# DNA methylation models of protein abundance across the lifecourse

**DOI:** 10.1101/2024.06.13.24308877

**Authors:** Scott Waterfield, Paul Yousefi, Matt Suderman

## Abstract

**Background:** Multiple studies have shown that DNA methylation (DNAm) models of protein abundance can be informative about exposure, phenotype and disease risk. Here we investigate the capacity of DNAm to capture non-genetic variation in protein abundance across the lifecourse.

**Methods:** We evaluated the performance of 14 previously published DNAm models of protein abundance (episcores) in peripheral blood from a large adult population using the Avon Longitudinal Study of Parents and Children (ALSPAC) at ages 7-24 and their mothers antenatally and in middle age (N range = 145-1464). Episcore-protein associations were evaluated with and without adjustment for genetics. New age-specific episcores were trained in ALSPAC and evaluated at different ages.

**Results:** Of the 14 Gadd episcores, 10 generated estimates associated with abundance in middle age, 9 at age 24, and none at age 9. Eight of these episcores explained variation beyond genotype in adulthood (6 at age 24; 7 at midlife). At age 9, the abundances of 22 proteins could be modelled by DNAm, 7 beyond genotype of which one trained model generated informative estimates at ages 24 and in middle age. At age 24, 31 proteins could be modelled by DNAm, 19 beyond genotype, of which 5 trained models generated informative estimates at age 9 and 8 in middle age. In middle age, 23 proteins could be modelled, 13 beyond genotype, of which 3 were informative at age 9 and 7 at age 24.

**Conclusions:** We observed that episcores performed better at older ages than in children with several episcores capturing non-genetic variation at all ages.

## Supplementary File 2 for "DNA methylation models of protein abundance across the lifecourse"

### Sheet: Supplementary Table 1
Gadd episcores projected into age 7 predicting age 9 protein levels
Episcore	Cor	P	N
CD6_Olink	0.094	0.02	604
CXCL9_Olink	0.094	0.02	604
CXCL11	0.092	0.023	604
CXCL11_Olink	0.077	0.059	604
MMP1	0.056	0.17	604
CCL11_Olink	0.053	0.2	604
OSM_Olink	0.046	0.26	604
CXCL10_Olink	0.044	0.28	604
FGF21_Olink	0.044	0.28	604
MMP1_Olink	0.028	0.49	604
CXCL10	0.018	0.66	604
VEGFA_Olink	0.017	0.67	604
HGF_Olink	-0.03	0.47	604
CCL25	-0.034	0.4	604

### Sheet: Supplementary Table 2
Gadd episcores projected into age 15 predicting age 24 protein levels
Episcore	Cor	P	N
CXCL11	0.16	1.5e-09	1464
CXCL9_Olink	0.15	2.4e-08	1464
OSM_Olink	0.098	0.00017	1464
CXCL11_Olink	0.084	0.0013	1464
CXCL10	0.083	0.0016	1464
CXCL10_Olink	0.081	0.0019	1464
VEGFA_Olink	0.071	0.0065	1464
MMP1	0.068	0.0089	1464
CCL11_Olink	0.039	0.13	1464
HGF_Olink	0.027	0.3	1464
MMP1_Olink	0.025	0.34	1464
CCL25	0.024	0.35	1464
FGF21_Olink	0.024	0.35	1464
CD6_Olink	0.024	0.36	1464

### Sheet: Supplementary Table 3
Gadd episcores projected into antenatal women predicting middle age protein levels
Episcore	Cor	P	N
CXCL11	0.21	1.3e-07	605
CXCL10	0.17	4.2e-05	605
MMP1	0.16	6.6e-05	605
CXCL11_Olink	0.15	0.00019	605
CXCL10_Olink	0.15	0.0002	605
CXCL9_Olink	0.14	0.00035	605
MMP1_Olink	0.13	0.0017	605
VEGFA_Olink	0.068	0.096	605
CCL11_Olink	0.063	0.12	605
CD6_Olink	0.06	0.14	605
HGF_Olink	0.038	0.35	605
FGF21_Olink	0.028	0.48	605
OSM_Olink	-0.00019	1	605
CCL25	-0.0085	0.83	605

### Sheet: Supplementary Table 4
Comparison of Gadd episcores and Xu GRS models of protein abundance in the Age 9 individuals in the ALSPAC cohort.
Protein	Episcore R	Episcore P	PGS R	PGS P	Com R	Com P	AOV F	AOV P	N
CCL11	-0.0299954	0.367499	0.293648	1.0903e-05	0.29012	4.92109e-05	0.541169	0.462798	206
CCL25	-0.0650984	0.713767	0.542736	2.14196e-17	0.539675	2.47122e-16	0.0464427	0.829589	206
CD6	0.0497245	0.22084	0.397426	1.99268e-09	0.401127	6.83528e-09	1.71855	0.191361	206
CXCL10	0.0901993	0.103059	0.323755	1.38074e-06	0.334699	2.41102e-06	2.63924	0.10582	204
CXCL11	0.0733385	0.148013	-0.0697571	0.932048	0.0219981	0.351961	2.09192	0.149622	206
MMP1	0.0423586	0.243438	0.427996	8.3563e-11	0.433319	2.51477e-10	2.1516	0.143969	206
OSM	0.0286208	0.281076	-0.0653034	0.698268	0.0653034	0.581386	0.93699	0.334234	201
VEGFA	0.0955291	0.0907648	0.170359	0.00820322	0.182297	0.0119681	1.88842	0.170896	206

### Sheet: Supplementary Table 5
Comparison of Gadd episcores and Xu GRS models of protein abundance in the Age 24 individuals in the ALSPAC cohort.
Protein	Episcore R	Episcore P	PGS R	PGS P	Com R	Com P	AOV F	AOV P	N
CCL11	0.0637571	0.0495693	0.270712	1.6445e-13	0.280563	1.21999e-13	5.13792	0.0237126	704
CCL25	0.0329436	0.184585	0.562839	2.74389e-60	0.56447	1.47157e-59	2.89508	0.0892937	704
CD6	0.131248	0.000281754	0.437696	1.57644e-34	0.45755	6.44862e-37	16.7814	4.68403e-05	704
CXCL10	0.1764	1.47993e-06	0.347163	2.02599e-21	0.401826	9.77451e-28	34.9829	5.21777e-09	698
CXCL11	0.227475	6.15841e-10	-0.0129405	0.347896	0.228115	2.7027e-09	39.6588	5.33643e-10	704
MMP1	0.024758	0.231977	0.422514	4.52353e-32	0.422388	4.49445e-31	0.908841	0.340751	704
OSM	0.269698	2.03068e-13	0.0315699	0.193063	0.275783	3.92419e-13	57.7045	9.831e-14	700
VEGFA	0.135682	0.000179609	-0.0288264	0.51899	0.131402	0.000822394	13.9275	0.000205386	704

### Sheet: Supplementary Table 6
Comparison of Gadd episcores and Xu GRS models of protein abundance in the middle aged individuals in the ALSPAC cohort.
Protein	Episcore R	Episcore P	PGS R	PGS P	Com R	Com P	AOV F	AOV P	N
CCL11	0.172316	2.73789e-05	0.235583	1.23481e-08	0.290205	1.14595e-11	18.2799	2.24836e-05	553
CCL25	-0.0371933	0.626247	0.560164	3.22367e-47	0.559056	6.44172e-46	0.00557054	0.940531	553
CD6	0.187283	5.503e-06	0.418934	3.94825e-25	0.464429	3.54793e-30	29.234	9.57638e-08	553
CXCL10	0.209833	3.81359e-07	0.227509	4.46226e-08	0.311486	3.2399e-13	28.3188	1.50642e-07	547
CXCL11	0.318403	1.02643e-14	0.0317061	0.21286	0.318943	5.67649e-14	62.7811	1.28949e-14	553
MMP1	0.140007	0.000562479	0.348755	1.76429e-17	0.372448	5.38959e-19	11.9314	0.000594505	553
OSM	0.245514	2.93997e-09	-0.0428347	0.995979	0.243421	2.24382e-08	36.3904	2.98627e-09	547
VEGFA	0.0745238	0.0438047	0.115597	0.00374409	0.13779	0.00189307	4.15846	0.0419045	553

### Sheet: Supplementary Table 7
Transferability of age 9 ALSPAC episcores into ages 24 and middle age
Protein	Cor	P	N	SD	Transfer
IL8	-0.0063	0.86	763	NA	Age24
VEGFA	0.027	0.46	763	NA	Age24
CD8A	-0.024	0.51	763	NA	Age24
MCP3	0.025	0.49	763	NA	Age24
GDNF	0.0039	0.92	762	NA	Age24
CDCP1	0.023	0.53	763	NA	Age24
CD244	0.043	0.23	763	NA	Age24
IL7	-0.023	0.52	763	NA	Age24
OPG	0.064	0.078	763	NA	Age24
uPA	0.035	0.33	763	NA	Age24
IL6	-0.028	0.44	763	NA	Age24
IL17C	0.022	0.54	763	NA	Age24
MCP1	-0.017	0.63	763	NA	Age24
IL17A	-0.08	0.028	760	NA	Age24
CXCL11	0.039	0.29	763	NA	Age24
AXIN1	0.0033	0.93	763	NA	Age24
TRAIL	0.024	0.52	763	NA	Age24
IL20RA	0.088	0.015	763	NA	Age24
CXCL9	0.014	0.69	763	NA	Age24
CST5	0.05	0.16	763	NA	Age24
IL2RB	0.028	0.44	763	NA	Age24
OSM	0.06	0.097	763	NA	Age24
IL2	0.012	0.75	763	NA	Age24
CXCL1	0.026	0.47	763	NA	Age24
TSLP	0.044	0.22	759	NA	Age24
CCL4	-0.0027	0.94	763	NA	Age24
CD6	0.012	0.73	763	NA	Age24
SCF	-0.05	0.17	763	NA	Age24
IL18	0.032	0.38	763	NA	Age24
SLAMF1	0.0078	0.83	763	NA	Age24
TGFalpha	0.0024	0.95	763	NA	Age24
MCP4	0.015	0.67	763	NA	Age24
CCL11	-0.072	0.048	763	NA	Age24
TNFSF14	0.051	0.16	763	NA	Age24
FGF23	-0.0056	0.88	763	NA	Age24
IL10RA	-0.0018	0.96	763	NA	Age24
FGF5	-0.0072	0.84	763	NA	Age24
MMP1	0.00099	0.98	763	NA	Age24
LIFR	0.026	0.47	763	NA	Age24
FGF21	-0.021	0.56	763	NA	Age24
CCL19	0.07	0.054	763	NA	Age24
IL15RA	0.048	0.18	763	NA	Age24
IL10RB	0.1	0.0047	763	NA	Age24
IL22RA1	-0.078	0.031	758	NA	Age24
IL18R1	0.22	7.3e-10	763	NA	Age24
PDL1	0.0024	0.95	763	NA	Age24
BetaNGF	-0.0035	0.95	319	NA	Age24
CXCL5	0.003	0.93	763	NA	Age24
TRANCE	0.013	0.72	763	NA	Age24
HGF	0.018	0.62	763	NA	Age24
IL12B	-0.0011	0.98	763	NA	Age24
IL24	-0.014	0.71	728	NA	Age24
IL13	-0.047	0.2	723	NA	Age24
ARTN	0.082	0.024	759	NA	Age24
MMP10	0.013	0.71	763	NA	Age24
IL10	0.00058	0.99	762	NA	Age24
TNF	-0.00042	0.99	763	NA	Age24
CCL23	-0.0018	0.96	763	NA	Age24
CD5	0.045	0.21	763	NA	Age24
CCL3	-0.0047	0.9	763	NA	Age24
Flt3L	0.0058	0.87	763	NA	Age24
CXCL6	0.051	0.16	763	NA	Age24
CXCL10	0.039	0.28	763	NA	Age24
IL20	-0.00065	0.99	763	NA	Age24
SIRT2	0.019	0.6	763	NA	Age24
CCL28	-0.018	0.61	763	NA	Age24
ENRAGE	0.0087	0.81	763	NA	Age24
CD40	0.0083	0.82	763	NA	Age24
IL33	-0.017	0.64	763	NA	Age24
IFNgamma	0.075	0.039	763	NA	Age24
FGF19	0.02	0.59	763	NA	Age24
IL4	0.037	0.31	762	NA	Age24
LIF	-0.03	0.46	635	NA	Age24
NRTN	-0.026	0.47	761	NA	Age24
MCP2	0.11	0.0018	763	NA	Age24
CASP8	0.039	0.28	763	NA	Age24
CCL25	0.00011	1	763	NA	Age24
CX3CL1	0.046	0.21	763	NA	Age24
TNFRSF9	0.046	0.2	763	NA	Age24
NT3	0.068	0.061	763	NA	Age24
TWEAK	0.0043	0.91	763	NA	Age24
CCL20	-0.043	0.24	763	NA	Age24
ST1A1	-0.024	0.5	763	NA	Age24
STAMBP	0.031	0.4	763	NA	Age24
IL5	-0.015	0.68	763	NA	Age24
ADA	0.022	0.54	763	NA	Age24
TNFB	0.044	0.23	763	NA	Age24
CSF1	-0.052	0.15	763	NA	Age24
IL8	-0.0098	0.81	622	NA	Mothers
VEGFA	-0.028	0.48	622	NA	Mothers
CD8A	0.061	0.13	622	NA	Mothers
MCP3	-0.083	0.038	622	NA	Mothers
GDNF	-0.072	0.071	622	NA	Mothers
CDCP1	-0.027	0.5	622	NA	Mothers
CD244	0.062	0.12	622	NA	Mothers
IL7	0.074	0.066	622	NA	Mothers
OPG	-0.058	0.15	622	NA	Mothers
uPA	0.0046	0.91	622	NA	Mothers
IL6	0.022	0.59	622	NA	Mothers
IL17C	0.033	0.41	622	NA	Mothers
MCP1	0.067	0.093	622	NA	Mothers
IL17A	-0.029	0.48	619	NA	Mothers
CXCL11	0.023	0.56	622	NA	Mothers
AXIN1	-0.04	0.32	622	NA	Mothers
TRAIL	0.027	0.5	622	NA	Mothers
IL20RA	0.068	0.09	622	NA	Mothers
CXCL9	0.027	0.5	622	NA	Mothers
CST5	0.00073	0.99	622	NA	Mothers
IL2RB	0.027	0.5	622	NA	Mothers
OSM	0.055	0.17	622	NA	Mothers
IL2	0.019	0.63	622	NA	Mothers
CXCL1	0.026	0.52	622	NA	Mothers
TSLP	0.017	0.67	617	NA	Mothers
CCL4	-0.017	0.67	622	NA	Mothers
CD6	-0.021	0.61	622	NA	Mothers
SCF	-0.056	0.16	622	NA	Mothers
IL18	-0.023	0.57	622	NA	Mothers
SLAMF1	-0.0083	0.84	622	NA	Mothers
TGFalpha	-0.041	0.31	622	NA	Mothers
MCP4	-0.015	0.71	622	NA	Mothers
CCL11	-0.045	0.26	622	NA	Mothers
TNFSF14	0.027	0.5	622	NA	Mothers
FGF23	0.042	0.3	622	NA	Mothers
IL10RA	-0.024	0.55	622	NA	Mothers
FGF5	-0.0012	0.98	622	NA	Mothers
MMP1	0.024	0.55	622	NA	Mothers
LIFR	-0.047	0.24	622	NA	Mothers
FGF21	0.028	0.48	622	NA	Mothers
CCL19	0.087	0.031	622	NA	Mothers
IL15RA	-0.076	0.057	622	NA	Mothers
IL10RB	-0.00043	0.99	622	NA	Mothers
IL22RA1	-0.04	0.32	619	NA	Mothers
IL18R1	0.27	5.2e-12	622	NA	Mothers
PDL1	0.04	0.32	622	NA	Mothers
BetaNGF	-0.068	0.26	274	NA	Mothers
CXCL5	0.038	0.34	622	NA	Mothers
TRANCE	0.051	0.21	622	NA	Mothers
HGF	0.01	0.79	622	NA	Mothers
IL12B	0.012	0.77	622	NA	Mothers
IL24	-0.02	0.63	578	NA	Mothers
IL13	-0.034	0.41	593	NA	Mothers
ARTN	-0.053	0.19	619	NA	Mothers
MMP10	0.039	0.33	622	NA	Mothers
IL10	0.046	0.25	622	NA	Mothers
TNF	-0.027	0.5	622	NA	Mothers
CCL23	0.052	0.19	622	NA	Mothers
CD5	0.053	0.19	622	NA	Mothers
CCL3	0.04	0.32	622	NA	Mothers
Flt3L	0.024	0.55	622	NA	Mothers
CXCL6	0.03	0.45	622	NA	Mothers
CXCL10	-0.01	0.79	622	NA	Mothers
IL20	-0.026	0.52	622	NA	Mothers
SIRT2	0.05	0.22	622	NA	Mothers
CCL28	0.044	0.28	622	NA	Mothers
ENRAGE	0.061	0.13	622	NA	Mothers
CD40	0.034	0.39	622	NA	Mothers
IL33	0.03	0.45	622	NA	Mothers
IFNgamma	0.06	0.13	622	NA	Mothers
FGF19	0.042	0.29	622	NA	Mothers
IL4	-0.024	0.55	620	NA	Mothers
LIF	0.035	0.43	528	NA	Mothers
NRTN	-0.046	0.25	622	NA	Mothers
MCP2	-0.068	0.09	622	NA	Mothers
CASP8	0.02	0.61	622	NA	Mothers
CCL25	0.011	0.78	622	NA	Mothers
CX3CL1	-0.044	0.28	622	NA	Mothers
TNFRSF9	-0.051	0.2	622	NA	Mothers
NT3	-0.07	0.081	622	NA	Mothers
TWEAK	-0.058	0.15	622	NA	Mothers
CCL20	-0.0014	0.97	622	NA	Mothers
ST1A1	-0.017	0.67	622	NA	Mothers
STAMBP	0.036	0.37	622	NA	Mothers
IL5	0.013	0.75	622	NA	Mothers
ADA	-0.01	0.8	622	NA	Mothers
TNFB	0.023	0.57	622	NA	Mothers
CSF1	0.079	0.049	622	NA	Mothers
IL8	0.0876212	NA	222	0.104933	CV
VEGFA	0.0967674	NA	222	0.155849	CV
CD8A	-0.104826	NA	222	0.169325	CV
MCP3	0.169648	NA	222	0.0992209	CV
GDNF	-0.109716	NA	222	0.177927	CV
CDCP1	-0.119475	NA	222	0.212851	CV
CD244	-0.00774584	NA	222	0.100493	CV
IL7	0.0359072	NA	222	0.16583	CV
OPG	0.236639	NA	222	0.0889416	CV
uPA	-0.0165577	NA	222	0.174209	CV
IL6	0.225831	NA	336	0.0891455	CV
IL17C	0.0471618	NA	222	0.168914	CV
MCP1	0.115096	NA	222	0.164027	CV
IL17A	0.0440812	NA	222	0.13861	CV
CXCL11	0.0164787	NA	222	0.185955	CV
AXIN1	0.0927578	NA	222	0.138826	CV
TRAIL	0.0207481	NA	222	0.0982656	CV
IL20RA	-0.163239	NA	222	0.0573124	CV
CXCL9	0.104133	NA	222	0.130816	CV
CST5	-0.0541714	NA	222	0.144269	CV
IL2RB	0.108039	NA	222	0.126596	CV
OSM	0.120523	NA	222	0.151661	CV
IL2	0.124526	NA	222	0.178686	CV
CXCL1	0.0516774	NA	222	0.123822	CV
TSLP	-0.0528815	NA	220	0.126685	CV
CCL4	0.0428765	NA	222	0.269827	CV
CD6	0.0845215	NA	222	0.136845	CV
SCF	-0.13427	NA	222	0.133422	CV
IL18	0.0861089	NA	222	0.111276	CV
SLAMF1	-0.0539079	NA	222	0.152482	CV
TGFalpha	0.210206	NA	222	0.172812	CV
MCP4	0.184449	NA	222	0.151175	CV
CCL11	-0.133609	NA	222	0.174893	CV
TNFSF14	0.0572125	NA	222	0.110942	CV
FGF23	-0.0603618	NA	222	0.071759	CV
IL10RA	0.0907367	NA	222	0.154675	CV
FGF5	-0.0542487	NA	222	0.0960857	CV
MMP1	-0.00726142	NA	222	0.118152	CV
LIFR	0.14482	NA	222	0.210282	CV
FGF21	-0.0206686	NA	222	0.147676	CV
CCL19	-0.0348419	NA	222	0.100158	CV
IL15RA	0.0989441	NA	222	0.177288	CV
IL10RB	-0.0460133	NA	222	0.213367	CV
IL22RA1	0.00473216	NA	222	0.155298	CV
IL18R1	0.150589	NA	222	0.227174	CV
PDL1	0.0488357	NA	222	0.200236	CV
BetaNGF	-0.125694	NA	145	0.0942117	CV
CXCL5	0.0683929	NA	222	0.129387	CV
TRANCE	-0.0264603	NA	222	0.0964889	CV
HGF	0.0356211	NA	222	0.143607	CV
IL12B	-0.114831	NA	222	0.120665	CV
IL24	0.0201491	NA	215	0.152996	CV
IL13	-0.188373	NA	217	0.11194	CV
ARTN	-0.0580003	NA	222	0.0970171	CV
MMP10	0.169986	NA	222	0.170629	CV
IL10	0.00437133	NA	222	0.228533	CV
TNF	-0.105906	NA	222	0.0525044	CV
CCL23	0.164436	NA	222	0.103471	CV
CD5	0.0777561	NA	222	0.0737502	CV
CCL3	-0.00740879	NA	222	0.272323	CV
Flt3L	0.0352402	NA	222	0.0784284	CV
CXCL6	0.0218426	NA	222	0.147081	CV
CXCL10	0.0871563	NA	222	0.240404	CV
IL20	0.0525606	NA	222	0.139469	CV
SIRT2	-0.0455644	NA	222	0.0305135	CV
CCL28	0.00175211	NA	222	0.169632	CV
ENRAGE	-0.0112548	NA	222	0.20224	CV
CD40	0.0457896	NA	222	0.120383	CV
IL33	0.138312	NA	222	0.170607	CV
IFNgamma	0.080989	NA	222	0.162737	CV
FGF19	-0.0374033	NA	222	0.10173	CV
IL4	0.152906	NA	222	0.160775	CV
LIF	0.193307	NA	212	0.220164	CV
NRTN	0.0402561	NA	222	0.0507891	CV
MCP2	0.0768318	NA	222	0.0611028	CV
CASP8	-0.0661015	NA	222	0.113739	CV
CCL25	0.016448	NA	222	0.154654	CV
CX3CL1	0.0377671	NA	222	0.0624726	CV
TNFRSF9	-0.0264144	NA	222	0.138077	CV
NT3	0.105578	NA	222	0.200528	CV
TWEAK	0.21878	NA	222	0.15104	CV
CCL20	0.0691044	NA	222	0.126357	CV
ST1A1	0.115649	NA	222	0.103256	CV
STAMBP	0.00729223	NA	222	0.0201658	CV
IL5	0.109026	NA	222	0.142561	CV
ADA	0.136232	NA	222	0.0737025	CV
TNFB	-0.00554972	NA	222	0.0542037	CV
CSF1	0.0763021	NA	222	0.189502	CV

### Sheet: Supplementary Table 8
Transferability of age 24 ALSPAC episcores into ages 9 and middle age
Protein	Cor	P	N	SD	Transfer
IL8	0.024	0.73	222	NA	Age9
VEGFA	-0.032	0.63	222	NA	Age9
CD8A	0.2	0.0031	222	NA	Age9
MCP3	0.057	0.4	222	NA	Age9
GDNF	0.096	0.15	222	NA	Age9
CDCP1	0.1	0.12	222	NA	Age9
CD244	-0.0091	0.89	222	NA	Age9
IL7	-0.0037	0.96	222	NA	Age9
OPG	-0.025	0.71	222	NA	Age9
uPA	-0.082	0.22	222	NA	Age9
IL6	0.04	0.46	336	NA	Age9
IL17C	-0.052	0.44	222	NA	Age9
MCP1	0.07	0.3	222	NA	Age9
IL17A	0.044	0.51	222	NA	Age9
CXCL11	-0.021	0.76	222	NA	Age9
AXIN1	0.088	0.19	222	NA	Age9
TRAIL	-0.051	0.45	222	NA	Age9
IL20RA	0.071	0.29	222	NA	Age9
CXCL9	0.015	0.83	222	NA	Age9
CST5	0.047	0.48	222	NA	Age9
IL2RB	0.032	0.64	222	NA	Age9
OSM	0.22	0.0012	222	NA	Age9
IL2	-0.076	0.26	222	NA	Age9
CXCL1	0.12	0.07	222	NA	Age9
TSLP	0.042	0.54	220	NA	Age9
CCL4	-0.011	0.87	222	NA	Age9
CD6	0.012	0.86	222	NA	Age9
SCF	0.11	0.099	222	NA	Age9
IL18	0.024	0.72	222	NA	Age9
SLAMF1	0.04	0.56	222	NA	Age9
TGFalpha	0.16	0.019	222	NA	Age9
MCP4	-0.027	0.69	222	NA	Age9
CCL11	0.084	0.21	222	NA	Age9
TNFSF14	0.025	0.71	222	NA	Age9
FGF23	-0.018	0.79	222	NA	Age9
IL10RA	0.0071	0.92	222	NA	Age9
FGF5	0.072	0.28	222	NA	Age9
MMP1	0.23	0.00059	222	NA	Age9
LIFR	-0.044	0.51	222	NA	Age9
FGF21	-0.032	0.63	222	NA	Age9
CCL19	0.29	1.6e-05	222	NA	Age9
IL15RA	0.022	0.75	222	NA	Age9
IL10RB	-0.09	0.18	222	NA	Age9
IL22RA1	0.0097	0.89	222	NA	Age9
IL18R1	0.38	4.1e-09	222	NA	Age9
PDL1	-0.024	0.72	222	NA	Age9
BetaNGF	-0.12	0.14	145	NA	Age9
CXCL5	0.048	0.48	222	NA	Age9
TRANCE	0.083	0.22	222	NA	Age9
HGF	0.043	0.52	222	NA	Age9
IL12B	0.057	0.4	222	NA	Age9
IL24	0.14	0.035	215	NA	Age9
IL13	0.091	0.18	217	NA	Age9
ARTN	0.067	0.32	222	NA	Age9
MMP10	0.14	0.032	222	NA	Age9
IL10	0.049	0.47	222	NA	Age9
TNF	0.099	0.14	222	NA	Age9
CCL23	0.11	0.12	222	NA	Age9
CD5	-0.018	0.79	222	NA	Age9
CCL3	-0.038	0.58	222	NA	Age9
Flt3L	-0.034	0.61	222	NA	Age9
CXCL6	0.11	0.097	222	NA	Age9
CXCL10	-0.0018	0.98	222	NA	Age9
IL20	0.13	0.054	222	NA	Age9
SIRT2	0.14	0.044	222	NA	Age9
CCL28	0.035	0.6	222	NA	Age9
ENRAGE	0.092	0.17	222	NA	Age9
CD40	0.028	0.68	222	NA	Age9
IL33	0.023	0.73	222	NA	Age9
IFNgamma	0.0085	0.9	222	NA	Age9
FGF19	0.051	0.45	222	NA	Age9
IL4	-0.027	0.69	222	NA	Age9
LIF	0.019	0.79	212	NA	Age9
NRTN	0.035	0.61	222	NA	Age9
MCP2	-0.13	0.058	222	NA	Age9
CASP8	-0.044	0.51	222	NA	Age9
CCL25	-0.07	0.3	222	NA	Age9
CX3CL1	0.032	0.63	222	NA	Age9
TNFRSF9	0.12	0.07	222	NA	Age9
NT3	0.038	0.57	222	NA	Age9
TWEAK	0.13	0.046	222	NA	Age9
CCL20	-0.023	0.74	222	NA	Age9
ST1A1	0.085	0.21	222	NA	Age9
STAMBP	0.13	0.062	222	NA	Age9
IL5	-0.029	0.66	222	NA	Age9
ADA	-0.07	0.3	222	NA	Age9
TNFB	0.13	0.06	222	NA	Age9
CSF1	0.0017	0.98	222	NA	Age9
IL8	0.0079	0.84	622	NA	Mothers
VEGFA	-0.034	0.4	622	NA	Mothers
CD8A	0.16	8e-05	622	NA	Mothers
MCP3	0.04	0.31	622	NA	Mothers
GDNF	0.01	0.8	622	NA	Mothers
CDCP1	0.044	0.27	622	NA	Mothers
CD244	-0.06	0.14	622	NA	Mothers
IL7	-0.027	0.5	622	NA	Mothers
OPG	0.028	0.49	622	NA	Mothers
uPA	0.011	0.78	622	NA	Mothers
IL6	0.11	0.0069	622	NA	Mothers
IL17C	-0.017	0.66	622	NA	Mothers
MCP1	0.044	0.28	622	NA	Mothers
IL17A	0.023	0.57	619	NA	Mothers
CXCL11	0.089	0.026	622	NA	Mothers
AXIN1	0.014	0.73	622	NA	Mothers
TRAIL	0.089	0.026	622	NA	Mothers
IL20RA	0.014	0.72	622	NA	Mothers
CXCL9	-0.018	0.66	622	NA	Mothers
CST5	-0.098	0.015	622	NA	Mothers
IL2RB	-0.0036	0.93	622	NA	Mothers
OSM	0.24	1.8e-09	622	NA	Mothers
IL2	0.068	0.088	622	NA	Mothers
CXCL1	-0.0019	0.96	622	NA	Mothers
TSLP	0.016	0.7	617	NA	Mothers
CCL4	0.035	0.38	622	NA	Mothers
CD6	0.011	0.78	622	NA	Mothers
SCF	0.057	0.15	622	NA	Mothers
IL18	-0.055	0.17	622	NA	Mothers
SLAMF1	0.045	0.26	622	NA	Mothers
TGFalpha	0.09	0.025	622	NA	Mothers
MCP4	0.036	0.36	622	NA	Mothers
CCL11	0.23	7.1e-09	622	NA	Mothers
TNFSF14	-0.034	0.4	622	NA	Mothers
FGF23	0.0068	0.87	622	NA	Mothers
IL10RA	0.07	0.08	622	NA	Mothers
FGF5	-0.046	0.25	622	NA	Mothers
MMP1	-0.069	0.084	622	NA	Mothers
LIFR	0.079	0.05	622	NA	Mothers
FGF21	-0.0064	0.87	622	NA	Mothers
CCL19	0.12	0.0039	622	NA	Mothers
IL15RA	-0.014	0.73	622	NA	Mothers
IL10RB	0.013	0.74	622	NA	Mothers
IL22RA1	0.028	0.49	619	NA	Mothers
IL18R1	0.38	6.9e-23	622	NA	Mothers
PDL1	0.028	0.49	622	NA	Mothers
BetaNGF	0.021	0.73	274	NA	Mothers
CXCL5	0.056	0.16	622	NA	Mothers
TRANCE	-0.021	0.61	622	NA	Mothers
HGF	0.043	0.29	622	NA	Mothers
IL12B	0.011	0.79	622	NA	Mothers
IL24	-0.016	0.71	578	NA	Mothers
IL13	-0.02	0.62	593	NA	Mothers
ARTN	-0.0096	0.81	619	NA	Mothers
MMP10	-0.051	0.2	622	NA	Mothers
IL10	0.17	2.5e-05	622	NA	Mothers
TNF	0.022	0.58	622	NA	Mothers
CCL23	-0.02	0.63	622	NA	Mothers
CD5	0.025	0.53	622	NA	Mothers
CCL3	0.025	0.54	622	NA	Mothers
Flt3L	0.058	0.15	622	NA	Mothers
CXCL6	0.015	0.7	622	NA	Mothers
CXCL10	0.013	0.75	622	NA	Mothers
IL20	0.059	0.14	622	NA	Mothers
SIRT2	0.028	0.49	622	NA	Mothers
CCL28	0.069	0.085	622	NA	Mothers
ENRAGE	0.2	8e-07	622	NA	Mothers
CD40	-0.031	0.44	622	NA	Mothers
IL33	-0.072	0.073	622	NA	Mothers
IFNgamma	0.031	0.43	622	NA	Mothers
FGF19	0.0086	0.83	622	NA	Mothers
IL4	-0.04	0.32	620	NA	Mothers
LIF	0.037	0.4	528	NA	Mothers
NRTN	-0.064	0.11	622	NA	Mothers
MCP2	0.045	0.26	622	NA	Mothers
CASP8	-0.056	0.17	622	NA	Mothers
CCL25	-0.0084	0.83	622	NA	Mothers
CX3CL1	0.055	0.17	622	NA	Mothers
TNFRSF9	-0.048	0.23	622	NA	Mothers
NT3	0.0086	0.83	622	NA	Mothers
TWEAK	-0.068	0.092	622	NA	Mothers
CCL20	-0.021	0.6	622	NA	Mothers
ST1A1	0.023	0.57	622	NA	Mothers
STAMBP	0.014	0.73	622	NA	Mothers
IL5	-0.021	0.61	622	NA	Mothers
ADA	-0.027	0.5	622	NA	Mothers
TNFB	0.0097	0.81	622	NA	Mothers
CSF1	0.072	0.071	622	NA	Mothers
IL8	0.147007	NA	763	0.0453824	CV
VEGFA	0.112298	NA	763	0.095154	CV
CD8A	0.229561	NA	763	0.0564356	CV
MCP3	0.0918518	NA	763	0.0928656	CV
GDNF	0.124723	NA	762	0.05498	CV
CDCP1	0.126816	NA	763	0.0943431	CV
CD244	0.057674	NA	763	0.0505702	CV
IL7	0.0171668	NA	763	0.0832005	CV
OPG	-0.0314796	NA	763	0.0499907	CV
uPA	0.0836332	NA	763	0.0999457	CV
IL6	0.364391	NA	763	0.085402	CV
IL17C	0.012767	NA	763	0.0526243	CV
MCP1	-0.0236363	NA	763	0.0963694	CV
IL17A	0.135474	NA	760	0.074602	CV
CXCL11	0.212642	NA	763	0.0649434	CV
AXIN1	0.113766	NA	763	0.0619217	CV
TRAIL	-0.0546725	NA	763	0.0409433	CV
IL20RA	-0.0858986	NA	763	0.0618832	CV
CXCL9	0.232061	NA	763	0.058959	CV
CST5	0.132932	NA	763	0.0516951	CV
IL2RB	-0.00853471	NA	763	0.0721497	CV
OSM	0.314174	NA	763	0.0730481	CV
IL2	0.0131926	NA	763	0.0391055	CV
CXCL1	0.0213746	NA	763	0.0530418	CV
TSLP	0.0672469	NA	759	0.0695553	CV
CCL4	0.0926581	NA	763	0.106991	CV
CD6	0.18384	NA	763	0.0754804	CV
SCF	0.143648	NA	763	0.0629215	CV
IL18	0.0616946	NA	763	0.075091	CV
SLAMF1	0.122579	NA	763	0.0323056	CV
TGFalpha	0.0384568	NA	763	0.0612885	CV
MCP4	0.0778881	NA	763	0.051094	CV
CCL11	0.134494	NA	763	0.0798139	CV
TNFSF14	0.211839	NA	763	0.081271	CV
FGF23	0.0357357	NA	763	0.072961	CV
IL10RA	-0.0244032	NA	763	0.0511042	CV
FGF5	0.127509	NA	763	0.0820965	CV
MMP1	0.0877551	NA	763	0.0591755	CV
LIFR	0.0661655	NA	763	0.0692748	CV
FGF21	0.142573	NA	763	0.101206	CV
CCL19	0.105657	NA	763	0.0949007	CV
IL15RA	-0.0184445	NA	763	0.0583967	CV
IL10RB	-0.00334523	NA	763	0.0366016	CV
IL22RA1	0.00176189	NA	758	0.0642452	CV
IL18R1	0.265374	NA	763	0.0518373	CV
PDL1	0.10307	NA	763	0.0781197	CV
BetaNGF	0.0521899	NA	319	0.121637	CV
CXCL5	0.0756955	NA	763	0.0425535	CV
TRANCE	0.0437739	NA	763	0.0746746	CV
HGF	0.0341008	NA	763	0.039343	CV
IL12B	0.0724166	NA	763	0.058968	CV
IL24	0.0112915	NA	728	0.0496857	CV
IL13	0.0418648	NA	723	0.0558581	CV
ARTN	-0.0073091	NA	759	0.0677738	CV
MMP10	0.0378489	NA	763	0.0693856	CV
IL10	0.104763	NA	762	0.0543077	CV
TNF	0.0366608	NA	763	0.0919903	CV
CCL23	0.0105972	NA	763	0.0651657	CV
CD5	0.028456	NA	763	0.0559445	CV
CCL3	0.00912262	NA	763	0.0563021	CV
Flt3L	0.118574	NA	763	0.0894927	CV
CXCL6	0.00806929	NA	763	0.0774033	CV
CXCL10	0.119868	NA	763	0.0926129	CV
IL20	-0.0466201	NA	763	0.0353609	CV
SIRT2	0.035397	NA	763	0.0429568	CV
CCL28	-0.0268512	NA	763	0.0697212	CV
ENRAGE	0.218842	NA	763	0.0804069	CV
CD40	-0.0191613	NA	763	0.0459455	CV
IL33	0.0476259	NA	763	0.0855462	CV
IFNgamma	0.0719051	NA	763	0.0670298	CV
FGF19	0.0128677	NA	763	0.0372619	CV
IL4	0.00655319	NA	762	0.0485415	CV
LIF	-0.0348268	NA	635	0.0622893	CV
NRTN	0.0465656	NA	761	0.0521083	CV
MCP2	0.0562816	NA	763	0.0483973	CV
CASP8	0.0916969	NA	763	0.0514567	CV
CCL25	0.129415	NA	763	0.0120224	CV
CX3CL1	0.0499958	NA	763	0.0788306	CV
TNFRSF9	0.0626634	NA	763	0.0863618	CV
NT3	-0.0381145	NA	763	0.0589947	CV
TWEAK	0.107249	NA	763	0.131268	CV
CCL20	-0.0103826	NA	763	0.0740581	CV
ST1A1	0.0784392	NA	763	0.0344041	CV
STAMBP	0.0428016	NA	763	0.0605745	CV
IL5	-0.0847824	NA	763	0.0932162	CV
ADA	0.222113	NA	763	0.141474	CV
TNFB	0.135702	NA	763	0.0651338	CV
CSF1	0.151929	NA	763	0.0947477	CV

### Sheet: Supplementary Table 9
Transferability of middle age ALSPAC episcores into ages 9 and 24
Protein	Cor	P	N	SD	Transfer
IL8	0.033	0.36	763	NA	Age24
VEGFA	-0.0057	0.87	763	NA	Age24
CD8A	0.24	1.2e-11	763	NA	Age24
MCP3	-0.025	0.49	763	NA	Age24
GDNF	0.053	0.14	762	NA	Age24
CDCP1	-0.028	0.44	763	NA	Age24
CD244	-0.066	0.07	763	NA	Age24
IL7	0.03	0.4	763	NA	Age24
OPG	-0.052	0.15	763	NA	Age24
uPA	-0.057	0.12	763	NA	Age24
IL6	0.022	0.54	763	NA	Age24
IL17C	0.0073	0.84	763	NA	Age24
MCP1	-0.0035	0.92	763	NA	Age24
IL17A	0.0044	0.9	760	NA	Age24
CXCL11	0.09	0.013	763	NA	Age24
AXIN1	-0.043	0.23	763	NA	Age24
TRAIL	0.017	0.64	763	NA	Age24
IL20RA	-0.026	0.47	763	NA	Age24
CXCL9	0.12	0.00069	763	NA	Age24
CST5	0.033	0.37	763	NA	Age24
IL2RB	0.084	0.02	763	NA	Age24
OSM	-0.024	0.51	763	NA	Age24
IL2	0.0076	0.83	763	NA	Age24
CXCL1	0.039	0.29	763	NA	Age24
TSLP	-0.041	0.26	759	NA	Age24
CCL4	0.088	0.015	763	NA	Age24
CD6	0.13	0.0005	763	NA	Age24
SCF	-0.026	0.47	763	NA	Age24
IL18	-0.01	0.78	763	NA	Age24
SLAMF1	0.039	0.28	763	NA	Age24
TGFalpha	-0.0061	0.87	763	NA	Age24
MCP4	-0.015	0.67	763	NA	Age24
CCL11	0.0057	0.88	763	NA	Age24
TNFSF14	0.021	0.57	763	NA	Age24
FGF23	-0.00087	0.98	763	NA	Age24
IL10RA	0.039	0.28	763	NA	Age24
FGF5	0.04	0.27	763	NA	Age24
MMP1	-0.046	0.21	763	NA	Age24
LIFR	-0.07	0.053	763	NA	Age24
FGF21	0.03	0.4	763	NA	Age24
CCL19	0.034	0.35	763	NA	Age24
IL15RA	-0.026	0.47	763	NA	Age24
IL10RB	0.024	0.51	763	NA	Age24
IL22RA1	-0.0075	0.84	758	NA	Age24
IL18R1	0.39	2.1e-28	763	NA	Age24
PDL1	-0.057	0.12	763	NA	Age24
BetaNGF	0.015	0.8	319	NA	Age24
CXCL5	0.07	0.052	763	NA	Age24
TRANCE	0.0034	0.93	763	NA	Age24
HGF	-0.044	0.22	763	NA	Age24
IL12B	0.16	1.4e-05	763	NA	Age24
IL24	-0.049	0.18	728	NA	Age24
IL13	0.011	0.77	723	NA	Age24
ARTN	0.038	0.29	759	NA	Age24
MMP10	0.017	0.63	763	NA	Age24
IL10	0.15	3.3e-05	762	NA	Age24
TNF	-0.046	0.2	763	NA	Age24
CCL23	0.0062	0.86	763	NA	Age24
CD5	-0.047	0.2	763	NA	Age24
CCL3	-0.041	0.26	763	NA	Age24
Flt3L	0.14	9e-05	763	NA	Age24
CXCL6	0.04	0.28	763	NA	Age24
CXCL10	0.0038	0.92	763	NA	Age24
IL20	0.048	0.19	763	NA	Age24
SIRT2	-0.0057	0.87	763	NA	Age24
CCL28	0.055	0.13	763	NA	Age24
ENRAGE	0.033	0.37	763	NA	Age24
CD40	0.059	0.1	763	NA	Age24
IL33	-0.011	0.75	763	NA	Age24
IFNgamma	0.018	0.63	763	NA	Age24
FGF19	0.015	0.68	763	NA	Age24
IL4	0.043	0.24	762	NA	Age24
LIF	-0.092	0.02	635	NA	Age24
NRTN	0.057	0.12	761	NA	Age24
MCP2	0.053	0.15	763	NA	Age24
CASP8	0.047	0.2	763	NA	Age24
CCL25	-0.016	0.66	763	NA	Age24
CX3CL1	0.076	0.036	763	NA	Age24
TNFRSF9	0.08	0.027	763	NA	Age24
NT3	0.0041	0.91	763	NA	Age24
TWEAK	0.04	0.27	763	NA	Age24
CCL20	0.071	0.051	763	NA	Age24
ST1A1	-0.012	0.74	763	NA	Age24
STAMBP	-0.026	0.47	763	NA	Age24
IL5	-0.033	0.37	763	NA	Age24
ADA	0.016	0.66	763	NA	Age24
TNFB	0.11	0.0034	763	NA	Age24
CSF1	-0.018	0.62	763	NA	Age24
IL8	-2.4e-05	1	396	NA	Age24Females
VEGFA	-0.026	0.61	396	NA	Age24Females
CD8A	0.28	2.4e-08	396	NA	Age24Females
MCP3	-0.011	0.82	396	NA	Age24Females
GDNF	0.015	0.76	395	NA	Age24Females
CDCP1	-0.043	0.39	396	NA	Age24Females
CD244	-0.066	0.19	396	NA	Age24Females
IL7	-0.022	0.67	396	NA	Age24Females
OPG	-0.032	0.53	396	NA	Age24Females
uPA	-0.13	0.0084	396	NA	Age24Females
IL6	0.048	0.34	396	NA	Age24Females
IL17C	0.072	0.15	396	NA	Age24Females
MCP1	0.017	0.73	396	NA	Age24Females
IL17A	-0.073	0.15	395	NA	Age24Females
CXCL11	0.17	0.00093	396	NA	Age24Females
AXIN1	-0.03	0.55	396	NA	Age24Females
TRAIL	0.12	0.017	396	NA	Age24Females
IL20RA	0.016	0.76	396	NA	Age24Females
CXCL9	0.066	0.19	396	NA	Age24Females
CST5	0.05	0.32	396	NA	Age24Females
IL2RB	0.098	0.052	396	NA	Age24Females
OSM	-0.056	0.27	396	NA	Age24Females
IL2	0.029	0.57	396	NA	Age24Females
CXCL1	0.09	0.073	396	NA	Age24Females
TSLP	-0.017	0.74	392	NA	Age24Females
CCL4	0.061	0.23	396	NA	Age24Females
CD6	0.22	1.2e-05	396	NA	Age24Females
SCF	-0.065	0.2	396	NA	Age24Females
IL18	-0.032	0.53	396	NA	Age24Females
SLAMF1	0.0041	0.94	396	NA	Age24Females
TGFalpha	-0.03	0.56	396	NA	Age24Females
MCP4	-0.035	0.48	396	NA	Age24Females
CCL11	0.013	0.79	396	NA	Age24Females
TNFSF14	-0.0094	0.85	396	NA	Age24Females
FGF23	-0.004	0.94	396	NA	Age24Females
IL10RA	0.018	0.72	396	NA	Age24Females
FGF5	0.089	0.075	396	NA	Age24Females
MMP1	-0.064	0.21	396	NA	Age24Females
LIFR	-0.13	0.012	396	NA	Age24Females
FGF21	0.016	0.75	396	NA	Age24Females
CCL19	0.092	0.069	396	NA	Age24Females
IL15RA	0.029	0.56	396	NA	Age24Females
IL10RB	0.053	0.29	396	NA	Age24Females
IL22RA1	0.044	0.38	394	NA	Age24Females
IL18R1	0.39	1.8e-15	396	NA	Age24Females
PDL1	-0.036	0.47	396	NA	Age24Females
BetaNGF	0.026	0.74	165	NA	Age24Females
CXCL5	0.077	0.12	396	NA	Age24Females
TRANCE	0.0023	0.96	396	NA	Age24Females
HGF	-0.1	0.044	396	NA	Age24Females
IL12B	0.22	1.2e-05	396	NA	Age24Females
IL24	-0.068	0.18	377	NA	Age24Females
IL13	0.023	0.66	380	NA	Age24Females
ARTN	0.021	0.68	394	NA	Age24Females
MMP10	-0.021	0.68	396	NA	Age24Females
IL10	0.17	0.00061	396	NA	Age24Females
TNF	-0.078	0.12	396	NA	Age24Females
CCL23	0.017	0.74	396	NA	Age24Females
CD5	-0.017	0.73	396	NA	Age24Females
CCL3	-0.074	0.14	396	NA	Age24Females
Flt3L	0.12	0.015	396	NA	Age24Females
CXCL6	0.066	0.19	396	NA	Age24Females
CXCL10	0.033	0.51	396	NA	Age24Females
IL20	0.072	0.15	396	NA	Age24Females
SIRT2	-0.0061	0.9	396	NA	Age24Females
CCL28	0.08	0.11	396	NA	Age24Females
ENRAGE	-0.034	0.5	396	NA	Age24Females
CD40	0.057	0.26	396	NA	Age24Females
IL33	-0.0044	0.93	396	NA	Age24Females
IFNgamma	0.029	0.56	396	NA	Age24Females
FGF19	-0.046	0.36	396	NA	Age24Females
IL4	0.035	0.49	395	NA	Age24Females
LIF	-0.13	0.022	337	NA	Age24Females
NRTN	0.046	0.36	395	NA	Age24Females
MCP2	0.084	0.094	396	NA	Age24Females
CASP8	-0.024	0.63	396	NA	Age24Females
CCL25	-0.0068	0.89	396	NA	Age24Females
CX3CL1	0.066	0.19	396	NA	Age24Females
TNFRSF9	0.083	0.098	396	NA	Age24Females
NT3	-0.046	0.36	396	NA	Age24Females
TWEAK	0.0014	0.98	396	NA	Age24Females
CCL20	0.12	0.018	396	NA	Age24Females
ST1A1	0.051	0.31	396	NA	Age24Females
STAMBP	-0.035	0.49	396	NA	Age24Females
IL5	-0.056	0.27	396	NA	Age24Females
ADA	0.055	0.28	396	NA	Age24Females
TNFB	0.081	0.11	396	NA	Age24Females
CSF1	-0.066	0.19	396	NA	Age24Females
IL8	0.07	0.18	367	NA	Age24Males
VEGFA	0.02	0.71	367	NA	Age24Males
CD8A	0.2	0.00011	367	NA	Age24Males
MCP3	-0.054	0.31	367	NA	Age24Males
GDNF	0.1	0.048	367	NA	Age24Males
CDCP1	-0.019	0.72	367	NA	Age24Males
CD244	-0.065	0.21	367	NA	Age24Males
IL7	0.086	0.1	367	NA	Age24Males
OPG	-0.074	0.16	367	NA	Age24Males
uPA	-0.0038	0.94	367	NA	Age24Males
IL6	-0.0028	0.96	367	NA	Age24Males
IL17C	-0.049	0.35	367	NA	Age24Males
MCP1	-0.026	0.62	367	NA	Age24Males
IL17A	0.075	0.15	365	NA	Age24Males
CXCL11	0.01	0.85	367	NA	Age24Males
AXIN1	-0.048	0.36	367	NA	Age24Males
TRAIL	-0.094	0.073	367	NA	Age24Males
IL20RA	-0.063	0.23	367	NA	Age24Males
CXCL9	0.22	2.8e-05	367	NA	Age24Males
CST5	0.01	0.85	367	NA	Age24Males
IL2RB	0.071	0.17	367	NA	Age24Males
OSM	0.026	0.62	367	NA	Age24Males
IL2	-0.013	0.8	367	NA	Age24Males
CXCL1	-0.017	0.74	367	NA	Age24Males
TSLP	-0.068	0.2	367	NA	Age24Males
CCL4	0.12	0.024	367	NA	Age24Males
CD6	0.082	0.12	367	NA	Age24Males
SCF	-0.0042	0.94	367	NA	Age24Males
IL18	0.0066	0.9	367	NA	Age24Males
SLAMF1	0.072	0.17	367	NA	Age24Males
TGFalpha	0.013	0.8	367	NA	Age24Males
MCP4	0.026	0.62	367	NA	Age24Males
CCL11	0.00016	1	367	NA	Age24Males
TNFSF14	0.054	0.3	367	NA	Age24Males
FGF23	-0.018	0.73	367	NA	Age24Males
IL10RA	0.06	0.25	367	NA	Age24Males
FGF5	-0.0064	0.9	367	NA	Age24Males
MMP1	-0.029	0.58	367	NA	Age24Males
LIFR	-0.019	0.72	367	NA	Age24Males
FGF21	0.04	0.45	367	NA	Age24Males
CCL19	-0.038	0.47	367	NA	Age24Males
IL15RA	-0.077	0.14	367	NA	Age24Males
IL10RB	-0.0049	0.93	367	NA	Age24Males
IL22RA1	-0.07	0.18	364	NA	Age24Males
IL18R1	0.38	4.2e-14	367	NA	Age24Males
PDL1	-0.077	0.14	367	NA	Age24Males
BetaNGF	-0.0008	0.99	154	NA	Age24Males
CXCL5	0.062	0.24	367	NA	Age24Males
TRANCE	0.0092	0.86	367	NA	Age24Males
HGF	-0.012	0.81	367	NA	Age24Males
IL12B	0.1	0.047	367	NA	Age24Males
IL24	-0.033	0.54	351	NA	Age24Males
IL13	-0.0016	0.98	343	NA	Age24Males
ARTN	0.06	0.25	365	NA	Age24Males
MMP10	0.076	0.15	367	NA	Age24Males
IL10	0.12	0.017	366	NA	Age24Males
TNF	-0.0061	0.91	367	NA	Age24Males
CCL23	-0.0084	0.87	367	NA	Age24Males
CD5	-0.082	0.12	367	NA	Age24Males
CCL3	-0.0078	0.88	367	NA	Age24Males
Flt3L	0.14	0.0066	367	NA	Age24Males
CXCL6	0.016	0.77	367	NA	Age24Males
CXCL10	-0.031	0.55	367	NA	Age24Males
IL20	0.0069	0.9	367	NA	Age24Males
SIRT2	-0.0053	0.92	367	NA	Age24Males
CCL28	0.035	0.51	367	NA	Age24Males
ENRAGE	0.099	0.059	367	NA	Age24Males
CD40	0.059	0.26	367	NA	Age24Males
IL33	-0.023	0.66	367	NA	Age24Males
IFNgamma	0.0014	0.98	367	NA	Age24Males
FGF19	0.078	0.13	367	NA	Age24Males
IL4	0.047	0.37	367	NA	Age24Males
LIF	-0.051	0.38	298	NA	Age24Males
NRTN	0.079	0.13	366	NA	Age24Males
MCP2	0.035	0.51	367	NA	Age24Males
CASP8	0.14	0.0083	367	NA	Age24Males
CCL25	-0.026	0.62	367	NA	Age24Males
CX3CL1	0.087	0.096	367	NA	Age24Males
TNFRSF9	0.081	0.12	367	NA	Age24Males
NT3	0.059	0.26	367	NA	Age24Males
TWEAK	0.12	0.024	367	NA	Age24Males
CCL20	0.015	0.78	367	NA	Age24Males
ST1A1	-0.076	0.15	367	NA	Age24Males
STAMBP	-0.021	0.69	367	NA	Age24Males
IL5	-0.0077	0.88	367	NA	Age24Males
ADA	-0.0069	0.89	367	NA	Age24Males
TNFB	0.13	0.011	367	NA	Age24Males
CSF1	0.042	0.42	367	NA	Age24Males
IL8	0.09	0.18	222	NA	Age9
VEGFA	0.048	0.48	222	NA	Age9
CD8A	0.2	0.0027	222	NA	Age9
MCP3	0.12	0.078	222	NA	Age9
GDNF	-0.014	0.84	222	NA	Age9
CDCP1	0.078	0.25	222	NA	Age9
CD244	0.059	0.39	222	NA	Age9
IL7	-0.075	0.26	222	NA	Age9
OPG	-0.11	0.096	222	NA	Age9
uPA	0.029	0.67	222	NA	Age9
IL6	-0.058	0.29	336	NA	Age9
IL17C	0.067	0.32	222	NA	Age9
MCP1	0.14	0.036	222	NA	Age9
IL17A	0.06	0.37	222	NA	Age9
CXCL11	0.013	0.84	222	NA	Age9
AXIN1	0.13	0.052	222	NA	Age9
TRAIL	0.04	0.56	222	NA	Age9
IL20RA	-0.027	0.69	222	NA	Age9
CXCL9	0.04	0.55	222	NA	Age9
CST5	-0.024	0.72	222	NA	Age9
IL2RB	0.067	0.32	222	NA	Age9
OSM	-0.0099	0.88	222	NA	Age9
IL2	-0.022	0.74	222	NA	Age9
CXCL1	0.16	0.018	222	NA	Age9
TSLP	0.036	0.59	220	NA	Age9
CCL4	0.0034	0.96	222	NA	Age9
CD6	0.051	0.45	222	NA	Age9
SCF	0.03	0.66	222	NA	Age9
IL18	-0.065	0.34	222	NA	Age9
SLAMF1	0.018	0.79	222	NA	Age9
TGFalpha	-0.0095	0.89	222	NA	Age9
MCP4	0.066	0.32	222	NA	Age9
CCL11	-0.027	0.69	222	NA	Age9
TNFSF14	0.11	0.097	222	NA	Age9
FGF23	-0.066	0.33	222	NA	Age9
IL10RA	-0.023	0.73	222	NA	Age9
FGF5	-0.042	0.53	222	NA	Age9
MMP1	0.0056	0.93	222	NA	Age9
LIFR	0.011	0.87	222	NA	Age9
FGF21	0.012	0.86	222	NA	Age9
CCL19	0.032	0.64	222	NA	Age9
IL15RA	0.012	0.85	222	NA	Age9
IL10RB	0.00033	1	222	NA	Age9
IL22RA1	-0.049	0.47	222	NA	Age9
IL18R1	0.38	4.8e-09	222	NA	Age9
PDL1	-0.071	0.29	222	NA	Age9
BetaNGF	-0.14	0.096	145	NA	Age9
CXCL5	-0.13	0.052	222	NA	Age9
TRANCE	-0.039	0.57	222	NA	Age9
HGF	0.048	0.48	222	NA	Age9
IL12B	0.052	0.44	222	NA	Age9
IL24	-0.017	0.81	215	NA	Age9
IL13	-0.013	0.85	217	NA	Age9
ARTN	-0.031	0.65	222	NA	Age9
MMP10	-0.044	0.51	222	NA	Age9
IL10	0.074	0.27	222	NA	Age9
TNF	0.098	0.15	222	NA	Age9
CCL23	-0.071	0.29	222	NA	Age9
CD5	-0.032	0.64	222	NA	Age9
CCL3	0.1	0.13	222	NA	Age9
Flt3L	0.083	0.22	222	NA	Age9
CXCL6	-0.087	0.2	222	NA	Age9
CXCL10	-0.012	0.86	222	NA	Age9
IL20	-0.019	0.78	222	NA	Age9
SIRT2	-0.032	0.63	222	NA	Age9
CCL28	-0.011	0.87	222	NA	Age9
ENRAGE	0.038	0.58	222	NA	Age9
CD40	-0.064	0.34	222	NA	Age9
IL33	0.099	0.14	222	NA	Age9
IFNgamma	0.012	0.86	222	NA	Age9
FGF19	0.14	0.038	222	NA	Age9
IL4	-0.017	0.8	222	NA	Age9
LIF	0.043	0.54	212	NA	Age9
NRTN	0.025	0.71	222	NA	Age9
MCP2	-0.036	0.6	222	NA	Age9
CASP8	0.13	0.045	222	NA	Age9
CCL25	-0.046	0.5	222	NA	Age9
CX3CL1	0.063	0.35	222	NA	Age9
TNFRSF9	0.025	0.71	222	NA	Age9
NT3	-0.086	0.2	222	NA	Age9
TWEAK	0.046	0.49	222	NA	Age9
CCL20	0.059	0.38	222	NA	Age9
ST1A1	-0.03	0.66	222	NA	Age9
STAMBP	-0.064	0.34	222	NA	Age9
IL5	-0.047	0.49	222	NA	Age9
ADA	0.052	0.44	222	NA	Age9
TNFB	0.15	0.022	222	NA	Age9
CSF1	0.15	0.026	222	NA	Age9
IL8	0.11	0.23	120	NA	Age9Females
VEGFA	0.058	0.53	120	NA	Age9Females
CD8A	0.21	0.019	120	NA	Age9Females
MCP3	0.068	0.46	120	NA	Age9Females
GDNF	0.014	0.88	120	NA	Age9Females
CDCP1	-0.0066	0.94	120	NA	Age9Females
CD244	-0.027	0.77	120	NA	Age9Females
IL7	-0.12	0.19	120	NA	Age9Females
OPG	-0.19	0.041	120	NA	Age9Females
uPA	0.017	0.85	120	NA	Age9Females
IL6	-0.052	0.51	165	NA	Age9Females
IL17C	-0.063	0.49	120	NA	Age9Females
MCP1	0.15	0.097	120	NA	Age9Females
IL17A	0.057	0.54	120	NA	Age9Females
CXCL11	0.053	0.56	120	NA	Age9Females
AXIN1	0.15	0.092	120	NA	Age9Females
TRAIL	0.011	0.9	120	NA	Age9Females
IL20RA	0.016	0.86	120	NA	Age9Females
CXCL9	0.099	0.28	120	NA	Age9Females
CST5	-0.053	0.57	120	NA	Age9Females
IL2RB	0.069	0.45	120	NA	Age9Females
OSM	-0.015	0.87	120	NA	Age9Females
IL2	0.034	0.71	120	NA	Age9Females
CXCL1	0.15	0.11	120	NA	Age9Females
TSLP	-0.026	0.78	119	NA	Age9Females
CCL4	-0.011	0.91	120	NA	Age9Females
CD6	-0.12	0.2	120	NA	Age9Females
SCF	-0.029	0.75	120	NA	Age9Females
IL18	-0.16	0.077	120	NA	Age9Females
SLAMF1	0.059	0.52	120	NA	Age9Females
TGFalpha	-0.067	0.47	120	NA	Age9Females
MCP4	0.061	0.51	120	NA	Age9Females
CCL11	0.029	0.75	120	NA	Age9Females
TNFSF14	0.11	0.25	120	NA	Age9Females
FGF23	-0.095	0.3	120	NA	Age9Females
IL10RA	0.029	0.75	120	NA	Age9Females
FGF5	0.016	0.87	120	NA	Age9Females
MMP1	0.025	0.78	120	NA	Age9Females
LIFR	0.057	0.53	120	NA	Age9Females
FGF21	-0.078	0.4	120	NA	Age9Females
CCL19	0.019	0.84	120	NA	Age9Females
IL15RA	0.039	0.67	120	NA	Age9Females
IL10RB	0.065	0.48	120	NA	Age9Females
IL22RA1	-0.016	0.86	120	NA	Age9Females
IL18R1	0.38	1.8e-05	120	NA	Age9Females
PDL1	-0.12	0.21	120	NA	Age9Females
BetaNGF	-0.12	0.29	75	NA	Age9Females
CXCL5	-0.063	0.5	120	NA	Age9Females
TRANCE	-0.044	0.64	120	NA	Age9Females
HGF	0.074	0.42	120	NA	Age9Females
IL12B	-0.012	0.9	120	NA	Age9Females
IL24	-0.25	0.0071	115	NA	Age9Females
IL13	0.11	0.23	117	NA	Age9Females
ARTN	0.021	0.82	120	NA	Age9Females
MMP10	-0.038	0.68	120	NA	Age9Females
IL10	0.066	0.48	120	NA	Age9Females
TNF	0.13	0.16	120	NA	Age9Females
CCL23	0.061	0.51	120	NA	Age9Females
CD5	-0.0087	0.92	120	NA	Age9Females
CCL3	0.018	0.84	120	NA	Age9Females
Flt3L	0.013	0.89	120	NA	Age9Females
CXCL6	-0.057	0.53	120	NA	Age9Females
CXCL10	0.026	0.78	120	NA	Age9Females
IL20	-0.068	0.46	120	NA	Age9Females
SIRT2	-0.011	0.91	120	NA	Age9Females
CCL28	0.08	0.39	120	NA	Age9Females
ENRAGE	0.051	0.58	120	NA	Age9Females
CD40	0.015	0.87	120	NA	Age9Females
IL33	0.094	0.31	120	NA	Age9Females
IFNgamma	0.051	0.58	120	NA	Age9Females
FGF19	0.24	0.0079	120	NA	Age9Females
IL4	-0.033	0.72	120	NA	Age9Females
LIF	0.081	0.39	117	NA	Age9Females
NRTN	0.016	0.86	120	NA	Age9Females
MCP2	-0.043	0.64	120	NA	Age9Females
CASP8	0.27	0.0026	120	NA	Age9Females
CCL25	0.069	0.45	120	NA	Age9Females
CX3CL1	0.11	0.23	120	NA	Age9Females
TNFRSF9	0.01	0.91	120	NA	Age9Females
NT3	-0.16	0.072	120	NA	Age9Females
TWEAK	0.13	0.14	120	NA	Age9Females
CCL20	0.11	0.22	120	NA	Age9Females
ST1A1	-0.022	0.81	120	NA	Age9Females
STAMBP	0.018	0.85	120	NA	Age9Females
IL5	-0.067	0.47	120	NA	Age9Females
ADA	0.13	0.16	120	NA	Age9Females
TNFB	0.16	0.088	120	NA	Age9Females
CSF1	0.22	0.018	120	NA	Age9Females
IL8	0.073	0.46	102	NA	Age9Males
VEGFA	0.035	0.73	102	NA	Age9Males
CD8A	0.19	0.055	102	NA	Age9Males
MCP3	0.18	0.075	102	NA	Age9Males
GDNF	-0.056	0.57	102	NA	Age9Males
CDCP1	0.22	0.028	102	NA	Age9Males
CD244	0.17	0.082	102	NA	Age9Males
IL7	-0.011	0.91	102	NA	Age9Males
OPG	-0.025	0.8	102	NA	Age9Males
uPA	0.053	0.6	102	NA	Age9Males
IL6	-0.056	0.46	171	NA	Age9Males
IL17C	0.2	0.042	102	NA	Age9Males
MCP1	0.12	0.25	102	NA	Age9Males
IL17A	0.059	0.56	102	NA	Age9Males
CXCL11	-0.032	0.75	102	NA	Age9Males
AXIN1	0.11	0.29	102	NA	Age9Males
TRAIL	0.076	0.45	102	NA	Age9Males
IL20RA	-0.1	0.3	102	NA	Age9Males
CXCL9	-0.033	0.74	102	NA	Age9Males
CST5	-0.015	0.88	102	NA	Age9Males
IL2RB	0.076	0.45	102	NA	Age9Males
OSM	0.00018	1	102	NA	Age9Males
IL2	-0.1	0.31	102	NA	Age9Males
CXCL1	0.18	0.075	102	NA	Age9Males
TSLP	0.11	0.27	101	NA	Age9Males
CCL4	0.02	0.84	102	NA	Age9Males
CD6	0.22	0.026	102	NA	Age9Males
SCF	0.1	0.31	102	NA	Age9Males
IL18	0.045	0.66	102	NA	Age9Males
SLAMF1	-0.058	0.56	102	NA	Age9Males
TGFalpha	0.07	0.48	102	NA	Age9Males
MCP4	0.12	0.24	102	NA	Age9Males
CCL11	-0.092	0.36	102	NA	Age9Males
TNFSF14	0.1	0.31	102	NA	Age9Males
FGF23	-0.045	0.66	102	NA	Age9Males
IL10RA	-0.11	0.26	102	NA	Age9Males
FGF5	-0.095	0.34	102	NA	Age9Males
MMP1	-0.017	0.86	102	NA	Age9Males
LIFR	-0.046	0.64	102	NA	Age9Males
FGF21	0.093	0.35	102	NA	Age9Males
CCL19	0.0073	0.94	102	NA	Age9Males
IL15RA	-0.025	0.8	102	NA	Age9Males
IL10RB	-0.068	0.49	102	NA	Age9Males
IL22RA1	-0.078	0.43	102	NA	Age9Males
IL18R1	0.38	8.7e-05	102	NA	Age9Males
PDL1	-0.0059	0.95	102	NA	Age9Males
BetaNGF	-0.16	0.19	70	NA	Age9Males
CXCL5	-0.21	0.035	102	NA	Age9Males
TRANCE	-0.055	0.58	102	NA	Age9Males
HGF	0.062	0.54	102	NA	Age9Males
IL12B	0.14	0.15	102	NA	Age9Males
IL24	0.28	0.0051	100	NA	Age9Males
IL13	-0.16	0.12	100	NA	Age9Males
ARTN	-0.13	0.19	102	NA	Age9Males
MMP10	-0.056	0.58	102	NA	Age9Males
IL10	0.079	0.43	102	NA	Age9Males
TNF	0.062	0.54	102	NA	Age9Males
CCL23	-0.22	0.028	102	NA	Age9Males
CD5	-0.054	0.59	102	NA	Age9Males
CCL3	0.19	0.055	102	NA	Age9Males
Flt3L	0.11	0.28	102	NA	Age9Males
CXCL6	-0.12	0.21	102	NA	Age9Males
CXCL10	-0.055	0.58	102	NA	Age9Males
IL20	0.01	0.92	102	NA	Age9Males
SIRT2	-0.056	0.58	102	NA	Age9Males
CCL28	-0.084	0.4	102	NA	Age9Males
ENRAGE	-0.0081	0.94	102	NA	Age9Males
CD40	-0.15	0.12	102	NA	Age9Males
IL33	0.11	0.28	102	NA	Age9Males
IFNgamma	-0.025	0.8	102	NA	Age9Males
FGF19	0.024	0.81	102	NA	Age9Males
LIF	-0.0085	0.93	95	NA	Age9Males
NRTN	0.06	0.55	102	NA	Age9Males
MCP2	-0.023	0.82	102	NA	Age9Males
CASP8	-0.0021	0.98	102	NA	Age9Males
CCL25	-0.18	0.074	102	NA	Age9Males
CX3CL1	0.0095	0.92	102	NA	Age9Males
TNFRSF9	0.049	0.63	102	NA	Age9Males
NT3	0.034	0.73	102	NA	Age9Males
TWEAK	-0.066	0.51	102	NA	Age9Males
CCL20	0.014	0.89	102	NA	Age9Males
ST1A1	-0.036	0.72	102	NA	Age9Males
STAMBP	-0.15	0.14	102	NA	Age9Males
IL5	-0.036	0.72	102	NA	Age9Males
ADA	-0.043	0.67	102	NA	Age9Males
TNFB	0.17	0.086	102	NA	Age9Males
CSF1	0.074	0.46	102	NA	Age9Males
IL8	0.104778	NA	622	0.128253	CV
VEGFA	0.0219369	NA	622	0.115339	CV
CD8A	0.103669	NA	622	0.115848	CV
MCP3	-0.014452	NA	622	0.0937825	CV
GDNF	-0.0429621	NA	622	0.0564715	CV
CDCP1	0.0300702	NA	622	0.0591828	CV
CD244	0.0975136	NA	622	0.0553547	CV
IL7	0.0288494	NA	622	0.108729	CV
OPG	0.00324411	NA	622	0.0944005	CV
LAPTGFbeta1	0.01544	NA	622	0.0612777	CV
uPA	0.0776161	NA	622	0.0869514	CV
IL6	0.211958	NA	622	0.115511	CV
IL17C	0.0317474	NA	622	0.07393	CV
MCP1	0.0619685	NA	622	0.0429088	CV
IL17A	0.0669423	NA	619	0.0607944	CV
CXCL11	0.250795	NA	622	0.0807384	CV
AXIN1	-0.0955687	NA	622	0.0812469	CV
TRAIL	0.036925	NA	622	0.0646122	CV
IL20RA	-0.0196946	NA	622	0.0756148	CV
CXCL9	0.171086	NA	622	0.0849808	CV
CST5	0.0339323	NA	622	0.0321533	CV
IL2RB	-0.0318331	NA	622	0.0920894	CV
OSM	0.272707	NA	622	0.0775441	CV
IL2	-0.0428185	NA	622	0.0843597	CV
CXCL1	-0.0268442	NA	622	0.114337	CV
TSLP	0.00186128	NA	617	0.0693949	CV
CCL4	0.0737435	NA	622	0.0733853	CV
CD6	0.239923	NA	622	0.0416406	CV
SCF	-0.026032	NA	622	0.110326	CV
IL18	0.0395328	NA	622	0.0582396	CV
SLAMF1	0.0358664	NA	622	0.0549143	CV
TGFalpha	-0.0245758	NA	622	0.0773251	CV
MCP4	0.0344592	NA	622	0.0798384	CV
CCL11	0.147281	NA	622	0.126588	CV
TNFSF14	0.0376521	NA	622	0.115861	CV
FGF23	0.0659456	NA	622	0.0940419	CV
IL10RA	0.0684168	NA	622	0.0879036	CV
FGF5	0.00627011	NA	622	0.0801007	CV
MMP1	0.13847	NA	622	0.0962467	CV
LIFR	-0.0112461	NA	622	0.0496226	CV
FGF21	0.0254867	NA	622	0.0846925	CV
CCL19	0.149803	NA	622	0.0584619	CV
IL15RA	-0.0449732	NA	622	0.102835	CV
IL10RB	-0.0879684	NA	622	0.11723	CV
IL22RA1	-0.0867743	NA	619	0.027186	CV
IL18R1	0.297979	NA	622	0.0881242	CV
PDL1	-0.0119392	NA	622	0.064247	CV
BetaNGF	0.00844384	NA	274	0.0987	CV
CXCL5	0.0813403	NA	622	0.0779172	CV
TRANCE	0.0473769	NA	622	0.0546015	CV
HGF	0.0916158	NA	622	0.0598562	CV
IL12B	0.183209	NA	622	0.114693	CV
IL24	0.052695	NA	578	0.0833395	CV
IL13	0.0343192	NA	593	0.0801507	CV
ARTN	0.0359682	NA	619	0.0506954	CV
MMP10	0.120332	NA	622	0.0988035	CV
IL10	-0.0280068	NA	622	0.0758096	CV
TNF	-0.0431992	NA	622	0.0451114	CV
CCL23	-0.0622249	NA	622	0.108846	CV
CD5	0.0943435	NA	622	0.0624337	CV
CCL3	-0.00435826	NA	622	0.0831021	CV
Flt3L	0.254102	NA	622	0.0479477	CV
CXCL6	-0.0173325	NA	622	0.0747673	CV
CXCL10	0.116313	NA	622	0.0442849	CV
TF4EBP1	0.0174997	NA	622	0.100039	CV
IL20	0.0767843	NA	622	0.102211	CV
SIRT2	-0.0157539	NA	622	0.0635205	CV
CCL28	0.0220141	NA	622	0.052026	CV
DNER	0.0804505	NA	622	0.0413724	CV
ENRAGE	0.250333	NA	622	0.0867049	CV
CD40	0.0173074	NA	622	0.0880291	CV
IL33	0.00312043	NA	622	0.0608639	CV
IFNgamma	0.182219	NA	622	0.0398727	CV
FGF19	0.0494558	NA	622	0.0902717	CV
IL4	-0.0195031	NA	620	0.0756252	CV
LIF	-0.0115093	NA	528	0.0794484	CV
NRTN	-0.0197169	NA	622	0.123893	CV
MCP2	0.115197	NA	622	0.0773035	CV
CASP8	-0.00913795	NA	622	0.0327419	CV
CCL25	0.0666339	NA	622	0.0612628	CV
CX3CL1	-0.0287643	NA	622	0.0464072	CV
TNFRSF9	-0.027344	NA	622	0.0583178	CV
NT3	0.101912	NA	622	0.115479	CV
TWEAK	0.166519	NA	622	0.0104018	CV
CCL20	0.102224	NA	622	0.0519526	CV
ST1A1	-0.00560516	NA	622	0.111929	CV
STAMBP	-0.0360548	NA	622	0.0760297	CV
IL5	-0.0640439	NA	622	0.0716883	CV
ADA	0.0288055	NA	622	0.0929826	CV
TNFB	0.182851	NA	622	0.0561439	CV
CSF1	0.013687	NA	622	0.137235	CV

### Sheet: Supplementary Table 10
Comparison of ALSPAC episcores and Xu GRS models of protein abundance in the age 9 individuals in the ALSPAC cohort.
Protein	Episcore R	Episcore P	PGS R	PGS P	Com R	Com P	AOV F	AOV P	N
IL6	0.197086	0.000289122	-0.057065	0.986655	0.189153	0.00140009	13.4285	0.000292039	309
IL2	-0.0620942	0.645213	-0.0699619	0.969349	0.0699619	0.898599	0.212474	0.645329	206
IL2RB	0.085511	0.114673	-0.0649976	0.711082	0.0587192	0.260363	2.57063	0.110419	206
IL5	0.0530184	0.210504	-0.0548371	0.535425	0.0351906	0.325993	1.86715	0.173313	206
CXCL9	-0.0554618	0.542947	0.167798	0.00907932	0.154954	0.0313687	0.133571	0.715138	206
LIFR	0.143768	0.0220047	-0.0696789	0.922442	0.125969	0.0729016	5.29573	0.0223928	206
IL18R1	0.1264	0.0387297	0.563201	7.42841e-19	0.571816	1.29735e-18	3.9639	0.0478271	206
MMP10	0.164036	0.0105123	0.177543	0.00612509	0.224574	0.00193493	5.06288	0.0255163	206
CCL23	0.0915842	0.0997699	0.458987	2.38381e-12	0.45674	1.79629e-11	0.469698	0.493908	206
LIF	0.126809	0.0416842	0.0774645	0.141133	0.144838	0.0472928	3.98315	0.0473564	197
TGFalpha	0.235427	0.000385937	-0.0667199	0.762614	0.225342	0.00186474	12.8698	0.000418503	206
ADA	0.122377	0.0437594	0.0656772	0.170924	0.143685	0.0444875	4.40194	0.0371352	206

### Sheet: Supplementary Table 11
Comparison of ALSPAC episcores and Xu GRS models of protein abundance in the age 24 individuals in the ALSPAC cohort.
Protein	Episcore R	Episcore P	PGS R	PGS P	Com R	Com P	AOV F	AOV P	N
ADA	0.192303	1.62698e-07	0.40646	1.32325e-29	0.415914	4.51748e-30	7.59918	0.00599135	704
AXIN1	0.136729	0.000161158	-0.032111	0.599585	0.132807	0.000720331	14.3409	0.000165592	704
CCL11	0.115316	0.00126728	0.270712	1.6445e-13	0.292809	8.35117e-15	10.5612	0.00121005	704
CCL19	0.0900542	0.00958321	0.0310162	0.195757	0.095545	0.0148029	6.78595	0.00938264	704
CCL25	0.124547	0.000541962	0.562839	2.74389e-60	0.564822	1.19959e-59	3.30558	0.0694716	704
CD6	0.177467	1.28379e-06	0.437696	1.57644e-34	0.442289	2.6951e-34	4.52759	0.0337008	704
CDCP1	0.0964203	0.0059982	0.163341	7.87017e-06	0.193517	5.70662e-07	8.8535	0.00302589	704
CSF1	0.171092	2.96393e-06	0.0780272	0.0215404	0.19049	8.71144e-07	22.9973	1.98236e-06	704
CXCL10	0.122312	0.000702692	0.347163	2.02599e-21	0.363104	1.69432e-22	10.0772	0.00156737	698
CXCL11	0.228745	4.94355e-10	-0.0129405	0.347896	0.22933	2.20044e-09	40.0934	4.32344e-10	704
CXCL9	0.213079	6.78883e-09	0.0824775	0.0161464	0.232532	1.27276e-09	36.0792	3.04255e-09	704
FGF21	0.140296	0.000110754	0.156477	1.80118e-05	0.208921	5.92715e-08	15.0663	0.0001136	704
FGF5	0.102243	0.0038138	0.269363	2.177e-13	0.282661	7.77997e-14	6.6006	0.0104001	704
Flt3L	0.109218	0.00220713	-0.0364306	0.786349	0.102615	0.00920808	9.36428	0.00229747	700
IL17A	0.10703	0.003346	-0.0281935	0.491298	0.102831	0.0110364	8.59528	0.00348701	663
IL18R1	0.251871	7.18758e-12	0.536314	6.74629e-54	0.536544	7.69904e-53	1.24293	0.26529	704
IL6	0.344688	2.73489e-21	0.11968	0.000854476	0.359948	2.78171e-22	93.9396	6.24057e-21	704
IL10	0.0954013	0.00651039	0.0821003	0.0166182	0.122628	0.0018331	6.90518	0.00878295	703
OSM	0.316951	5.09682e-18	0.0315699	0.193063	0.319425	1.89549e-17	79.5359	4.12103e-18	700
SLAMF1	0.123486	0.000599337	0.114764	0.00133084	0.165681	2.13515e-05	11.3071	0.000814068	704
TNFSF14	0.224312	1.05836e-09	0.142354	8.88347e-05	0.263513	4.08674e-12	38.0964	1.13913e-09	704

### Sheet: Supplementary Table 12
Comparison of ALSPAC episcores and Xu GRS models of protein abundance in the middle age individuals in the ALSPAC cohort.
Protein	Episcore R	Episcore P	PGS R	PGS P	Com R	Com P	AOV F	AOV P	N
CCL11	0.114676	0.0039959	0.235583	1.23481e-08	0.256822	2.61391e-09	7.16947	0.007637	553
CCL19	0.134703	0.00087324	0.0316193	0.213307	0.138304	0.00181925	11.1834	0.00088154	553
CCL20	0.0806328	0.032177	0.0509085	0.119279	0.0975499	0.0265796	4.85195	0.028029	553
CD6	0.22249	7.43992e-08	0.418934	3.94825e-25	0.476141	7.25439e-32	37.4856	1.75292e-09	553
CXCL10	0.124789	0.00200599	0.227509	4.46226e-08	0.266718	7.06638e-10	12.3698	0.00047279	547
CXCL11	0.262322	2.23862e-10	0.0317061	0.21286	0.263755	9.01417e-10	41.6019	2.45346e-10	553
CXCL9	0.131631	0.00111862	0.0778923	0.0370445	0.152479	0.00057144	10.6929	0.00114275	553
Flt3L	0.241455	6.41007e-09	0.0145898	0.291196	0.241518	2.92972e-08	34.6365	6.95341e-09	547
IL18R1	0.293627	1.11363e-12	0.527704	3.44913e-41	0.532135	6.40143e-41	4.61028	0.0322173	553
IL6	0.204407	7.45487e-07	0.0268048	0.237754	0.205377	2.62797e-06	24.8511	8.31268e-07	553
MMP1	0.128232	0.00146221	0.348755	1.76429e-17	0.367244	1.83694e-18	9.43133	0.00223852	553
MMP10	0.114748	0.00397585	0.220596	9.5609e-08	0.242961	1.9944e-08	7.07079	0.00806334	553
OSM	0.289935	2.82066e-12	-0.0428347	0.995979	0.287267	2.46885e-11	51.1097	2.82747e-12	547
