## Supplementary File 1 for "DNA methylation models of protein abundance across the lifecourse": Age9ModelCoef.csv (part 1 of 3)

	Variable	Coefficient	Protein
1	(Intercept)	6.6205763219272e-05	IL8_F9
2	cg15567368	-1.64948350037512e-06	IL8_F9
3	cg22535849	-9.19905205400366e-05	IL8_F9
4	cg27024127	-6.75216108253418e-06	IL8_F9
5	(Intercept)	-7.80339349950586e-06	VEGFA_F9
6	cg03119308	1.63965251969105e-05	VEGFA_F9
7	cg26077133	-2.05700936551235e-06	VEGFA_F9
8	(Intercept)	-3.40276186440798e-05	CD8A_F9
9	cg03216697	1.01083092689018e-05	CD8A_F9
10	cg22274273	7.58429838700443e-05	CD8A_F9
11	(Intercept)	0.00441329527277226	MCP3_F9
12	cg18572898	-0.00869659972240579	MCP3_F9
13	cg01891583	-0.000948335407068512	MCP3_F9
14	(Intercept)	-6.79982177481354e-06	GDNF_F9
15	cg20300784	2.5367074165149e-05	GDNF_F9
16	cg19949776	-7.81582429324389e-06	GDNF_F9
17	cg11331837	-5.65489106242717e-06	GDNF_F9
18	(Intercept)	3.01131241086781e-05	CDCP1_F9
19	cg00033213	-6.24037740473032e-05	CDCP1_F9
20	cg26805113	-8.50558222470187e-06	CDCP1_F9
21	(Intercept)	-0.0106868971125888	CD244_F9
22	cg10091792	0.00311223247750442	CD244_F9
23	cg23098789	0.0138864960406322	CD244_F9
24	(Intercept)	2.00911508484826e-05	IL7_F9
25	cg10507965	-1.29423236709588e-06	IL7_F9
26	cg16464924	-4.35365815896338e-05	IL7_F9
27	(Intercept)	-0.00149375167943228	OPG_F9
28	cg22481673	0.000206253562701122	OPG_F9
29	cg17611936	-0.000888181974580775	OPG_F9
30	cg15083522	0.00313663233709862	OPG_F9
31	cg25203245	-0.000336113628155796	OPG_F9
32	cg24309769	0.000261017155123555	OPG_F9
33	cg08331829	0.000448610377586244	OPG_F9
34	(Intercept)	-0.000138878552365752	uPA_F9
35	cg06870118	-0.00575526536378109	uPA_F9
36	cg23098789	0.00413046013382319	uPA_F9
37	cg27114706	0.00129755144978634	uPA_F9
38	(Intercept)	0.011817676451139	IL6_F9
39	cg04131969	-0.0243134257732154	IL6_F9
40	cg24284539	-0.00185142719537918	IL6_F9
41	(Intercept)	1.16355626748829e-05	IL17C_F9
42	cg25614253	9.30400796425875e-07	IL17C_F9
43	cg02668233	-1.8571567182919e-05	IL17C_F9
44	(Intercept)	1.21775983975432e-05	MCP1_F9
45	cg25203245	-2.15176930188112e-05	MCP1_F9
46	cg23489384	-9.39063073499958e-06	MCP1_F9
47	(Intercept)	0.0207661973737999	IL17A_F9
48	cg02658043	-0.0363471253989019	IL17A_F9
49	cg25203245	-0.0180507548832698	IL17A_F9
50	(Intercept)	-3.66081881123379e-06	CXCL11_F9
51	cg15083522	2.62496743468483e-06	CXCL11_F9
52	cg07437923	3.16236301406743e-05	CXCL11_F9
53	cg05291429	-5.71735531774286e-06	CXCL11_F9
54	cg20218135	-5.80349435256141e-06	CXCL11_F9
55	(Intercept)	-0.0733821997261365	AXIN1_F9
56	cg12012426	0.103356746372426	AXIN1_F9
57	cg14114910	-0.00392980781264311	AXIN1_F9
58	cg10240950	0.00631847171280341	AXIN1_F9
59	(Intercept)	-5.15888078089643e-06	TRAIL_F9
60	cg09866143	4.49000304296204e-06	TRAIL_F9
61	cg08238319	4.14056006404481e-06	TRAIL_F9
62	(Intercept)	-3.36499342320451e-05	IL20RA_F9
63	cg06417478	2.12772358497456e-06	IL20RA_F9
64	cg11738485	7.65056232183893e-05	IL20RA_F9
65	(Intercept)	5.53010857039823e-05	CXCL9_F9
66	cg22535849	-2.88653362276298e-05	CXCL9_F9
67	cg05291429	-4.55510843294763e-05	CXCL9_F9
68	cg20218135	-6.2941438785041e-06	CXCL9_F9
69	(Intercept)	0.0437786648657609	CST5_F9
70	cg05656210	-0.00667097567426551	CST5_F9
71	cg02100397	-0.0103539949721899	CST5_F9
72	cg21130926	-0.0748781604454535	CST5_F9
73	(Intercept)	-0.00434883443611533	IL2RB_F9
74	cg04246708	-0.00211358817954894	IL2RB_F9
75	cg24080129	0.020514672355711	IL2RB_F9
76	(Intercept)	0.0548960554686629	OSM_F9
77	cg27230769	-0.0113037291530811	OSM_F9
78	cg02100397	-0.0755367762788719	OSM_F9
79	cg25761791	-0.01934294876291	OSM_F9
80	(Intercept)	-5.32873040556964e-07	IL2_F9
81	cg04246708	-1.4844275503847e-05	IL2_F9
82	cg13462557	7.10425666502886e-06	IL2_F9
83	cg08238375	8.49855515690204e-06	IL2_F9
84	(Intercept)	0.00649685364908301	CXCL1_F9
85	cg04246708	-0.00718065803127065	CXCL1_F9
86	cg22251955	-0.00326046237752943	CXCL1_F9
87	cg19218082	-0.00274843823570224	CXCL1_F9
88	(Intercept)	6.41208804569839e-05	TSLP_F9
89	cg26077133	-0.00012712293188746	TSLP_F9
90	cg01891583	-1.77896684559738e-06	TSLP_F9
91	(Intercept)	1.42849243754114e-05	CCL4_F9
92	cg02901522	8.98215564344786e-07	CCL4_F9
93	cg15083522	6.00906122909203e-07	CCL4_F9
94	cg15360451	2.00511400973981e-05	CCL4_F9
95	cg19393008	-6.11718842837094e-05	CCL4_F9
96	(Intercept)	0.00700791673194646	CD6_F9
97	cg06032337	0.00473247502376717	CD6_F9
98	cg12657416	0.000645084506230018	CD6_F9
99	cg26705599	-0.0195456075307224	CD6_F9
100	(Intercept)	0.039414333645184	SCF_F9
101	cg27154731	0.000671643511754624	SCF_F9
102	cg19218082	-0.000649490542143463	SCF_F9
103	cg11070172	-0.0619413740492598	SCF_F9
104	(Intercept)	0.000692958991142413	IL18_F9
105	cg15176306	-0.000531066513839079	IL18_F9
106	cg25203245	-0.000696038381214904	IL18_F9
107	cg08049519	-0.000282976760793629	IL18_F9
108	(Intercept)	0.000470630398569174	SLAMF1_F9
109	cg15176306	-0.0150092252653041	SLAMF1_F9
110	cg19248407	0.0119809880221247	SLAMF1_F9
111	(Intercept)	0.000117631681289165	TGFalpha_F9
112	cg02658043	-0.00027462340992574	TGFalpha_F9
113	cg09925682	-2.31787029241534e-05	TGFalpha_F9
114	(Intercept)	0.0200814920049181	MCP4_F9
115	cg25674027	-0.0337230399921729	MCP4_F9
116	cg02978201	-0.00359993216142881	MCP4_F9
117	(Intercept)	0.00822147068111032	CCL11_F9
118	cg01296877	-0.00077343117108757	CCL11_F9
119	cg22710716	0.0010422723278986	CCL11_F9
120	cg25013753	0.000479622523497913	CCL11_F9
121	cg25674027	-0.0130253170136616	CCL11_F9
122	cg23489384	-0.00321991170413245	CCL11_F9
123	(Intercept)	0.012674813520943	TNFSF14_F9
124	cg04145681	-0.00196148038845228	TNFSF14_F9
125	cg21792493	-0.0152498523671917	TNFSF14_F9
126	cg01891583	-0.0118150165545987	TNFSF14_F9
127	(Intercept)	1.66960477754363e-05	FGF23_F9
128	cg06792428	3.07196089168652e-06	FGF23_F9
129	cg05918715	-3.4085145198109e-05	FGF23_F9
130	(Intercept)	0.00486546874603445	IL10RA_F9
131	cg26576353	-0.00135166235091789	IL10RA_F9
132	cg24836826	-0.00563088177283674	IL10RA_F9
133	(Intercept)	-1.87841411627005e-06	FGF5_F9
134	cg27586797	-1.17058787909376e-05	FGF5_F9
135	cg05248234	3.68955824549869e-06	FGF5_F9
136	cg13573375	1.440978565499e-05	FGF5_F9
137	(Intercept)	2.80835099190746e-05	MMP1_F9
138	cg04145681	-6.67266121711524e-05	MMP1_F9
139	cg22251955	-7.26919335747394e-06	MMP1_F9
140	(Intercept)	0.0176302078358092	LIFR_F9
141	cg12657416	0.00449785184218581	LIFR_F9
142	cg19218082	-0.0386812981774998	LIFR_F9
143	cg18771300	0.003907567223511	LIFR_F9
144	(Intercept)	-0.000138090149902774	FGF21_F9
145	cg15295200	0.00016940684976269	FGF21_F9
146	cg07878625	4.65928371552153e-05	FGF21_F9
147	(Intercept)	1.92413800533828e-05	CCL19_F9
148	cg25203245	-8.63712528638256e-06	CCL19_F9
149	cg23489384	-2.969739706562e-06	CCL19_F9
150	cg08049519	-4.47995472533798e-05	CCL19_F9
151	(Intercept)	4.90175305130293e-06	IL15RA_F9
152	cg09866143	6.12911421696438e-06	IL15RA_F9
153	cg01127608	4.8493664193345e-06	IL15RA_F9
154	cg18861767	-9.57258309015783e-06	IL15RA_F9
155	cg05308244	1.18576711329965e-05	IL15RA_F9
156	cg20976286	-1.31047643888538e-05	IL15RA_F9
157	cg03407524	-5.16565366585537e-06	IL15RA_F9
158	cg22992772	-7.28522449815556e-07	IL15RA_F9
159	cg25761791	-6.36075983086861e-06	IL15RA_F9
160	(Intercept)	-0.000172199064880803	IL10RB_F9
161	cg07480955	8.23940772586304e-06	IL10RB_F9
162	cg17729655	2.85329311494234e-05	IL10RB_F9
163	cg20981163	0.000244494810818027	IL10RB_F9
164	(Intercept)	0.000123275235131923	IL22RA1_F9
165	cg10092377	-2.10117516236285e-06	IL22RA1_F9
166	cg10985055	-0.000211013639813509	IL22RA1_F9
167	cg16069065	-1.71856538496199e-06	IL22RA1_F9
168	(Intercept)	-0.00386086735702993	IL18R1_F9
169	cg03938978	-0.0191118995821963	IL18R1_F9
170	cg09866143	0.0206921790912904	IL18R1_F9
171	(Intercept)	-7.42112566352328e-05	PDL1_F9
172	cg03119308	0.00172387380890279	PDL1_F9
173	cg25614253	0.00398675114241414	PDL1_F9
174	cg27024127	-0.00344108349465146	PDL1_F9
175	cg19218082	-0.00171841430361497	PDL1_F9
176	(Intercept)	7.58517890759196e-07	BetaNGF_F9
177	cg06002687	1.52547701192933e-06	BetaNGF_F9
178	cg01008088	-4.89036861600769e-06	BetaNGF_F9
179	cg27056740	2.91418277357233e-06	BetaNGF_F9
180	(Intercept)	6.98862525746961e-05	CXCL5_F9
181	cg11716267	-0.000210811242091887	CXCL5_F9
182	cg15132295	3.18769467594333e-05	CXCL5_F9
183	cg11738485	-4.10877622221881e-06	CXCL5_F9
184	(Intercept)	-0.000152502709134271	TRANCE_F9
185	cg05393861	-0.00221345206611839	TRANCE_F9
186	cg13127920	0.0020660385108739	TRANCE_F9
187	(Intercept)	-0.000754975038614406	HGF_F9
188	cg06870118	-0.000146430871787479	HGF_F9
189	cg16655343	0.000262512304379947	HGF_F9
190	cg23098789	0.00140838949142727	HGF_F9
191	cg05528899	-0.000362402997301784	HGF_F9
192	(Intercept)	0.00454352231037329	IL12B_F9
193	cg18285337	0.00228299166654368	IL12B_F9
194	cg00211215	0.00757800514312545	IL12B_F9
195	cg25203245	-0.0255419512049298	IL12B_F9
196	(Intercept)	0.000275357663313455	IL24_F9
197	cg03526459	-0.000119489656804872	IL24_F9
198	cg08950364	-0.000433175667141745	IL24_F9
199	cg14056849	0.000405963482472618	IL24_F9
200	cg22251955	-0.000339658990442074	IL24_F9
201	(Intercept)	-1.84719814295621e-05	IL13_F9
202	cg07844442	-2.02287929564239e-06	IL13_F9
203	cg14112997	3.81351880374983e-05	IL13_F9
204	(Intercept)	-0.0100945361528642	ARTN_F9
205	cg18025438	-0.00212301314171031	ARTN_F9
206	cg21046080	0.0270746927476675	ARTN_F9
207	(Intercept)	0.204017882962602	MMP10_F9
208	cg00050873	-1.97639072005425e-05	MMP10_F9
209	cg00789540	-1.87480640920051e-05	MMP10_F9
210	cg01061520	-1.63646546979251e-05	MMP10_F9
211	cg01086462	4.61396026723592e-05	MMP10_F9
212	cg01141334	-3.30383796988717e-05	MMP10_F9
213	cg01375382	-1.67833930356242e-05	MMP10_F9
214	cg01498999	8.87726071465227e-07	MMP10_F9
215	cg01757887	1.16877605706065e-06	MMP10_F9
216	cg01943289	1.14461004312249e-05	MMP10_F9
217	cg02233183	-5.00059985037896e-06	MMP10_F9
218	cg02288797	-3.16087604401051e-05	MMP10_F9
219	cg02352633	6.70819984493018e-06	MMP10_F9
220	cg02407581	1.24465492494652e-05	MMP10_F9
221	cg02624968	-1.33085513350103e-06	MMP10_F9
222	cg02802508	2.15131108499519e-05	MMP10_F9
223	cg03443143	-2.0711546495678e-05	MMP10_F9
224	cg04123665	-9.98490411357274e-06	MMP10_F9
225	cg04169747	-1.26044060807393e-06	MMP10_F9
226	cg04419680	1.03573792968504e-06	MMP10_F9
227	cg04840163	1.80699280929948e-05	MMP10_F9
228	cg04864270	1.39754098877639e-05	MMP10_F9
229	cg04964672	-2.72694455738017e-05	MMP10_F9
230	cg05202434	7.57729341713386e-06	MMP10_F9
231	cg05213048	-1.13746069471509e-05	MMP10_F9
232	cg05378695	-5.55713774137143e-06	MMP10_F9
233	cg05782707	2.14779985900005e-05	MMP10_F9
234	cg05890011	2.92488072213935e-05	MMP10_F9
235	cg06587955	-1.3290763759422e-05	MMP10_F9
236	cg07950979	4.3402190913228e-07	MMP10_F9
237	cg08045599	-3.25564234540646e-05	MMP10_F9
238	cg08314875	7.6307830108292e-06	MMP10_F9
239	cg08635406	-1.61996228125442e-07	MMP10_F9
240	cg08921682	1.14426190999729e-06	MMP10_F9
241	cg09856092	4.04883006235336e-06	MMP10_F9
242	cg10172760	3.78326604943811e-07	MMP10_F9
243	cg10557773	-2.0474143665241e-06	MMP10_F9
244	cg10646950	6.61495995507414e-06	MMP10_F9
245	cg10666546	1.36525197527989e-05	MMP10_F9
246	cg10698069	-8.30250580513506e-06	MMP10_F9
247	cg10990737	-1.80599427589066e-05	MMP10_F9
248	cg14466580	1.62479582999416e-05	MMP10_F9
249	cg15281205	1.40740135451882e-05	MMP10_F9
250	cg16894943	1.98777072922885e-05	MMP10_F9
251	cg17115812	-7.03802975069916e-06	MMP10_F9
252	cg17769199	2.00381243926702e-05	MMP10_F9
253	cg18077436	-9.31114269369848e-06	MMP10_F9
254	cg18113731	2.72760530816666e-06	MMP10_F9
255	cg22509014	3.32086280748476e-05	MMP10_F9
256	cg25518695	-5.53075919886816e-06	MMP10_F9
257	cg26046487	-3.57120460248021e-06	MMP10_F9
258	cg26058907	2.99834666654862e-05	MMP10_F9
259	cg27214488	5.30479060479487e-07	MMP10_F9
260	cg27636129	-1.41512783841435e-05	MMP10_F9
261	cg00026186	-2.73767678346036e-05	MMP10_F9
262	cg00040419	1.60994188857493e-05	MMP10_F9
263	cg00060882	7.39602926716314e-06	MMP10_F9
264	cg00115511	-1.19736356968331e-05	MMP10_F9
265	cg00139547	-3.1814598136168e-05	MMP10_F9
266	cg00140085	-2.62495675129482e-05	MMP10_F9
267	cg00150874	2.36058000083819e-05	MMP10_F9
268	cg00170369	-1.68607838682179e-06	MMP10_F9
269	cg00173270	6.56190372515093e-06	MMP10_F9
270	cg00202711	4.37536511272181e-06	MMP10_F9
271	cg00213805	1.59998865618675e-05	MMP10_F9
272	cg00213957	-3.1412837902435e-05	MMP10_F9
273	cg00221961	1.99026139883355e-06	MMP10_F9
274	cg00231549	4.01390502233214e-06	MMP10_F9
275	cg00243747	-1.98181317550077e-05	MMP10_F9
276	cg00427681	-1.54067431929834e-05	MMP10_F9
277	cg00428314	-2.55742154403501e-05	MMP10_F9
278	cg00451631	-6.89612755010384e-06	MMP10_F9
279	cg00452819	-1.07314156721392e-06	MMP10_F9
280	cg00466819	2.2502652631489e-06	MMP10_F9
281	cg00467854	7.02545038094217e-06	MMP10_F9
282	cg00473051	-4.38780904873641e-06	MMP10_F9
283	cg00484940	-1.60274333495035e-05	MMP10_F9
284	cg00543604	1.0782468635208e-05	MMP10_F9
285	cg00570097	-3.69803332648782e-07	MMP10_F9
286	cg00615010	1.0310787165342e-05	MMP10_F9
287	cg00625841	-8.68228958901711e-06	MMP10_F9
288	cg00627024	-6.66744592066938e-06	MMP10_F9
289	cg00666173	-2.64406643841111e-05	MMP10_F9
290	cg00667781	-2.24068820689777e-05	MMP10_F9
291	cg00668426	1.11672366571801e-05	MMP10_F9
292	cg00685925	-4.40695295694728e-05	MMP10_F9
293	cg00695324	3.91039410248967e-05	MMP10_F9
294	cg00719224	-1.30219842697431e-05	MMP10_F9
295	cg00724728	1.86690110968922e-05	MMP10_F9
296	cg00739467	-2.74929481710852e-05	MMP10_F9
297	cg00773875	3.99050628397412e-06	MMP10_F9
298	cg00799224	-1.35486993956035e-05	MMP10_F9
299	cg00805156	-9.95947012097959e-06	MMP10_F9
300	cg00819012	1.93759328365514e-05	MMP10_F9
301	cg00824273	3.0689565562857e-05	MMP10_F9
302	cg00831032	3.58010256039675e-07	MMP10_F9
303	cg00832136	-1.77606953788111e-05	MMP10_F9
304	cg00901211	-4.27974174846155e-06	MMP10_F9
305	cg00901393	-8.98944604120779e-07	MMP10_F9
306	cg00907920	-3.59973993880551e-06	MMP10_F9
307	cg00909388	2.24848460398506e-05	MMP10_F9
308	cg00968771	-5.51288644283578e-05	MMP10_F9
309	cg00984611	9.98488801877396e-06	MMP10_F9
310	cg00994038	-2.10927032749624e-05	MMP10_F9
311	cg00996177	-1.64965175730528e-05	MMP10_F9
312	cg01009686	-3.49432286024885e-06	MMP10_F9
313	cg01010298	1.83426520050635e-06	MMP10_F9
314	cg01055931	-2.35110424023517e-06	MMP10_F9
315	cg01058688	-9.11944493086214e-06	MMP10_F9
316	cg01070223	-2.48083564869388e-06	MMP10_F9
317	cg01120006	-1.96288691282828e-05	MMP10_F9
318	cg01120894	-1.51596182351107e-05	MMP10_F9
319	cg01132485	7.24662725661491e-06	MMP10_F9
320	cg01133413	4.83900730309208e-05	MMP10_F9
321	cg01134497	2.37967401393976e-05	MMP10_F9
322	cg01151305	-1.71616120758046e-05	MMP10_F9
323	cg01186310	-7.23475029254132e-06	MMP10_F9
324	cg01215761	-1.11417916253198e-05	MMP10_F9
325	cg01290688	-2.01123441487225e-05	MMP10_F9
326	cg01301326	-1.3537762039138e-05	MMP10_F9
327	cg01307742	4.91347723745636e-05	MMP10_F9
328	cg01364818	-3.40517609968051e-05	MMP10_F9
329	cg01370077	-6.8001212077113e-06	MMP10_F9
330	cg01377936	-2.17487921580823e-05	MMP10_F9
331	cg01397290	-2.5972352049433e-05	MMP10_F9
332	cg01411845	1.13943774710874e-06	MMP10_F9
333	cg01528616	-8.87304327483214e-06	MMP10_F9
334	cg01575816	-1.52173367231823e-05	MMP10_F9
335	cg01679167	-2.50471109077462e-06	MMP10_F9
336	cg01757402	-3.17691622916565e-06	MMP10_F9
337	cg01761453	1.11791757023831e-05	MMP10_F9
338	cg01776396	-5.3644159078761e-05	MMP10_F9
339	cg01813224	-4.92218016695582e-06	MMP10_F9
340	cg01814235	6.65193651322644e-06	MMP10_F9
341	cg01821005	9.79463357060046e-06	MMP10_F9
342	cg01850541	-1.06827017372554e-05	MMP10_F9
343	cg01860821	1.70956468985115e-05	MMP10_F9
344	cg01881753	-1.06727747917006e-05	MMP10_F9
345	cg01884384	-1.9956885724903e-05	MMP10_F9
346	cg01915804	-2.23572635547757e-05	MMP10_F9
347	cg01992935	-3.18530760939238e-05	MMP10_F9
348	cg02004156	-1.46441262752495e-05	MMP10_F9
349	cg02062238	1.92848246094676e-05	MMP10_F9
350	cg02063752	1.60954029711451e-05	MMP10_F9
351	cg02064569	-9.06238488936701e-06	MMP10_F9
352	cg02117996	-5.50175122842e-06	MMP10_F9
353	cg02132188	-1.81109454609601e-05	MMP10_F9
354	cg02151779	2.73868280274117e-06	MMP10_F9
355	cg02166601	-1.22479007107477e-06	MMP10_F9
356	cg02179880	-4.08315954799758e-05	MMP10_F9
357	cg02183297	-2.4639095526289e-05	MMP10_F9
358	cg02195925	1.13058344946801e-05	MMP10_F9
359	cg02223323	-1.55576939911163e-05	MMP10_F9
360	cg02266197	-1.37905365465433e-05	MMP10_F9
361	cg02276461	-3.21781059350475e-05	MMP10_F9
362	cg02288017	-1.92569203869771e-05	MMP10_F9
363	cg02337670	4.1416338435609e-06	MMP10_F9
364	cg02393514	1.41583489870406e-05	MMP10_F9
365	cg02433685	-1.45534104927496e-05	MMP10_F9
366	cg02497718	-1.5156595969524e-05	MMP10_F9
367	cg02501924	2.30868427454172e-06	MMP10_F9
368	cg02533866	1.18196173077619e-06	MMP10_F9
369	cg02540826	-1.42650115183536e-05	MMP10_F9
370	cg02665388	7.27957392245577e-06	MMP10_F9
371	cg02714202	2.68169269356953e-06	MMP10_F9
372	cg02755446	1.48410728124075e-06	MMP10_F9
373	cg02772106	-2.38886833548047e-05	MMP10_F9
374	cg02817946	3.77594583555281e-06	MMP10_F9
375	cg02909397	-4.6289958295088e-07	MMP10_F9
376	cg02924298	9.39972838244492e-06	MMP10_F9
377	cg02929371	-1.41270343704382e-05	MMP10_F9
378	cg02934281	-2.98157685118049e-05	MMP10_F9
379	cg02936290	-2.02736633514742e-05	MMP10_F9
380	cg02971392	8.05363479921119e-06	MMP10_F9
381	cg02997061	-2.61660074699314e-06	MMP10_F9
382	cg03055372	6.41422732589727e-07	MMP10_F9
383	cg03140487	-1.65300229068698e-05	MMP10_F9
384	cg03273860	-1.92604143764378e-06	MMP10_F9
385	cg03323437	-5.69777241863266e-06	MMP10_F9
386	cg03325532	-5.62144918333526e-06	MMP10_F9
387	cg03327000	-1.73416627044677e-05	MMP10_F9
388	cg03357510	1.94309928693212e-05	MMP10_F9
389	cg03363535	-1.57062065020931e-05	MMP10_F9
390	cg03424637	-1.97995501046459e-05	MMP10_F9
391	cg03464416	-3.76199089193276e-05	MMP10_F9
392	cg03469514	-4.97973652223586e-06	MMP10_F9
393	cg03484234	7.04222029563135e-06	MMP10_F9
394	cg03485809	-1.91182022966755e-05	MMP10_F9
395	cg03508597	-2.32123455638223e-06	MMP10_F9
396	cg03534718	-1.97654438548686e-05	MMP10_F9
397	cg03553781	-1.8757579054853e-05	MMP10_F9
398	cg03601619	-1.7408597781727e-05	MMP10_F9
399	cg03604216	-8.40672650579328e-06	MMP10_F9
400	cg03604519	-1.01311114307279e-05	MMP10_F9
401	cg03647899	-1.62693187772827e-05	MMP10_F9
402	cg03675615	4.76645574238926e-05	MMP10_F9
403	cg03695909	-3.86948045710324e-05	MMP10_F9
404	cg03699508	7.79835966339506e-06	MMP10_F9
405	cg03704031	-2.30347764784834e-06	MMP10_F9
406	cg03717198	-1.38298776498909e-05	MMP10_F9
407	cg03723195	-1.54257587655554e-05	MMP10_F9
408	cg03723938	7.07039802572558e-06	MMP10_F9
409	cg03730082	-3.06807817311601e-05	MMP10_F9
410	cg03744357	1.46602694137557e-05	MMP10_F9
411	cg03748429	-5.80941584692801e-07	MMP10_F9
412	cg03753451	-1.4180392662261e-05	MMP10_F9
413	cg03761923	4.59425425859466e-05	MMP10_F9
414	cg03773146	-3.68964907527816e-05	MMP10_F9
415	cg03793368	-7.4570605202139e-06	MMP10_F9
416	cg03806192	-2.26124155272613e-05	MMP10_F9
417	cg03823092	6.69187192643674e-06	MMP10_F9
418	cg03829491	-4.20478578559103e-06	MMP10_F9
419	cg03840091	3.29346255430308e-06	MMP10_F9
420	cg03859891	-8.98107377674856e-06	MMP10_F9
421	cg03892808	-2.67427141834106e-05	MMP10_F9
422	cg03915742	-1.68032542196989e-05	MMP10_F9
423	cg03927302	-3.21861785308119e-05	MMP10_F9
424	cg03949008	-1.50472922947007e-06	MMP10_F9
425	cg03989304	-1.52714409345529e-05	MMP10_F9
426	cg04010032	-2.72819634551359e-05	MMP10_F9
427	cg04014504	1.4398309995726e-06	MMP10_F9
428	cg04027312	-4.9476763264035e-05	MMP10_F9
429	cg04027940	1.60560062284844e-05	MMP10_F9
430	cg04032503	-1.876517860137e-05	MMP10_F9
431	cg04055739	-1.0450787472552e-05	MMP10_F9
432	cg04065832	-4.60597182008583e-05	MMP10_F9
433	cg04174838	9.75100929506101e-07	MMP10_F9
434	cg04223454	-4.47815014075678e-05	MMP10_F9
435	cg04277998	-5.72911741802103e-06	MMP10_F9
436	cg04288265	1.51826536587138e-05	MMP10_F9
437	cg04289416	-5.09934441967923e-06	MMP10_F9
438	cg04290452	1.08654028606343e-06	MMP10_F9
439	cg04297329	-4.12712329492777e-05	MMP10_F9
440	cg04298609	-1.74568099207976e-05	MMP10_F9
441	cg04324559	-3.10358574476016e-05	MMP10_F9
442	cg04329736	-2.57307495276868e-05	MMP10_F9
443	cg04336572	1.10359851369333e-05	MMP10_F9
444	cg04337034	-7.01401198134671e-06	MMP10_F9
445	cg04342904	4.73284871595743e-06	MMP10_F9
446	cg04375087	1.55626432425095e-07	MMP10_F9
447	cg04421488	7.74398547720688e-06	MMP10_F9
448	cg04481865	-2.71861272105109e-05	MMP10_F9
449	cg04483741	1.45257458666188e-06	MMP10_F9
450	cg04532200	-6.34892878525694e-06	MMP10_F9
451	cg04552106	-2.1266506828613e-05	MMP10_F9
452	cg04598095	-1.3401117673496e-06	MMP10_F9
453	cg04598328	-5.72463436667003e-06	MMP10_F9
454	cg04626171	-1.18873166650631e-05	MMP10_F9
455	cg04636194	1.60119846621076e-05	MMP10_F9
456	cg04650971	-2.56492945686254e-05	MMP10_F9
457	cg04651193	2.97881876622762e-06	MMP10_F9
458	cg04675170	-3.86247301040573e-05	MMP10_F9
459	cg04690567	6.02753473068944e-06	MMP10_F9
460	cg04743474	-1.7136786035594e-05	MMP10_F9
461	cg04747879	-9.88286974852684e-06	MMP10_F9
462	cg04752574	6.41999168078676e-06	MMP10_F9
463	cg04779297	-9.31741811781952e-06	MMP10_F9
464	cg04854285	-6.69607633938526e-06	MMP10_F9
465	cg04855291	3.97991728966888e-06	MMP10_F9
466	cg04927540	1.41990534223967e-06	MMP10_F9
467	cg04927657	2.6218245443167e-06	MMP10_F9
468	cg04929599	-2.55167873281544e-05	MMP10_F9
469	cg04944936	-1.47163161146228e-05	MMP10_F9
470	cg05031352	-5.85326610939882e-06	MMP10_F9
471	cg05032098	-1.32744545203687e-05	MMP10_F9
472	cg05044339	-1.60470708969479e-05	MMP10_F9
473	cg05059648	-2.48457504397978e-05	MMP10_F9
474	cg05087624	-2.06767655615157e-05	MMP10_F9
475	cg05100261	-7.88584608788461e-06	MMP10_F9
476	cg05113908	8.78151813159008e-06	MMP10_F9
477	cg05114100	5.88102706736565e-05	MMP10_F9
478	cg05131629	3.37496977473395e-05	MMP10_F9
479	cg05153913	-7.30164626391111e-06	MMP10_F9
480	cg05181702	-4.17106311065432e-06	MMP10_F9
481	cg05200254	-2.01658830640189e-05	MMP10_F9
482	cg05206587	2.30592983550158e-05	MMP10_F9
483	cg05226646	-3.11110850507255e-05	MMP10_F9
484	cg05237970	-3.01791163360988e-05	MMP10_F9
485	cg05280762	-4.07636651206099e-05	MMP10_F9
486	cg05295417	-2.10629356019583e-05	MMP10_F9
487	cg05356800	3.02929168167848e-05	MMP10_F9
488	cg05361475	9.4009319687855e-06	MMP10_F9
489	cg05378963	-1.83446863984228e-06	MMP10_F9
490	cg05411980	-7.05660155352403e-08	MMP10_F9
491	cg05438092	-4.41990245215355e-05	MMP10_F9
492	cg05459616	-1.50844273552813e-05	MMP10_F9
493	cg05476089	-2.68396939132478e-05	MMP10_F9
494	cg05564395	3.3738028098625e-06	MMP10_F9
495	cg05580931	5.23048852926554e-06	MMP10_F9
496	cg05704524	-3.07338108594339e-05	MMP10_F9
497	cg05706696	-1.02087619403366e-05	MMP10_F9
498	cg05748359	-8.29151610376498e-06	MMP10_F9
499	cg05786601	-6.887364845963e-06	MMP10_F9
500	cg05803942	-2.41684756832156e-05	MMP10_F9
501	cg05807734	3.10786770132538e-05	MMP10_F9
502	cg05880897	4.19579734408848e-05	MMP10_F9
503	cg05889382	-4.67180441587674e-06	MMP10_F9
504	cg05911704	-4.41243502041743e-05	MMP10_F9
505	cg05922253	-1.10882323464715e-05	MMP10_F9
506	cg05946161	3.9594483122088e-06	MMP10_F9
507	cg05987154	-4.90946016033979e-06	MMP10_F9
508	cg06016676	6.79102746888265e-06	MMP10_F9
509	cg06036585	4.19090612205344e-06	MMP10_F9
510	cg06039729	1.80944665710482e-05	MMP10_F9
511	cg06055803	-4.26217008082208e-05	MMP10_F9
512	cg06109624	-2.25431511182818e-05	MMP10_F9
513	cg06148972	-3.02599785358673e-05	MMP10_F9
514	cg06152508	-1.39110391275865e-05	MMP10_F9
515	cg06162422	3.42103709636772e-06	MMP10_F9
516	cg06165699	6.32525474945965e-08	MMP10_F9
517	cg06168286	-9.43203851953219e-06	MMP10_F9
518	cg06170110	-1.64281219424797e-05	MMP10_F9
519	cg06177698	-1.45731001500284e-05	MMP10_F9
520	cg06205205	-4.07396787376834e-05	MMP10_F9
521	cg06267144	-1.90777176478985e-05	MMP10_F9
522	cg06282443	-1.24961184099658e-05	MMP10_F9
523	cg06309256	9.01193564023142e-07	MMP10_F9
524	cg06363801	-1.85625384665015e-05	MMP10_F9
525	cg06443888	-4.44048492828936e-05	MMP10_F9
526	cg06494770	-2.25362414050826e-05	MMP10_F9
527	cg06510592	-3.10250227833364e-05	MMP10_F9
528	cg06535161	-8.99183712444238e-06	MMP10_F9
529	cg06540859	-3.98396479556833e-05	MMP10_F9
530	cg06619487	-2.15670080030459e-05	MMP10_F9
531	cg06650493	1.34094017066446e-05	MMP10_F9
532	cg06705078	-5.04845012994399e-05	MMP10_F9
533	cg06721573	-3.40273853835521e-05	MMP10_F9
534	cg06782349	1.59946559392016e-06	MMP10_F9
535	cg06789392	3.61573464908338e-05	MMP10_F9
536	cg06816704	-1.50826096671547e-05	MMP10_F9
537	cg06822229	-4.70833656035194e-05	MMP10_F9
538	cg06845960	-1.25532849820894e-05	MMP10_F9
539	cg06860598	2.85550170892168e-06	MMP10_F9
540	cg06892157	-2.99207518424695e-06	MMP10_F9
541	cg06909745	9.60190590511856e-07	MMP10_F9
542	cg06913629	5.31197701150454e-06	MMP10_F9
543	cg06916310	1.29925918967988e-05	MMP10_F9
544	cg06927864	-5.26268807026499e-06	MMP10_F9
545	cg06938654	-2.72131392526954e-06	MMP10_F9
546	cg06943437	-1.21491217195505e-05	MMP10_F9
547	cg06943593	-6.57487295306275e-06	MMP10_F9
548	cg07001318	4.45056975141772e-07	MMP10_F9
549	cg07010478	3.39590403154485e-05	MMP10_F9
550	cg07012573	-1.6125264487951e-05	MMP10_F9
551	cg07054622	5.63690769936107e-06	MMP10_F9
552	cg07061351	-1.92033605372096e-05	MMP10_F9
553	cg07089438	-1.6849781443865e-05	MMP10_F9
554	cg07136872	-2.16688732757128e-05	MMP10_F9
555	cg07156563	-3.99763253670811e-06	MMP10_F9
556	cg07158153	3.40434066758569e-06	MMP10_F9
557	cg07160107	-1.28143289205984e-05	MMP10_F9
558	cg07191545	-8.869669756733e-06	MMP10_F9
559	cg07198771	-1.59850171310119e-05	MMP10_F9
560	cg07256643	-2.6049566438066e-06	MMP10_F9
561	cg07261646	-2.73244293268386e-05	MMP10_F9
562	cg07283407	3.24720866071457e-06	MMP10_F9
563	cg07312966	-1.41707709307067e-05	MMP10_F9
564	cg07354666	-2.83060593814407e-06	MMP10_F9
565	cg07388156	-1.63400688377464e-05	MMP10_F9
566	cg07395724	5.74706392900117e-06	MMP10_F9
567	cg07395961	-3.00510511577348e-05	MMP10_F9
568	cg07416427	-5.78251853816229e-07	MMP10_F9
569	cg07419801	-2.26501555488292e-05	MMP10_F9
570	cg07464598	1.21459592158865e-06	MMP10_F9
571	cg07526675	4.03193169578528e-06	MMP10_F9
572	cg07605754	-7.4355796704429e-06	MMP10_F9
573	cg07647518	-2.99036193479265e-05	MMP10_F9
574	cg07653640	-3.40292940665278e-05	MMP10_F9
575	cg07660411	1.83930170618203e-06	MMP10_F9
576	cg07674075	-9.62531520076478e-06	MMP10_F9
577	cg07713026	-2.60319007400822e-05	MMP10_F9
578	cg07755264	-1.91583215360612e-05	MMP10_F9
579	cg07792400	-2.34024130820601e-05	MMP10_F9
580	cg07880562	3.92455217772982e-08	MMP10_F9
581	cg07912810	-1.07547776863584e-05	MMP10_F9
582	cg07946392	-1.50053996032204e-05	MMP10_F9
583	cg07951153	-3.90210296771383e-05	MMP10_F9
584	cg07973464	-1.6706741520248e-05	MMP10_F9
585	cg08081144	-1.72469700398642e-06	MMP10_F9
586	cg08100618	-3.36833697661346e-05	MMP10_F9
587	cg08202860	-1.12792330811486e-05	MMP10_F9
588	cg08261988	-3.13946054019904e-05	MMP10_F9
589	cg08435532	-1.30334363873854e-05	MMP10_F9
590	cg08459670	2.94193358653392e-06	MMP10_F9
591	cg08468443	-3.76615191493761e-05	MMP10_F9
592	cg08610278	-1.73166103300681e-05	MMP10_F9
593	cg08611651	-7.33642255959478e-06	MMP10_F9
594	cg08614574	9.80979501377287e-06	MMP10_F9
595	cg08623129	-1.58935380940007e-05	MMP10_F9
596	cg08627621	-1.86728287712991e-05	MMP10_F9
597	cg08637771	-2.31289837223498e-05	MMP10_F9
598	cg08673814	-6.34476859267375e-06	MMP10_F9
599	cg08703114	-3.16505196975045e-05	MMP10_F9
600	cg08750061	3.51724953424733e-06	MMP10_F9
601	cg08758558	8.34504215647312e-07	MMP10_F9
602	cg08777147	-1.77730980214669e-05	MMP10_F9
603	cg08796997	1.62199352449964e-05	MMP10_F9
604	cg08817424	6.09215472035398e-06	MMP10_F9
605	cg08818224	-9.90718961860204e-06	MMP10_F9
606	cg08822676	7.61099888721348e-07	MMP10_F9
607	cg08881528	9.36845457043498e-07	MMP10_F9
608	cg08950703	-2.15933545459902e-05	MMP10_F9
609	cg08964402	5.10497899411863e-05	MMP10_F9
610	cg08966380	-4.0642458278187e-05	MMP10_F9
611	cg09016243	-3.79894739382285e-05	MMP10_F9
612	cg09061583	1.33280805873874e-06	MMP10_F9
613	cg09068301	-2.4880191080973e-05	MMP10_F9
614	cg09070095	-7.00362399488079e-06	MMP10_F9
615	cg09099391	-3.58162884307624e-08	MMP10_F9
616	cg09119688	-2.52133048103599e-06	MMP10_F9
617	cg09121987	-2.85277470632776e-05	MMP10_F9
618	cg09141697	-1.32973571213204e-06	MMP10_F9
619	cg09158774	-1.01972984540808e-05	MMP10_F9
620	cg09176853	-1.82840117472595e-05	MMP10_F9
621	cg09192294	3.18691108431667e-05	MMP10_F9
622	cg09192327	1.04263491815977e-05	MMP10_F9
623	cg09209584	-1.03463189995273e-05	MMP10_F9
624	cg09277772	-7.3648914356828e-06	MMP10_F9
625	cg09284266	-3.11569719694863e-05	MMP10_F9
626	cg09307104	-3.00250067191701e-05	MMP10_F9
627	cg09307237	2.32849573692986e-06	MMP10_F9
628	cg09326448	-1.42660505892683e-05	MMP10_F9
629	cg09335829	-3.58480468136354e-05	MMP10_F9
630	cg09357232	4.84849393607629e-06	MMP10_F9
631	cg09368074	-3.65176229590764e-05	MMP10_F9
632	cg09385630	-1.44874346104402e-06	MMP10_F9
633	cg09407507	4.61698131552518e-06	MMP10_F9
634	cg09413198	8.85561456660663e-06	MMP10_F9
635	cg09434493	-3.61791169379536e-05	MMP10_F9
636	cg09479579	5.97594036204653e-06	MMP10_F9
637	cg09483847	2.36636177921785e-05	MMP10_F9
638	cg09514431	-4.14602144181976e-05	MMP10_F9
639	cg09520212	-2.45291748336569e-05	MMP10_F9
640	cg09562455	-3.54037518611823e-06	MMP10_F9
641	cg09569581	1.88892725372469e-05	MMP10_F9
642	cg09597400	-1.75442994543934e-05	MMP10_F9
643	cg09628099	-5.0827975826589e-06	MMP10_F9
644	cg09659817	1.37319526678095e-06	MMP10_F9
645	cg09666541	-1.71755325231437e-05	MMP10_F9
646	cg09673206	2.58199736640733e-06	MMP10_F9
647	cg09725213	-4.70067833083671e-06	MMP10_F9
648	cg09743287	-2.33696410679428e-05	MMP10_F9
649	cg09761980	1.81776329661995e-05	MMP10_F9
650	cg09764601	3.84582006162102e-06	MMP10_F9
651	cg09768249	-2.36242597823135e-06	MMP10_F9
652	cg09781791	-7.57688083010053e-06	MMP10_F9
653	cg09793609	-1.86034492388871e-05	MMP10_F9
654	cg09796544	-2.52263753106389e-05	MMP10_F9
655	cg09796695	2.77904572499282e-05	MMP10_F9
656	cg09800105	5.41404012032475e-06	MMP10_F9
657	cg09813276	-2.82357023341216e-05	MMP10_F9
658	cg09817171	-3.11143116031076e-06	MMP10_F9
659	cg09824104	-3.96298780874561e-05	MMP10_F9
660	cg09849772	-1.24037610135745e-05	MMP10_F9
661	cg09893016	-6.80763158047926e-06	MMP10_F9
662	cg09920632	-1.36807690305764e-05	MMP10_F9
663	cg09953988	-1.47463735991322e-06	MMP10_F9
664	cg09963125	1.87411669486167e-05	MMP10_F9
665	cg09968133	2.76835469983517e-05	MMP10_F9
666	cg09974287	7.09844430005193e-06	MMP10_F9
667	cg09975171	-3.27311612296572e-05	MMP10_F9
668	cg09996779	-2.49269985788243e-05	MMP10_F9
669	cg10001778	-5.37472867650698e-06	MMP10_F9
670	cg10008347	-1.52950977584455e-05	MMP10_F9
671	cg10063227	2.008500263719e-05	MMP10_F9
672	cg10066681	-1.38522643994035e-05	MMP10_F9
673	cg10066684	1.52573221678383e-05	MMP10_F9
674	cg10094509	-3.94231779539972e-06	MMP10_F9
675	cg10159238	3.28065791542417e-05	MMP10_F9
676	cg10172210	-3.43831743994704e-07	MMP10_F9
677	cg10207070	-8.51638866786606e-06	MMP10_F9
678	cg10208654	-1.80589410628608e-05	MMP10_F9
679	cg10212199	1.81012207348916e-05	MMP10_F9
680	cg10259191	2.02509998748728e-05	MMP10_F9
681	cg10261457	3.97487242900525e-06	MMP10_F9
682	cg10301657	-5.64815935565288e-06	MMP10_F9
683	cg10321766	3.21609586380215e-06	MMP10_F9
684	cg10446009	-5.26649883969501e-07	MMP10_F9
685	cg10494806	4.19387040242529e-05	MMP10_F9
686	cg10500026	-1.69917403522233e-05	MMP10_F9
687	cg10543257	4.15092890801112e-06	MMP10_F9
688	cg10560144	-4.81582146102201e-05	MMP10_F9
689	cg10582833	-5.53630112174421e-06	MMP10_F9
690	cg10602162	-5.92895522130049e-06	MMP10_F9
691	cg10607675	-1.54836471425592e-05	MMP10_F9
692	cg10645578	-1.47976508031951e-05	MMP10_F9
693	cg10649458	-7.36386317307841e-06	MMP10_F9
694	cg10701490	1.26571918437168e-05	MMP10_F9
695	cg10712678	-1.74090358412815e-05	MMP10_F9
696	cg10723245	-1.69672371423668e-06	MMP10_F9
697	cg10734526	-2.06765303559272e-06	MMP10_F9
698	cg10839723	4.77144239289132e-06	MMP10_F9
699	cg10871000	-1.18306047394014e-05	MMP10_F9
700	cg10912974	-2.38904032685109e-05	MMP10_F9
701	cg10991514	-2.84440823366653e-06	MMP10_F9
702	cg10999701	-3.01405602335002e-07	MMP10_F9
703	cg11038686	-1.82472027919461e-05	MMP10_F9
704	cg11100136	-6.78444884367433e-06	MMP10_F9
705	cg11105907	1.51618496695371e-05	MMP10_F9
706	cg11193681	-2.45680456459147e-05	MMP10_F9
707	cg11238952	-7.29001456715766e-07	MMP10_F9
708	cg11271203	2.89387173785092e-06	MMP10_F9
709	cg11281673	2.83037482948861e-06	MMP10_F9
710	cg11290168	-2.60994690302751e-05	MMP10_F9
711	cg11320810	-3.3318019538742e-05	MMP10_F9
712	cg11325578	-1.24577286884965e-05	MMP10_F9
713	cg11340834	8.84038803220227e-06	MMP10_F9
714	cg11344644	-2.75880516494034e-05	MMP10_F9
715	cg11353032	1.17317249077184e-06	MMP10_F9
716	cg11391216	-2.79614669480086e-05	MMP10_F9
717	cg11426662	3.36543839483793e-07	MMP10_F9
718	cg11458555	-9.28159279454716e-06	MMP10_F9
719	cg11459927	1.72290248480125e-05	MMP10_F9
720	cg11472424	1.44345153559117e-05	MMP10_F9
721	cg11530701	2.93072057051609e-05	MMP10_F9
722	cg11538407	-2.31248279940608e-05	MMP10_F9
723	cg11544970	7.25578112512314e-06	MMP10_F9
724	cg11550436	-1.15095688033972e-05	MMP10_F9
725	cg11609126	-1.45727812858832e-05	MMP10_F9
726	cg11616384	3.46881887239963e-06	MMP10_F9
727	cg11631710	-2.21483703037896e-06	MMP10_F9
728	cg11645133	-8.59776443044015e-06	MMP10_F9
729	cg11657258	6.95937794001139e-06	MMP10_F9
730	cg11675904	-8.20165237618881e-06	MMP10_F9
731	cg11678767	7.62173837167626e-06	MMP10_F9
732	cg11696466	2.27033642188549e-05	MMP10_F9
733	cg11704790	-4.0184809153282e-05	MMP10_F9
734	cg11824101	4.39790815283384e-06	MMP10_F9
735	cg11852358	2.24980246725479e-05	MMP10_F9
736	cg11858468	-1.12184635914485e-05	MMP10_F9
737	cg11859478	-2.81854930251958e-05	MMP10_F9
738	cg11871628	4.53237384338853e-06	MMP10_F9
739	cg11898425	-2.75322559281939e-06	MMP10_F9
740	cg11917780	-1.74084835651271e-06	MMP10_F9
741	cg11923207	-2.55033635918521e-05	MMP10_F9
742	cg11923788	-5.37261603849863e-06	MMP10_F9
743	cg12039689	-1.2476492186708e-05	MMP10_F9
744	cg12061099	1.70762625269993e-06	MMP10_F9
745	cg12075609	-3.04043651857469e-05	MMP10_F9
746	cg12075996	1.13720376299151e-05	MMP10_F9
747	cg12124733	8.02877922424931e-06	MMP10_F9
748	cg12130015	-1.0435851899277e-05	MMP10_F9
749	cg12175122	-2.0776868562269e-05	MMP10_F9
750	cg12176022	3.42218169939473e-06	MMP10_F9
751	cg12176933	-7.54284201614537e-06	MMP10_F9
752	cg12233790	-3.59024472608711e-05	MMP10_F9
753	cg12239365	-2.31194248969184e-05	MMP10_F9
754	cg12275687	6.02681140382501e-06	MMP10_F9
755	cg12294334	9.98955801594913e-06	MMP10_F9
756	cg12313310	1.31905403074816e-05	MMP10_F9
757	cg12384989	-1.7841830820043e-05	MMP10_F9
758	cg12447182	-5.71975691219887e-05	MMP10_F9
759	cg12458993	-1.26211732732441e-06	MMP10_F9
760	cg12467143	-6.85786360638948e-06	MMP10_F9
761	cg12493424	1.9187050873671e-05	MMP10_F9
762	cg12521910	-1.79402306527185e-05	MMP10_F9
763	cg12528673	-6.53585847336584e-06	MMP10_F9
764	cg12544401	4.82869379135219e-06	MMP10_F9
765	cg12548693	-1.48633426374454e-05	MMP10_F9
766	cg12549513	-1.08165638370591e-05	MMP10_F9
767	cg12576145	-1.77553479443889e-05	MMP10_F9
768	cg12598428	1.01697531599339e-05	MMP10_F9
769	cg12618587	1.99386909815508e-05	MMP10_F9
770	cg12720637	-1.61268540581327e-05	MMP10_F9
771	cg12737160	-9.20460388306047e-06	MMP10_F9
772	cg12747864	-3.74166252667776e-05	MMP10_F9
773	cg12914043	-1.64674499628537e-05	MMP10_F9
774	cg12922305	1.69963210946172e-05	MMP10_F9
775	cg13009143	-8.68348750076688e-06	MMP10_F9
776	cg13014545	-5.2894521303958e-06	MMP10_F9
777	cg13114305	-1.87171108467768e-05	MMP10_F9
778	cg13125542	-9.51268462832583e-06	MMP10_F9
779	cg13178332	6.79753044003581e-06	MMP10_F9
780	cg13178935	-3.34011985387499e-06	MMP10_F9
781	cg13182820	-3.59546855685825e-05	MMP10_F9
782	cg13190540	-2.24777393199239e-05	MMP10_F9
783	cg13192819	-1.12231018615921e-05	MMP10_F9
784	cg13225368	-9.33704133481605e-07	MMP10_F9
785	cg13234839	-1.82949068032079e-05	MMP10_F9
786	cg13236039	-4.40741858099237e-06	MMP10_F9
787	cg13275322	-2.5942359394619e-05	MMP10_F9
788	cg13277716	2.980304842027e-07	MMP10_F9
789	cg13304035	-1.35872462390131e-05	MMP10_F9
790	cg13326999	-4.74119827395061e-06	MMP10_F9
791	cg13328614	9.80708074217658e-06	MMP10_F9
792	cg13350478	-1.70024084831228e-05	MMP10_F9
793	cg13369656	3.43709966949341e-05	MMP10_F9
794	cg13412357	-4.33288073170108e-06	MMP10_F9
795	cg13430745	-1.18287468044575e-05	MMP10_F9
796	cg13482233	1.17118085035047e-05	MMP10_F9
797	cg13498184	8.41413933914029e-06	MMP10_F9
798	cg13503613	1.66038460491726e-05	MMP10_F9
799	cg13539181	-3.47936186464532e-06	MMP10_F9
800	cg13581022	-1.80499085564597e-05	MMP10_F9
801	cg13626059	1.98682809725616e-06	MMP10_F9
802	cg13638484	-9.1488154786459e-06	MMP10_F9
803	cg13646106	5.40317640804591e-06	MMP10_F9
804	cg13653808	1.90367694666384e-05	MMP10_F9
805	cg13661446	6.19307303511139e-06	MMP10_F9
806	cg13664654	-3.0797596946543e-05	MMP10_F9
807	cg13667911	2.03603898340659e-05	MMP10_F9
808	cg13741802	-3.11766233008219e-06	MMP10_F9
809	cg13759356	-3.9875084551904e-06	MMP10_F9
810	cg13766601	-4.34560353877841e-05	MMP10_F9
811	cg13771263	9.89444665126553e-06	MMP10_F9
812	cg13781096	8.46787178105627e-06	MMP10_F9
813	cg13809962	4.50920592464985e-07	MMP10_F9
814	cg13824755	-2.40216132730534e-05	MMP10_F9
815	cg13909432	-3.24559624463788e-05	MMP10_F9
816	cg13919860	-2.11916792035361e-05	MMP10_F9
817	cg13928866	-5.35407982555239e-06	MMP10_F9
818	cg13943560	-5.0389162042916e-06	MMP10_F9
819	cg13976143	-3.3971240685268e-06	MMP10_F9
820	cg13977434	-2.04620649700964e-05	MMP10_F9
821	cg14027817	1.65302830484889e-05	MMP10_F9
822	cg14044580	-1.79970245693418e-06	MMP10_F9
823	cg14081960	-5.86579852278278e-06	MMP10_F9
824	cg14134864	1.26090324079719e-05	MMP10_F9
825	cg14150883	2.1588351997488e-05	MMP10_F9
826	cg14191036	-8.35356456011434e-06	MMP10_F9
827	cg14191108	-1.34627800186613e-05	MMP10_F9
828	cg14224753	-7.29692706844095e-06	MMP10_F9
829	cg14315663	-8.41234793344794e-06	MMP10_F9
830	cg14321211	3.71826577980938e-06	MMP10_F9
831	cg14340500	-2.45318231296575e-05	MMP10_F9
832	cg14350469	-2.53915124042174e-05	MMP10_F9
833	cg14519153	-9.40575054552541e-07	MMP10_F9
834	cg14600040	-8.18707318799658e-06	MMP10_F9
835	cg14616651	3.8240229554056e-06	MMP10_F9
836	cg14644616	-4.56162999721215e-05	MMP10_F9
837	cg14654075	-1.00853741350717e-05	MMP10_F9
838	cg14688179	-3.40182838200769e-05	MMP10_F9
839	cg14743649	1.55195954320106e-05	MMP10_F9
840	cg14749816	-1.4284926491207e-05	MMP10_F9
841	cg14772107	-2.24564076006752e-05	MMP10_F9
842	cg14784348	-1.43699634506245e-05	MMP10_F9
843	cg14955505	-2.33230848689155e-07	MMP10_F9
844	cg15042473	2.86848177713229e-05	MMP10_F9
845	cg15167893	-8.6810471795e-06	MMP10_F9
846	cg15201909	1.91490611160337e-05	MMP10_F9
847	cg15222604	2.16343275350316e-05	MMP10_F9
848	cg15223895	-5.25360949816324e-06	MMP10_F9
849	cg15231886	2.90391058999569e-06	MMP10_F9
850	cg15255584	-2.73356024916899e-06	MMP10_F9
851	cg15259400	-1.80996707510419e-05	MMP10_F9
852	cg15309751	-5.70297521336542e-06	MMP10_F9
853	cg15309862	7.74948265821279e-06	MMP10_F9
854	cg15338441	-3.16489149871825e-05	MMP10_F9
855	cg15351067	-8.59198753866454e-06	MMP10_F9
856	cg15363158	1.97678421201137e-05	MMP10_F9
857	cg15363890	3.32794992896038e-06	MMP10_F9
858	cg15450752	-9.42716237288759e-06	MMP10_F9
859	cg15450986	-1.40904616031169e-05	MMP10_F9
860	cg15452747	-2.20231602606161e-05	MMP10_F9
861	cg15465809	-2.53419475629206e-06	MMP10_F9
862	cg15481878	-3.14274053496405e-08	MMP10_F9
863	cg15565409	-1.98807839890348e-05	MMP10_F9
864	cg15583887	-8.88086237147049e-06	MMP10_F9
865	cg15622077	-1.77010074773052e-05	MMP10_F9
866	cg15677355	-1.85733942463902e-05	MMP10_F9
867	cg15685776	-7.50553295679257e-06	MMP10_F9
868	cg15695383	4.87804073637835e-06	MMP10_F9
869	cg15731001	-1.73245098032581e-05	MMP10_F9
870	cg15751298	4.5936932557991e-06	MMP10_F9
871	cg15765801	1.14932190905349e-05	MMP10_F9
872	cg15766492	6.08857293468389e-06	MMP10_F9
873	cg15766608	-1.78409656803598e-05	MMP10_F9
874	cg15798883	-3.28551001378039e-06	MMP10_F9
875	cg15803618	-8.55026087641164e-07	MMP10_F9
876	cg15806723	-1.588988166825e-05	MMP10_F9
877	cg15812025	-5.19096587819844e-05	MMP10_F9
878	cg15813836	-1.03413068085846e-06	MMP10_F9
879	cg15830530	7.92481583405588e-06	MMP10_F9
880	cg15840253	-1.13026687403869e-05	MMP10_F9
881	cg15840970	7.74846199031252e-06	MMP10_F9
882	cg15854666	4.3884854024321e-06	MMP10_F9
883	cg15870809	-9.60795776126225e-06	MMP10_F9
884	cg15883201	-6.46366979501013e-06	MMP10_F9
885	cg15892676	1.25706900452347e-05	MMP10_F9
886	cg15904420	2.47555028746314e-05	MMP10_F9
887	cg15906134	-7.50092830832998e-06	MMP10_F9
888	cg15968979	-2.26295441208934e-05	MMP10_F9
889	cg16068020	1.07267279307094e-05	MMP10_F9
890	cg16104517	-1.87146234742275e-05	MMP10_F9
891	cg16135845	-4.62680059134026e-06	MMP10_F9
892	cg16146457	8.91198993807374e-06	MMP10_F9
893	cg16159925	1.37909741822135e-05	MMP10_F9
894	cg16201681	2.65006645828083e-07	MMP10_F9
895	cg16211077	3.7784757810641e-06	MMP10_F9
896	cg16216704	-8.40248204523706e-06	MMP10_F9
897	cg16257494	-1.56292025792017e-05	MMP10_F9
898	cg16270385	-1.51067590688758e-05	MMP10_F9
899	cg16488754	-3.80392078515967e-05	MMP10_F9
900	cg16595877	6.55471732124979e-06	MMP10_F9
901	cg16611264	-1.75930251417763e-05	MMP10_F9
902	cg16632275	-2.75039111175076e-05	MMP10_F9
903	cg16653057	-1.56139366737794e-05	MMP10_F9
904	cg16710588	-5.5864753196298e-06	MMP10_F9
905	cg16719118	-2.23743161708232e-06	MMP10_F9
906	cg16723800	-5.21050986654612e-05	MMP10_F9
907	cg16735667	1.40894864959722e-05	MMP10_F9
908	cg16746539	1.64223296281411e-06	MMP10_F9
909	cg16807276	9.5676986173152e-06	MMP10_F9
910	cg16841966	5.37245366123873e-06	MMP10_F9
911	cg16847374	9.69333562410868e-06	MMP10_F9
912	cg16864365	1.78556498790486e-06	MMP10_F9
913	cg16867483	-4.04043128660111e-05	MMP10_F9
914	cg16870351	-2.53727997549216e-05	MMP10_F9
915	cg16931980	-3.06890369004842e-05	MMP10_F9
916	cg16954455	-2.48084311263258e-05	MMP10_F9
917	cg16955726	-1.11142335525324e-05	MMP10_F9
918	cg16962802	-8.51939909937559e-06	MMP10_F9
919	cg16986238	7.03108581224326e-06	MMP10_F9
920	cg17003375	-1.33558446268241e-05	MMP10_F9
921	cg17006131	-1.03812991589408e-05	MMP10_F9
922	cg17010905	5.0061762157695e-06	MMP10_F9
923	cg17041378	-2.0708153574041e-05	MMP10_F9
924	cg17077516	-1.25662906138904e-05	MMP10_F9
925	cg17193417	1.54472722720411e-05	MMP10_F9
926	cg17220866	6.59990424073526e-06	MMP10_F9
927	cg17276682	1.24221523798028e-07	MMP10_F9
928	cg17296858	-3.97999516832486e-06	MMP10_F9
929	cg17326835	8.03539904564904e-06	MMP10_F9
930	cg17334927	1.50169141066186e-05	MMP10_F9
931	cg17385225	-6.75261222829979e-06	MMP10_F9
932	cg17394901	-2.52290162233575e-05	MMP10_F9
933	cg17432350	-2.13914079465477e-05	MMP10_F9
934	cg17466318	-2.2564018986192e-05	MMP10_F9
935	cg17472432	4.65660169017717e-06	MMP10_F9
936	cg17474651	-2.95185778409928e-05	MMP10_F9
937	cg17517993	-7.93281319548549e-06	MMP10_F9
938	cg17546926	-5.82961042358074e-06	MMP10_F9
939	cg17553592	-2.43809358182546e-05	MMP10_F9
940	cg17588626	-2.87076298869926e-05	MMP10_F9
941	cg17634825	-8.02481003401841e-06	MMP10_F9
942	cg17639969	6.18796346363994e-06	MMP10_F9
943	cg17656292	-1.82794456545999e-06	MMP10_F9
944	cg17720011	-2.37485141590401e-05	MMP10_F9
945	cg17726418	2.0696824344591e-05	MMP10_F9
946	cg17800714	-2.59826522914239e-05	MMP10_F9
947	cg17875227	-9.68415761379675e-06	MMP10_F9
948	cg17876277	-1.32555119723375e-05	MMP10_F9
949	cg17878899	5.0939831908775e-05	MMP10_F9
950	cg17878951	4.30882528061287e-06	MMP10_F9
951	cg17934320	4.05451673159096e-06	MMP10_F9
952	cg17936021	-1.26950521013838e-05	MMP10_F9
953	cg17938879	-2.1272890975047e-05	MMP10_F9
954	cg17974767	-8.58275436152544e-06	MMP10_F9
955	cg18003012	1.1194797295485e-05	MMP10_F9
956	cg18015035	-1.5249578207414e-05	MMP10_F9
957	cg18112785	1.20193038309468e-05	MMP10_F9
958	cg18122289	-1.06837653256403e-05	MMP10_F9
959	cg18136675	-9.84781802666736e-06	MMP10_F9
960	cg18147067	-2.85890731251109e-05	MMP10_F9
961	cg18157587	7.03778036744451e-06	MMP10_F9
962	cg18232738	-8.69985103614579e-06	MMP10_F9
963	cg18266647	-2.87280194744996e-05	MMP10_F9
964	cg18383984	-1.66613593733757e-05	MMP10_F9
965	cg18388301	-3.79728147976725e-06	MMP10_F9
966	cg18388748	8.9504493731509e-06	MMP10_F9
967	cg18397310	-1.21791318863218e-05	MMP10_F9
968	cg18407141	-8.7743828735134e-06	MMP10_F9
969	cg18426869	-4.29029559474123e-06	MMP10_F9
970	cg18461482	-5.65899544470551e-06	MMP10_F9
971	cg18476631	-1.56468110505465e-05	MMP10_F9
972	cg18480706	-1.26683632557388e-05	MMP10_F9
973	cg18515545	1.06578466747911e-06	MMP10_F9
974	cg18519103	-8.54662829954988e-06	MMP10_F9
975	cg18540638	-3.05517531573575e-06	MMP10_F9
976	cg18610025	7.03779697078408e-06	MMP10_F9
977	cg18674692	1.02376819887996e-05	MMP10_F9
978	cg18702893	-9.43940824202927e-07	MMP10_F9
979	cg18751555	-1.12075897897723e-06	MMP10_F9
980	cg18771512	-9.15474367229964e-06	MMP10_F9
981	cg18773835	-6.00572855329843e-06	MMP10_F9
982	cg18779595	-2.91668729011202e-06	MMP10_F9
983	cg18811184	3.50546837953589e-05	MMP10_F9
984	cg18812977	-2.06653757684416e-05	MMP10_F9
985	cg18816329	-1.30109549643226e-05	MMP10_F9
986	cg18933596	2.09089458762062e-05	MMP10_F9
987	cg18935349	-4.96042736584255e-06	MMP10_F9
988	cg18963065	8.01756572957359e-06	MMP10_F9
989	cg18998000	-1.41400643363406e-05	MMP10_F9
990	cg19000389	-5.3700519676267e-06	MMP10_F9
991	cg19005062	-1.95965739565305e-05	MMP10_F9
992	cg19023236	-3.63348377313649e-05	MMP10_F9
993	cg19060387	-2.86816179800365e-06	MMP10_F9
994	cg19063141	-3.75353973213953e-05	MMP10_F9
995	cg19175479	7.25338733612084e-07	MMP10_F9
996	cg19265708	-1.97520835756345e-05	MMP10_F9
997	cg19267533	7.43899607686835e-06	MMP10_F9
998	cg19271175	-3.3853464818039e-06	MMP10_F9
999	cg19286473	6.24333296949285e-06	MMP10_F9
1000	cg19330011	-4.48124628568331e-06	MMP10_F9
1001	cg19351638	-5.28736779313051e-06	MMP10_F9
1002	cg19354122	-2.20947456927301e-05	MMP10_F9
1003	cg19355212	1.18149514540932e-05	MMP10_F9
1004	cg19355911	-2.45750895131974e-05	MMP10_F9
1005	cg19386336	-2.15252487816098e-05	MMP10_F9
1006	cg19401970	2.79773554841486e-06	MMP10_F9
1007	cg19419474	-1.70522749457298e-05	MMP10_F9
1008	cg19439099	1.80776998291057e-06	MMP10_F9
1009	cg19471462	2.2171413096874e-05	MMP10_F9
1010	cg19498018	-1.76599878429251e-06	MMP10_F9
1011	cg19618706	-1.4757602352315e-05	MMP10_F9
1012	cg19638040	-2.46401586491814e-05	MMP10_F9
1013	cg19679687	-4.92673432321644e-06	MMP10_F9
1014	cg19690274	-2.32055663493743e-05	MMP10_F9
1015	cg19721080	6.66459089145698e-06	MMP10_F9
1016	cg19736094	4.30066785295941e-06	MMP10_F9
1017	cg19736647	-3.2797597030325e-05	MMP10_F9
1018	cg19743270	1.84838470968836e-05	MMP10_F9
1019	cg19778009	3.64074053218842e-06	MMP10_F9
1020	cg19840285	1.88663097661733e-05	MMP10_F9
1021	cg19856594	-7.11849239537244e-06	MMP10_F9
1022	cg19858323	1.14577699802269e-05	MMP10_F9
1023	cg19894148	-5.86471542342937e-06	MMP10_F9
1024	cg19900558	-9.98616423566384e-05	MMP10_F9
1025	cg19903753	2.70905702605356e-07	MMP10_F9
1026	cg19908985	-9.52271868327243e-06	MMP10_F9
1027	cg19912739	1.37105755499355e-05	MMP10_F9
1028	cg19918759	-1.12422237430411e-05	MMP10_F9
1029	cg19930056	8.94158773364513e-06	MMP10_F9
1030	cg19931571	-2.61428003079155e-05	MMP10_F9
1031	cg19933311	-7.68609994541851e-05	MMP10_F9
1032	cg19937618	-1.72245810367037e-06	MMP10_F9
1033	cg19938385	7.67565943345108e-06	MMP10_F9
1034	cg19964192	-6.26166800560288e-06	MMP10_F9
1035	cg19972856	1.66928266911407e-06	MMP10_F9
1036	cg19994968	1.95434182776188e-05	MMP10_F9
1037	cg20000541	-5.58662043745593e-06	MMP10_F9
1038	cg20018992	-1.13467866459067e-05	MMP10_F9
1039	cg20064153	2.12738665036551e-05	MMP10_F9
1040	cg20113724	-2.25354034757789e-05	MMP10_F9
1041	cg20133129	3.83218162288429e-06	MMP10_F9
1042	cg20134820	-4.28915244748727e-06	MMP10_F9
1043	cg20199120	4.59440383909861e-06	MMP10_F9
1044	cg20259518	1.61703707635198e-06	MMP10_F9
1045	cg20373036	1.11427241695847e-05	MMP10_F9
1046	cg20420363	6.69349890625379e-06	MMP10_F9
1047	cg20421037	-2.06927511418494e-05	MMP10_F9
1048	cg20425266	8.4561456239678e-06	MMP10_F9
1049	cg20435542	-2.08341148349513e-05	MMP10_F9
1050	cg20437781	1.15709465861722e-05	MMP10_F9
1051	cg20453549	-8.63759330237519e-06	MMP10_F9
1052	cg20493887	1.82151683469982e-06	MMP10_F9
1053	cg20494209	2.05133991236024e-05	MMP10_F9
1054	cg20509119	1.7617435586464e-05	MMP10_F9
1055	cg20549224	-2.18767112734879e-05	MMP10_F9
1056	cg20585410	-2.44002096968901e-05	MMP10_F9
1057	cg20593767	2.29916862364783e-05	MMP10_F9
1058	cg20659757	1.54881772577582e-05	MMP10_F9
1059	cg20757997	1.9733735858333e-06	MMP10_F9
1060	cg20783352	-2.53523347999543e-06	MMP10_F9
1061	cg20784907	-2.95301368319944e-05	MMP10_F9
1062	cg20818151	-1.51279645357619e-05	MMP10_F9
1063	cg20832009	-1.37636332110348e-05	MMP10_F9
1064	cg20840456	5.6832049379908e-06	MMP10_F9
1065	cg20849987	8.48519216251649e-06	MMP10_F9
1066	cg20858239	2.74888001142526e-06	MMP10_F9
1067	cg20887366	8.6473534351916e-06	MMP10_F9
1068	cg20922422	-1.37768076184231e-05	MMP10_F9
1069	cg21040109	-3.21223245553596e-05	MMP10_F9
1070	cg21090723	-9.80154353954498e-06	MMP10_F9
1071	cg21111568	9.58095128549135e-06	MMP10_F9
1072	cg21161328	-9.63098019440184e-06	MMP10_F9
1073	cg21162029	-1.5363077750773e-05	MMP10_F9
1074	cg21304892	-1.48501256135961e-05	MMP10_F9
1075	cg21308826	1.19693520297462e-06	MMP10_F9
1076	cg21327581	-7.40479198159063e-06	MMP10_F9
1077	cg21330641	-1.2200398466207e-05	MMP10_F9
1078	cg21484926	-2.2306778502196e-05	MMP10_F9
1079	cg21502819	-5.58938801239201e-06	MMP10_F9
1080	cg21545785	-3.15339666036136e-05	MMP10_F9
1081	cg21593552	4.23624841893423e-07	MMP10_F9
1082	cg21608567	-7.61424309612231e-06	MMP10_F9
1083	cg21635515	-2.10974204758403e-06	MMP10_F9
1084	cg21729235	-5.12358851858427e-06	MMP10_F9
1085	cg21773962	-5.42667144936323e-06	MMP10_F9
1086	cg21805978	-4.06902572630702e-05	MMP10_F9
1087	cg21808055	6.06390637343463e-07	MMP10_F9
1088	cg21888438	-2.94453741313474e-05	MMP10_F9
1089	cg21909948	9.32879501353349e-07	MMP10_F9
1090	cg21918559	-4.36732437864102e-05	MMP10_F9
1091	cg21944459	3.74970415127249e-05	MMP10_F9
1092	cg21966410	-2.58113716815479e-05	MMP10_F9
1093	cg22036814	3.65672848012072e-06	MMP10_F9
1094	cg22037115	7.17152510031491e-06	MMP10_F9
1095	cg22050539	-1.14266880393013e-05	MMP10_F9
1096	cg22109064	3.39807038494292e-06	MMP10_F9
1097	cg22170936	-2.04101205482276e-05	MMP10_F9
1098	cg22226984	1.8546574467081e-07	MMP10_F9
1099	cg22252475	-2.262222540644e-06	MMP10_F9
1100	cg22255702	-2.40763645700964e-06	MMP10_F9
1101	cg22366395	7.86724840258464e-06	MMP10_F9
1102	cg22412459	-3.69311922353984e-05	MMP10_F9
1103	cg22534545	5.25406839273477e-06	MMP10_F9
1104	cg22558562	-2.01227902745209e-05	MMP10_F9
1105	cg22607365	6.5251750469521e-06	MMP10_F9
1106	cg22653685	-2.74607019218565e-05	MMP10_F9
1107	cg22673121	3.8697584266792e-06	MMP10_F9
1108	cg22679626	2.38824883855937e-05	MMP10_F9
1109	cg22683041	1.85788167914114e-05	MMP10_F9
1110	cg22710633	5.74099257119956e-06	MMP10_F9
1111	cg22825635	-2.43506566332599e-05	MMP10_F9
1112	cg22903061	-1.37131265537808e-05	MMP10_F9
1113	cg22918218	-1.88370737636736e-05	MMP10_F9
1114	cg22921643	1.72047884326888e-06	MMP10_F9
1115	cg22969541	-1.46934501020142e-05	MMP10_F9
1116	cg22970017	-2.09565942032797e-05	MMP10_F9
1117	cg22972692	-4.90670664833495e-06	MMP10_F9
1118	cg22982864	1.31654413652812e-05	MMP10_F9
1119	cg22983689	6.33229992017091e-07	MMP10_F9
1120	cg23055678	-2.91229920276696e-05	MMP10_F9
1121	cg23106251	-7.66792727387375e-06	MMP10_F9
1122	cg23117386	5.92863040642134e-06	MMP10_F9
1123	cg23143524	-1.76033965950895e-05	MMP10_F9
1124	cg23169382	-4.00643951221177e-05	MMP10_F9
1125	cg23194346	-5.44239469903232e-06	MMP10_F9
1126	cg23196584	1.09514221292554e-05	MMP10_F9
1127	cg23216058	-4.28355938693606e-06	MMP10_F9
1128	cg23221544	-7.70507825595232e-06	MMP10_F9
1129	cg23232084	1.83241121234236e-05	MMP10_F9
1130	cg23252784	2.73201795941441e-06	MMP10_F9
1131	cg23300485	-2.68410258923003e-05	MMP10_F9
1132	cg23322383	-2.80287601422438e-05	MMP10_F9
1133	cg23391060	2.59094709476518e-06	MMP10_F9
1134	cg23396935	1.51962688022335e-05	MMP10_F9
1135	cg23432301	-8.45371584498014e-07	MMP10_F9
1136	cg23452168	-3.17844290139478e-05	MMP10_F9
1137	cg23452503	7.0616656656285e-07	MMP10_F9
1138	cg23486773	-1.76171039879211e-05	MMP10_F9
1139	cg23493704	1.01980985732766e-05	MMP10_F9
1140	cg23497752	5.89087304124763e-06	MMP10_F9
1141	cg23505798	3.2614107732158e-06	MMP10_F9
1142	cg23524524	-1.6029302089839e-05	MMP10_F9
1143	cg23545272	-4.61827896062955e-06	MMP10_F9
1144	cg23575876	-1.9976783350291e-05	MMP10_F9
1145	cg23590699	-2.8199755140145e-05	MMP10_F9
1146	cg23698956	-1.79706663653113e-06	MMP10_F9
1147	cg23722334	-2.70595965308102e-05	MMP10_F9
1148	cg23724412	-5.76296941991125e-05	MMP10_F9
1149	cg23772042	5.47888725118722e-06	MMP10_F9
1150	cg23773266	-2.56209471503702e-06	MMP10_F9
1151	cg23776892	2.22842930091003e-05	MMP10_F9
1152	cg23834117	1.57097143007934e-05	MMP10_F9
1153	cg23837911	-1.3687121462663e-06	MMP10_F9
1154	cg23857909	-2.38511049407504e-05	MMP10_F9
1155	cg23873430	-1.92298211213969e-05	MMP10_F9
1156	cg23876603	3.61046695501679e-06	MMP10_F9
1157	cg23893389	7.14257351481814e-07	MMP10_F9
1158	cg23905908	-2.11745202928046e-06	MMP10_F9
1159	cg23909164	-9.60918534310337e-06	MMP10_F9
1160	cg23914849	-2.24235341449443e-06	MMP10_F9
1161	cg23941728	-6.73341615625957e-05	MMP10_F9
1162	cg23948993	1.32511652292071e-05	MMP10_F9
1163	cg23949599	2.24658572861501e-06	MMP10_F9
1164	cg23949973	1.26031031255173e-05	MMP10_F9
1165	cg23955842	-2.42362657028568e-06	MMP10_F9
1166	cg23989768	2.69206613944383e-05	MMP10_F9
1167	cg23993375	-2.53463414230933e-05	MMP10_F9
1168	cg23993836	-4.27296410934154e-05	MMP10_F9
1169	cg23996121	-1.30014250348061e-05	MMP10_F9
1170	cg24114390	-3.08015492884346e-06	MMP10_F9
1171	cg24123432	1.81890870194113e-05	MMP10_F9
1172	cg24281651	-1.20879873922643e-05	MMP10_F9
1173	cg24352317	5.06195337542646e-06	MMP10_F9
1174	cg24383344	-2.75235062069286e-05	MMP10_F9
1175	cg24461939	-3.94523803815185e-06	MMP10_F9
1176	cg24462702	-7.89933031660159e-06	MMP10_F9
1177	cg24505863	1.59515170800191e-05	MMP10_F9
1178	cg24690818	1.142128846997e-05	MMP10_F9
1179	cg24714634	-3.71113430960309e-06	MMP10_F9
1180	cg24737468	-1.42652055164931e-05	MMP10_F9
1181	cg24740922	-3.74723218790805e-05	MMP10_F9
1182	cg24741392	-1.91757816045595e-05	MMP10_F9
1183	cg24787889	-1.20850719327498e-05	MMP10_F9
1184	cg24798305	-2.18075430108438e-06	MMP10_F9
1185	cg24814801	4.9235584906829e-06	MMP10_F9
1186	cg24816350	1.27542216186545e-05	MMP10_F9
1187	cg24818524	2.29311828759482e-06	MMP10_F9
1188	cg24829975	-5.87822553620419e-06	MMP10_F9
1189	cg24880787	-4.77900680880013e-05	MMP10_F9
1190	cg24922864	-1.73548852202409e-05	MMP10_F9
1191	cg24980440	-1.00402858471592e-05	MMP10_F9
1192	cg25073957	-2.53425013409798e-05	MMP10_F9
1193	cg25075572	-3.58373485104289e-05	MMP10_F9
1194	cg25080215	8.1652858212004e-06	MMP10_F9
1195	cg25085823	7.18794393362907e-06	MMP10_F9
1196	cg25125864	8.53298652136131e-07	MMP10_F9
1197	cg25131597	-1.12185957702806e-05	MMP10_F9
1198	cg25132467	-3.36944584169179e-05	MMP10_F9
1199	cg25202270	-2.07458254280826e-05	MMP10_F9
1200	cg25220235	-2.72087460865041e-05	MMP10_F9
1201	cg25413720	-7.82220101331022e-06	MMP10_F9
1202	cg25538342	3.42270306387763e-05	MMP10_F9
1203	cg25560327	-2.15220029858989e-05	MMP10_F9
1204	cg25645559	-2.50198499405263e-05	MMP10_F9
1205	cg25821416	9.44598530801898e-07	MMP10_F9
1206	cg25832410	-4.94422225369959e-05	MMP10_F9
1207	cg25837617	-1.15247686322886e-05	MMP10_F9
1208	cg25905965	-2.06961334681882e-05	MMP10_F9
1209	cg25947525	-1.05381675440177e-05	MMP10_F9
1210	cg25950377	-1.23465920581246e-05	MMP10_F9
1211	cg26000542	7.71221969808148e-06	MMP10_F9
1212	cg26001150	-2.34774843079492e-05	MMP10_F9
1213	cg26027233	1.08240462729339e-05	MMP10_F9
1214	cg26051590	-1.75655540879206e-05	MMP10_F9
1215	cg26064831	-5.69482050311955e-06	MMP10_F9
1216	cg26133460	-3.21214162309476e-05	MMP10_F9
1217	cg26135767	-3.19115954278878e-06	MMP10_F9
1218	cg26145507	1.0990168410497e-05	MMP10_F9
1219	cg26179626	4.77752790893568e-06	MMP10_F9
1220	cg26180209	3.04453353691757e-05	MMP10_F9
1221	cg26224242	-1.53137133999597e-05	MMP10_F9
1222	cg26231996	1.82296018228276e-07	MMP10_F9
1223	cg26283136	-2.08157356540882e-05	MMP10_F9
1224	cg26289222	7.4662273135921e-07	MMP10_F9
1225	cg26333397	-1.09109562870258e-05	MMP10_F9
1226	cg26362813	1.13334230031183e-05	MMP10_F9
1227	cg26375421	2.9681442501327e-06	MMP10_F9
1228	cg26500539	-1.83722353537616e-05	MMP10_F9
1229	cg26523237	2.15984188584939e-05	MMP10_F9
1230	cg26563418	1.98358454327956e-05	MMP10_F9
1231	cg26581933	-1.71865648078254e-06	MMP10_F9
1232	cg26593194	-1.08699990188064e-05	MMP10_F9
1233	cg26598396	1.89759134066086e-05	MMP10_F9
1234	cg26601187	-9.19517131529484e-06	MMP10_F9
1235	cg26674361	2.90518353031854e-05	MMP10_F9
1236	cg26680189	-3.37933682563372e-05	MMP10_F9
1237	cg26697633	-7.05077504641491e-07	MMP10_F9
1238	cg26703319	-3.33593056274046e-05	MMP10_F9
1239	cg26735105	7.51974828391716e-06	MMP10_F9
1240	cg26744369	-4.71405362438711e-06	MMP10_F9
1241	cg26773183	6.18543732278581e-06	MMP10_F9
1242	cg26785999	-1.27180939306206e-07	MMP10_F9
1243	cg26791257	3.36310558477199e-06	MMP10_F9
1244	cg26799772	-2.8202904417615e-05	MMP10_F9
1245	cg26807533	1.84650837335204e-05	MMP10_F9
1246	cg26809968	4.19431574143455e-06	MMP10_F9
1247	cg26818954	-6.96649088682517e-06	MMP10_F9
1248	cg26892560	-7.90340893543799e-06	MMP10_F9
1249	cg26895595	3.10195832283803e-05	MMP10_F9
1250	cg26918919	-2.04193352683155e-05	MMP10_F9
1251	cg26929239	3.48342683330792e-05	MMP10_F9
1252	cg26965695	-1.47030822448769e-05	MMP10_F9
1253	cg26967211	-1.74725794464582e-06	MMP10_F9
1254	cg26968501	-2.6533140412412e-05	MMP10_F9
1255	cg27153798	-1.46037469154319e-05	MMP10_F9
1256	cg27189967	-9.74805277562845e-06	MMP10_F9
1257	cg27235557	-2.21978307715503e-07	MMP10_F9
1258	cg27268405	-3.21455207385036e-05	MMP10_F9
1259	cg27274135	-1.08676068746939e-05	MMP10_F9
1260	cg27389529	-1.61783514196769e-05	MMP10_F9
1261	cg27471304	-1.19247842675019e-05	MMP10_F9
1262	cg27474516	-1.75323019738829e-05	MMP10_F9
1263	cg27480347	-2.60792310805554e-05	MMP10_F9
1264	cg27504079	-2.27264910223382e-05	MMP10_F9
1265	cg27548655	2.18727193481022e-05	MMP10_F9
1266	cg27581839	5.49006624850736e-06	MMP10_F9
1267	cg27592862	-1.2712228732346e-05	MMP10_F9
1268	ch.X.576904F	2.11423080680044e-05	MMP10_F9
1269	ch.X.87996964R	7.15550225400456e-06	MMP10_F9
1270	ch.X.88195016R	2.67136435222215e-06	MMP10_F9
1271	ch.X.92554290F	3.38662893565777e-06	MMP10_F9
1272	cg00000165	2.72648200199132e-06	MMP10_F9
1273	cg00000363	7.0859952066813e-06	MMP10_F9
1274	cg00000957	-2.78103180554083e-06	MMP10_F9
1275	cg00001349	1.51285875747655e-05	MMP10_F9
1276	cg00001364	3.56698111461257e-06	MMP10_F9
1277	cg00001446	3.82038694679005e-06	MMP10_F9
1278	cg00001534	-3.24163158169949e-06	MMP10_F9
1279	cg00001583	5.79404112677698e-06	MMP10_F9
1280	cg00001593	-1.05961499949906e-05	MMP10_F9
1281	cg00002028	3.60647780865324e-06	MMP10_F9
1282	cg00002593	-2.18366443870061e-06	MMP10_F9
1283	cg00002646	-1.16015498110001e-05	MMP10_F9
1284	cg00002719	1.48419962574669e-06	MMP10_F9
1285	cg00002808	-9.75066965443047e-07	MMP10_F9
1286	cg00002810	1.60594058006806e-05	MMP10_F9
1287	cg00002837	-1.40958990733247e-05	MMP10_F9
1288	cg00003187	-4.00318637739794e-05	MMP10_F9
1289	cg00003202	7.99235831050683e-07	MMP10_F9
1290	cg00003287	-3.98902574745094e-06	MMP10_F9
1291	cg00003345	-8.11228373100087e-06	MMP10_F9
1292	cg00003513	1.23841899477782e-07	MMP10_F9
1293	cg00003578	-1.91863314766314e-05	MMP10_F9
1294	cg00003858	-2.46961309542173e-07	MMP10_F9
1295	cg00004121	-4.137886893436e-06	MMP10_F9
1296	cg00004209	-1.13028563720738e-05	MMP10_F9
1297	cg00004257	-1.20513190963285e-06	MMP10_F9
1298	cg00004667	-1.99989293795609e-05	MMP10_F9
1299	cg00006198	-2.1509446741319e-05	MMP10_F9
1300	cg00006397	7.77199647405166e-06	MMP10_F9
1301	cg00006626	6.37542889716618e-06	MMP10_F9
1302	cg00007036	5.62802186306289e-06	MMP10_F9
1303	cg00007221	-3.5358999965734e-05	MMP10_F9
1304	cg00007800	6.97223638307131e-06	MMP10_F9
1305	cg00007898	1.14862276647411e-06	MMP10_F9
1306	cg00008004	4.22954357063861e-06	MMP10_F9
1307	cg00008036	1.87186053537732e-06	MMP10_F9
1308	cg00008446	1.14400929440628e-05	MMP10_F9
1309	cg00008647	-1.41016785925167e-05	MMP10_F9
1310	cg00008810	5.27647251462301e-06	MMP10_F9
1311	cg00008823	5.10384093009338e-07	MMP10_F9
1312	cg00008971	-1.03462089693892e-05	MMP10_F9
1313	cg00009167	2.01086291307158e-06	MMP10_F9
1314	cg00009292	3.04023001166682e-07	MMP10_F9
1315	cg00009834	-2.73171208073992e-06	MMP10_F9
1316	cg00009916	1.33937702943372e-06	MMP10_F9
1317	cg00010654	-6.79217806528544e-06	MMP10_F9
1318	cg00010742	-4.59258542251944e-06	MMP10_F9
1319	cg00011203	-5.08807887600493e-06	MMP10_F9
1320	cg00011513	2.17929908363965e-05	MMP10_F9
1321	cg00011717	-5.38959648597047e-06	MMP10_F9
1322	cg00012317	1.23741231852776e-06	MMP10_F9
1323	cg00012362	-1.9130802446843e-05	MMP10_F9
1324	cg00012386	-1.60171668787644e-06	MMP10_F9
1325	cg00013349	-1.43011700451459e-05	MMP10_F9
1326	cg00013369	3.26345572734166e-06	MMP10_F9
1327	cg00013409	-8.26151963974625e-07	MMP10_F9
1328	cg00013899	-9.76982280605292e-06	MMP10_F9
1329	cg00014118	7.14411719300142e-06	MMP10_F9
1330	cg00014168	-1.74114130732657e-05	MMP10_F9
1331	cg00014445	5.79461590859526e-06	MMP10_F9
1332	cg00014900	-1.04529847730587e-05	MMP10_F9
1333	cg00015286	1.65696073330519e-06	MMP10_F9
1334	cg00015930	-2.92819018218919e-07	MMP10_F9
1335	cg00016238	4.22147967991944e-06	MMP10_F9
1336	cg00016593	9.9564339442001e-06	MMP10_F9
1337	cg00016968	-1.47309147228085e-05	MMP10_F9
1338	cg00016996	2.81790264314142e-06	MMP10_F9
1339	cg00017157	-3.93682856153461e-05	MMP10_F9
1340	cg00017221	-2.04105317668077e-06	MMP10_F9
1341	cg00017437	5.83572857481204e-06	MMP10_F9
1342	cg00017546	-1.06554970475722e-05	MMP10_F9
1343	cg00017970	-3.53579527898822e-07	MMP10_F9
1344	cg00018103	-5.78736788158011e-06	MMP10_F9
1345	cg00018184	1.70438526119406e-05	MMP10_F9
1346	cg00018229	5.09401313517232e-06	MMP10_F9
1347	cg00019151	-2.44448585646472e-05	MMP10_F9
1348	cg00019308	-9.21766503534281e-06	MMP10_F9
1349	cg00019458	6.19029324856077e-06	MMP10_F9
1350	cg00019759	9.49423590142652e-06	MMP10_F9
1351	cg00020474	8.86792258464543e-06	MMP10_F9
1352	cg00020720	2.18521649943687e-06	MMP10_F9
1353	cg00021123	-1.05102953473093e-05	MMP10_F9
1354	cg00021550	-9.98979456380343e-06	MMP10_F9
1355	cg00021576	2.7727955461528e-06	MMP10_F9
1356	cg00021933	-1.57194569481683e-05	MMP10_F9
1357	cg00022054	3.11246383656767e-05	MMP10_F9
1358	cg00022642	5.02665803576571e-06	MMP10_F9
1359	cg00022966	3.62692574932187e-06	MMP10_F9
1360	cg00023024	1.84669661406054e-05	MMP10_F9
1361	cg00023154	2.75404674664441e-06	MMP10_F9
1362	cg00023492	2.51648838452039e-06	MMP10_F9
1363	cg00023702	8.43612343996953e-08	MMP10_F9
1364	cg00023726	2.08539277580409e-06	MMP10_F9
1365	cg00024198	-1.39505561289158e-05	MMP10_F9
1366	cg00025211	2.51935931144124e-06	MMP10_F9
1367	cg00025357	2.97737786986615e-06	MMP10_F9
1368	cg00025643	1.79721220611662e-05	MMP10_F9
1369	cg00026222	4.73510631454111e-06	MMP10_F9
1370	cg00026457	-2.18895836501482e-05	MMP10_F9
1371	cg00026546	8.21884653296588e-06	MMP10_F9
1372	cg00026803	-1.6605246218575e-05	MMP10_F9
1373	cg00026909	-4.73729853411409e-06	MMP10_F9
1374	cg00027466	1.04038643166099e-05	MMP10_F9
1375	cg00027570	1.50419899701107e-05	MMP10_F9
1376	cg00027637	2.09776669909857e-05	MMP10_F9
1377	cg00028022	7.63705077013219e-06	MMP10_F9
1378	cg00028184	-9.20518663594361e-06	MMP10_F9
1379	cg00028507	7.63123729880348e-07	MMP10_F9
1380	cg00030047	4.55976256610111e-06	MMP10_F9
1381	cg00030466	-1.03279363188725e-06	MMP10_F9
1382	cg00030476	2.32103278187726e-05	MMP10_F9
1383	cg00030501	-1.01368086411679e-05	MMP10_F9
1384	cg00030604	-1.97407393694147e-05	MMP10_F9
1385	cg00030816	1.45892455118394e-06	MMP10_F9
1386	cg00031063	-5.27459907419427e-06	MMP10_F9
1387	cg00031456	1.0194571684007e-07	MMP10_F9
1388	cg00032643	1.10889800161982e-05	MMP10_F9
1389	cg00032879	-4.68531535717979e-06	MMP10_F9
1390	cg00033102	1.10577379938659e-05	MMP10_F9
1391	cg00033127	5.7942215797439e-07	MMP10_F9
1392	cg00034101	-2.69470219352576e-05	MMP10_F9
1393	cg00034416	-2.32434701235664e-07	MMP10_F9
1394	cg00034433	-1.22482904397471e-06	MMP10_F9
1395	cg00034468	9.49623365476507e-06	MMP10_F9
1396	cg00034556	6.69128262229796e-06	MMP10_F9
1397	cg00035000	1.42591019386553e-05	MMP10_F9
1398	cg00035237	6.3789569667923e-09	MMP10_F9
1399	cg00035249	5.17219302132424e-07	MMP10_F9
1400	cg00035847	-4.0077832834147e-06	MMP10_F9
1401	cg00035969	3.68288866405194e-06	MMP10_F9
1402	cg00036110	1.5297424482459e-06	MMP10_F9
1403	cg00036263	-9.19299559299554e-06	MMP10_F9
1404	cg00036347	3.65037940936987e-05	MMP10_F9
1405	cg00036599	-5.94180492752278e-05	MMP10_F9
1406	cg00037072	2.38488412910953e-06	MMP10_F9
1407	cg00038020	1.59062410403974e-05	MMP10_F9
1408	cg00038131	5.68220321261656e-06	MMP10_F9
1409	cg00038446	9.16160093237927e-06	MMP10_F9
1410	cg00038675	5.50649095963988e-05	MMP10_F9
1411	cg00038877	2.29137130266172e-06	MMP10_F9
1412	cg00039326	-9.10642477613228e-06	MMP10_F9
1413	cg00040013	9.15781946543433e-06	MMP10_F9
1414	cg00040067	2.31003944054929e-05	MMP10_F9
1415	cg00040367	3.02032973905771e-07	MMP10_F9
1416	cg00040380	1.4445898408013e-06	MMP10_F9
1417	cg00040446	-2.43561965095127e-06	MMP10_F9
1418	cg00040588	-4.70320846397811e-06	MMP10_F9
1419	cg00040837	-4.11129359197951e-05	MMP10_F9
1420	cg00040986	1.1619265011418e-05	MMP10_F9
1421	cg00041014	-1.56173697542815e-06	MMP10_F9
1422	cg00041401	4.09815990672613e-07	MMP10_F9
1423	cg00041641	-2.74554994352507e-05	MMP10_F9
1424	cg00041872	1.5786681991062e-06	MMP10_F9
1425	cg00042144	1.74967107166027e-06	MMP10_F9
1426	cg00042254	-7.67214493012763e-06	MMP10_F9
1427	cg00042356	2.49094313555965e-07	MMP10_F9
1428	cg00042657	6.77649024233007e-06	MMP10_F9
1429	cg00043324	-1.25197871894944e-05	MMP10_F9
1430	cg00043510	-1.25513357633369e-06	MMP10_F9
1431	cg00043599	-6.56573836045538e-06	MMP10_F9
1432	cg00043790	-9.07760978688389e-06	MMP10_F9
1433	cg00044354	4.64112978099451e-05	MMP10_F9
1434	cg00044463	2.72638121807602e-06	MMP10_F9
1435	cg00044796	-7.76335574948614e-07	MMP10_F9
1436	cg00045070	-2.96149806268614e-05	MMP10_F9
1437	cg00045114	1.21500045413044e-06	MMP10_F9
1438	cg00045275	-1.16944128746424e-07	MMP10_F9
1439	cg00045607	2.81193785247661e-06	MMP10_F9
1440	cg00045689	-3.62535155312701e-05	MMP10_F9
1441	cg00046018	1.19613560331284e-06	MMP10_F9
1442	cg00046105	1.1127200804342e-05	MMP10_F9
1443	cg00046410	-2.93179228789891e-05	MMP10_F9
1444	cg00046625	-1.74535607048181e-06	MMP10_F9
1445	cg00048381	5.10526736280803e-06	MMP10_F9
1446	cg00049156	-2.42734986075789e-06	MMP10_F9
1447	cg00049253	-5.84766717232121e-06	MMP10_F9
1448	cg00049400	-4.85325959168979e-06	MMP10_F9
1449	cg00049691	6.91824108676594e-07	MMP10_F9
1450	cg00049709	-1.83995160726846e-05	MMP10_F9
1451	cg00049718	1.03301157013441e-07	MMP10_F9
1452	cg00050294	-2.83462142585235e-05	MMP10_F9
1453	cg00052626	1.69983538680922e-06	MMP10_F9
1454	cg00053086	1.36526011646746e-05	MMP10_F9
1455	cg00053536	-2.21475176783424e-05	MMP10_F9
1456	cg00053851	2.27128009055459e-05	MMP10_F9
1457	cg00054243	-1.0280737028054e-05	MMP10_F9
1458	cg00055434	-4.04268928709577e-05	MMP10_F9
1459	cg00055603	-8.2950369378702e-06	MMP10_F9
1460	cg00055811	-2.25868470827683e-05	MMP10_F9
1461	cg00055881	-1.16609341622069e-05	MMP10_F9
1462	cg00056433	-2.04628048798298e-05	MMP10_F9
1463	cg00056754	3.81252044133964e-06	MMP10_F9
1464	cg00057114	-2.88781855775135e-06	MMP10_F9
1465	cg00057676	2.44310456047369e-06	MMP10_F9
1466	cg00057791	7.11738350872781e-06	MMP10_F9
1467	cg00058291	-3.88391754414365e-05	MMP10_F9
1468	cg00058296	-3.11982903529373e-05	MMP10_F9
1469	cg00058299	-4.44766356105511e-06	MMP10_F9
1470	cg00058923	-2.95553682568644e-07	MMP10_F9
1471	cg00059015	-1.8558731968169e-05	MMP10_F9
1472	cg00059034	5.26670554073412e-06	MMP10_F9
1473	cg00059459	3.08012003534754e-06	MMP10_F9
1474	cg00059737	-4.18238784805596e-06	MMP10_F9
1475	cg00060374	-1.64023462673652e-05	MMP10_F9
1476	cg00060606	-5.15791268664011e-07	MMP10_F9
1477	cg00060715	3.71629743910819e-06	MMP10_F9
1478	cg00060956	-8.99249000464228e-06	MMP10_F9
1479	cg00061678	1.25473408173941e-06	MMP10_F9
1480	cg00061769	3.62012789742826e-07	MMP10_F9
1481	cg00062020	-2.2573598681702e-07	MMP10_F9
1482	cg00062072	1.70148386707722e-05	MMP10_F9
1483	cg00062312	3.82362739832729e-06	MMP10_F9
1484	cg00062592	1.59827349988099e-06	MMP10_F9
1485	cg00063077	6.90479102083498e-06	MMP10_F9
1486	cg00063346	3.1700985513321e-05	MMP10_F9
1487	cg00063456	-4.64373666030563e-06	MMP10_F9
1488	cg00063699	-1.65735459629784e-05	MMP10_F9
1489	cg00063748	3.67597084927212e-05	MMP10_F9
1490	cg00063982	8.92402512855655e-06	MMP10_F9
1491	cg00064255	-2.82071821671777e-07	MMP10_F9
1492	cg00064261	-1.64803360235639e-06	MMP10_F9
1493	cg00065048	-6.37308948248491e-05	MMP10_F9
1494	cg00065071	1.51092335135237e-06	MMP10_F9
1495	cg00065215	2.61194746631888e-06	MMP10_F9
1496	cg00065569	4.09875317964915e-06	MMP10_F9
1497	cg00065905	-6.51783012108421e-06	MMP10_F9
1498	cg00065957	1.88723061433614e-06	MMP10_F9
1499	cg00066270	-1.52285201576135e-05	MMP10_F9
1500	cg00066499	-1.42002378020089e-06	MMP10_F9
1501	cg00066554	-5.58714760561785e-06	MMP10_F9
1502	cg00066671	-5.09779188050298e-06	MMP10_F9
1503	cg00066722	-2.40240960310749e-05	MMP10_F9
1504	cg00067058	1.04462774144479e-05	MMP10_F9
1505	cg00067102	-3.71189959335217e-08	MMP10_F9
1506	cg00067196	4.69006232630495e-06	MMP10_F9
1507	cg00067518	-5.34311988757574e-08	MMP10_F9
1508	cg00068153	-2.93733238102057e-05	MMP10_F9
1509	cg00068377	-5.18206553231603e-06	MMP10_F9
1510	cg00068412	1.11448231041921e-05	MMP10_F9
1511	cg00068433	7.60685466390644e-06	MMP10_F9
1512	cg00068503	6.55393558182074e-06	MMP10_F9
1513	cg00069002	-1.06735751256688e-07	MMP10_F9
1514	cg00069014	1.93680035324167e-05	MMP10_F9
1515	cg00069017	1.7379101350515e-06	MMP10_F9
1516	cg00069059	-2.19796601935971e-05	MMP10_F9
1517	cg00069771	-9.65564289982483e-05	MMP10_F9
1518	cg00069860	-1.62330782504924e-06	MMP10_F9
1519	cg00070162	-3.42078705109685e-05	MMP10_F9
1520	cg00071250	6.65154270341588e-05	MMP10_F9
1521	cg00071381	-7.76069822243376e-07	MMP10_F9
1522	cg00072675	1.99179346429244e-05	MMP10_F9
1523	cg00073244	2.36823449933471e-06	MMP10_F9
1524	cg00073384	1.91245676346492e-06	MMP10_F9
1525	cg00073543	-1.79396243138536e-05	MMP10_F9
1526	cg00074184	4.38874400221703e-06	MMP10_F9
1527	cg00074379	3.301431569612e-07	MMP10_F9
1528	cg00075975	2.35081111500637e-05	MMP10_F9
1529	cg00076797	1.81017871614677e-05	MMP10_F9
1530	cg00077457	-2.16929226597355e-06	MMP10_F9
1531	cg00078456	1.77037168005619e-05	MMP10_F9
1532	cg00078968	1.91263039573844e-06	MMP10_F9
1533	cg00081019	-6.75394987716341e-06	MMP10_F9
1534	cg00081141	-7.42044492370627e-07	MMP10_F9
1535	cg00081251	4.1702870862268e-06	MMP10_F9
1536	cg00081729	-1.71095283728514e-06	MMP10_F9
1537	cg00081799	-9.24822589328709e-06	MMP10_F9
1538	cg00082182	2.82260178184682e-06	MMP10_F9
1539	cg00082285	-1.38534053126106e-05	MMP10_F9
1540	cg00082497	-2.34689570016565e-06	MMP10_F9
1541	cg00083262	-4.82484430705571e-06	MMP10_F9
1542	cg00083652	-1.05142933897229e-06	MMP10_F9
1543	cg00084271	7.87673283737783e-05	MMP10_F9
1544	cg00085122	-1.07108379752485e-05	MMP10_F9
1545	cg00085403	-1.81997280620925e-07	MMP10_F9
1546	cg00085493	-6.88218105428246e-06	MMP10_F9
1547	cg00085790	3.80471439143733e-07	MMP10_F9
1548	cg00085830	-6.31481694765445e-06	MMP10_F9
1549	cg00086243	1.51188937003082e-05	MMP10_F9
1550	cg00086266	1.11533014640705e-06	MMP10_F9
1551	cg00087273	-2.32187683259033e-06	MMP10_F9
1552	cg00087420	7.56766681031176e-06	MMP10_F9
1553	cg00087511	4.11434822051172e-06	MMP10_F9
1554	cg00087546	-2.16610567948282e-06	MMP10_F9
1555	cg00087735	-2.7890908748138e-05	MMP10_F9
1556	cg00087884	1.19257635080267e-05	MMP10_F9
1557	cg00088080	-6.7188984286318e-06	MMP10_F9
1558	cg00088183	6.22925618362275e-06	MMP10_F9
1559	cg00088251	1.7963573684418e-05	MMP10_F9
1560	cg00089372	-1.57652903440519e-06	MMP10_F9
1561	cg00089512	6.48185795729683e-06	MMP10_F9
1562	cg00089915	7.16392048199119e-07	MMP10_F9
1563	cg00089945	-2.68358183224903e-05	MMP10_F9
1564	cg00090103	-1.28776917789857e-06	MMP10_F9
1565	cg00090197	-2.24500674475136e-05	MMP10_F9
1566	cg00090648	1.01370488116196e-07	MMP10_F9
1567	cg00090764	6.43087982741887e-06	MMP10_F9
1568	cg00091004	-1.00525244147949e-05	MMP10_F9
1569	cg00091162	7.21921258359537e-07	MMP10_F9
1570	cg00091285	-8.41681318491485e-07	MMP10_F9
1571	cg00091302	-9.82271141387021e-06	MMP10_F9
1572	cg00091552	-4.19999996890658e-06	MMP10_F9
1573	cg00092644	-4.29759069107519e-05	MMP10_F9
1574	cg00092992	4.5009895348189e-05	MMP10_F9
1575	cg00093220	1.67974375337737e-06	MMP10_F9
1576	cg00093436	-1.39058996458854e-06	MMP10_F9
1577	cg00093522	-9.64741113573165e-06	MMP10_F9
1578	cg00093794	4.93486857265824e-06	MMP10_F9
1579	cg00093900	2.29435545942541e-06	MMP10_F9
1580	cg00094006	2.41908760827872e-06	MMP10_F9
1581	cg00094044	4.899289596477e-06	MMP10_F9
1582	cg00094095	-1.08177766479766e-05	MMP10_F9
1583	cg00094269	-4.92543974511858e-06	MMP10_F9
1584	cg00094585	5.82159003676023e-06	MMP10_F9
1585	cg00095214	-6.23417119662185e-06	MMP10_F9
1586	cg00095326	3.22738642810441e-05	MMP10_F9
1587	cg00095526	-5.16091991897108e-06	MMP10_F9
1588	cg00095594	-1.76533502493554e-06	MMP10_F9
1589	cg00095674	2.70908407527372e-06	MMP10_F9
1590	cg00095688	4.15010310590987e-06	MMP10_F9
1591	cg00097038	-1.79826132173273e-05	MMP10_F9
1592	cg00097228	8.79557855876633e-07	MMP10_F9
1593	cg00097452	-1.04134222114381e-05	MMP10_F9
1594	cg00097573	-1.01205045225385e-06	MMP10_F9
1595	cg00097599	2.6119842624779e-06	MMP10_F9
1596	cg00097626	3.5668705795474e-07	MMP10_F9
1597	cg00097790	1.3015730314394e-05	MMP10_F9
1598	cg00097968	-5.64639361190511e-06	MMP10_F9
1599	cg00098336	9.35068148959608e-06	MMP10_F9
1600	cg00098451	-3.26123406620205e-06	MMP10_F9
1601	cg00098693	1.09922322339451e-06	MMP10_F9
1602	cg00099216	5.93458998237645e-07	MMP10_F9
1603	cg00099427	-5.53689700609804e-05	MMP10_F9
1604	cg00099768	4.7480136098289e-06	MMP10_F9
1605	cg00100121	3.38258158647906e-06	MMP10_F9
1606	cg00100762	1.58839795554315e-05	MMP10_F9
1607	cg00101118	1.08282195087326e-05	MMP10_F9
1608	cg00101227	-7.62692064978246e-08	MMP10_F9
1609	cg00101629	8.59167804194624e-06	MMP10_F9
1610	cg00101986	2.52876290999846e-07	MMP10_F9
1611	cg00102093	-7.12250652905121e-06	MMP10_F9
1612	cg00102166	-3.58152845244252e-05	MMP10_F9
1613	cg00102183	1.73586692712528e-06	MMP10_F9
1614	cg00102266	1.40518761030669e-05	MMP10_F9
1615	cg00102714	9.60943922921587e-06	MMP10_F9
1616	cg00102955	-7.0537201201994e-06	MMP10_F9
1617	cg00103132	5.80825959897369e-07	MMP10_F9
1618	cg00103209	-3.06389760975515e-06	MMP10_F9
1619	cg00103329	1.74313233193284e-05	MMP10_F9
1620	cg00103398	2.08227423546352e-05	MMP10_F9
1621	cg00103568	-9.64260582563853e-06	MMP10_F9
1622	cg00103785	1.38865908547189e-05	MMP10_F9
1623	cg00103855	-3.82770382274054e-05	MMP10_F9
1624	cg00103908	1.65487508027643e-05	MMP10_F9
1625	cg00104098	1.28804904521596e-07	MMP10_F9
1626	cg00105102	1.49939743039107e-05	MMP10_F9
1627	cg00105470	7.41667090605132e-07	MMP10_F9
1628	cg00105640	-1.204286214948e-05	MMP10_F9
1629	cg00106073	-1.6565011010374e-06	MMP10_F9
1630	cg00106196	3.94134878235039e-06	MMP10_F9
1631	cg00106446	6.47503134645947e-08	MMP10_F9
1632	cg00107046	1.07208607924705e-06	MMP10_F9
1633	cg00107241	-2.93713612426838e-06	MMP10_F9
1634	cg00107782	2.53443488268356e-07	MMP10_F9
1635	cg00107970	-7.01889421184184e-05	MMP10_F9
1636	cg00108454	3.97615672640529e-06	MMP10_F9
1637	cg00108524	-9.90164647044695e-07	MMP10_F9
1638	cg00108716	1.71526956880195e-06	MMP10_F9
1639	cg00109164	-3.31627763573427e-06	MMP10_F9
1640	cg00109293	1.6710573594397e-05	MMP10_F9
1641	cg00110769	-1.24776441149653e-05	MMP10_F9
1642	cg00111333	3.45200989218639e-06	MMP10_F9
1643	cg00111697	8.90162392978657e-06	MMP10_F9
1644	cg00111948	-6.78319805382927e-06	MMP10_F9
1645	cg00112042	-1.29803536241314e-05	MMP10_F9
1646	cg00112238	-2.05229811091086e-05	MMP10_F9
1647	cg00112251	1.86234403574102e-06	MMP10_F9
1648	cg00112260	-1.8402541764938e-05	MMP10_F9
1649	cg00112588	-1.33555844868469e-05	MMP10_F9
1650	cg00112780	-3.37765912383361e-07	MMP10_F9
1651	cg00112929	2.71125792249884e-05	MMP10_F9
1652	cg00112952	-6.4980237591558e-05	MMP10_F9
1653	cg00113117	1.00303180437316e-05	MMP10_F9
1654	cg00113194	-8.81627439106847e-06	MMP10_F9
1655	cg00113315	1.19399738707887e-06	MMP10_F9
1656	cg00113369	3.6757322000531e-06	MMP10_F9
1657	cg00113712	-8.75481440657671e-06	MMP10_F9
1658	cg00114008	9.0704826529301e-06	MMP10_F9
1659	cg00114029	-6.4981440574953e-07	MMP10_F9
1660	cg00114084	2.78283036172886e-08	MMP10_F9
1661	cg00114710	2.81663679924715e-06	MMP10_F9
1662	cg00114966	6.57822329811703e-06	MMP10_F9
1663	cg00115101	9.78003877319776e-09	MMP10_F9
1664	cg00115313	-5.88097879739963e-07	MMP10_F9
1665	cg00115980	8.61746730721627e-06	MMP10_F9
1666	cg00116092	-6.49036419964667e-07	MMP10_F9
1667	cg00116430	-4.39600985274873e-05	MMP10_F9
1668	cg00116658	-7.37027689744169e-06	MMP10_F9
1669	cg00116686	-1.21103323249281e-05	MMP10_F9
1670	cg00117172	-4.41330336245508e-07	MMP10_F9
1671	cg00117335	-3.9869679945389e-06	MMP10_F9
1672	cg00117825	-2.6212898655974e-05	MMP10_F9
1673	cg00118468	7.29600614543183e-08	MMP10_F9
1674	cg00118507	-2.17594236127777e-06	MMP10_F9
1675	cg00118966	1.13924374380641e-05	MMP10_F9
1676	cg00119186	3.55352440647463e-08	MMP10_F9
1677	cg00119241	2.62194300604476e-09	MMP10_F9
1678	cg00120358	-2.75225932085626e-05	MMP10_F9
1679	cg00120825	9.0520892523062e-06	MMP10_F9
1680	cg00120948	-1.69090761223531e-06	MMP10_F9
1681	cg00121030	7.26373963248083e-06	MMP10_F9
1682	cg00121147	2.90046536352799e-06	MMP10_F9
1683	cg00121374	1.34823939590633e-05	MMP10_F9
1684	cg00121533	3.24263953744195e-06	MMP10_F9
1685	cg00122254	-1.02392486511358e-06	MMP10_F9
1686	cg00122659	1.87705048631128e-05	MMP10_F9
1687	cg00123035	2.5774813638471e-06	MMP10_F9
1688	cg00123090	-4.68774758898463e-05	MMP10_F9
1689	cg00123104	-2.82165648945838e-05	MMP10_F9
1690	cg00123214	7.47742390640914e-06	MMP10_F9
1691	cg00124009	3.44152325707287e-06	MMP10_F9
1692	cg00124011	2.325492254287e-06	MMP10_F9
1693	cg00124774	-4.31639270632795e-09	MMP10_F9
1694	cg00124902	-1.19520668458062e-05	MMP10_F9
1695	cg00124920	-2.4652583652277e-05	MMP10_F9
1696	cg00125159	1.53481261278206e-06	MMP10_F9
1697	cg00125858	-2.14775669199119e-07	MMP10_F9
1698	cg00128766	6.97211880681849e-06	MMP10_F9
1699	cg00128877	6.45218297874131e-06	MMP10_F9
1700	cg00128951	-1.29137606474634e-05	MMP10_F9
1701	cg00129132	-1.06053422420458e-05	MMP10_F9
1702	cg00130693	-6.06761411619374e-05	MMP10_F9
1703	cg00132255	3.06704777193923e-05	MMP10_F9
1704	cg00136477	1.99014932618491e-05	MMP10_F9
1705	cg00137944	7.71296304632855e-06	MMP10_F9
1706	cg00139056	2.39870286117054e-06	MMP10_F9
1707	cg00142815	-1.54520984935033e-05	MMP10_F9
1708	cg00143623	3.27701289032169e-06	MMP10_F9
1709	cg00143998	1.90300137149424e-06	MMP10_F9
1710	cg00145253	1.21199597157401e-05	MMP10_F9
1711	cg00145672	-6.29066638068728e-07	MMP10_F9
1712	cg00145904	-2.18242743432756e-05	MMP10_F9
1713	cg00145911	-1.52965700556848e-05	MMP10_F9
1714	cg00145915	1.34101773979986e-05	MMP10_F9
1715	cg00145969	-5.6660342535288e-06	MMP10_F9
1716	cg00145979	5.87593448125564e-06	MMP10_F9
1717	cg00146437	7.00418830122421e-06	MMP10_F9
1718	cg00146645	-3.18150233384357e-05	MMP10_F9
1719	cg00146669	2.48693384500092e-05	MMP10_F9
1720	cg00147095	3.97144102457056e-06	MMP10_F9
1721	cg00147160	8.37801972465223e-06	MMP10_F9
1722	cg00147307	-1.7914598178463e-06	MMP10_F9
1723	cg00147627	-8.62598884360575e-06	MMP10_F9
1724	cg00147638	2.63430956828627e-05	MMP10_F9
1725	cg00147850	-2.49024902284137e-05	MMP10_F9
1726	cg00147943	8.75811658494564e-06	MMP10_F9
1727	cg00148513	-2.47441071089831e-05	MMP10_F9
1728	cg00148881	3.65987233487907e-06	MMP10_F9
1729	cg00149213	8.45475833408253e-07	MMP10_F9
1730	cg00149492	5.6152103436775e-06	MMP10_F9
1731	cg00149537	5.90864792139725e-07	MMP10_F9
1732	cg00149684	6.63022261158652e-06	MMP10_F9
1733	cg00149805	-9.56374349313365e-06	MMP10_F9
1734	cg00150520	-7.33966764822452e-07	MMP10_F9
1735	cg00150774	-4.54869906991388e-05	MMP10_F9
1736	cg00151048	2.08684461783707e-06	MMP10_F9
1737	cg00151525	2.3748207277525e-07	MMP10_F9
1738	cg00151565	-1.14857579523643e-05	MMP10_F9
1739	cg00151676	-3.4718704217278e-06	MMP10_F9
1740	cg00151709	1.78527816586566e-06	MMP10_F9
1741	cg00151906	-8.64214764843935e-08	MMP10_F9
1742	cg00152008	1.19740597145957e-06	MMP10_F9
1743	cg00152047	-6.41366952381578e-06	MMP10_F9
1744	cg00152117	2.07709176808117e-05	MMP10_F9
1745	cg00152515	1.32714390907782e-06	MMP10_F9
1746	cg00152577	1.4104135759884e-05	MMP10_F9
1747	cg00152644	8.4979508328984e-06	MMP10_F9
1748	cg00152708	1.82037921516112e-05	MMP10_F9
1749	cg00152878	-2.08169503749166e-05	MMP10_F9
1750	cg00153101	1.22917569140634e-05	MMP10_F9
1751	cg00153395	-4.48361011099508e-06	MMP10_F9
1752	cg00153856	3.76591526005108e-07	MMP10_F9
1753	cg00154064	8.83256938314142e-07	MMP10_F9
1754	cg00154554	-3.6326029598099e-05	MMP10_F9
1755	cg00154846	1.18078332895314e-05	MMP10_F9
1756	cg00154920	4.06253127961645e-05	MMP10_F9
1757	cg00154957	1.018820395518e-05	MMP10_F9
1758	cg00154982	6.90323213683236e-07	MMP10_F9
1759	cg00155063	3.26459543779089e-06	MMP10_F9
1760	cg00155314	1.04244251510905e-05	MMP10_F9
1761	cg00155397	-1.91559712491343e-07	MMP10_F9
1762	cg00155429	2.86745707769433e-08	MMP10_F9
1763	cg00155504	1.74027944547198e-06	MMP10_F9
1764	cg00155514	3.03592186710856e-06	MMP10_F9
1765	cg00155732	-5.59274039262054e-05	MMP10_F9
1766	cg00156072	6.40476103126013e-07	MMP10_F9
1767	cg00156403	-2.78439022026843e-05	MMP10_F9
1768	cg00156684	3.34712471864108e-06	MMP10_F9
1769	cg00156991	-1.47218308712814e-07	MMP10_F9
1770	cg00157179	2.80861745066793e-05	MMP10_F9
1771	cg00157638	5.68326163290364e-06	MMP10_F9
1772	cg00157755	1.57138633315026e-06	MMP10_F9
1773	cg00157962	2.43742326581067e-05	MMP10_F9
1774	cg00158227	-1.50095128030602e-05	MMP10_F9
1775	cg00158654	-1.70902796764811e-05	MMP10_F9
1776	cg00159159	-1.4732463570762e-05	MMP10_F9
1777	cg00159212	8.74528551185327e-07	MMP10_F9
1778	cg00160066	-1.38680899274431e-05	MMP10_F9
1779	cg00160262	2.2441021096742e-06	MMP10_F9
1780	cg00160583	5.8756234043113e-06	MMP10_F9
1781	cg00160667	-5.29355290187773e-06	MMP10_F9
1782	cg00160914	-1.40300570817699e-05	MMP10_F9
1783	cg00160981	-9.84420535385276e-06	MMP10_F9
1784	cg00161124	1.52547494359445e-06	MMP10_F9
1785	cg00161770	-2.99062856513124e-05	MMP10_F9
1786	cg00161970	2.77130770942569e-06	MMP10_F9
1787	cg00162064	-5.38000986058282e-06	MMP10_F9
1788	cg00162191	-2.19616119364051e-05	MMP10_F9
1789	cg00162421	4.80118824461188e-06	MMP10_F9
1790	cg00162751	-9.18994152061164e-07	MMP10_F9
1791	cg00163018	-1.4624910733005e-05	MMP10_F9
1792	cg00163089	-8.74920523807675e-06	MMP10_F9
1793	cg00163462	4.11224262081401e-06	MMP10_F9
1794	cg00163481	5.03584008035244e-06	MMP10_F9
1795	cg00163510	-6.08722029627873e-06	MMP10_F9
1796	cg00163541	7.71630023254934e-06	MMP10_F9
1797	cg00163784	8.22847412989749e-07	MMP10_F9
1798	cg00164458	-8.89049723450956e-06	MMP10_F9
1799	cg00164462	-5.2841325468891e-05	MMP10_F9
1800	cg00164546	7.66997506644404e-06	MMP10_F9
1801	cg00164894	4.12275350452457e-06	MMP10_F9
1802	cg00165011	2.89288166147053e-06	MMP10_F9
1803	cg00165078	-1.13522594822252e-05	MMP10_F9
1804	cg00165121	-4.23041126093239e-06	MMP10_F9
1805	cg00165323	-2.34522673379753e-07	MMP10_F9
1806	cg00165535	5.05366325721777e-06	MMP10_F9
1807	cg00165619	1.65532745366751e-06	MMP10_F9
1808	cg00165631	6.53228292402836e-06	MMP10_F9
1809	cg00165862	-5.93252030524595e-06	MMP10_F9
1810	cg00165994	1.01379435176434e-05	MMP10_F9
1811	cg00166706	-5.02894506311331e-08	MMP10_F9
1812	cg00167259	-4.40942536306419e-06	MMP10_F9
1813	cg00167913	4.4851954639861e-06	MMP10_F9
1814	cg00168193	-1.30266713341899e-06	MMP10_F9
1815	cg00168240	2.72495317066151e-07	MMP10_F9
1816	cg00168835	1.3747941228968e-06	MMP10_F9
1817	cg00169111	1.52122912067275e-06	MMP10_F9
1818	cg00169776	-1.77474753610313e-05	MMP10_F9
1819	cg00170536	-9.80382039674642e-07	MMP10_F9
1820	cg00170796	5.43871062918218e-06	MMP10_F9
1821	cg00171084	3.18391783020282e-06	MMP10_F9
1822	cg00171113	-6.36242598987614e-06	MMP10_F9
1823	cg00171203	4.84397143252639e-06	MMP10_F9
1824	cg00171578	2.56072045923275e-07	MMP10_F9
1825	cg00171783	6.91099740723924e-06	MMP10_F9
1826	cg00171942	-3.07809922842139e-07	MMP10_F9
1827	cg00171947	5.98012893342097e-06	MMP10_F9
1828	cg00172227	-4.11872105490727e-06	MMP10_F9
1829	cg00172330	3.76014242272481e-07	MMP10_F9
1830	cg00172408	1.58934582420007e-07	MMP10_F9
1831	cg00172597	-2.47901204813649e-06	MMP10_F9
1832	cg00172603	-3.64026608926363e-06	MMP10_F9
1833	cg00172631	-5.15425913489724e-06	MMP10_F9
1834	cg00172696	-1.8618094176095e-06	MMP10_F9
1835	cg00172812	2.14515667395491e-06	MMP10_F9
1836	cg00172849	-1.07458642717332e-05	MMP10_F9
1837	cg00173005	6.33698884694849e-06	MMP10_F9
1838	cg00173141	-5.00776796145714e-08	MMP10_F9
1839	cg00173170	1.97237503847308e-05	MMP10_F9
1840	cg00173405	1.66890082894489e-08	MMP10_F9
1841	cg00173504	6.48352910004433e-06	MMP10_F9
1842	cg00173776	-5.06153458476291e-05	MMP10_F9
1843	cg00173787	6.00647527404774e-07	MMP10_F9
1844	cg00173804	3.28531285573788e-06	MMP10_F9
1845	cg00174428	-2.95653193333671e-06	MMP10_F9
1846	cg00174654	-4.25300448973228e-05	MMP10_F9
1847	cg00174967	6.11075614651405e-06	MMP10_F9
1848	cg00175150	-3.6759558344099e-06	MMP10_F9
1849	cg00175403	2.1889781359527e-05	MMP10_F9
1850	cg00175702	-2.1705363337237e-05	MMP10_F9
1851	cg00175709	-5.40442079144298e-07	MMP10_F9
1852	cg00176043	-3.34918973269619e-05	MMP10_F9
1853	cg00176111	1.4598755061326e-05	MMP10_F9
1854	cg00176638	-6.0375422908819e-06	MMP10_F9
1855	cg00176657	-1.66123017300138e-05	MMP10_F9
1856	cg00176672	5.82587008919712e-07	MMP10_F9
1857	cg00177127	1.19627568531329e-06	MMP10_F9
1858	cg00177203	2.59252492592283e-07	MMP10_F9
1859	cg00177290	-3.66659709251321e-05	MMP10_F9
1860	cg00177390	8.32257295375153e-07	MMP10_F9
1861	cg00177797	-7.8385441568226e-06	MMP10_F9
1862	cg00178122	4.8235794988617e-06	MMP10_F9
1863	cg00178427	-5.57093040826663e-06	MMP10_F9
1864	cg00178562	-6.9404388104682e-06	MMP10_F9
1865	cg00178661	-1.88533490730589e-05	MMP10_F9
1866	cg00178850	2.07986088888698e-05	MMP10_F9
1867	cg00178877	-1.33928856275544e-05	MMP10_F9
1868	cg00180559	-7.02348426945325e-06	MMP10_F9
1869	cg00181968	7.45230931563162e-07	MMP10_F9
1870	cg00183340	-4.47256096004381e-07	MMP10_F9
1871	cg00183684	1.55026636950793e-05	MMP10_F9
1872	cg00184452	-1.15699146413654e-05	MMP10_F9
1873	cg00184512	4.71525819800721e-06	MMP10_F9
1874	cg00185566	-1.23360977662541e-07	MMP10_F9
1875	cg00187465	1.96352030692189e-06	MMP10_F9
1876	cg00187614	9.4299602934863e-06	MMP10_F9
1877	cg00188746	-5.32855382218343e-07	MMP10_F9
1878	cg00194374	1.14871323916475e-05	MMP10_F9
1879	cg00194886	-4.52354751091466e-05	MMP10_F9
1880	cg00197028	1.07057197192753e-05	MMP10_F9
1881	cg00198436	7.28746086170209e-06	MMP10_F9
1882	cg00203284	1.08568104347027e-06	MMP10_F9
1883	cg00205485	3.76239074468572e-07	MMP10_F9
1884	cg00205605	2.78850097644857e-07	MMP10_F9
1885	cg00207865	-4.71568666123596e-07	MMP10_F9
1886	cg00207921	-3.85304201882581e-05	MMP10_F9
1887	cg00208830	1.23578344318018e-05	MMP10_F9
1888	cg00209951	1.09096738129733e-06	MMP10_F9
1889	cg00211609	7.68609031635642e-06	MMP10_F9
1890	cg00212470	-3.23090049353987e-05	MMP10_F9
1891	cg00212521	-1.81775068569672e-06	MMP10_F9
1892	cg00213004	-3.90213178142845e-06	MMP10_F9
1893	cg00215182	-3.7828095300794e-06	MMP10_F9
1894	cg00217461	5.62007754387383e-06	MMP10_F9
1895	cg00222472	1.52910533808875e-05	MMP10_F9
1896	cg00223046	4.77576755433204e-06	MMP10_F9
1897	cg00223186	-3.01813896582591e-07	MMP10_F9
1898	cg00223950	1.93602641414138e-06	MMP10_F9
1899	cg00224299	5.92855042700765e-06	MMP10_F9
1900	cg00224508	1.1288680189908e-06	MMP10_F9
1901	cg00228689	-2.52221013239657e-06	MMP10_F9
1902	cg00228796	2.71633146319543e-05	MMP10_F9
1903	cg00228891	-2.08753118158546e-05	MMP10_F9
1904	cg00231049	-8.61832234530135e-08	MMP10_F9
1905	cg00231528	1.10898984080001e-06	MMP10_F9
1906	cg00233485	6.57396497337668e-06	MMP10_F9
1907	cg00234017	-4.97803589554203e-06	MMP10_F9
1908	cg00234370	-2.62883958405266e-06	MMP10_F9
1909	cg00242098	-3.18479647361473e-05	MMP10_F9
1910	cg00242147	4.59158865688033e-06	MMP10_F9
1911	cg00242627	2.42099755514896e-06	MMP10_F9
1912	cg00245492	6.66653806793651e-06	MMP10_F9
1913	cg00245778	3.38190565539522e-06	MMP10_F9
1914	cg00245957	-1.9026388662337e-05	MMP10_F9
1915	cg00246451	3.63036098715052e-06	MMP10_F9
1916	cg00247426	1.41208563369838e-05	MMP10_F9
1917	cg00247489	1.37807861328765e-06	MMP10_F9
1918	cg00247803	2.89730429377051e-05	MMP10_F9
1919	cg00248302	2.18679557103531e-06	MMP10_F9
1920	cg00248454	5.98063851675885e-06	MMP10_F9
1921	cg00248795	-1.25279141337311e-06	MMP10_F9
1922	cg00248935	-8.17595856598981e-07	MMP10_F9
1923	cg00249030	-2.13407835025199e-07	MMP10_F9
1924	cg00249522	3.68910419549729e-06	MMP10_F9
1925	cg00249614	-8.88238163524391e-07	MMP10_F9
1926	cg00249974	-9.744248133069e-06	MMP10_F9
1927	cg00250483	-6.52873212444969e-06	MMP10_F9
1928	cg00250761	-1.96175312658317e-06	MMP10_F9
1929	cg00251125	2.25749766035951e-05	MMP10_F9
1930	cg00251250	-8.39611040411917e-08	MMP10_F9
1931	cg00251405	1.82167621394332e-06	MMP10_F9
1932	cg00251536	1.38148045654416e-06	MMP10_F9
1933	cg00251678	3.00999848335974e-05	MMP10_F9
1934	cg00251716	8.91013889787621e-06	MMP10_F9
1935	cg00252149	-1.40660078611573e-07	MMP10_F9
1936	cg00252408	-2.61538293401317e-05	MMP10_F9
1937	cg00252422	-1.80421546080035e-06	MMP10_F9
1938	cg00252442	-5.64136227180548e-06	MMP10_F9
1939	cg00252696	6.61577858839369e-06	MMP10_F9
1940	cg00252701	-2.64648989284131e-07	MMP10_F9
1941	cg00252781	-4.9815104666229e-06	MMP10_F9
1942	cg00252804	9.24874463075987e-06	MMP10_F9
1943	cg00253185	-1.28188117709315e-05	MMP10_F9
1944	cg00253564	-2.3809534802964e-05	MMP10_F9
1945	cg00253735	-1.01974020130722e-05	MMP10_F9
1946	cg00254258	-2.65549045248969e-06	MMP10_F9
1947	cg00254532	7.98819297871752e-07	MMP10_F9
1948	cg00254771	2.1953217036175e-05	MMP10_F9
1949	cg00254956	1.04551612722999e-05	MMP10_F9
1950	cg00255368	7.36984721346101e-06	MMP10_F9
1951	cg00255405	7.33293310969903e-06	MMP10_F9
1952	cg00255699	7.67942199051958e-05	MMP10_F9
1953	cg00255821	-6.81023277752077e-07	MMP10_F9
1954	cg00255837	-2.88936622075581e-06	MMP10_F9
1955	cg00255925	1.18630002729708e-08	MMP10_F9
1956	cg00256046	-2.47803411657341e-05	MMP10_F9
1957	cg00256155	-2.39380219069077e-06	MMP10_F9
1958	cg00256632	9.8480775399647e-07	MMP10_F9
1959	cg00256767	-2.49461494836497e-07	MMP10_F9
1960	cg00256816	6.08271727936426e-07	MMP10_F9
1961	cg00257455	3.88336604268616e-06	MMP10_F9
1962	cg00257473	-7.48344060513613e-06	MMP10_F9
1963	cg00257659	-6.78094303627753e-06	MMP10_F9
1964	cg00257786	-6.14904904508559e-08	MMP10_F9
1965	cg00257920	-5.55587684976213e-05	MMP10_F9
1966	cg00258316	-1.08166635866382e-05	MMP10_F9
1967	cg00258499	-1.05593667525209e-05	MMP10_F9
1968	cg00259249	6.24794942405038e-06	MMP10_F9
1969	cg00259279	1.52579854511023e-05	MMP10_F9
1970	cg00259367	-6.76733423863845e-06	MMP10_F9
1971	cg00259886	2.78683592801915e-06	MMP10_F9
1972	cg00261162	1.51006077926422e-06	MMP10_F9
1973	cg00261668	1.69429370251862e-06	MMP10_F9
1974	cg00261690	-6.32063133133192e-05	MMP10_F9
1975	cg00262415	-5.69935649340611e-07	MMP10_F9
1976	cg00262621	5.30659617034242e-06	MMP10_F9
1977	cg00265415	2.80107026907824e-06	MMP10_F9
1978	cg00265863	7.59662364386995e-07	MMP10_F9
1979	cg00267713	1.54228155565209e-06	MMP10_F9
1980	cg00269115	7.70649350090063e-07	MMP10_F9
1981	cg00270521	1.36270875814579e-05	MMP10_F9
1982	cg00272446	5.91884852024785e-06	MMP10_F9
1983	cg00279406	3.79895514820025e-06	MMP10_F9
1984	cg00279700	-1.95273352571344e-05	MMP10_F9
1985	cg00279790	-3.40395898273702e-06	MMP10_F9
1986	cg00280609	-1.74960811111331e-05	MMP10_F9
1987	cg00282347	9.24994187058585e-06	MMP10_F9
1988	cg00286621	3.23314739273921e-06	MMP10_F9
1989	cg00287370	-4.23442195341727e-08	MMP10_F9
1990	cg00290506	4.98683560521285e-07	MMP10_F9
1991	cg00290994	4.0437244654136e-07	MMP10_F9
1992	cg00291366	5.66543942146863e-06	MMP10_F9
1993	cg00291837	-1.57708118002349e-05	MMP10_F9
1994	cg00292107	5.34267908936729e-06	MMP10_F9
1995	cg00292312	3.4161329242583e-05	MMP10_F9
1996	cg00292636	4.40587149003186e-06	MMP10_F9
1997	cg00292669	-2.01344202050507e-07	MMP10_F9
1998	cg00293644	2.57286319186658e-05	MMP10_F9
1999	cg00294096	6.96984165832189e-07	MMP10_F9
2000	cg00294152	1.09346391179335e-05	MMP10_F9
2001	cg00294558	-2.08826274645947e-06	MMP10_F9
2002	cg00294940	3.80145233204305e-06	MMP10_F9
2003	cg00295060	4.89110233837237e-06	MMP10_F9
2004	cg00295182	3.1710250186349e-05	MMP10_F9
2005	cg00295382	-4.82133854712531e-06	MMP10_F9
2006	cg00295572	-1.45063629628278e-05	MMP10_F9
2007	cg00295744	2.40647680468791e-05	MMP10_F9
2008	cg00295780	-2.08198815684446e-05	MMP10_F9
2009	cg00295853	-9.04160391527243e-08	MMP10_F9
2010	cg00296079	5.1401311283046e-07	MMP10_F9
2011	cg00296158	1.06340823398195e-05	MMP10_F9
2012	cg00296458	1.48595395887547e-06	MMP10_F9
2013	cg00296501	-2.01704312506929e-07	MMP10_F9
2014	cg00296565	4.13450477266125e-06	MMP10_F9
2015	cg00296652	1.77386921803063e-05	MMP10_F9
2016	cg00297334	2.59752075873721e-05	MMP10_F9
2017	cg00297432	1.2544755717677e-05	MMP10_F9
2018	cg00297832	3.13206383874187e-05	MMP10_F9
2019	cg00297950	-1.82762463165286e-05	MMP10_F9
2020	cg00298020	-1.62316838542829e-06	MMP10_F9
2021	cg00298399	-1.10510565290862e-05	MMP10_F9
2022	cg00298532	-2.77089349877087e-06	MMP10_F9
2023	cg00298977	-7.94998514302791e-06	MMP10_F9
2024	cg00299070	-4.40915354147214e-05	MMP10_F9
2025	cg00299257	4.52113713881112e-06	MMP10_F9
2026	cg00299820	-2.56410970607185e-05	MMP10_F9
2027	cg00300039	7.10230294919474e-07	MMP10_F9
2028	cg00300046	5.1368169410469e-05	MMP10_F9
2029	cg00300303	-5.51707142368621e-05	MMP10_F9
2030	cg00300879	5.86719153086036e-06	MMP10_F9
2031	cg00300999	-8.20954135319628e-06	MMP10_F9
2032	cg00301726	2.62009786511329e-05	MMP10_F9
2033	cg00301795	8.88610540469144e-06	MMP10_F9
2034	cg00302521	1.95182351397049e-07	MMP10_F9
2035	cg00303378	-2.69981617516065e-05	MMP10_F9
2036	cg00303919	1.55036444344041e-06	MMP10_F9
2037	cg00304076	7.34665290886838e-07	MMP10_F9
2038	cg00304388	9.85092340116086e-07	MMP10_F9
2039	cg00304520	-2.8748930148306e-06	MMP10_F9
2040	cg00304959	-7.07967052335209e-06	MMP10_F9
2041	cg00305071	4.70538983720166e-05	MMP10_F9
2042	cg00305188	3.38528871340304e-06	MMP10_F9
2043	cg00305193	-1.07522970692613e-06	MMP10_F9
2044	cg00305229	7.83646609550165e-06	MMP10_F9
2045	cg00305285	-8.51653414929322e-06	MMP10_F9
2046	cg00305374	1.11863218208829e-07	MMP10_F9
2047	cg00305774	-7.50859242585916e-08	MMP10_F9
2048	cg00305874	-9.34369519259466e-07	MMP10_F9
2049	cg00306003	2.25500582330413e-06	MMP10_F9
2050	cg00306390	-9.26205852328655e-07	MMP10_F9
2051	cg00306426	5.75976612413363e-06	MMP10_F9
2052	cg00306532	2.02840979709611e-06	MMP10_F9
2053	cg00306607	2.67739532251804e-07	MMP10_F9
2054	cg00306838	-7.35693770365589e-06	MMP10_F9
2055	cg00307383	1.95440253709028e-05	MMP10_F9
2056	cg00307483	7.04615830541631e-06	MMP10_F9
2057	cg00307685	-3.80368118631839e-06	MMP10_F9
2058	cg00307818	-1.94999068163333e-06	MMP10_F9
2059	cg00308185	1.72941812111431e-05	MMP10_F9
2060	cg00308434	-2.82726769944474e-06	MMP10_F9
2061	cg00308438	-4.23035545396912e-05	MMP10_F9
2062	cg00308767	2.94346267029423e-06	MMP10_F9
2063	cg00308770	5.7253827870606e-06	MMP10_F9
2064	cg00308936	-2.97557469534846e-05	MMP10_F9
2065	cg00309178	7.62997599709132e-08	MMP10_F9
2066	cg00309462	5.56158196187945e-07	MMP10_F9
2067	cg00309945	-3.4020001876061e-05	MMP10_F9
2068	cg00310044	-2.80952499341302e-05	MMP10_F9
2069	cg00310404	-1.75054125928724e-05	MMP10_F9
2070	cg00310940	-6.28781751974221e-06	MMP10_F9
2071	cg00310968	-1.89860652856327e-06	MMP10_F9
2072	cg00311303	-4.1728240822561e-06	MMP10_F9
2073	cg00311307	1.09092139022283e-06	MMP10_F9
2074	cg00311360	-1.59635530781719e-05	MMP10_F9
2075	cg00311883	1.70328328792432e-05	MMP10_F9
2076	cg00312474	2.64918183659697e-06	MMP10_F9
2077	cg00312809	-2.83776935778128e-06	MMP10_F9
2078	cg00313106	2.02340270089639e-05	MMP10_F9
2079	cg00313185	4.43023822295454e-07	MMP10_F9
2080	cg00313914	-8.81693725806043e-06	MMP10_F9
2081	cg00313981	1.03903628649555e-05	MMP10_F9
2082	cg00314240	1.40744126685946e-06	MMP10_F9
2083	cg00314892	3.67747107941883e-05	MMP10_F9
2084	cg00317626	-2.87495477935054e-06	MMP10_F9
2085	cg00317754	-1.41247710173104e-05	MMP10_F9
2086	cg00318000	2.38591499836959e-06	MMP10_F9
2087	cg00318631	3.8343063681538e-05	MMP10_F9
2088	cg00318756	1.84389179518431e-06	MMP10_F9
2089	cg00318766	2.42531559607836e-07	MMP10_F9
2090	cg00319312	-2.38677120169633e-06	MMP10_F9
2091	cg00319545	8.73686663035234e-07	MMP10_F9
2092	cg00319893	1.90413918098454e-05	MMP10_F9
2093	cg00320094	7.1482082070698e-06	MMP10_F9
2094	cg00321065	1.34162996137955e-06	MMP10_F9
2095	cg00321478	-2.12634263340196e-06	MMP10_F9
2096	cg00321642	1.23405694364388e-06	MMP10_F9
2097	cg00321850	-1.57330435556028e-05	MMP10_F9
2098	cg00321867	-4.16315867202021e-06	MMP10_F9
2099	cg00321911	7.11237067799084e-06	MMP10_F9
2100	cg00322486	-2.08504242022701e-05	MMP10_F9
2101	cg00323313	1.74901451561465e-05	MMP10_F9
2102	cg00324257	1.29350723961673e-05	MMP10_F9
2103	cg00325149	1.6909118879416e-06	MMP10_F9
2104	cg00325531	-5.90824541743242e-05	MMP10_F9
2105	cg00325558	-2.8642976433782e-05	MMP10_F9
2106	cg00325910	1.47426637393058e-05	MMP10_F9
2107	cg00325917	8.69183319270001e-07	MMP10_F9
2108	cg00325919	1.14158303326662e-06	MMP10_F9
2109	cg00326300	2.15930776560018e-05	MMP10_F9
2110	cg00327437	2.40668133189442e-05	MMP10_F9
2111	cg00327483	1.20585155372915e-05	MMP10_F9
2112	cg00327516	1.47113691904934e-05	MMP10_F9
2113	cg00328058	-2.0694876299359e-05	MMP10_F9
2114	cg00328210	4.94631679926324e-07	MMP10_F9
2115	cg00328227	2.70791747043064e-05	MMP10_F9
2116	cg00328597	-2.01602848105446e-06	MMP10_F9
2117	cg00328724	-7.25623168275102e-06	MMP10_F9
2118	cg00328870	3.12045834441101e-06	MMP10_F9
2119	cg00328972	6.03483209419533e-07	MMP10_F9
2120	cg00329272	1.47932604096381e-05	MMP10_F9
2121	cg00329300	-4.35623054519802e-06	MMP10_F9
2122	cg00329656	-2.92849566937691e-05	MMP10_F9
2123	cg00329697	-5.78213539227913e-07	MMP10_F9
2124	cg00329748	8.00069112151714e-06	MMP10_F9
2125	cg00330318	4.93073027852491e-06	MMP10_F9
2126	cg00330370	-2.12580058171474e-05	MMP10_F9
2127	cg00330455	-4.93022705426995e-06	MMP10_F9
2128	cg00330490	1.85785881978614e-05	MMP10_F9
2129	cg00330518	6.55102518124356e-07	MMP10_F9
2130	cg00335361	-1.33594771076812e-05	MMP10_F9
2131	cg00337821	1.20171124594753e-06	MMP10_F9
2132	cg00338002	-1.18344175982293e-05	MMP10_F9
2133	cg00338345	-8.70065300284586e-07	MMP10_F9
2134	cg00338479	6.81152722226791e-06	MMP10_F9
2135	cg00338758	-1.47685930103321e-05	MMP10_F9
2136	cg00338801	3.17103995300904e-06	MMP10_F9
2137	cg00339300	1.02020248888539e-07	MMP10_F9
2138	cg00339319	-1.22115084091295e-05	MMP10_F9
2139	cg00339356	9.18522265855801e-07	MMP10_F9
2140	cg00339687	1.04320137882626e-05	MMP10_F9
2141	cg00339782	-8.54675543151294e-07	MMP10_F9
2142	cg00340024	-2.0027398112037e-05	MMP10_F9
2143	cg00340127	3.690978294786e-06	MMP10_F9
2144	cg00340138	5.3260386876844e-06	MMP10_F9
2145	cg00340251	3.42764846727613e-06	MMP10_F9
2146	cg00340584	1.93452445118767e-06	MMP10_F9
2147	cg00340744	-4.59218138207868e-06	MMP10_F9
2148	cg00341060	-1.11406383889303e-05	MMP10_F9
2149	cg00341297	-1.02021757677348e-05	MMP10_F9
2150	cg00341415	2.556580062705e-06	MMP10_F9
2151	cg00341602	4.08691524498186e-06	MMP10_F9
2152	cg00341980	7.96075524460448e-06	MMP10_F9
2153	cg00342358	4.11547388491141e-06	MMP10_F9
2154	cg00342891	-1.10486633690727e-05	MMP10_F9
2155	cg00343906	-6.61565961386232e-05	MMP10_F9
2156	cg00344178	-2.68809975643081e-05	MMP10_F9
2157	cg00344209	4.60360317856139e-06	MMP10_F9
2158	cg00344655	9.96906934850986e-06	MMP10_F9
2159	cg00345083	-9.08062240791869e-07	MMP10_F9
2160	cg00345792	1.57039587734015e-06	MMP10_F9
2161	cg00345965	5.3129492587494e-06	MMP10_F9
2162	cg00346208	6.71255050070289e-06	MMP10_F9
2163	cg00346236	-8.98613821645342e-07	MMP10_F9
2164	cg00346446	-7.51380262527848e-06	MMP10_F9
2165	cg00346501	-5.67848504065091e-06	MMP10_F9
2166	cg00346898	-3.32238031629658e-05	MMP10_F9
2167	cg00346985	-1.8480469018687e-05	MMP10_F9
2168	cg00347228	-2.49648500650896e-05	MMP10_F9
2169	cg00347280	1.3156899017628e-06	MMP10_F9
2170	cg00347563	1.52616456392891e-06	MMP10_F9
2171	cg00347677	-2.76509761346503e-06	MMP10_F9
2172	cg00347918	-1.99859875430146e-06	MMP10_F9
2173	cg00348771	1.04201999882308e-06	MMP10_F9
2174	cg00348992	-2.55403482666344e-06	MMP10_F9
2175	cg00349061	-1.93710167631421e-05	MMP10_F9
2176	cg00349071	1.29186110205285e-05	MMP10_F9
2177	cg00349573	3.48180083568628e-06	MMP10_F9
2178	cg00349607	-4.49266618175048e-06	MMP10_F9
2179	cg00349700	-8.65265752292033e-06	MMP10_F9
2180	cg00349776	1.54260158679141e-06	MMP10_F9
2181	cg00350519	-3.88282512950419e-06	MMP10_F9
2182	cg00350642	4.34254598751423e-06	MMP10_F9
2183	cg00350652	1.98045996466885e-06	MMP10_F9
2184	cg00351283	1.38408682095425e-05	MMP10_F9
2185	cg00351750	-3.8201663062413e-06	MMP10_F9
2186	cg00352106	-1.59668916162224e-05	MMP10_F9
2187	cg00352397	-1.26587878163401e-06	MMP10_F9
2188	cg00352560	5.74187283441848e-06	MMP10_F9
2189	cg00352913	-1.81307337083237e-05	MMP10_F9
2190	cg00353407	1.11200751826839e-06	MMP10_F9
2191	cg00353659	-1.28222135467979e-05	MMP10_F9
2192	cg00353844	-2.01476356931784e-05	MMP10_F9
2193	cg00354179	1.58526633416664e-06	MMP10_F9
2194	cg00355315	-2.36088797267155e-06	MMP10_F9
2195	cg00355633	2.10352751474796e-05	MMP10_F9
2196	cg00355656	-1.33942557957923e-05	MMP10_F9
2197	cg00355799	-2.41666410610117e-06	MMP10_F9
2198	cg00356045	1.16999691916609e-05	MMP10_F9
2199	cg00356916	2.44531645918495e-05	MMP10_F9
2200	cg00357368	3.56403531894324e-07	MMP10_F9
2201	cg00358451	-1.53148131752004e-05	MMP10_F9
2202	cg00358660	6.65647491485612e-07	MMP10_F9
2203	cg00358880	3.40697947492219e-06	MMP10_F9
2204	cg00358936	1.97030884107422e-05	MMP10_F9
2205	cg00359365	-2.7231464139186e-05	MMP10_F9
2206	cg00359395	2.9267124063757e-06	MMP10_F9
2207	cg00359421	1.01883984779076e-05	MMP10_F9
2208	cg00359465	-1.28163411648618e-06	MMP10_F9
2209	cg00361992	-2.90427764325775e-05	MMP10_F9
2210	cg00362285	3.15927611418792e-06	MMP10_F9
2211	cg00365524	-3.127582985644e-06	MMP10_F9
2212	cg00367463	8.85096528849834e-06	MMP10_F9
2213	cg00368415	1.53280785462055e-06	MMP10_F9
2214	cg00370968	-1.84394520769201e-05	MMP10_F9
2215	cg00371107	1.66864660077781e-06	MMP10_F9
2216	cg00371134	-1.3431007856515e-05	MMP10_F9
2217	cg00371239	7.73297747932431e-06	MMP10_F9
2218	cg00371368	8.43969041096801e-07	MMP10_F9
2219	cg00372940	1.27805225728115e-05	MMP10_F9
2220	cg00373020	7.14985674743981e-06	MMP10_F9
2221	cg00373131	2.18160881635666e-08	MMP10_F9
2222	cg00373247	-6.47734685282427e-06	MMP10_F9
2223	cg00373616	-9.24337898079099e-06	MMP10_F9
2224	cg00373665	1.29085788631526e-06	MMP10_F9
2225	cg00375983	-2.09851145020228e-05	MMP10_F9
2226	cg00379090	-2.93233089262357e-05	MMP10_F9
2227	cg00381604	3.70878620295681e-07	MMP10_F9
2228	cg00382740	-2.52823006242626e-05	MMP10_F9
2229	cg00382944	2.23681054354382e-06	MMP10_F9
2230	cg00383020	-3.24980877199783e-06	MMP10_F9
2231	cg00383081	-3.24664209680916e-06	MMP10_F9
2232	cg00383209	-1.45341839263546e-07	MMP10_F9
2233	cg00383290	-6.95469678473201e-07	MMP10_F9
2234	cg00383735	-7.69632932500059e-06	MMP10_F9
2235	cg00383763	1.26720328260044e-05	MMP10_F9
2236	cg00384553	-2.48161988055744e-05	MMP10_F9
2237	cg00384847	3.34179668665911e-07	MMP10_F9
2238	cg00385761	-2.44267620113485e-05	MMP10_F9
2239	cg00385863	5.9214698276855e-07	MMP10_F9
2240	cg00385906	1.70295852117984e-06	MMP10_F9
2241	cg00385956	6.79402184334204e-06	MMP10_F9
2242	cg00386338	6.93626903343793e-07	MMP10_F9
2243	cg00386725	-1.41657883103118e-06	MMP10_F9
2244	cg00386961	1.89577085056574e-06	MMP10_F9
2245	cg00386984	5.2750032508558e-07	MMP10_F9
2246	cg00387090	-9.29924176482115e-06	MMP10_F9
2247	cg00387445	-4.52967692649242e-06	MMP10_F9
2248	cg00387551	-1.44869562145985e-05	MMP10_F9
2249	cg00387621	-5.77450376579716e-06	MMP10_F9
2250	cg00387941	-7.68574698191903e-06	MMP10_F9
2251	cg00388391	8.32958178156757e-06	MMP10_F9
2252	cg00388439	-2.7205449125402e-05	MMP10_F9
2253	cg00388605	-3.11913902785457e-06	MMP10_F9
2254	cg00388673	-8.60833524590027e-06	MMP10_F9
2255	cg00388838	-1.05702336866538e-05	MMP10_F9
2256	cg00388905	9.85870629590782e-06	MMP10_F9
2257	cg00389081	-1.71758505659801e-05	MMP10_F9
2258	cg00389420	-1.36776211933236e-07	MMP10_F9
2259	cg00390654	-9.98465870319969e-06	MMP10_F9
2260	cg00391668	8.7879603172254e-06	MMP10_F9
2261	cg00392257	-1.17473822098823e-05	MMP10_F9
2262	cg00392677	8.42964000597934e-06	MMP10_F9
2263	cg00393182	-7.28322234605027e-06	MMP10_F9
2264	cg00393247	-1.19158639220374e-05	MMP10_F9
2265	cg00393263	-1.69670443716344e-06	MMP10_F9
2266	cg00393673	-8.08213721069402e-06	MMP10_F9
2267	cg00394221	2.92274175549091e-06	MMP10_F9
2268	cg00395501	5.26709690677032e-06	MMP10_F9
2269	cg00395931	-1.16372612075762e-06	MMP10_F9
2270	cg00396230	-1.22828533434083e-07	MMP10_F9
2271	cg00396407	2.52176707211371e-07	MMP10_F9
2272	cg00396625	5.47535898274148e-06	MMP10_F9
2273	cg00396991	-4.01409500853753e-06	MMP10_F9
2274	cg00397103	3.9519215975366e-06	MMP10_F9
2275	cg00397104	4.06116709124235e-06	MMP10_F9
2276	cg00397635	-8.66757212256767e-07	MMP10_F9
2277	cg00397740	9.5751158233527e-06	MMP10_F9
2278	cg00397989	5.62286162186295e-06	MMP10_F9
2279	cg00398265	-5.62741673848854e-07	MMP10_F9
2280	cg00400654	-1.82746805033792e-05	MMP10_F9
2281	cg00400948	-5.3490788929601e-06	MMP10_F9
2282	cg00401233	4.39466689661051e-06	MMP10_F9
2283	cg00401797	-6.60922959104005e-07	MMP10_F9
2284	cg00402366	2.16628947909571e-06	MMP10_F9
2285	cg00402554	-4.48918994198345e-05	MMP10_F9
2286	cg00402812	-1.30327501551382e-07	MMP10_F9
2287	cg00404053	-5.32799320193451e-06	MMP10_F9
2288	cg00404177	-8.8348415493402e-08	MMP10_F9
2289	cg00404394	-1.93337542931449e-05	MMP10_F9
2290	cg00405069	-2.18813429124501e-06	MMP10_F9
2291	cg00405232	1.48169802813674e-06	MMP10_F9
2292	cg00406188	-1.04540545968761e-05	MMP10_F9
2293	cg00407231	-1.93650214157385e-05	MMP10_F9
2294	cg00407413	1.54187500704021e-05	MMP10_F9
2295	cg00408773	1.25279157071489e-05	MMP10_F9
2296	cg00409816	1.20329237022917e-05	MMP10_F9
2297	cg00410422	1.50531165897873e-05	MMP10_F9
2298	cg00410895	-7.31127964238871e-06	MMP10_F9
2299	cg00413097	-9.58781009619257e-07	MMP10_F9
2300	cg00413352	-4.49117803442716e-06	MMP10_F9
2301	cg00413849	3.4775163150686e-06	MMP10_F9
2302	cg00414013	1.43957127016758e-05	MMP10_F9
2303	cg00416130	1.94692492015422e-05	MMP10_F9
2304	cg00416176	1.53504703604491e-06	MMP10_F9
2305	cg00416727	3.04443574844352e-06	MMP10_F9
2306	cg00417025	5.13158206787236e-06	MMP10_F9
2307	cg00417094	7.04943589189812e-07	MMP10_F9
2308	cg00417419	1.15689071490469e-05	MMP10_F9
2309	cg00417605	-4.21608723356383e-06	MMP10_F9
2310	cg00418068	1.25622104097157e-06	MMP10_F9
2311	cg00418071	1.4009915922763e-05	MMP10_F9
2312	cg00418146	2.99293856399061e-07	MMP10_F9
2313	cg00418219	7.51356234312034e-06	MMP10_F9
2314	cg00418303	1.17888051907586e-05	MMP10_F9
2315	cg00418943	1.34345339823296e-06	MMP10_F9
2316	cg00419040	1.82499590571132e-07	MMP10_F9
2317	cg00419117	2.15870235790811e-06	MMP10_F9
2318	cg00419321	-2.03453685752854e-05	MMP10_F9
2319	cg00419564	4.6895098735158e-07	MMP10_F9
2320	cg00419759	2.19150742976945e-06	MMP10_F9
2321	cg00419822	2.29930724747328e-06	MMP10_F9
2322	cg00420347	-6.91585965091301e-06	MMP10_F9
2323	cg00420884	-3.63547658629994e-05	MMP10_F9
2324	cg00421368	2.90700040331391e-06	MMP10_F9
2325	cg00421541	-3.08494796924344e-07	MMP10_F9
2326	cg00421585	2.86843315479017e-06	MMP10_F9
2327	cg00421624	-3.06804266365852e-05	MMP10_F9
2328	cg00423039	4.46551683655506e-06	MMP10_F9
2329	cg00423114	-3.77940141450889e-06	MMP10_F9
2330	cg00423486	1.41532635840911e-05	MMP10_F9
2331	cg00423597	-2.58564128754334e-06	MMP10_F9
2332	cg00425213	-1.76490252071181e-05	MMP10_F9
2333	cg00425885	-2.49194353315154e-06	MMP10_F9
2334	cg00426089	7.12184674952112e-06	MMP10_F9
2335	cg00426377	-3.29312481926444e-05	MMP10_F9
2336	cg00426822	-4.50336028891443e-05	MMP10_F9
2337	cg00426921	-1.8332227638839e-08	MMP10_F9
2338	cg00427454	-1.98593697402983e-07	MMP10_F9
2339	cg00428214	6.7697430813246e-06	MMP10_F9
2340	cg00428296	-7.83052502021494e-06	MMP10_F9
2341	cg00428476	1.34292422087757e-05	MMP10_F9
2342	cg00432789	1.22023606416076e-05	MMP10_F9
2343	cg00433406	-8.69710212904163e-06	MMP10_F9
2344	cg00438309	-3.51083095301741e-05	MMP10_F9
2345	cg00443516	-9.8409930906906e-07	MMP10_F9
2346	cg00446235	-9.41851384451578e-07	MMP10_F9
2347	cg00447632	1.63443324397899e-06	MMP10_F9
2348	cg00447682	-4.77085870203878e-07	MMP10_F9
2349	cg00448578	-1.72247332978093e-05	MMP10_F9
2350	cg00448707	6.44824290443584e-06	MMP10_F9
2351	cg00448752	-2.71638452694018e-08	MMP10_F9
2352	cg00449021	-3.63284455437099e-07	MMP10_F9
2353	cg00449738	5.80034896186904e-06	MMP10_F9
2354	cg00449821	1.27389980706896e-06	MMP10_F9
2355	cg00450060	-8.71101876339766e-08	MMP10_F9
2356	cg00450164	4.26914123250462e-06	MMP10_F9
2357	cg00450304	1.7560325633709e-06	MMP10_F9
2358	cg00450425	1.759140565245e-06	MMP10_F9
2359	cg00451039	3.86296306256677e-06	MMP10_F9
2360	cg00452133	2.01970073342e-05	MMP10_F9
2361	cg00452270	6.49894055180058e-06	MMP10_F9
2362	cg00452755	-2.97861820522664e-06	MMP10_F9
2363	cg00452835	-4.46165433130642e-06	MMP10_F9
2364	cg00454274	-1.64679817270165e-05	MMP10_F9
2365	cg00454696	1.07710044932113e-05	MMP10_F9
2366	cg00454742	2.56103454299714e-07	MMP10_F9
2367	cg00454749	1.29399053964249e-06	MMP10_F9
2368	cg00454862	-2.47040167906024e-06	MMP10_F9
2369	cg00454932	1.17460503273202e-07	MMP10_F9
2370	cg00454997	1.44153851307633e-06	MMP10_F9
2371	cg00455333	4.08136690980521e-08	MMP10_F9
2372	cg00455424	3.45236313916893e-07	MMP10_F9
2373	cg00456216	1.72475299502142e-05	MMP10_F9
2374	cg00456299	2.74747795684805e-06	MMP10_F9
2375	cg00456651	2.32915939868498e-05	MMP10_F9
2376	cg00457087	6.92915281760159e-06	MMP10_F9
2377	cg00458210	9.15220963125614e-06	MMP10_F9
2378	cg00458211	-4.72627559221473e-06	MMP10_F9
2379	cg00458793	-5.50660252661569e-06	MMP10_F9
2380	cg00458949	-9.44753550826727e-06	MMP10_F9
2381	cg00459116	8.5293069669818e-06	MMP10_F9
2382	cg00459550	-8.02159187586324e-06	MMP10_F9
2383	cg00459683	8.20234101572846e-06	MMP10_F9
2384	cg00460049	2.75556994644611e-06	MMP10_F9
2385	cg00461735	1.5340917605985e-06	MMP10_F9
2386	cg00461770	-7.5056927434292e-06	MMP10_F9
2387	cg00462240	-1.44573905651869e-05	MMP10_F9
2388	cg00462430	-1.30644389589569e-06	MMP10_F9
2389	cg00463239	7.63760763924555e-06	MMP10_F9
2390	cg00463507	4.84687462532083e-06	MMP10_F9
2391	cg00463746	1.36419587932111e-05	MMP10_F9
2392	cg00463840	1.16592753639365e-05	MMP10_F9
2393	cg00463859	-2.03443412757268e-05	MMP10_F9
2394	cg00463885	2.97220418508269e-07	MMP10_F9
2395	cg00464025	-8.11221005465523e-06	MMP10_F9
2396	cg00464768	-7.51049784885329e-06	MMP10_F9
2397	cg00464946	4.28143923352117e-05	MMP10_F9
2398	cg00465927	-1.57503231289723e-06	MMP10_F9
2399	cg00466108	-7.00913738911899e-08	MMP10_F9
2400	cg00466116	-1.22834089777602e-06	MMP10_F9
2401	cg00466121	4.19424801670518e-07	MMP10_F9
2402	cg00466334	-4.04805787001435e-06	MMP10_F9
2403	cg00466402	3.15221191824829e-06	MMP10_F9
2404	cg00466488	1.43319913309146e-06	MMP10_F9
2405	cg00468144	-1.35377335011853e-07	MMP10_F9
2406	cg00475456	1.52515112456764e-05	MMP10_F9
2407	cg00476580	-2.83151846569899e-06	MMP10_F9
2408	cg00478361	-1.62911867628477e-06	MMP10_F9
2409	cg00479101	-2.04802619178482e-06	MMP10_F9
2410	cg00480136	1.93346288231386e-06	MMP10_F9
2411	cg00482226	2.39327660399009e-06	MMP10_F9
2412	cg00483992	-2.66377063664603e-05	MMP10_F9
2413	cg00484358	3.76415831193084e-06	MMP10_F9
2414	cg00489772	-1.80863803512471e-05	MMP10_F9
2415	cg00490256	-4.46299697371163e-07	MMP10_F9
2416	cg00490406	-3.48998907328736e-05	MMP10_F9
2417	cg00491404	1.41139411216925e-06	MMP10_F9
2418	cg00492341	1.10503169416305e-05	MMP10_F9
2419	cg00492873	1.10441976428897e-06	MMP10_F9
2420	cg00493831	-1.80120624941491e-06	MMP10_F9
2421	cg00495462	4.91928859554571e-06	MMP10_F9
2422	cg00497091	3.16434512907569e-06	MMP10_F9
2423	cg00497172	-4.79555115837043e-07	MMP10_F9
2424	cg00498603	-1.86970997491482e-07	MMP10_F9
2425	cg00498612	-2.80336770145972e-07	MMP10_F9
2426	cg00499509	2.0701720602123e-06	MMP10_F9
2427	cg00499831	-1.01959648186975e-05	MMP10_F9
2428	cg00500221	4.93392039166616e-06	MMP10_F9
2429	cg00500229	1.33350420961203e-05	MMP10_F9
2430	cg00500626	-1.06700802270354e-05	MMP10_F9
2431	cg00500789	-3.08259277773326e-06	MMP10_F9
2432	cg00500892	-7.60270134961396e-07	MMP10_F9
2433	cg00500989	6.92624982867634e-06	MMP10_F9
2434	cg00501169	-5.34208428628733e-05	MMP10_F9
2435	cg00501542	1.43685968098648e-06	MMP10_F9
2436	cg00501765	-6.55382862416714e-05	MMP10_F9
2437	cg00501904	2.13608898890227e-05	MMP10_F9
2438	cg00502062	-7.20390115736335e-06	MMP10_F9
2439	cg00502077	5.18052752728553e-06	MMP10_F9
2440	cg00502190	2.79173057158517e-06	MMP10_F9
2441	cg00502254	-5.21492912043911e-05	MMP10_F9
2442	cg00502533	1.71999746084319e-06	MMP10_F9
2443	cg00502597	1.03189662185611e-06	MMP10_F9
2444	cg00502932	2.72346308322378e-06	MMP10_F9
2445	cg00502963	4.69161803586476e-07	MMP10_F9
2446	cg00503298	1.2886663420983e-05	MMP10_F9
2447	cg00503383	-6.57260540614575e-06	MMP10_F9
2448	cg00503458	-8.50074125220301e-06	MMP10_F9
2449	cg00503852	1.32664638345415e-07	MMP10_F9
2450	cg00503866	-4.13783953060321e-06	MMP10_F9
2451	cg00504075	-2.24074401249784e-05	MMP10_F9
2452	cg00504341	1.59848048508687e-06	MMP10_F9
2453	cg00504690	4.21468377866444e-07	MMP10_F9
2454	cg00504782	-2.18512400696569e-05	MMP10_F9
2455	cg00505133	-1.3415940562954e-06	MMP10_F9
2456	cg00505606	1.21223576973147e-06	MMP10_F9
2457	cg00505979	1.75761589745622e-06	MMP10_F9
2458	cg00506297	-1.64709245402983e-05	MMP10_F9
2459	cg00506442	2.27360120276935e-05	MMP10_F9
2460	cg00507414	5.93123479359183e-06	MMP10_F9
2461	cg00508158	-9.11174962262128e-06	MMP10_F9
2462	cg00510956	-3.54898693582551e-07	MMP10_F9
2463	cg00513220	4.29666190206334e-06	MMP10_F9
2464	cg00514268	-2.41891253284909e-06	MMP10_F9
2465	cg00515905	1.51503108943638e-05	MMP10_F9
2466	cg00517072	9.61290837532976e-07	MMP10_F9
2467	cg00518190	-4.925822264664e-06	MMP10_F9
2468	cg00519063	-2.86150433603308e-05	MMP10_F9
2469	cg00519208	-9.56326515166615e-06	MMP10_F9
2470	cg00520096	-1.58115220650881e-06	MMP10_F9
2471	cg00521428	7.72348803788523e-07	MMP10_F9
2472	cg00521434	-4.71970297285616e-07	MMP10_F9
2473	cg00521598	-2.26008577383906e-06	MMP10_F9
2474	cg00524289	1.11637552639632e-06	MMP10_F9
2475	cg00524963	1.68938332687781e-05	MMP10_F9
2476	cg00525597	-1.73845557076882e-05	MMP10_F9
2477	cg00525833	1.88713703585889e-05	MMP10_F9
2478	cg00526163	-3.62277558219284e-07	MMP10_F9
2479	cg00526316	-1.47333951521591e-06	MMP10_F9
2480	cg00526336	4.65867945803084e-06	MMP10_F9
2481	cg00526629	-2.98126501748651e-05	MMP10_F9
2482	cg00527174	2.60253446315503e-06	MMP10_F9
2483	cg00527489	-2.89096109971184e-06	MMP10_F9
2484	cg00528040	-2.28668764294444e-06	MMP10_F9
2485	cg00528052	1.04709698184643e-07	MMP10_F9
2486	cg00528191	-7.6098157428933e-06	MMP10_F9
2487	cg00528453	1.37103511462834e-05	MMP10_F9
2488	cg00528464	5.90379537635631e-06	MMP10_F9
2489	cg00529422	-1.04731536798293e-05	MMP10_F9
2490	cg00529480	7.32962183377535e-06	MMP10_F9
2491	cg00529742	-2.37909562559848e-05	MMP10_F9
2492	cg00530320	-1.69140100026817e-06	MMP10_F9
2493	cg00530939	6.05457465012927e-06	MMP10_F9
2494	cg00531054	-3.25919306280999e-06	MMP10_F9
2495	cg00532411	-2.33962963778567e-08	MMP10_F9
2496	cg00532449	6.95012298891112e-07	MMP10_F9
2497	cg00532451	-3.98043211533753e-07	MMP10_F9
2498	cg00532502	1.05376153990571e-05	MMP10_F9
2499	cg00532890	7.411161388335e-06	MMP10_F9
2500	cg00532936	-1.43996233025149e-05	MMP10_F9
2501	cg00533084	2.18497974733885e-06	MMP10_F9
2502	cg00533390	5.98291413047747e-06	MMP10_F9
2503	cg00533620	-9.69896651247795e-08	MMP10_F9
2504	cg00533749	3.44028389576922e-06	MMP10_F9
2505	cg00534163	-4.75000263190528e-05	MMP10_F9
2506	cg00534240	8.35835312494508e-08	MMP10_F9
2507	cg00534255	1.99950633217842e-05	MMP10_F9
2508	cg00534295	7.35104928362405e-07	MMP10_F9
2509	cg00534684	-4.95005896514644e-06	MMP10_F9
2510	cg00534919	1.21843112231979e-05	MMP10_F9
2511	cg00535618	1.17788995805033e-06	MMP10_F9
2512	cg00535683	4.79999793434625e-07	MMP10_F9
2513	cg00538247	8.51535959094317e-06	MMP10_F9
2514	cg00539094	-2.11911120189002e-05	MMP10_F9
2515	cg00539154	1.63220793796468e-05	MMP10_F9
2516	cg00539261	-3.43223287330375e-05	MMP10_F9
2517	cg00539757	2.9108614569415e-05	MMP10_F9
2518	cg00539925	-5.50001255696958e-06	MMP10_F9
2519	cg00540238	2.06505320654897e-06	MMP10_F9
2520	cg00540353	-3.52429275474551e-07	MMP10_F9
2521	cg00540544	1.57989869593784e-06	MMP10_F9
2522	cg00541156	6.52193898106758e-08	MMP10_F9
2523	cg00541303	4.49517993840355e-05	MMP10_F9
2524	cg00541479	2.74542978612662e-06	MMP10_F9
2525	cg00541565	8.03335440990769e-07	MMP10_F9
2526	cg00541683	-2.4775801490252e-06	MMP10_F9
2527	cg00542041	-1.35277645563525e-06	MMP10_F9
2528	cg00542299	3.25719515055456e-06	MMP10_F9
2529	cg00542775	9.36957296738256e-07	MMP10_F9
2530	cg00543196	1.76066471521199e-07	MMP10_F9
2531	cg00543329	-3.34944584267558e-07	MMP10_F9
2532	cg00543406	-5.73897526979097e-07	MMP10_F9
2533	cg00543456	1.63081765203341e-05	MMP10_F9
2534	cg00543485	9.02959157663593e-08	MMP10_F9
2535	cg00543499	5.504412708499e-06	MMP10_F9
2536	cg00543840	1.52860834245651e-05	MMP10_F9
2537	cg00543976	-1.00583289707826e-06	MMP10_F9
2538	cg00544032	-2.40948029870398e-06	MMP10_F9
2539	cg00544955	8.90403055702738e-07	MMP10_F9
2540	cg00545681	3.93844989171802e-06	MMP10_F9
2541	cg00545705	1.70393417049513e-06	MMP10_F9
2542	cg00546078	-3.07100090748004e-05	MMP10_F9
2543	cg00546117	-3.56753345710148e-05	MMP10_F9
2544	cg00546153	3.42333869147642e-07	MMP10_F9
2545	cg00546248	-9.94185999734396e-06	MMP10_F9
2546	cg00546307	-9.00734496877403e-06	MMP10_F9
2547	cg00546808	1.02569760878433e-05	MMP10_F9
2548	cg00546971	-2.09667645711555e-05	MMP10_F9
2549	cg00547365	4.36476250595138e-06	MMP10_F9
2550	cg00547484	4.34915534773361e-06	MMP10_F9
2551	cg00547768	-3.70002102903846e-05	MMP10_F9
2552	cg00547983	5.11230876006969e-05	MMP10_F9
2553	cg00548060	1.03386275294769e-06	MMP10_F9
2554	cg00548143	4.36753939090921e-06	MMP10_F9
2555	cg00548889	1.55219620001944e-06	MMP10_F9
2556	cg00549123	-8.9163447283461e-07	MMP10_F9
2557	cg00549451	-5.95063265750916e-07	MMP10_F9
2558	cg00549463	5.60205069898553e-07	MMP10_F9
2559	cg00551648	1.1467976901191e-06	MMP10_F9
2560	cg00552973	2.67265236162428e-06	MMP10_F9
2561	cg00553833	-3.13497461070108e-05	MMP10_F9
2562	cg00554413	3.40835517404656e-06	MMP10_F9
2563	cg00556029	8.27257286992008e-06	MMP10_F9
2564	cg00556100	-5.39423402428116e-05	MMP10_F9
2565	cg00556419	2.56262285590839e-05	MMP10_F9
2566	cg00557099	-2.14460491867525e-05	MMP10_F9
2567	cg00557440	2.75301546171401e-06	MMP10_F9
2568	cg00557709	-4.11657571180751e-07	MMP10_F9
2569	cg00558645	3.47343209659985e-07	MMP10_F9
2570	cg00558749	-1.68927909298767e-05	MMP10_F9
2571	cg00559234	7.68273017655238e-06	MMP10_F9
2572	cg00559790	2.6498204011731e-06	MMP10_F9
2573	cg00559963	1.87655216403454e-06	MMP10_F9
2574	cg00560072	-3.92240370705203e-06	MMP10_F9
2575	cg00560632	3.05513899661196e-06	MMP10_F9
2576	cg00560689	-9.6857736559121e-06	MMP10_F9
2577	cg00560747	3.47475996533866e-05	MMP10_F9
2578	cg00561287	7.80481554346847e-06	MMP10_F9
2579	cg00562088	2.28820998243064e-05	MMP10_F9
2580	cg00562731	4.76981777572163e-07	MMP10_F9
2581	cg00562879	-8.98194855533208e-06	MMP10_F9
2582	cg00562969	3.77312061420841e-06	MMP10_F9
2583	cg00563229	-3.5374087969233e-08	MMP10_F9
2584	cg00563566	7.30117658159646e-06	MMP10_F9
2585	cg00563699	1.67759777957286e-06	MMP10_F9
2586	cg00563824	-1.63435843254723e-05	MMP10_F9
2587	cg00563926	-1.05504835254248e-05	MMP10_F9
2588	cg00564737	-9.07635637293656e-06	MMP10_F9
2589	cg00564831	3.48848157591114e-07	MMP10_F9
2590	cg00565124	8.222842677892e-07	MMP10_F9
2591	cg00565263	9.31777032151175e-06	MMP10_F9
2592	cg00565688	-2.40765405143281e-05	MMP10_F9
2593	cg00565932	-7.05843408122758e-06	MMP10_F9
2594	cg00566164	-2.07579402882421e-05	MMP10_F9
2595	cg00566187	8.26757814139411e-06	MMP10_F9
2596	cg00566297	1.05587936519442e-06	MMP10_F9
2597	cg00566320	-1.30332353700217e-05	MMP10_F9
2598	cg00566331	1.06686478321318e-05	MMP10_F9
2599	cg00566642	-2.39904490349043e-05	MMP10_F9
2600	cg00566899	2.88075811612492e-05	MMP10_F9
2601	cg00566999	-1.66686182355681e-06	MMP10_F9
2602	cg00567190	3.42764148307963e-05	MMP10_F9
2603	cg00567298	2.51603872021758e-05	MMP10_F9
2604	cg00567854	3.48568652567155e-06	MMP10_F9
2605	cg00567930	1.65124530905581e-05	MMP10_F9
2606	cg00568027	9.92645279312644e-06	MMP10_F9
2607	cg00568345	-1.63577315068221e-05	MMP10_F9
2608	cg00568507	1.42076675375829e-06	MMP10_F9
2609	cg00568550	-2.42305810789379e-06	MMP10_F9
2610	cg00568910	-3.58489651119583e-05	MMP10_F9
2611	cg00569091	-2.72615189582397e-05	MMP10_F9
2612	cg00569244	-1.34710771237769e-06	MMP10_F9
2613	cg00569276	-1.87736079739736e-05	MMP10_F9
2614	cg00569385	9.66491927901521e-10	MMP10_F9
2615	cg00569500	5.03159866332949e-05	MMP10_F9
2616	cg00570000	-5.59438137326517e-06	MMP10_F9
2617	cg00570896	-1.37260835592559e-06	MMP10_F9
2618	cg00571448	2.26911975710919e-06	MMP10_F9
2619	cg00571483	-4.22474050015418e-05	MMP10_F9
2620	cg00571809	6.43195731144814e-06	MMP10_F9
2621	cg00572889	-2.70730748365042e-06	MMP10_F9
2622	cg00573140	-1.94100607442537e-06	MMP10_F9
2623	cg00573165	2.82246990590986e-06	MMP10_F9
2624	cg00573584	8.30401917224271e-06	MMP10_F9
2625	cg00573880	5.79971061671689e-07	MMP10_F9
2626	cg00574196	-3.37615228916819e-06	MMP10_F9
2627	cg00574213	-4.06372428982288e-05	MMP10_F9
2628	cg00575003	-6.02893473994655e-07	MMP10_F9
2629	cg00575024	-5.62042296708979e-06	MMP10_F9
2630	cg00575342	-1.24072665645476e-05	MMP10_F9
2631	cg00575674	4.19279921431074e-06	MMP10_F9
2632	cg00575683	3.5471695927091e-06	MMP10_F9
2633	cg00576014	-1.7967678931344e-07	MMP10_F9
2634	cg00576075	-5.4203435230403e-06	MMP10_F9
2635	cg00576259	2.05556856400497e-07	MMP10_F9
2636	cg00576267	-2.00095287484843e-05	MMP10_F9
2637	cg00576639	2.17301707678925e-06	MMP10_F9
2638	cg00576736	-2.33102707713911e-06	MMP10_F9
2639	cg00576967	-2.84981158965444e-05	MMP10_F9
2640	cg00577202	1.00339562328638e-05	MMP10_F9
2641	cg00577361	5.83764543690706e-07	MMP10_F9
2642	cg00577560	-1.99955150495614e-05	MMP10_F9
2643	cg00577578	-2.78174865970866e-06	MMP10_F9
2644	cg00577847	3.67621577269805e-06	MMP10_F9
2645	cg00578174	-5.33880982774917e-07	MMP10_F9
2646	cg00578252	4.07070579903373e-06	MMP10_F9
2647	cg00578363	2.30344843220032e-05	MMP10_F9
2648	cg00578530	3.12439362369591e-06	MMP10_F9
2649	cg00578673	2.59602764212059e-05	MMP10_F9
2650	cg00579409	-1.78378744559216e-07	MMP10_F9
2651	cg00579423	-1.89002782982042e-05	MMP10_F9
2652	cg00579502	8.59739670946727e-07	MMP10_F9
2653	cg00579805	-1.07315668476427e-05	MMP10_F9
2654	cg00580340	-5.30627385567303e-06	MMP10_F9
2655	cg00580652	-9.51233071854057e-07	MMP10_F9
2656	cg00580689	2.4673264338213e-06	MMP10_F9
2657	cg00581017	8.09497617631931e-07	MMP10_F9
2658	cg00581154	-9.30585504647762e-06	MMP10_F9
2659	cg00581482	7.80989929926968e-06	MMP10_F9
2660	cg00581541	7.38735646453532e-07	MMP10_F9
2661	cg00581603	-7.5088569609413e-06	MMP10_F9
2662	cg00581617	-2.67408254091758e-06	MMP10_F9
2663	cg00581848	1.59018950048356e-05	MMP10_F9
2664	cg00582671	-3.03181427939541e-05	MMP10_F9
2665	cg00582902	3.08736017079263e-05	MMP10_F9
2666	cg00582948	-9.81764903396098e-06	MMP10_F9
2667	cg00583068	-2.09175336591315e-05	MMP10_F9
2668	cg00583147	1.90956116241837e-06	MMP10_F9
2669	cg00583332	-5.97332731271678e-09	MMP10_F9
2670	cg00583526	1.74448365829791e-06	MMP10_F9
2671	cg00583535	2.4445504391872e-06	MMP10_F9
2672	cg00583780	-1.60871532141139e-05	MMP10_F9
2673	cg00583861	1.30159127336036e-06	MMP10_F9
2674	cg00584000	4.03127555614698e-06	MMP10_F9
2675	cg00584008	1.94565455268045e-06	MMP10_F9
2676	cg00584416	-5.80884020294402e-07	MMP10_F9
2677	cg00584602	5.36548140768501e-08	MMP10_F9
2678	cg00584713	2.78939859418715e-06	MMP10_F9
2679	cg00584815	1.34505759471767e-05	MMP10_F9
2680	cg00584868	3.28235587768708e-06	MMP10_F9
2681	cg00585901	-1.84314399124056e-06	MMP10_F9
2682	cg00586058	-2.13809116641261e-06	MMP10_F9
2683	cg00587890	1.80415580288246e-05	MMP10_F9
2684	cg00589002	2.59365928793197e-05	MMP10_F9
2685	cg00589412	-6.6771178828513e-06	MMP10_F9
2686	cg00589617	2.13278751571019e-05	MMP10_F9
2687	cg00590761	1.04683120094318e-06	MMP10_F9
2688	cg00590817	7.67438015146143e-06	MMP10_F9
2689	cg00591489	2.01489290904949e-06	MMP10_F9
2690	cg00594099	-6.89225481453396e-06	MMP10_F9
2691	cg00594907	6.7241966345013e-06	MMP10_F9
2692	cg00594917	-4.09046531609189e-07	MMP10_F9
2693	cg00594952	-3.69112435522425e-06	MMP10_F9
2694	cg00596048	-1.31604134972682e-05	MMP10_F9
2695	cg00597687	-8.89861257106233e-06	MMP10_F9
2696	cg00599376	-1.58957590243029e-06	MMP10_F9
2697	cg00599702	-2.1914727863397e-06	MMP10_F9
2698	cg00600454	-4.28116163533088e-07	MMP10_F9
2699	cg00600854	-2.7562474945475e-05	MMP10_F9
2700	cg00601916	1.68369590817621e-05	MMP10_F9
2701	cg00605270	-3.51190212552063e-06	MMP10_F9
2702	cg00606312	9.10703220882648e-06	MMP10_F9
2703	cg00606914	-1.1151008193978e-07	MMP10_F9
2704	cg00609097	6.36136122806131e-06	MMP10_F9
2705	cg00609227	-1.09197642051369e-06	MMP10_F9
2706	cg00611192	-1.64369290132164e-05	MMP10_F9
2707	cg00613344	1.38813407395229e-05	MMP10_F9
2708	cg00615145	1.19707516504143e-05	MMP10_F9
2709	cg00615260	-6.81557231762182e-07	MMP10_F9
2710	cg00616624	1.59060505896935e-05	MMP10_F9
2711	cg00617305	-1.03227140177007e-06	MMP10_F9
2712	cg00618291	-6.14562405184879e-06	MMP10_F9
2713	cg00619207	4.75242597427863e-05	MMP10_F9
2714	cg00620223	-1.141831977554e-06	MMP10_F9
2715	cg00624908	-8.39944611613903e-06	MMP10_F9
2716	cg00625425	2.48074971711349e-05	MMP10_F9
2717	cg00625963	5.4818814389339e-05	MMP10_F9
2718	cg00626119	1.24472743536303e-05	MMP10_F9
2719	cg00628228	2.19217202223399e-06	MMP10_F9
2720	cg00630164	-2.62808034944377e-07	MMP10_F9
2721	cg00630249	8.83550271565457e-06	MMP10_F9
2722	cg00630958	-2.56136616189814e-06	MMP10_F9
2723	cg00631482	-1.10373997543651e-06	MMP10_F9
2724	cg00634145	4.40796964378913e-07	MMP10_F9
2725	cg00635299	5.34221828123118e-06	MMP10_F9
2726	cg00638574	1.46986221253528e-06	MMP10_F9
2727	cg00642679	1.81477641111005e-05	MMP10_F9
2728	cg00643651	-2.14220515849904e-05	MMP10_F9
2729	cg00644814	-8.64004076549437e-06	MMP10_F9
2730	cg00644823	1.10058143619587e-06	MMP10_F9
2731	cg00644847	1.2736547448738e-06	MMP10_F9
2732	cg00645010	-5.3591079210446e-06	MMP10_F9
2733	cg00645626	-8.05185382838097e-06	MMP10_F9
2734	cg00645628	-4.89723854974468e-06	MMP10_F9
2735	cg00645897	-5.68342388514834e-07	MMP10_F9
2736	cg00646200	1.97142564774923e-06	MMP10_F9
2737	cg00646396	5.50668528476275e-06	MMP10_F9
2738	cg00646546	6.23274389777825e-06	MMP10_F9
2739	cg00647004	2.32172370271546e-05	MMP10_F9
2740	cg00647217	-1.55473157242277e-06	MMP10_F9
2741	cg00647232	-3.95520194719453e-05	MMP10_F9
2742	cg00647233	2.09778316830035e-05	MMP10_F9
2743	cg00647769	-5.84760143159082e-06	MMP10_F9
2744	cg00647859	-2.35332889780666e-07	MMP10_F9
2745	cg00647881	5.69037205230428e-06	MMP10_F9
2746	cg00648005	-3.6335469110453e-06	MMP10_F9
2747	cg00648152	-2.58295987367317e-07	MMP10_F9
2748	cg00648558	-1.42792444322587e-06	MMP10_F9
2749	cg00648573	-7.83143629217103e-06	MMP10_F9
2750	cg00649515	-5.734078770121e-07	MMP10_F9
2751	cg00649606	4.54051102771037e-06	MMP10_F9
2752	cg00650088	-6.81221730687037e-07	MMP10_F9
2753	cg00650762	8.19139809721185e-07	MMP10_F9
2754	cg00650876	1.84859403861553e-06	MMP10_F9
2755	cg00651103	2.67983047356276e-06	MMP10_F9
2756	cg00651759	-2.32518534849566e-05	MMP10_F9
2757	cg00651912	1.31307254791742e-05	MMP10_F9
2758	cg00652727	-1.00642333258611e-06	MMP10_F9
2759	cg00653085	1.71666877396604e-05	MMP10_F9
2760	cg00653179	-2.27473123681598e-05	MMP10_F9
2761	cg00653281	4.47913993926922e-07	MMP10_F9
2762	cg00653565	1.85007754413008e-07	MMP10_F9
2763	cg00653615	1.83579506788967e-05	MMP10_F9
2764	cg00653744	2.41006429180953e-06	MMP10_F9
2765	cg00653960	3.29275493435528e-07	MMP10_F9
2766	cg00654657	1.29796287810042e-05	MMP10_F9
2767	cg00654709	-1.78757311957981e-07	MMP10_F9
2768	cg00655913	4.52797630408551e-06	MMP10_F9
2769	cg00656410	8.04874617777364e-06	MMP10_F9
2770	cg00656728	1.93798639649339e-05	MMP10_F9
2771	cg00656881	2.38782384179299e-05	MMP10_F9
2772	cg00657094	-1.34209393850378e-05	MMP10_F9
2773	cg00657694	-4.26642884812258e-06	MMP10_F9
2774	cg00657706	1.00061345717819e-06	MMP10_F9
2775	cg00657871	4.65272920322897e-06	MMP10_F9
2776	cg00658007	5.63495846285855e-06	MMP10_F9
2777	cg00658151	9.81427426837288e-06	MMP10_F9
2778	cg00659035	4.34702047812163e-06	MMP10_F9
2779	cg00659667	1.05289601008617e-06	MMP10_F9
2780	cg00659878	-2.33049783057461e-05	MMP10_F9
2781	cg00660163	4.69212194879134e-07	MMP10_F9
2782	cg00660168	1.09005826160716e-05	MMP10_F9
2783	cg00660251	9.59896536537784e-07	MMP10_F9
2784	cg00660272	-6.47700103442961e-06	MMP10_F9
2785	cg00660626	7.46719490585262e-06	MMP10_F9
2786	cg00660693	7.7890254274928e-06	MMP10_F9
2787	cg00660701	-8.809132476521e-06	MMP10_F9
2788	cg00661564	7.60685905792367e-06	MMP10_F9
2789	cg00661620	3.15550388435057e-07	MMP10_F9
2790	cg00662489	1.1169284969285e-06	MMP10_F9
2791	cg00662647	1.2828029719798e-06	MMP10_F9
2792	cg00662684	1.88513067085105e-06	MMP10_F9
2793	cg00662782	-7.5944290806166e-06	MMP10_F9
2794	cg00663000	-1.01186849547402e-05	MMP10_F9
2795	cg00663575	-2.34026229617919e-06	MMP10_F9
2796	cg00663739	5.80519475030339e-06	MMP10_F9
2797	cg00664023	2.95041677094122e-06	MMP10_F9
2798	cg00664416	-1.30053376736864e-05	MMP10_F9
2799	cg00664418	7.73210772327831e-07	MMP10_F9
2800	cg00664666	-5.3724706758243e-06	MMP10_F9
2801	cg00664682	-2.40304886205337e-07	MMP10_F9
2802	cg00665106	3.1669147336613e-06	MMP10_F9
2803	cg00665114	-1.86425614084247e-05	MMP10_F9
2804	cg00665827	-1.51121646424927e-05	MMP10_F9
2805	cg00666014	8.69728195962549e-06	MMP10_F9
2806	cg00666109	-3.41761053580609e-05	MMP10_F9
2807	cg00666446	1.7235789581097e-07	MMP10_F9
2808	cg00666640	1.38135789715428e-05	MMP10_F9
2809	cg00666641	8.70820756485215e-05	MMP10_F9
2810	cg00666978	3.46514509090012e-07	MMP10_F9
2811	cg00667000	7.94736517491122e-07	MMP10_F9
2812	cg00667048	-3.00690513081161e-06	MMP10_F9
2813	cg00667343	3.67246014933775e-06	MMP10_F9
2814	cg00667647	4.68635998030481e-06	MMP10_F9
2815	cg00667789	5.8574501205807e-06	MMP10_F9
2816	cg00667862	-2.8840958239081e-06	MMP10_F9
2817	cg00667938	-2.28037490787947e-07	MMP10_F9
2818	cg00668034	1.04474169845851e-05	MMP10_F9
2819	cg00668227	2.31666309644105e-06	MMP10_F9
2820	cg00668303	-1.96367084524061e-05	MMP10_F9
2821	cg00668515	2.37150369332812e-05	MMP10_F9
2822	cg00668525	1.81360862086237e-07	MMP10_F9
2823	cg00669623	2.62835716097051e-06	MMP10_F9
2824	cg00672802	-2.56879833324313e-06	MMP10_F9
2825	cg00673963	2.16610571344048e-06	MMP10_F9
2826	cg00679738	2.33675288419754e-07	MMP10_F9
2827	cg00681106	1.94128847909115e-05	MMP10_F9
2828	cg00682386	4.94394083159788e-07	MMP10_F9
2829	cg00683961	2.25415379237094e-06	MMP10_F9
2830	cg00687095	-4.24473136416793e-07	MMP10_F9
2831	cg00688323	-3.06023736140459e-06	MMP10_F9
2832	cg00688630	-1.46019619677587e-05	MMP10_F9
2833	cg00689010	2.9491514876528e-07	MMP10_F9
2834	cg00689868	4.18019075643947e-07	MMP10_F9
2835	cg00690392	-3.43483135324045e-06	MMP10_F9
2836	cg00690400	-3.95055970091076e-06	MMP10_F9
2837	cg00690431	-2.59867759242245e-07	MMP10_F9
2838	cg00690710	7.87475970540271e-06	MMP10_F9
2839	cg00690746	1.21219465560533e-06	MMP10_F9
2840	cg00690929	-3.14238868966256e-06	MMP10_F9
2841	cg00691125	8.14169846727336e-07	MMP10_F9
2842	cg00691240	-1.06515249166837e-06	MMP10_F9
2843	cg00691671	-1.43423868731202e-05	MMP10_F9
2844	cg00692173	-3.28789008215729e-05	MMP10_F9
2845	cg00692367	-1.62488682383522e-05	MMP10_F9
2846	cg00692462	1.50177516097573e-06	MMP10_F9
2847	cg00692549	4.12633078416674e-06	MMP10_F9
2848	cg00692559	2.84211180372929e-06	MMP10_F9
2849	cg00693837	2.34078295780575e-05	MMP10_F9
2850	cg00693978	4.68858541770146e-07	MMP10_F9
2851	cg00694324	1.28570633033785e-06	MMP10_F9
2852	cg00694336	3.42181806801314e-06	MMP10_F9
2853	cg00694357	6.90796411359262e-06	MMP10_F9
2854	cg00694557	-5.76662965086065e-06	MMP10_F9
2855	cg00695077	2.44807362413908e-06	MMP10_F9
2856	cg00695214	2.60646603283694e-05	MMP10_F9
2857	cg00695362	1.38108350996359e-06	MMP10_F9
2858	cg00695391	-7.5543916879145e-06	MMP10_F9
2859	cg00695760	-2.4125931264371e-05	MMP10_F9
2860	cg00696472	-1.51807281709964e-05	MMP10_F9
2861	cg00696901	1.12568069090445e-07	MMP10_F9
2862	cg00696930	5.60962856441119e-05	MMP10_F9
2863	cg00697033	-4.69260899421639e-08	MMP10_F9
2864	cg00697378	-2.6263068283908e-05	MMP10_F9
2865	cg00697486	2.78308632734512e-05	MMP10_F9
2866	cg00698051	4.30529157566158e-08	MMP10_F9
2867	cg00698169	3.86811834043341e-05	MMP10_F9
2868	cg00699569	-4.93676133540197e-05	MMP10_F9
2869	cg00699898	1.30977661331026e-05	MMP10_F9
2870	cg00699919	1.82741271375644e-05	MMP10_F9
2871	cg00699997	1.02117039172983e-06	MMP10_F9
2872	cg00700041	-3.75413125303919e-06	MMP10_F9
2873	cg00700214	-5.86766248281664e-06	MMP10_F9
2874	cg00700455	6.97402897921831e-07	MMP10_F9
2875	cg00700866	1.14301548521951e-05	MMP10_F9
2876	cg00701051	-2.21638575165162e-05	MMP10_F9
2877	cg00701741	6.48430786996188e-06	MMP10_F9
2878	cg00701856	-4.41227129981425e-06	MMP10_F9
2879	cg00702072	-2.37093684553891e-06	MMP10_F9
2880	cg00702126	-6.18283501456269e-06	MMP10_F9
2881	cg00702307	6.61909514219323e-07	MMP10_F9
2882	cg00702325	4.24821763327756e-10	MMP10_F9
2883	cg00702417	3.10602693524844e-05	MMP10_F9
2884	cg00702489	-5.41804020837532e-06	MMP10_F9
2885	cg00702647	6.62737423956689e-06	MMP10_F9
2886	cg00702693	1.04660585549762e-07	MMP10_F9
2887	cg00702837	-5.28377875503324e-06	MMP10_F9
2888	cg00702877	-1.60648717767752e-06	MMP10_F9
2889	cg00703019	3.37463433347753e-06	MMP10_F9
2890	cg00703260	-1.17347142985048e-06	MMP10_F9
2891	cg00704288	4.83037127919977e-06	MMP10_F9
2892	cg00705059	-1.48789421432241e-05	MMP10_F9
2893	cg00706913	1.89602454713134e-05	MMP10_F9
2894	cg00707317	-2.76095482461481e-06	MMP10_F9
2895	cg00709387	-1.01417513621598e-05	MMP10_F9
2896	cg00710004	6.6590030988293e-07	MMP10_F9
2897	cg00711829	-1.84993969877213e-05	MMP10_F9
2898	cg00712409	-4.25450172216611e-06	MMP10_F9
2899	cg00712762	-2.54372128584229e-05	MMP10_F9
2900	cg00712898	-3.82748120176905e-07	MMP10_F9
2901	cg00713005	8.82571392999379e-06	MMP10_F9
2902	cg00713294	1.61670638956571e-05	MMP10_F9
2903	cg00713435	1.69410708810543e-05	MMP10_F9
2904	cg00713925	3.63297942659787e-06	MMP10_F9
2905	cg00714309	-2.83666627608668e-06	MMP10_F9
2906	cg00714874	3.58150237435998e-05	MMP10_F9
2907	cg00714888	7.74707054690725e-06	MMP10_F9
2908	cg00715290	-1.09311363607879e-06	MMP10_F9
2909	cg00715811	3.82747263740141e-06	MMP10_F9
2910	cg00715999	-3.64720549220105e-06	MMP10_F9
2911	cg00716040	-7.35456222578595e-06	MMP10_F9
2912	cg00716660	3.50996343351153e-06	MMP10_F9
2913	cg00716675	6.01203569595877e-08	MMP10_F9
2914	cg00717482	1.69991200611306e-06	MMP10_F9
2915	cg00717995	4.10530537236646e-08	MMP10_F9
2916	cg00718029	-1.24708872639263e-05	MMP10_F9
2917	cg00718242	-2.85695260180164e-05	MMP10_F9
2918	cg00718333	-1.64006687052278e-06	MMP10_F9
2919	cg00718581	9.62976627978548e-06	MMP10_F9
2920	cg00718681	-9.81059588324631e-06	MMP10_F9
2921	cg00719400	4.22871246646976e-07	MMP10_F9
2922	cg00719568	3.50679441029108e-05	MMP10_F9
2923	cg00719685	-1.23750709944622e-06	MMP10_F9
2924	cg00721080	-1.80209570006232e-05	MMP10_F9
2925	cg00721572	6.10047223219331e-06	MMP10_F9
2926	cg00721635	1.54925237263577e-05	MMP10_F9
2927	cg00722329	2.06734983027607e-05	MMP10_F9
2928	cg00722362	-2.50157506762058e-05	MMP10_F9
2929	cg00723277	-1.79860632950514e-06	MMP10_F9
2930	cg00723431	4.80384697736433e-06	MMP10_F9
2931	cg00725089	-1.6235992489602e-05	MMP10_F9
2932	cg00725635	-1.22610668565017e-05	MMP10_F9
2933	cg00728398	-1.60295209689902e-06	MMP10_F9
2934	cg00729875	1.64142127786597e-05	MMP10_F9
2935	cg00730172	4.78225601267055e-06	MMP10_F9
2936	cg00730820	-3.37793214297606e-05	MMP10_F9
2937	cg00734567	9.57963269409504e-06	MMP10_F9
2938	cg00737593	1.48911698715306e-05	MMP10_F9
2939	cg00738178	4.67794910602872e-07	MMP10_F9
2940	cg00741410	4.44170921687611e-07	MMP10_F9
2941	cg00745274	1.25959508109543e-05	MMP10_F9
2942	cg00746981	5.38876456175627e-06	MMP10_F9
2943	cg00747618	-1.15607750418852e-05	MMP10_F9
2944	cg00750606	1.04041941112635e-05	MMP10_F9
2945	cg00753492	-6.32704959197515e-06	MMP10_F9
2946	cg00753692	-8.63584368256692e-06	MMP10_F9
2947	cg00754027	8.07246736611944e-06	MMP10_F9
2948	cg00754036	-4.42358434657033e-06	MMP10_F9
2949	cg00754103	-4.45122251191055e-06	MMP10_F9
2950	cg00754357	-2.38280814381553e-05	MMP10_F9
2951	cg00754584	7.01169811207342e-07	MMP10_F9
2952	cg00755423	4.54072191874812e-06	MMP10_F9
2953	cg00755546	-1.67713782061954e-05	MMP10_F9
2954	cg00755561	-1.29599057419039e-06	MMP10_F9
2955	cg00755661	-1.60974071823879e-05	MMP10_F9
2956	cg00755836	-1.70197973043852e-06	MMP10_F9
2957	cg00756215	4.61240672843353e-08	MMP10_F9
2958	cg00756362	-7.40448795641729e-06	MMP10_F9
2959	cg00756748	-8.68737998411615e-06	MMP10_F9
2960	cg00756852	1.16191013357398e-06	MMP10_F9
2961	cg00756860	6.80325064626088e-06	MMP10_F9
2962	cg00756887	6.79210775084357e-06	MMP10_F9
2963	cg00757420	3.72633193328387e-06	MMP10_F9
2964	cg00757789	-1.09396370296994e-06	MMP10_F9
2965	cg00758069	7.8924567084645e-06	MMP10_F9
2966	cg00758217	-5.01666943238022e-06	MMP10_F9
2967	cg00758420	-9.81846577151742e-07	MMP10_F9
2968	cg00758584	8.69567338053297e-07	MMP10_F9
2969	cg00759254	1.31007516849162e-05	MMP10_F9
2970	cg00759301	-8.47762752626446e-07	MMP10_F9
2971	cg00759329	-2.42199326933014e-05	MMP10_F9
2972	cg00759836	-4.30266324517806e-07	MMP10_F9
2973	cg00759987	1.83019931314593e-06	MMP10_F9
2974	cg00760014	-1.1672917776539e-05	MMP10_F9
2975	cg00760067	-1.46163705703439e-05	MMP10_F9
2976	cg00760200	7.36815190172937e-07	MMP10_F9
2977	cg00760321	3.55829421693601e-07	MMP10_F9
2978	cg00761129	4.58562800736881e-06	MMP10_F9
2979	cg00761344	-9.75304174962551e-07	MMP10_F9
2980	cg00761363	2.0062241540397e-06	MMP10_F9
2981	cg00761787	9.44359073193282e-07	MMP10_F9
2982	cg00762037	3.45063434674623e-07	MMP10_F9
2983	cg00762397	1.99085779821195e-05	MMP10_F9
2984	cg00762738	-5.88097519294841e-06	MMP10_F9
2985	cg00763094	5.70141891277852e-07	MMP10_F9
2986	cg00763223	4.18327379145113e-06	MMP10_F9
2987	cg00763594	1.0016869851572e-05	MMP10_F9
2988	cg00764109	1.28284444569306e-05	MMP10_F9
2989	cg00764210	2.28513885252444e-06	MMP10_F9
2990	cg00764612	-2.08293518062178e-05	MMP10_F9
2991	cg00764632	-1.13142205954087e-05	MMP10_F9
2992	cg00764894	-3.07887008191407e-05	MMP10_F9
2993	cg00765655	6.78669158755599e-06	MMP10_F9
2994	cg00765710	-5.92094043573471e-07	MMP10_F9
2995	cg00765830	-6.0417599450266e-07	MMP10_F9
2996	cg00765921	2.25042601753126e-05	MMP10_F9
2997	cg00765922	3.67269446889262e-06	MMP10_F9
2998	cg00765992	1.58230393333641e-05	MMP10_F9
2999	cg00766146	6.64694842449408e-06	MMP10_F9
3000	cg00767403	-2.63156232382831e-05	MMP10_F9
3001	cg00767642	4.88664075779534e-06	MMP10_F9
3002	cg00767644	1.0244668130777e-06	MMP10_F9
3003	cg00768179	-2.33755841187501e-05	MMP10_F9
3004	cg00768487	-1.47343939348503e-06	MMP10_F9
3005	cg00768741	-7.90623120925768e-06	MMP10_F9
3006	cg00769305	7.45717547244537e-06	MMP10_F9
3007	cg00769810	1.26511825161789e-05	MMP10_F9
3008	cg00769882	1.38512942889521e-06	MMP10_F9
3009	cg00770085	-6.02894180165723e-07	MMP10_F9
3010	cg00771553	4.95645641421777e-06	MMP10_F9
3011	cg00772714	7.93897857300398e-07	MMP10_F9
3012	cg00772813	1.68974542118e-06	MMP10_F9
3013	cg00772959	1.16760051822921e-05	MMP10_F9
3014	cg00773060	1.10655348084322e-05	MMP10_F9
3015	cg00773459	4.26931273662622e-07	MMP10_F9
3016	cg00773460	5.74702748214304e-06	MMP10_F9
3017	cg00773965	-4.64695000227242e-08	MMP10_F9
3018	cg00774769	-9.14248096675083e-06	MMP10_F9
3019	cg00774867	-1.61324221797898e-05	MMP10_F9
3020	cg00775374	-7.65350675779925e-06	MMP10_F9
3021	cg00775615	5.29483046320581e-07	MMP10_F9
3022	cg00775781	-1.46920926416266e-05	MMP10_F9
3023	cg00776160	3.79985925859145e-07	MMP10_F9
3024	cg00776464	3.69476587886656e-06	MMP10_F9
3025	cg00776579	-2.73788032596817e-06	MMP10_F9
3026	cg00776601	4.55779988944488e-06	MMP10_F9
3027	cg00776782	3.49476476421513e-07	MMP10_F9
3028	cg00777271	1.69888869680722e-05	MMP10_F9
3029	cg00777310	-6.4902966932251e-07	MMP10_F9
3030	cg00777341	7.60547074384144e-06	MMP10_F9
3031	cg00777636	-4.27388887664688e-07	MMP10_F9
3032	cg00777689	3.4458996384231e-07	MMP10_F9
3033	cg00777895	7.90478355627801e-06	MMP10_F9
3034	cg00778084	-2.80858035646066e-05	MMP10_F9
3035	cg00778190	-3.90597579614726e-06	MMP10_F9
3036	cg00778544	5.27537012238419e-07	MMP10_F9
3037	cg00778807	-5.014156102763e-06	MMP10_F9
3038	cg00778880	-1.22123688179346e-05	MMP10_F9
3039	cg00778905	3.15080250392906e-08	MMP10_F9
3040	cg00779166	1.43915820565818e-06	MMP10_F9
3041	cg00779167	-5.86569741215667e-06	MMP10_F9
3042	cg00779328	-4.19720869265804e-06	MMP10_F9
3043	cg00779393	6.03138639918314e-06	MMP10_F9
3044	cg00779565	-1.59534480377704e-05	MMP10_F9
3045	cg00779797	1.02043451768017e-06	MMP10_F9
3046	cg00779928	-8.81307708760612e-06	MMP10_F9
3047	cg00780805	-1.11799238181704e-07	MMP10_F9
3048	cg00780971	1.44365741623974e-06	MMP10_F9
3049	cg00781169	6.18894098263913e-07	MMP10_F9
3050	cg00781186	-1.38400560390983e-06	MMP10_F9
3051	cg00781875	-7.57368734035966e-07	MMP10_F9
3052	cg00782260	1.85552857768786e-05	MMP10_F9
3053	cg00782828	6.03343517458464e-06	MMP10_F9
3054	cg00783553	-8.66158325416004e-07	MMP10_F9
3055	cg00783712	2.675303535704e-05	MMP10_F9
3056	cg00783748	-1.48567201665866e-05	MMP10_F9
3057	cg00783945	1.01946232951783e-06	MMP10_F9
3058	cg00784105	3.58960723431757e-06	MMP10_F9
3059	cg00784308	2.17691205094243e-06	MMP10_F9
3060	cg00784581	-6.58268883699643e-06	MMP10_F9
3061	cg00784654	-1.76158024338393e-05	MMP10_F9
3062	cg00784718	1.36814668630385e-06	MMP10_F9
3063	cg00785170	4.23378734277182e-06	MMP10_F9
3064	cg00785192	-3.78225199242501e-06	MMP10_F9
3065	cg00785482	-3.86098348509041e-05	MMP10_F9
3066	cg00785522	4.6006599468877e-07	MMP10_F9
3067	cg00785941	2.39461626309731e-05	MMP10_F9
3068	cg00786138	6.71909101292601e-06	MMP10_F9
3069	cg00786406	1.38467825987785e-05	MMP10_F9
3070	cg00786618	-7.72863745598952e-07	MMP10_F9
3071	cg00786635	-2.09203025733541e-06	MMP10_F9
3072	cg00786909	-3.04897483008845e-06	MMP10_F9
3073	cg00786939	1.49419163217808e-05	MMP10_F9
3074	cg00786952	-8.09116211907089e-08	MMP10_F9
3075	cg00787537	-4.12653967823186e-06	MMP10_F9
3076	cg00787856	-7.93244400499801e-06	MMP10_F9
3077	cg00788170	1.1515793001086e-05	MMP10_F9
3078	cg00788461	7.3667637804599e-07	MMP10_F9
3079	cg00788699	1.77993381484093e-05	MMP10_F9
3080	cg00788710	-1.83861866057322e-06	MMP10_F9
3081	cg00789423	-9.90175388701717e-06	MMP10_F9
3082	cg00789731	-3.04102257647476e-07	MMP10_F9
3083	cg00790672	7.91269457404897e-06	MMP10_F9
3084	cg00790928	-1.2674641348554e-06	MMP10_F9
3085	cg00790970	-1.21355384277372e-05	MMP10_F9
3086	cg00791218	2.15301909051959e-07	MMP10_F9
3087	cg00791468	6.16202011709068e-07	MMP10_F9
3088	cg00791851	-1.90459932435927e-05	MMP10_F9
3089	cg00791854	-3.2595451059473e-05	MMP10_F9
3090	cg00791905	9.27411672807669e-07	MMP10_F9
3091	cg00792172	2.93802897794874e-07	MMP10_F9
3092	cg00792251	7.84261852052408e-06	MMP10_F9
3093	cg00792938	1.60280221937313e-07	MMP10_F9
3094	cg00793497	7.53573652485444e-06	MMP10_F9
3095	cg00793992	3.09635092752377e-06	MMP10_F9
3096	cg00794227	8.60935335109983e-07	MMP10_F9
3097	cg00794381	-8.88724122949051e-06	MMP10_F9
3098	cg00794400	-1.37715737818543e-05	MMP10_F9
3099	cg00794722	5.69738711092916e-06	MMP10_F9
3100	cg00794813	9.79984923645205e-06	MMP10_F9
3101	cg00794881	1.61388149247479e-06	MMP10_F9
3102	cg00795024	9.70713235244253e-06	MMP10_F9
3103	cg00795248	-2.4366720461764e-07	MMP10_F9
3104	cg00796231	4.76428926355779e-07	MMP10_F9
3105	cg00796611	-4.16483477041152e-06	MMP10_F9
3106	cg00797651	-1.19392338104653e-05	MMP10_F9
3107	cg00800997	3.00431152152274e-06	MMP10_F9
3108	cg00801514	-2.18827914889207e-07	MMP10_F9
3109	cg00804097	-2.47057357734138e-06	MMP10_F9
3110	cg00804354	-2.21373621165269e-05	MMP10_F9
3111	cg00804803	3.19947215417202e-06	MMP10_F9
3112	cg00804934	-3.74504573459812e-06	MMP10_F9
3113	cg00804995	9.30894647717682e-06	MMP10_F9
3114	cg00805294	-7.40023396608979e-06	MMP10_F9
3115	cg00805867	2.70342129151055e-06	MMP10_F9
3116	cg00805880	-5.27633387500204e-06	MMP10_F9
3117	cg00806138	-5.0789877854135e-06	MMP10_F9
3118	cg00806311	-1.19815295569745e-05	MMP10_F9
3119	cg00806481	-2.39316928975585e-05	MMP10_F9
3120	cg00806505	4.69160097738197e-07	MMP10_F9
3121	cg00806535	5.43487899950633e-06	MMP10_F9
3122	cg00806959	-2.18365904147772e-05	MMP10_F9
3123	cg00807959	4.03403273496057e-06	MMP10_F9
3124	cg00808305	5.40209809019969e-06	MMP10_F9
3125	cg00808352	4.67184771417672e-06	MMP10_F9
3126	cg00808492	-8.2689198256685e-06	MMP10_F9
3127	cg00808579	-1.14173720369127e-06	MMP10_F9
3128	cg00808687	-5.38013190606015e-06	MMP10_F9
3129	cg00809399	-4.48780482609131e-05	MMP10_F9
3130	cg00809477	-1.24472747067194e-06	MMP10_F9
3131	cg00809863	-7.64785267513252e-06	MMP10_F9
3132	cg00810495	5.01296023981701e-06	MMP10_F9
3133	cg00810529	2.62489633224604e-06	MMP10_F9
3134	cg00810607	2.2058977589734e-06	MMP10_F9
3135	cg00810939	9.88017189668242e-10	MMP10_F9
3136	cg00811891	-4.4846104172851e-05	MMP10_F9
3137	cg00812246	1.07721700226344e-05	MMP10_F9
3138	cg00812299	9.79107641975989e-07	MMP10_F9
3139	cg00812303	3.7411168538717e-07	MMP10_F9
3140	cg00812770	2.701321695768e-05	MMP10_F9
3141	cg00812833	-4.64732858966275e-06	MMP10_F9
3142	cg00812839	5.47516963760471e-06	MMP10_F9
3143	cg00813378	-1.62526772009452e-05	MMP10_F9
3144	cg00813440	-1.04532666030902e-05	MMP10_F9
3145	cg00813560	4.82806863700759e-06	MMP10_F9
3146	cg00813993	4.60083451897167e-06	MMP10_F9
3147	cg00814357	-3.17981035012925e-06	MMP10_F9
3148	cg00815091	6.21032240018688e-08	MMP10_F9
3149	cg00815177	4.44158234781319e-06	MMP10_F9
3150	cg00815519	3.46237913416761e-07	MMP10_F9
3151	cg00815832	1.9662213983866e-06	MMP10_F9
3152	cg00816397	1.03347083158518e-06	MMP10_F9
3153	cg00816406	9.21385323463682e-06	MMP10_F9
3154	cg00816620	-2.1011972706709e-05	MMP10_F9
3155	cg00816936	2.15095969171836e-06	MMP10_F9
3156	cg00817100	3.42370721127951e-06	MMP10_F9
3157	cg00817765	1.60126369338241e-05	MMP10_F9
3158	cg00818872	2.38880917661067e-06	MMP10_F9
3159	cg00819142	-3.91634184267239e-05	MMP10_F9
3160	cg00819233	-7.75431492455487e-06	MMP10_F9
3161	cg00819310	-1.45046436744585e-06	MMP10_F9
3162	cg00819857	1.03102107111199e-05	MMP10_F9
3163	cg00819871	1.29974723840604e-05	MMP10_F9
3164	cg00820581	7.53267554585829e-06	MMP10_F9
3165	cg00821073	-2.89685026401561e-07	MMP10_F9
3166	cg00821186	9.14689488368341e-06	MMP10_F9
3167	cg00821310	-2.56960016062893e-05	MMP10_F9
3168	cg00821567	-5.74896951368797e-06	MMP10_F9
3169	cg00821977	-3.58203004837559e-06	MMP10_F9
3170	cg00822030	-3.35114430125604e-05	MMP10_F9
3171	cg00822399	-3.06001557301024e-05	MMP10_F9
3172	cg00823095	8.85729860739777e-06	MMP10_F9
3173	cg00823526	-2.00617874456023e-05	MMP10_F9
3174	cg00823843	-2.28450062535527e-05	MMP10_F9
3175	cg00824547	4.85174843494649e-06	MMP10_F9
3176	cg00825252	-9.45970104478483e-06	MMP10_F9
3177	cg00825462	1.82035683085288e-06	MMP10_F9
3178	cg00825690	-2.23343663947928e-05	MMP10_F9
3179	cg00825734	7.44197217217504e-06	MMP10_F9
3180	cg00825951	1.41349544537283e-06	MMP10_F9
3181	cg00826203	-2.04008941119753e-05	MMP10_F9
3182	cg00826537	4.32821274301783e-06	MMP10_F9
3183	cg00826603	-1.44227558713559e-06	MMP10_F9
3184	cg00826902	-3.2423537571224e-05	MMP10_F9
3185	cg00827239	2.94373556891621e-06	MMP10_F9
3186	cg00827745	-1.12076137242982e-06	MMP10_F9
3187	cg00827973	-4.67395836856264e-06	MMP10_F9
3188	cg00829404	-1.17975578347529e-05	MMP10_F9
3189	cg00829645	1.62116049036067e-05	MMP10_F9
3190	cg00829990	1.16921153703768e-05	MMP10_F9
3191	cg00830283	2.59593059749322e-06	MMP10_F9
3192	cg00830435	-2.42464199828409e-06	MMP10_F9
3193	cg00830599	1.84477024135578e-05	MMP10_F9
3194	cg00830850	1.71785862346924e-05	MMP10_F9
3195	cg00831127	1.21655327909281e-05	MMP10_F9
3196	cg00831358	7.89829158551263e-07	MMP10_F9
3197	cg00831909	-4.77654414488216e-06	MMP10_F9
3198	cg00831929	6.92502641250108e-06	MMP10_F9
3199	cg00831970	-9.0378410363379e-06	MMP10_F9
3200	cg00832476	-7.55752064770956e-06	MMP10_F9
3201	cg00832644	8.10014878844271e-06	MMP10_F9
3202	cg00832850	4.35599799522021e-07	MMP10_F9
3203	cg00833364	-1.62813880632408e-05	MMP10_F9
3204	cg00833394	-9.34594968954027e-07	MMP10_F9
3205	cg00833537	6.13125721434523e-07	MMP10_F9
3206	cg00833614	-5.48230086200087e-06	MMP10_F9
3207	cg00833688	1.97370846761371e-05	MMP10_F9
3208	cg00833822	-4.71591899159193e-06	MMP10_F9
3209	cg00834379	5.00948321467333e-06	MMP10_F9
3210	cg00836308	-2.27616332711354e-05	MMP10_F9
3211	cg00838423	6.10721219293773e-06	MMP10_F9
3212	cg00838829	8.5160150429178e-06	MMP10_F9
3213	cg00838919	6.54895877221626e-06	MMP10_F9
3214	cg00842602	-8.11599715742376e-06	MMP10_F9
3215	cg00845319	1.37689112685653e-05	MMP10_F9
3216	cg00848374	-1.77698040655035e-05	MMP10_F9
3217	cg00848728	5.47489834554716e-06	MMP10_F9
3218	cg00849570	-8.49734240465497e-06	MMP10_F9
3219	cg00850481	1.5865419577532e-05	MMP10_F9
3220	cg00850612	3.8298130218613e-06	MMP10_F9
3221	cg00850996	2.12638732159083e-05	MMP10_F9
3222	cg00851028	-8.97492653855118e-06	MMP10_F9
3223	cg00851154	8.51644316593471e-06	MMP10_F9
3224	cg00851518	-3.63925037678842e-05	MMP10_F9
3225	cg00851627	-1.7551600757632e-05	MMP10_F9
3226	cg00851981	6.51991139448995e-06	MMP10_F9
3227	cg00852051	8.36348412991595e-06	MMP10_F9
3228	cg00852317	-1.39759798144116e-05	MMP10_F9
3229	cg00852622	1.093814700833e-05	MMP10_F9
3230	cg00852783	-1.71182290785185e-05	MMP10_F9
3231	cg00852924	-4.17932084448814e-05	MMP10_F9
3232	cg00853237	-1.16827867916997e-05	MMP10_F9
3233	cg00853242	-2.846346060859e-06	MMP10_F9
3234	cg00853687	-2.20933834361224e-06	MMP10_F9
3235	cg00853964	2.96907277227125e-06	MMP10_F9
3236	cg00853979	2.64982806316344e-06	MMP10_F9
3237	cg00854799	-3.04578385163366e-06	MMP10_F9
3238	cg00855021	1.34771024993823e-06	MMP10_F9
3239	cg00855461	5.8986765893621e-07	MMP10_F9
3240	cg00855479	-3.62288473665953e-05	MMP10_F9
3241	cg00855731	-5.21105533167368e-06	MMP10_F9
3242	cg00855901	-3.44542352716263e-06	MMP10_F9
3243	cg00855990	-3.66428125602846e-07	MMP10_F9
3244	cg00856002	6.96461759409165e-07	MMP10_F9
3245	cg00856177	4.80649490980813e-06	MMP10_F9
3246	cg00856273	-1.09418587179538e-06	MMP10_F9
3247	cg00856580	1.48941295825936e-06	MMP10_F9
3248	cg00857660	6.18101221881046e-06	MMP10_F9
3249	cg00857921	6.11031112326331e-05	MMP10_F9
3250	cg00857963	-4.40588389774322e-06	MMP10_F9
3251	cg00857998	1.07314560591677e-05	MMP10_F9
3252	cg00858196	-1.53411596335525e-05	MMP10_F9
3253	cg00858294	9.38215087203187e-07	MMP10_F9
3254	cg00858738	-1.57198508890614e-05	MMP10_F9
3255	cg00859129	-9.80481365712849e-06	MMP10_F9
3256	cg00859178	-2.067044043102e-05	MMP10_F9
3257	cg00859330	1.28672053516521e-05	MMP10_F9
3258	cg00859858	5.92521725971005e-05	MMP10_F9
3259	cg00860090	3.19810027320831e-08	MMP10_F9
3260	cg00860107	3.67271322694711e-06	MMP10_F9
3261	cg00860370	1.9784445648687e-08	MMP10_F9
3262	cg00860380	-1.06969369935628e-05	MMP10_F9
3263	cg00860640	4.0338675690855e-06	MMP10_F9
3264	cg00860712	1.52232538410538e-05	MMP10_F9
3265	cg00861010	-3.31613122515579e-06	MMP10_F9
3266	cg00861824	-3.80946924396059e-05	MMP10_F9
3267	cg00862390	5.56741195424767e-06	MMP10_F9
3268	cg00862394	-2.41564699767838e-06	MMP10_F9
3269	cg00862398	-4.60275503935793e-06	MMP10_F9
3270	cg00862417	2.79338368180335e-07	MMP10_F9
3271	cg00863309	1.7300439308823e-05	MMP10_F9
3272	cg00863986	5.83064295091435e-06	MMP10_F9
3273	cg00864083	-3.8028098085167e-06	MMP10_F9
3274	cg00864400	2.46989226697578e-05	MMP10_F9
3275	cg00864860	8.66280598782453e-06	MMP10_F9
3276	cg00864916	2.00010421759419e-05	MMP10_F9
3277	cg00864945	-4.68050100268636e-05	MMP10_F9
3278	cg00865054	-4.3989617331959e-05	MMP10_F9
3279	cg00865653	-1.45923014631939e-05	MMP10_F9
3280	cg00865962	-3.93278104577995e-06	MMP10_F9
3281	cg00866295	-6.08272033994684e-07	MMP10_F9
3282	cg00866484	8.93435324769203e-07	MMP10_F9
3283	cg00866556	1.41480189545426e-06	MMP10_F9
3284	cg00866662	-1.43805845579333e-06	MMP10_F9
3285	cg00866690	-4.65573991112533e-06	MMP10_F9
3286	cg00866953	5.64563872066922e-06	MMP10_F9
3287	cg00867230	-1.0325918674159e-05	MMP10_F9
3288	cg00867391	-2.68725878731738e-06	MMP10_F9
3289	cg00867472	-2.28408946120144e-05	MMP10_F9
3290	cg00868131	-1.12726609433649e-05	MMP10_F9
3291	cg00870095	5.67583998396678e-06	MMP10_F9
3292	cg00873050	-4.9410494079447e-06	MMP10_F9
3293	cg00874055	7.93719566408199e-06	MMP10_F9
3294	cg00874641	3.79511210288139e-06	MMP10_F9
3295	cg00875272	1.13707835369861e-06	MMP10_F9
3296	cg00876376	-2.68342012685584e-06	MMP10_F9
3297	cg00878533	-8.17272602609305e-07	MMP10_F9
3298	cg00881010	7.60133667027941e-07	MMP10_F9
3299	cg00882235	-1.41324047786086e-06	MMP10_F9
3300	cg00882665	8.08883946860405e-06	MMP10_F9
3301	cg00883218	-7.46739877004944e-07	MMP10_F9
3302	cg00883837	1.80519724568888e-05	MMP10_F9
3303	cg00884805	-4.74572383796967e-06	MMP10_F9
3304	cg00885901	2.94960842886757e-06	MMP10_F9
3305	cg00887511	2.94176943714023e-07	MMP10_F9
3306	cg00888758	-6.64809086542445e-06	MMP10_F9
3307	cg00889227	1.55062841812872e-05	MMP10_F9
3308	cg00889627	1.10154098748319e-05	MMP10_F9
3309	cg00890054	5.34729894934161e-06	MMP10_F9
3310	cg00890145	2.92947243667435e-06	MMP10_F9
3311	cg00890378	1.50313944235726e-07	MMP10_F9
3312	cg00890774	1.46400292485407e-06	MMP10_F9
3313	cg00890874	-1.90918529438813e-05	MMP10_F9
3314	cg00891011	1.06657368887813e-05	MMP10_F9
3315	cg00891176	-5.31592878344931e-06	MMP10_F9
3316	cg00891184	-1.95194480067893e-05	MMP10_F9
3317	cg00891459	5.20965202955621e-06	MMP10_F9
3318	cg00891611	3.02633282649191e-06	MMP10_F9
3319	cg00891995	-5.79903030638151e-06	MMP10_F9
3320	cg00892060	-8.77777036370703e-06	MMP10_F9
3321	cg00892096	-1.25029904421532e-06	MMP10_F9
3322	cg00892397	-3.15481361416095e-06	MMP10_F9
3323	cg00893538	1.52797418404967e-06	MMP10_F9
3324	cg00894041	-1.43914298968356e-06	MMP10_F9
3325	cg00894252	-8.04308492902278e-06	MMP10_F9
3326	cg00894449	3.19957637602148e-06	MMP10_F9
3327	cg00894481	-6.30330873376177e-06	MMP10_F9
3328	cg00894697	5.5991758538732e-07	MMP10_F9
3329	cg00894870	1.98984847383795e-06	MMP10_F9
3330	cg00895834	-6.00774391934303e-06	MMP10_F9
3331	cg00900054	2.83483280782907e-06	MMP10_F9
3332	cg00901051	-5.39074818824129e-07	MMP10_F9
3333	cg00901198	8.98987226481065e-06	MMP10_F9
3334	cg00901843	9.5479572802652e-07	MMP10_F9
3335	cg00902464	-6.35631109834935e-06	MMP10_F9
3336	cg00902496	4.28442672302568e-06	MMP10_F9
3337	cg00903041	-1.67501250039753e-05	MMP10_F9
3338	cg00903584	8.56079475742346e-06	MMP10_F9
3339	cg00903704	-1.93463852112942e-05	MMP10_F9
3340	cg00903932	1.03511545585209e-05	MMP10_F9
3341	cg00903950	9.69815258050735e-07	MMP10_F9
3342	cg00903998	2.93924689646888e-05	MMP10_F9
3343	cg00904574	2.46344862142776e-06	MMP10_F9
3344	cg00905419	-5.39387834762836e-06	MMP10_F9
3345	cg00905725	1.15949878213897e-06	MMP10_F9
3346	cg00906794	-4.1397750875892e-06	MMP10_F9
3347	cg00906838	-1.21872805528072e-05	MMP10_F9
3348	cg00906976	-9.90707562602756e-07	MMP10_F9
3349	cg00907402	1.93701655793302e-06	MMP10_F9
3350	cg00907427	3.44849815347944e-06	MMP10_F9
3351	cg00907473	-1.70491936542116e-06	MMP10_F9
3352	cg00907503	-9.70644253253152e-06	MMP10_F9
3353	cg00907549	9.36445820674195e-06	MMP10_F9
3354	cg00908427	4.40881584541399e-06	MMP10_F9
3355	cg00908631	-1.7492267603344e-05	MMP10_F9
3356	cg00908758	4.1365392064716e-06	MMP10_F9
3357	cg00908766	-6.22723530591442e-06	MMP10_F9
3358	cg00909226	-1.25889084389596e-05	MMP10_F9
3359	cg00909514	-2.04004327706842e-06	MMP10_F9
3360	cg00909706	-5.74838954789051e-06	MMP10_F9
3361	cg00909806	2.22255691192127e-05	MMP10_F9
3362	cg00909926	-2.42461164602408e-06	MMP10_F9
3363	cg00910103	-2.96695797564046e-05	MMP10_F9
3364	cg00910518	3.52821679788055e-06	MMP10_F9
3365	cg00910616	-8.85547545118041e-07	MMP10_F9
3366	cg00910861	-1.74597772190173e-07	MMP10_F9
3367	cg00911446	-7.20927367728492e-06	MMP10_F9
3368	cg00912316	2.6848571170472e-06	MMP10_F9
3369	cg00912467	1.61151320412606e-07	MMP10_F9
3370	cg00912746	-2.26290552501154e-06	MMP10_F9
3371	cg00912942	8.26779937613728e-06	MMP10_F9
3372	cg00912946	1.32936623080329e-05	MMP10_F9
3373	cg00913818	1.29933166489818e-05	MMP10_F9
3374	cg00913949	-2.50750726718366e-06	MMP10_F9
3375	cg00913953	-1.87607633556644e-06	MMP10_F9
3376	cg00913954	-5.42908062893855e-05	MMP10_F9
3377	cg00914146	-1.9766351672089e-06	MMP10_F9
3378	cg00914222	-2.27803938420144e-06	MMP10_F9
3379	cg00914354	5.90933592060038e-06	MMP10_F9
3380	cg00914462	4.94254175309249e-07	MMP10_F9
3381	cg00914562	2.97404578329468e-06	MMP10_F9
3382	cg00914726	1.68533554018121e-05	MMP10_F9
3383	cg00914781	8.14919434857774e-07	MMP10_F9
3384	cg00915178	1.19286971451239e-05	MMP10_F9
3385	cg00915214	9.88375844474037e-06	MMP10_F9
3386	cg00915289	4.90281136297657e-06	MMP10_F9
3387	cg00915556	-1.17688595282468e-05	MMP10_F9
3388	cg00916255	1.18159857427718e-05	MMP10_F9
3389	cg00916635	1.74516439685496e-05	MMP10_F9
3390	cg00916659	-1.09427906616221e-05	MMP10_F9
3391	cg00917101	-4.38828181895652e-07	MMP10_F9
3392	cg00917251	-1.10777110097306e-05	MMP10_F9
3393	cg00917471	-3.50544877735621e-05	MMP10_F9
3394	cg00917899	1.3895269536113e-07	MMP10_F9
3395	cg00918422	-2.33686637382739e-06	MMP10_F9
3396	cg00918541	1.31085088911113e-06	MMP10_F9
3397	cg00919576	-2.54273995677982e-07	MMP10_F9
3398	cg00919806	-2.71013379980853e-05	MMP10_F9
3399	cg00920043	-1.59538760160835e-06	MMP10_F9
3400	cg00920348	1.20399501078248e-06	MMP10_F9
3401	cg00920395	2.72427693522666e-06	MMP10_F9
3402	cg00920668	4.83723640171594e-06	MMP10_F9
3403	cg00920799	1.11566994001511e-06	MMP10_F9
3404	cg00921097	2.22135506857902e-05	MMP10_F9
3405	cg00921454	2.81473949682486e-06	MMP10_F9
3406	cg00922376	5.98401779230259e-07	MMP10_F9
3407	cg00922420	-1.22665664573219e-06	MMP10_F9
3408	cg00922841	4.80833415236502e-06	MMP10_F9
3409	cg00922857	6.63853767017184e-07	MMP10_F9
3410	cg00923259	-4.13673878941787e-06	MMP10_F9
3411	cg00923458	-2.19774136386548e-05	MMP10_F9
3412	cg00923634	-2.97282317028929e-05	MMP10_F9
3413	cg00923744	-5.36145047256672e-06	MMP10_F9
3414	cg00924017	6.58420979403405e-07	MMP10_F9
3415	cg00924484	5.00098253037649e-07	MMP10_F9
3416	cg00924622	2.40899512434311e-06	MMP10_F9
3417	cg00924685	-1.49732402054931e-06	MMP10_F9
3418	cg00925054	-2.63854774372604e-05	MMP10_F9
3419	cg00925616	8.39772448515725e-07	MMP10_F9
3420	cg00925802	1.22508394125119e-05	MMP10_F9
3421	cg00925953	1.09199699463328e-05	MMP10_F9
3422	cg00926874	8.59931940436222e-07	MMP10_F9
3423	cg00927134	-4.44218583940315e-06	MMP10_F9
3424	cg00929376	-2.09109116652694e-05	MMP10_F9
3425	cg00929392	2.88894558031117e-07	MMP10_F9
3426	cg00929493	4.00139389122747e-06	MMP10_F9
3427	cg00929523	-1.34431779747708e-05	MMP10_F9
3428	cg00930078	2.25897472543017e-07	MMP10_F9
3429	cg00930306	-4.2694845591852e-07	MMP10_F9
3430	cg00930707	-1.87770971355946e-05	MMP10_F9
3431	cg00930781	-1.85988966590025e-05	MMP10_F9
3432	cg00931375	7.20849176217625e-07	MMP10_F9
3433	cg00931619	-9.66183768415459e-08	MMP10_F9
3434	cg00931957	7.92426711042938e-06	MMP10_F9
3435	cg00932104	-2.14991130489412e-05	MMP10_F9
3436	cg00933788	3.57646512200555e-07	MMP10_F9
3437	cg00934017	5.48092249217054e-06	MMP10_F9
3438	cg00934037	1.29481414171297e-06	MMP10_F9
3439	cg00935430	1.54267143969244e-07	MMP10_F9
3440	cg00935435	-2.81356832072881e-06	MMP10_F9
3441	cg00935819	-1.15036357287066e-06	MMP10_F9
3442	cg00935967	-2.03977821977126e-05	MMP10_F9
3443	cg00936728	7.55957031639502e-06	MMP10_F9
3444	cg00936911	-5.28443779964687e-06	MMP10_F9
3445	cg00937489	1.5487481742528e-06	MMP10_F9
3446	cg00937518	5.1908583160909e-07	MMP10_F9
3447	cg00938395	-3.01824664973586e-06	MMP10_F9
3448	cg00938877	-2.7337850858855e-05	MMP10_F9
3449	cg00939106	2.07502070616553e-06	MMP10_F9
3450	cg00939211	4.85878798947051e-07	MMP10_F9
3451	cg00939442	-2.15660396946688e-06	MMP10_F9
3452	cg00939558	5.16125689024878e-08	MMP10_F9
3453	cg00940260	3.44013396859046e-06	MMP10_F9
3454	cg00940433	-6.94400885757875e-07	MMP10_F9
3455	cg00941229	6.4759968776377e-08	MMP10_F9
3456	cg00941241	-6.85630263835224e-08	MMP10_F9
3457	cg00942814	-2.99467215734126e-05	MMP10_F9
3458	cg00942920	2.65332950435647e-05	MMP10_F9
3459	cg00943287	1.37442763526126e-05	MMP10_F9
3460	cg00944142	1.00750883477871e-06	MMP10_F9
3461	cg00944431	3.36392804769136e-06	MMP10_F9
3462	cg00944433	1.91397672043025e-05	MMP10_F9
3463	cg00944580	1.68850395459405e-05	MMP10_F9
3464	cg00944649	-8.90029096715732e-06	MMP10_F9
3465	cg00944785	-4.257240122123e-05	MMP10_F9
3466	cg00944884	5.73940879616449e-06	MMP10_F9
3467	cg00945108	8.64210992597309e-05	MMP10_F9
3468	cg00945234	2.0839124812386e-06	MMP10_F9
3469	cg00945293	4.72428934181328e-06	MMP10_F9
3470	cg00945666	-1.57227107985577e-05	MMP10_F9
3471	cg00946032	-2.22819845088087e-06	MMP10_F9
3472	cg00946598	-1.54395624299307e-05	MMP10_F9
3473	cg00947586	1.20134434256955e-06	MMP10_F9
3474	cg00947686	-7.82635754328563e-07	MMP10_F9
3475	cg00947801	-6.42848894051454e-06	MMP10_F9
3476	cg00947885	6.76927143863646e-06	MMP10_F9
3477	cg00948250	-6.4329450475766e-06	MMP10_F9
3478	cg00948275	-1.59250567530768e-06	MMP10_F9
3479	cg00949753	3.68011901234826e-06	MMP10_F9
3480	cg00949801	-7.07629613944235e-06	MMP10_F9
3481	cg00949922	4.25451698591322e-06	MMP10_F9
3482	cg00950004	1.70249444529771e-05	MMP10_F9
3483	cg00950431	2.10081926799849e-06	MMP10_F9
3484	cg00950718	-8.22349712266562e-06	MMP10_F9
3485	cg00950809	-6.45446759642287e-06	MMP10_F9
3486	cg00951108	8.96032528027945e-07	MMP10_F9
3487	cg00951310	9.60806454922844e-06	MMP10_F9
3488	cg00951395	-4.81032089181223e-05	MMP10_F9
3489	cg00951597	6.11991278057582e-06	MMP10_F9
3490	cg00952054	3.37879498418502e-06	MMP10_F9
3491	cg00952134	2.90398475227119e-07	MMP10_F9
3492	cg00952342	1.34452592205408e-05	MMP10_F9
3493	cg00953069	-1.62364268002531e-05	MMP10_F9
3494	cg00953211	-2.18088210093346e-05	MMP10_F9
3495	cg00953309	7.61491037245668e-06	MMP10_F9
3496	cg00953314	-3.83753464848e-06	MMP10_F9
3497	cg00953327	-1.58719654856664e-05	MMP10_F9
3498	cg00953777	-3.77830924754492e-06	MMP10_F9
3499	cg00954039	-2.58390979875685e-07	MMP10_F9
3500	cg00954161	1.94900225549883e-05	MMP10_F9
3501	cg00954256	1.27122978826409e-06	MMP10_F9
3502	cg00954541	1.7465561980262e-06	MMP10_F9
3503	cg00954633	-1.04621087260618e-05	MMP10_F9
3504	cg00954875	7.46792139868439e-06	MMP10_F9
3505	cg00954996	-1.33376213129419e-05	MMP10_F9
3506	cg00955039	-1.74812988463449e-07	MMP10_F9
3507	cg00955307	1.63390831503519e-06	MMP10_F9
3508	cg00955674	-2.80154752747155e-06	MMP10_F9
3509	cg00955686	-3.79581468503035e-06	MMP10_F9
3510	cg00955828	-1.35738785813408e-06	MMP10_F9
3511	cg00955867	-5.45748043721409e-06	MMP10_F9
3512	cg00955904	-1.39583363481527e-05	MMP10_F9
3513	cg00956091	1.21204852266206e-07	MMP10_F9
3514	cg00956142	-2.50154069864497e-05	MMP10_F9
3515	cg00956350	-8.23631884544642e-07	MMP10_F9
3516	cg00956639	-1.14114497146638e-06	MMP10_F9
3517	cg00957516	-3.37583867567515e-07	MMP10_F9
3518	cg00957688	-3.64308731073493e-05	MMP10_F9
3519	cg00958100	-2.04966051059685e-05	MMP10_F9
3520	cg00958215	4.39647395823695e-07	MMP10_F9
3521	cg00958217	5.58223613325381e-06	MMP10_F9
3522	cg00958225	9.70537833677382e-06	MMP10_F9
3523	cg00958241	-1.21414324094883e-05	MMP10_F9
3524	cg00958381	2.26677482719181e-06	MMP10_F9
3525	cg00958409	1.70970292565887e-06	MMP10_F9
3526	cg00958927	-2.98716565935807e-05	MMP10_F9
3527	cg00958944	1.24593072918331e-06	MMP10_F9
3528	cg00959118	-1.93176267378544e-06	MMP10_F9
3529	cg00959725	-3.47652746079793e-07	MMP10_F9
3530	cg00959749	2.01142039875705e-06	MMP10_F9
3531	cg00960017	3.68740467202751e-06	MMP10_F9
3532	cg00960147	-5.89558516987547e-07	MMP10_F9
3533	cg00960197	4.96677984206561e-06	MMP10_F9
3534	cg00960308	-2.48774689243998e-06	MMP10_F9
3535	cg00960373	-3.59272906415915e-06	MMP10_F9
3536	cg00960509	2.47367089007588e-06	MMP10_F9
3537	cg00960552	-2.64512741482237e-06	MMP10_F9
3538	cg00961139	1.3232425281029e-05	MMP10_F9
3539	cg00961640	3.18315760335097e-05	MMP10_F9
3540	cg00961792	8.67485394910607e-06	MMP10_F9
3541	cg00961932	1.25147463405783e-05	MMP10_F9
3542	cg00962000	-3.1794829905365e-06	MMP10_F9
3543	cg00962740	6.85251004146146e-06	MMP10_F9
3544	cg00962755	-1.35871579153296e-05	MMP10_F9
3545	cg00962913	-1.9389009795712e-07	MMP10_F9
3546	cg00963079	-1.60696964881867e-06	MMP10_F9
3547	cg00963169	6.37667368289404e-06	MMP10_F9
3548	cg00964039	4.68280904678849e-06	MMP10_F9
3549	cg00964103	3.86777278765082e-06	MMP10_F9
3550	cg00964355	1.36177481865897e-05	MMP10_F9
3551	cg00964400	-1.45810990431347e-06	MMP10_F9
3552	cg00964446	1.60891871454438e-05	MMP10_F9
3553	cg00965121	1.53692277622739e-05	MMP10_F9
3554	cg00965168	5.66521891875074e-07	MMP10_F9
3555	cg00965643	-7.66309444527861e-07	MMP10_F9
3556	cg00966078	-1.37812724559468e-05	MMP10_F9
3557	cg00966591	1.04418511103204e-05	MMP10_F9
3558	cg00966930	8.40935935673554e-06	MMP10_F9
3559	cg00966974	1.66477632645857e-06	MMP10_F9
3560	cg00967073	-5.43105754763602e-05	MMP10_F9
3561	cg00967405	1.2602731210014e-07	MMP10_F9
3562	cg00967809	-1.15059693136548e-05	MMP10_F9
3563	cg00967854	-2.19192722126226e-05	MMP10_F9
3564	cg00968021	-3.77041443525037e-07	MMP10_F9
3565	cg00968167	1.3276795142575e-05	MMP10_F9
3566	cg00968203	1.17963975136357e-07	MMP10_F9
3567	cg00968536	6.84201528606666e-06	MMP10_F9
3568	cg00968640	-7.39221852404255e-06	MMP10_F9
3569	cg00968800	-1.32941434346164e-06	MMP10_F9
3570	cg00968890	4.86429566777876e-06	MMP10_F9
3571	cg00969087	1.21610450507905e-06	MMP10_F9
3572	cg00969251	1.67645282954464e-06	MMP10_F9
3573	cg00969680	-1.93236397404448e-05	MMP10_F9
3574	cg00969787	3.68254785231568e-06	MMP10_F9
3575	cg00970057	5.54102038226351e-05	MMP10_F9
3576	cg00970752	-2.93524351115439e-05	MMP10_F9
3577	cg00971228	1.51856625430623e-06	MMP10_F9
3578	cg00971737	-4.87160654968501e-06	MMP10_F9
3579	cg00971747	1.02801315971935e-06	MMP10_F9
3580	cg00971804	1.6722620449941e-07	MMP10_F9
3581	cg00972140	5.33443369880531e-07	MMP10_F9
3582	cg00972246	-5.90854730874175e-05	MMP10_F9
3583	cg00972603	-7.92922903535421e-07	MMP10_F9
3584	cg00972761	-1.29141456706229e-05	MMP10_F9
3585	cg00973424	-6.97396476625122e-06	MMP10_F9
3586	cg00973653	6.94905390829655e-07	MMP10_F9
3587	cg00973823	1.11542608895258e-06	MMP10_F9
3588	cg00974095	-2.31116473285523e-05	MMP10_F9
3589	cg00974864	-5.78797707502149e-05	MMP10_F9
3590	cg00975680	-6.32858703075756e-06	MMP10_F9
3591	cg00975746	3.22833316221947e-06	MMP10_F9
3592	cg00975854	1.66657468114197e-07	MMP10_F9
3593	cg00976181	-2.07229650577098e-05	MMP10_F9
3594	cg00977164	-1.20474210008033e-06	MMP10_F9
3595	cg00977805	6.23413028860067e-07	MMP10_F9
3596	cg00977827	-6.42840275159008e-06	MMP10_F9
3597	cg00977903	1.1365465428177e-05	MMP10_F9
3598	cg00978203	2.59097429498646e-05	MMP10_F9
3599	cg00978505	-6.22007006846125e-06	MMP10_F9
3600	cg00978570	-2.15779927439654e-05	MMP10_F9
3601	cg00978901	-5.08567941957897e-06	MMP10_F9
3602	cg00978910	4.22715695304217e-06	MMP10_F9
3603	cg00979000	-6.33848978211325e-06	MMP10_F9
3604	cg00979260	1.98480822575617e-06	MMP10_F9
3605	cg00979347	4.21238134406446e-06	MMP10_F9
3606	cg00979527	1.71014841024882e-06	MMP10_F9
3607	cg00979634	3.83050300824522e-06	MMP10_F9
3608	cg00980058	-1.72107363862074e-05	MMP10_F9
3609	cg00980060	2.74288838695914e-05	MMP10_F9
3610	cg00980178	-6.80473684580243e-08	MMP10_F9
3611	cg00980319	-3.27673707620892e-06	MMP10_F9
3612	cg00981070	2.18897421870477e-05	MMP10_F9
3613	cg00981443	1.49661060269466e-06	MMP10_F9
3614	cg00981945	2.54078080142124e-06	MMP10_F9
3615	cg00982167	1.61050506260848e-06	MMP10_F9
3616	cg00982214	5.6979972916372e-06	MMP10_F9
3617	cg00982271	3.11870459177275e-06	MMP10_F9
3618	cg00982535	-1.15488012965448e-06	MMP10_F9
3619	cg00983637	1.9858708114964e-07	MMP10_F9
3620	cg00983697	1.25592877542199e-05	MMP10_F9
3621	cg00983803	1.41796539098679e-05	MMP10_F9
3622	cg00984214	-9.32096301424064e-07	MMP10_F9
3623	cg00984967	2.35248297610037e-06	MMP10_F9
3624	cg00985564	-2.99042555949721e-06	MMP10_F9
3625	cg00986203	-9.40367651596062e-06	MMP10_F9
3626	cg00986445	3.96714622624432e-07	MMP10_F9
3627	cg00986742	6.92147874471092e-06	MMP10_F9
3628	cg00986762	4.49894006267598e-06	MMP10_F9
3629	cg00987080	-8.30942570009836e-06	MMP10_F9
3630	cg00987097	-1.80197715842256e-05	MMP10_F9
3631	cg00987350	-4.9628137124254e-06	MMP10_F9
3632	cg00987513	-1.37198353638359e-05	MMP10_F9
3633	cg00987890	5.42687922600918e-06	MMP10_F9
3634	cg00988037	-2.20449266855005e-06	MMP10_F9
3635	cg00988148	-2.32062071729848e-06	MMP10_F9
3636	cg00988346	-1.43989775507052e-06	MMP10_F9
3637	cg00988350	-1.76066191930883e-05	MMP10_F9
3638	cg00988396	-9.15691978456602e-06	MMP10_F9
3639	cg00988548	7.10181281232732e-07	MMP10_F9
3640	cg00988806	3.40100885384008e-06	MMP10_F9
3641	cg00989036	-7.20926507912013e-06	MMP10_F9
3642	cg00989226	-1.5797909228068e-06	MMP10_F9
3643	cg00989492	-1.7622196353575e-06	MMP10_F9
3644	cg00989853	-5.28126458477117e-06	MMP10_F9
3645	cg00990022	-1.79580096053138e-05	MMP10_F9
3646	cg00990358	-5.12277001666281e-06	MMP10_F9
3647	cg00991871	-3.01315789339521e-06	MMP10_F9
3648	cg00991958	-6.7010386220115e-06	MMP10_F9
3649	cg00992048	-4.87860041767776e-05	MMP10_F9
3650	cg00992398	7.11839291596921e-06	MMP10_F9
3651	cg00992659	1.55994640265275e-06	MMP10_F9
3652	cg00992913	5.46347560444851e-07	MMP10_F9
3653	cg00993057	1.12435041338745e-06	MMP10_F9
3654	cg00993191	1.12333848876956e-07	MMP10_F9
3655	cg00993400	-2.03134033217842e-06	MMP10_F9
3656	cg00993651	3.67861621018178e-07	MMP10_F9
3657	cg00993824	4.77807072353281e-07	MMP10_F9
3658	cg00994251	4.13093761706536e-06	MMP10_F9
3659	cg00994394	-5.56957303027369e-06	MMP10_F9
3660	cg00994941	-3.6430144615966e-06	MMP10_F9
3661	cg00995520	4.72380515036748e-06	MMP10_F9
3662	cg00995854	-5.69313221881332e-05	MMP10_F9
3663	cg00996053	8.67236231135023e-06	MMP10_F9
3664	cg00996827	-2.08144437001378e-05	MMP10_F9
3665	cg00996847	1.11366088673679e-06	MMP10_F9
3666	cg00996875	-4.03716444549252e-05	MMP10_F9
3667	cg00997264	-1.78899247815644e-05	MMP10_F9
3668	cg00997310	-1.98635529392248e-05	MMP10_F9
3669	cg00997327	5.11752281087887e-06	MMP10_F9
3670	cg00997411	1.46869091072596e-06	MMP10_F9
3671	cg00997530	9.35816327987536e-07	MMP10_F9
3672	cg00997699	1.00016899022452e-05	MMP10_F9
3673	cg00997798	-7.61349033731305e-06	MMP10_F9
3674	cg00997931	-1.40485967849692e-05	MMP10_F9
3675	cg00998168	-7.40426044410388e-07	MMP10_F9
3676	cg00998379	4.38568602061696e-06	MMP10_F9
3677	cg00998438	-1.90615488756582e-05	MMP10_F9
3678	cg00998782	7.96606595320191e-06	MMP10_F9
3679	cg00999163	2.17635419407934e-06	MMP10_F9
3680	cg00999623	4.78809865514219e-06	MMP10_F9
3681	cg00999858	-4.80591382416747e-06	MMP10_F9
3682	cg01000553	-3.77601360902793e-06	MMP10_F9
3683	cg01000615	1.18645534924431e-05	MMP10_F9
3684	cg01000656	3.47468639913975e-07	MMP10_F9
3685	cg01001097	-2.07017530425315e-05	MMP10_F9
3686	cg01001098	1.22079717225038e-07	MMP10_F9
3687	cg01002030	-4.07534197946949e-05	MMP10_F9
3688	cg01002125	3.0968261213276e-06	MMP10_F9
3689	cg01002223	1.82586454115893e-05	MMP10_F9
3690	cg01002233	9.01572879912217e-07	MMP10_F9
3691	cg01002288	-1.88993254402513e-05	MMP10_F9
3692	cg01002313	-1.59630064917829e-05	MMP10_F9
3693	cg01002341	-5.10199330419026e-07	MMP10_F9
3694	cg01002508	-3.05283868525331e-06	MMP10_F9
3695	cg01002622	1.79408252591591e-05	MMP10_F9
3696	cg01003245	-3.77618971335225e-05	MMP10_F9
3697	cg01003599	-8.74109240724671e-06	MMP10_F9
3698	cg01003724	-4.47529430575486e-06	MMP10_F9
3699	cg01003793	-3.38429180021574e-06	MMP10_F9
3700	cg01004056	8.6344145683698e-07	MMP10_F9
3701	cg01004918	3.1067061487332e-06	MMP10_F9
3702	cg01005080	-7.78788813042499e-06	MMP10_F9
3703	cg01005303	-3.5088274153968e-05	MMP10_F9
3704	cg01006034	1.60137957599041e-06	MMP10_F9
3705	cg01006332	-5.7006331794759e-06	MMP10_F9
3706	cg01006648	-1.80590703366972e-06	MMP10_F9
3707	cg01007350	6.85765962488053e-07	MMP10_F9
3708	cg01008154	1.36787939025607e-06	MMP10_F9
3709	cg01008834	4.50821768397793e-06	MMP10_F9
3710	cg01009875	-9.96653573069961e-07	MMP10_F9
3711	cg01010328	-3.46541960887698e-06	MMP10_F9
3712	cg01010870	4.23712738153761e-06	MMP10_F9
3713	cg01011482	1.33767028511602e-05	MMP10_F9
3714	cg01011619	3.44640177486891e-06	MMP10_F9
3715	cg01011918	1.23976012669928e-05	MMP10_F9
3716	cg01012394	-4.87885916091177e-06	MMP10_F9
3717	cg01012560	5.02889164215012e-06	MMP10_F9
3718	cg01012666	6.40419699174334e-06	MMP10_F9
3719	cg01012879	-6.38837276583241e-05	MMP10_F9
3720	cg01012936	7.10102750245351e-05	MMP10_F9
3721	cg01013031	-1.34646931688086e-06	MMP10_F9
3722	cg01013155	-1.95547106513264e-05	MMP10_F9
3723	cg01013685	-1.13156154535866e-05	MMP10_F9
3724	cg01013754	8.11961600851503e-06	MMP10_F9
3725	cg01014287	6.27318278704585e-06	MMP10_F9
3726	cg01014490	2.25191867133119e-07	MMP10_F9
3727	cg01014826	2.58474815289384e-07	MMP10_F9
3728	cg01014986	-5.22732282589305e-06	MMP10_F9
3729	cg01015662	-2.53935745124835e-05	MMP10_F9
3730	cg01015663	-1.28068474874114e-05	MMP10_F9
3731	cg01016030	-4.8271352550463e-06	MMP10_F9
3732	cg01016521	3.00457637143088e-06	MMP10_F9
3733	cg01016553	8.33303533511372e-07	MMP10_F9
3734	cg01016662	-1.14980549448224e-06	MMP10_F9
3735	cg01016694	3.51480291885004e-06	MMP10_F9
3736	cg01016851	1.85270304776155e-06	MMP10_F9
3737	cg01017147	-1.00772155525114e-05	MMP10_F9
3738	cg01017257	-2.81754473875148e-05	MMP10_F9
3739	cg01017344	1.06636885745991e-06	MMP10_F9
3740	cg01017395	6.02627793382868e-06	MMP10_F9
3741	cg01017839	-1.84101500962141e-06	MMP10_F9
3742	cg01018002	-1.79861850117985e-05	MMP10_F9
3743	cg01019262	-1.40233899501321e-06	MMP10_F9
3744	cg01019362	1.98381978628158e-06	MMP10_F9
3745	cg01019496	-3.19539486924477e-06	MMP10_F9
3746	cg01019971	-1.13839057188538e-05	MMP10_F9
3747	cg01019985	1.39270037741186e-06	MMP10_F9
3748	cg01020399	2.30650923201398e-07	MMP10_F9
3749	cg01020792	2.27426675535137e-06	MMP10_F9
3750	cg01020987	-1.85205565856103e-05	MMP10_F9
3751	cg01021334	2.54574451410513e-06	MMP10_F9
3752	cg01021484	2.50840380779781e-05	MMP10_F9
3753	cg01021631	2.75251575718576e-06	MMP10_F9
3754	cg01022117	-2.53028691487369e-05	MMP10_F9
3755	cg01022121	-4.01054696357271e-06	MMP10_F9
3756	cg01022171	1.60108942683017e-07	MMP10_F9
3757	cg01022189	-8.67582559924424e-06	MMP10_F9
3758	cg01022200	-2.27685294315385e-05	MMP10_F9
3759	cg01022916	-1.34415218314868e-05	MMP10_F9
3760	cg01023053	-8.59801617258876e-07	MMP10_F9
3761	cg01023242	-1.00343008934741e-05	MMP10_F9
3762	cg01023271	-4.30328126092594e-06	MMP10_F9
3763	cg01023668	-9.04056901306354e-07	MMP10_F9
3764	cg01024175	-6.17946955564783e-06	MMP10_F9
3765	cg01024458	8.15741032941191e-06	MMP10_F9
3766	cg01024473	1.07078113508984e-05	MMP10_F9
3767	cg01024783	-3.77219837697507e-05	MMP10_F9
3768	cg01028869	1.35638245715141e-06	MMP10_F9
3769	cg01030476	1.03669654771413e-07	MMP10_F9
3770	cg01030973	1.10441023310178e-07	MMP10_F9
3771	cg01031251	-5.690498410497e-05	MMP10_F9
3772	cg01036148	6.5626268897456e-06	MMP10_F9
3773	cg01037895	-1.32009397904289e-05	MMP10_F9
3774	cg01040434	-2.45262112015492e-05	MMP10_F9
3775	cg01040782	-1.44285336895968e-06	MMP10_F9
3776	cg01040850	2.17485991819677e-05	MMP10_F9
3777	cg01041284	-1.32569126491839e-05	MMP10_F9
3778	cg01045423	-2.3945423242223e-07	MMP10_F9
3779	cg01045913	-1.37111223403369e-05	MMP10_F9
3780	cg01045946	-1.02445307210022e-05	MMP10_F9
3781	cg01046951	-1.06664720522268e-05	MMP10_F9
3782	cg01047045	1.73628169997606e-05	MMP10_F9
3783	cg01047268	3.81499469087502e-07	MMP10_F9
3784	cg01047432	2.96088066420125e-07	MMP10_F9
3785	cg01048751	-1.51036951358807e-06	MMP10_F9
3786	cg01048764	4.39702615204934e-06	MMP10_F9
3787	cg01048810	-1.13195254636266e-05	MMP10_F9
3788	cg01049068	-6.09036615943238e-06	MMP10_F9
3789	cg01049188	7.86840577300456e-07	MMP10_F9
3790	cg01049316	-6.52758730760796e-06	MMP10_F9
3791	cg01049849	1.59193276019312e-05	MMP10_F9
3792	cg01051310	2.36437882022123e-06	MMP10_F9
3793	cg01051327	2.0933313566189e-06	MMP10_F9
3794	cg01051545	3.13069297530597e-06	MMP10_F9
3795	cg01051642	-1.0919114129259e-06	MMP10_F9
3796	cg01051698	-1.49220658400876e-05	MMP10_F9
3797	cg01052200	9.88961923699896e-06	MMP10_F9
3798	cg01052854	5.69206758974257e-07	MMP10_F9
3799	cg01053213	-7.36968776155514e-06	MMP10_F9
3800	cg01053463	5.36144682206328e-07	MMP10_F9
3801	cg01053621	4.24180123205999e-06	MMP10_F9
3802	cg01054023	-2.74666968834493e-06	MMP10_F9
3803	cg01054253	2.07977947288256e-05	MMP10_F9
3804	cg01054622	-3.62618942525859e-06	MMP10_F9
3805	cg01055025	-2.9751553148676e-06	MMP10_F9
3806	cg01055135	-6.36731339647712e-06	MMP10_F9
3807	cg01055518	-1.55072762916229e-05	MMP10_F9
3808	cg01055562	-1.44584001609287e-05	MMP10_F9
3809	cg01056310	2.25531706686006e-06	MMP10_F9
3810	cg01056350	4.55544672754134e-07	MMP10_F9
3811	cg01056467	-1.29248514856266e-05	MMP10_F9
3812	cg01056590	-8.59680035323651e-06	MMP10_F9
3813	cg01057196	-3.14543373034242e-05	MMP10_F9
3814	cg01057552	1.41595557239828e-06	MMP10_F9
3815	cg01057635	-3.28010760925772e-06	MMP10_F9
3816	cg01057742	-1.1635776800228e-06	MMP10_F9
3817	cg01058584	-6.09122347666236e-06	MMP10_F9
3818	cg01058602	-8.62252242255438e-06	MMP10_F9
3819	cg01058711	-2.52728222689088e-05	MMP10_F9
3820	cg01058717	1.05278133685102e-05	MMP10_F9
3821	cg01058902	1.6441254902609e-05	MMP10_F9
3822	cg01059116	-5.47450454450722e-06	MMP10_F9
3823	cg01059126	5.31186014085038e-06	MMP10_F9
3824	cg01059331	-5.61041931626962e-07	MMP10_F9
3825	cg01059432	-2.59409291885996e-06	MMP10_F9
3826	cg01060040	-2.79966589288821e-05	MMP10_F9
3827	cg01060188	8.39761296145387e-06	MMP10_F9
3828	cg01060989	-1.33214421499395e-05	MMP10_F9
3829	cg01061025	5.27097164326424e-06	MMP10_F9
3830	cg01061626	3.82096835861429e-06	MMP10_F9
3831	cg01062020	-2.28970224258501e-05	MMP10_F9
3832	cg01062116	-1.8553092431645e-05	MMP10_F9
3833	cg01062247	-1.09328267024283e-05	MMP10_F9
3834	cg01062849	1.63233826300539e-05	MMP10_F9
3835	cg01062913	1.55515460916278e-05	MMP10_F9
3836	cg01063088	-3.17951883574262e-06	MMP10_F9
3837	cg01063178	8.60122327256924e-07	MMP10_F9
3838	cg01063509	2.64330165040004e-05	MMP10_F9
3839	cg01063572	1.32969739443254e-06	MMP10_F9
3840	cg01063935	3.66774399704449e-06	MMP10_F9
3841	cg01064108	2.61081942494819e-06	MMP10_F9
3842	cg01064286	-2.74410072662147e-05	MMP10_F9
3843	cg01064307	3.62364495140975e-06	MMP10_F9
3844	cg01064573	1.56449631696668e-06	MMP10_F9
3845	cg01064725	-2.35796499405672e-05	MMP10_F9
3846	cg01065210	7.38931769546406e-06	MMP10_F9
3847	cg01065278	-7.65401346937128e-06	MMP10_F9
3848	cg01065413	1.30344755354725e-06	MMP10_F9
3849	cg01065471	-8.26552610813316e-06	MMP10_F9
3850	cg01065679	-2.68528086830922e-06	MMP10_F9
3851	cg01065697	1.06561021317086e-05	MMP10_F9
3852	cg01065905	-6.01463134010702e-06	MMP10_F9
3853	cg01065938	-4.2244261909498e-07	MMP10_F9
3854	cg01066056	-1.08385941228459e-05	MMP10_F9
3855	cg01066465	1.58380189966085e-06	MMP10_F9
3856	cg01066472	-1.78221379821579e-05	MMP10_F9
3857	cg01066954	-2.20077433127891e-06	MMP10_F9
3858	cg01067151	-2.1313075257439e-06	MMP10_F9
3859	cg01067603	3.41736133819692e-07	MMP10_F9
3860	cg01067604	9.62241519772211e-06	MMP10_F9
3861	cg01068006	4.46060666960348e-06	MMP10_F9
3862	cg01068023	1.56615435390369e-06	MMP10_F9
3863	cg01068240	1.0076910620643e-05	MMP10_F9
3864	cg01068621	4.56115813131073e-07	MMP10_F9
3865	cg01068808	-4.4157465704196e-05	MMP10_F9
3866	cg01069808	1.74364503533556e-05	MMP10_F9
3867	cg01070065	3.39671812724826e-06	MMP10_F9
3868	cg01070250	8.95820790016207e-06	MMP10_F9
3869	cg01070794	-1.99922958548268e-06	MMP10_F9
3870	cg01071185	-7.12576260849751e-06	MMP10_F9
3871	cg01071265	7.57449857222904e-06	MMP10_F9
3872	cg01071314	-1.06837691917172e-05	MMP10_F9
3873	cg01071346	8.04289902798345e-07	MMP10_F9
3874	cg01071440	-1.6245584357741e-05	MMP10_F9
3875	cg01072498	-3.03643751543831e-06	MMP10_F9
3876	cg01072550	-2.60289532633491e-05	MMP10_F9
3877	cg01072807	2.36099920801761e-05	MMP10_F9
3878	cg01073765	-1.0667526622708e-05	MMP10_F9
3879	cg01073918	7.65880505898442e-06	MMP10_F9
3880	cg01074104	-6.16533954366354e-06	MMP10_F9
3881	cg01074347	1.98171679137615e-07	MMP10_F9
3882	cg01074356	-1.3121117807859e-06	MMP10_F9
3883	cg01074657	4.80797752475472e-06	MMP10_F9
3884	cg01074797	-8.97292599755565e-06	MMP10_F9
3885	cg01074896	-8.55447655225329e-06	MMP10_F9
3886	cg01074955	-3.95776122027323e-06	MMP10_F9
3887	cg01075305	-1.12099061857706e-05	MMP10_F9
3888	cg01075559	7.70323219413441e-06	MMP10_F9
3889	cg01076200	3.52230475307251e-07	MMP10_F9
3890	cg01076495	-3.47337334094289e-05	MMP10_F9
3891	cg01077102	2.90258734657775e-07	MMP10_F9
3892	cg01077274	-3.26333670334944e-05	MMP10_F9
3893	cg01077379	-8.09389201619465e-07	MMP10_F9
3894	cg01077609	2.20256648047746e-07	MMP10_F9
3895	cg01077724	-1.43795045469333e-06	MMP10_F9
3896	cg01078174	8.77432432374288e-06	MMP10_F9
3897	cg01079164	5.19903497791814e-06	MMP10_F9
3898	cg01079652	-1.04983917457743e-05	MMP10_F9
3899	cg01079738	-1.27929522904604e-05	MMP10_F9
3900	cg01079795	5.95796178825349e-06	MMP10_F9
3901	cg01079872	4.62968262799723e-07	MMP10_F9
3902	cg01079969	3.9512320359546e-06	MMP10_F9
3903	cg01080781	-1.09051270230855e-06	MMP10_F9
3904	cg01080986	1.2129024927119e-05	MMP10_F9
3905	cg01081168	-7.56690701728298e-06	MMP10_F9
3906	cg01081438	-3.40536641861006e-05	MMP10_F9
3907	cg01081836	-2.15813525481772e-06	MMP10_F9
3908	cg01081930	-1.07213913942226e-05	MMP10_F9
3909	cg01082602	-3.07625541353408e-06	MMP10_F9
3910	cg01083050	2.5466492776176e-05	MMP10_F9
3911	cg01083093	1.20128693643926e-05	MMP10_F9
3912	cg01083589	-1.91242375851945e-05	MMP10_F9
3913	cg01083650	3.47258171076037e-07	MMP10_F9
3914	cg01083689	-1.51737062626253e-07	MMP10_F9
3915	cg01083716	1.83886960736557e-05	MMP10_F9
3916	cg01084154	1.05147159558856e-06	MMP10_F9
3917	cg01084386	-1.08314470594949e-07	MMP10_F9
3918	cg01084500	-3.83769703906353e-05	MMP10_F9
3919	cg01084918	-3.85074519593479e-07	MMP10_F9
3920	cg01085974	-5.85491010528951e-07	MMP10_F9
3921	cg01089364	-2.76025915949069e-05	MMP10_F9
3922	cg01092932	-3.32486978668496e-06	MMP10_F9
3923	cg01093088	-5.13807260502524e-06	MMP10_F9
3924	cg01095590	2.38756659253869e-06	MMP10_F9
3925	cg01095837	-6.67567356353191e-06	MMP10_F9
3926	cg01097102	-6.52177834935004e-06	MMP10_F9
3927	cg01097325	2.51596545994733e-05	MMP10_F9
3928	cg01097408	-3.47619386304938e-05	MMP10_F9
3929	cg01097950	6.7257652714407e-06	MMP10_F9
3930	cg01100068	-5.74331140898299e-06	MMP10_F9
3931	cg01100796	-1.12703268309194e-05	MMP10_F9
3932	cg01101178	-2.10822395889729e-05	MMP10_F9
3933	cg01101221	2.1886241016857e-06	MMP10_F9
3934	cg01101364	-1.50136252885251e-05	MMP10_F9
3935	cg01101380	-1.65598751469334e-05	MMP10_F9
3936	cg01101400	1.69727060208403e-07	MMP10_F9
3937	cg01101459	-4.68946353395844e-05	MMP10_F9
3938	cg01101782	-2.86491297917261e-05	MMP10_F9
3939	cg01101873	-1.65078079912706e-05	MMP10_F9
3940	cg01102193	-1.11777754750224e-05	MMP10_F9
3941	cg01102307	1.01741341574425e-05	MMP10_F9
3942	cg01103597	2.19196514077407e-05	MMP10_F9
3943	cg01103730	7.4359257656155e-06	MMP10_F9
3944	cg01104277	-7.75280746857802e-06	MMP10_F9
3945	cg01104334	-3.17720449801625e-05	MMP10_F9
3946	cg01104425	3.31518305025201e-05	MMP10_F9
3947	cg01104489	-9.032052478513e-06	MMP10_F9
3948	cg01104549	-2.20272297463869e-06	MMP10_F9
3949	cg01104924	4.05218110863479e-06	MMP10_F9
3950	cg01105140	-1.31048510902666e-05	MMP10_F9
3951	cg01105418	2.06286812229971e-05	MMP10_F9
3952	cg01105494	-3.11471735210593e-06	MMP10_F9
3953	cg01105557	-1.34408164363319e-05	MMP10_F9
3954	cg01114951	4.38780309923786e-06	MMP10_F9
3955	cg01115565	1.06270733804323e-05	MMP10_F9
3956	cg01116067	2.0724226409938e-06	MMP10_F9
3957	cg01118679	-2.05996440696596e-06	MMP10_F9
3958	cg01119135	-4.77345146518809e-06	MMP10_F9
3959	cg01119512	1.562846856945e-05	MMP10_F9
3960	cg01119523	4.79977380353382e-06	MMP10_F9
3961	cg01120851	1.77239055987461e-06	MMP10_F9
3962	cg01121610	5.03690899178528e-06	MMP10_F9
3963	cg01122889	-2.17994704743348e-06	MMP10_F9
3964	cg01124530	-5.01580234437083e-06	MMP10_F9
3965	cg01128109	-3.31905190568996e-06	MMP10_F9
3966	cg01132471	-2.55048197659218e-05	MMP10_F9
3967	cg01133446	3.46354734031216e-06	MMP10_F9
3968	cg01134183	3.32253262857257e-06	MMP10_F9
3969	cg01134274	5.98307958680691e-06	MMP10_F9
3970	cg01134491	4.20192216666909e-06	MMP10_F9
3971	cg01136232	4.49102279647778e-06	MMP10_F9
3972	cg01137537	2.89769504612863e-07	MMP10_F9
3973	cg01138839	-5.65989748172206e-07	MMP10_F9
3974	cg01139627	3.22279214516637e-06	MMP10_F9
3975	cg01139966	3.64659520530781e-06	MMP10_F9
3976	cg01140101	2.29662288514819e-06	MMP10_F9
3977	cg01140149	1.60535117505488e-05	MMP10_F9
3978	cg01143423	-1.4994242197883e-06	MMP10_F9
3979	cg01143426	5.50449189915721e-06	MMP10_F9
3980	cg01143607	-1.36008102052981e-05	MMP10_F9
3981	cg01144693	-1.98868090149092e-06	MMP10_F9
3982	cg01144933	-1.16147172637152e-07	MMP10_F9
3983	cg01145389	6.67735506559231e-06	MMP10_F9
3984	cg01147107	1.67668296757929e-07	MMP10_F9
3985	cg01150351	1.83788773464521e-05	MMP10_F9
3986	cg01150641	1.52873008436726e-06	MMP10_F9
3987	cg01152499	-1.71510606025951e-06	MMP10_F9
3988	cg01154193	-3.15764517719844e-06	MMP10_F9
3989	cg01154903	1.52697819554185e-05	MMP10_F9
3990	cg01157404	1.23757465195784e-05	MMP10_F9
3991	cg01159288	6.85996099238614e-07	MMP10_F9
3992	cg01164686	-1.4877576684471e-05	MMP10_F9
3993	cg01165362	5.35773830197329e-06	MMP10_F9
3994	cg01167323	-2.10266311740235e-05	MMP10_F9
3995	cg01168776	-1.14238991732314e-05	MMP10_F9
3996	cg01172735	7.60005301762352e-06	MMP10_F9
3997	cg01172972	-2.14841805452035e-06	MMP10_F9
3998	cg01175682	4.69660643748621e-07	MMP10_F9
3999	cg01175767	-3.66121999508884e-06	MMP10_F9
4000	cg01176047	-5.30601900123795e-05	MMP10_F9
4001	cg01177928	3.9734043423529e-06	MMP10_F9
4002	cg01178703	1.65450411437531e-06	MMP10_F9
4003	cg01178795	6.20942510853964e-07	MMP10_F9
4004	cg01178854	-1.32936412290731e-05	MMP10_F9
4005	cg01179095	7.1431845426617e-07	MMP10_F9
4006	cg01179140	-6.05856167687387e-08	MMP10_F9
4007	cg01179986	2.63387909896058e-06	MMP10_F9
4008	cg01181681	3.26508259004708e-05	MMP10_F9
4009	cg01182697	-2.63475948385136e-05	MMP10_F9
4010	cg01183669	9.08711293307766e-07	MMP10_F9
4011	cg01184492	-3.5281838561415e-07	MMP10_F9
4012	cg01184522	1.3840356216282e-06	MMP10_F9
4013	cg01185626	1.46303751361411e-07	MMP10_F9
4014	cg01185754	8.21277412894101e-06	MMP10_F9
4015	cg01186725	-2.05166777172948e-05	MMP10_F9
4016	cg01188685	3.53688469838175e-07	MMP10_F9
4017	cg01189072	6.94662697227985e-06	MMP10_F9
4018	cg01189112	2.91450923556604e-06	MMP10_F9
4019	cg01191660	-5.41309564621675e-07	MMP10_F9
4020	cg01193554	-1.50009868951787e-05	MMP10_F9
4021	cg01194444	9.82062464321073e-08	MMP10_F9
4022	cg01194901	3.52487078017758e-06	MMP10_F9
4023	cg01195628	-4.82805804443998e-05	MMP10_F9
4024	cg01195848	-2.69929551484564e-06	MMP10_F9
4025	cg01196079	2.00957891357545e-05	MMP10_F9
4026	cg01196158	-4.26112852863215e-05	MMP10_F9
4027	cg01197763	-1.86182433281926e-05	MMP10_F9
4028	cg01198591	2.3148919332254e-06	MMP10_F9
4029	cg01198994	2.47339586708287e-05	MMP10_F9
4030	cg01199807	-1.41119554899587e-06	MMP10_F9
4031	cg01200442	-1.1945127225029e-05	MMP10_F9
4032	cg01200585	-5.58262954881756e-05	MMP10_F9
4033	cg01202526	-3.65465459877596e-07	MMP10_F9
4034	cg01203812	-9.92766935822378e-06	MMP10_F9
4035	cg01205165	1.84023211869097e-05	MMP10_F9
4036	cg01205584	-7.72661632599113e-06	MMP10_F9
4037	cg01206378	1.05975992703934e-05	MMP10_F9
4038	cg01206410	1.41450999043933e-06	MMP10_F9
4039	cg01208873	2.15385024939992e-06	MMP10_F9
4040	cg01209226	5.04208722428455e-07	MMP10_F9
4041	cg01215525	-3.56860904311013e-06	MMP10_F9
4042	cg01215682	8.17288009102826e-06	MMP10_F9
4043	cg01219205	-2.26825753684368e-05	MMP10_F9
4044	cg01220651	2.62166793425583e-05	MMP10_F9
4045	cg01225317	9.6183314762875e-06	MMP10_F9
4046	cg01226883	2.5681560305758e-06	MMP10_F9
4047	cg01229562	1.78429211378819e-07	MMP10_F9
4048	cg01229567	-4.86929238514401e-05	MMP10_F9
4049	cg01232909	-4.25284635158348e-05	MMP10_F9
4050	cg01233392	-1.05842222139004e-05	MMP10_F9
4051	cg01235983	1.25792490814923e-07	MMP10_F9
4052	cg01236573	-1.32233654897917e-05	MMP10_F9
4053	cg01237807	1.34898227660704e-06	MMP10_F9
4054	cg01240433	-3.08036358047247e-06	MMP10_F9
4055	cg01241450	5.42260249436171e-06	MMP10_F9
4056	cg01242872	1.01940176959099e-05	MMP10_F9
4057	cg01243544	3.09047095627182e-06	MMP10_F9
4058	cg01243892	3.21096685299421e-06	MMP10_F9
4059	cg01243924	-2.14722974801032e-05	MMP10_F9
4060	cg01244651	2.01432436806776e-06	MMP10_F9
4061	cg01244934	4.86975350256497e-07	MMP10_F9
4062	cg01245356	1.45659782556499e-05	MMP10_F9
4063	cg01250454	1.72325900619237e-06	MMP10_F9
4064	cg01250490	2.20914261746501e-06	MMP10_F9
4065	cg01258522	8.29611683345229e-06	MMP10_F9
4066	cg01258789	-7.73653450735354e-06	MMP10_F9
4067	cg01259156	-7.61994267699744e-06	MMP10_F9
4068	cg01259619	2.69086701450181e-06	MMP10_F9
4069	cg01260146	6.72437612753795e-06	MMP10_F9
4070	cg01260170	-2.1429468883765e-06	MMP10_F9
4071	cg01261194	-1.24590784059896e-05	MMP10_F9
4072	cg01263850	8.33488359764124e-06	MMP10_F9
4073	cg01267315	-5.3078125735368e-07	MMP10_F9
4074	cg01269514	6.17514723077939e-06	MMP10_F9
4075	cg01275687	6.95288923859583e-06	MMP10_F9
4076	cg01276323	-3.47541326263364e-05	MMP10_F9
4077	cg01277844	7.96474723897484e-07	MMP10_F9
4078	cg01279219	-3.02825715104714e-05	MMP10_F9
4079	cg01281061	-6.81135488798767e-06	MMP10_F9
4080	cg01281797	-5.41439521163105e-06	MMP10_F9
4081	cg01281911	-2.65407787080491e-07	MMP10_F9
4082	cg01292939	6.5416002179799e-06	MMP10_F9
4083	cg01293263	-1.26939522523935e-05	MMP10_F9
4084	cg01294686	-6.01141004827952e-06	MMP10_F9
4085	cg01295264	-1.9702879584807e-05	MMP10_F9
4086	cg01296877	-6.57302100521731e-05	MMP10_F9
4087	cg01297397	2.79487019764475e-06	MMP10_F9
4088	cg01298304	-1.18434454872146e-05	MMP10_F9
4089	cg01301282	2.7072926107498e-06	MMP10_F9
4090	cg01306120	-7.60086755402105e-06	MMP10_F9
4091	cg01306597	9.6322886419854e-07	MMP10_F9
4092	cg01309121	-9.46809623181519e-07	MMP10_F9
4093	cg01309569	-3.01710569410068e-05	MMP10_F9
4094	cg01311971	4.01243799075752e-06	MMP10_F9
4095	cg01313514	3.01325960610031e-07	MMP10_F9
4096	cg01313622	3.1570100404001e-06	MMP10_F9
4097	cg01314194	1.53325708710741e-06	MMP10_F9
4098	cg01318248	-7.11859746825822e-07	MMP10_F9
4099	cg01318461	1.31044375829375e-05	MMP10_F9
4100	cg01318691	1.61176067780694e-06	MMP10_F9
4101	cg01320130	-1.11088700957316e-05	MMP10_F9
4102	cg01320507	-8.75903810129476e-06	MMP10_F9
4103	cg01320698	5.26014082829399e-05	MMP10_F9
4104	cg01324543	3.76238130588722e-06	MMP10_F9
4105	cg01324793	2.74377074778628e-06	MMP10_F9
4106	cg01327202	-1.09804112645727e-05	MMP10_F9
4107	cg01328119	-4.1254147234333e-06	MMP10_F9
4108	cg01328548	-3.08866031682842e-06	MMP10_F9
4109	cg01328949	-7.03935938626143e-06	MMP10_F9
4110	cg01329153	-4.26093710096666e-06	MMP10_F9
4111	cg01330391	8.43643743366004e-07	MMP10_F9
4112	cg01330815	8.19613843340743e-06	MMP10_F9
4113	cg01333788	1.60458360022643e-05	MMP10_F9
4114	cg01333884	8.01488148707151e-06	MMP10_F9
4115	cg01334186	2.95112403500317e-06	MMP10_F9
4116	cg01334432	1.08506841235795e-05	MMP10_F9
4117	cg01335180	1.01699869428512e-05	MMP10_F9
4118	cg01335566	1.91898091819498e-05	MMP10_F9
4119	cg01336162	8.60682076151541e-06	MMP10_F9
4120	cg01336729	8.57699115061996e-07	MMP10_F9
4121	cg01337514	1.4807749111181e-06	MMP10_F9
4122	cg01338658	5.60241780280969e-06	MMP10_F9
4123	cg01339558	-1.15136423764758e-06	MMP10_F9
4124	cg01340314	2.36209596129894e-06	MMP10_F9
4125	cg01340542	-2.63430823550797e-07	MMP10_F9
4126	cg01341891	-8.57183531808375e-06	MMP10_F9
4127	cg01342792	-1.6341494552461e-05	MMP10_F9
4128	cg01343097	1.56535095347648e-05	MMP10_F9
4129	cg01343344	8.66405626796834e-07	MMP10_F9
4130	cg01346152	3.61540022224428e-06	MMP10_F9
4131	cg01346589	3.91354761472152e-06	MMP10_F9
4132	cg01347453	2.6114523633353e-06	MMP10_F9
4133	cg01347529	6.86768358032839e-06	MMP10_F9
4134	cg01350686	2.74063910122505e-06	MMP10_F9
4135	cg01352586	1.09480616976067e-05	MMP10_F9
4136	cg01352906	2.94525159528469e-05	MMP10_F9
4137	cg01354137	9.81436742167846e-06	MMP10_F9
4138	cg01356829	-3.26623005116478e-05	MMP10_F9
4139	cg01357370	-1.2562170792968e-05	MMP10_F9
4140	cg01359534	-6.25125073264644e-06	MMP10_F9
4141	cg01360093	6.13401916608132e-06	MMP10_F9
4142	cg01361248	-9.53023781348624e-06	MMP10_F9
4143	cg01363569	-6.48551586695075e-06	MMP10_F9
4144	cg01363596	-5.34838456643263e-08	MMP10_F9
4145	cg01363648	-2.31983455342516e-05	MMP10_F9
4146	cg01364129	-1.47852048172631e-05	MMP10_F9
4147	cg01364423	3.4536535212227e-06	MMP10_F9
4148	cg01364478	-1.14594735448411e-06	MMP10_F9
4149	cg01364621	-9.21716962644571e-06	MMP10_F9
4150	cg01364674	-1.32664840402843e-05	MMP10_F9
4151	cg01364826	-1.20261753831774e-05	MMP10_F9
4152	cg01364968	8.57200346572494e-08	MMP10_F9
4153	cg01365152	1.39246802211605e-05	MMP10_F9
4154	cg01366338	-9.32380296284129e-06	MMP10_F9
4155	cg01366407	2.96424509086769e-06	MMP10_F9
4156	cg01367097	-8.06772963472382e-07	MMP10_F9
4157	cg01367992	8.16178983338067e-05	MMP10_F9
4158	cg01368812	-5.14832651622215e-07	MMP10_F9
4159	cg01371155	8.44389346925249e-06	MMP10_F9
4160	cg01371477	3.30076732413657e-06	MMP10_F9
4161	cg01372608	1.32691153233075e-06	MMP10_F9
4162	cg01373292	8.53079071695165e-07	MMP10_F9
4163	cg01373911	-8.05518307777137e-07	MMP10_F9
4164	cg01376402	-6.16701699864318e-06	MMP10_F9
4165	cg01378578	-6.72445079807543e-06	MMP10_F9
4166	cg01379846	-6.74892651874329e-06	MMP10_F9
4167	cg01380356	-2.86528329298403e-07	MMP10_F9
4168	cg01380361	3.36376325711975e-06	MMP10_F9
4169	cg01385430	1.72701852431591e-06	MMP10_F9
4170	cg01385862	-3.29623216476646e-05	MMP10_F9
4171	cg01388211	4.00477093907291e-06	MMP10_F9
4172	cg01388988	5.83967381800746e-07	MMP10_F9
4173	cg01391297	8.76139849471681e-06	MMP10_F9
4174	cg01391538	5.68024130223608e-07	MMP10_F9
4175	cg01391650	-1.57859388049028e-05	MMP10_F9
4176	cg01392351	-2.39712504878593e-06	MMP10_F9
4177	cg01393233	9.27133947552454e-06	MMP10_F9
4178	cg01393234	-5.79785731415919e-07	MMP10_F9
4179	cg01393939	-1.63719641250009e-06	MMP10_F9
4180	cg01394013	1.75660823945446e-05	MMP10_F9
4181	cg01394052	1.34188369443554e-05	MMP10_F9
4182	cg01394349	3.75024440779454e-06	MMP10_F9
4183	cg01394461	-3.0786360271791e-05	MMP10_F9
4184	cg01394819	7.36987261925468e-07	MMP10_F9
4185	cg01394944	-8.07985799235913e-07	MMP10_F9
4186	cg01395217	-3.11285664917275e-06	MMP10_F9
4187	cg01395281	1.63081082085753e-06	MMP10_F9
4188	cg01395456	1.89312357495453e-06	MMP10_F9
4189	cg01395499	1.35630676027714e-05	MMP10_F9
4190	cg01395650	5.08430228832976e-06	MMP10_F9
4191	cg01395667	-1.23393099419413e-05	MMP10_F9
4192	cg01396034	-8.83332113055609e-07	MMP10_F9
4193	cg01396102	-1.69491637376414e-05	MMP10_F9
4194	cg01396157	6.4525033445174e-06	MMP10_F9
4195	cg01396391	4.96470200073571e-06	MMP10_F9
4196	cg01396567	2.16441028375425e-06	MMP10_F9
4197	cg01396580	-2.46664139235817e-07	MMP10_F9
4198	cg01396655	-8.50198114122547e-06	MMP10_F9
4199	cg01397308	9.17813985304256e-06	MMP10_F9
4200	cg01398415	1.62593428421393e-06	MMP10_F9
4201	cg01398941	-1.10609462313566e-05	MMP10_F9
4202	cg01399319	7.37041207409882e-07	MMP10_F9
4203	cg01399485	-1.32496610044675e-06	MMP10_F9
4204	cg01400822	-3.02446134793454e-07	MMP10_F9
4205	cg01401694	7.36828383944253e-06	MMP10_F9
4206	cg01402255	-4.47490612129018e-05	MMP10_F9
4207	cg01402735	1.83479765416704e-05	MMP10_F9
4208	cg01403607	-7.24633552167097e-07	MMP10_F9
4209	cg01405084	-1.49715022570423e-05	MMP10_F9
4210	cg01410279	-9.58362153463061e-06	MMP10_F9
4211	cg01411652	1.43607270463704e-06	MMP10_F9
4212	cg01411786	3.26954270482095e-07	MMP10_F9
4213	cg01411912	2.26452631490013e-05	MMP10_F9
4214	cg01411954	2.59382656818053e-06	MMP10_F9
4215	cg01412518	1.96380079654095e-05	MMP10_F9
4216	cg01412524	1.48950474332095e-06	MMP10_F9
4217	cg01412803	-2.46184938969248e-05	MMP10_F9
4218	cg01412907	1.48936152688238e-05	MMP10_F9
4219	cg01412936	-6.7493483749265e-07	MMP10_F9
4220	cg01413005	-1.12270582377958e-05	MMP10_F9
4221	cg01413368	-8.45184247960992e-06	MMP10_F9
4222	cg01413566	-1.33470270950567e-05	MMP10_F9
4223	cg01413809	6.63782116621698e-06	MMP10_F9
4224	cg01413848	-2.35064228482317e-06	MMP10_F9
4225	cg01414407	-2.60479190960192e-05	MMP10_F9
4226	cg01414687	6.22023659825247e-06	MMP10_F9
4227	cg01414845	5.34861029432078e-08	MMP10_F9
4228	cg01414934	-1.14876812166452e-05	MMP10_F9
4229	cg01415576	1.49302807262741e-05	MMP10_F9
4230	cg01415937	6.96877997606761e-06	MMP10_F9
4231	cg01416168	1.38061759222689e-05	MMP10_F9
4232	cg01416227	4.17271742765246e-07	MMP10_F9
4233	cg01416295	2.29449623775633e-05	MMP10_F9
4234	cg01416578	1.37508624841982e-06	MMP10_F9
4235	cg01416657	2.09933572550979e-05	MMP10_F9
4236	cg01417313	-3.77143403700689e-06	MMP10_F9
4237	cg01417615	4.33714059041315e-07	MMP10_F9
4238	cg01417625	1.66926777722428e-05	MMP10_F9
4239	cg01417692	2.38547153031596e-06	MMP10_F9
4240	cg01417714	-9.58364340347757e-06	MMP10_F9
4241	cg01418153	-7.65876728943564e-06	MMP10_F9
4242	cg01418162	-2.02674368279572e-05	MMP10_F9
4243	cg01418261	1.02245865225115e-06	MMP10_F9
4244	cg01418817	8.72337160043612e-06	MMP10_F9
4245	cg01418885	2.2977787795937e-06	MMP10_F9
4246	cg01419479	-1.05356906774745e-06	MMP10_F9
4247	cg01419577	3.30402227332256e-05	MMP10_F9
4248	cg01420001	-1.69524588584593e-05	MMP10_F9
4249	cg01420388	-2.14269929906741e-05	MMP10_F9
4250	cg01420426	8.98641691340338e-07	MMP10_F9
4251	cg01420765	-1.2996793351605e-05	MMP10_F9
4252	cg01421021	-4.45382589705249e-06	MMP10_F9
4253	cg01421044	-8.70449016651396e-06	MMP10_F9
4254	cg01421119	-1.95470261304136e-05	MMP10_F9
4255	cg01421140	-3.24330351241876e-05	MMP10_F9
4256	cg01421611	-2.50800793025143e-06	MMP10_F9
4257	cg01421695	1.9807608076569e-06	MMP10_F9
4258	cg01422012	-8.99584272701946e-07	MMP10_F9
4259	cg01422262	2.21024963383992e-05	MMP10_F9
4260	cg01422881	3.09826446833779e-06	MMP10_F9
4261	cg01423098	-1.55158166616449e-06	MMP10_F9
4262	cg01423147	2.07935528668808e-07	MMP10_F9
4263	cg01423643	-6.32449909313177e-06	MMP10_F9
4264	cg01423964	-3.89059788064374e-07	MMP10_F9
4265	cg01424901	3.76274214799574e-06	MMP10_F9
4266	cg01425293	1.03143251890555e-05	MMP10_F9
4267	cg01425479	1.33146128276293e-06	MMP10_F9
4268	cg01425670	-4.23828932888559e-07	MMP10_F9
4269	cg01425718	8.64569295173848e-06	MMP10_F9
4270	cg01425967	-7.28359057451449e-06	MMP10_F9
4271	cg01426303	-6.07379708178159e-06	MMP10_F9
4272	cg01426743	1.78071473407628e-07	MMP10_F9
4273	cg01427362	1.74740923938055e-06	MMP10_F9
4274	cg01427815	-4.18807955814858e-05	MMP10_F9
4275	cg01427957	-3.39646071688597e-06	MMP10_F9
4276	cg01428095	-3.83185249910371e-05	MMP10_F9
4277	cg01428437	5.01954450990187e-06	MMP10_F9
4278	cg01428568	1.48656770759465e-05	MMP10_F9
4279	cg01428928	-1.74163885818673e-06	MMP10_F9
4280	cg01428953	1.20285442554503e-06	MMP10_F9
4281	cg01429181	2.03132923583371e-06	MMP10_F9
4282	cg01429408	-2.04996596270672e-06	MMP10_F9
4283	cg01429558	-3.22995486114143e-05	MMP10_F9
4284	cg01429859	3.09676298502126e-06	MMP10_F9
4285	cg01429933	-2.2006046583707e-05	MMP10_F9
4286	cg01430082	5.05027138909862e-07	MMP10_F9
4287	cg01430327	1.15853110247624e-05	MMP10_F9
4288	cg01430725	-3.56736219132371e-07	MMP10_F9
4289	cg01431057	-6.93815910012207e-05	MMP10_F9
4290	cg01431482	-5.66384384685971e-06	MMP10_F9
4291	cg01431830	-2.31304570747902e-05	MMP10_F9
4292	cg01431908	-1.80296989879214e-06	MMP10_F9
4293	cg01432520	-2.40947359442677e-05	MMP10_F9
4294	cg01432692	4.89210406284982e-06	MMP10_F9
4295	cg01432898	-9.36357932933479e-06	MMP10_F9
4296	cg01432902	-2.33267814655488e-06	MMP10_F9
4297	cg01433109	2.07696286421615e-06	MMP10_F9
4298	cg01433225	9.98074867269247e-06	MMP10_F9
4299	cg01433443	1.70129335099057e-06	MMP10_F9
4300	cg01433468	-3.54400484928877e-06	MMP10_F9
4301	cg01433556	2.92142533610601e-07	MMP10_F9
4302	cg01433766	7.62831542161568e-07	MMP10_F9
4303	cg01434197	2.72434338853089e-07	MMP10_F9
4304	cg01434618	-2.08127875342748e-06	MMP10_F9
4305	cg01434649	-1.08103732877848e-05	MMP10_F9
4306	cg01434679	8.48509460219909e-06	MMP10_F9
4307	cg01435109	-1.61788442209229e-05	MMP10_F9
4308	cg01435118	-6.13652220700986e-07	MMP10_F9
4309	cg01435515	-6.28085619813214e-06	MMP10_F9
4310	cg01435678	-1.6673468266521e-05	MMP10_F9
4311	cg01436362	1.09514471559392e-06	MMP10_F9
4312	cg01436372	7.03641027145925e-06	MMP10_F9
4313	cg01436424	-8.68047166967891e-06	MMP10_F9
4314	cg01436608	3.86536737263129e-06	MMP10_F9
4315	cg01436771	2.00953711531301e-08	MMP10_F9
4316	cg01437135	-6.54509099783096e-06	MMP10_F9
4317	cg01437204	-2.3126680321784e-05	MMP10_F9
4318	cg01437439	-3.13515446327125e-06	MMP10_F9
4319	cg01437515	1.67413238122571e-05	MMP10_F9
4320	cg01438286	1.89881572433292e-06	MMP10_F9
4321	cg01439572	-1.34111648206488e-05	MMP10_F9
4322	cg01439649	1.11140459679602e-05	MMP10_F9
4323	cg01439876	-5.5134421571846e-07	MMP10_F9
4324	cg01440333	2.00916101517849e-05	MMP10_F9
4325	cg01440350	1.39721514202593e-05	MMP10_F9
4326	cg01440934	-7.40551387042399e-05	MMP10_F9
4327	cg01441049	9.09847579283718e-06	MMP10_F9
4328	cg01441127	-4.51082694581911e-05	MMP10_F9
4329	cg01441387	-3.33339173244276e-07	MMP10_F9
4330	cg01441698	7.72410509498828e-06	MMP10_F9
4331	cg01441699	4.05167646962217e-06	MMP10_F9
4332	cg01442843	2.13520390037643e-05	MMP10_F9
4333	cg01442889	-4.07881556774856e-05	MMP10_F9
4334	cg01442903	1.83334422023089e-07	MMP10_F9
4335	cg01442958	-4.38851971734807e-07	MMP10_F9
4336	cg01443394	4.13657648304823e-06	MMP10_F9
4337	cg01443408	-8.82815321171766e-06	MMP10_F9
4338	cg01443433	8.01578961172765e-06	MMP10_F9
4339	cg01443488	5.08170378349843e-06	MMP10_F9
4340	cg01444397	8.98591282990325e-06	MMP10_F9
4341	cg01444413	-2.85004650309622e-05	MMP10_F9
4342	cg01444643	5.69780965966544e-06	MMP10_F9
4343	cg01444797	7.5824769102326e-06	MMP10_F9
4344	cg01445052	4.45681868824275e-06	MMP10_F9
4345	cg01445240	-1.55870796015401e-06	MMP10_F9
4346	cg01445399	-1.10109035413883e-05	MMP10_F9
4347	cg01445479	5.25670023979454e-06	MMP10_F9
4348	cg01445580	3.36802926895815e-07	MMP10_F9
4349	cg01445827	-7.6515646936566e-06	MMP10_F9
4350	cg01446477	6.53624545634158e-07	MMP10_F9
4351	cg01446576	1.50982176812868e-06	MMP10_F9
4352	cg01446989	5.02921078894484e-06	MMP10_F9
4353	cg01447096	-5.40350329254526e-06	MMP10_F9
4354	cg01447281	-1.04887007214369e-05	MMP10_F9
4355	cg01447344	-7.14276760452786e-06	MMP10_F9
4356	cg01447427	-4.4626958700117e-06	MMP10_F9
4357	cg01447498	3.50130755895421e-06	MMP10_F9
4358	cg01447748	1.17921707080607e-05	MMP10_F9
4359	cg01447854	-6.26315432257751e-06	MMP10_F9
4360	cg01447966	-6.93150634225677e-07	MMP10_F9
4361	cg01448098	-3.05829049952191e-06	MMP10_F9
4362	cg01448470	1.66794885562347e-05	MMP10_F9
4363	cg01448881	1.51002892754231e-06	MMP10_F9
4364	cg01449266	3.13698351751864e-05	MMP10_F9
4365	cg01450736	-1.04055609238081e-05	MMP10_F9
4366	cg01451162	2.82826302475024e-06	MMP10_F9
4367	cg01455178	-6.63693396817105e-05	MMP10_F9
4368	cg01455981	2.21711276031028e-05	MMP10_F9
4369	cg01458865	2.07484096256423e-05	MMP10_F9
4370	cg01459162	-8.75284908355279e-06	MMP10_F9
4371	cg01459453	-2.06846755860581e-05	MMP10_F9
4372	cg01460360	6.07092255551915e-06	MMP10_F9
4373	cg01461641	2.87754421677514e-07	MMP10_F9
4374	cg01463139	-0.000111477598747651	MMP10_F9
4375	cg01464052	6.58908779055596e-07	MMP10_F9
4376	cg01465596	2.87372820283048e-05	MMP10_F9
4377	cg01466020	5.21758865260916e-07	MMP10_F9
4378	cg01466288	6.23689283685816e-06	MMP10_F9
4379	cg01467503	-2.25959837628913e-05	MMP10_F9
4380	cg01468656	7.22337609647265e-06	MMP10_F9
4381	cg01468717	2.88515022514483e-06	MMP10_F9
4382	cg01470925	5.54735832240593e-06	MMP10_F9
4383	cg01471713	-5.74373975052378e-06	MMP10_F9
4384	cg01472176	6.3289313010267e-06	MMP10_F9
4385	cg01481000	-6.4364850248578e-07	MMP10_F9
4386	cg01481784	1.09107069250062e-05	MMP10_F9
4387	cg01482958	-6.05471868710325e-06	MMP10_F9
4388	cg01484320	3.6742538746996e-06	MMP10_F9
4389	cg01485247	-1.39039862602071e-06	MMP10_F9
4390	cg01485998	2.02147784415672e-06	MMP10_F9
4391	cg01486239	-9.36882772708039e-06	MMP10_F9
4392	cg01486262	2.68359354610301e-06	MMP10_F9
4393	cg01486686	1.31088404280556e-05	MMP10_F9
4394	cg01486818	1.66558534954407e-06	MMP10_F9
4395	cg01488300	-2.15115010505765e-05	MMP10_F9
4396	cg01488306	1.19722967729905e-05	MMP10_F9
4397	cg01490102	2.97611880818098e-07	MMP10_F9
4398	cg01490578	6.22819949352602e-06	MMP10_F9
4399	cg01490733	-4.39980289670705e-07	MMP10_F9
4400	cg01491219	-2.89242924307731e-05	MMP10_F9
4401	cg01495321	-2.04880661875136e-06	MMP10_F9
4402	cg01497426	-8.27257862412736e-06	MMP10_F9
4403	cg01501018	1.23125739383517e-05	MMP10_F9
4404	cg01501048	1.54222180245682e-06	MMP10_F9
4405	cg01501312	6.883959370172e-06	MMP10_F9
4406	cg01505109	1.12892010928996e-05	MMP10_F9
4407	cg01507200	-1.25008911475361e-06	MMP10_F9
4408	cg01508386	-5.77373704273499e-06	MMP10_F9
4409	cg01508988	-2.79403308362884e-06	MMP10_F9
4410	cg01510813	7.05983518782625e-07	MMP10_F9
4411	cg01511022	8.75425761981516e-06	MMP10_F9
4412	cg01511126	-6.18235082087424e-07	MMP10_F9
4413	cg01511231	-8.55797840992909e-06	MMP10_F9
4414	cg01511557	1.75729615672486e-05	MMP10_F9
4415	cg01511880	3.10784674442476e-05	MMP10_F9
4416	cg01511884	7.57528571093775e-07	MMP10_F9
4417	cg01512026	-7.88482018533672e-06	MMP10_F9
4418	cg01512113	-1.10713571918739e-05	MMP10_F9
4419	cg01512396	1.81238202172777e-06	MMP10_F9
4420	cg01513967	2.12633886094851e-07	MMP10_F9
4421	cg01514015	4.07406879043915e-06	MMP10_F9
4422	cg01514075	-5.74613320016121e-06	MMP10_F9
4423	cg01514357	3.70912223442579e-06	MMP10_F9
4424	cg01514415	1.5677579135831e-06	MMP10_F9
4425	cg01514538	9.29335124802063e-08	MMP10_F9
4426	cg01514859	3.06802320536813e-07	MMP10_F9
4427	cg01515136	-3.50531742249e-05	MMP10_F9
4428	cg01515427	-5.84806794171565e-07	MMP10_F9
4429	cg01515508	-7.93539056402055e-07	MMP10_F9
4430	cg01515515	2.3777324345902e-05	MMP10_F9
4431	cg01515806	6.12300144144885e-06	MMP10_F9
4432	cg01515913	2.91986426182087e-06	MMP10_F9
4433	cg01516282	1.67665976370812e-06	MMP10_F9
4434	cg01516372	5.95237906773957e-06	MMP10_F9
4435	cg01516809	-3.0111712628367e-06	MMP10_F9
4436	cg01517208	-3.81031975617392e-06	MMP10_F9
4437	cg01517273	4.24126949298496e-07	MMP10_F9
4438	cg01517571	7.28992656563093e-06	MMP10_F9
4439	cg01517656	2.0535930238062e-06	MMP10_F9
4440	cg01517962	-6.16760803891067e-06	MMP10_F9
4441	cg01518279	1.64255518785064e-05	MMP10_F9
4442	cg01518906	5.29304920819287e-06	MMP10_F9
4443	cg01519195	1.08796514915647e-05	MMP10_F9
4444	cg01519464	5.22107121626116e-05	MMP10_F9
4445	cg01519733	7.59214915718163e-07	MMP10_F9
4446	cg01520309	-9.49647125868009e-08	MMP10_F9
4447	cg01520321	4.10522493876413e-06	MMP10_F9
4448	cg01520454	1.23991145178424e-05	MMP10_F9
4449	cg01520563	-2.66310620461643e-05	MMP10_F9
4450	cg01521225	-4.21767582235838e-06	MMP10_F9
4451	cg01521258	-4.06233858388187e-05	MMP10_F9
4452	cg01521567	-5.29600123407427e-06	MMP10_F9
4453	cg01522456	8.55171847308402e-07	MMP10_F9
4454	cg01522553	1.80886619642932e-05	MMP10_F9
4455	cg01522820	-2.27381484788725e-05	MMP10_F9
4456	cg01522970	-2.95740579877617e-05	MMP10_F9
4457	cg01522975	3.06587580069496e-06	MMP10_F9
4458	cg01523285	-3.19954638363781e-05	MMP10_F9
4459	cg01523799	3.73829637690924e-07	MMP10_F9
4460	cg01523881	-1.71533497277643e-05	MMP10_F9
4461	cg01524359	1.15894332852901e-06	MMP10_F9
4462	cg01525376	5.11431464219334e-05	MMP10_F9
4463	cg01525538	1.60870442350513e-05	MMP10_F9
4464	cg01530317	6.51926705128814e-07	MMP10_F9
4465	cg01530981	6.8921161741817e-06	MMP10_F9
4466	cg01531388	2.5482949203964e-06	MMP10_F9
4467	cg01531551	9.30332513945562e-06	MMP10_F9
4468	cg01532487	1.13864782378063e-05	MMP10_F9
4469	cg01533966	-3.56014861483085e-05	MMP10_F9
4470	cg01534125	1.013212997184e-05	MMP10_F9
4471	cg01534316	-3.96231077814875e-05	MMP10_F9
4472	cg01534765	-4.54926350329441e-06	MMP10_F9
4473	cg01534871	-5.4924141080959e-08	MMP10_F9
4474	cg01535630	1.87923291510025e-06	MMP10_F9
4475	cg01535698	5.49081696448063e-07	MMP10_F9
4476	cg01535777	-2.18431002938042e-06	MMP10_F9
4477	cg01535838	3.34147858685749e-06	MMP10_F9
4478	cg01536190	-3.83641918365955e-06	MMP10_F9
4479	cg01537455	-4.5644998974753e-06	MMP10_F9
4480	cg01537494	1.35529382825597e-05	MMP10_F9
4481	cg01537645	-2.11645640963475e-05	MMP10_F9
4482	cg01538778	7.6310930848559e-07	MMP10_F9
4483	cg01540571	2.39232230914414e-06	MMP10_F9
4484	cg01540595	-1.4875970616227e-05	MMP10_F9
4485	cg01549226	1.33011509665183e-05	MMP10_F9
4486	cg01549525	-3.13245313719545e-06	MMP10_F9
4487	cg01550055	-3.60710264065797e-06	MMP10_F9
4488	cg01550348	-4.81555270821305e-05	MMP10_F9
4489	cg01550397	-1.26318858533607e-06	MMP10_F9
4490	cg01550473	1.0148969990323e-05	MMP10_F9
4491	cg01550545	1.28265882578796e-05	MMP10_F9
4492	cg01550716	-2.46234433629427e-06	MMP10_F9
4493	cg01550810	-3.08605759970026e-07	MMP10_F9
4494	cg01551133	-5.15496914487197e-06	MMP10_F9
4495	cg01551176	-2.49291728256575e-06	MMP10_F9
4496	cg01551238	1.12218207850015e-05	MMP10_F9
4497	cg01551350	1.36856612945515e-05	MMP10_F9
4498	cg01551879	1.86567216308816e-07	MMP10_F9
4499	cg01552707	-1.33242001058534e-05	MMP10_F9
4500	cg01552839	-7.27845898803822e-06	MMP10_F9
4501	cg01553584	1.37248645711857e-06	MMP10_F9
4502	cg01553935	-1.30928604014024e-05	MMP10_F9
4503	cg01554235	-1.18214886318843e-07	MMP10_F9
4504	cg01554316	1.79934627457054e-05	MMP10_F9
4505	cg01554357	-2.80411024208005e-06	MMP10_F9
4506	cg01554457	8.84626623949297e-06	MMP10_F9
4507	cg01554474	3.33630845018032e-06	MMP10_F9
4508	cg01554529	-9.42774584603558e-05	MMP10_F9
4509	cg01555014	6.62034026544375e-06	MMP10_F9
4510	cg01555036	3.1203710444635e-08	MMP10_F9
4511	cg01555432	-1.12424198919223e-05	MMP10_F9
4512	cg01555693	3.34669186727847e-06	MMP10_F9
4513	cg01556275	7.66155748310005e-06	MMP10_F9
4514	cg01556552	-3.93009772865206e-05	MMP10_F9
4515	cg01557411	-2.13170782963868e-06	MMP10_F9
4516	cg01557753	3.45627018433931e-06	MMP10_F9
4517	cg01557798	-6.42605251094849e-06	MMP10_F9
4518	cg01557844	3.07285982127575e-07	MMP10_F9
4519	cg01557883	-2.73343588104388e-06	MMP10_F9
4520	cg01557951	-1.17759463423459e-05	MMP10_F9
4521	cg01558040	1.50001760701531e-05	MMP10_F9
4522	cg01558281	-9.30638573759604e-06	MMP10_F9
4523	cg01558923	-2.88376906643355e-07	MMP10_F9
4524	cg01559031	-2.77820454274416e-05	MMP10_F9
4525	cg01559617	-5.18183692085493e-07	MMP10_F9
4526	cg01559650	-1.71069018049911e-05	MMP10_F9
4527	cg01560642	3.98823050741834e-06	MMP10_F9
4528	cg01560900	1.61556030823588e-05	MMP10_F9
4529	cg01561200	2.8481820460693e-06	MMP10_F9
4530	cg01561271	-6.39689897578792e-06	MMP10_F9
4531	cg01561517	-2.17072599374352e-06	MMP10_F9
4532	cg01561528	1.22342122060566e-05	MMP10_F9
4533	cg01561629	1.67740757690667e-05	MMP10_F9
4534	cg01561839	1.6110633595259e-05	MMP10_F9
4535	cg01562528	-2.20998305910834e-05	MMP10_F9
4536	cg01562897	3.25156086326708e-06	MMP10_F9
4537	cg01563601	1.12103670651426e-05	MMP10_F9
4538	cg01563741	-2.53241771241589e-06	MMP10_F9
4539	cg01564068	1.91758492191622e-06	MMP10_F9
4540	cg01564665	2.04325791938577e-06	MMP10_F9
4541	cg01564925	1.09797564771655e-06	MMP10_F9
4542	cg01564977	2.7767138495674e-06	MMP10_F9
4543	cg01565130	-2.42132768310867e-05	MMP10_F9
4544	cg01565237	1.11361621864731e-06	MMP10_F9
4545	cg01565291	2.09582454879789e-06	MMP10_F9
4546	cg01565985	9.14628075250226e-06	MMP10_F9
4547	cg01566170	-8.52486749261478e-07	MMP10_F9
4548	cg01566199	-4.36059370264092e-06	MMP10_F9
4549	cg01566216	-1.01992149882052e-05	MMP10_F9
4550	cg01566217	8.33469784554508e-07	MMP10_F9
4551	cg01566242	2.32864923230198e-06	MMP10_F9
4552	cg01566260	1.12809610621343e-06	MMP10_F9
4553	cg01566304	3.31058088639105e-06	MMP10_F9
4554	cg01566312	-3.41985028856522e-05	MMP10_F9
4555	cg01566404	-2.13285121621748e-05	MMP10_F9
4556	cg01566460	4.40941542286926e-06	MMP10_F9
4557	cg01567173	-5.03338621985982e-06	MMP10_F9
4558	cg01567509	1.18866370681251e-05	MMP10_F9
4559	cg01567634	2.59623897832168e-06	MMP10_F9
4560	cg01568347	-1.87928661319733e-05	MMP10_F9
4561	cg01568973	-5.69007465044033e-06	MMP10_F9
4562	cg01569204	9.42292925038587e-07	MMP10_F9
4563	cg01569295	-4.86780330295909e-06	MMP10_F9
4564	cg01569860	-8.68896089979666e-06	MMP10_F9
4565	cg01570589	-2.56879868914862e-06	MMP10_F9
4566	cg01571579	3.29083248676043e-06	MMP10_F9
4567	cg01571660	4.1284945158443e-06	MMP10_F9
4568	cg01572884	6.00778411595798e-06	MMP10_F9
4569	cg01573306	-1.66184029630788e-05	MMP10_F9
4570	cg01573472	-2.44622638080638e-07	MMP10_F9
4571	cg01573766	8.32644979966552e-06	MMP10_F9
4572	cg01573949	8.81014790698625e-06	MMP10_F9
4573	cg01574287	-4.38057622764922e-06	MMP10_F9
4574	cg01574673	8.63126340934938e-06	MMP10_F9
4575	cg01575408	5.14632837145885e-07	MMP10_F9
4576	cg01576340	2.83228241940746e-07	MMP10_F9
4577	cg01576459	8.11072364013606e-06	MMP10_F9
4578	cg01577933	2.10125778066101e-07	MMP10_F9
4579	cg01579216	-1.40888797818488e-05	MMP10_F9
4580	cg01580044	1.14338327941529e-06	MMP10_F9
4581	cg01580568	-5.74717476412329e-06	MMP10_F9
4582	cg01583940	-1.01653744073165e-05	MMP10_F9
4583	cg01586952	1.30478839590325e-05	MMP10_F9
4584	cg01587771	9.53737783224238e-07	MMP10_F9
4585	cg01588224	2.12160590881011e-05	MMP10_F9
4586	cg01588464	2.11781990273522e-06	MMP10_F9
4587	cg01588592	-1.2348957481914e-05	MMP10_F9
4588	cg01588776	3.74647082514481e-06	MMP10_F9
4589	cg01589461	-9.33645058822032e-06	MMP10_F9
4590	cg01589779	4.41327331671927e-06	MMP10_F9
4591	cg01594290	1.04921363070436e-07	MMP10_F9
4592	cg01598007	-1.55522520555823e-05	MMP10_F9
4593	cg01599189	5.47095665157662e-06	MMP10_F9
4594	cg01599460	-1.6763672951933e-05	MMP10_F9
4595	cg01601760	-1.55527293453218e-05	MMP10_F9
4596	cg01602166	-2.00782866056406e-06	MMP10_F9
4597	cg01602345	-1.40294501109406e-06	MMP10_F9
4598	cg01602730	-7.17842669502798e-05	MMP10_F9
4599	cg01603146	-7.88295121757666e-07	MMP10_F9
4600	cg01603234	-3.10318925258147e-05	MMP10_F9
4601	cg01603374	-1.89505347078692e-06	MMP10_F9
4602	cg01603395	5.02512598617274e-07	MMP10_F9
4603	cg01604210	6.16873902614258e-06	MMP10_F9
4604	cg01604592	1.57787689833196e-06	MMP10_F9
4605	cg01605517	-1.55125781406712e-06	MMP10_F9
4606	cg01605789	4.68520500265002e-06	MMP10_F9
4607	cg01605945	6.57322201102715e-06	MMP10_F9
4608	cg01606029	1.24034889682129e-05	MMP10_F9
4609	cg01606324	1.52602587760777e-06	MMP10_F9
4610	cg01606516	8.47453676056923e-07	MMP10_F9
4611	cg01606770	-2.48386774427593e-06	MMP10_F9
4612	cg01607187	-2.58164836771489e-05	MMP10_F9
4613	cg01612158	1.15559799437236e-05	MMP10_F9
4614	cg01614615	3.44242249680906e-06	MMP10_F9
4615	cg01614716	4.35347781064483e-06	MMP10_F9
4616	cg01614726	8.33343986447001e-07	MMP10_F9
4617	cg01620569	7.06291500925216e-06	MMP10_F9
4618	cg01623797	-9.32582497436334e-06	MMP10_F9
4619	cg01624305	2.99183648818975e-06	MMP10_F9
4620	cg01624937	-7.50313769932387e-07	MMP10_F9
4621	cg01625783	5.96627084072445e-06	MMP10_F9
4622	cg01627483	-1.46604610524738e-05	MMP10_F9
4623	cg01628067	-4.68826883115473e-07	MMP10_F9
4624	cg01628253	-1.7238867066034e-06	MMP10_F9
4625	cg01628425	-3.07708620594456e-06	MMP10_F9
4626	cg01631319	2.90390231750518e-05	MMP10_F9
4627	cg01631408	6.67742204061337e-06	MMP10_F9
4628	cg01633841	2.41890539649717e-06	MMP10_F9
4629	cg01634153	6.14745213517816e-06	MMP10_F9
4630	cg01636910	8.35700985929798e-07	MMP10_F9
4631	cg01637011	2.60493327415157e-06	MMP10_F9
4632	cg01637218	9.09385368855496e-06	MMP10_F9
4633	cg01637734	-6.07111402706984e-06	MMP10_F9
4634	cg01639898	-5.46541952814734e-07	MMP10_F9
4635	cg01643090	-7.10683095361864e-07	MMP10_F9
4636	cg01646665	2.45175838007132e-05	MMP10_F9
4637	cg01647314	6.53097082628804e-06	MMP10_F9
4638	cg01647724	2.13420139165561e-05	MMP10_F9
4639	cg01651593	3.99904447931823e-07	MMP10_F9
4640	cg01653110	-4.73789689746939e-08	MMP10_F9
4641	cg01653445	1.30172958268942e-05	MMP10_F9
4642	cg01654312	2.47437132384807e-06	MMP10_F9
4643	cg01656394	1.35538011918347e-06	MMP10_F9
4644	cg01656955	3.05502509044126e-06	MMP10_F9
4645	cg01656970	7.47605494137615e-06	MMP10_F9
4646	cg01659176	1.95700036907071e-05	MMP10_F9
4647	cg01664124	3.43098869426063e-06	MMP10_F9
4648	cg01664666	-1.16089344962354e-06	MMP10_F9
4649	cg01665243	-4.92803862758302e-06	MMP10_F9
4650	cg01666040	-1.01291914500236e-06	MMP10_F9
4651	cg01668452	3.43633060415117e-06	MMP10_F9
4652	cg01671285	2.94832386072642e-07	MMP10_F9
4653	cg01671575	-2.75652300849572e-06	MMP10_F9
4654	cg01676680	-3.48543354099094e-06	MMP10_F9
4655	cg01689405	-2.77895669653455e-05	MMP10_F9
4656	cg01689796	-2.60945526744677e-05	MMP10_F9
4657	cg01692088	-3.15184596532938e-06	MMP10_F9
4658	cg01693305	-8.27996768958928e-06	MMP10_F9
4659	cg01693598	-2.32180026810994e-05	MMP10_F9
4660	cg01695892	1.70897050167804e-06	MMP10_F9
4661	cg01697986	5.75033859224605e-06	MMP10_F9
4662	cg01698708	2.3403677952207e-06	MMP10_F9
4663	cg01700472	1.76712441135746e-06	MMP10_F9
4664	cg01701555	2.85902621024784e-06	MMP10_F9
4665	cg01701959	9.36482874573252e-07	MMP10_F9
4666	cg01704332	3.12366737573233e-06	MMP10_F9
4667	cg01705587	4.2523522222078e-06	MMP10_F9
4668	cg01709096	-1.51076439881915e-05	MMP10_F9
4669	cg01709189	-3.74456938547153e-06	MMP10_F9
4670	cg01710147	-2.43427734833431e-05	MMP10_F9
4671	cg01710351	4.66247419894721e-07	MMP10_F9
4672	cg01710361	-1.93237883445979e-05	MMP10_F9
4673	cg01710865	-1.5574759603292e-06	MMP10_F9
4674	cg01711073	1.01277021690768e-07	MMP10_F9
4675	cg01711077	1.61127516319046e-05	MMP10_F9
4676	cg01711124	-1.83735342644472e-06	MMP10_F9
4677	cg01711146	2.08853735949077e-06	MMP10_F9
4678	cg01711322	5.81366862391039e-06	MMP10_F9
4679	cg01712258	-2.1609816475736e-06	MMP10_F9
4680	cg01712686	-1.02921430724831e-05	MMP10_F9
4681	cg01712692	-2.31643358371857e-05	MMP10_F9
4682	cg01713250	1.20398449489907e-05	MMP10_F9
4683	cg01713438	2.65653414354546e-06	MMP10_F9
4684	cg01713950	-9.8320943409372e-06	MMP10_F9
4685	cg01714087	-1.63282036808298e-05	MMP10_F9
4686	cg01714921	1.49217967229327e-05	MMP10_F9
4687	cg01715025	-2.84806344553193e-05	MMP10_F9
4688	cg01715088	7.5855594111087e-06	MMP10_F9
4689	cg01715384	-1.33313792703291e-05	MMP10_F9
4690	cg01715450	1.54557300173651e-05	MMP10_F9
4691	cg01715499	-3.03276561142879e-06	MMP10_F9
4692	cg01715562	6.33513065749725e-06	MMP10_F9
4693	cg01715745	-3.62337184800047e-05	MMP10_F9
4694	cg01716667	1.09223668687162e-06	MMP10_F9
4695	cg01716680	-1.00629218247628e-05	MMP10_F9
4696	cg01717246	-9.9032876891561e-06	MMP10_F9
4697	cg01717331	8.798119244172e-07	MMP10_F9
4698	cg01717524	2.70444377872521e-05	MMP10_F9
4699	cg01717609	-3.46121164205102e-06	MMP10_F9
4700	cg01717636	4.82405702373584e-07	MMP10_F9
4701	cg01717800	-8.34111920889969e-06	MMP10_F9
4702	cg01717973	1.71085133060891e-07	MMP10_F9
4703	cg01718365	5.02854655809875e-06	MMP10_F9
4704	cg01719095	6.90638151240176e-07	MMP10_F9
4705	cg01719100	-8.50427653133404e-07	MMP10_F9
4706	cg01719260	6.94772136316893e-07	MMP10_F9
4707	cg01719780	-8.87506972848133e-07	MMP10_F9
4708	cg01719793	5.35985993191336e-07	MMP10_F9
4709	cg01719832	9.68189001581435e-06	MMP10_F9
4710	cg01719898	-9.2684816684217e-06	MMP10_F9
4711	cg01719979	9.49807863566301e-07	MMP10_F9
4712	cg01719994	1.59636938579551e-05	MMP10_F9
4713	cg01720475	-2.17075928100631e-06	MMP10_F9
4714	cg01720705	5.62538023082151e-06	MMP10_F9
4715	cg01720722	-4.95186225215126e-06	MMP10_F9
4716	cg01720742	6.13226499950513e-07	MMP10_F9
4717	cg01720941	4.55046162136502e-06	MMP10_F9
4718	cg01720945	-2.96450642178934e-06	MMP10_F9
4719	cg01721204	1.39932806932982e-06	MMP10_F9
4720	cg01721822	3.45827904212735e-06	MMP10_F9
4721	cg01721835	2.6178379012925e-06	MMP10_F9
4722	cg01722423	-4.67254521700757e-07	MMP10_F9
4723	cg01722695	2.88384327397822e-06	MMP10_F9
4724	cg01722868	6.60887346985301e-07	MMP10_F9
4725	cg01723710	1.08377226411197e-06	MMP10_F9
4726	cg01723876	3.82195262318295e-06	MMP10_F9
4727	cg01723892	-7.39401019091115e-05	MMP10_F9
4728	cg01723995	-6.77163317637034e-06	MMP10_F9
4729	cg01724006	4.10323203715257e-07	MMP10_F9
4730	cg01724336	-2.31347554903575e-06	MMP10_F9
4731	cg01725297	5.01631572676886e-07	MMP10_F9
4732	cg01726465	-6.53856144752105e-06	MMP10_F9
4733	cg01726982	1.57908591109817e-06	MMP10_F9
4734	cg01727348	1.1069892411139e-06	MMP10_F9
4735	cg01727431	3.5307222203192e-05	MMP10_F9
4736	cg01727646	-1.30698025282665e-05	MMP10_F9
4737	cg01727651	-7.63400228021182e-06	MMP10_F9
4738	cg01727764	3.23997646121338e-07	MMP10_F9
4739	cg01727899	-1.42617733080618e-05	MMP10_F9
4740	cg01728055	2.72337800108764e-05	MMP10_F9
4741	cg01728493	-9.75305345356763e-06	MMP10_F9
4742	cg01728495	2.00468398995957e-06	MMP10_F9
4743	cg01728667	1.14183014131714e-05	MMP10_F9
4744	cg01728712	1.00464163724956e-05	MMP10_F9
4745	cg01728866	-1.1346245040376e-08	MMP10_F9
4746	cg01729262	-2.25055132167888e-05	MMP10_F9
4747	cg01729401	-2.82624296735687e-07	MMP10_F9
4748	cg01730064	-5.93782720597728e-05	MMP10_F9
4749	cg01730534	-4.06253002048139e-07	MMP10_F9
4750	cg01730970	-2.26291357483279e-07	MMP10_F9
4751	cg01731204	-7.60155168421376e-06	MMP10_F9
4752	cg01732037	-4.1280799686326e-07	MMP10_F9
4753	cg01732952	-2.06885449695215e-05	MMP10_F9
4754	cg01733284	-7.44653010167975e-06	MMP10_F9
4755	cg01736252	4.04310994583385e-06	MMP10_F9
4756	cg01738944	6.32443140091774e-07	MMP10_F9
4757	cg01741932	1.23354093211802e-06	MMP10_F9
4758	cg01742370	-4.96023946396283e-05	MMP10_F9
4759	cg01745448	3.58927372464376e-06	MMP10_F9
4760	cg01747664	2.84511451906996e-07	MMP10_F9
4761	cg01747796	-2.46524079453236e-05	MMP10_F9
4762	cg01748832	-9.01897483707255e-06	MMP10_F9
4763	cg01750764	7.46376321797262e-07	MMP10_F9
4764	cg01755009	-2.68401909299319e-06	MMP10_F9
4765	cg01755342	2.6069688280382e-05	MMP10_F9
4766	cg01756841	2.61943709610658e-06	MMP10_F9
4767	cg01757525	-1.91936432967024e-06	MMP10_F9
4768	cg01759628	1.71107439419571e-05	MMP10_F9
4769	cg01762921	6.53918602126173e-06	MMP10_F9
4770	cg01763236	5.27100066156715e-07	MMP10_F9
4771	cg01763916	-4.11368752000956e-05	MMP10_F9
4772	cg01764046	-2.28861868234462e-06	MMP10_F9
4773	cg01764116	1.63061245845235e-06	MMP10_F9
4774	cg01764341	-1.13299912179395e-05	MMP10_F9
4775	cg01764808	-2.07570170074288e-05	MMP10_F9
4776	cg01765111	-9.53311935302833e-06	MMP10_F9
4777	cg01765403	-5.28075570774765e-07	MMP10_F9
4778	cg01765529	-5.64685027330885e-07	MMP10_F9
4779	cg01765600	-5.53270025342713e-06	MMP10_F9
4780	cg01766368	1.98865501577239e-06	MMP10_F9
4781	cg01766941	-3.20784481174917e-05	MMP10_F9
4782	cg01768001	1.20124581428341e-05	MMP10_F9
4783	cg01768082	-2.16804237758093e-05	MMP10_F9
4784	cg01768246	9.82861097719639e-06	MMP10_F9
4785	cg01768342	9.98668020398102e-06	MMP10_F9
4786	cg01768480	-1.64295576623939e-05	MMP10_F9
4787	cg01768775	1.12847793801603e-05	MMP10_F9
4788	cg01769341	-5.11134258659753e-05	MMP10_F9
4789	cg01769457	-1.05877463342302e-06	MMP10_F9
4790	cg01769468	-1.90527430773039e-05	MMP10_F9
4791	cg01769968	-1.83663189069857e-05	MMP10_F9
4792	cg01770019	6.48004265293969e-06	MMP10_F9
4793	cg01770236	3.23486046637071e-06	MMP10_F9
4794	cg01770296	-2.63313069683366e-05	MMP10_F9
4795	cg01770400	-1.58213744208349e-05	MMP10_F9
4796	cg01770707	5.43018259123533e-06	MMP10_F9
4797	cg01770831	2.17706086042718e-06	MMP10_F9
4798	cg01771201	-3.94939451444066e-06	MMP10_F9
4799	cg01771213	-8.97364306542887e-06	MMP10_F9
4800	cg01771444	-5.23595895043582e-06	MMP10_F9
4801	cg01772115	1.83916940689416e-06	MMP10_F9
4802	cg01772149	2.2463026614778e-06	MMP10_F9
4803	cg01773061	1.33557240262587e-06	MMP10_F9
4804	cg01773203	5.96143753241698e-07	MMP10_F9
4805	cg01773518	8.17782755189388e-06	MMP10_F9
4806	cg01773689	-1.18307436145157e-05	MMP10_F9
4807	cg01773951	-2.65789528497427e-07	MMP10_F9
4808	cg01774111	5.2436935105399e-06	MMP10_F9
4809	cg01774454	2.33594052463676e-06	MMP10_F9
4810	cg01774477	1.35602473204928e-05	MMP10_F9
4811	cg01774645	2.21530014664511e-05	MMP10_F9
4812	cg01774704	-7.70173872442997e-06	MMP10_F9
4813	cg01775082	4.13469639733812e-06	MMP10_F9
4814	cg01775492	-3.48582750239159e-05	MMP10_F9
4815	cg01775930	-2.60467324259945e-05	MMP10_F9
4816	cg01776299	-7.88362523763679e-05	MMP10_F9
4817	cg01777643	1.46818313281623e-06	MMP10_F9
4818	cg01777678	-3.53623250703598e-06	MMP10_F9
4819	cg01778864	6.90583338516344e-06	MMP10_F9
4820	cg01779340	4.30417214174451e-06	MMP10_F9
4821	cg01779525	7.7158477162011e-06	MMP10_F9
4822	cg01780466	4.09718203816985e-07	MMP10_F9
4823	cg01780585	-2.27336746027018e-05	MMP10_F9
4824	cg01780943	6.96443479288595e-06	MMP10_F9
4825	cg01780990	-8.14765491394617e-06	MMP10_F9
4826	cg01781382	-2.36525385861214e-06	MMP10_F9
4827	cg01781529	-2.89246716437293e-05	MMP10_F9
4828	cg01781649	1.8829754596956e-06	MMP10_F9
4829	cg01782024	8.9848293582291e-05	MMP10_F9
4830	cg01782059	-2.26474043775058e-05	MMP10_F9
4831	cg01782097	6.82453745982957e-06	MMP10_F9
4832	cg01782486	1.19940432106727e-05	MMP10_F9
4833	cg01782487	9.16012712451372e-07	MMP10_F9
4834	cg01782523	-5.00908567656688e-06	MMP10_F9
4835	cg01782790	7.21904406402174e-06	MMP10_F9
4836	cg01782826	3.78476673418423e-06	MMP10_F9
4837	cg01783051	1.69503597291816e-05	MMP10_F9
4838	cg01783406	-4.76353825445422e-06	MMP10_F9
4839	cg01783650	-1.60749057125902e-05	MMP10_F9
4840	cg01783796	6.74123618428111e-07	MMP10_F9
4841	cg01783894	-3.82285890714714e-05	MMP10_F9
4842	cg01783960	-1.28098387552241e-05	MMP10_F9
4843	cg01784199	7.82390894257701e-06	MMP10_F9
4844	cg01784507	-2.15291459247256e-06	MMP10_F9
4845	cg01784852	-2.10939520738915e-08	MMP10_F9
4846	cg01784859	9.53473024835345e-07	MMP10_F9
4847	cg01785339	7.74952377283813e-06	MMP10_F9
4848	cg01785417	1.70423717406163e-06	MMP10_F9
4849	cg01785490	2.77720412478311e-05	MMP10_F9
4850	cg01785514	-1.94659780364458e-05	MMP10_F9
4851	cg01786075	-1.27034861419367e-06	MMP10_F9
4852	cg01786109	3.4613899007944e-07	MMP10_F9
4853	cg01786151	-8.41678826955663e-07	MMP10_F9
4854	cg01786314	-5.32307831172723e-07	MMP10_F9
4855	cg01786362	-9.87935240716201e-07	MMP10_F9
4856	cg01787110	2.22380145406488e-05	MMP10_F9
4857	cg01787285	2.91060371589938e-05	MMP10_F9
4858	cg01787565	2.96739181534676e-07	MMP10_F9
4859	cg01787798	5.7688611204704e-06	MMP10_F9
4860	cg01787944	-1.61825495946898e-05	MMP10_F9
4861	cg01788396	-1.52772715612833e-05	MMP10_F9
4862	cg01788438	3.86147916322202e-06	MMP10_F9
4863	cg01788572	-2.31298394230314e-06	MMP10_F9
4864	cg01789150	1.93449272586623e-06	MMP10_F9
4865	cg01789501	4.7562201667739e-06	MMP10_F9
4866	cg01789576	2.99028721554075e-06	MMP10_F9
4867	cg01789743	-8.36700549128398e-06	MMP10_F9
4868	cg01790353	-2.8376914412471e-06	MMP10_F9
4869	cg01790367	-8.00935040221296e-07	MMP10_F9
4870	cg01791104	4.33498727561541e-06	MMP10_F9
4871	cg01791338	-8.66647699337549e-06	MMP10_F9
4872	cg01791421	4.84485423277735e-06	MMP10_F9
4873	cg01791441	4.79915729755844e-05	MMP10_F9
4874	cg01791524	-1.13739599496234e-05	MMP10_F9
4875	cg01791587	-3.62119825802489e-06	MMP10_F9
4876	cg01791906	8.27270283009925e-06	MMP10_F9
4877	cg01792145	2.21199496055886e-06	MMP10_F9
4878	cg01792402	1.26340667014534e-05	MMP10_F9
4879	cg01792532	1.83761023832003e-05	MMP10_F9
4880	cg01792592	5.75340064314512e-06	MMP10_F9
4881	cg01793088	2.16641121792673e-06	MMP10_F9
4882	cg01793178	8.205656638914e-06	MMP10_F9
4883	cg01793374	-3.53241604107505e-06	MMP10_F9
4884	cg01793445	2.34755556914681e-05	MMP10_F9
4885	cg01793449	-4.30645201080756e-06	MMP10_F9
4886	cg01793617	-1.84717876084516e-06	MMP10_F9
4887	cg01794405	-3.32390535096192e-05	MMP10_F9
4888	cg01794473	7.97592641294182e-06	MMP10_F9
4889	cg01794501	-2.80724804880871e-06	MMP10_F9
4890	cg01794853	7.58311592874493e-06	MMP10_F9
4891	cg01794932	4.41653592513111e-07	MMP10_F9
4892	cg01795562	-3.47582898431265e-06	MMP10_F9
4893	cg01795776	2.21564616323848e-06	MMP10_F9
4894	cg01795959	-6.35144037203486e-06	MMP10_F9
4895	cg01796075	1.69169724644967e-05	MMP10_F9
4896	cg01796143	7.31763406960428e-07	MMP10_F9
4897	cg01796184	7.78744295264484e-06	MMP10_F9
4898	cg01796208	3.26708167980446e-06	MMP10_F9
4899	cg01796338	-3.65893445552783e-05	MMP10_F9
4900	cg01796781	2.4696426128998e-06	MMP10_F9
4901	cg01797257	-5.99128468404669e-06	MMP10_F9
4902	cg01797434	-6.33084898993684e-07	MMP10_F9
4903	cg01798157	2.45801878436275e-05	MMP10_F9
4904	cg01798266	5.76659709100094e-07	MMP10_F9
4905	cg01799338	-4.15003901699852e-06	MMP10_F9
4906	cg01799460	-3.24946303595787e-05	MMP10_F9
4907	cg01799521	-4.81236499834003e-07	MMP10_F9
4908	cg01799930	-9.22528288150088e-06	MMP10_F9
4909	cg01800128	1.15865434959255e-06	MMP10_F9
4910	cg01800148	2.39464910049693e-05	MMP10_F9
4911	cg01800262	-1.32169958020454e-05	MMP10_F9
4912	cg01800445	-4.0361757430276e-06	MMP10_F9
4913	cg01800926	-3.4897408993569e-06	MMP10_F9
4914	cg01801174	2.78292262240003e-06	MMP10_F9
4915	cg01801182	3.05603914402573e-06	MMP10_F9
4916	cg01801814	-1.73430125958153e-05	MMP10_F9
4917	cg01802117	-3.38800358958303e-07	MMP10_F9
4918	cg01802295	-2.85000808925907e-05	MMP10_F9
4919	cg01802344	1.87260798643703e-06	MMP10_F9
4920	cg01802640	4.4909969810242e-07	MMP10_F9
4921	cg01802772	1.48149173179599e-05	MMP10_F9
4922	cg01802898	1.67816538949236e-05	MMP10_F9
4923	cg01802953	6.95420352925574e-07	MMP10_F9
4924	cg01802975	-1.145889247492e-06	MMP10_F9
4925	cg01803258	-1.14051399597041e-06	MMP10_F9
4926	cg01803717	4.58896295947779e-07	MMP10_F9
4927	cg01803759	-1.27692416314326e-05	MMP10_F9
4928	cg01804134	-4.58299404475265e-05	MMP10_F9
4929	cg01804281	1.38674020997562e-05	MMP10_F9
4930	cg01804284	-8.31785855331329e-06	MMP10_F9
4931	cg01804500	5.25696375161051e-06	MMP10_F9
4932	cg01804679	-2.00112049138138e-05	MMP10_F9
4933	cg01805347	2.70665197529939e-06	MMP10_F9
4934	cg01805856	7.38646088363784e-07	MMP10_F9
4935	cg01806151	2.46656867386928e-05	MMP10_F9
4936	cg01806170	1.28931625589875e-05	MMP10_F9
4937	cg01806258	-2.59788490388989e-06	MMP10_F9
4938	cg01806859	-6.08344180324266e-06	MMP10_F9
4939	cg01806956	7.85866875791389e-06	MMP10_F9
4940	cg01807377	5.44955523574402e-06	MMP10_F9
4941	cg01807748	-1.54091331207255e-06	MMP10_F9
4942	cg01807886	4.3584288736109e-07	MMP10_F9
4943	cg01807921	-5.71616728674218e-06	MMP10_F9
4944	cg01807958	-2.19084075085741e-05	MMP10_F9
4945	cg01808320	4.40542175777513e-06	MMP10_F9
4946	cg01808492	7.20337561575485e-06	MMP10_F9
4947	cg01808708	5.45682631863138e-06	MMP10_F9
4948	cg01808739	2.67589724216458e-07	MMP10_F9
4949	cg01808968	6.1274887891632e-06	MMP10_F9
4950	cg01809217	-1.24407601324655e-05	MMP10_F9
4951	cg01809639	8.58334644315622e-06	MMP10_F9
4952	cg01809819	-2.37915838131793e-07	MMP10_F9
4953	cg01809927	5.00120771337354e-06	MMP10_F9
4954	cg01810907	-3.6240712178111e-05	MMP10_F9
4955	cg01810926	-4.85539883560195e-05	MMP10_F9
4956	cg01810953	2.65776068513287e-06	MMP10_F9
4957	cg01811100	2.24593825853789e-05	MMP10_F9
4958	cg01811378	-2.08722718680414e-06	MMP10_F9
4959	cg01811416	4.47754299238125e-06	MMP10_F9
4960	cg01811796	7.23911441407673e-06	MMP10_F9
4961	cg01812047	-1.69742076001948e-07	MMP10_F9
4962	cg01812146	3.93159313314336e-05	MMP10_F9
4963	cg01812865	1.52766772024258e-05	MMP10_F9
4964	cg01813393	-3.24440611688157e-06	MMP10_F9
4965	cg01814898	1.75949637316394e-06	MMP10_F9
4966	cg01814963	6.44160516239086e-06	MMP10_F9
4967	cg01815035	1.52882137249532e-06	MMP10_F9
4968	cg01815536	1.38294468071708e-06	MMP10_F9
4969	cg01815718	1.26383630150569e-06	MMP10_F9
4970	cg01815720	7.86794556935919e-06	MMP10_F9
4971	cg01815833	4.99662241307983e-06	MMP10_F9
4972	cg01815906	-1.55553829989557e-05	MMP10_F9
4973	cg01816014	4.60136048326906e-06	MMP10_F9
4974	cg01816880	-4.19230909527842e-06	MMP10_F9
4975	cg01817019	-1.68656899500563e-06	MMP10_F9
4976	cg01819707	3.76748194611155e-06	MMP10_F9
4977	cg01819745	2.46651214138823e-06	MMP10_F9
4978	cg01819880	-1.19855217209355e-05	MMP10_F9
4979	cg01819910	6.95559021608758e-06	MMP10_F9
4980	cg01819912	-1.0639901581921e-05	MMP10_F9
4981	cg01820314	4.92404119385862e-06	MMP10_F9
4982	cg01821018	-4.58333924047643e-05	MMP10_F9
4983	cg01821043	7.95603679144334e-06	MMP10_F9
4984	cg01821635	-3.53014877315306e-05	MMP10_F9
4985	cg01821754	1.29281991501105e-06	MMP10_F9
4986	cg01822600	-1.535383435853e-05	MMP10_F9
4987	cg01823416	1.48685459711106e-06	MMP10_F9
4988	cg01823958	-5.22030029772385e-05	MMP10_F9
4989	cg01824138	-2.5169968122522e-05	MMP10_F9
4990	cg01824919	-2.84336837608564e-06	MMP10_F9
4991	cg01826025	1.10708005533678e-05	MMP10_F9
4992	cg01826093	4.12323243876385e-06	MMP10_F9
4993	cg01826337	-3.17833905358832e-06	MMP10_F9
4994	cg01826367	2.60211564652485e-06	MMP10_F9
4995	cg01826444	-1.3438968177917e-05	MMP10_F9
4996	cg01827202	-2.87794816577146e-05	MMP10_F9
4997	cg01827717	4.40141079166045e-06	MMP10_F9
4998	cg01827761	-2.1327323789829e-05	MMP10_F9
4999	cg01827805	6.17703842959639e-06	MMP10_F9
5000	cg01828530	-2.76201605634459e-05	MMP10_F9
5001	cg01828548	9.65563081962056e-06	MMP10_F9
5002	cg01828661	5.67815668453841e-06	MMP10_F9
5003	cg01828733	-6.51774789773326e-08	MMP10_F9
5004	cg01829387	7.89351017284922e-06	MMP10_F9
5005	cg01829990	2.45085236466668e-06	MMP10_F9
5006	cg01830002	-4.85253355142875e-06	MMP10_F9
5007	cg01830883	-1.26156118817907e-05	MMP10_F9
5008	cg01831177	8.63014930555866e-07	MMP10_F9
5009	cg01832549	1.61846927180636e-05	MMP10_F9
5010	cg01832569	9.80770055991037e-07	MMP10_F9
5011	cg01833122	1.0359310242388e-05	MMP10_F9
5012	cg01833417	2.95371026939744e-06	MMP10_F9
5013	cg01833436	-5.85560830462974e-06	MMP10_F9
5014	cg01833470	1.71139589135152e-05	MMP10_F9
5015	cg01833485	1.62192711553322e-05	MMP10_F9
5016	cg01833886	8.21269882083895e-06	MMP10_F9
5017	cg01834027	1.69238369129944e-07	MMP10_F9
5018	cg01834373	1.11811616405826e-05	MMP10_F9
5019	cg01834541	5.25929985251818e-06	MMP10_F9
5020	cg01834614	-7.71829531153417e-06	MMP10_F9
5021	cg01834625	3.69235714966614e-07	MMP10_F9
5022	cg01836910	2.34603933397336e-06	MMP10_F9
5023	cg01837198	-2.01278191643887e-05	MMP10_F9
5024	cg01840215	2.99680128862799e-06	MMP10_F9
5025	cg01844751	-5.81319123923142e-06	MMP10_F9
5026	cg01846776	3.7771974775773e-07	MMP10_F9
5027	cg01847380	1.52492096779069e-05	MMP10_F9
5028	cg01849198	1.18587552469692e-06	MMP10_F9
5029	cg01850505	-1.4316051322005e-06	MMP10_F9
5030	cg01852476	2.23070543191484e-05	MMP10_F9
5031	cg01855272	-3.93612683135991e-06	MMP10_F9
5032	cg01858698	5.24152000531544e-05	MMP10_F9
5033	cg01858866	-2.80470939802815e-06	MMP10_F9
5034	cg01860753	1.27548778278362e-05	MMP10_F9
5035	cg01860897	1.23616966590212e-05	MMP10_F9
5036	cg01864564	8.87466225758076e-06	MMP10_F9
5037	cg01868128	1.07576158560393e-05	MMP10_F9
5038	cg01868367	3.07083083952381e-05	MMP10_F9
5039	cg01868405	4.03296881301521e-06	MMP10_F9
5040	cg01868612	3.08255757780827e-06	MMP10_F9
5041	cg01869896	-2.51464354421895e-05	MMP10_F9
5042	cg01873305	-3.74989674830854e-05	MMP10_F9
5043	cg01876531	2.57097836926404e-05	MMP10_F9
5044	cg01876809	2.39789906652129e-05	MMP10_F9
5045	cg01876812	9.4045794583376e-07	MMP10_F9
5046	cg01877084	1.34230980850136e-05	MMP10_F9
5047	cg01877155	-2.21032727431621e-05	MMP10_F9
5048	cg01877196	4.23795667383251e-06	MMP10_F9
5049	cg01878019	6.18771561788939e-06	MMP10_F9
5050	cg01878406	-2.1081131921097e-05	MMP10_F9
5051	cg01878963	-8.0360297806783e-06	MMP10_F9
5052	cg01879039	7.6968133139684e-06	MMP10_F9
5053	cg01879507	5.45961821719019e-06	MMP10_F9
5054	cg01880149	-7.67212387050645e-06	MMP10_F9
5055	cg01880648	-1.07704599867812e-05	MMP10_F9
5056	cg01881062	-1.70299289437124e-05	MMP10_F9
5057	cg01881456	-6.82680378429867e-07	MMP10_F9
5058	cg01881474	7.11874591287589e-07	MMP10_F9
5059	cg01881525	6.90358708631438e-06	MMP10_F9
5060	cg01881870	2.53480566537811e-06	MMP10_F9
5061	cg01882033	1.06521455068966e-06	MMP10_F9
5062	cg01883208	5.35148693332757e-06	MMP10_F9
5063	cg01883521	2.8915425475932e-06	MMP10_F9
5064	cg01888206	2.55679266294366e-06	MMP10_F9
5065	cg01889893	1.20791179653177e-06	MMP10_F9
5066	cg01890417	5.12278139249816e-05	MMP10_F9
5067	cg01891209	-1.94006237244053e-06	MMP10_F9
5068	cg01891252	1.20438340045254e-05	MMP10_F9
5069	cg01892980	3.918592458327e-06	MMP10_F9
5070	cg01894875	1.58520950280165e-05	MMP10_F9
5071	cg01899797	9.20547778543779e-07	MMP10_F9
5072	cg01901101	3.71102392645295e-06	MMP10_F9
5073	cg01902845	-4.30469524760143e-05	MMP10_F9
5074	cg01902939	-4.71528768399429e-07	MMP10_F9
5075	cg01903374	6.16751581712534e-06	MMP10_F9
5076	cg01903504	1.42116555605908e-05	MMP10_F9
5077	cg01903702	-3.69838622238742e-05	MMP10_F9
5078	cg01903785	-4.39138293364813e-07	MMP10_F9
5079	cg01904642	1.72614566522504e-05	MMP10_F9
5080	cg01904812	-6.12285677094767e-05	MMP10_F9
5081	cg01905090	-2.22029825246976e-06	MMP10_F9
5082	cg01905102	-7.23975931649952e-06	MMP10_F9
5083	cg01905420	4.93142084340216e-06	MMP10_F9
5084	cg01905478	9.65883051281152e-06	MMP10_F9
5085	cg01905489	1.49021450111542e-05	MMP10_F9
5086	cg01905589	5.04035079488866e-09	MMP10_F9
5087	cg01905828	1.47947832695113e-06	MMP10_F9
5088	cg01906905	1.17324463898317e-07	MMP10_F9
5089	cg01906994	-6.26279964316033e-06	MMP10_F9
5090	cg01907016	3.46487132499394e-06	MMP10_F9
5091	cg01907426	1.01314092989162e-05	MMP10_F9
5092	cg01907457	-1.06793988826717e-05	MMP10_F9
5093	cg01907476	-2.75151507402472e-06	MMP10_F9
5094	cg01907584	7.02164230586856e-06	MMP10_F9
5095	cg01907688	4.43383092446577e-08	MMP10_F9
5096	cg01908338	5.95447299001047e-06	MMP10_F9
5097	cg01909024	1.01017970938976e-06	MMP10_F9
5098	cg01909160	1.32505943018299e-05	MMP10_F9
5099	cg01909243	-3.81503530895788e-06	MMP10_F9
5100	cg01909446	1.0293131221234e-05	MMP10_F9
5101	cg01909487	4.85060890398587e-06	MMP10_F9
5102	cg01909681	1.30188946653358e-05	MMP10_F9
5103	cg01909982	2.99730491929543e-07	MMP10_F9
5104	cg01910231	2.66413213757783e-07	MMP10_F9
5105	cg01910639	7.70813892982277e-06	MMP10_F9
5106	cg01910727	-4.37683210620609e-05	MMP10_F9
5107	cg01911060	8.77827867460191e-07	MMP10_F9
5108	cg01911468	3.59555084513565e-06	MMP10_F9
5109	cg01911529	8.18189621907136e-06	MMP10_F9
5110	cg01912193	-1.06491412646009e-05	MMP10_F9
5111	cg01912388	-8.7488885512591e-06	MMP10_F9
5112	cg01912586	4.42483671008122e-06	MMP10_F9
5113	cg01913077	1.00730847265822e-05	MMP10_F9
5114	cg01913436	-2.76806295771737e-06	MMP10_F9
5115	cg01913568	3.33930451813019e-06	MMP10_F9
5116	cg01913577	-2.33138248009587e-05	MMP10_F9
5117	cg01913970	-4.26682101080832e-06	MMP10_F9
5118	cg01914231	-4.19525450991645e-06	MMP10_F9
5119	cg01914838	-2.62400318671709e-06	MMP10_F9
5120	cg01915081	6.0760449073321e-06	MMP10_F9
5121	cg01915516	-1.15118094736236e-05	MMP10_F9
5122	cg01916743	-8.53431501845363e-07	MMP10_F9
5123	cg01917016	-1.75702013241749e-08	MMP10_F9
5124	cg01917259	4.69168185234434e-06	MMP10_F9
5125	cg01918604	-2.19078423736855e-06	MMP10_F9
5126	cg01918706	6.08683962760422e-06	MMP10_F9
5127	cg01918888	1.3313653028194e-06	MMP10_F9
5128	cg01919912	-3.79120085191435e-06	MMP10_F9
5129	cg01920090	-3.96525876849758e-06	MMP10_F9
5130	cg01920487	1.33235937510777e-05	MMP10_F9
5131	cg01920513	-3.72807413746724e-07	MMP10_F9
5132	cg01920657	-2.8594801491364e-06	MMP10_F9
5133	cg01921066	4.65510352410406e-06	MMP10_F9
5134	cg01921432	1.23766285081945e-05	MMP10_F9
5135	cg01921777	2.40908506366837e-06	MMP10_F9
5136	cg01921898	7.94924562136536e-06	MMP10_F9
5137	cg01922433	1.50422287944629e-05	MMP10_F9
5138	cg01922485	4.23501197060818e-07	MMP10_F9
5139	cg01922613	6.10218356749773e-06	MMP10_F9
5140	cg01922700	-3.99225355876452e-05	MMP10_F9
5141	cg01922997	-2.87783417225955e-05	MMP10_F9
5142	cg01923272	-9.47578299267611e-07	MMP10_F9
5143	cg01923523	2.15760380142024e-06	MMP10_F9
5144	cg01923724	-6.47976604444632e-05	MMP10_F9
5145	cg01923894	-2.34798422301373e-06	MMP10_F9
5146	cg01924561	1.92901718832329e-05	MMP10_F9
5147	cg01924755	6.63968100392385e-07	MMP10_F9
5148	cg01925393	3.76284871460603e-06	MMP10_F9
5149	cg01925469	1.40430998547202e-05	MMP10_F9
5150	cg01925498	5.78773723852871e-06	MMP10_F9
5151	cg01925633	-2.38861282290054e-06	MMP10_F9
5152	cg01925883	-3.25661097821389e-05	MMP10_F9
5153	cg01926051	5.52854758514655e-06	MMP10_F9
5154	cg01926717	4.12123563456388e-06	MMP10_F9
5155	cg01927825	-4.24447593796111e-05	MMP10_F9
5156	cg01928145	7.63813374876488e-06	MMP10_F9
5157	cg01928574	-2.05374135933985e-05	MMP10_F9
5158	cg01928893	1.5615521371264e-09	MMP10_F9
5159	cg01928910	-5.86984536169491e-06	MMP10_F9
5160	cg01929105	1.10602668545184e-06	MMP10_F9
5161	cg01930478	2.32827721539057e-08	MMP10_F9
5162	cg01930745	-2.36553280448304e-06	MMP10_F9
5163	cg01930947	1.10718370350946e-05	MMP10_F9
5164	cg01931502	-1.20628613578148e-07	MMP10_F9
5165	cg01931775	8.53138007899541e-06	MMP10_F9
5166	cg01931883	-7.73896351273973e-08	MMP10_F9
5167	cg01931994	-4.66385273981386e-06	MMP10_F9
5168	cg01932091	5.76160035141482e-07	MMP10_F9
5169	cg01932308	1.73507628156739e-05	MMP10_F9
5170	cg01932688	1.07019652286998e-05	MMP10_F9
5171	cg01932843	8.24435141183223e-06	MMP10_F9
5172	cg01933228	-3.16382713227601e-05	MMP10_F9
5173	cg01933240	-2.91968888858487e-05	MMP10_F9
5174	cg01933519	3.68141963633155e-06	MMP10_F9
5175	cg01933946	5.36150805231957e-07	MMP10_F9
5176	cg01934408	1.30121089442931e-06	MMP10_F9
5177	cg01934566	1.29576825929922e-06	MMP10_F9
5178	cg01934638	5.19421098114187e-06	MMP10_F9
5179	cg01934709	-2.0505823470885e-06	MMP10_F9
5180	cg01934756	7.97311905544693e-06	MMP10_F9
5181	cg01934856	5.19573747755487e-06	MMP10_F9
5182	cg01935060	3.01460903868057e-06	MMP10_F9
5183	cg01935086	1.85921743345159e-05	MMP10_F9
5184	cg01935967	2.44006383018419e-06	MMP10_F9
5185	cg01936090	1.01283395866404e-05	MMP10_F9
5186	cg01936142	2.89664232260587e-06	MMP10_F9
5187	cg01936430	2.79529268882977e-07	MMP10_F9
5188	cg01937068	-8.44997494776644e-06	MMP10_F9
5189	cg01937247	-2.73248396020725e-05	MMP10_F9
5190	cg01937267	-1.0337207358247e-05	MMP10_F9
5191	cg01937669	5.66478621696406e-06	MMP10_F9
5192	cg01937809	5.92070405921369e-05	MMP10_F9
5193	cg01938018	-1.327044148503e-05	MMP10_F9
5194	cg01938025	1.30550743315166e-05	MMP10_F9
5195	cg01938118	-1.5512831287775e-06	MMP10_F9
5196	cg01938422	-1.36174127762427e-05	MMP10_F9
5197	cg01939443	-2.93766486333007e-06	MMP10_F9
5198	cg01939512	-2.1528676721494e-06	MMP10_F9
5199	cg01939664	-7.93892608222486e-07	MMP10_F9
5200	cg01939741	-1.0932226447905e-05	MMP10_F9
5201	cg01939825	8.13587411450333e-07	MMP10_F9
5202	cg01939891	-1.67039723436739e-05	MMP10_F9
5203	cg01939962	-5.70277639266826e-06	MMP10_F9
5204	cg01940181	-2.27835970637834e-05	MMP10_F9
5205	cg01941243	-1.25015448501493e-05	MMP10_F9
5206	cg01941586	-2.37715817590484e-05	MMP10_F9
5207	cg01941663	-2.17473291765547e-05	MMP10_F9
5208	cg01941754	4.37682666710166e-06	MMP10_F9
5209	cg01941755	8.32039288311998e-06	MMP10_F9
5210	cg01941817	-1.43830529685314e-05	MMP10_F9
5211	cg01942492	-9.37172307076734e-06	MMP10_F9
5212	cg01942646	-3.06869818146847e-05	MMP10_F9
5213	cg01942719	1.38863776409952e-07	MMP10_F9
5214	cg01942927	-9.35113211094349e-06	MMP10_F9
5215	cg01942971	3.81918077323337e-05	MMP10_F9
5216	cg01943221	4.22566545331266e-05	MMP10_F9
5217	cg01943447	5.5498180547425e-06	MMP10_F9
5218	cg01943585	-6.97291220165338e-06	MMP10_F9
5219	cg01943692	-3.02015885553094e-05	MMP10_F9
5220	cg01943843	-2.82245673359199e-07	MMP10_F9
5221	cg01945038	2.33191598628104e-06	MMP10_F9
5222	cg01946042	1.41029754283423e-06	MMP10_F9
5223	cg01946442	1.34588150466055e-05	MMP10_F9
5224	cg01946451	-1.27772492799219e-05	MMP10_F9
5225	cg01946966	-2.13143990766024e-05	MMP10_F9
5226	cg01947301	-2.21484058088505e-06	MMP10_F9
5227	cg01947769	-2.45198328820866e-05	MMP10_F9
5228	cg01948978	-3.28835903409507e-05	MMP10_F9
5229	cg01949002	-4.29896779902139e-06	MMP10_F9
5230	cg01949993	-1.24016876484045e-05	MMP10_F9
5231	cg01950127	4.65655372003736e-06	MMP10_F9
5232	cg01950247	2.48948707513605e-06	MMP10_F9
5233	cg01950958	1.11888371518575e-06	MMP10_F9
5234	cg01951489	-4.08936285230995e-07	MMP10_F9
5235	cg01952027	2.60099632695272e-06	MMP10_F9
5236	cg01952742	-1.79166253242432e-05	MMP10_F9
5237	cg01953152	-1.22018585129149e-06	MMP10_F9
5238	cg01953591	8.06904220427525e-06	MMP10_F9
5239	cg01953850	-1.90964504378877e-05	MMP10_F9
5240	cg01954107	3.31698982221423e-06	MMP10_F9
5241	cg01957189	-5.53343721387265e-06	MMP10_F9
5242	cg01957760	-5.41389255414083e-06	MMP10_F9
5243	cg01958550	-1.49723445302972e-06	MMP10_F9
5244	cg01958916	4.30715511495933e-06	MMP10_F9
5245	cg01959730	-2.38113850168308e-06	MMP10_F9
5246	cg01959838	-1.01692135227401e-05	MMP10_F9
5247	cg01959873	-5.04035128557325e-06	MMP10_F9
5248	cg01960096	1.30451864408255e-05	MMP10_F9
5249	cg01960259	5.82366402967843e-06	MMP10_F9
5250	cg01960300	2.5204267161914e-06	MMP10_F9
5251	cg01960413	-1.58072213206029e-05	MMP10_F9
5252	cg01960686	-4.26114435336753e-05	MMP10_F9
5253	cg01960748	-6.48575850676593e-05	MMP10_F9
5254	cg01961086	2.17942672248512e-06	MMP10_F9
5255	cg01961153	1.542154290402e-05	MMP10_F9
5256	cg01961278	2.11196680726688e-07	MMP10_F9
5257	cg01961525	1.51118575026366e-06	MMP10_F9
5258	cg01961752	-6.31153678575166e-06	MMP10_F9
5259	cg01962676	5.0169620530576e-06	MMP10_F9
5260	cg01962821	1.52634563387359e-06	MMP10_F9
5261	cg01963059	-1.87357239364225e-06	MMP10_F9
5262	cg01963221	-4.94566638182463e-08	MMP10_F9
5263	cg01963294	2.44100687741592e-05	MMP10_F9
5264	cg01963297	-8.74933308013275e-07	MMP10_F9
5265	cg01963654	-1.23658755684067e-05	MMP10_F9
5266	cg01963906	-1.08094502232894e-05	MMP10_F9
5267	cg01964467	-6.52773679548245e-06	MMP10_F9
5268	cg01964683	7.41154470006469e-07	MMP10_F9
5269	cg01964975	2.20054409851968e-07	MMP10_F9
5270	cg01965380	2.27075242347171e-06	MMP10_F9
5271	cg01965508	-1.67065808320084e-06	MMP10_F9
5272	cg01965874	-4.77012966057036e-06	MMP10_F9
5273	cg01966390	9.45249131356086e-06	MMP10_F9
5274	cg01966612	1.19766675846822e-06	MMP10_F9
5275	cg01966665	-3.20688625307213e-05	MMP10_F9
5276	cg01966787	2.83033407630185e-07	MMP10_F9
5277	cg01966974	-2.57627785974221e-06	MMP10_F9
5278	cg01967416	1.45247901653183e-05	MMP10_F9
5279	cg01967586	6.24369615133037e-08	MMP10_F9
5280	cg01967642	2.56954570558143e-05	MMP10_F9
5281	cg01968133	4.93233317669245e-06	MMP10_F9
5282	cg01968657	2.33287258054854e-05	MMP10_F9
5283	cg01969748	4.76851344661186e-06	MMP10_F9
5284	cg01970336	-2.27515864699777e-05	MMP10_F9
5285	cg01970427	2.10401002358748e-05	MMP10_F9
5286	cg01970575	3.63937907569166e-06	MMP10_F9
5287	cg01971034	-9.49117771918131e-06	MMP10_F9
5288	cg01971071	5.20977907187862e-06	MMP10_F9
5289	cg01971120	-3.39691996411038e-06	MMP10_F9
5290	cg01971160	-6.45936566564805e-06	MMP10_F9
5291	cg01971224	1.05605704400603e-05	MMP10_F9
5292	cg01971755	-2.21176195547299e-05	MMP10_F9
5293	cg01971813	1.62897202222414e-06	MMP10_F9
5294	cg01972394	-3.31763861049646e-06	MMP10_F9
5295	cg01973139	-2.05791955964715e-06	MMP10_F9
5296	cg01973174	1.97991873694563e-05	MMP10_F9
5297	cg01973587	-6.66906910911531e-06	MMP10_F9
5298	cg01973605	-1.7001423743439e-07	MMP10_F9
5299	cg01973987	-2.15889898499693e-07	MMP10_F9
5300	cg01974027	4.05402440952585e-06	MMP10_F9
5301	cg01974180	1.19941763017982e-06	MMP10_F9
5302	cg01974330	1.50710833886598e-07	MMP10_F9
5303	cg01974375	1.26723012567866e-05	MMP10_F9
5304	cg01974817	-2.96930009472588e-06	MMP10_F9
5305	cg01975453	-2.14841613122195e-05	MMP10_F9
5306	cg01975877	-1.16142177370982e-05	MMP10_F9
5307	cg01975957	5.95230653451973e-06	MMP10_F9
5308	cg01977520	1.28636158488193e-06	MMP10_F9
5309	cg01977798	4.98389530197543e-06	MMP10_F9
5310	cg01978368	-3.36074246073013e-07	MMP10_F9
5311	cg01978669	1.13628010058941e-06	MMP10_F9
5312	cg01978743	1.73811996321885e-05	MMP10_F9
5313	cg01979157	-1.43649068502701e-05	MMP10_F9
5314	cg01979352	-4.21227790190393e-05	MMP10_F9
5315	cg01979511	4.82830083488016e-06	MMP10_F9
5316	cg01980454	-5.14965108197766e-07	MMP10_F9
5317	cg01980735	-1.21930579702132e-05	MMP10_F9
5318	cg01980854	-3.97024752548479e-06	MMP10_F9
5319	cg01983216	-3.67767702411948e-05	MMP10_F9
5320	cg01983725	1.91680234535738e-05	MMP10_F9
5321	cg01984304	-4.31732154489795e-06	MMP10_F9
5322	cg01985965	5.33751344839649e-06	MMP10_F9
5323	cg01987224	-1.41881948343636e-05	MMP10_F9
5324	cg01990334	5.80088143560773e-07	MMP10_F9
5325	cg01992990	2.07078954521032e-06	MMP10_F9
5326	cg01997629	-1.27228063904012e-07	MMP10_F9
5327	cg02005385	1.86975496647136e-06	MMP10_F9
5328	cg02006095	-5.05634998004229e-06	MMP10_F9
5329	cg02006421	-4.28390137175901e-08	MMP10_F9
5330	cg02008416	9.82333527765026e-06	MMP10_F9
5331	cg02011074	1.70353758946255e-06	MMP10_F9
5332	cg02011124	2.35142523076197e-05	MMP10_F9
5333	cg02011351	1.12076599836408e-06	MMP10_F9
5334	cg02012159	-5.6891573772466e-06	MMP10_F9
5335	cg02014020	1.72891656229829e-06	MMP10_F9
5336	cg02014416	2.58615428674689e-05	MMP10_F9
5337	cg02016753	3.36525256669757e-06	MMP10_F9
5338	cg02020077	1.80885170276862e-06	MMP10_F9
5339	cg02020616	-1.03787149268569e-05	MMP10_F9
5340	cg02021210	2.50089681576862e-06	MMP10_F9
5341	cg02022339	2.93068587529055e-06	MMP10_F9
5342	cg02026604	6.09172846629835e-06	MMP10_F9
5343	cg02030141	-2.81327419815687e-05	MMP10_F9
5344	cg02030187	-6.72677851182433e-07	MMP10_F9
5345	cg02030410	-2.09861417000961e-05	MMP10_F9
5346	cg02030454	-4.84743812960146e-05	MMP10_F9
5347	cg02030493	-3.02638048241038e-06	MMP10_F9
5348	cg02030524	5.61203800575404e-06	MMP10_F9
5349	cg02031245	1.8910155411507e-07	MMP10_F9
5350	cg02031308	1.06712887868919e-05	MMP10_F9
5351	cg02031397	3.17933888116614e-07	MMP10_F9
5352	cg02031423	1.08816117067117e-06	MMP10_F9
5353	cg02032115	4.79475335242708e-07	MMP10_F9
5354	cg02033788	1.08767055899781e-06	MMP10_F9
5355	cg02034204	2.82643075560873e-06	MMP10_F9
5356	cg02035751	3.10341511925085e-05	MMP10_F9
5357	cg02036826	5.37221762340349e-06	MMP10_F9
5358	cg02041547	7.4424717260869e-06	MMP10_F9
5359	cg02041944	2.28155879663787e-06	MMP10_F9
5360	cg02042310	-2.44170545725059e-06	MMP10_F9
5361	cg02044320	-5.92867572645767e-06	MMP10_F9
5362	cg02047702	2.56751009175899e-06	MMP10_F9
5363	cg02049180	-1.95244305778694e-05	MMP10_F9
5364	cg02049548	1.34484537118286e-06	MMP10_F9
5365	cg02049829	-9.73622577510589e-07	MMP10_F9
5366	cg02050181	3.43876060646508e-06	MMP10_F9
5367	cg02050917	-5.70120749464103e-05	MMP10_F9
5368	cg02050973	-6.42742905014501e-06	MMP10_F9
5369	cg02051545	4.1717537016055e-06	MMP10_F9
5370	cg02051553	2.21141860309801e-05	MMP10_F9
5371	cg02051562	-2.00327343688629e-05	MMP10_F9
5372	cg02051805	2.98133127950903e-06	MMP10_F9
5373	cg02051981	6.21963204483122e-06	MMP10_F9
5374	cg02052265	5.16593458793179e-06	MMP10_F9
5375	cg02052548	-2.71383608789621e-06	MMP10_F9
5376	cg02052721	1.05770638518363e-05	MMP10_F9
5377	cg02052894	-7.31592739695317e-06	MMP10_F9
5378	cg02053132	-1.96572716198787e-05	MMP10_F9
5379	cg02053477	1.49442055469584e-05	MMP10_F9
5380	cg02053850	1.07252637854639e-06	MMP10_F9
5381	cg02054059	-1.9184021411171e-07	MMP10_F9
5382	cg02054457	2.81976368715776e-06	MMP10_F9
5383	cg02054568	-1.53346598131225e-05	MMP10_F9
5384	cg02054776	-7.52644217581205e-06	MMP10_F9
5385	cg02055255	1.17800411526538e-05	MMP10_F9
5386	cg02056921	1.19810183745842e-06	MMP10_F9
5387	cg02057063	-6.44269826679338e-07	MMP10_F9
5388	cg02057755	1.16896398876968e-05	MMP10_F9
5389	cg02057833	-2.05762451212525e-07	MMP10_F9
5390	cg02058215	5.63195568867949e-06	MMP10_F9
5391	cg02058628	-4.03576132815265e-05	MMP10_F9
5392	cg02058715	5.78355257480232e-06	MMP10_F9
5393	cg02058944	2.40474264787285e-05	MMP10_F9
5394	cg02059391	7.80190013096342e-08	MMP10_F9
5395	cg02060408	1.47939949730063e-06	MMP10_F9
5396	cg02060465	1.90687472346324e-06	MMP10_F9
5397	cg02060627	-1.57773510998212e-05	MMP10_F9
5398	cg02061007	-3.45554055286381e-05	MMP10_F9
5399	cg02061431	6.35734313213086e-06	MMP10_F9
5400	cg02061553	4.71231422844877e-06	MMP10_F9
5401	cg02061757	-9.85483768788383e-06	MMP10_F9
5402	cg02061956	2.7119275174922e-06	MMP10_F9
5403	cg02062404	1.31881866962084e-05	MMP10_F9
5404	cg02062816	-2.52258708749462e-05	MMP10_F9
5405	cg02063165	8.32614415395529e-06	MMP10_F9
5406	cg02063560	-4.19640695379687e-06	MMP10_F9
5407	cg02063695	4.30150887564702e-05	MMP10_F9
5408	cg02063759	8.12963180520713e-06	MMP10_F9
5409	cg02064300	2.87704980928146e-06	MMP10_F9
5410	cg02064442	3.67432135918544e-06	MMP10_F9
5411	cg02064740	5.07862109606162e-06	MMP10_F9
5412	cg02064848	1.15461381534498e-06	MMP10_F9
5413	cg02065192	-2.46961964289207e-05	MMP10_F9
5414	cg02065717	-4.01391191640952e-05	MMP10_F9
5415	cg02066222	1.02066984025686e-07	MMP10_F9
5416	cg02066441	2.98274763417907e-06	MMP10_F9
5417	cg02066716	-7.62748700187508e-06	MMP10_F9
5418	cg02066936	-8.12716590007237e-06	MMP10_F9
5419	cg02067098	2.622771575599e-06	MMP10_F9
5420	cg02067431	1.30179932961247e-06	MMP10_F9
5421	cg02067580	-6.06821632026751e-07	MMP10_F9
5422	cg02068169	1.78232342670538e-06	MMP10_F9
5423	cg02068237	-3.10678652656769e-06	MMP10_F9
5424	cg02068356	-1.19516335429288e-05	MMP10_F9
5425	cg02068538	-8.55635648644796e-06	MMP10_F9
5426	cg02068989	8.56956109457112e-08	MMP10_F9
5427	cg02069519	2.12526127336899e-07	MMP10_F9
5428	cg02069772	-1.64727633925904e-06	MMP10_F9
5429	cg02070740	2.70032302820952e-05	MMP10_F9
5430	cg02071276	1.28139782210668e-05	MMP10_F9
5431	cg02071454	-3.13106320096495e-05	MMP10_F9
5432	cg02072322	-3.35016953516525e-06	MMP10_F9
5433	cg02072376	-3.07546394314854e-07	MMP10_F9
5434	cg02072796	-2.10968034873081e-06	MMP10_F9
5435	cg02072896	8.59002501692139e-06	MMP10_F9
5436	cg02072975	-1.91334710393926e-05	MMP10_F9
5437	cg02073054	1.00125165438014e-05	MMP10_F9
5438	cg02073224	-5.14664889383672e-06	MMP10_F9
5439	cg02073304	-3.59102169254385e-05	MMP10_F9
5440	cg02073318	1.40474376679954e-06	MMP10_F9
5441	cg02075570	-1.22067953849109e-07	MMP10_F9
5442	cg02076020	2.86586351718329e-06	MMP10_F9
5443	cg02076414	5.27284258189522e-07	MMP10_F9
5444	cg02076848	1.27510027407922e-06	MMP10_F9
5445	cg02077084	5.60079428823374e-06	MMP10_F9
5446	cg02077165	5.32455238092154e-07	MMP10_F9
5447	cg02077472	6.41276479068293e-06	MMP10_F9
5448	cg02077561	-4.77754652586918e-06	MMP10_F9
5449	cg02077669	-2.33546529183706e-05	MMP10_F9
5450	cg02077977	1.93047312184078e-06	MMP10_F9
5451	cg02078356	6.65802014514107e-07	MMP10_F9
5452	cg02078520	-2.61004330747018e-06	MMP10_F9
5453	cg02078626	-3.91212812116836e-06	MMP10_F9
5454	cg02079122	3.40380224229659e-06	MMP10_F9
5455	cg02079463	-6.63105186674867e-06	MMP10_F9
5456	cg02079931	-7.7548631851495e-07	MMP10_F9
5457	cg02079933	1.05852109083177e-06	MMP10_F9
5458	cg02080152	1.67352290274926e-05	MMP10_F9
5459	cg02080641	1.70106400358553e-06	MMP10_F9
5460	cg02080857	-1.72552095077443e-05	MMP10_F9
5461	cg02081327	2.52218792940994e-05	MMP10_F9
5462	cg02081364	1.87154958328592e-06	MMP10_F9
5463	cg02081976	-4.9146129501211e-06	MMP10_F9
5464	cg02082083	1.84982033490182e-05	MMP10_F9
5465	cg02083151	-1.41998853726356e-05	MMP10_F9
5466	cg02083189	4.00534541647336e-06	MMP10_F9
5467	cg02083428	-4.16811189866528e-06	MMP10_F9
5468	cg02083536	-9.06878293255595e-06	MMP10_F9
5469	cg02083836	1.1089952541955e-06	MMP10_F9
5470	cg02084087	6.49041892026891e-06	MMP10_F9
5471	cg02084808	2.24382039057868e-07	MMP10_F9
5472	cg02085276	-5.92275440066706e-07	MMP10_F9
5473	cg02085805	4.02912928795985e-06	MMP10_F9
5474	cg02085891	-2.9348969345857e-06	MMP10_F9
5475	cg02086195	-5.57000985400046e-05	MMP10_F9
5476	cg02086307	3.76624340366999e-06	MMP10_F9
5477	cg02086349	-2.81363069900489e-06	MMP10_F9
5478	cg02086690	-2.16492174809447e-06	MMP10_F9
5479	cg02086725	-1.67276642488009e-06	MMP10_F9
5480	cg02086866	2.91486649907023e-05	MMP10_F9
5481	cg02087416	-4.86774815418141e-06	MMP10_F9
5482	cg02087985	-3.1651534999392e-05	MMP10_F9
5483	cg02088197	4.08124017780091e-05	MMP10_F9
5484	cg02088347	-3.37898874547322e-06	MMP10_F9
5485	cg02088366	1.19210429648788e-05	MMP10_F9
5486	cg02088626	6.09080109094195e-08	MMP10_F9
5487	cg02096552	-2.31599704759528e-05	MMP10_F9
5488	cg02096887	-1.08129085719785e-06	MMP10_F9
5489	cg02097014	2.22928923102169e-07	MMP10_F9
5490	cg02097120	3.50177565810657e-06	MMP10_F9
5491	cg02097190	-5.63002346034875e-08	MMP10_F9
5492	cg02097443	1.76835254761731e-06	MMP10_F9
5493	cg02097890	-4.92617969556175e-06	MMP10_F9
5494	cg02098619	-1.69629480336506e-05	MMP10_F9
5495	cg02098923	-4.0827121964577e-06	MMP10_F9
5496	cg02099053	3.23057773626637e-07	MMP10_F9
5497	cg02099313	-1.34044572678123e-06	MMP10_F9
5498	cg02099814	5.31153537647052e-06	MMP10_F9
5499	cg02100343	5.68161312941057e-07	MMP10_F9
5500	cg02100365	-3.67864473418184e-05	MMP10_F9
5501	cg02100604	-2.19977397911279e-05	MMP10_F9
5502	cg02100997	4.62036433892971e-06	MMP10_F9
5503	cg02101693	3.08755243799441e-06	MMP10_F9
5504	cg02101812	4.05424103149262e-06	MMP10_F9
5505	cg02102020	1.85652938549002e-06	MMP10_F9
5506	cg02103362	9.12395286833374e-06	MMP10_F9
5507	cg02103822	-1.32233718855251e-05	MMP10_F9
5508	cg02103924	1.22939179636031e-06	MMP10_F9
5509	cg02103935	-5.12097239906373e-06	MMP10_F9
5510	cg02104434	-3.79316302185755e-05	MMP10_F9
5511	cg02104952	-5.20345405265949e-05	MMP10_F9
5512	cg02105034	1.88044368830747e-06	MMP10_F9
5513	cg02105641	-1.56695101502222e-05	MMP10_F9
5514	cg02105666	6.10033317606013e-07	MMP10_F9
5515	cg02105856	3.76478999971654e-06	MMP10_F9
5516	cg02106043	6.57090395589311e-07	MMP10_F9
5517	cg02106385	3.73609652395453e-06	MMP10_F9
5518	cg02106828	-9.77043663765443e-07	MMP10_F9
5519	cg02107110	4.87610338351814e-06	MMP10_F9
5520	cg02107173	-7.34296930152547e-06	MMP10_F9
5521	cg02107269	1.617328761104e-07	MMP10_F9
5522	cg02107304	-1.35500938126386e-06	MMP10_F9
5523	cg02107558	1.59481857166432e-05	MMP10_F9
5524	cg02108176	1.96696121161895e-06	MMP10_F9
5525	cg02108436	5.91238659919438e-06	MMP10_F9
5526	cg02115218	-2.49658355449253e-07	MMP10_F9
5527	cg02117102	2.0865874180034e-05	MMP10_F9
5528	cg02117416	2.69374637192039e-06	MMP10_F9
5529	cg02118652	9.70885439832053e-06	MMP10_F9
5530	cg02120470	-8.7923869263102e-06	MMP10_F9
5531	cg02124149	1.65786550252684e-06	MMP10_F9
5532	cg02124912	-1.25221356809448e-05	MMP10_F9
5533	cg02126788	-5.28081301513039e-06	MMP10_F9
5534	cg02127418	-2.97215293634828e-06	MMP10_F9
5535	cg02129382	-7.69758830663827e-06	MMP10_F9
5536	cg02131465	3.55810508675895e-06	MMP10_F9
5537	cg02134200	4.83298207736991e-06	MMP10_F9
5538	cg02134594	-1.74646426117957e-05	MMP10_F9
5539	cg02136596	-5.36768890626632e-05	MMP10_F9
5540	cg02138082	-1.26998227530094e-05	MMP10_F9
5541	cg02138098	-5.5153749469545e-06	MMP10_F9
5542	cg02138218	5.11215766991968e-06	MMP10_F9
5543	cg02140384	7.747147769353e-06	MMP10_F9
5544	cg02141814	-8.83167115175398e-06	MMP10_F9
5545	cg02144516	-3.49509657292907e-05	MMP10_F9
5546	cg02145411	3.34126887148168e-06	MMP10_F9
5547	cg02145668	-2.53270807110403e-06	MMP10_F9
5548	cg02148612	-1.21189185529661e-05	MMP10_F9
5549	cg02150344	6.57168396702986e-06	MMP10_F9
5550	cg02150709	4.93951917383702e-07	MMP10_F9
5551	cg02151528	8.27117722872521e-07	MMP10_F9
5552	cg02151754	1.00339581731049e-06	MMP10_F9
5553	cg02152120	-1.88423696857334e-06	MMP10_F9
5554	cg02152128	-4.89891795017244e-06	MMP10_F9
5555	cg02152233	2.7954111908578e-06	MMP10_F9
5556	cg02152399	-2.43929541473777e-05	MMP10_F9
5557	cg02152417	5.35476631382982e-09	MMP10_F9
5558	cg02152578	6.94843266965405e-06	MMP10_F9
5559	cg02152650	9.891081741737e-06	MMP10_F9
5560	cg02152968	3.41841930215678e-06	MMP10_F9
5561	cg02153340	-1.50831825776124e-05	MMP10_F9
5562	cg02153358	1.37501964799184e-05	MMP10_F9
5563	cg02153614	1.67118382516312e-06	MMP10_F9
5564	cg02153855	-8.02660476582614e-05	MMP10_F9
5565	cg02154252	4.21466784093985e-06	MMP10_F9
5566	cg02154448	-1.04736263372803e-06	MMP10_F9
5567	cg02154456	6.04509264108899e-07	MMP10_F9
5568	cg02155184	1.46797770270146e-06	MMP10_F9
5569	cg02155287	-1.87308278787502e-06	MMP10_F9
5570	cg02155655	1.53874472063993e-06	MMP10_F9
5571	cg02155829	3.51691927648214e-07	MMP10_F9
5572	cg02155957	1.80541024446138e-06	MMP10_F9
5573	cg02156380	-6.56528422901432e-06	MMP10_F9
5574	cg02156570	6.7394053542738e-06	MMP10_F9
5575	cg02156723	4.23001697702323e-05	MMP10_F9
5576	cg02156952	7.54568461258134e-06	MMP10_F9
5577	cg02157002	7.06869279627121e-06	MMP10_F9
5578	cg02157078	1.22408974754295e-05	MMP10_F9
5579	cg02158815	-4.60220205420789e-05	MMP10_F9
5580	cg02161046	5.42605876245804e-06	MMP10_F9
5581	cg02161115	1.97641264691331e-05	MMP10_F9
5582	cg02162421	-1.71310104605038e-05	MMP10_F9
5583	cg02165801	8.58966191423301e-06	MMP10_F9
5584	cg02166981	-3.20239883442077e-06	MMP10_F9
5585	cg02168592	-1.81753243551292e-05	MMP10_F9
5586	cg02170310	2.87859493392062e-06	MMP10_F9
5587	cg02171825	-1.18066392524581e-05	MMP10_F9
5588	cg02172466	5.05949409946455e-07	MMP10_F9
5589	cg02173128	-1.5582951811031e-05	MMP10_F9
5590	cg02173484	-8.80993932491453e-06	MMP10_F9
5591	cg02175308	-3.51386510700607e-05	MMP10_F9
5592	cg02177231	-1.97273190715269e-05	MMP10_F9
5593	cg02178648	1.63753734555393e-06	MMP10_F9
5594	cg02182127	2.94018849991581e-07	MMP10_F9
5595	cg02182827	-5.66427842620574e-06	MMP10_F9
5596	cg02187889	-5.45748390417956e-06	MMP10_F9
5597	cg02189925	-2.7580855970653e-06	MMP10_F9
5598	cg02190400	8.56009523399424e-07	MMP10_F9
5599	cg02191044	-1.01416669322161e-05	MMP10_F9
5600	cg02192677	-4.70026520727023e-06	MMP10_F9
5601	cg02193146	1.17122915235589e-05	MMP10_F9
5602	cg02195657	1.47081366319484e-05	MMP10_F9
5603	cg02199070	-1.44570279770468e-05	MMP10_F9
5604	cg02202305	6.12039294341655e-06	MMP10_F9
5605	cg02202484	-2.91214269748823e-06	MMP10_F9
5606	cg02202858	-3.23560270663632e-06	MMP10_F9
5607	cg02206259	2.29293335700505e-06	MMP10_F9
5608	cg02206861	1.6598577821713e-06	MMP10_F9
5609	cg02211983	3.11459254510839e-05	MMP10_F9
5610	cg02213139	1.64547797541511e-06	MMP10_F9
5611	cg02214783	-1.73575741111232e-05	MMP10_F9
5612	cg02216667	-5.46712990824619e-06	MMP10_F9
5613	cg02218214	-2.31956730052878e-05	MMP10_F9
5614	cg02221424	-9.35685806286405e-07	MMP10_F9
5615	cg02221471	1.01131543572499e-05	MMP10_F9
5616	cg02222250	2.45982497451363e-06	MMP10_F9
5617	cg02223962	-1.73556842844298e-05	MMP10_F9
5618	cg02224920	-4.88747449097413e-06	MMP10_F9
5619	cg02228207	1.39104929283933e-06	MMP10_F9
5620	cg02228635	5.12466671008121e-06	MMP10_F9
5621	cg02229993	-7.00627742238609e-07	MMP10_F9
5622	cg02230180	-6.43571256612361e-07	MMP10_F9
5623	cg02230408	-5.53649861248268e-06	MMP10_F9
5624	cg02232667	-2.69307719439649e-05	MMP10_F9
5625	cg02232839	2.89533536110711e-05	MMP10_F9
5626	cg02232840	3.77971231674743e-06	MMP10_F9
5627	cg02232875	-7.55406129693348e-07	MMP10_F9
5628	cg02233459	-1.37781132255287e-05	MMP10_F9
5629	cg02233614	-2.15203037078844e-05	MMP10_F9
5630	cg02234734	3.64262034495571e-06	MMP10_F9
5631	cg02234780	2.26929430207157e-07	MMP10_F9
5632	cg02234820	4.25182745351802e-06	MMP10_F9
5633	cg02235261	6.89682723330908e-06	MMP10_F9
5634	cg02235843	-1.23262244539727e-05	MMP10_F9
5635	cg02236668	-1.94768612660164e-07	MMP10_F9
5636	cg02236896	-9.29173804859454e-06	MMP10_F9
5637	cg02236913	-1.09853322072058e-05	MMP10_F9
5638	cg02237208	-7.24022610902194e-06	MMP10_F9
5639	cg02237295	-1.21965085742727e-05	MMP10_F9
5640	cg02237319	-2.79348783247262e-07	MMP10_F9
5641	cg02237734	8.1768469151522e-06	MMP10_F9
5642	cg02237875	2.26803380734741e-06	MMP10_F9
5643	cg02237987	7.50812799969479e-06	MMP10_F9
5644	cg02238461	1.38189540560787e-05	MMP10_F9
5645	cg02238760	-1.41810156064707e-05	MMP10_F9
5646	cg02239021	-1.26846850624819e-06	MMP10_F9
5647	cg02241397	5.97932978830486e-06	MMP10_F9
5648	cg02242289	3.43939884636906e-06	MMP10_F9
5649	cg02242572	-5.69928717560643e-06	MMP10_F9
5650	cg02243785	-2.99696496409025e-06	MMP10_F9
5651	cg02245418	-2.76728455841708e-05	MMP10_F9
5652	cg02245566	1.06647550593907e-05	MMP10_F9
5653	cg02251754	2.86430832346745e-05	MMP10_F9
5654	cg02252265	-2.39120319503478e-05	MMP10_F9
5655	cg02252828	-1.98531514932263e-06	MMP10_F9
5656	cg02253701	-1.44214371237922e-05	MMP10_F9
5657	cg02254181	-1.48743540210157e-05	MMP10_F9
5658	cg02254649	1.87232885533024e-06	MMP10_F9
5659	cg02255609	-3.90731396099068e-06	MMP10_F9
5660	cg02255801	4.00147897695381e-07	MMP10_F9
5661	cg02264567	-7.08479730723368e-07	MMP10_F9
5662	cg02265318	-3.81893050680958e-06	MMP10_F9
5663	cg02265922	2.2947698730865e-05	MMP10_F9
5664	cg02266759	-2.58792657249531e-05	MMP10_F9
5665	cg02267408	2.93040609845339e-07	MMP10_F9
5666	cg02268584	1.10597513575852e-05	MMP10_F9
5667	cg02273146	-2.64216384727906e-07	MMP10_F9
5668	cg02273797	-1.13127975609485e-05	MMP10_F9
5669	cg02274788	4.8061417280456e-06	MMP10_F9
5670	cg02274974	2.78203386161673e-06	MMP10_F9
5671	cg02275014	-1.04230712172544e-06	MMP10_F9
5672	cg02275084	2.33737889804606e-06	MMP10_F9
5673	cg02275243	-7.6742146575053e-06	MMP10_F9
5674	cg02275294	-7.56161766097813e-06	MMP10_F9
5675	cg02275620	-7.50973171574911e-07	MMP10_F9
5676	cg02275930	3.94877202068735e-06	MMP10_F9
5677	cg02276269	-1.36470377294041e-05	MMP10_F9
5678	cg02276314	-3.21839950551547e-05	MMP10_F9
5679	cg02276490	1.43033102338841e-07	MMP10_F9
5680	cg02276763	3.2531720991146e-06	MMP10_F9
5681	cg02276822	-1.56649432327616e-05	MMP10_F9
5682	cg02277646	2.95619723708364e-06	MMP10_F9
5683	cg02277710	3.41161592486391e-06	MMP10_F9
5684	cg02277850	-2.82636439365252e-05	MMP10_F9
5685	cg02278414	1.5556771504348e-05	MMP10_F9
5686	cg02279153	1.10455589918568e-05	MMP10_F9
5687	cg02279471	-1.75611452004472e-05	MMP10_F9
5688	cg02279503	-1.13148639830625e-05	MMP10_F9
5689	cg02279891	-2.54865081386175e-06	MMP10_F9
5690	cg02279987	-1.69319104484835e-06	MMP10_F9
5691	cg02280309	3.17223837280245e-06	MMP10_F9
5692	cg02280855	1.26126682825924e-06	MMP10_F9
5693	cg02280859	-7.98258182000381e-06	MMP10_F9
5694	cg02280893	-1.31485435294357e-05	MMP10_F9
5695	cg02281006	-8.8051771093529e-06	MMP10_F9
5696	cg02281178	6.99400383090727e-07	MMP10_F9
5697	cg02281446	9.36871906608781e-07	MMP10_F9
5698	cg02281505	-3.17143384627404e-06	MMP10_F9
5699	cg02281959	4.31142169941236e-06	MMP10_F9
5700	cg02283366	7.17641904258889e-07	MMP10_F9
5701	cg02283735	-1.90056194206857e-05	MMP10_F9
5702	cg02283766	-1.80453911914332e-05	MMP10_F9
5703	cg02284278	1.41622427935324e-06	MMP10_F9
5704	cg02284587	3.61710893880372e-06	MMP10_F9
5705	cg02284814	-1.13325909324802e-05	MMP10_F9
5706	cg02286329	4.1320517828668e-06	MMP10_F9
5707	cg02286819	4.07004895036571e-06	MMP10_F9
5708	cg02286990	2.51923260736004e-06	MMP10_F9
5709	cg02287573	4.55394980664856e-06	MMP10_F9
5710	cg02287630	-7.78120932462325e-08	MMP10_F9
5711	cg02288777	9.79179436837687e-06	MMP10_F9
5712	cg02288831	1.13355726498892e-05	MMP10_F9
5713	cg02288964	-2.6067320239178e-05	MMP10_F9
5714	cg02288969	3.83827736513367e-06	MMP10_F9
5715	cg02289040	4.77621651652283e-06	MMP10_F9
5716	cg02289200	-1.9320744573674e-06	MMP10_F9
5717	cg02289321	-2.53675315480885e-05	MMP10_F9
5718	cg02289343	-3.51275443190742e-06	MMP10_F9
5719	cg02289752	-3.80458122394267e-06	MMP10_F9
5720	cg02289754	-6.3977317172762e-08	MMP10_F9
5721	cg02290168	-1.30010843764994e-05	MMP10_F9
5722	cg02290238	-4.55765966032239e-07	MMP10_F9
5723	cg02290264	-1.95987127110384e-05	MMP10_F9
5724	cg02290550	-2.42767678712306e-05	MMP10_F9
5725	cg02290803	1.23412385655961e-06	MMP10_F9
5726	cg02290855	-7.19181271150021e-06	MMP10_F9
5727	cg02290880	-2.55314468198411e-05	MMP10_F9
5728	cg02291011	4.29754541855981e-06	MMP10_F9
5729	cg02291204	-1.43782437369523e-06	MMP10_F9
5730	cg02291556	-3.02854036212258e-05	MMP10_F9
5731	cg02291620	1.91787999098847e-05	MMP10_F9
5732	cg02292066	9.30587436972837e-06	MMP10_F9
5733	cg02292720	-8.77682498827351e-06	MMP10_F9
5734	cg02293396	1.91048044778005e-05	MMP10_F9
5735	cg02293501	-8.84496112218728e-06	MMP10_F9
5736	cg02293668	1.16963498296302e-05	MMP10_F9
5737	cg02293828	6.09629684947776e-06	MMP10_F9
5738	cg02293852	1.32553659884468e-05	MMP10_F9
5739	cg02294281	7.73138579531166e-06	MMP10_F9
5740	cg02294302	-7.99694837506608e-06	MMP10_F9
5741	cg02294687	1.59876701953589e-06	MMP10_F9
5742	cg02294758	-2.93828105903184e-06	MMP10_F9
5743	cg02295023	-4.81553746359182e-06	MMP10_F9
5744	cg02295527	3.84598840798608e-06	MMP10_F9
5745	cg02295872	-7.74539351601125e-06	MMP10_F9
5746	cg02295992	3.65164292267516e-05	MMP10_F9
5747	cg02296583	2.32108236714602e-07	MMP10_F9
5748	cg02296931	3.13429650168604e-06	MMP10_F9
5749	cg02297043	2.01964301174942e-05	MMP10_F9
5750	cg02297616	-9.55601747925404e-07	MMP10_F9
5751	cg02297709	-1.75320341866236e-05	MMP10_F9
5752	cg02297801	-6.94561607486163e-06	MMP10_F9
5753	cg02297869	-9.77009082127389e-07	MMP10_F9
5754	cg02298059	3.34671727657052e-07	MMP10_F9
5755	cg02298360	3.88525815536558e-07	MMP10_F9
5756	cg02298525	-7.04313806525291e-06	MMP10_F9
5757	cg02299360	5.9344329237367e-06	MMP10_F9
5758	cg02299542	4.85611713541352e-06	MMP10_F9
5759	cg02299586	1.36503788384815e-06	MMP10_F9
5760	cg02299950	-2.81322853162814e-06	MMP10_F9
5761	cg02300356	4.17040565142923e-06	MMP10_F9
5762	cg02300576	-1.44617400476136e-06	MMP10_F9
5763	cg02301193	-3.58283806334788e-06	MMP10_F9
5764	cg02301754	1.01458635643032e-06	MMP10_F9
5765	cg02302165	-9.38816511229106e-06	MMP10_F9
5766	cg02302795	-7.31574768688934e-06	MMP10_F9
5767	cg02303399	2.73646176989729e-06	MMP10_F9
5768	cg02303538	3.25102747908635e-06	MMP10_F9
5769	cg02303801	9.58302413371936e-06	MMP10_F9
5770	cg02303807	1.0850381701748e-05	MMP10_F9
5771	cg02304233	-2.93754513680875e-05	MMP10_F9
5772	cg02304824	-3.76317588129202e-05	MMP10_F9
5773	cg02304930	7.31467212504724e-06	MMP10_F9
5774	cg02305064	3.15108433811911e-05	MMP10_F9
5775	cg02305412	-1.16083320490563e-05	MMP10_F9
5776	cg02305590	7.06935923773027e-07	MMP10_F9
5777	cg02307537	2.23316497609484e-06	MMP10_F9
5778	cg02308112	3.21293567189198e-06	MMP10_F9
5779	cg02309273	2.26081506637896e-06	MMP10_F9
5780	cg02309594	1.45043175724481e-06	MMP10_F9
5781	cg02312326	8.60488738387477e-07	MMP10_F9
5782	cg02313130	6.89358264513825e-06	MMP10_F9
5783	cg02314308	2.34342807415019e-06	MMP10_F9
5784	cg02315113	3.98663619265629e-06	MMP10_F9
5785	cg02317907	1.22516205013794e-06	MMP10_F9
5786	cg02325880	-4.44806672447408e-07	MMP10_F9
5787	cg02326301	1.56397542201665e-05	MMP10_F9
5788	cg02326551	3.06876724984672e-07	MMP10_F9
5789	cg02326858	3.12335615485467e-06	MMP10_F9
5790	cg02327465	2.71479089535965e-06	MMP10_F9
5791	cg02327719	-2.10149260129096e-05	MMP10_F9
5792	cg02328010	7.29932598677095e-08	MMP10_F9
5793	cg02328440	6.55847628747446e-06	MMP10_F9
5794	cg02328660	1.71985365609792e-06	MMP10_F9
5795	cg02328713	1.13946592902112e-05	MMP10_F9
5796	cg02328793	-5.0496744104583e-06	MMP10_F9
5797	cg02329140	-6.32140236136948e-06	MMP10_F9
5798	cg02330214	-1.8944219758556e-05	MMP10_F9
5799	cg02330501	-1.00621495639456e-05	MMP10_F9
5800	cg02331143	2.26810672779777e-07	MMP10_F9
5801	cg02331673	-8.5101069292232e-06	MMP10_F9
5802	cg02331769	-2.00653075709979e-06	MMP10_F9
5803	cg02331772	-1.14370023975004e-06	MMP10_F9
5804	cg02331910	-4.29233060777514e-05	MMP10_F9
5805	cg02332117	-4.70372682690951e-06	MMP10_F9
5806	cg02332123	1.05082857441728e-05	MMP10_F9
5807	cg02332577	2.34400996288132e-05	MMP10_F9
5808	cg02333202	4.2261792462849e-06	MMP10_F9
5809	cg02333588	2.27415194582924e-07	MMP10_F9
5810	cg02334370	1.69240295430598e-06	MMP10_F9
5811	cg02334669	-1.43985078975863e-06	MMP10_F9
5812	cg02334770	1.48787209419355e-05	MMP10_F9
5813	cg02335988	-1.51111201754622e-05	MMP10_F9
5814	cg02336364	-1.550565238449e-05	MMP10_F9
5815	cg02337583	-1.31998934279511e-05	MMP10_F9
5816	cg02337836	2.62503242359232e-07	MMP10_F9
5817	cg02338271	1.82374929855861e-05	MMP10_F9
5818	cg02338858	1.20703037945795e-06	MMP10_F9
5819	cg02338963	-2.13708863351527e-05	MMP10_F9
5820	cg02338965	1.56456225616246e-05	MMP10_F9
5821	cg02339592	-4.88176033110047e-06	MMP10_F9
5822	cg02339674	-1.94021993489501e-07	MMP10_F9
5823	cg02339888	-1.82223034029353e-06	MMP10_F9
5824	cg02340083	-2.39489830668559e-06	MMP10_F9
5825	cg02340851	-3.59627040222468e-06	MMP10_F9
5826	cg02341264	3.6644834675621e-05	MMP10_F9
5827	cg02341480	3.35770635789472e-05	MMP10_F9
5828	cg02341559	-6.81457522238905e-06	MMP10_F9
5829	cg02341811	3.46910595685495e-07	MMP10_F9
5830	cg02342148	-1.76736908010301e-06	MMP10_F9
5831	cg02342257	-1.42082928230491e-07	MMP10_F9
5832	cg02342906	-2.32415386754822e-06	MMP10_F9
5833	cg02343275	-1.81717800412964e-05	MMP10_F9
5834	cg02343604	4.25012876110069e-05	MMP10_F9
5835	cg02345146	-1.52544442176626e-05	MMP10_F9
5836	cg02347356	3.95357936661017e-06	MMP10_F9
5837	cg02350320	1.89065059359405e-06	MMP10_F9
5838	cg02351745	1.88610634349054e-05	MMP10_F9
5839	cg02356786	9.43775220809868e-06	MMP10_F9
5840	cg02357257	1.0980695575947e-06	MMP10_F9
5841	cg02357336	-1.04058124982666e-05	MMP10_F9
5842	cg02358111	8.42848845831549e-08	MMP10_F9
5843	cg02359160	-1.11414365511482e-05	MMP10_F9
5844	cg02360367	5.08640616282807e-06	MMP10_F9
5845	cg02360478	1.71206444948513e-05	MMP10_F9
5846	cg02360616	1.36943214923742e-06	MMP10_F9
5847	cg02360862	8.81282582840072e-06	MMP10_F9
5848	cg02361363	2.37983699735601e-06	MMP10_F9
5849	cg02361458	6.86431753359345e-06	MMP10_F9
5850	cg02361557	-6.30114836022086e-07	MMP10_F9
5851	cg02361803	1.92813588971191e-06	MMP10_F9
5852	cg02361878	5.30801415081513e-06	MMP10_F9
5853	cg02361881	-2.19436804042162e-05	MMP10_F9
5854	cg02361903	-2.86664852450418e-05	MMP10_F9
5855	cg02362103	4.50270195207296e-06	MMP10_F9
5856	cg02362505	-5.78013482602689e-06	MMP10_F9
5857	cg02362686	3.72836509468254e-07	MMP10_F9
5858	cg02362848	8.15092744542053e-07	MMP10_F9
5859	cg02363950	4.54986573728195e-06	MMP10_F9
5860	cg02364551	7.46620442291141e-06	MMP10_F9
5861	cg02365086	3.38619625517029e-05	MMP10_F9
5862	cg02365739	1.75605273372243e-06	MMP10_F9
5863	cg02365918	1.50532850116427e-06	MMP10_F9
5864	cg02366479	-1.09593155113768e-06	MMP10_F9
5865	cg02366575	-6.79340655317486e-07	MMP10_F9
5866	cg02367655	2.47787851304348e-07	MMP10_F9
5867	cg02367723	1.84992562579522e-05	MMP10_F9
5868	cg02367736	3.5013426712121e-06	MMP10_F9
5869	cg02367828	-8.49240564490177e-06	MMP10_F9
5870	cg02367921	-5.17362646514191e-06	MMP10_F9
5871	cg02368058	1.11748056335205e-05	MMP10_F9
5872	cg02368587	1.40162726863065e-05	MMP10_F9
5873	cg02368820	1.47884159622379e-05	MMP10_F9
5874	cg02368869	-3.71033404926191e-05	MMP10_F9
5875	cg02368874	1.35957341698062e-06	MMP10_F9
5876	cg02369542	-3.55887031979283e-05	MMP10_F9
5877	cg02371464	-7.04956910268499e-06	MMP10_F9
5878	cg02375201	1.59144958790029e-05	MMP10_F9
5879	cg02385474	9.64642153668616e-06	MMP10_F9
5880	cg02386723	2.09841534439151e-05	MMP10_F9
5881	cg02386725	3.31839571757696e-06	MMP10_F9
5882	cg02386822	-2.89709622749867e-06	MMP10_F9
5883	cg02386921	4.68338309500029e-07	MMP10_F9
5884	cg02387368	-1.61667863457091e-05	MMP10_F9
5885	cg02387474	4.63452460730167e-07	MMP10_F9
5886	cg02388245	2.42474857955125e-07	MMP10_F9
5887	cg02388488	-5.17069647641365e-06	MMP10_F9
5888	cg02388500	-3.15577579237418e-06	MMP10_F9
5889	cg02388783	2.60977976018597e-06	MMP10_F9
5890	cg02388865	-5.28311241037884e-06	MMP10_F9
5891	cg02390115	3.30206374039471e-07	MMP10_F9
5892	cg02390319	1.51529676832137e-06	MMP10_F9
5893	cg02390515	6.24734889806989e-06	MMP10_F9
5894	cg02391400	2.72389625134986e-06	MMP10_F9
5895	cg02391432	-1.24142449923105e-06	MMP10_F9
5896	cg02392395	3.71395228757842e-06	MMP10_F9
5897	cg02392553	-8.11518352141381e-07	MMP10_F9
5898	cg02392619	1.04089073647607e-05	MMP10_F9
5899	cg02392774	8.43259190127215e-07	MMP10_F9
5900	cg02393107	5.99597743343032e-05	MMP10_F9
5901	cg02393684	6.49680642646308e-06	MMP10_F9
5902	cg02393699	-2.23254054298049e-05	MMP10_F9
5903	cg02393845	3.28489636629421e-06	MMP10_F9
5904	cg02394110	-1.13226249940028e-06	MMP10_F9
5905	cg02394186	1.07217189519042e-06	MMP10_F9
5906	cg02394247	2.56460182981953e-06	MMP10_F9
5907	cg02394421	5.11151326025349e-06	MMP10_F9
5908	cg02394578	-2.42695103813275e-05	MMP10_F9
5909	cg02394978	1.07954701054331e-05	MMP10_F9
5910	cg02395088	-1.18198553740684e-05	MMP10_F9
5911	cg02395184	2.05301139944513e-06	MMP10_F9
5912	cg02395363	1.55821398307927e-07	MMP10_F9
5913	cg02395396	-1.04007733762905e-06	MMP10_F9
5914	cg02395863	-4.21203894847119e-06	MMP10_F9
5915	cg02396143	-1.9957947615856e-06	MMP10_F9
5916	cg02396224	-1.38116914798383e-05	MMP10_F9
5917	cg02396836	2.05604642318555e-05	MMP10_F9
5918	cg02396888	9.96737983468325e-08	MMP10_F9
5919	cg02397176	5.63909977725318e-07	MMP10_F9
5920	cg02397514	-1.07064680810899e-06	MMP10_F9
5921	cg02397727	-1.23687060874754e-06	MMP10_F9
5922	cg02398682	-2.19213694135192e-08	MMP10_F9
5923	cg02410754	5.98232951323137e-07	MMP10_F9
5924	cg02411275	7.2131227541518e-06	MMP10_F9
5925	cg02414175	3.40890902173538e-06	MMP10_F9
5926	cg02414618	1.34920932579701e-06	MMP10_F9
5927	cg02414710	2.9463389205982e-06	MMP10_F9
5928	cg02415020	-9.10357801535608e-06	MMP10_F9
5929	cg02415029	8.9219476128396e-06	MMP10_F9
5930	cg02415297	-2.417406788327e-06	MMP10_F9
5931	cg02415349	-1.40338719038433e-05	MMP10_F9
5932	cg02416986	-1.63494006567589e-05	MMP10_F9
5933	cg02418294	1.91227101896169e-06	MMP10_F9
5934	cg02421543	4.24339682028232e-07	MMP10_F9
5935	cg02424450	1.08949282023563e-06	MMP10_F9
5936	cg02426376	-1.9431492115883e-05	MMP10_F9
5937	cg02431098	7.4317970659658e-06	MMP10_F9
5938	cg02431597	-4.64957920657952e-06	MMP10_F9
5939	cg02431672	-1.55935152444651e-05	MMP10_F9
5940	cg02435573	-5.78159305609001e-06	MMP10_F9
5941	cg02439438	-4.35027132606271e-06	MMP10_F9
5942	cg02439789	1.42527282900604e-05	MMP10_F9
5943	cg02440562	5.02798739974482e-06	MMP10_F9
5944	cg02444243	8.16524183533022e-06	MMP10_F9
5945	cg02446871	-2.09602719182006e-07	MMP10_F9
5946	cg02447227	-4.54404447238861e-05	MMP10_F9
5947	cg02447380	-2.63969264363236e-06	MMP10_F9
5948	cg02447488	-1.16435692775917e-05	MMP10_F9
5949	cg02447606	1.51295043693858e-06	MMP10_F9
5950	cg02448190	8.57903029118919e-08	MMP10_F9
5951	cg02448276	-1.00103515562649e-06	MMP10_F9
5952	cg02448796	-1.68381471890294e-05	MMP10_F9
5953	cg02448922	-3.76523647154779e-08	MMP10_F9
5954	cg02449698	4.69706233588155e-06	MMP10_F9
5955	cg02449975	-1.08101720245542e-05	MMP10_F9
5956	cg02450563	-9.94520426857882e-06	MMP10_F9
5957	cg02450666	5.52948448400011e-06	MMP10_F9
5958	cg02450742	2.54806158899034e-07	MMP10_F9
5959	cg02450981	1.47200696016536e-05	MMP10_F9
5960	cg02451670	-3.07763365437009e-06	MMP10_F9
5961	cg02451774	-1.5474265271116e-05	MMP10_F9
5962	cg02451888	-4.19589286855579e-06	MMP10_F9
5963	cg02452585	2.76371124741151e-07	MMP10_F9
5964	cg02452586	-1.4910922701959e-05	MMP10_F9
5965	cg02452639	-1.44798635863119e-05	MMP10_F9
5966	cg02453146	1.44037745790413e-06	MMP10_F9
5967	cg02453208	2.43957752758514e-06	MMP10_F9
5968	cg02453698	-3.71747134393853e-06	MMP10_F9
5969	cg02453929	-1.78494726987935e-05	MMP10_F9
5970	cg02454025	-5.34713061679794e-06	MMP10_F9
5971	cg02454131	2.75679984570011e-07	MMP10_F9
5972	cg02454220	3.18163807151697e-07	MMP10_F9
5973	cg02454364	-1.52569510542869e-06	MMP10_F9
5974	cg02454560	-5.19515011267957e-06	MMP10_F9
5975	cg02454885	-8.56088372021546e-06	MMP10_F9
5976	cg02454982	4.60279793469038e-06	MMP10_F9
5977	cg02455064	3.53036071592436e-07	MMP10_F9
5978	cg02455346	-6.89134878601386e-07	MMP10_F9
5979	cg02455392	-3.91126236715659e-06	MMP10_F9
5980	cg02455571	-2.00305402046518e-05	MMP10_F9
5981	cg02455792	2.49519954904276e-05	MMP10_F9
5982	cg02455803	1.06285535034908e-06	MMP10_F9
5983	cg02455868	-6.29749614072885e-07	MMP10_F9
5984	cg02456238	-2.0469947334923e-05	MMP10_F9
5985	cg02456804	-6.02301670399243e-06	MMP10_F9
5986	cg02457085	-3.55609455281654e-06	MMP10_F9
5987	cg02457097	1.92433010041646e-06	MMP10_F9
5988	cg02457623	5.03533304328006e-07	MMP10_F9
5989	cg02457680	-5.08593918852903e-07	MMP10_F9
5990	cg02457683	9.96158684540727e-07	MMP10_F9
5991	cg02457750	2.23631658722435e-05	MMP10_F9
5992	cg02458039	1.8207957848249e-06	MMP10_F9
5993	cg02458483	6.44062465061792e-06	MMP10_F9
5994	cg02459107	2.02301577436985e-06	MMP10_F9
5995	cg02459271	3.35252342518976e-06	MMP10_F9
5996	cg02459355	-2.41473217071643e-06	MMP10_F9
5997	cg02459555	1.54842194023803e-07	MMP10_F9
5998	cg02459569	-5.35168923343924e-05	MMP10_F9
5999	cg02459951	3.68695932243401e-07	MMP10_F9
6000	cg02460018	2.43646688001945e-06	MMP10_F9
6001	cg02460223	-2.45257930131832e-06	MMP10_F9
6002	cg02460371	2.49248106869406e-07	MMP10_F9
6003	cg02461388	8.09159429366721e-07	MMP10_F9
6004	cg02461727	3.24193373466217e-06	MMP10_F9
6005	cg02462374	1.21167671399117e-06	MMP10_F9
6006	cg02464665	7.27282062553106e-06	MMP10_F9
6007	cg02468108	1.72022623097543e-06	MMP10_F9
6008	cg02468627	-1.46028713965929e-05	MMP10_F9
6009	cg02473847	-6.69960919052088e-06	MMP10_F9
6010	cg02477458	4.63339996333802e-06	MMP10_F9
6011	cg02478603	3.95680220841151e-06	MMP10_F9
6012	cg02479986	1.11698181372174e-06	MMP10_F9
6013	cg02480412	3.44507412371479e-07	MMP10_F9
6014	cg02480666	9.65159223280111e-07	MMP10_F9
6015	cg02480931	5.00884761239326e-07	MMP10_F9
6016	cg02481000	-5.82922403966568e-05	MMP10_F9
6017	cg02481237	5.49908779799356e-07	MMP10_F9
6018	cg02481619	8.5710829825678e-08	MMP10_F9
6019	cg02481741	-8.31867750465376e-07	MMP10_F9
6020	cg02482003	-1.6058394256788e-06	MMP10_F9
6021	cg02482150	-1.0421142385631e-05	MMP10_F9
6022	cg02482460	-2.40685461514216e-07	MMP10_F9
6023	cg02482497	-1.06146912332833e-05	MMP10_F9
6024	cg02482603	-2.43946137745121e-05	MMP10_F9
6025	cg02482614	1.01083658627061e-06	MMP10_F9
6026	cg02482624	1.06833386579467e-06	MMP10_F9
6027	cg02482717	2.16803380344237e-05	MMP10_F9
6028	cg02482718	-2.54047278071892e-05	MMP10_F9
6029	cg02483449	-1.1765301490773e-05	MMP10_F9
6030	cg02483484	-1.43877897455741e-06	MMP10_F9
6031	cg02483593	-7.89306252475022e-06	MMP10_F9
6032	cg02483627	-5.12383084394449e-08	MMP10_F9
6033	cg02483661	-1.16748246459337e-05	MMP10_F9
6034	cg02483735	-2.73534547345699e-05	MMP10_F9
6035	cg02484342	-4.64816367974636e-05	MMP10_F9
6036	cg02484391	-1.54102991274098e-05	MMP10_F9
6037	cg02484476	2.91835016820322e-05	MMP10_F9
6038	cg02485345	-2.19522019464328e-06	MMP10_F9
6039	cg02485348	1.05712067389285e-05	MMP10_F9
6040	cg02486355	1.62111017217592e-06	MMP10_F9
6041	cg02486904	-5.19134590311221e-06	MMP10_F9
6042	cg02487061	7.25127855527429e-06	MMP10_F9
6043	cg02487331	2.12602512680235e-05	MMP10_F9
6044	cg02487499	-3.14810141314074e-06	MMP10_F9
6045	cg02488383	6.22204956556993e-06	MMP10_F9
6046	cg02488934	-4.72246243245329e-05	MMP10_F9
6047	cg02489685	1.13518218061492e-06	MMP10_F9
6048	cg02490185	2.61685620308555e-06	MMP10_F9
6049	cg02490260	-1.32154777399905e-06	MMP10_F9
6050	cg02490589	-6.22561848579943e-06	MMP10_F9
6051	cg02490708	-5.44447993344395e-07	MMP10_F9
6052	cg02490994	-1.99892299701869e-07	MMP10_F9
6053	cg02491234	1.25314967728265e-08	MMP10_F9
6054	cg02491717	4.52408544401819e-06	MMP10_F9
6055	cg02492207	1.14829846520097e-06	MMP10_F9
6056	cg02492770	-2.46200699914318e-05	MMP10_F9
6057	cg02492778	5.62497935160494e-06	MMP10_F9
6058	cg02492799	7.43565892558666e-07	MMP10_F9
6059	cg02492835	3.41890859656151e-05	MMP10_F9
6060	cg02492946	-1.80513193100575e-05	MMP10_F9
6061	cg02493217	-1.5124485063291e-05	MMP10_F9
6062	cg02493846	-3.09270328625977e-05	MMP10_F9
6063	cg02493905	3.9102964888508e-05	MMP10_F9
6064	cg02494066	-8.92671204177381e-06	MMP10_F9
6065	cg02494593	-1.6394195229617e-05	MMP10_F9
6066	cg02495604	4.94667228601394e-06	MMP10_F9
6067	cg02497700	-8.62409417655867e-06	MMP10_F9
6068	cg02497830	5.73041324084961e-06	MMP10_F9
6069	cg02502132	-1.9414612756739e-07	MMP10_F9
6070	cg02503462	2.3039325245821e-06	MMP10_F9
6071	cg02504229	4.18223581754526e-07	MMP10_F9
6072	cg02504327	7.56040808645927e-06	MMP10_F9
6073	cg02506043	-5.186357012525e-08	MMP10_F9
6074	cg02506501	-6.0489517852519e-06	MMP10_F9
6075	cg02506753	-8.98022558033664e-07	MMP10_F9
6076	cg02508229	1.54499520791089e-05	MMP10_F9
6077	cg02511172	-9.94570729484048e-06	MMP10_F9
6078	cg02514914	4.06250794691547e-06	MMP10_F9
6079	cg02515103	4.16370842189345e-06	MMP10_F9
6080	cg02516288	-3.59751156082577e-05	MMP10_F9
6081	cg02518135	1.32990805383532e-05	MMP10_F9
6082	cg02520707	3.83052252976993e-06	MMP10_F9
6083	cg02525396	6.31008367233685e-06	MMP10_F9
6084	cg02525756	5.17058629871303e-06	MMP10_F9
6085	cg02526551	-1.87412116119321e-05	MMP10_F9
6086	cg02528319	7.37383783362939e-06	MMP10_F9
6087	cg02531516	3.11854942636137e-06	MMP10_F9
6088	cg02533419	3.89738703637095e-06	MMP10_F9
6089	cg02537149	2.03845734859416e-06	MMP10_F9
6090	cg02538833	-1.48789040563102e-05	MMP10_F9
6091	cg02550592	3.01820461899626e-07	MMP10_F9
6092	cg02555074	-1.2496242278367e-06	MMP10_F9
6093	cg02555393	1.02828672256241e-05	MMP10_F9
6094	cg02556381	-2.38321947418414e-05	MMP10_F9
6095	cg02557906	-2.29987665154366e-05	MMP10_F9
6096	cg02558133	2.85793676708934e-06	MMP10_F9
6097	cg02560699	4.12973337680206e-06	MMP10_F9
6098	cg02562544	1.09348047715114e-05	MMP10_F9
6099	cg02565062	1.97710916276508e-05	MMP10_F9
6100	cg02565672	7.82227941022008e-07	MMP10_F9
6101	cg02565878	-7.66234804567231e-06	MMP10_F9
6102	cg02565891	-2.40114666283161e-06	MMP10_F9
6103	cg02566391	8.12075882479663e-05	MMP10_F9
6104	cg02567289	3.80962722667525e-06	MMP10_F9
6105	cg02567344	-4.16235340778121e-06	MMP10_F9
6106	cg02567750	-3.92198436902412e-05	MMP10_F9
6107	cg02567839	-1.15183748394496e-05	MMP10_F9
6108	cg02567879	-4.55596033265159e-07	MMP10_F9
6109	cg02568479	1.98657511897903e-05	MMP10_F9
6110	cg02568619	-2.82372494217896e-05	MMP10_F9
6111	cg02568911	5.25511892647127e-06	MMP10_F9
6112	cg02569108	2.98588435436316e-06	MMP10_F9
6113	cg02569142	2.15860963089144e-05	MMP10_F9
6114	cg02569658	5.88100337381413e-06	MMP10_F9
6115	cg02570527	1.57876271742589e-06	MMP10_F9
6116	cg02570888	-1.35780339136651e-05	MMP10_F9
6117	cg02570920	-2.26076592112495e-06	MMP10_F9
6118	cg02571074	-1.46352891344868e-05	MMP10_F9
6119	cg02571503	-7.72195427272153e-06	MMP10_F9
6120	cg02572448	-1.69593496187174e-07	MMP10_F9
6121	cg02572729	-2.18925582491412e-06	MMP10_F9
6122	cg02573121	-5.23087709982769e-07	MMP10_F9
6123	cg02573276	3.76197863565932e-08	MMP10_F9
6124	cg02573357	-3.15877391869802e-05	MMP10_F9
6125	cg02573566	-1.47548560974217e-05	MMP10_F9
6126	cg02574254	1.27342689012574e-05	MMP10_F9
6127	cg02574394	-4.14802518566729e-06	MMP10_F9
6128	cg02574421	-8.32960545994851e-07	MMP10_F9
6129	cg02574509	-3.37808281219047e-07	MMP10_F9
6130	cg02574731	8.20371158902895e-07	MMP10_F9
6131	cg02574734	1.73521520892416e-06	MMP10_F9
6132	cg02575697	8.72978890794271e-07	MMP10_F9
6133	cg02575937	-9.05959993212022e-06	MMP10_F9
6134	cg02576073	1.07291696331377e-07	MMP10_F9
6135	cg02576092	3.71991732684107e-06	MMP10_F9
6136	cg02576395	-2.39792951274597e-05	MMP10_F9
6137	cg02576637	1.45357241090567e-05	MMP10_F9
6138	cg02576892	1.04164975297419e-06	MMP10_F9
6139	cg02576915	-4.25869767731209e-06	MMP10_F9
6140	cg02577049	-8.97555504390908e-06	MMP10_F9
6141	cg02577267	1.75419916115444e-05	MMP10_F9
6142	cg02578321	-1.06189459880614e-05	MMP10_F9
6143	cg02578391	-2.12133519388229e-06	MMP10_F9
6144	cg02579477	-6.9339184875301e-07	MMP10_F9
6145	cg02579668	-5.43512083321992e-07	MMP10_F9
6146	cg02580006	1.09925765486792e-05	MMP10_F9
6147	cg02580528	2.88007747155455e-06	MMP10_F9
6148	cg02580604	-2.02927289270126e-05	MMP10_F9
6149	cg02581257	-5.11423509832226e-07	MMP10_F9
6150	cg02581421	5.32203477749422e-07	MMP10_F9
6151	cg02581587	-1.16793241435716e-05	MMP10_F9
6152	cg02582387	-1.42848427102726e-06	MMP10_F9
6153	cg02582848	-2.85382070647501e-06	MMP10_F9
6154	cg02583234	-1.38521975762604e-06	MMP10_F9
6155	cg02583576	4.3741488635378e-07	MMP10_F9
6156	cg02583736	-2.49475230979714e-06	MMP10_F9
6157	cg02583796	-1.24572205624103e-06	MMP10_F9
6158	cg02584756	-2.27872599200777e-05	MMP10_F9
6159	cg02584939	-2.9694242635421e-05	MMP10_F9
6160	cg02585459	1.33081654286703e-06	MMP10_F9
6161	cg02585734	1.84099498602542e-05	MMP10_F9
6162	cg02586212	5.39767366328846e-05	MMP10_F9
6163	cg02586249	-5.69076950251032e-07	MMP10_F9
6164	cg02586268	-1.90121467927555e-05	MMP10_F9
6165	cg02586830	2.77132001990434e-06	MMP10_F9
6166	cg02586949	1.62456458617938e-05	MMP10_F9
6167	cg02587074	-1.34990427395575e-05	MMP10_F9
6168	cg02587392	-1.09670285338112e-05	MMP10_F9
6169	cg02587648	2.36343230429929e-05	MMP10_F9
6170	cg02588107	1.24046148222209e-06	MMP10_F9
6171	cg02589538	3.56288241040253e-07	MMP10_F9
6172	cg02589576	2.02759525821428e-05	MMP10_F9
6173	cg02589695	2.63611619721351e-06	MMP10_F9
6174	cg02590060	-2.41080261840972e-07	MMP10_F9
6175	cg02590572	5.01460834313156e-05	MMP10_F9
6176	cg02595412	5.29444768780631e-07	MMP10_F9
6177	cg02595750	-7.50032923070217e-07	MMP10_F9
6178	cg02595809	-3.93913596987297e-06	MMP10_F9
6179	cg02599463	3.12361777076033e-06	MMP10_F9
6180	cg02599835	9.506194436032e-06	MMP10_F9
6181	cg02605776	2.03674996272328e-06	MMP10_F9
6182	cg02606566	6.52818478967076e-06	MMP10_F9
6183	cg02609880	8.62997004958015e-07	MMP10_F9
6184	cg02610070	-1.14152350153105e-05	MMP10_F9
6185	cg02612026	1.17585588941801e-06	MMP10_F9
6186	cg02613223	2.04171555303894e-05	MMP10_F9
6187	cg02613871	7.70275453121348e-07	MMP10_F9
6188	cg02614187	-1.28735307798161e-06	MMP10_F9
6189	cg02616186	6.64808902760308e-06	MMP10_F9
6190	cg02618553	-5.42410540995797e-07	MMP10_F9
6191	cg02619167	-9.4076596527529e-07	MMP10_F9
6192	cg02619408	7.65922853302365e-06	MMP10_F9
6193	cg02619495	-1.87222446374006e-05	MMP10_F9
6194	cg02619867	-2.21170103780504e-06	MMP10_F9
6195	cg02620307	1.34527450924607e-06	MMP10_F9
6196	cg02620533	9.52237055129434e-06	MMP10_F9
6197	cg02621376	2.09523866004614e-05	MMP10_F9
6198	cg02621905	-2.73823370912244e-06	MMP10_F9
6199	cg02622205	2.86137602024885e-09	MMP10_F9
6200	cg02622251	-2.2185115207609e-06	MMP10_F9
6201	cg02623028	-2.17946556900215e-06	MMP10_F9
6202	cg02623200	-2.93004558274683e-06	MMP10_F9
6203	cg02623400	1.20414920445597e-05	MMP10_F9
6204	cg02623413	-6.56393803534859e-06	MMP10_F9
6205	cg02623718	-3.60684532894333e-05	MMP10_F9
6206	cg02624558	-5.94208056291814e-07	MMP10_F9
6207	cg02624668	8.92696715664979e-06	MMP10_F9
6208	cg02624704	2.43741405695311e-05	MMP10_F9
6209	cg02625725	-1.08772399366744e-05	MMP10_F9
6210	cg02625804	1.95588549837113e-05	MMP10_F9
6211	cg02625929	9.23389987160414e-07	MMP10_F9
6212	cg02625942	2.65775865243386e-05	MMP10_F9
6213	cg02626152	3.15017659479775e-06	MMP10_F9
6214	cg02626307	-4.70737802565433e-06	MMP10_F9
6215	cg02626991	7.66701446222033e-06	MMP10_F9
6216	cg02627682	2.63275363076439e-06	MMP10_F9
6217	cg02628300	-2.69458253083287e-05	MMP10_F9
6218	cg02628795	1.35966081417185e-06	MMP10_F9
6219	cg02628801	5.16976311173195e-07	MMP10_F9
6220	cg02629942	-1.50823213848866e-05	MMP10_F9
6221	cg02630175	4.17342616259618e-06	MMP10_F9
6222	cg02630349	8.48290519372777e-08	MMP10_F9
6223	cg02630477	-8.54833548669367e-06	MMP10_F9
6224	cg02630629	-6.12424902796217e-06	MMP10_F9
6225	cg02631153	-2.15701035916294e-06	MMP10_F9
6226	cg02631189	-4.19641220029284e-06	MMP10_F9
6227	cg02631196	-1.23235343259194e-05	MMP10_F9
6228	cg02631286	-9.90361770050434e-06	MMP10_F9
6229	cg02631684	-2.74815389108138e-05	MMP10_F9
6230	cg02631838	9.04474096552849e-07	MMP10_F9
6231	cg02631906	-1.93761002431199e-05	MMP10_F9
6232	cg02632236	2.36974775248592e-06	MMP10_F9
6233	cg02632261	2.26149270328475e-05	MMP10_F9
6234	cg02632274	-1.27144430451475e-07	MMP10_F9
6235	cg02632362	-7.22543952167703e-06	MMP10_F9
6236	cg02632792	2.32166089888269e-06	MMP10_F9
6237	cg02633690	-1.3054818047062e-08	MMP10_F9
6238	cg02633729	-4.82291258480551e-06	MMP10_F9
6239	cg02634027	2.56818756939892e-06	MMP10_F9
6240	cg02634222	-5.78497311177125e-06	MMP10_F9
6241	cg02634341	2.84570336315543e-06	MMP10_F9
6242	cg02634641	2.72187882007636e-06	MMP10_F9
6243	cg02634762	-3.47826047856346e-06	MMP10_F9
6244	cg02634861	-2.04802702398102e-07	MMP10_F9
6245	cg02635260	5.68144760226882e-07	MMP10_F9
6246	cg02635644	-2.10003485450662e-06	MMP10_F9
6247	cg02636234	-5.00116519951048e-07	MMP10_F9
6248	cg02636497	3.49274656633468e-07	MMP10_F9
6249	cg02636585	-2.62938986855502e-05	MMP10_F9
6250	cg02636814	-1.84698500269948e-06	MMP10_F9
6251	cg02637253	1.6490975664847e-05	MMP10_F9
6252	cg02637320	-2.73458354240044e-07	MMP10_F9
6253	cg02637469	2.6477481026082e-05	MMP10_F9
6254	cg02638057	2.59735747368885e-07	MMP10_F9
6255	cg02638691	-2.98817375376549e-06	MMP10_F9
6256	cg02639011	-1.12218129054994e-05	MMP10_F9
6257	cg02639366	-3.84362680092968e-06	MMP10_F9
6258	cg02639380	-2.24813850689055e-05	MMP10_F9
6259	cg02639608	1.07467888388043e-05	MMP10_F9
6260	cg02639714	7.12944492399926e-06	MMP10_F9
6261	cg02639927	-7.3861644948439e-07	MMP10_F9
6262	cg02640540	-1.02690356463625e-05	MMP10_F9
6263	cg02641560	2.96143044898447e-06	MMP10_F9
6264	cg02642404	1.11682747638305e-06	MMP10_F9
6265	cg02648847	-4.9159231935227e-06	MMP10_F9
6266	cg02650767	2.06420029376404e-05	MMP10_F9
6267	cg02653927	1.67990273267418e-06	MMP10_F9
6268	cg02655351	-2.49137518844983e-05	MMP10_F9
6269	cg02655745	2.68358079321564e-06	MMP10_F9
6270	cg02656741	-2.49635374976048e-07	MMP10_F9
6271	cg02656891	1.90244986735394e-05	MMP10_F9
6272	cg02656959	2.4265048291939e-05	MMP10_F9
6273	cg02657611	-4.86493954010444e-06	MMP10_F9
6274	cg02657830	-2.15079403384201e-07	MMP10_F9
6275	cg02657892	5.22345531182203e-06	MMP10_F9
6276	cg02658730	-1.71319657505265e-05	MMP10_F9
6277	cg02659402	-4.31473039156573e-06	MMP10_F9
6278	cg02659568	4.3766192712101e-06	MMP10_F9
6279	cg02659581	1.65527189534696e-05	MMP10_F9
6280	cg02659673	1.02233753696238e-05	MMP10_F9
6281	cg02660117	-1.15751662105396e-05	MMP10_F9
6282	cg02660165	5.18345296111424e-07	MMP10_F9
6283	cg02661007	-3.00539125621751e-06	MMP10_F9
6284	cg02661372	-7.26666783431591e-06	MMP10_F9
6285	cg02661426	5.12320690244619e-06	MMP10_F9
6286	cg02661431	5.04526795183748e-06	MMP10_F9
6287	cg02663945	5.66699427974477e-05	MMP10_F9
6288	cg02664812	-3.02721014302341e-07	MMP10_F9
6289	cg02665570	2.43052372946256e-06	MMP10_F9
6290	cg02666008	-6.67501026735147e-06	MMP10_F9
6291	cg02666627	-1.39920775121943e-05	MMP10_F9
6292	cg02668051	-1.72861396858345e-05	MMP10_F9
6293	cg02668655	-4.33464089418021e-05	MMP10_F9
6294	cg02668729	2.1230051409792e-06	MMP10_F9
6295	cg02669225	-2.76413856220184e-06	MMP10_F9
6296	cg02669727	-1.19937440479627e-06	MMP10_F9
6297	cg02669807	4.26297616264009e-07	MMP10_F9
6298	cg02669989	2.74306062999748e-07	MMP10_F9
6299	cg02670343	-3.49182233909742e-05	MMP10_F9
6300	cg02670637	-2.02667537415562e-05	MMP10_F9
6301	cg02670929	-4.45598932985087e-06	MMP10_F9
6302	cg02671019	-8.17085958667951e-07	MMP10_F9
6303	cg02671063	6.29306932144038e-06	MMP10_F9
6304	cg02671382	-1.27457736316748e-05	MMP10_F9
6305	cg02671421	-3.1648489989394e-05	MMP10_F9
6306	cg02671646	-5.81302798036165e-07	MMP10_F9
6307	cg02672232	-2.56969853274605e-05	MMP10_F9
6308	cg02672592	4.78062778661691e-06	MMP10_F9
6309	cg02673114	2.01573950172231e-06	MMP10_F9
6310	cg02673436	2.43768601081011e-06	MMP10_F9
6311	cg02673484	-1.58543168919418e-06	MMP10_F9
6312	cg02673636	4.87330529154618e-06	MMP10_F9
6313	cg02673850	-2.95091393169348e-06	MMP10_F9
6314	cg02673901	1.62326278340347e-05	MMP10_F9
6315	cg02673986	1.15942850055081e-05	MMP10_F9
6316	cg02674114	-6.83622360081066e-06	MMP10_F9
6317	cg02674925	-7.12938828633231e-06	MMP10_F9
6318	cg02675083	-5.72905564313508e-06	MMP10_F9
6319	cg02676144	-7.41250348183212e-07	MMP10_F9
6320	cg02676476	-3.45283806249039e-06	MMP10_F9
6321	cg02687883	1.89093005859882e-05	MMP10_F9
6322	cg02688760	-2.66573994726822e-06	MMP10_F9
6323	cg02690117	1.38109728892688e-05	MMP10_F9
6324	cg02693249	9.63250399049928e-07	MMP10_F9
6325	cg02693688	-6.37733040738676e-06	MMP10_F9
6326	cg02694395	-2.13477819414837e-06	MMP10_F9
6327	cg02695726	-2.84337375680673e-05	MMP10_F9
6328	cg02696670	4.34985810352462e-06	MMP10_F9
6329	cg02696763	5.54792211905801e-07	MMP10_F9
6330	cg02696830	1.05309880937916e-05	MMP10_F9
6331	cg02697258	-1.15464408007725e-05	MMP10_F9
6332	cg02697373	7.72211703460426e-06	MMP10_F9
6333	cg02697423	1.84169647980594e-06	MMP10_F9
6334	cg02697519	-8.95455826832088e-06	MMP10_F9
6335	cg02698576	-1.26908526598843e-06	MMP10_F9
6336	cg02698600	8.26775885920637e-06	MMP10_F9
6337	cg02700833	1.62675914010257e-06	MMP10_F9
6338	cg02705666	7.46173376358772e-06	MMP10_F9
6339	cg02706649	-1.11880310515467e-06	MMP10_F9
6340	cg02709167	-4.51075081755535e-06	MMP10_F9
6341	cg02709178	-7.96885093091128e-06	MMP10_F9
6342	cg02709261	1.87903364993347e-06	MMP10_F9
6343	cg02709323	8.84466642464376e-07	MMP10_F9
6344	cg02709725	1.41961013554076e-06	MMP10_F9
6345	cg02709834	1.45955826514299e-05	MMP10_F9
6346	cg02709907	3.07221656404824e-06	MMP10_F9
6347	cg02710004	1.65138694466758e-05	MMP10_F9
6348	cg02710090	-1.73072169621924e-05	MMP10_F9
6349	cg02710132	2.53237047679044e-07	MMP10_F9
6350	cg02710163	8.17393697920702e-07	MMP10_F9
6351	cg02710296	-1.09714535863563e-05	MMP10_F9
6352	cg02710503	-1.62685535723971e-06	MMP10_F9
6353	cg02711163	-9.68052732948206e-06	MMP10_F9
6354	cg02711326	1.68428762082575e-06	MMP10_F9
6355	cg02711476	2.35630953888387e-06	MMP10_F9
6356	cg02711479	1.82125721320543e-06	MMP10_F9
6357	cg02711976	-1.93246423319363e-06	MMP10_F9
6358	cg02712922	-4.75282932155845e-06	MMP10_F9
6359	cg02718725	1.56018749548139e-06	MMP10_F9
6360	cg02720091	-1.91533018757724e-05	MMP10_F9
6361	cg02720725	6.23479419743539e-06	MMP10_F9
6362	cg02721693	-2.16548483067311e-05	MMP10_F9
6363	cg02723372	2.70843420896393e-05	MMP10_F9
6364	cg02725935	6.73534353065763e-08	MMP10_F9
6365	cg02728172	-3.61140998644435e-06	MMP10_F9
6366	cg02729506	3.71040660257084e-06	MMP10_F9
6367	cg02731917	-5.71800006606271e-06	MMP10_F9
6368	cg02732067	-1.35767820768027e-05	MMP10_F9
6369	cg02735652	-7.14581577469366e-07	MMP10_F9
6370	cg02735721	6.62681507099275e-07	MMP10_F9
6371	cg02735919	-7.53189449870653e-07	MMP10_F9
6372	cg02736204	-8.93189999371409e-06	MMP10_F9
6373	cg02736228	-1.20817019173456e-05	MMP10_F9
6374	cg02736395	2.64801286606177e-05	MMP10_F9
6375	cg02736482	-2.18260339685035e-05	MMP10_F9
6376	cg02736560	1.55913392820949e-05	MMP10_F9
6377	cg02736602	1.45665511553175e-06	MMP10_F9
6378	cg02736746	-4.17505859871853e-05	MMP10_F9
6379	cg02736846	4.49179543731034e-06	MMP10_F9
6380	cg02737022	3.17902727964019e-06	MMP10_F9
6381	cg02737307	8.05822767863123e-07	MMP10_F9
6382	cg02737335	1.68347858915845e-05	MMP10_F9
6383	cg02737418	2.74750028129697e-06	MMP10_F9
6384	cg02737609	8.07380761705993e-07	MMP10_F9
6385	cg02737619	-6.70592934905949e-07	MMP10_F9
6386	cg02737621	6.79658832027785e-06	MMP10_F9
6387	cg02737782	-1.4916327879606e-06	MMP10_F9
6388	cg02737801	-7.64502299012769e-09	MMP10_F9
6389	cg02743029	6.45229552209112e-06	MMP10_F9
6390	cg02743632	2.38951506550328e-05	MMP10_F9
6391	cg02745632	-7.692027243059e-07	MMP10_F9
6392	cg02748427	7.70968883187014e-07	MMP10_F9
6393	cg02750587	2.84323486138564e-06	MMP10_F9
6394	cg02751839	6.25097080020965e-06	MMP10_F9
6395	cg02752882	-2.00631151280179e-06	MMP10_F9
6396	cg02752934	1.87283632358221e-06	MMP10_F9
6397	cg02753203	-2.55476940382406e-06	MMP10_F9
6398	cg02754945	1.41039065366032e-05	MMP10_F9
6399	cg02755455	-3.17511440914003e-06	MMP10_F9
6400	cg02756545	-7.66468283565702e-07	MMP10_F9
6401	cg02756939	9.17106926487053e-06	MMP10_F9
6402	cg02760152	6.60153727661122e-06	MMP10_F9
6403	cg02760280	3.7055681589723e-07	MMP10_F9
6404	cg02763800	-3.90396990714318e-06	MMP10_F9
6405	cg02764188	-3.42139483082884e-06	MMP10_F9
6406	cg02765564	2.30096747562556e-06	MMP10_F9
6407	cg02766391	2.39919898318374e-06	MMP10_F9
6408	cg02767613	1.80982518325872e-05	MMP10_F9
6409	cg02767788	5.99377217694786e-06	MMP10_F9
6410	cg02768471	1.85052166518371e-06	MMP10_F9
6411	cg02768912	-1.09510655107916e-05	MMP10_F9
6412	cg02769104	-4.44208978992928e-06	MMP10_F9
6413	cg02769145	1.00075188253809e-05	MMP10_F9
6414	cg02769477	5.67113879942639e-05	MMP10_F9
6415	cg02769668	5.83190675955507e-06	MMP10_F9
6416	cg02769687	-1.73265798735952e-05	MMP10_F9
6417	cg02769705	-7.07797246089271e-05	MMP10_F9
6418	cg02769743	-5.39956190904771e-05	MMP10_F9
6419	cg02769781	-3.58150087651037e-05	MMP10_F9
6420	cg02769865	-6.98443052141557e-06	MMP10_F9
6421	cg02770313	-2.07195751646722e-08	MMP10_F9
6422	cg02770835	-5.42077782984593e-06	MMP10_F9
6423	cg02771577	4.55464663719003e-06	MMP10_F9
6424	cg02771619	2.79411876395791e-07	MMP10_F9
6425	cg02771684	1.1675952539061e-05	MMP10_F9
6426	cg02771890	-5.69110817768865e-06	MMP10_F9
6427	cg02772132	7.08227754906441e-06	MMP10_F9
6428	cg02772379	-1.87332530768593e-06	MMP10_F9
6429	cg02772509	-2.4434376702324e-05	MMP10_F9
6430	cg02772605	-4.04303476305263e-06	MMP10_F9
6431	cg02772951	-2.17811225423855e-06	MMP10_F9
6432	cg02773041	2.83861321963641e-06	MMP10_F9
6433	cg02773275	-1.79993149378074e-05	MMP10_F9
6434	cg02773758	3.95509368416267e-06	MMP10_F9
6435	cg02773945	1.15606013436576e-06	MMP10_F9
6436	cg02774015	2.84845037337593e-06	MMP10_F9
6437	cg02774129	3.07339172569119e-06	MMP10_F9
6438	cg02774334	2.64547806061567e-05	MMP10_F9
6439	cg02774380	1.23132935991742e-06	MMP10_F9
6440	cg02779210	-7.81751708871958e-06	MMP10_F9
6441	cg02779230	3.83237258295071e-06	MMP10_F9
6442	cg02779944	8.44333896432274e-06	MMP10_F9
6443	cg02780849	-9.69973840561511e-06	MMP10_F9
6444	cg02783662	5.1533586009484e-06	MMP10_F9
6445	cg02784350	1.5235730201257e-06	MMP10_F9
6446	cg02785792	1.87519022285534e-06	MMP10_F9
6447	cg02787675	8.45352593788489e-07	MMP10_F9
6448	cg02787767	1.19660446514715e-05	MMP10_F9
6449	cg02787967	4.17221918014741e-05	MMP10_F9
6450	cg02788731	-9.64422693038702e-06	MMP10_F9
6451	cg02790379	-2.21191867427355e-06	MMP10_F9
6452	cg02795029	-1.7749236389784e-05	MMP10_F9
6453	cg02795546	-2.99176616743645e-05	MMP10_F9
6454	cg02799237	7.77351344617898e-06	MMP10_F9
6455	cg02802060	1.02561543183696e-06	MMP10_F9
6456	cg02804999	-9.13321472252981e-06	MMP10_F9
6457	cg02805690	-8.1983014622786e-07	MMP10_F9
6458	cg02805810	7.99167091693539e-06	MMP10_F9
6459	cg02808797	6.95049482848566e-07	MMP10_F9
6460	cg02809263	-2.9275666886458e-07	MMP10_F9
6461	cg02813121	1.41457733104418e-05	MMP10_F9
6462	cg02814691	-1.94017386358878e-05	MMP10_F9
6463	cg02814998	1.81933213374882e-06	MMP10_F9
6464	cg02815538	4.91113348117208e-09	MMP10_F9
6465	cg02818189	-2.22802807080634e-05	MMP10_F9
6466	cg02820309	1.27817167660315e-05	MMP10_F9
6467	cg02824873	2.67084002546014e-06	MMP10_F9
6468	cg02825344	-4.33704311957179e-06	MMP10_F9
6469	cg02825765	-9.90110236348861e-06	MMP10_F9
6470	cg02826237	9.8727087487393e-06	MMP10_F9
6471	cg02828779	1.10382440056017e-06	MMP10_F9
6472	cg02829654	-4.62502115620089e-06	MMP10_F9
6473	cg02829688	-5.75675658793795e-06	MMP10_F9
6474	cg02830265	-1.54103167969911e-05	MMP10_F9
6475	cg02830936	-3.05697358997965e-05	MMP10_F9
6476	cg02831383	-7.10215948314645e-06	MMP10_F9
6477	cg02832224	-1.75978636339846e-05	MMP10_F9
6478	cg02832305	-1.62018471320606e-06	MMP10_F9
6479	cg02833588	7.52850128368407e-06	MMP10_F9
6480	cg02833646	-5.89962489386037e-06	MMP10_F9
6481	cg02833725	-2.67798258857368e-07	MMP10_F9
6482	cg02834311	-4.34682372385159e-06	MMP10_F9
6483	cg02834765	1.61208762852314e-06	MMP10_F9
6484	cg02834871	1.35429234252319e-05	MMP10_F9
6485	cg02835274	-5.46822463349369e-06	MMP10_F9
6486	cg02835421	-2.31159949708172e-05	MMP10_F9
6487	cg02835462	3.22062028942933e-05	MMP10_F9
6488	cg02835494	-6.38596573349533e-07	MMP10_F9
6489	cg02835561	-1.68981289662497e-05	MMP10_F9
6490	cg02835848	7.46073235680686e-06	MMP10_F9
6491	cg02835977	1.09927650627443e-05	MMP10_F9
6492	cg02836531	2.67185858263519e-07	MMP10_F9
6493	cg02836963	-1.82970077117399e-06	MMP10_F9
6494	cg02837162	1.55981055867378e-05	MMP10_F9
6495	cg02837536	-6.08653418123766e-06	MMP10_F9
6496	cg02837999	1.41447866551815e-05	MMP10_F9
6497	cg02838118	-4.44877237375134e-06	MMP10_F9
6498	cg02838178	-4.36951761619141e-07	MMP10_F9
6499	cg02838683	-9.056863063451e-06	MMP10_F9
6500	cg02838762	1.77924754071171e-05	MMP10_F9
6501	cg02838825	-1.60373140365722e-05	MMP10_F9
6502	cg02839330	-1.64539110090937e-05	MMP10_F9
6503	cg02839875	-8.42584933290171e-06	MMP10_F9
6504	cg02840585	-4.37206802306586e-05	MMP10_F9
6505	cg02840615	1.86759981960821e-05	MMP10_F9
6506	cg02840936	-5.79999193074522e-05	MMP10_F9
6507	cg02841875	6.8901382435839e-06	MMP10_F9
6508	cg02843687	9.83167532982693e-06	MMP10_F9
6509	cg02844629	5.07546164837715e-06	MMP10_F9
6510	cg02847098	-1.52192484200662e-06	MMP10_F9
6511	cg02847140	3.79381252527189e-07	MMP10_F9
6512	cg02847588	-3.2183166423568e-05	MMP10_F9
6513	cg02847589	1.4023558969805e-07	MMP10_F9
6514	cg02847674	1.96449174274621e-05	MMP10_F9
6515	cg02847948	3.06611225561521e-06	MMP10_F9
6516	cg02848157	-2.73341005095667e-05	MMP10_F9
6517	cg02848835	2.28519777677976e-06	MMP10_F9
6518	cg02848961	4.09023815277747e-06	MMP10_F9
6519	cg02849695	-4.21427812710317e-05	MMP10_F9
6520	cg02849769	2.30465559585107e-06	MMP10_F9
6521	cg02850329	3.55784909914919e-06	MMP10_F9
6522	cg02850371	1.28113866121004e-06	MMP10_F9
6523	cg02850689	-1.19393284780228e-05	MMP10_F9
6524	cg02850795	1.68101633499224e-06	MMP10_F9
6525	cg02850933	-1.36750400193934e-07	MMP10_F9
6526	cg02851034	-1.24631938576586e-05	MMP10_F9
6527	cg02851203	-1.53750777852698e-05	MMP10_F9
6528	cg02851517	-2.14674619953656e-07	MMP10_F9
6529	cg02851548	-3.51671354987397e-05	MMP10_F9
6530	cg02851558	2.96844667782022e-06	MMP10_F9
6531	cg02852174	-3.38975178669253e-05	MMP10_F9
6532	cg02852257	4.27928094723704e-07	MMP10_F9
6533	cg02852398	-2.90536832679066e-05	MMP10_F9
6534	cg02852407	-2.59548865062488e-05	MMP10_F9
6535	cg02852775	-4.16570315104108e-06	MMP10_F9
6536	cg02852847	1.39873718064691e-05	MMP10_F9
6537	cg02852923	-5.09105856541899e-06	MMP10_F9
6538	cg02853497	-1.1300263843931e-05	MMP10_F9
6539	cg02853781	8.85096672681121e-08	MMP10_F9
6540	cg02854331	1.06739650589479e-05	MMP10_F9
6541	cg02854554	-3.86931090015934e-07	MMP10_F9
6542	cg02854763	1.99655072055868e-06	MMP10_F9
6543	cg02854922	-1.40387272155032e-05	MMP10_F9
6544	cg02854937	1.05762604984664e-06	MMP10_F9
6545	cg02855740	-7.77513242140908e-06	MMP10_F9
6546	cg02855836	-1.32957451838518e-05	MMP10_F9
6547	cg02855850	-5.06226941413201e-07	MMP10_F9
6548	cg02855983	-2.6542926869863e-06	MMP10_F9
6549	cg02856026	-8.28472527704619e-06	MMP10_F9
6550	cg02856606	9.54694820511725e-07	MMP10_F9
6551	cg02856716	7.90594114127985e-06	MMP10_F9
6552	cg02856842	-2.94307736896217e-05	MMP10_F9
6553	cg02856953	-3.4359663841293e-06	MMP10_F9
6554	cg02858053	5.25415364430475e-07	MMP10_F9
6555	cg02858267	8.55652859004046e-06	MMP10_F9
6556	cg02858402	1.43122704099319e-05	MMP10_F9
6557	cg02858843	-1.72743314577899e-06	MMP10_F9
6558	cg02858985	3.41089864291474e-07	MMP10_F9
6559	cg02859098	-6.49377050682646e-06	MMP10_F9
6560	cg02859111	2.85288597915245e-06	MMP10_F9
6561	cg02859837	-2.72231676853488e-07	MMP10_F9
6562	cg02859992	1.03840402737785e-05	MMP10_F9
6563	cg02860199	-2.18430253393139e-05	MMP10_F9
6564	cg02860281	3.94636939511528e-06	MMP10_F9
6565	cg02860282	-1.64324028269973e-06	MMP10_F9
6566	cg02861071	-3.8653609112511e-06	MMP10_F9
6567	cg02861293	1.87618245489965e-05	MMP10_F9
6568	cg02861380	-3.52683747394409e-07	MMP10_F9
6569	cg02861504	-3.42829742603114e-05	MMP10_F9
6570	cg02861541	2.45962244033162e-06	MMP10_F9
6571	cg02861615	-1.15621490272113e-06	MMP10_F9
6572	cg02861733	1.86141473381734e-05	MMP10_F9
6573	cg02862467	-9.23639761060694e-05	MMP10_F9
6574	cg02862748	-1.39502113405179e-05	MMP10_F9
6575	cg02862864	5.31072975010902e-07	MMP10_F9
6576	cg02862867	7.26511351965621e-06	MMP10_F9
6577	cg02863087	4.17401764892496e-06	MMP10_F9
6578	cg02864688	7.98126484938559e-06	MMP10_F9
6579	cg02865595	-9.69677201018009e-06	MMP10_F9
6580	cg02873528	-7.06882401019446e-06	MMP10_F9
6581	cg02878987	2.0096541480341e-06	MMP10_F9
6582	cg02886578	9.02067176055941e-06	MMP10_F9
6583	cg02887867	8.4371357489667e-06	MMP10_F9
6584	cg02887997	-2.19522460269979e-06	MMP10_F9
6585	cg02889156	-4.17422628933797e-06	MMP10_F9
6586	cg02889647	-1.4461767097355e-05	MMP10_F9
6587	cg02889973	-5.78210987160848e-05	MMP10_F9
6588	cg02890044	-7.03516066921537e-07	MMP10_F9
6589	cg02890259	-1.56971007347518e-05	MMP10_F9
6590	cg02890365	5.65970268721706e-06	MMP10_F9
6591	cg02890457	4.11836056879986e-07	MMP10_F9
6592	cg02890642	-3.16393390050445e-05	MMP10_F9
6593	cg02890896	-8.2388286383312e-06	MMP10_F9
6594	cg02890926	-1.49645360053475e-06	MMP10_F9
6595	cg02891048	-3.79996019169737e-06	MMP10_F9
6596	cg02892189	2.08494819341607e-06	MMP10_F9
6597	cg02892286	-3.16172312325333e-08	MMP10_F9
6598	cg02892350	2.28791963311487e-07	MMP10_F9
6599	cg02892384	6.49853645763274e-06	MMP10_F9
6600	cg02892595	-5.19963745719861e-07	MMP10_F9
6601	cg02892624	3.25964061005332e-05	MMP10_F9
6602	cg02892755	3.64797338489272e-06	MMP10_F9
6603	cg02892772	2.20082028323928e-06	MMP10_F9
6604	cg02892898	-5.8959034273043e-07	MMP10_F9
6605	cg02893231	-2.65760061902211e-06	MMP10_F9
6606	cg02894849	-1.02110558410272e-05	MMP10_F9
6607	cg02895381	-2.14260851727138e-07	MMP10_F9
6608	cg02895948	1.16080560031689e-05	MMP10_F9
6609	cg02896201	3.32087272740163e-06	MMP10_F9
6610	cg02896266	-2.20427733802985e-05	MMP10_F9
6611	cg02896318	1.09066775243811e-05	MMP10_F9
6612	cg02896354	3.62538588805931e-06	MMP10_F9
6613	cg02896403	-3.37126510004191e-07	MMP10_F9
6614	cg02896515	-1.76521670044778e-05	MMP10_F9
6615	cg02896696	8.74579986234945e-07	MMP10_F9
6616	cg02896768	4.64243183296184e-06	MMP10_F9
6617	cg02896776	-2.10509096238931e-05	MMP10_F9
6618	cg02896835	-3.82528315586149e-05	MMP10_F9
6619	cg02896872	3.09293433921184e-05	MMP10_F9
6620	cg02896926	-6.80295549027183e-06	MMP10_F9
6621	cg02897008	-9.24606553600015e-06	MMP10_F9
6622	cg02897172	-1.87928644893834e-05	MMP10_F9
6623	cg02897366	-3.55461639676706e-05	MMP10_F9
6624	cg02897824	-2.86000011234672e-06	MMP10_F9
6625	cg02897989	-1.70083081592554e-06	MMP10_F9
6626	cg02898122	2.73508466246567e-07	MMP10_F9
6627	cg02898904	-2.37790967563659e-05	MMP10_F9
6628	cg02899039	1.34524527236525e-06	MMP10_F9
6629	cg02899788	6.60940188983793e-06	MMP10_F9
6630	cg02899939	-3.26172792661714e-07	MMP10_F9
6631	cg02900017	-1.22438377540898e-06	MMP10_F9
6632	cg02900253	1.48980281612058e-06	MMP10_F9
6633	cg02900441	-3.60441017792725e-07	MMP10_F9
6634	cg02900743	-1.25393474328419e-05	MMP10_F9
6635	cg02900760	5.11506945860487e-06	MMP10_F9
6636	cg02900990	1.16267570599964e-06	MMP10_F9
6637	cg02901136	-5.62913272004603e-05	MMP10_F9
6638	cg02901139	-3.6748839507204e-05	MMP10_F9
6639	cg02901408	3.39275744455058e-06	MMP10_F9
6640	cg02901753	-1.08416928741509e-07	MMP10_F9
6641	cg02901884	-7.36437950865415e-06	MMP10_F9
6642	cg02901985	1.50077642750251e-06	MMP10_F9
6643	cg02902318	1.15714807657437e-05	MMP10_F9
6644	cg02902395	1.16390308741264e-07	MMP10_F9
6645	cg02902415	-3.78121083172581e-05	MMP10_F9
6646	cg02902637	-1.58055814772088e-05	MMP10_F9
6647	cg02902865	-4.1433734472368e-07	MMP10_F9
6648	cg02902915	-3.58944616428262e-06	MMP10_F9
6649	cg02903756	9.02389459369794e-06	MMP10_F9
6650	cg02903907	-2.27202274504966e-06	MMP10_F9
6651	cg02904365	2.55240186138631e-06	MMP10_F9
6652	cg02904701	-6.35477273643108e-07	MMP10_F9
6653	cg02905065	1.61612561214234e-07	MMP10_F9
6654	cg02905426	-1.92745391679e-05	MMP10_F9
6655	cg02905900	-3.53307928604837e-05	MMP10_F9
6656	cg02906787	1.99676961699529e-06	MMP10_F9
6657	cg02906823	2.51689090484153e-05	MMP10_F9
6658	cg02907021	-1.03299691579381e-05	MMP10_F9
6659	cg02907132	-1.51898294506994e-05	MMP10_F9
6660	cg02907300	-8.37080283940376e-08	MMP10_F9
6661	cg02907556	-7.55977919480117e-06	MMP10_F9
6662	cg02908338	-5.70655083313075e-06	MMP10_F9
6663	cg02908963	-3.91882607229838e-06	MMP10_F9
6664	cg02909688	2.80135580293406e-06	MMP10_F9
6665	cg02910281	2.57515582099885e-06	MMP10_F9
6666	cg02910494	-7.64394259190195e-06	MMP10_F9
6667	cg02910873	-5.30640236991978e-06	MMP10_F9
6668	cg02910959	-7.55073870916505e-07	MMP10_F9
6669	cg02911408	1.01240746330127e-05	MMP10_F9
6670	cg02911518	1.39917697303825e-06	MMP10_F9
6671	cg02912316	-2.57133359673864e-05	MMP10_F9
6672	cg02912371	4.31425527933973e-06	MMP10_F9
6673	cg02912379	-2.81032118239772e-06	MMP10_F9
6674	cg02912476	-1.52388225985777e-05	MMP10_F9
6675	cg02913309	-2.0501876021961e-06	MMP10_F9
6676	cg02913364	9.29908307028926e-07	MMP10_F9
6677	cg02913804	-1.74693420258305e-06	MMP10_F9
6678	cg02913884	3.12977969088167e-06	MMP10_F9
6679	cg02913918	-1.69489186028074e-05	MMP10_F9
6680	cg02914063	-5.04499072070127e-06	MMP10_F9
6681	cg02914429	7.53056319000117e-07	MMP10_F9
6682	cg02915259	-6.39902294984403e-06	MMP10_F9
6683	cg02915803	9.48379217616188e-07	MMP10_F9
6684	cg02915805	-1.82157355903523e-05	MMP10_F9
6685	cg02915974	-5.58629287220454e-06	MMP10_F9
6686	cg02916418	-4.59141615714587e-05	MMP10_F9
6687	cg02916713	-1.37182865015569e-05	MMP10_F9
6688	cg02917040	-7.56963845774308e-07	MMP10_F9
6689	cg02917659	-9.31457281307377e-06	MMP10_F9
6690	cg02917772	8.08167633765194e-07	MMP10_F9
6691	cg02917972	6.16881567216842e-07	MMP10_F9
6692	cg02918295	-2.31794828303349e-05	MMP10_F9
6693	cg02918893	-4.3037676201027e-06	MMP10_F9
6694	cg02918910	2.18969426900338e-07	MMP10_F9
6695	cg02919116	2.00022035336248e-05	MMP10_F9
6696	cg02919721	-3.15903587817022e-05	MMP10_F9
6697	cg02919982	9.70815097683743e-07	MMP10_F9
6698	cg02920150	-3.22709620844333e-05	MMP10_F9
6699	cg02920235	6.7121206263739e-06	MMP10_F9
6700	cg02920421	-2.64158599596378e-05	MMP10_F9
6701	cg02920851	-7.24534218097974e-06	MMP10_F9
6702	cg02921207	4.52556488187812e-06	MMP10_F9
6703	cg02922094	9.66804968103862e-07	MMP10_F9
6704	cg02922280	-5.95164207789273e-06	MMP10_F9
6705	cg02922577	-2.2429205598136e-05	MMP10_F9
6706	cg02922776	-2.65187251856379e-05	MMP10_F9
6707	cg02922879	-4.38450907171909e-06	MMP10_F9
6708	cg02923485	-2.13827345508192e-06	MMP10_F9
6709	cg02923972	-1.61648246367869e-05	MMP10_F9
6710	cg02924110	-3.75197972250997e-06	MMP10_F9
6711	cg02924487	-2.03683902927303e-05	MMP10_F9
6712	cg02924562	1.54207950018603e-06	MMP10_F9
6713	cg02925590	5.22057902977848e-06	MMP10_F9
6714	cg02925840	-3.4132776538557e-07	MMP10_F9
6715	cg02926005	3.65670135212693e-07	MMP10_F9
6716	cg02926368	3.23395924844143e-06	MMP10_F9
6717	cg02927042	-3.45523970692176e-05	MMP10_F9
6718	cg02927058	-8.48252133412545e-06	MMP10_F9
6719	cg02927111	2.15324868116839e-06	MMP10_F9
6720	cg02927252	2.81058667344001e-06	MMP10_F9
6721	cg02927292	-9.91581618045726e-06	MMP10_F9
6722	cg02927519	-7.45494182914058e-06	MMP10_F9
6723	cg02927682	-7.48391818231705e-05	MMP10_F9
6724	cg02928345	-4.73345459082762e-05	MMP10_F9
6725	cg02928365	9.92180988707022e-06	MMP10_F9
6726	cg02928797	-5.8845319240566e-07	MMP10_F9
6727	cg02928840	3.64482100056602e-05	MMP10_F9
6728	cg02930200	7.14795881150929e-07	MMP10_F9
6729	cg02931001	-4.49249658305558e-06	MMP10_F9
6730	cg02931398	6.19356155957784e-06	MMP10_F9
6731	cg02931410	-8.62042443593817e-06	MMP10_F9
6732	cg02931644	-1.67112742333815e-05	MMP10_F9
6733	cg02932026	2.84353732208256e-06	MMP10_F9
6734	cg02932364	4.14667449463586e-06	MMP10_F9
6735	cg02932736	4.3875859079595e-07	MMP10_F9
6736	cg02932738	-3.67787639807994e-06	MMP10_F9
6737	cg02932904	1.2680790638761e-06	MMP10_F9
6738	cg02933141	3.41286704019883e-06	MMP10_F9
6739	cg02933679	-6.83446056647323e-06	MMP10_F9
6740	cg02934509	-9.24387303675236e-06	MMP10_F9
6741	cg02934600	4.81807028032516e-06	MMP10_F9
6742	cg02934736	7.28020768810913e-06	MMP10_F9
6743	cg02935097	2.2652618214348e-05	MMP10_F9
6744	cg02935904	2.76707949393114e-06	MMP10_F9
6745	cg02936919	4.22873654621912e-06	MMP10_F9
6746	cg02940454	6.08458228098354e-06	MMP10_F9
6747	cg02941008	7.22284264483872e-06	MMP10_F9
6748	cg02942186	-2.08890821066621e-05	MMP10_F9
6749	cg02943290	7.14987038786844e-07	MMP10_F9
6750	cg02944076	-2.46358660235684e-07	MMP10_F9
6751	cg02944245	3.16498941901118e-07	MMP10_F9
6752	cg02945019	-4.94311502487465e-06	MMP10_F9
6753	cg02947253	-3.50372640111881e-05	MMP10_F9
6754	cg02951134	-1.13005826430533e-05	MMP10_F9
6755	cg02951357	-3.37728009325358e-05	MMP10_F9
6756	cg02951552	4.9219109856867e-06	MMP10_F9
6757	cg02951717	1.18310729284437e-05	MMP10_F9
6758	cg02951738	3.73674658706106e-06	MMP10_F9
6759	cg02951739	2.7852802808668e-05	MMP10_F9
6760	cg02951880	1.5159726086345e-05	MMP10_F9
6761	cg02951974	2.70027220144494e-06	MMP10_F9
6762	cg02952008	-7.09457545678068e-06	MMP10_F9
6763	cg02952078	2.41715177961482e-06	MMP10_F9
6764	cg02952913	-6.33427159923617e-05	MMP10_F9
6765	cg02953397	-1.2644547457725e-05	MMP10_F9
6766	cg02953624	7.06052068342399e-07	MMP10_F9
6767	cg02954359	2.05153816977875e-06	MMP10_F9
6768	cg02954704	1.94639181881333e-05	MMP10_F9
6769	cg02954735	8.42008589622437e-08	MMP10_F9
6770	cg02954884	1.66106170893912e-06	MMP10_F9
6771	cg02955020	9.06647955650788e-06	MMP10_F9
6772	cg02955077	-4.00555150909801e-07	MMP10_F9
6773	cg02955098	-4.82443308038222e-06	MMP10_F9
6774	cg02955229	-1.58383959312075e-05	MMP10_F9
6775	cg02955361	1.06664865545524e-06	MMP10_F9
6776	cg02955369	-6.874441385149e-07	MMP10_F9
6777	cg02956460	-1.19014715143972e-06	MMP10_F9
6778	cg02956519	2.39515713456307e-05	MMP10_F9
6779	cg02956542	-5.75412156889046e-05	MMP10_F9
6780	cg02956660	-1.08792377198153e-05	MMP10_F9
6781	cg02957057	1.55101529300931e-06	MMP10_F9
6782	cg02957094	-2.85658816172055e-06	MMP10_F9
6783	cg02957185	2.17927405298571e-06	MMP10_F9
6784	cg02957197	-2.12378157969552e-05	MMP10_F9
6785	cg02957924	3.63545801242694e-06	MMP10_F9
6786	cg02958263	-8.80648941469369e-07	MMP10_F9
6787	cg02958843	-8.77539404849151e-06	MMP10_F9
6788	cg02958895	9.41123854041391e-06	MMP10_F9
6789	cg02959112	5.89674593753753e-06	MMP10_F9
6790	cg02959364	-3.6181091029553e-06	MMP10_F9
6791	cg02959609	6.63319496089898e-06	MMP10_F9
6792	cg02959988	-3.02928450402152e-05	MMP10_F9
6793	cg02960125	-1.17857944142672e-05	MMP10_F9
6794	cg02961012	-1.13503734935714e-05	MMP10_F9
6795	cg02961109	2.0622671160576e-06	MMP10_F9
6796	cg02963188	8.01218296256998e-06	MMP10_F9
6797	cg02963198	2.10597362435381e-06	MMP10_F9
6798	cg02964213	-2.88625826346882e-07	MMP10_F9
6799	cg02965157	1.054446014164e-05	MMP10_F9
6800	cg02965712	-8.03309426751863e-06	MMP10_F9
6801	cg02967616	-4.19989930650987e-05	MMP10_F9
6802	cg02968844	7.79659868633418e-06	MMP10_F9
6803	cg02970384	-2.78628834964164e-06	MMP10_F9
6804	cg02970394	2.79157327125781e-07	MMP10_F9
6805	cg02970525	-1.37405234690925e-05	MMP10_F9
6806	cg02970551	-5.89385418033217e-06	MMP10_F9
6807	cg02971470	-2.9770638902255e-06	MMP10_F9
6808	cg02971581	-1.94108584756519e-06	MMP10_F9
6809	cg02971604	-4.91241626558111e-06	MMP10_F9
6810	cg02971750	1.20856496663947e-05	MMP10_F9
6811	cg02971920	8.60858664973884e-06	MMP10_F9
6812	cg02972475	2.09493401465234e-05	MMP10_F9
6813	cg02972559	-1.70334680352806e-05	MMP10_F9
6814	cg02973320	7.29739011828432e-07	MMP10_F9
6815	cg02973441	1.87466143545058e-05	MMP10_F9
6816	cg02973805	3.17810261469449e-07	MMP10_F9
6817	cg02974085	-1.17031753639711e-05	MMP10_F9
6818	cg02974126	2.27621355179265e-06	MMP10_F9
6819	cg02974484	1.42441590533941e-05	MMP10_F9
6820	cg02974491	1.43853675899174e-05	MMP10_F9
6821	cg02974898	-8.17136549695145e-06	MMP10_F9
6822	cg02974928	-3.70000800815077e-07	MMP10_F9
6823	cg02974968	6.97757036398519e-06	MMP10_F9
6824	cg02974976	-2.50868172170062e-06	MMP10_F9
6825	cg02975102	2.90717938504071e-06	MMP10_F9
6826	cg02975505	-6.15768655844489e-06	MMP10_F9
6827	cg02976036	-1.64483816687867e-05	MMP10_F9
6828	cg02976090	-1.12176659602913e-06	MMP10_F9
6829	cg02976588	1.29599910745745e-05	MMP10_F9
6830	cg02976929	6.34837762893118e-06	MMP10_F9
6831	cg02977466	-9.84654333798395e-06	MMP10_F9
6832	cg02977524	-2.63296942136292e-05	MMP10_F9
6833	cg02977559	1.47753715583756e-05	MMP10_F9
6834	cg02977575	-2.47322944522888e-05	MMP10_F9
6835	cg02977790	-4.07682172422205e-06	MMP10_F9
6836	cg02977954	-1.66183586001688e-06	MMP10_F9
6837	cg02978013	2.75828518303701e-06	MMP10_F9
6838	cg02978140	7.77775195624132e-06	MMP10_F9
6839	cg02978142	2.31342511736272e-07	MMP10_F9
6840	cg02978220	1.70768868135528e-05	MMP10_F9
6841	cg02978297	-3.58157994558383e-06	MMP10_F9
6842	cg02978542	2.38442231868959e-06	MMP10_F9
6843	cg02981703	1.20645340671022e-05	MMP10_F9
6844	cg02981928	9.37940215263602e-07	MMP10_F9
6845	cg02983950	-4.25523349685089e-06	MMP10_F9
6846	cg02984142	2.16330418892857e-07	MMP10_F9
6847	cg02984188	-3.59347440095955e-06	MMP10_F9
6848	cg02984632	4.85440150457659e-06	MMP10_F9
6849	cg02985240	2.78246093784527e-05	MMP10_F9
6850	cg02985724	8.20875756680219e-07	MMP10_F9
6851	cg02986938	-3.63294142541681e-07	MMP10_F9
6852	cg02987095	-7.95722770605996e-06	MMP10_F9
6853	cg02987388	-3.59271335567573e-06	MMP10_F9
6854	cg02987481	-1.97128529772686e-06	MMP10_F9
6855	cg02987658	-1.54921478340255e-05	MMP10_F9
6856	cg02987928	-1.12088833997973e-05	MMP10_F9
6857	cg02988046	2.78454770719461e-06	MMP10_F9
6858	cg02988267	-2.43700319004429e-07	MMP10_F9
6859	cg02988730	2.2797936364307e-05	MMP10_F9
6860	cg02988775	7.661511274437e-06	MMP10_F9
6861	cg02988984	-1.19718985954834e-05	MMP10_F9
6862	cg02989257	-1.73270450346534e-07	MMP10_F9
6863	cg02989448	-3.22211782065393e-06	MMP10_F9
6864	cg02990330	-9.35415453473873e-06	MMP10_F9
6865	cg02990361	6.32680685835658e-07	MMP10_F9
6866	cg02990368	-6.73182547896024e-06	MMP10_F9
6867	cg02990438	-2.75804427505745e-06	MMP10_F9
6868	cg02991727	-6.3483725708646e-05	MMP10_F9
6869	cg02991924	2.78807243716815e-06	MMP10_F9
6870	cg02992252	9.41832314459159e-08	MMP10_F9
6871	cg02992639	-7.71070403023696e-06	MMP10_F9
6872	cg02992645	-3.9015656189123e-06	MMP10_F9
6873	cg02993069	-6.5372562678521e-06	MMP10_F9
6874	cg02993280	6.61793192920537e-07	MMP10_F9
6875	cg02993630	8.54766685945237e-07	MMP10_F9
6876	cg02993722	-4.59632407871229e-06	MMP10_F9
6877	cg02994025	-1.21317862459096e-05	MMP10_F9
6878	cg02994162	1.22261160330293e-06	MMP10_F9
6879	cg02994246	-4.35133860970011e-06	MMP10_F9
6880	cg02994349	-1.51174056677055e-05	MMP10_F9
6881	cg02994588	2.20268189776166e-06	MMP10_F9
6882	cg02994863	8.81199005798531e-06	MMP10_F9
6883	cg02995045	9.60337572821185e-06	MMP10_F9
6884	cg02995290	3.30259216203802e-06	MMP10_F9
6885	cg02995493	-6.46053711616955e-07	MMP10_F9
6886	cg02996142	-3.90798399137486e-06	MMP10_F9
6887	cg02996314	-1.62135804424555e-06	MMP10_F9
6888	cg02996869	2.87522187008686e-06	MMP10_F9
6889	cg02997163	1.25713220190115e-05	MMP10_F9
6890	cg02997316	-5.34189048938033e-07	MMP10_F9
6891	cg02997874	3.09022859450587e-06	MMP10_F9
6892	cg02998017	1.84638096200217e-06	MMP10_F9
6893	cg02998018	-2.65190489619143e-06	MMP10_F9
6894	cg02998240	1.21297894561614e-06	MMP10_F9
6895	cg02998281	-1.63439370792987e-05	MMP10_F9
6896	cg02998333	-2.49072007255537e-05	MMP10_F9
6897	cg02998713	-6.51157382693092e-06	MMP10_F9
6898	cg02999711	8.36590480613564e-06	MMP10_F9
6899	cg02999781	1.527562518684e-06	MMP10_F9
6900	cg03000358	7.75650612886845e-06	MMP10_F9
6901	cg03000585	-5.07368102297962e-05	MMP10_F9
6902	cg03001048	-5.51731277236434e-06	MMP10_F9
6903	cg03001143	-3.51860132694834e-06	MMP10_F9
6904	cg03001176	-1.90311326277078e-06	MMP10_F9
6905	cg03001234	-2.65020168459939e-05	MMP10_F9
6906	cg03001333	2.04418779544861e-05	MMP10_F9
6907	cg03001415	7.74345956199453e-07	MMP10_F9
6908	cg03001647	9.60597398002936e-08	MMP10_F9
6909	cg03001828	1.2902084549142e-06	MMP10_F9
6910	cg03001875	1.04709293100146e-07	MMP10_F9
6911	cg03001995	-3.37555020337317e-06	MMP10_F9
6912	cg03002586	2.4301102853521e-05	MMP10_F9
6913	cg03002968	1.89627048785127e-06	MMP10_F9
6914	cg03003073	1.38455009884186e-05	MMP10_F9
6915	cg03003335	-2.31785661157213e-05	MMP10_F9
6916	cg03003526	9.0534648413703e-07	MMP10_F9
6917	cg03003601	-8.43846897595805e-06	MMP10_F9
6918	cg03003689	2.46655424645976e-06	MMP10_F9
6919	cg03003746	-1.14013099799744e-06	MMP10_F9
6920	cg03004102	1.14746371684374e-05	MMP10_F9
6921	cg03005062	-1.97712635971312e-06	MMP10_F9
6922	cg03005293	-4.45705157346139e-05	MMP10_F9
6923	cg03005781	4.53188277461351e-06	MMP10_F9
6924	cg03005851	-8.44736993774315e-06	MMP10_F9
6925	cg03006077	1.02576535005378e-05	MMP10_F9
6926	cg03006225	9.78040135960422e-06	MMP10_F9
6927	cg03006527	-5.41569499801577e-06	MMP10_F9
6928	cg03009158	1.0848671165835e-06	MMP10_F9
6929	cg03011500	4.36592203459517e-06	MMP10_F9
6930	cg03013754	2.05326124289258e-06	MMP10_F9
6931	cg03016153	1.53217849434242e-05	MMP10_F9
6932	cg03017091	-7.08874180668431e-06	MMP10_F9
6933	cg03017195	-3.52443456951013e-06	MMP10_F9
6934	cg03017653	-3.04074390436014e-06	MMP10_F9
6935	cg03017824	-8.10919280224298e-06	MMP10_F9
6936	cg03018771	5.26956627957885e-05	MMP10_F9
6937	cg03023867	1.05027322034326e-06	MMP10_F9
6938	cg03024714	1.75859075866274e-06	MMP10_F9
6939	cg03026397	-9.67612085846285e-06	MMP10_F9
6940	cg03027354	2.74921004831273e-06	MMP10_F9
6941	cg03030665	7.51701306540696e-06	MMP10_F9
6942	cg03032015	-3.5406113125331e-06	MMP10_F9
6943	cg03033447	-1.41597329040659e-05	MMP10_F9
6944	cg03034759	2.32240183517176e-06	MMP10_F9
6945	cg03034864	-8.11212985618666e-07	MMP10_F9
6946	cg03035538	-8.74131959469872e-07	MMP10_F9
6947	cg03036064	1.98076980956088e-06	MMP10_F9
6948	cg03036514	1.19794585149996e-06	MMP10_F9
6949	cg03036575	-8.6647375315481e-08	MMP10_F9
6950	cg03036777	2.26185015440279e-05	MMP10_F9
6951	cg03037331	4.62337859019171e-06	MMP10_F9
6952	cg03038003	-1.60024151426015e-06	MMP10_F9
6953	cg03038726	-2.20395285141845e-06	MMP10_F9
6954	cg03039243	2.24391878397614e-05	MMP10_F9
6955	cg03040292	8.78370923856554e-05	MMP10_F9
6956	cg03040423	-1.83451924588643e-05	MMP10_F9
6957	cg03040522	-2.01183383543367e-06	MMP10_F9
6958	cg03040530	-1.47115370632761e-06	MMP10_F9
6959	cg03040581	-2.13683062195625e-05	MMP10_F9
6960	cg03040821	1.17651348494888e-05	MMP10_F9
6961	cg03041030	5.52431210081949e-06	MMP10_F9
6962	cg03041055	-8.41214956273766e-06	MMP10_F9
6963	cg03041482	-4.73797471180617e-06	MMP10_F9
6964	cg03041650	-1.09325829012395e-06	MMP10_F9
6965	cg03041700	2.60459330047785e-06	MMP10_F9
6966	cg03041738	-1.37471532187835e-06	MMP10_F9
6967	cg03041742	5.73351023121285e-07	MMP10_F9
6968	cg03041808	-6.17380899069629e-06	MMP10_F9
6969	cg03042633	8.03732570709055e-06	MMP10_F9
6970	cg03042802	-3.47493363646178e-05	MMP10_F9
6971	cg03043228	8.62120869216669e-07	MMP10_F9
6972	cg03043406	1.0496224559476e-05	MMP10_F9
6973	cg03043417	1.18911242510096e-05	MMP10_F9
6974	cg03043663	2.40458531849104e-06	MMP10_F9
6975	cg03043665	-7.44400935107073e-07	MMP10_F9
6976	cg03043696	-9.51182654857196e-06	MMP10_F9
6977	cg03043824	6.29172731787233e-06	MMP10_F9
6978	cg03044067	1.55436502304847e-05	MMP10_F9
6979	cg03044096	-2.92402580348028e-05	MMP10_F9
6980	cg03044149	2.36887618520778e-06	MMP10_F9
6981	cg03044367	-6.22393633859308e-06	MMP10_F9
6982	cg03044725	1.98568856116429e-05	MMP10_F9
6983	cg03045478	7.48777094571734e-06	MMP10_F9
6984	cg03045699	-2.64853302608691e-05	MMP10_F9
6985	cg03046264	4.40786813654563e-07	MMP10_F9
6986	cg03046812	6.33592231237219e-06	MMP10_F9
6987	cg03046819	-3.65428182218899e-06	MMP10_F9
6988	cg03046843	1.31402292538556e-06	MMP10_F9
6989	cg03046886	3.3158515356968e-05	MMP10_F9
6990	cg03047059	5.0901590721479e-05	MMP10_F9
6991	cg03047114	5.32123281786072e-06	MMP10_F9
6992	cg03047420	-5.24977803232821e-06	MMP10_F9
6993	cg03047965	6.95232539291582e-07	MMP10_F9
6994	cg03048314	2.38358768243259e-06	MMP10_F9
6995	cg03048488	4.00688095969607e-05	MMP10_F9
6996	cg03048947	-1.84192359149388e-05	MMP10_F9
6997	cg03050669	9.385168116433e-06	MMP10_F9
6998	cg03050684	1.31687372105218e-06	MMP10_F9
6999	cg03050907	3.62958427910133e-07	MMP10_F9
7000	cg03050965	1.92522796466233e-05	MMP10_F9
7001	cg03050981	-2.59489099150019e-05	MMP10_F9
7002	cg03051946	-1.48526407419529e-05	MMP10_F9
7003	cg03052510	7.56531809515779e-07	MMP10_F9
7004	cg03052760	-4.51701124029998e-05	MMP10_F9
7005	cg03052835	1.2336986285543e-06	MMP10_F9
7006	cg03053290	-9.72823819970947e-06	MMP10_F9
7007	cg03053553	1.7641455116017e-05	MMP10_F9
7008	cg03053597	4.96921828741957e-06	MMP10_F9
7009	cg03053688	9.65312874477368e-06	MMP10_F9
7010	cg03054277	-3.96830112423442e-06	MMP10_F9
7011	cg03054713	1.44580049232505e-06	MMP10_F9
7012	cg03054846	-1.63636777850592e-05	MMP10_F9
7013	cg03054909	-7.53037176644577e-07	MMP10_F9
7014	cg03055021	-2.22173239438106e-07	MMP10_F9
7015	cg03055158	-1.11552007020031e-05	MMP10_F9
7016	cg03055271	-1.08172937425751e-05	MMP10_F9
7017	cg03055346	2.89679207293867e-06	MMP10_F9
7018	cg03055449	-6.4763298702546e-07	MMP10_F9
7019	cg03055733	1.62550666694854e-05	MMP10_F9
7020	cg03056129	-5.21972624257966e-06	MMP10_F9
7021	cg03056393	-4.26737915356488e-06	MMP10_F9
7022	cg03056547	4.69731997961439e-06	MMP10_F9
7023	cg03056614	4.2340399520193e-06	MMP10_F9
7024	cg03056811	-6.22128662435157e-06	MMP10_F9
7025	cg03056854	-2.37023396148694e-05	MMP10_F9
7026	cg03057216	-1.56354893058853e-06	MMP10_F9
7027	cg03057621	1.27314560836755e-06	MMP10_F9
7028	cg03057855	2.02593132212767e-06	MMP10_F9
7029	cg03058012	1.40975162223092e-05	MMP10_F9
7030	cg03058163	-7.81446389346302e-06	MMP10_F9
7031	cg03058232	6.40213378576378e-07	MMP10_F9
7032	cg03058346	1.72703188063315e-05	MMP10_F9
7033	cg03058371	2.21328105414606e-05	MMP10_F9
7034	cg03058412	1.42248828690331e-05	MMP10_F9
7035	cg03059126	2.55425942072463e-06	MMP10_F9
7036	cg03059896	1.07260297283543e-05	MMP10_F9
7037	cg03060439	1.22960040644136e-06	MMP10_F9
7038	cg03061435	-1.94227797364523e-05	MMP10_F9
7039	cg03062196	-3.81736889337025e-06	MMP10_F9
7040	cg03063187	4.56594140943489e-06	MMP10_F9
7041	cg03064968	1.16218537268858e-06	MMP10_F9
7042	cg03065165	-9.18785560545619e-07	MMP10_F9
7043	cg03068051	-3.01383398268885e-09	MMP10_F9
7044	cg03070194	5.98777527001591e-06	MMP10_F9
7045	cg03075534	-1.57825923858663e-05	MMP10_F9
7046	cg03076210	7.4655868482078e-07	MMP10_F9
7047	cg03080561	5.33792512744128e-07	MMP10_F9
7048	cg03081691	2.62519049009633e-05	MMP10_F9
7049	cg03082060	4.35085891172623e-05	MMP10_F9
7050	cg03082523	9.13931345408102e-06	MMP10_F9
7051	cg03084710	-9.38673751174829e-06	MMP10_F9
7052	cg03085170	-5.1942775429856e-06	MMP10_F9
7053	cg03085637	-2.02794392731835e-07	MMP10_F9
7054	cg03086006	-3.45995463832511e-05	MMP10_F9
7055	cg03086563	-7.4320202389369e-07	MMP10_F9
7056	cg03089651	4.29996623924351e-06	MMP10_F9
7057	cg03093843	-1.08600228520091e-05	MMP10_F9
7058	cg03096785	-1.06075262710457e-05	MMP10_F9
7059	cg03098721	4.72553018254711e-07	MMP10_F9
7060	cg03099045	5.82942409205886e-07	MMP10_F9
7061	cg03100146	1.12567420193678e-06	MMP10_F9
7062	cg03102494	-4.4990844115305e-05	MMP10_F9
7063	cg03102824	-7.65698141702307e-06	MMP10_F9
7064	cg03103023	1.10715863180352e-05	MMP10_F9
7065	cg03103611	-2.35073773736482e-05	MMP10_F9
7066	cg03103850	-3.43498615278398e-05	MMP10_F9
7067	cg03104428	-1.80885325440568e-06	MMP10_F9
7068	cg03104467	-1.90440041319312e-05	MMP10_F9
7069	cg03104869	7.71800982743706e-08	MMP10_F9
7070	cg03105091	7.98060121046591e-07	MMP10_F9
7071	cg03105929	-4.63312269038261e-06	MMP10_F9
7072	cg03106090	-2.44049923354824e-06	MMP10_F9
7073	cg03106288	9.40673237665265e-07	MMP10_F9
7074	cg03106313	2.38834845499356e-06	MMP10_F9
7075	cg03106413	-1.66462105501923e-05	MMP10_F9
7076	cg03106717	2.61809546111487e-06	MMP10_F9
7077	cg03107920	-9.64824273183386e-06	MMP10_F9
7078	cg03108114	-5.80781169983897e-07	MMP10_F9
7079	cg03108176	2.44427701776928e-05	MMP10_F9
7080	cg03108257	8.63220045465814e-06	MMP10_F9
7081	cg03108296	1.81651491772248e-06	MMP10_F9
7082	cg03108496	3.2434661867381e-06	MMP10_F9
7083	cg03108928	1.62745884191428e-05	MMP10_F9
7084	cg03108966	-3.17811550803851e-05	MMP10_F9
7085	cg03109229	2.32062758245583e-05	MMP10_F9
7086	cg03109913	-1.59501687821753e-05	MMP10_F9
7087	cg03110901	1.83003572226974e-05	MMP10_F9
7088	cg03111285	8.48024002745331e-07	MMP10_F9
7089	cg03111951	2.18468847255928e-07	MMP10_F9
7090	cg03112145	4.49494145488582e-06	MMP10_F9
7091	cg03112680	2.08735732799968e-07	MMP10_F9
7092	cg03112782	3.15310911198285e-06	MMP10_F9
7093	cg03113045	2.68320297504927e-06	MMP10_F9
7094	cg03113358	2.1291897201776e-05	MMP10_F9
7095	cg03114253	-7.88926091234658e-06	MMP10_F9
7096	cg03114471	-4.86496529269589e-06	MMP10_F9
7097	cg03114585	-2.10137362363042e-06	MMP10_F9
7098	cg03115048	1.09080561558618e-05	MMP10_F9
7099	cg03115470	3.74536388847399e-06	MMP10_F9
7100	cg03115649	-2.16806135023966e-07	MMP10_F9
7101	cg03115835	-2.03946888877268e-08	MMP10_F9
7102	cg03116124	-2.57853284592721e-05	MMP10_F9
7103	cg03116424	1.30603536196682e-06	MMP10_F9
7104	cg03116557	9.87087587789589e-06	MMP10_F9
7105	cg03116642	6.24806902598802e-08	MMP10_F9
7106	cg03116938	-4.28688681543414e-05	MMP10_F9
7107	cg03116948	-1.4739303307624e-05	MMP10_F9
7108	cg03117079	-6.3490924706837e-06	MMP10_F9
7109	cg03117487	3.64481312396023e-05	MMP10_F9
7110	cg03117540	5.78024251816901e-06	MMP10_F9
7111	cg03117544	1.54032655086504e-06	MMP10_F9
7112	cg03119028	1.43899048815722e-06	MMP10_F9
7113	cg03119043	9.49825875905389e-08	MMP10_F9
7114	cg03119126	-6.21046552757237e-07	MMP10_F9
7115	cg03119215	4.70190593636443e-06	MMP10_F9
7116	cg03119829	-1.42521587865687e-05	MMP10_F9
7117	cg03119897	-1.6859154458344e-05	MMP10_F9
7118	cg03120284	3.53949008779765e-05	MMP10_F9
7119	cg03120289	1.54770048696091e-06	MMP10_F9
7120	cg03120789	1.13817104018912e-07	MMP10_F9
7121	cg03121337	8.3466290065516e-06	MMP10_F9
7122	cg03122282	1.30259054545332e-05	MMP10_F9
7123	cg03123091	-1.27922385318219e-08	MMP10_F9
7124	cg03123320	-4.13677890870088e-05	MMP10_F9
7125	cg03123370	5.75568220383889e-06	MMP10_F9
7126	cg03123541	5.05983212649017e-06	MMP10_F9
7127	cg03123608	1.91716972223407e-06	MMP10_F9
7128	cg03124858	-1.20127866378735e-05	MMP10_F9
7129	cg03125090	1.57230598921591e-06	MMP10_F9
7130	cg03125480	9.23531343829637e-06	MMP10_F9
7131	cg03126043	6.77776930736525e-08	MMP10_F9
7132	cg03126058	-1.58194976015216e-05	MMP10_F9
7133	cg03127310	-2.6805203143169e-05	MMP10_F9
7134	cg03127388	1.30683093481066e-05	MMP10_F9
7135	cg03127713	1.00586583469047e-06	MMP10_F9
7136	cg03128133	1.93673555318335e-06	MMP10_F9
7137	cg03128332	1.68219962936471e-06	MMP10_F9
7138	cg03128469	6.28322132207305e-07	MMP10_F9
7139	cg03128534	2.06123438484711e-07	MMP10_F9
7140	cg03129172	2.06899232692531e-06	MMP10_F9
7141	cg03129555	-1.10765112063365e-05	MMP10_F9
7142	cg03129643	7.23549555854684e-07	MMP10_F9
7143	cg03129717	1.56548300450721e-06	MMP10_F9
7144	cg03129904	4.03539302194985e-07	MMP10_F9
7145	cg03130248	-4.15268318697565e-05	MMP10_F9
7146	cg03130816	-2.08887510459612e-05	MMP10_F9
7147	cg03130891	-4.18154346441965e-06	MMP10_F9
7148	cg03130910	3.27996858980271e-06	MMP10_F9
7149	cg03131236	-5.6961150330073e-06	MMP10_F9
7150	cg03131272	-3.10577826163073e-07	MMP10_F9
7151	cg03132197	5.42085082526074e-07	MMP10_F9
7152	cg03132702	3.7615929248255e-06	MMP10_F9
7153	cg03132729	-1.24477333079741e-06	MMP10_F9
7154	cg03133118	-1.60434771000758e-05	MMP10_F9
7155	cg03133269	1.2557274023068e-05	MMP10_F9
7156	cg03133799	-9.35419006967673e-06	MMP10_F9
7157	cg03133876	3.59937413722684e-06	MMP10_F9
7158	cg03134083	-2.72015434739667e-06	MMP10_F9
7159	cg03134147	-1.88807472159024e-05	MMP10_F9
7160	cg03134285	-1.53753768688051e-05	MMP10_F9
7161	cg03136151	-9.79927673580635e-06	MMP10_F9
7162	cg03136512	-1.10673873051743e-06	MMP10_F9
7163	cg03136646	-2.42647984886547e-08	MMP10_F9
7164	cg03136668	-1.71014536819696e-06	MMP10_F9
7165	cg03137209	3.15362190172683e-05	MMP10_F9
7166	cg03137826	-9.85350856281558e-07	MMP10_F9
7167	cg03138242	6.0710635308624e-06	MMP10_F9
7168	cg03138364	-1.57226050371748e-06	MMP10_F9
7169	cg03138446	-1.333555587669e-05	MMP10_F9
7170	cg03138560	-4.23751668720376e-05	MMP10_F9
7171	cg03138854	1.44541058273865e-06	MMP10_F9
7172	cg03138928	-6.68093611622971e-06	MMP10_F9
7173	cg03139576	4.48530184206273e-06	MMP10_F9
7174	cg03139693	3.75653348317528e-06	MMP10_F9
7175	cg03140118	-4.52485387149196e-07	MMP10_F9
7176	cg03140289	-2.36908915350715e-05	MMP10_F9
7177	cg03140480	5.18186920748817e-06	MMP10_F9
7178	cg03140521	1.73123671132848e-05	MMP10_F9
7179	cg03140624	2.68362159187642e-05	MMP10_F9
7180	cg03140827	-2.22276694494715e-07	MMP10_F9
7181	cg03140978	1.42308350103965e-06	MMP10_F9
7182	cg03141069	-7.82334085440143e-08	MMP10_F9
7183	cg03141679	7.73988922566502e-06	MMP10_F9
7184	cg03142458	-3.74524386217709e-06	MMP10_F9
7185	cg03142574	-5.638431728949e-07	MMP10_F9
7186	cg03142741	-1.51753320048608e-06	MMP10_F9
7187	cg03142837	-2.26290162884305e-06	MMP10_F9
7188	cg03142856	-1.17747942016964e-06	MMP10_F9
7189	cg03142956	1.09725355304544e-06	MMP10_F9
7190	cg03143457	-1.56565265919441e-06	MMP10_F9
7191	cg03143531	1.22872483874561e-05	MMP10_F9
7192	cg03144619	2.30155824510877e-05	MMP10_F9
7193	cg03145134	3.23269816250736e-06	MMP10_F9
7194	cg03145274	2.26912995993799e-05	MMP10_F9
7195	cg03145482	-1.13966112893756e-05	MMP10_F9
7196	cg03145713	-1.83323591818819e-06	MMP10_F9
7197	cg03145924	-4.10897904504636e-06	MMP10_F9
7198	cg03145930	2.21619863935939e-05	MMP10_F9
7199	cg03145987	2.93948926903392e-07	MMP10_F9
7200	cg03146154	9.84437323523263e-07	MMP10_F9
7201	cg03146951	-6.41288347133061e-06	MMP10_F9
7202	cg03147210	1.78068094289671e-07	MMP10_F9
7203	cg03147461	-6.13283332088951e-06	MMP10_F9
7204	cg03147838	-1.17140136985774e-06	MMP10_F9
7205	cg03148373	-8.69321773181584e-06	MMP10_F9
7206	cg03148889	-5.08824915053091e-06	MMP10_F9
7207	cg03149058	1.08818579704462e-06	MMP10_F9
7208	cg03149128	5.91173477547257e-06	MMP10_F9
7209	cg03149157	1.01553386679474e-05	MMP10_F9
7210	cg03149313	4.83084543878251e-06	MMP10_F9
7211	cg03149432	4.29565278195658e-06	MMP10_F9
7212	cg03149628	-2.7995957951486e-06	MMP10_F9
7213	cg03149883	-1.812441182148e-05	MMP10_F9
7214	cg03150322	9.47073769507657e-08	MMP10_F9
7215	cg03152577	2.30623007792709e-07	MMP10_F9
7216	cg03152785	2.68760796631574e-06	MMP10_F9
7217	cg03160895	-2.44162686413405e-06	MMP10_F9
7218	cg03161476	-3.68538378136888e-06	MMP10_F9
7219	cg03161767	-1.43991105812399e-06	MMP10_F9
7220	cg03163343	5.81679519857916e-06	MMP10_F9
7221	cg03165378	-4.57263668521448e-05	MMP10_F9
7222	cg03166324	5.76385935377518e-06	MMP10_F9
7223	cg03167369	1.40254027310329e-06	MMP10_F9
7224	cg03167763	6.68254944024402e-06	MMP10_F9
7225	cg03171924	-1.75015168410875e-05	MMP10_F9
7226	cg03180780	5.27947607142744e-06	MMP10_F9
7227	cg03182908	3.07011168888752e-05	MMP10_F9
7228	cg03185593	-2.95519946639189e-06	MMP10_F9
7229	cg03185752	3.59711454280351e-06	MMP10_F9
7230	cg03186004	-1.00496520885327e-06	MMP10_F9
7231	cg03187710	4.44555257818221e-07	MMP10_F9
7232	cg03189756	3.04978350716901e-06	MMP10_F9
7233	cg03192897	8.02323103740314e-06	MMP10_F9
7234	cg03196666	-7.53880908329551e-06	MMP10_F9
7235	cg03198116	5.28387826485855e-06	MMP10_F9
7236	cg03199014	2.83341857337389e-05	MMP10_F9
7237	cg03199058	6.53785376159381e-06	MMP10_F9
7238	cg03199575	1.69315332462031e-06	MMP10_F9
7239	cg03200052	1.54482279938417e-07	MMP10_F9
7240	cg03200818	2.9203604681298e-06	MMP10_F9
7241	cg03201274	-1.36135740746389e-06	MMP10_F9
7242	cg03202416	-1.75302436820428e-06	MMP10_F9
7243	cg03204322	-3.01779515922594e-06	MMP10_F9
7244	cg03208016	8.69067582871074e-07	MMP10_F9
7245	cg03208044	2.30664611725989e-07	MMP10_F9
7246	cg03208409	3.3612824773482e-06	MMP10_F9
7247	cg03208707	-1.75404063837322e-05	MMP10_F9
7248	cg03208936	4.46798887761652e-06	MMP10_F9
7249	cg03209127	7.26274307895638e-07	MMP10_F9
7250	cg03210277	-1.50385754854172e-06	MMP10_F9
7251	cg03211098	9.05636591616907e-06	MMP10_F9
7252	cg03211132	-1.88296932420809e-05	MMP10_F9
7253	cg03211636	1.00294454900244e-05	MMP10_F9
7254	cg03211936	-1.69817369956227e-05	MMP10_F9
7255	cg03212161	2.31364399190647e-05	MMP10_F9
7256	cg03212674	-1.29005101496922e-05	MMP10_F9
7257	cg03213775	1.21445676031253e-05	MMP10_F9
7258	cg03213877	3.97410090745574e-07	MMP10_F9
7259	cg03213967	-1.02518012092994e-05	MMP10_F9
7260	cg03214052	2.65300318005576e-06	MMP10_F9
7261	cg03214385	6.1676744126563e-06	MMP10_F9
7262	cg03214637	-2.28320541350034e-05	MMP10_F9
7263	cg03216355	2.44563783527711e-05	MMP10_F9
7264	cg03216475	-2.37916728351552e-06	MMP10_F9
7265	cg03216506	-9.71461959200777e-06	MMP10_F9
7266	cg03216635	-1.87050638805901e-05	MMP10_F9
7267	cg03216846	-4.98297250406574e-06	MMP10_F9
7268	cg03217227	-9.51628921630089e-07	MMP10_F9
7269	cg03217880	3.78811205742691e-05	MMP10_F9
7270	cg03217897	2.14780029238831e-07	MMP10_F9
7271	cg03218019	-1.54984246358628e-07	MMP10_F9
7272	cg03218909	6.0045854087465e-06	MMP10_F9
7273	cg03219792	-6.34123876989517e-06	MMP10_F9
7274	cg03219968	-3.75408083625217e-06	MMP10_F9
7275	cg03220161	6.93959146907351e-08	MMP10_F9
7276	cg03220543	2.98380687467544e-05	MMP10_F9
7277	cg03220671	-1.09004017292446e-05	MMP10_F9
7278	cg03220945	-1.43154905853185e-06	MMP10_F9
7279	cg03221073	-1.09799826635919e-06	MMP10_F9
7280	cg03221247	4.41738983363724e-07	MMP10_F9
7281	cg03221390	-4.72145809691163e-05	MMP10_F9
7282	cg03221539	6.34624877603861e-06	MMP10_F9
7283	cg03221984	-3.2453773149288e-05	MMP10_F9
7284	cg03222044	-2.59311911824823e-05	MMP10_F9
7285	cg03222176	-3.38462533172731e-05	MMP10_F9
7286	cg03222483	-5.71877057365809e-06	MMP10_F9
7287	cg03222990	-3.98338901421346e-06	MMP10_F9
7288	cg03223189	-1.29665069392432e-05	MMP10_F9
7289	cg03223467	-1.25625645696472e-05	MMP10_F9
7290	cg03223659	1.62556820828183e-05	MMP10_F9
7291	cg03223894	2.32467855176475e-06	MMP10_F9
7292	cg03224005	-0.000124317617095653	MMP10_F9
7293	cg03224209	8.9077272094452e-06	MMP10_F9
7294	cg03224364	-3.805570673661e-07	MMP10_F9
7295	cg03224396	1.55460062643756e-06	MMP10_F9
7296	cg03224627	2.23771949809061e-06	MMP10_F9
7297	cg03224650	2.89983377037412e-05	MMP10_F9
7298	cg03224850	7.98268375770969e-07	MMP10_F9
7299	cg03225003	1.65402205525355e-05	MMP10_F9
7300	cg03225452	-1.65349060498784e-05	MMP10_F9
7301	cg03225546	-5.71382236127701e-06	MMP10_F9
7302	cg03225617	-3.80862419170424e-06	MMP10_F9
7303	cg03225664	5.52441568928e-06	MMP10_F9
7304	cg03225787	4.27362517361103e-06	MMP10_F9
7305	cg03225791	6.94815326085177e-06	MMP10_F9
7306	cg03226435	-2.8716178296359e-05	MMP10_F9
7307	cg03226554	4.99915243447976e-07	MMP10_F9
7308	cg03226958	-6.9915440117509e-06	MMP10_F9
7309	cg03227456	1.77371161447909e-06	MMP10_F9
7310	cg03227570	1.11446068284907e-05	MMP10_F9
7311	cg03228353	9.18109021716533e-06	MMP10_F9
7312	cg03228824	-2.77031160078118e-07	MMP10_F9
7313	cg03228985	-1.86952217546561e-05	MMP10_F9
7314	cg03229033	-1.38542372146469e-06	MMP10_F9
7315	cg03229538	2.17105943736373e-06	MMP10_F9
7316	cg03229887	1.15961648621317e-07	MMP10_F9
7317	cg03230296	1.10488527370895e-05	MMP10_F9
7318	cg03231024	1.13353948707057e-06	MMP10_F9
7319	cg03242265	7.51834402437414e-06	MMP10_F9
7320	cg03243362	-5.59662939922079e-06	MMP10_F9
7321	cg03254146	5.17123965321245e-06	MMP10_F9
7322	cg03254465	-3.63748436116853e-05	MMP10_F9
7323	cg03254916	2.25299821579081e-05	MMP10_F9
7324	cg03255135	6.14925603286623e-06	MMP10_F9
7325	cg03255783	-1.84214872062135e-05	MMP10_F9
7326	cg03255942	-1.56077956850527e-05	MMP10_F9
7327	cg03256198	3.76610734325404e-06	MMP10_F9
7328	cg03256465	6.79460409811609e-08	MMP10_F9
7329	cg03256729	1.7124286691378e-06	MMP10_F9
7330	cg03256904	-1.37583538397127e-05	MMP10_F9
7331	cg03256938	-4.45429709681406e-06	MMP10_F9
7332	cg03257172	-4.70181742330199e-06	MMP10_F9
7333	cg03257294	-1.30897148808622e-06	MMP10_F9
7334	cg03257417	1.98474021868289e-05	MMP10_F9
7335	cg03257575	-6.53366121242008e-07	MMP10_F9
7336	cg03257923	2.74003996381421e-06	MMP10_F9
7337	cg03258346	4.3165134175174e-07	MMP10_F9
7338	cg03258665	-3.79593696875433e-05	MMP10_F9
7339	cg03258749	-1.74948313362991e-05	MMP10_F9
7340	cg03258927	-1.02316478712393e-06	MMP10_F9
7341	cg03259273	-1.00349778894643e-06	MMP10_F9
7342	cg03259703	-4.05723115499084e-06	MMP10_F9
7343	cg03259874	-5.85578758998806e-06	MMP10_F9
7344	cg03260139	7.30176861941529e-07	MMP10_F9
7345	cg03260624	-1.89311892305871e-05	MMP10_F9
7346	cg03260661	2.76345010484486e-06	MMP10_F9
7347	cg03260744	-3.2438289729987e-06	MMP10_F9
7348	cg03260781	1.07205883951656e-05	MMP10_F9
7349	cg03261155	1.95427416353105e-05	MMP10_F9
7350	cg03261473	2.50332059657283e-05	MMP10_F9
7351	cg03262077	-3.8433478188876e-07	MMP10_F9
7352	cg03262242	-7.74282783965032e-06	MMP10_F9
7353	cg03262773	2.65073519869475e-06	MMP10_F9
7354	cg03263197	5.21585742756007e-06	MMP10_F9
7355	cg03263730	5.86396263554353e-06	MMP10_F9
7356	cg03265190	5.99764351811552e-06	MMP10_F9
7357	cg03265564	-4.35813110452969e-06	MMP10_F9
7358	cg03265671	-8.76368420560407e-06	MMP10_F9
7359	cg03269716	1.72275267179888e-05	MMP10_F9
7360	cg03271651	2.05032831797107e-05	MMP10_F9
7361	cg03272326	1.4090130256981e-05	MMP10_F9
7362	cg03273382	1.53281402735066e-06	MMP10_F9
7363	cg03277515	8.98943404548169e-06	MMP10_F9
7364	cg03278726	8.82952509345155e-07	MMP10_F9
7365	cg03281194	2.55491072839806e-05	MMP10_F9
7366	cg03284175	5.35117562096404e-07	MMP10_F9
7367	cg03284440	1.80735296140487e-06	MMP10_F9
7368	cg03287108	8.55122347411796e-06	MMP10_F9
7369	cg03289576	3.14284769758196e-07	MMP10_F9
7370	cg03292284	-4.89203490691097e-06	MMP10_F9
7371	cg03292648	-7.97456976274768e-06	MMP10_F9
7372	cg03295098	3.88501772882715e-06	MMP10_F9
7373	cg03296283	8.47671482225338e-06	MMP10_F9
7374	cg03298073	-1.09625532459764e-05	MMP10_F9
7375	cg03301331	6.56475400017943e-06	MMP10_F9
7376	cg03301801	-6.22066156204733e-06	MMP10_F9
7377	cg03303757	6.47178503648033e-09	MMP10_F9
7378	cg03306027	1.58641980476504e-05	MMP10_F9
7379	cg03307360	6.55794284029991e-06	MMP10_F9
7380	cg03311232	-7.18710789671807e-07	MMP10_F9
7381	cg03312332	-1.40049970114694e-05	MMP10_F9
7382	cg03312427	1.49602769732153e-05	MMP10_F9
7383	cg03312565	-1.66721489020744e-06	MMP10_F9
7384	cg03312703	5.79841171847454e-06	MMP10_F9
7385	cg03312984	-7.21979926856489e-06	MMP10_F9
7386	cg03313659	-1.38451562594432e-07	MMP10_F9
7387	cg03314569	-6.69432281919296e-06	MMP10_F9
7388	cg03314840	2.27709389027446e-05	MMP10_F9
7389	cg03315007	4.38070654268546e-07	MMP10_F9
7390	cg03315346	-2.28755517690699e-05	MMP10_F9
7391	cg03315469	-0.000101905426291339	MMP10_F9
7392	cg03315476	8.26242178240566e-08	MMP10_F9
7393	cg03315562	4.63868894200994e-06	MMP10_F9
7394	cg03315764	5.31393573285751e-06	MMP10_F9
7395	cg03316474	4.26428190797243e-08	MMP10_F9
7396	cg03317045	3.15040134523824e-06	MMP10_F9
7397	cg03317082	2.69658449960069e-06	MMP10_F9
7398	cg03317280	4.31374311859403e-06	MMP10_F9
7399	cg03317293	-1.11505530116879e-06	MMP10_F9
7400	cg03317400	1.74458349097066e-06	MMP10_F9
7401	cg03317618	4.08490720312969e-06	MMP10_F9
7402	cg03318314	-7.50732291945511e-07	MMP10_F9
7403	cg03318469	-6.50310166367424e-05	MMP10_F9
7404	cg03320441	-9.6378347848996e-07	MMP10_F9
7405	cg03320492	8.53548725493739e-06	MMP10_F9
7406	cg03320947	4.80569318483029e-08	MMP10_F9
7407	cg03321020	-1.73475481001792e-05	MMP10_F9
7408	cg03321142	-1.00202346108742e-05	MMP10_F9
7409	cg03321592	5.08748592980423e-07	MMP10_F9
7410	cg03322057	-3.11056664171783e-05	MMP10_F9
7411	cg03322129	1.10293215368296e-06	MMP10_F9
7412	cg03322779	-9.69558761383348e-06	MMP10_F9
7413	cg03323953	1.3110094411537e-05	MMP10_F9
7414	cg03324123	-6.03275284673069e-07	MMP10_F9
7415	cg03324138	3.47928177910639e-05	MMP10_F9
7416	cg03324464	1.23361482515898e-06	MMP10_F9
7417	cg03324654	5.05815688496848e-06	MMP10_F9
7418	cg03325403	3.09863075205226e-05	MMP10_F9
7419	cg03325407	-3.63931009980483e-06	MMP10_F9
7420	cg03326699	-1.13569359842012e-05	MMP10_F9
7421	cg03326762	-7.98387823743598e-06	MMP10_F9
7422	cg03327164	5.453783066937e-08	MMP10_F9
7423	cg03327263	1.05259790336385e-05	MMP10_F9
7424	cg03327327	-1.26400067218883e-05	MMP10_F9
7425	cg03327352	8.04226784304303e-05	MMP10_F9
7426	cg03327643	-1.24652760842005e-05	MMP10_F9
7427	cg03327649	6.75414916673731e-07	MMP10_F9
7428	cg03328107	1.94888429082824e-05	MMP10_F9
7429	cg03328526	6.1184709357292e-06	MMP10_F9
7430	cg03328730	-5.90497281611904e-06	MMP10_F9
7431	cg03328935	7.62057320529478e-06	MMP10_F9
7432	cg03329019	-1.55043585585882e-05	MMP10_F9
7433	cg03329052	2.62936143537142e-05	MMP10_F9
7434	cg03329148	-1.01927451651715e-05	MMP10_F9
7435	cg03329572	-8.50368820553687e-06	MMP10_F9
7436	cg03330022	-1.21106239115241e-06	MMP10_F9
7437	cg03330818	3.23943767644714e-05	MMP10_F9
7438	cg03330820	-2.1164086776114e-05	MMP10_F9
7439	cg03331258	-1.30775639196086e-07	MMP10_F9
7440	cg03331282	-5.100859144263e-06	MMP10_F9
7441	cg03331924	-2.43835167251728e-05	MMP10_F9
7442	cg03331978	1.86522205861908e-05	MMP10_F9
7443	cg03332597	8.3374451722931e-06	MMP10_F9
7444	cg03333582	4.33253512493727e-06	MMP10_F9
7445	cg03333776	6.26271348620375e-06	MMP10_F9
7446	cg03334052	2.217221673e-05	MMP10_F9
7447	cg03335125	7.02783410019197e-06	MMP10_F9
7448	cg03335128	-1.10535922409828e-05	MMP10_F9
7449	cg03335216	2.41175486806146e-06	MMP10_F9
7450	cg03335557	4.9425566176532e-07	MMP10_F9
7451	cg03336586	3.41332130329599e-07	MMP10_F9
7452	cg03336706	-1.13699786809716e-05	MMP10_F9
7453	cg03336727	4.77390938896275e-07	MMP10_F9
7454	cg03337341	-7.13197832557785e-06	MMP10_F9
7455	cg03337430	7.18079965205486e-06	MMP10_F9
7456	cg03337482	-2.42630782571963e-05	MMP10_F9
7457	cg03338185	-4.2992376694378e-05	MMP10_F9
7458	cg03338380	-2.76462944693401e-07	MMP10_F9
7459	cg03338968	3.1516672900575e-06	MMP10_F9
7460	cg03339057	-1.47621627598283e-05	MMP10_F9
7461	cg03339458	6.28405862886369e-06	MMP10_F9
7462	cg03339674	-2.49267707186498e-06	MMP10_F9
7463	cg03339987	8.19067019462265e-06	MMP10_F9
7464	cg03340119	8.57859415569556e-07	MMP10_F9
7465	cg03340318	2.45396763644604e-05	MMP10_F9
7466	cg03340356	3.30590077170919e-06	MMP10_F9
7467	cg03340408	-7.94763862999215e-06	MMP10_F9
7468	cg03340466	1.12299469878005e-07	MMP10_F9
7469	cg03340606	-8.16294809804243e-07	MMP10_F9
7470	cg03341334	-3.11844763674765e-07	MMP10_F9
7471	cg03341469	1.96811633341068e-05	MMP10_F9
7472	cg03342130	1.11270527386412e-06	MMP10_F9
7473	cg03342366	1.6000024036214e-06	MMP10_F9
7474	cg03342805	-1.71259114915601e-05	MMP10_F9
7475	cg03342862	-8.07121427372526e-06	MMP10_F9
7476	cg03343013	-2.16580513707086e-05	MMP10_F9
7477	cg03343063	-1.36616444818577e-06	MMP10_F9
7478	cg03343128	-9.29804633628191e-06	MMP10_F9
7479	cg03343403	-9.8103881578042e-06	MMP10_F9
7480	cg03343730	1.33402267405534e-06	MMP10_F9
7481	cg03344490	-4.08421353571761e-06	MMP10_F9
7482	cg03344693	7.36925992231907e-06	MMP10_F9
7483	cg03344767	3.76821482327628e-06	MMP10_F9
7484	cg03345120	1.22577549031478e-06	MMP10_F9
7485	cg03345668	4.68886233562713e-05	MMP10_F9
7486	cg03346434	8.3399077372901e-07	MMP10_F9
7487	cg03347170	7.67499302243936e-07	MMP10_F9
7488	cg03347207	3.83501852407021e-06	MMP10_F9
7489	cg03347306	2.30219957134994e-05	MMP10_F9
7490	cg03347632	2.78576530616829e-06	MMP10_F9
7491	cg03347944	2.75850382707285e-06	MMP10_F9
7492	cg03348149	-6.61447742593772e-07	MMP10_F9
7493	cg03348461	-4.05768810155739e-05	MMP10_F9
7494	cg03348902	6.28044034979724e-06	MMP10_F9
7495	cg03349407	-2.60352316429398e-06	MMP10_F9
7496	cg03349767	1.87742410996073e-05	MMP10_F9
7497	cg03350186	-2.99038749139978e-07	MMP10_F9
7498	cg03350439	-3.4028117684743e-06	MMP10_F9
7499	cg03351412	-5.24542490759546e-07	MMP10_F9
7500	cg03351724	6.21111827228711e-06	MMP10_F9
7501	cg03352287	-7.61274838876588e-06	MMP10_F9
7502	cg03352346	-4.30331322259976e-06	MMP10_F9
7503	cg03352347	-1.77340636239856e-06	MMP10_F9
7504	cg03352427	-2.07844626508226e-05	MMP10_F9
7505	cg03354957	2.15153791367231e-06	MMP10_F9
7506	cg03357664	-4.75337623017311e-06	MMP10_F9
7507	cg03364504	-4.44019069674228e-07	MMP10_F9
7508	cg03366858	-1.01562346340565e-05	MMP10_F9
7509	cg03371205	4.49801818433555e-06	MMP10_F9
7510	cg03373115	-1.43113667832802e-08	MMP10_F9
7511	cg03373960	-1.21224691172555e-05	MMP10_F9
7512	cg03374976	1.08534522037444e-05	MMP10_F9
7513	cg03375056	-1.60484865261673e-05	MMP10_F9
7514	cg03379131	-1.07879319165213e-05	MMP10_F9
7515	cg03380518	7.24016960648662e-06	MMP10_F9
7516	cg03382564	1.45703352448533e-06	MMP10_F9
7517	cg03383250	9.6696077600891e-06	MMP10_F9
7518	cg03383695	-1.13525280749155e-06	MMP10_F9
7519	cg03384825	4.28380112217067e-06	MMP10_F9
7520	cg03385270	6.93722330699242e-07	MMP10_F9
7521	cg03386536	2.04798073554801e-07	MMP10_F9
7522	cg03386556	8.86891674883108e-07	MMP10_F9
7523	cg03386595	-2.70905897092835e-05	MMP10_F9
7524	cg03386617	-6.45724444769849e-06	MMP10_F9
7525	cg03386715	7.36010433127014e-06	MMP10_F9
7526	cg03386811	-1.79060955598289e-06	MMP10_F9
7527	cg03387723	9.41057824100763e-07	MMP10_F9
7528	cg03388085	1.17945482637596e-06	MMP10_F9
7529	cg03388409	-4.52893366767995e-05	MMP10_F9
7530	cg03388431	-1.08668781423613e-05	MMP10_F9
7531	cg03388445	-1.4688837555473e-05	MMP10_F9
7532	cg03388667	-7.86920107270519e-06	MMP10_F9
7533	cg03388712	6.79258025700072e-06	MMP10_F9
7534	cg03389046	-3.83810388222207e-06	MMP10_F9
7535	cg03389761	1.13757418791195e-05	MMP10_F9
7536	cg03389907	4.58112319298985e-07	MMP10_F9
7537	cg03389982	1.92556582008291e-06	MMP10_F9
7538	cg03390245	-5.6520273942015e-07	MMP10_F9
7539	cg03391019	-2.6120780062052e-06	MMP10_F9
7540	cg03391055	-1.98284488195301e-06	MMP10_F9
7541	cg03391389	-1.76882640623106e-05	MMP10_F9
7542	cg03391426	-7.34553484141571e-06	MMP10_F9
7543	cg03391436	1.36076393902018e-05	MMP10_F9
7544	cg03391657	5.0859425513007e-05	MMP10_F9
7545	cg03391684	3.53085068406766e-06	MMP10_F9
7546	cg03392564	-4.87113729962837e-06	MMP10_F9
7547	cg03392565	2.07166346445993e-05	MMP10_F9
7548	cg03392612	-3.00639287742843e-06	MMP10_F9
7549	cg03392673	-6.80067598466395e-07	MMP10_F9
7550	cg03392900	-1.9736689967186e-07	MMP10_F9
7551	cg03393238	-1.26016994087076e-05	MMP10_F9
7552	cg03393267	7.43325324827648e-06	MMP10_F9
7553	cg03393754	-6.07398494951474e-06	MMP10_F9
7554	cg03393802	1.55507258620975e-05	MMP10_F9
7555	cg03393821	5.51552229022306e-07	MMP10_F9
7556	cg03394122	-1.09417012871116e-05	MMP10_F9
7557	cg03394722	-2.59851804055343e-05	MMP10_F9
7558	cg03394734	7.07102041247022e-06	MMP10_F9
7559	cg03395198	2.44741381303385e-07	MMP10_F9
7560	cg03395993	-4.40163273638254e-06	MMP10_F9
7561	cg03396152	-4.09209517804877e-05	MMP10_F9
7562	cg03396347	-6.39761735883459e-05	MMP10_F9
7563	cg03396604	2.11845742155434e-05	MMP10_F9
7564	cg03396826	-2.35462732195855e-05	MMP10_F9
7565	cg03397031	7.44615282620496e-06	MMP10_F9
7566	cg03397389	9.54952745926032e-07	MMP10_F9
7567	cg03397716	-4.21658313638254e-07	MMP10_F9
7568	cg03397750	4.68395510205965e-06	MMP10_F9
7569	cg03398002	8.3741343534309e-06	MMP10_F9
7570	cg03398843	2.33622403037087e-06	MMP10_F9
7571	cg03399199	1.56240237955059e-05	MMP10_F9
7572	cg03399754	-1.88186584065155e-06	MMP10_F9
7573	cg03399898	7.74442597682446e-06	MMP10_F9
7574	cg03400139	3.97359541161219e-06	MMP10_F9
7575	cg03400317	1.04678321721642e-06	MMP10_F9
7576	cg03400374	1.17243327524962e-06	MMP10_F9
7577	cg03400410	-1.76622393452457e-05	MMP10_F9
7578	cg03400512	8.52685968916145e-06	MMP10_F9
7579	cg03400623	1.73515395379829e-05	MMP10_F9
7580	cg03400808	1.36506762936031e-06	MMP10_F9
7581	cg03401034	4.55896055993509e-06	MMP10_F9
7582	cg03401114	-6.7688751159911e-06	MMP10_F9
7583	cg03401357	2.1853698765388e-07	MMP10_F9
7584	cg03401379	-1.81106019402368e-06	MMP10_F9
7585	cg03401452	-5.20446423506528e-06	MMP10_F9
7586	cg03401488	7.31969206397906e-07	MMP10_F9
7587	cg03401580	4.00776189543973e-07	MMP10_F9
7588	cg03401738	9.19972938871145e-06	MMP10_F9
7589	cg03402404	6.48618529709001e-06	MMP10_F9
7590	cg03406535	6.65755826937327e-06	MMP10_F9
7591	cg03406993	2.69599128839234e-05	MMP10_F9
7592	cg03408135	1.9466257238054e-06	MMP10_F9
7593	cg03408556	1.59044584732189e-06	MMP10_F9
7594	cg03409548	4.72267270231956e-06	MMP10_F9
7595	cg03413303	4.99252935381722e-06	MMP10_F9
7596	cg03414631	4.90440729003411e-07	MMP10_F9
7597	cg03417473	-2.10749193466351e-05	MMP10_F9
7598	cg03418289	1.56546267815826e-06	MMP10_F9
7599	cg03419458	2.56229618238404e-05	MMP10_F9
7600	cg03420013	5.28189211147024e-06	MMP10_F9
7601	cg03420144	6.94721167466016e-06	MMP10_F9
7602	cg03420245	-8.30272265345364e-06	MMP10_F9
7603	cg03420670	-3.96709956362923e-06	MMP10_F9
7604	cg03420846	1.5781370375036e-06	MMP10_F9
7605	cg03420970	-7.1131764895117e-07	MMP10_F9
7606	cg03421104	3.50051933375042e-05	MMP10_F9
7607	cg03421300	-7.79918374757863e-06	MMP10_F9
7608	cg03421440	1.62608765041028e-05	MMP10_F9
7609	cg03421657	2.96738745907084e-06	MMP10_F9
7610	cg03421807	1.90622640911821e-06	MMP10_F9
7611	cg03422094	-5.36814958025341e-07	MMP10_F9
7612	cg03422552	2.03467542709051e-05	MMP10_F9
7613	cg03422757	-1.7493884377421e-05	MMP10_F9
7614	cg03422911	1.69120773728268e-06	MMP10_F9
7615	cg03423077	-4.56180546844581e-05	MMP10_F9
7616	cg03423916	-1.47055266310511e-05	MMP10_F9
7617	cg03424058	-8.8936327473285e-06	MMP10_F9
7618	cg03424127	-1.06343666876479e-05	MMP10_F9
7619	cg03424246	-1.28108576577493e-06	MMP10_F9
7620	cg03424844	1.69341033708488e-05	MMP10_F9
7621	cg03425468	-1.19847271370956e-06	MMP10_F9
7622	cg03425860	-3.74872553995728e-05	MMP10_F9
7623	cg03426226	-9.28594915861902e-06	MMP10_F9
7624	cg03426423	1.30563108370282e-05	MMP10_F9
7625	cg03427058	1.10634186639255e-05	MMP10_F9
7626	cg03427171	1.47616858642517e-06	MMP10_F9
7627	cg03428279	6.98771077428277e-06	MMP10_F9
7628	cg03428399	4.72490049131079e-07	MMP10_F9
7629	cg03428503	-1.2385108932684e-05	MMP10_F9
7630	cg03428888	1.35796120229288e-05	MMP10_F9
7631	cg03429255	-9.87455585946034e-07	MMP10_F9
7632	cg03429968	-1.45121773863913e-06	MMP10_F9
7633	cg03430800	5.06432120445706e-06	MMP10_F9
7634	cg03431165	6.67894922754342e-06	MMP10_F9
7635	cg03432225	1.32966143692219e-05	MMP10_F9
7636	cg03432338	3.35689742815894e-06	MMP10_F9
7637	cg03432716	3.13544151056904e-06	MMP10_F9
7638	cg03432774	7.60353583462674e-06	MMP10_F9
7639	cg03433033	1.83560146969103e-05	MMP10_F9
7640	cg03433241	-2.72966691183142e-05	MMP10_F9
7641	cg03434029	-2.22616257173951e-05	MMP10_F9
7642	cg03434085	-7.4373548785351e-06	MMP10_F9
7643	cg03434095	-1.98704030744887e-05	MMP10_F9
7644	cg03434149	2.13516674314383e-07	MMP10_F9
7645	cg03434847	-2.33638971029343e-06	MMP10_F9
7646	cg03435244	5.69867115139792e-06	MMP10_F9
7647	cg03435439	-7.1412244397974e-06	MMP10_F9
7648	cg03435735	7.44165655020773e-06	MMP10_F9
7649	cg03436297	-1.1197520928482e-05	MMP10_F9
7650	cg03436428	1.10126569589089e-05	MMP10_F9
7651	cg03436453	-1.19020002416287e-06	MMP10_F9
7652	cg03437741	2.15276214050953e-05	MMP10_F9
7653	cg03437886	-2.23309342587703e-05	MMP10_F9
7654	cg03437914	3.48566167928625e-07	MMP10_F9
7655	cg03438216	-4.4024209387932e-06	MMP10_F9
7656	cg03438305	-9.05455561170836e-06	MMP10_F9
7657	cg03438943	1.45338085580364e-05	MMP10_F9
7658	cg03439065	2.05329340478923e-06	MMP10_F9
7659	cg03439646	-4.43776146073856e-06	MMP10_F9
7660	cg03439662	2.08088651279823e-05	MMP10_F9
7661	cg03439811	-1.70047686245779e-06	MMP10_F9
7662	cg03439815	6.44328653402038e-06	MMP10_F9
7663	cg03440588	-5.1187006033349e-06	MMP10_F9
7664	cg03440757	-4.03489079287379e-06	MMP10_F9
7665	cg03440799	-6.40099427683245e-05	MMP10_F9
7666	cg03441227	5.64380468463401e-06	MMP10_F9
7667	cg03441257	8.26819455310623e-07	MMP10_F9
7668	cg03441279	1.39071133803778e-05	MMP10_F9
7669	cg03441514	6.81225407984334e-07	MMP10_F9
7670	cg03441844	7.8844164713144e-08	MMP10_F9
7671	cg03442254	1.22261525433162e-05	MMP10_F9
7672	cg03442467	-5.29299693233802e-07	MMP10_F9
7673	cg03442540	1.27216726942658e-06	MMP10_F9
7674	cg03442642	-7.11483583009907e-07	MMP10_F9
7675	cg03442858	2.43338193778718e-06	MMP10_F9
7676	cg03443676	9.70763244370626e-06	MMP10_F9
7677	cg03444687	1.23061435488963e-05	MMP10_F9
7678	cg03445220	-1.42984158742598e-05	MMP10_F9
7679	cg03445694	5.75687505115095e-07	MMP10_F9
7680	cg03446098	1.27707988556258e-06	MMP10_F9
7681	cg03446399	-3.01188099047937e-06	MMP10_F9
7682	cg03446636	-1.01138949807711e-05	MMP10_F9
7683	cg03447135	-6.46466267843849e-06	MMP10_F9
7684	cg03447165	5.86760757523871e-06	MMP10_F9
7685	cg03447366	1.2689900159598e-05	MMP10_F9
7686	cg03447557	-1.18012924298022e-05	MMP10_F9
7687	cg03448202	-5.5695224391986e-06	MMP10_F9
7688	cg03448362	4.24520747139457e-05	MMP10_F9
7689	cg03448635	5.45189039604377e-06	MMP10_F9
7690	cg03448816	4.94497881113384e-06	MMP10_F9
7691	cg03449150	1.46629003255957e-05	MMP10_F9
7692	cg03449175	1.41206120262925e-06	MMP10_F9
7693	cg03449456	3.20718420473434e-07	MMP10_F9
7694	cg03450107	2.44955247725688e-06	MMP10_F9
7695	cg03450180	1.02073000084387e-05	MMP10_F9
7696	cg03451574	3.14504634847169e-06	MMP10_F9
7697	cg03454607	1.55567890558762e-05	MMP10_F9
7698	cg03455250	-1.72524260416539e-05	MMP10_F9
7699	cg03455458	3.25316653676313e-06	MMP10_F9
7700	cg03457400	2.53455076939287e-05	MMP10_F9
7701	cg03458344	6.15368816069154e-05	MMP10_F9
7702	cg03459415	3.06885845910794e-05	MMP10_F9
7703	cg03459646	2.06415362908942e-06	MMP10_F9
7704	cg03459809	8.64457207034661e-06	MMP10_F9
7705	cg03460527	6.22484191455234e-07	MMP10_F9
7706	cg03461431	-3.00377847145102e-06	MMP10_F9
7707	cg03461704	-1.75084147410105e-05	MMP10_F9
7708	cg03461777	-1.50018428206957e-05	MMP10_F9
7709	cg03465714	-6.72658386578674e-06	MMP10_F9
7710	cg03465880	-3.69519554228393e-07	MMP10_F9
7711	cg03466326	8.69809829281182e-06	MMP10_F9
7712	cg03466522	2.13653815814021e-06	MMP10_F9
7713	cg03466562	1.30515292442995e-05	MMP10_F9
7714	cg03466998	-5.87160475525204e-05	MMP10_F9
7715	cg03467001	2.26938616025235e-05	MMP10_F9
7716	cg03467014	2.67509892777256e-05	MMP10_F9
7717	cg03467726	5.15112780649644e-06	MMP10_F9
7718	cg03467728	1.75939184005741e-06	MMP10_F9
7719	cg03469233	2.90661269728262e-05	MMP10_F9
7720	cg03469472	4.55097113032333e-06	MMP10_F9
7721	cg03469607	3.7073378487001e-05	MMP10_F9
7722	cg03469790	6.11861627573874e-06	MMP10_F9
7723	cg03469793	7.69997591034647e-07	MMP10_F9
7724	cg03470025	-6.02021669742617e-06	MMP10_F9
7725	cg03470088	2.08467095669171e-06	MMP10_F9
7726	cg03470396	3.2047984888567e-07	MMP10_F9
7727	cg03470684	5.87300233513101e-07	MMP10_F9
7728	cg03470736	-1.4038232203586e-08	MMP10_F9
7729	cg03470939	-2.90891526606765e-06	MMP10_F9
7730	cg03471150	-2.92616669006404e-05	MMP10_F9
7731	cg03471346	6.63880727573645e-05	MMP10_F9
7732	cg03471436	2.05815760376421e-05	MMP10_F9
7733	cg03472655	1.17947605512107e-05	MMP10_F9
7734	cg03476000	7.94678448007861e-06	MMP10_F9
7735	cg03478588	1.09323353513436e-05	MMP10_F9
7736	cg03483626	-1.11406841814523e-05	MMP10_F9
7737	cg03484533	4.38857114980541e-06	MMP10_F9
7738	cg03495868	-3.75910578500579e-06	MMP10_F9
7739	cg03496978	5.03414286137564e-06	MMP10_F9
7740	cg03498897	1.09490442814334e-05	MMP10_F9
7741	cg03499234	-1.1390706250229e-05	MMP10_F9
7742	cg03500433	1.14411813335314e-05	MMP10_F9
7743	cg03501596	4.18924879063885e-06	MMP10_F9
7744	cg03503114	-7.60044728628303e-07	MMP10_F9
7745	cg03505654	-2.93314791178946e-06	MMP10_F9
7746	cg03506609	3.91047336406656e-07	MMP10_F9
7747	cg03507534	-1.06967790804306e-05	MMP10_F9
7748	cg03509991	3.32297919243648e-06	MMP10_F9
7749	cg03511671	7.83623839498674e-06	MMP10_F9
7750	cg03511754	1.17043532824048e-05	MMP10_F9
7751	cg03511766	1.95289905961344e-08	MMP10_F9
7752	cg03511957	-1.60242506387595e-05	MMP10_F9
7753	cg03511974	1.13686572569243e-05	MMP10_F9
7754	cg03512248	-3.47253472321485e-05	MMP10_F9
7755	cg03512927	-7.77940920975592e-06	MMP10_F9
7756	cg03513309	2.65237531889754e-05	MMP10_F9
7757	cg03513388	-2.98219542209247e-05	MMP10_F9
7758	cg03513464	-4.1685679047587e-05	MMP10_F9
7759	cg03513964	1.18220018840342e-05	MMP10_F9
7760	cg03514188	-1.8349866006804e-05	MMP10_F9
7761	cg03514239	-3.66124770793413e-05	MMP10_F9
7762	cg03514351	7.82808964838539e-06	MMP10_F9
7763	cg03514545	1.58010447100695e-05	MMP10_F9
7764	cg03515844	2.42490815392417e-05	MMP10_F9
7765	cg03515869	7.48908245085721e-07	MMP10_F9
7766	cg03515878	-7.61730843608213e-07	MMP10_F9
7767	cg03515933	2.14821573326486e-06	MMP10_F9
7768	cg03516026	3.2351346013903e-05	MMP10_F9
7769	cg03516270	7.59640664098974e-07	MMP10_F9
7770	cg03516705	5.36998854970811e-06	MMP10_F9
7771	cg03517147	3.92406418512334e-06	MMP10_F9
7772	cg03517160	-5.42850207344544e-06	MMP10_F9
7773	cg03517466	-2.68915127938704e-06	MMP10_F9
7774	cg03517712	2.24659615068032e-05	MMP10_F9
7775	cg03517918	-7.51506799696376e-06	MMP10_F9
7776	cg03517919	-3.03387993647511e-07	MMP10_F9
7777	cg03518138	-3.90380275005684e-06	MMP10_F9
7778	cg03518179	-7.13249723826049e-07	MMP10_F9
7779	cg03518202	-2.70612622999686e-05	MMP10_F9
7780	cg03518417	3.53390354427346e-06	MMP10_F9
7781	cg03518664	-2.96719563906002e-05	MMP10_F9
7782	cg03518729	1.27369992827674e-06	MMP10_F9
7783	cg03519711	5.27497123061076e-07	MMP10_F9
7784	cg03519931	1.94805468003207e-05	MMP10_F9
7785	cg03519967	-8.44016964578435e-06	MMP10_F9
7786	cg03520085	6.30443015319246e-06	MMP10_F9
7787	cg03520254	3.62963024493349e-05	MMP10_F9
7788	cg03520644	-2.3732568559711e-06	MMP10_F9
7789	cg03520879	1.9163283666985e-06	MMP10_F9
7790	cg03521358	-1.89396325679798e-06	MMP10_F9
7791	cg03521737	-1.07707068181536e-05	MMP10_F9
7792	cg03521775	1.75005008764436e-06	MMP10_F9
7793	cg03521812	-4.78364166410409e-06	MMP10_F9
7794	cg03522107	-5.07624302197874e-06	MMP10_F9
7795	cg03522799	3.65742414048512e-06	MMP10_F9
7796	cg03522910	7.13186758012743e-06	MMP10_F9
7797	cg03523189	1.81865207915069e-05	MMP10_F9
7798	cg03523193	5.18863005618829e-07	MMP10_F9
7799	cg03523254	-6.30960297065154e-06	MMP10_F9
7800	cg03523603	3.36142388242732e-07	MMP10_F9
7801	cg03523740	-6.78274886541372e-07	MMP10_F9
7802	cg03523835	3.99957594135691e-06	MMP10_F9
7803	cg03524755	2.18012372522362e-05	MMP10_F9
7804	cg03524848	2.73899648823637e-06	MMP10_F9
7805	cg03525023	-4.98875711202692e-06	MMP10_F9
7806	cg03525122	6.47332839879688e-07	MMP10_F9
7807	cg03525254	1.96618370861716e-06	MMP10_F9
7808	cg03525266	-1.81588956263905e-05	MMP10_F9
7809	cg03525385	-3.71652341555946e-06	MMP10_F9
7810	cg03525467	-3.81224074230198e-06	MMP10_F9
7811	cg03525583	1.71956059074517e-05	MMP10_F9
7812	cg03525644	8.69212166396915e-06	MMP10_F9
7813	cg03525818	8.49695216603004e-06	MMP10_F9
7814	cg03526459	-1.048675389976e-05	MMP10_F9
7815	cg03526503	-1.94502386263613e-05	MMP10_F9
7816	cg03527274	2.46178145744393e-06	MMP10_F9
7817	cg03527918	-6.8565687063773e-06	MMP10_F9
7818	cg03528302	-1.37194022367317e-05	MMP10_F9
7819	cg03528325	1.98790575358692e-05	MMP10_F9
7820	cg03528519	5.3387911298014e-06	MMP10_F9
7821	cg03528848	-1.24074795544092e-06	MMP10_F9
7822	cg03529003	-1.69914374320892e-05	MMP10_F9
7823	cg03529908	3.49772124978894e-07	MMP10_F9
7824	cg03529960	2.78259006446988e-07	MMP10_F9
7825	cg03530210	-2.08701264643321e-06	MMP10_F9
7826	cg03530437	-2.00921530500683e-05	MMP10_F9
7827	cg03530925	7.13507744647302e-06	MMP10_F9
7828	cg03532363	7.65717389871808e-06	MMP10_F9
7829	cg03532510	7.81673323675762e-08	MMP10_F9
7830	cg03532930	6.52094166591877e-07	MMP10_F9
7831	cg03533141	-2.23815030000402e-05	MMP10_F9
7832	cg03533858	5.79790310205857e-06	MMP10_F9
7833	cg03534196	8.45083899326994e-07	MMP10_F9
7834	cg03534305	1.3889684800619e-06	MMP10_F9
7835	cg03534635	-3.9958221365356e-06	MMP10_F9
7836	cg03534674	2.48519753795374e-05	MMP10_F9
7837	cg03535361	1.43831546941309e-06	MMP10_F9
7838	cg03535461	3.15669368417179e-06	MMP10_F9
7839	cg03535830	-4.80744571222305e-05	MMP10_F9
7840	cg03536320	4.86338599638032e-06	MMP10_F9
7841	cg03536711	-4.14107708705989e-05	MMP10_F9
7842	cg03536861	-3.47132586916935e-07	MMP10_F9
7843	cg03537032	8.43806497609832e-06	MMP10_F9
7844	cg03537215	-3.80527257190151e-06	MMP10_F9
7845	cg03537386	-2.3111062534242e-05	MMP10_F9
7846	cg03538296	-3.3459662492401e-05	MMP10_F9
7847	cg03538326	-2.65419188126692e-05	MMP10_F9
7848	cg03538430	6.42954911773909e-06	MMP10_F9
7849	cg03538499	-4.22094917119356e-05	MMP10_F9
7850	cg03538708	-7.51280548218652e-06	MMP10_F9
7851	cg03539016	3.10658760698548e-05	MMP10_F9
7852	cg03539970	1.54444643356714e-06	MMP10_F9
7853	cg03541057	4.57466734428989e-06	MMP10_F9
7854	cg03541331	-9.26907423877758e-06	MMP10_F9
7855	cg03541437	-7.63786640199929e-06	MMP10_F9
7856	cg03541746	2.42129944229837e-06	MMP10_F9
7857	cg03541846	-3.24656805388371e-06	MMP10_F9
7858	cg03541864	-3.70340672005848e-05	MMP10_F9
7859	cg03541887	-4.19231132964914e-05	MMP10_F9
7860	cg03542031	8.24509913800513e-06	MMP10_F9
7861	cg03542222	7.85918903416893e-06	MMP10_F9
7862	cg03542686	-3.27496127185475e-06	MMP10_F9
7863	cg03543081	-6.20691514411221e-06	MMP10_F9
7864	cg03543533	-4.12711160307029e-06	MMP10_F9
7865	cg03543952	2.81114367823551e-07	MMP10_F9
7866	cg03543985	7.82837299279791e-07	MMP10_F9
7867	cg03544335	2.24118091854069e-06	MMP10_F9
7868	cg03544525	3.74270119849785e-06	MMP10_F9
7869	cg03545117	-2.63561264126096e-05	MMP10_F9
7870	cg03545246	5.23464892494065e-06	MMP10_F9
7871	cg03545620	-2.53471973594314e-05	MMP10_F9
7872	cg03545719	-1.60846966766636e-05	MMP10_F9
7873	cg03546360	-3.19487909025305e-05	MMP10_F9
7874	cg03547078	3.46800765411242e-06	MMP10_F9
7875	cg03547181	1.5329109782967e-05	MMP10_F9
7876	cg03547355	9.41736463021338e-06	MMP10_F9
7877	cg03547581	-5.08471040912357e-05	MMP10_F9
7878	cg03547631	6.35544237625301e-07	MMP10_F9
7879	cg03547640	1.18768692047374e-07	MMP10_F9
7880	cg03548008	-3.38686997216776e-05	MMP10_F9
7881	cg03548170	1.17079377266689e-05	MMP10_F9
7882	cg03548242	1.46411128436864e-06	MMP10_F9
7883	cg03548463	4.59684249083802e-06	MMP10_F9
7884	cg03548730	1.63023580743855e-06	MMP10_F9
7885	cg03548963	4.40217821056642e-06	MMP10_F9
7886	cg03549293	-5.18016482550307e-06	MMP10_F9
7887	cg03549532	-2.19564480374298e-05	MMP10_F9
7888	cg03549695	2.91027365088033e-06	MMP10_F9
7889	cg03549856	-1.00666295071248e-06	MMP10_F9
7890	cg03554431	6.02246258291233e-06	MMP10_F9
7891	cg03557698	7.61376422955993e-06	MMP10_F9
7892	cg03559467	8.51418635705831e-07	MMP10_F9
7893	cg03565782	-3.5227020134694e-07	MMP10_F9
7894	cg03568718	2.66975357148553e-05	MMP10_F9
7895	cg03569277	2.1833438113964e-06	MMP10_F9
7896	cg03571764	-3.59361155093754e-05	MMP10_F9
7897	cg03574115	-3.12293361308053e-05	MMP10_F9
7898	cg03578552	-7.90310467901574e-06	MMP10_F9
7899	cg03578662	3.1101740557107e-06	MMP10_F9
7900	cg03578951	5.35081891865371e-05	MMP10_F9
7901	cg03579187	-7.80045271134135e-06	MMP10_F9
7902	cg03579872	2.17624739706627e-06	MMP10_F9
7903	cg03580107	-1.05752009640513e-05	MMP10_F9
7904	cg03580279	6.68274152171697e-06	MMP10_F9
7905	cg03580297	3.98810847052049e-06	MMP10_F9
7906	cg03580787	5.53978909341433e-06	MMP10_F9
7907	cg03580801	6.94249233199228e-06	MMP10_F9
7908	cg03580831	1.39448797365459e-06	MMP10_F9
7909	cg03581113	-9.64887539135859e-07	MMP10_F9
7910	cg03582736	-3.35784377421976e-07	MMP10_F9
7911	cg03582761	-2.96475151787487e-07	MMP10_F9
7912	cg03583311	2.29168072031807e-05	MMP10_F9
7913	cg03583709	4.70000029805226e-06	MMP10_F9
7914	cg03583857	-6.20531238280489e-06	MMP10_F9
7915	cg03583979	3.68678515540012e-06	MMP10_F9
7916	cg03584199	3.30146925738543e-06	MMP10_F9
7917	cg03584783	1.16035178028847e-06	MMP10_F9
7918	cg03585070	-2.29697246952819e-06	MMP10_F9
7919	cg03585237	2.69856369191952e-05	MMP10_F9
7920	cg03585329	-2.00454363614593e-05	MMP10_F9
7921	cg03585720	-2.89390636194578e-05	MMP10_F9
7922	cg03585734	-9.38710300699799e-06	MMP10_F9
7923	cg03585778	-3.83607844851096e-06	MMP10_F9
7924	cg03586437	-2.10301767786844e-07	MMP10_F9
7925	cg03586803	7.52162168445878e-07	MMP10_F9
7926	cg03586820	-2.76824338303061e-05	MMP10_F9
7927	cg03586839	4.47413074951142e-06	MMP10_F9
7928	cg03586847	-7.47160118060913e-06	MMP10_F9
7929	cg03587150	6.06635967183596e-07	MMP10_F9
7930	cg03587511	3.81310692344002e-06	MMP10_F9
7931	cg03593336	1.6005208867777e-05	MMP10_F9
7932	cg03593358	2.90115829385348e-06	MMP10_F9
7933	cg03593823	3.12932685292587e-06	MMP10_F9
7934	cg03593833	-2.38054838604941e-06	MMP10_F9
7935	cg03595243	1.90036820084594e-06	MMP10_F9
7936	cg03596016	-6.29314719958305e-06	MMP10_F9
7937	cg03596113	-4.58797132692045e-06	MMP10_F9
7938	cg03596450	6.51182722631694e-06	MMP10_F9
7939	cg03596681	-4.0084192220241e-06	MMP10_F9
7940	cg03597143	4.14306760158569e-06	MMP10_F9
7941	cg03597540	5.59907008478246e-06	MMP10_F9
7942	cg03598021	7.92210491319323e-06	MMP10_F9
7943	cg03598074	-1.96940368978955e-05	MMP10_F9
7944	cg03598313	-5.83986425416339e-06	MMP10_F9
7945	cg03598412	-1.54909848880119e-05	MMP10_F9
7946	cg03598444	-7.15497689026894e-06	MMP10_F9
7947	cg03598513	3.59266159087755e-06	MMP10_F9
7948	cg03599257	3.03030876590943e-06	MMP10_F9
7949	cg03599618	-1.57340657133436e-05	MMP10_F9
7950	cg03599978	8.42475223590153e-07	MMP10_F9
7951	cg03599988	-8.69451607463312e-06	MMP10_F9
7952	cg03601368	-6.16831750154574e-06	MMP10_F9
7953	cg03601828	-2.32740625145273e-06	MMP10_F9
7954	cg03601886	1.02448444386559e-05	MMP10_F9
7955	cg03601920	-2.0294430213545e-05	MMP10_F9
7956	cg03602124	1.46867185461782e-06	MMP10_F9
7957	cg03602898	8.21231012097987e-06	MMP10_F9
7958	cg03603018	-5.39193332703712e-06	MMP10_F9
7959	cg03603114	1.85785691550606e-07	MMP10_F9
7960	cg03603203	1.54766516797474e-05	MMP10_F9
7961	cg03603214	2.09766033788895e-08	MMP10_F9
7962	cg03603260	7.09916361857088e-06	MMP10_F9
7963	cg03603977	1.60391891283563e-07	MMP10_F9
7964	cg03604172	7.51927228550296e-07	MMP10_F9
7965	cg03604763	1.91936331856002e-05	MMP10_F9
7966	cg03604774	1.56285794976996e-05	MMP10_F9
7967	cg03605365	-4.73388640516823e-05	MMP10_F9
7968	cg03605773	2.11567717567708e-05	MMP10_F9
7969	cg03605784	9.19770290776302e-08	MMP10_F9
7970	cg03606098	-3.78514237450794e-05	MMP10_F9
7971	cg03606328	-2.15613119684775e-06	MMP10_F9
7972	cg03606772	-4.88049102215789e-06	MMP10_F9
7973	cg03607680	-5.07374290969628e-07	MMP10_F9
7974	cg03607708	-2.72757961370301e-05	MMP10_F9
7975	cg03607855	3.73565736182303e-07	MMP10_F9
7976	cg03607891	-3.93462590040632e-05	MMP10_F9
7977	cg03607951	-2.5388537744368e-05	MMP10_F9
7978	cg03607993	-1.56256622166012e-06	MMP10_F9
7979	cg03609269	-1.17107776631e-06	MMP10_F9
7980	cg03609308	4.70328674727054e-06	MMP10_F9
7981	cg03609826	1.16263668382143e-07	MMP10_F9
7982	cg03610117	3.17420658427428e-05	MMP10_F9
7983	cg03610604	-1.34007104072133e-06	MMP10_F9
7984	cg03611100	-8.37032605676899e-06	MMP10_F9
7985	cg03611151	-2.20720036717151e-06	MMP10_F9
7986	cg03611809	1.1883186983658e-05	MMP10_F9
7987	cg03612060	-3.22694734649084e-08	MMP10_F9
7988	cg03612201	-5.24022586559528e-07	MMP10_F9
7989	cg03612333	-2.69003888475293e-06	MMP10_F9
7990	cg03612357	-1.66574484474679e-05	MMP10_F9
7991	cg03612577	-1.86019627525544e-06	MMP10_F9
7992	cg03612692	1.72918211809911e-05	MMP10_F9
7993	cg03612765	3.49606150659763e-08	MMP10_F9
7994	cg03613077	-9.30983143589647e-07	MMP10_F9
7995	cg03614513	2.00973924097831e-06	MMP10_F9
7996	cg03614734	6.79625739225387e-06	MMP10_F9
7997	cg03614954	-7.90010133851684e-06	MMP10_F9
7998	cg03615839	1.09569488612531e-06	MMP10_F9
7999	cg03615849	3.12678573074597e-06	MMP10_F9
8000	cg03617456	1.93572797642107e-05	MMP10_F9
8001	cg03618016	-3.70908832529433e-05	MMP10_F9
8002	cg03618177	4.43564966987198e-07	MMP10_F9
8003	cg03618741	-1.07451455110796e-05	MMP10_F9
8004	cg03618918	9.0070903772411e-06	MMP10_F9
8005	cg03618937	4.71887895764447e-07	MMP10_F9
8006	cg03622431	5.66029031764915e-07	MMP10_F9
8007	cg03623288	-2.52801959607707e-05	MMP10_F9
8008	cg03625911	7.13690817027694e-06	MMP10_F9
8009	cg03626238	-1.14104767888345e-05	MMP10_F9
8010	cg03630344	-3.11812057998062e-06	MMP10_F9
8011	cg03631837	1.82854841328301e-05	MMP10_F9
8012	cg03636215	5.31595865079587e-07	MMP10_F9
8013	cg03639170	-2.23083168297944e-05	MMP10_F9
8014	cg03640258	3.74173086930976e-06	MMP10_F9
8015	cg03641225	3.97437678757597e-07	MMP10_F9
8016	cg03646354	2.01545574419076e-06	MMP10_F9
8017	cg03646474	1.81090823518107e-06	MMP10_F9
8018	cg03646674	2.48350759448979e-06	MMP10_F9
8019	cg03646788	-3.82603758546788e-06	MMP10_F9
8020	cg03646889	1.7081613600727e-06	MMP10_F9
8021	cg03647334	5.15541460775003e-06	MMP10_F9
8022	cg03648020	-1.08940568056864e-05	MMP10_F9
8023	cg03648215	-2.52583025016275e-07	MMP10_F9
8024	cg03648483	-5.45709533383973e-06	MMP10_F9
8025	cg03648823	4.41951461858602e-06	MMP10_F9
8026	cg03649030	-5.1186946598351e-07	MMP10_F9
8027	cg03649238	6.27371387626788e-06	MMP10_F9
8028	cg03649284	4.14161675336507e-05	MMP10_F9
8029	cg03649293	-1.63637993699682e-06	MMP10_F9
8030	cg03649574	-8.19529152386365e-06	MMP10_F9
8031	cg03649796	-3.3156671515291e-06	MMP10_F9
8032	cg03650068	1.19666721481913e-05	MMP10_F9
8033	cg03650119	-4.31805546802794e-07	MMP10_F9
8034	cg03650713	3.34179354765595e-05	MMP10_F9
8035	cg03651199	-1.3417931715695e-05	MMP10_F9
8036	cg03651478	3.85159842731381e-06	MMP10_F9
8037	cg03651583	1.1462797177445e-06	MMP10_F9
8038	cg03651769	-4.57196516097863e-05	MMP10_F9
8039	cg03651877	4.8105717969567e-07	MMP10_F9
8040	cg03652564	4.51328806661056e-06	MMP10_F9
8041	cg03653317	1.26019289128353e-06	MMP10_F9
8042	cg03653801	-5.42245813879836e-06	MMP10_F9
8043	cg03653817	5.73395419359126e-06	MMP10_F9
8044	cg03654273	8.8370197249924e-07	MMP10_F9
8045	cg03654504	2.93550036312378e-05	MMP10_F9
8046	cg03654735	8.9921912548854e-06	MMP10_F9
8047	cg03654783	-3.74893476215884e-06	MMP10_F9
8048	cg03655142	3.08764041578332e-05	MMP10_F9
8049	cg03655395	-4.76499980598877e-05	MMP10_F9
8050	cg03655662	-3.2752079451934e-07	MMP10_F9
8051	cg03655701	4.00275623513691e-06	MMP10_F9
8052	cg03655847	-8.92474660104656e-07	MMP10_F9
8053	cg03660500	-5.93086353772577e-06	MMP10_F9
8054	cg03660578	-1.26174327748464e-06	MMP10_F9
8055	cg03662422	3.12127245678845e-06	MMP10_F9
8056	cg03664527	9.69153426014781e-06	MMP10_F9
8057	cg03664992	-1.93827254513364e-06	MMP10_F9
8058	cg03665132	5.76193139873616e-06	MMP10_F9
8059	cg03665853	-6.86524672007236e-06	MMP10_F9
8060	cg03667871	-1.92261171140182e-05	MMP10_F9
8061	cg03669282	8.75203841503717e-08	MMP10_F9
8062	cg03673470	-1.21115515058484e-05	MMP10_F9
8063	cg03674744	1.97235561866511e-06	MMP10_F9
8064	cg03675886	3.74515726063237e-07	MMP10_F9
8065	cg03677161	3.61173661483497e-06	MMP10_F9
8066	cg03678139	2.56489267793072e-06	MMP10_F9
8067	cg03678274	-4.14424424759164e-05	MMP10_F9
8068	cg03679305	5.93560072924901e-07	MMP10_F9
8069	cg03681926	-2.22118259496773e-06	MMP10_F9
8070	cg03684513	1.51060976475947e-05	MMP10_F9
8071	cg03685774	2.43727884403761e-06	MMP10_F9
8072	cg03687587	3.59402735535734e-06	MMP10_F9
8073	cg03688085	1.83553632463614e-05	MMP10_F9
8074	cg03691429	-1.03238084762737e-05	MMP10_F9
8075	cg03693486	-2.90876274146599e-05	MMP10_F9
8076	cg03696327	8.37481443833356e-06	MMP10_F9
8077	cg03699079	1.04672896554417e-05	MMP10_F9
8078	cg03699618	6.04132571523583e-06	MMP10_F9
8079	cg03700143	-1.06994211473316e-05	MMP10_F9
8080	cg03700669	-1.82245941759978e-06	MMP10_F9
8081	cg03701795	4.64830197597083e-05	MMP10_F9
8082	cg03702975	4.91571969249858e-06	MMP10_F9
8083	cg03704061	4.55466727923247e-06	MMP10_F9
8084	cg03705284	4.95926013663744e-07	MMP10_F9
8085	cg03705947	-2.2933091292498e-07	MMP10_F9
8086	cg03709938	1.13152678460807e-06	MMP10_F9
8087	cg03712798	1.87144540455081e-06	MMP10_F9
8088	cg03714163	-1.05438114496079e-07	MMP10_F9
8089	cg03714573	1.10059873285957e-06	MMP10_F9
8090	cg03716942	3.95133479563937e-07	MMP10_F9
8091	cg03716999	4.43626738744712e-06	MMP10_F9
8092	cg03717803	3.5720384907512e-06	MMP10_F9
8093	cg03718183	1.07936801921071e-05	MMP10_F9
8094	cg03718677	1.35584759977977e-06	MMP10_F9
8095	cg03719984	-2.32855528612628e-05	MMP10_F9
8096	cg03722487	1.40523665113288e-05	MMP10_F9
8097	cg03722802	4.4085630259964e-06	MMP10_F9
8098	cg03724010	9.14301163673561e-06	MMP10_F9
8099	cg03724279	6.76953870790693e-07	MMP10_F9
8100	cg03724759	2.05199794873132e-06	MMP10_F9
8101	cg03724763	1.3169588527033e-06	MMP10_F9
8102	cg03724799	-1.62061535273985e-06	MMP10_F9
8103	cg03725309	-3.67674903715102e-05	MMP10_F9
8104	cg03725447	9.94547114262642e-06	MMP10_F9
8105	cg03726147	-3.54933047250044e-06	MMP10_F9
8106	cg03726819	8.78735381911607e-06	MMP10_F9
8107	cg03726881	-2.97539423989644e-06	MMP10_F9
8108	cg03727673	-8.07215473166136e-06	MMP10_F9
8109	cg03727756	2.47837564903835e-06	MMP10_F9
8110	cg03727968	5.83401407564743e-05	MMP10_F9
8111	cg03728499	-5.63574922183138e-06	MMP10_F9
8112	cg03728780	-4.16050890886627e-06	MMP10_F9
8113	cg03728813	9.95696283493643e-07	MMP10_F9
8114	cg03729042	-1.90714941048236e-06	MMP10_F9
8115	cg03729521	5.36450142923225e-06	MMP10_F9
8116	cg03730249	6.31832337210195e-07	MMP10_F9
8117	cg03730703	1.21227415571277e-05	MMP10_F9
8118	cg03731202	-1.44312794830382e-06	MMP10_F9
8119	cg03731251	-1.87472165296479e-05	MMP10_F9
8120	cg03731268	-4.19279850121832e-06	MMP10_F9
8121	cg03731661	4.30453750473532e-06	MMP10_F9
8122	cg03731740	-2.80095485797763e-05	MMP10_F9
8123	cg03732007	-4.69756065383673e-06	MMP10_F9
8124	cg03732087	5.35362365396315e-06	MMP10_F9
8125	cg03732263	1.43931689395243e-05	MMP10_F9
8126	cg03732293	1.37571989969164e-06	MMP10_F9
8127	cg03732545	-8.34770462033937e-07	MMP10_F9
8128	cg03732936	2.9219942189006e-06	MMP10_F9
8129	cg03733578	2.906733627024e-05	MMP10_F9
8130	cg03734229	1.1111040145135e-05	MMP10_F9
8131	cg03734302	2.21100468295025e-06	MMP10_F9
8132	cg03734402	-4.11523642265333e-07	MMP10_F9
8133	cg03734660	1.84605262807989e-06	MMP10_F9
8134	cg03734700	1.89262024442467e-06	MMP10_F9
8135	cg03735492	-1.81179823850338e-07	MMP10_F9
8136	cg03735847	2.31118440726442e-07	MMP10_F9
8137	cg03735869	3.29733370882508e-06	MMP10_F9
8138	cg03736085	7.58107974652127e-06	MMP10_F9
8139	cg03737080	8.19167083087019e-06	MMP10_F9
8140	cg03737629	-2.01783306136112e-05	MMP10_F9
8141	cg03737787	-1.07495743990333e-05	MMP10_F9
8142	cg03738168	2.11040984821336e-05	MMP10_F9
8143	cg03738329	-4.65750663565135e-06	MMP10_F9
8144	cg03739172	-1.38218939833487e-05	MMP10_F9
8145	cg03739354	8.18632917772295e-06	MMP10_F9
8146	cg03740640	-2.30895410841515e-07	MMP10_F9
8147	cg03741348	-1.09049301184117e-05	MMP10_F9
8148	cg03741406	-8.68690799485174e-07	MMP10_F9
8149	cg03741850	-2.02679004790317e-05	MMP10_F9
8150	cg03742273	-1.018087224289e-05	MMP10_F9
8151	cg03742620	2.29868244115202e-06	MMP10_F9
8152	cg03742629	1.40992139400631e-06	MMP10_F9
8153	cg03742705	3.55317270213375e-06	MMP10_F9
8154	cg03743008	-1.16348747215185e-06	MMP10_F9
8155	cg03743605	-2.28565359955633e-06	MMP10_F9
8156	cg03743675	7.16356797581968e-06	MMP10_F9
8157	cg03744522	2.37830986506496e-06	MMP10_F9
8158	cg03745013	1.2635351965622e-05	MMP10_F9
8159	cg03745244	4.2081870076348e-07	MMP10_F9
8160	cg03745431	-4.81719590450909e-06	MMP10_F9
8161	cg03747016	-2.15130278156299e-06	MMP10_F9
8162	cg03747028	5.25463207847567e-06	MMP10_F9
8163	cg03747657	2.88557964463126e-06	MMP10_F9
8164	cg03748243	8.25606270830368e-06	MMP10_F9
8165	cg03748376	4.26906839795394e-05	MMP10_F9
8166	cg03748986	-2.01428993495974e-05	MMP10_F9
8167	cg03749081	-2.37783185477117e-05	MMP10_F9
8168	cg03749154	2.95607521710562e-05	MMP10_F9
8169	cg03749697	-1.16692257187237e-05	MMP10_F9
8170	cg03749917	-7.37886730450804e-06	MMP10_F9
8171	cg03750111	-6.73938291968401e-07	MMP10_F9
8172	cg03750567	-1.06984679426741e-05	MMP10_F9
8173	cg03750587	1.53756493606888e-05	MMP10_F9
8174	cg03750606	5.4415232824933e-06	MMP10_F9
8175	cg03750742	6.63517824496028e-06	MMP10_F9
8176	cg03750903	7.24058269098797e-06	MMP10_F9
8177	cg03752218	1.01834874657079e-06	MMP10_F9
8178	cg03752628	7.39997890270926e-07	MMP10_F9
8179	cg03752689	2.78984721022539e-06	MMP10_F9
8180	cg03752759	4.29253163583153e-06	MMP10_F9
8181	cg03753284	-2.86800265337934e-06	MMP10_F9
8182	cg03753481	3.29259927872334e-07	MMP10_F9
8183	cg03753670	-3.48436520250054e-05	MMP10_F9
8184	cg03753785	-9.76454298518822e-06	MMP10_F9
8185	cg03753813	1.02012726193325e-07	MMP10_F9
8186	cg03754076	2.14973123703494e-06	MMP10_F9
8187	cg03754143	5.7201486369697e-06	MMP10_F9
8188	cg03754153	2.88299132000265e-05	MMP10_F9
8189	cg03754311	3.63647279675025e-07	MMP10_F9
8190	cg03754582	-3.20051702169444e-07	MMP10_F9
8191	cg03755098	8.79806447200437e-07	MMP10_F9
8192	cg03756088	6.52316902611e-07	MMP10_F9
8193	cg03756514	5.08917190362612e-07	MMP10_F9
8194	cg03756929	-2.25539638162048e-05	MMP10_F9
8195	cg03757398	1.08346252294704e-05	MMP10_F9
8196	cg03757594	1.3495380578675e-07	MMP10_F9
8197	cg03758693	5.44205825760795e-07	MMP10_F9
8198	cg03759239	-1.59810312268164e-05	MMP10_F9
8199	cg03760138	1.48701720430151e-05	MMP10_F9
8200	cg03760226	-2.64648238240437e-06	MMP10_F9
8201	cg03760490	-1.40044454649187e-05	MMP10_F9
8202	cg03760518	-1.21872382769657e-05	MMP10_F9
8203	cg03760589	-1.65225277782043e-05	MMP10_F9
8204	cg03760644	2.02072425330993e-06	MMP10_F9
8205	cg03760759	-1.4156929140043e-05	MMP10_F9
8206	cg03760839	1.0613580996759e-05	MMP10_F9
8207	cg03761113	2.56003338422288e-06	MMP10_F9
8208	cg03761216	-2.59873935316222e-05	MMP10_F9
8209	cg03761258	-2.97270594816697e-06	MMP10_F9
8210	cg03761543	-2.04844641470316e-05	MMP10_F9
8211	cg03762404	1.85335911721722e-06	MMP10_F9
8212	cg03762505	-2.94168997529928e-06	MMP10_F9
8213	cg03762535	-2.05246619511591e-05	MMP10_F9
8214	cg03762549	-5.21510416721558e-06	MMP10_F9
8215	cg03762572	1.02059204311033e-05	MMP10_F9
8216	cg03762702	1.08965074539605e-06	MMP10_F9
8217	cg03763387	2.56762225707706e-07	MMP10_F9
8218	cg03763457	-2.01051959967751e-05	MMP10_F9
8219	cg03763518	-1.62672549675976e-05	MMP10_F9
8220	cg03763585	3.14357033373659e-06	MMP10_F9
8221	cg03763769	1.25331054985783e-06	MMP10_F9
8222	cg03763950	6.06878887774341e-06	MMP10_F9
8223	cg03764585	-1.24643056107994e-05	MMP10_F9
8224	cg03764767	-8.77202778167188e-07	MMP10_F9
8225	cg03765258	-2.99934594076943e-05	MMP10_F9
8226	cg03765260	-3.51867502105668e-06	MMP10_F9
8227	cg03766306	1.76581735025799e-06	MMP10_F9
8228	cg03766823	1.35847363417789e-06	MMP10_F9
8229	cg03767258	9.8956786791372e-06	MMP10_F9
8230	cg03767970	-2.00199226557949e-05	MMP10_F9
8231	cg03768057	-1.34224793917717e-06	MMP10_F9
8232	cg03768622	1.0858760143513e-06	MMP10_F9
8233	cg03768777	1.13292433285198e-06	MMP10_F9
8234	cg03768831	-2.73758824616808e-06	MMP10_F9
8235	cg03768925	5.45220749617427e-07	MMP10_F9
8236	cg03769734	1.57080270676831e-06	MMP10_F9
8237	cg03769927	2.28487275166601e-06	MMP10_F9
8238	cg03769939	2.57273206990132e-05	MMP10_F9
8239	cg03770108	9.7080733337717e-06	MMP10_F9
8240	cg03770187	7.43469719676729e-06	MMP10_F9
8241	cg03770523	-2.96222659417574e-06	MMP10_F9
8242	cg03770703	-2.97432255468517e-06	MMP10_F9
8243	cg03771099	1.56332427324102e-05	MMP10_F9
8244	cg03772253	3.1165665472995e-06	MMP10_F9
8245	cg03772567	-1.13750903204301e-05	MMP10_F9
8246	cg03773163	4.53665851834381e-07	MMP10_F9
8247	cg03773196	2.04231953423065e-05	MMP10_F9
8248	cg03773198	-1.16252105820675e-05	MMP10_F9
8249	cg03773352	5.53832526315802e-07	MMP10_F9
8250	cg03773413	-1.95796174187835e-05	MMP10_F9
8251	cg03773882	6.01379505441946e-06	MMP10_F9
8252	cg03774520	4.39338171560778e-06	MMP10_F9
8253	cg03777518	-5.33059259466645e-06	MMP10_F9
8254	cg03778981	3.32024329524203e-06	MMP10_F9
8255	cg03784956	-4.95039889954951e-06	MMP10_F9
8256	cg03789420	2.06063693789157e-06	MMP10_F9
8257	cg03790440	-1.29150299085756e-06	MMP10_F9
8258	cg03793131	5.90684572976628e-06	MMP10_F9
8259	cg03794445	-7.40190650978105e-06	MMP10_F9
8260	cg03801816	-2.34786018502645e-06	MMP10_F9
8261	cg03802191	2.33436243194217e-05	MMP10_F9
8262	cg03806868	-6.44314868625183e-06	MMP10_F9
8263	cg03808734	-2.97725065364281e-06	MMP10_F9
8264	cg03810376	-3.24388020307596e-07	MMP10_F9
8265	cg03811829	1.60683959653843e-05	MMP10_F9
8266	cg03812309	1.77854109726313e-05	MMP10_F9
8267	cg03812320	8.80382204998253e-08	MMP10_F9
8268	cg03813443	8.35383015793768e-06	MMP10_F9
8269	cg03814022	2.47413041389235e-06	MMP10_F9
8270	cg03814321	9.57954138794444e-06	MMP10_F9
8271	cg03818307	-2.67526665415985e-05	MMP10_F9
8272	cg03819515	1.10834893633088e-06	MMP10_F9
8273	cg03825921	-8.45777798938888e-06	MMP10_F9
8274	cg03828076	6.01984882305399e-06	MMP10_F9
8275	cg03830929	-4.76526170376124e-07	MMP10_F9
8276	cg03837750	-7.22104918946169e-07	MMP10_F9
8277	cg03844060	2.40090811592013e-05	MMP10_F9
8278	cg03845435	-3.98117976122572e-06	MMP10_F9
8279	cg03846767	-2.02248581076981e-05	MMP10_F9
8280	cg03846892	6.02737536659102e-06	MMP10_F9
8281	cg03847230	-1.12407152724422e-05	MMP10_F9
8282	cg03847293	3.14765186974125e-06	MMP10_F9
8283	cg03847348	-6.99095764744272e-06	MMP10_F9
8284	cg03847541	4.03125261140193e-06	MMP10_F9
8285	cg03847642	2.26607108922337e-06	MMP10_F9
8286	cg03847796	-1.76673271162139e-05	MMP10_F9
8287	cg03847896	-4.36450164344596e-05	MMP10_F9
8288	cg03848004	-3.67328836177001e-08	MMP10_F9
8289	cg03848065	1.46402175469958e-06	MMP10_F9
8290	cg03848145	8.12205332807002e-06	MMP10_F9
8291	cg03849754	3.41586396368734e-07	MMP10_F9
8292	cg03849780	-3.36343644170371e-05	MMP10_F9
8293	cg03850057	-1.56431239318073e-06	MMP10_F9
8294	cg03850198	1.66335152055181e-05	MMP10_F9
8295	cg03850234	5.5029602787081e-06	MMP10_F9
8296	cg03850460	-1.93230337535798e-05	MMP10_F9
8297	cg03850711	2.02173488007291e-05	MMP10_F9
8298	cg03850797	6.13659575278808e-06	MMP10_F9
8299	cg03851496	6.42948531355161e-06	MMP10_F9
8300	cg03852045	1.31227918114706e-06	MMP10_F9
8301	cg03852219	-2.76622147898967e-07	MMP10_F9
8302	cg03853328	-1.42047476825254e-05	MMP10_F9
8303	cg03853586	-3.32080988276883e-05	MMP10_F9
8304	cg03853587	2.57738952376223e-07	MMP10_F9
8305	cg03853809	2.04999960660966e-05	MMP10_F9
8306	cg03854265	-3.57392737670934e-06	MMP10_F9
8307	cg03854346	5.47201882984096e-08	MMP10_F9
8308	cg03854931	2.78540630004358e-05	MMP10_F9
8309	cg03855857	6.34592879916526e-06	MMP10_F9
8310	cg03856044	9.32590356545641e-06	MMP10_F9
8311	cg03856286	3.1459259018731e-07	MMP10_F9
8312	cg03861428	5.17016086079328e-07	MMP10_F9
8313	cg03863149	1.54003773315869e-07	MMP10_F9
8314	cg03864005	3.51955711925237e-05	MMP10_F9
8315	cg03866074	-5.56664203119989e-07	MMP10_F9
8316	cg03870738	-6.49472155491911e-06	MMP10_F9
8317	cg03872376	5.65680865259213e-06	MMP10_F9
8318	cg03874509	3.72665998889393e-06	MMP10_F9
8319	cg03880814	1.52448636499307e-05	MMP10_F9
8320	cg03881934	-7.5753267563819e-07	MMP10_F9
8321	cg03882929	2.94644104631068e-06	MMP10_F9
8322	cg03883331	2.05557582029667e-05	MMP10_F9
8323	cg03883491	3.30215862021254e-07	MMP10_F9
8324	cg03884082	2.25162705760286e-06	MMP10_F9
8325	cg03884414	4.95131030450035e-07	MMP10_F9
8326	cg03884543	7.22285015786636e-06	MMP10_F9
8327	cg03884587	3.86047029286282e-08	MMP10_F9
8328	cg03884592	2.07858994373005e-05	MMP10_F9
8329	cg03885055	-6.35039957510956e-06	MMP10_F9
8330	cg03885098	3.55440478769249e-07	MMP10_F9
8331	cg03885399	-4.82805377837619e-06	MMP10_F9
8332	cg03885431	-1.34416103969122e-06	MMP10_F9
8333	cg03886254	3.66846184178074e-06	MMP10_F9
8334	cg03886315	6.82307089090603e-06	MMP10_F9
8335	cg03886520	3.09019882600674e-06	MMP10_F9
8336	cg03886699	2.07216320649752e-06	MMP10_F9
8337	cg03886898	9.05180548227854e-07	MMP10_F9
8338	cg03887163	3.0850480158615e-06	MMP10_F9
8339	cg03887218	-1.99115202242369e-05	MMP10_F9
8340	cg03887502	-3.32040674084288e-06	MMP10_F9
8341	cg03887614	-7.0989750397493e-06	MMP10_F9
8342	cg03887676	1.21594357855897e-05	MMP10_F9
8343	cg03887906	1.83849715642254e-05	MMP10_F9
8344	cg03888033	-7.16192986962626e-06	MMP10_F9
8345	cg03888064	2.33546858342873e-06	MMP10_F9
8346	cg03888412	5.87557689621256e-06	MMP10_F9
8347	cg03888578	8.53494316352587e-07	MMP10_F9
8348	cg03888579	-3.42532513145731e-07	MMP10_F9
8349	cg03888765	2.17222371247606e-07	MMP10_F9
8350	cg03888918	-3.21615318650839e-06	MMP10_F9
8351	cg03889479	5.68212907016315e-06	MMP10_F9
8352	cg03889876	2.64091684132228e-06	MMP10_F9
8353	cg03890167	-1.17045708934678e-05	MMP10_F9
8354	cg03890628	5.31843891602322e-06	MMP10_F9
8355	cg03890680	-2.42002229177852e-05	MMP10_F9
8356	cg03890814	1.48512707142735e-05	MMP10_F9
8357	cg03890988	8.43144358111693e-06	MMP10_F9
8358	cg03891644	1.43692272713426e-06	MMP10_F9
8359	cg03892457	5.18326248878987e-06	MMP10_F9
8360	cg03892551	3.62789768482811e-07	MMP10_F9
8361	cg03892566	-6.05657261113692e-06	MMP10_F9
8362	cg03892631	3.44184161519554e-06	MMP10_F9
8363	cg03892937	6.10456912895162e-07	MMP10_F9
8364	cg03893150	6.60875011743817e-06	MMP10_F9
8365	cg03893446	2.52325981165288e-06	MMP10_F9
8366	cg03893642	-7.1663887352204e-06	MMP10_F9
8367	cg03893872	-9.15378969770746e-06	MMP10_F9
8368	cg03894975	2.84871646178087e-07	MMP10_F9
8369	cg03895221	1.87599240795711e-05	MMP10_F9
8370	cg03895593	5.75064437662526e-05	MMP10_F9
8371	cg03896269	-2.65572576348082e-05	MMP10_F9
8372	cg03896752	-1.83408819708497e-05	MMP10_F9
8373	cg03897136	8.67404806015791e-06	MMP10_F9
8374	cg03897866	5.83733636222663e-06	MMP10_F9
8375	cg03898845	4.61117424796962e-06	MMP10_F9
8376	cg03899315	-3.45904378902666e-05	MMP10_F9
8377	cg03899372	2.87538983508378e-06	MMP10_F9
8378	cg03899643	5.76511207529282e-05	MMP10_F9
8379	cg03899737	1.22351964087028e-05	MMP10_F9
8380	cg03900353	3.31897758132836e-06	MMP10_F9
8381	cg03900565	-2.40068246727483e-05	MMP10_F9
8382	cg03900581	1.25256520075753e-05	MMP10_F9
8383	cg03901660	-9.03151085464463e-07	MMP10_F9
8384	cg03901886	6.44113683163939e-07	MMP10_F9
8385	cg03902160	-1.45547750041955e-06	MMP10_F9
8386	cg03902642	-9.39719453173053e-07	MMP10_F9
8387	cg03902951	1.27485944508602e-06	MMP10_F9
8388	cg03903246	6.62916919654979e-06	MMP10_F9
8389	cg03907454	-1.2977029289541e-06	MMP10_F9
8390	cg03909081	-2.30206165457227e-05	MMP10_F9
8391	cg03909781	2.28858490573327e-07	MMP10_F9
8392	cg03910004	1.29333873199965e-05	MMP10_F9
8393	cg03910767	-1.7150522277581e-06	MMP10_F9
8394	cg03912703	1.92426684432212e-05	MMP10_F9
8395	cg03915268	2.83878550225148e-07	MMP10_F9
8396	cg03915298	-4.09686196879267e-07	MMP10_F9
8397	cg03915541	-9.45452495361736e-06	MMP10_F9
8398	cg03915752	5.25462581830459e-06	MMP10_F9
8399	cg03916104	-2.27302052379291e-05	MMP10_F9
8400	cg03916225	8.18762438960799e-05	MMP10_F9
8401	cg03916277	1.3712021099499e-05	MMP10_F9
8402	cg03917423	-9.18933714611263e-08	MMP10_F9
8403	cg03917952	8.12402821197853e-07	MMP10_F9
8404	cg03918071	-1.24656024774862e-05	MMP10_F9
8405	cg03918255	-7.89316249508321e-06	MMP10_F9
8406	cg03919114	5.85752170191007e-07	MMP10_F9
8407	cg03919875	5.83862914658013e-06	MMP10_F9
8408	cg03920003	1.58058002603226e-05	MMP10_F9
8409	cg03920729	2.73317650282395e-06	MMP10_F9
8410	cg03920887	6.99415915524479e-06	MMP10_F9
8411	cg03921300	1.12422089364458e-06	MMP10_F9
8412	cg03921357	-3.78921148123641e-05	MMP10_F9
8413	cg03921839	5.12137685129988e-06	MMP10_F9
8414	cg03922345	1.87634043417191e-05	MMP10_F9
8415	cg03925208	-1.06701160521744e-05	MMP10_F9
8416	cg03932161	1.25735803015436e-05	MMP10_F9
8417	cg03932171	1.79199434901855e-06	MMP10_F9
8418	cg03932453	-2.47910156394866e-05	MMP10_F9
8419	cg03933321	4.01640835664229e-06	MMP10_F9
8420	cg03933646	3.12547130453934e-06	MMP10_F9
8421	cg03933784	1.24581785100481e-07	MMP10_F9
8422	cg03934069	-2.80261737480075e-05	MMP10_F9
8423	cg03934150	5.7064807623255e-06	MMP10_F9
8424	cg03934167	5.04343427482847e-09	MMP10_F9
8425	cg03935072	1.02586443238702e-07	MMP10_F9
8426	cg03935117	1.8955505151917e-06	MMP10_F9
8427	cg03935244	-2.68969572658671e-07	MMP10_F9
8428	cg03935359	-2.26183777630779e-05	MMP10_F9
8429	cg03935455	-8.01785626850857e-06	MMP10_F9
8430	cg03935783	4.41201695335838e-06	MMP10_F9
8431	cg03936054	-2.20098307604914e-06	MMP10_F9
8432	cg03936071	-1.12317061925793e-05	MMP10_F9
8433	cg03936663	-6.72782138133482e-06	MMP10_F9
8434	cg03936955	2.44971771964508e-06	MMP10_F9
8435	cg03937290	1.0638093740385e-05	MMP10_F9
8436	cg03937361	1.80093867306314e-05	MMP10_F9
8437	cg03937605	2.2685955218885e-07	MMP10_F9
8438	cg03937609	1.40532477623445e-05	MMP10_F9
8439	cg03937687	-6.89287447947224e-06	MMP10_F9
8440	cg03937764	-2.46305888689766e-06	MMP10_F9
8441	cg03937966	-2.86028575198097e-06	MMP10_F9
8442	cg03938015	2.75514386790308e-05	MMP10_F9
8443	cg03938043	7.78356811566798e-06	MMP10_F9
8444	cg03938477	-4.52275815736488e-06	MMP10_F9
8445	cg03938516	1.26881779816565e-06	MMP10_F9
8446	cg03938558	6.84566337135846e-06	MMP10_F9
8447	cg03938800	-8.0583155008611e-06	MMP10_F9
8448	cg03939105	1.75794564020352e-05	MMP10_F9
8449	cg03939132	2.2085230330505e-06	MMP10_F9
8450	cg03939352	-5.02390652404202e-06	MMP10_F9
8451	cg03939566	-5.0990219261519e-06	MMP10_F9
8452	cg03939764	2.11750254381826e-06	MMP10_F9
8453	cg03939820	4.81772313734375e-07	MMP10_F9
8454	cg03939875	-6.90658215814536e-07	MMP10_F9
8455	cg03939897	4.16883167031919e-06	MMP10_F9
8456	cg03940137	2.5378773295947e-06	MMP10_F9
8457	cg03940437	7.77709479251682e-06	MMP10_F9
8458	cg03940848	-2.10049301965446e-07	MMP10_F9
8459	cg03940966	4.56831233116783e-06	MMP10_F9
8460	cg03941108	2.06944577457185e-05	MMP10_F9
8461	cg03941625	6.10315028725513e-07	MMP10_F9
8462	cg03942051	-3.30515860099356e-07	MMP10_F9
8463	cg03942086	1.26005509264462e-05	MMP10_F9
8464	cg03942855	5.36916762268054e-06	MMP10_F9
8465	cg03943115	3.47592583838401e-05	MMP10_F9
8466	cg03943177	1.4429965410206e-05	MMP10_F9
8467	cg03943293	-5.28481999416968e-06	MMP10_F9
8468	cg03943717	-1.32562437538771e-06	MMP10_F9
8469	cg03944375	-1.04388201832812e-05	MMP10_F9
8470	cg03944444	-2.91848360792009e-06	MMP10_F9
8471	cg03944843	-9.28451230183325e-06	MMP10_F9
8472	cg03945034	-1.84848231502332e-05	MMP10_F9
8473	cg03945122	7.43955085301684e-06	MMP10_F9
8474	cg03945538	-4.17084750528684e-05	MMP10_F9
8475	cg03945577	2.56316819707483e-06	MMP10_F9
8476	cg03945895	-1.1977336145757e-05	MMP10_F9
8477	cg03946186	1.14396294951078e-05	MMP10_F9
8478	cg03946269	3.45445006305708e-07	MMP10_F9
8479	cg03946297	3.42818644092809e-05	MMP10_F9
8480	cg03946707	3.09198567727912e-06	MMP10_F9
8481	cg03946896	1.10415766010089e-05	MMP10_F9
8482	cg03946955	7.82731993189992e-06	MMP10_F9
8483	cg03947026	5.20397125657227e-06	MMP10_F9
8484	cg03947513	2.70586302173238e-06	MMP10_F9
8485	cg03948207	1.12663496243166e-05	MMP10_F9
8486	cg03948781	-8.69538973587047e-05	MMP10_F9
8487	cg03948902	-1.80662058390971e-05	MMP10_F9
8488	cg03949031	-6.7439129320452e-06	MMP10_F9
8489	cg03949391	-8.11067506941101e-06	MMP10_F9
8490	cg03950000	2.58841279789873e-05	MMP10_F9
8491	cg03950120	5.91965587497004e-06	MMP10_F9
8492	cg03950354	1.29615292702505e-05	MMP10_F9
8493	cg03950476	-1.33935661884438e-05	MMP10_F9
8494	cg03950655	-2.09925045642641e-06	MMP10_F9
8495	cg03950923	9.26342714479429e-06	MMP10_F9
8496	cg03951219	-5.6902357692222e-07	MMP10_F9
8497	cg03951424	2.44251446121691e-06	MMP10_F9
8498	cg03951833	-3.47899692508197e-07	MMP10_F9
8499	cg03952248	5.39781977684722e-06	MMP10_F9
8500	cg03952484	1.44431514625823e-06	MMP10_F9
8501	cg03953671	1.85339286622676e-05	MMP10_F9
8502	cg03953708	2.91230127318496e-06	MMP10_F9
8503	cg03953832	-2.47726940033019e-05	MMP10_F9
8504	cg03954393	-1.44049827956391e-05	MMP10_F9
8505	cg03954786	6.62395748806615e-06	MMP10_F9
8506	cg03954794	7.94785749079192e-06	MMP10_F9
8507	cg03954927	-1.69409711433624e-05	MMP10_F9
8508	cg03954991	1.11682957330395e-05	MMP10_F9
8509	cg03955121	-1.93278217208837e-06	MMP10_F9
8510	cg03955259	-1.49156120828318e-05	MMP10_F9
8511	cg03955296	1.00308262779647e-05	MMP10_F9
8512	cg03955334	-2.4499295009935e-05	MMP10_F9
8513	cg03956353	1.52775866373071e-05	MMP10_F9
8514	cg03956606	-6.26799500628795e-06	MMP10_F9
8515	cg03956833	1.5085445873115e-06	MMP10_F9
8516	cg03957204	3.14081010906556e-07	MMP10_F9
8517	cg03957235	5.78655712023076e-06	MMP10_F9
8518	cg03957440	4.05284892519917e-06	MMP10_F9
8519	cg03957476	-2.39349633385388e-05	MMP10_F9
8520	cg03957695	-1.89246376561366e-05	MMP10_F9
8521	cg03957898	-2.12241627491017e-05	MMP10_F9
8522	cg03958426	1.0770015459804e-06	MMP10_F9
8523	cg03958928	4.83421171018595e-06	MMP10_F9
8524	cg03959147	-4.34965190191233e-06	MMP10_F9
8525	cg03959306	1.15821842418009e-05	MMP10_F9
8526	cg03959918	-9.37302716869261e-06	MMP10_F9
8527	cg03959945	-2.82159977318652e-05	MMP10_F9
8528	cg03960066	2.06697424985398e-06	MMP10_F9
8529	cg03960217	1.66757910582577e-05	MMP10_F9
8530	cg03960382	-3.46324399287112e-06	MMP10_F9
8531	cg03960390	-6.4325043677876e-06	MMP10_F9
8532	cg03960804	-2.57708780698563e-05	MMP10_F9
8533	cg03960908	1.98527164570451e-05	MMP10_F9
8534	cg03961030	-1.38593493670314e-05	MMP10_F9
8535	cg03961283	7.88168103773865e-06	MMP10_F9
8536	cg03961551	6.71082409990983e-05	MMP10_F9
8537	cg03961800	1.70448838024828e-07	MMP10_F9
8538	cg03961853	9.49244220441541e-07	MMP10_F9
8539	cg03961984	-7.55848280308684e-06	MMP10_F9
8540	cg03962019	2.17822325404401e-05	MMP10_F9
8541	cg03962214	-3.00333521318025e-06	MMP10_F9
8542	cg03962411	6.12779333136888e-06	MMP10_F9
8543	cg03962463	-2.01101474476014e-05	MMP10_F9
8544	cg03962691	-2.45624498796786e-06	MMP10_F9
8545	cg03963174	-2.6420008031521e-06	MMP10_F9
8546	cg03963900	2.68033190619096e-06	MMP10_F9
8547	cg03964233	1.94960649255889e-06	MMP10_F9
8548	cg03964373	8.40251844012408e-07	MMP10_F9
8549	cg03964733	1.18171665035024e-06	MMP10_F9
8550	cg03965207	1.19896613618271e-05	MMP10_F9
8551	cg03965414	8.61828728038022e-07	MMP10_F9
8552	cg03965496	1.9195303020267e-05	MMP10_F9
8553	cg03965682	-3.38461448554845e-07	MMP10_F9
8554	cg03966708	1.02085964726224e-05	MMP10_F9
8555	cg03967293	3.7208592826837e-07	MMP10_F9
8556	cg03967337	-2.98152608302851e-05	MMP10_F9
8557	cg03967533	-1.46753930017076e-05	MMP10_F9
8558	cg03969070	6.91315245634813e-06	MMP10_F9
8559	cg03969260	8.97906616452535e-06	MMP10_F9
8560	cg03969326	5.92101003664868e-06	MMP10_F9
8561	cg03969515	-2.36437253305834e-05	MMP10_F9
8562	cg03969696	2.49773699014563e-06	MMP10_F9
8563	cg03969724	9.51538997550134e-06	MMP10_F9
8564	cg03969763	1.13841957016924e-05	MMP10_F9
8565	cg03969902	-1.26554225658021e-05	MMP10_F9
8566	cg03970032	6.66516179927542e-06	MMP10_F9
8567	cg03970039	-1.09203336389479e-07	MMP10_F9
8568	cg03970567	2.68148682807962e-05	MMP10_F9
8569	cg03970588	-8.48772340105085e-08	MMP10_F9
8570	cg03970900	6.81428348744123e-06	MMP10_F9
8571	cg03970961	1.69728425532377e-06	MMP10_F9
8572	cg03971454	-1.04211161728253e-05	MMP10_F9
8573	cg03971484	4.50843225075476e-06	MMP10_F9
8574	cg03971555	3.1046368876198e-05	MMP10_F9
8575	cg03971828	6.24502260459105e-07	MMP10_F9
8576	cg03972163	-1.33245107573716e-05	MMP10_F9
8577	cg03972505	2.97750868276636e-06	MMP10_F9
8578	cg03972745	1.04273522797724e-05	MMP10_F9
8579	cg03973866	-2.73474220102036e-07	MMP10_F9
8580	cg03974275	2.16187467459118e-06	MMP10_F9
8581	cg03974889	6.85867722396531e-06	MMP10_F9
8582	cg03975652	-4.23596720004879e-05	MMP10_F9
8583	cg03975815	5.30554354587783e-06	MMP10_F9
8584	cg03975844	-6.13245731925612e-06	MMP10_F9
8585	cg03975876	3.57422365033131e-06	MMP10_F9
8586	cg03976231	8.76735812774982e-07	MMP10_F9
8587	cg03976336	-1.14050736868092e-05	MMP10_F9
8588	cg03976480	-9.1569743063763e-06	MMP10_F9
8589	cg03976712	1.71858446378754e-05	MMP10_F9
8590	cg03976754	-3.85405790948319e-06	MMP10_F9
8591	cg03976856	2.9932266115735e-05	MMP10_F9
8592	cg03977084	1.47173940220968e-05	MMP10_F9
8593	cg03977657	-1.29907811403866e-06	MMP10_F9
8594	cg03977831	-3.70072757548866e-06	MMP10_F9
8595	cg03978041	-3.28197205183865e-06	MMP10_F9
8596	cg03978675	2.15847315892498e-05	MMP10_F9
8597	cg03979582	-9.02958158064839e-07	MMP10_F9
8598	cg03980366	4.06288315579145e-06	MMP10_F9
8599	cg03980745	1.81939425292307e-06	MMP10_F9
8600	cg03980824	1.80593283043647e-05	MMP10_F9
8601	cg03981535	-1.56610797135985e-05	MMP10_F9
8602	cg03981685	-4.39359332395249e-05	MMP10_F9
8603	cg03981727	1.61675452202215e-06	MMP10_F9
8604	cg03982193	1.27763139570659e-06	MMP10_F9
8605	cg03982820	-1.56157248197933e-06	MMP10_F9
8606	cg03982831	3.08076337003716e-06	MMP10_F9
8607	cg03982998	-1.58758700395909e-05	MMP10_F9
8608	cg03983398	-1.95786339704813e-06	MMP10_F9
8609	cg03983498	6.71176963188696e-06	MMP10_F9
8610	cg03983913	-6.31007075977175e-06	MMP10_F9
8611	cg03984347	-6.32657213223832e-06	MMP10_F9
8612	cg03984502	3.59953126494774e-06	MMP10_F9
8613	cg03984537	1.21623997053842e-05	MMP10_F9
8614	cg03984859	-5.25054990182089e-07	MMP10_F9
8615	cg03984950	-2.64845827835416e-05	MMP10_F9
8616	cg03985415	2.81950279259469e-05	MMP10_F9
8617	cg03985478	-1.07594052451508e-05	MMP10_F9
8618	cg03985555	3.3756166672446e-06	MMP10_F9
8619	cg03985801	-1.04761268641041e-05	MMP10_F9
8620	cg03986311	4.60823004283208e-06	MMP10_F9
8621	cg03986322	1.2141565171648e-05	MMP10_F9
8622	cg03986557	-3.31388658317009e-05	MMP10_F9
8623	cg03986665	-6.54134292281699e-06	MMP10_F9
8624	cg03987003	7.24268232142903e-06	MMP10_F9
8625	cg03987192	-4.27645452749043e-06	MMP10_F9
8626	cg03987199	-3.22436082439254e-05	MMP10_F9
8627	cg03987221	-1.74025720445929e-06	MMP10_F9
8628	cg03987246	9.99488175705054e-06	MMP10_F9
8629	cg03987605	9.47983504183524e-06	MMP10_F9
8630	cg03987806	-1.13483467995199e-06	MMP10_F9
8631	cg03987847	-3.48248149410316e-06	MMP10_F9
8632	cg03987985	-3.21014104201555e-06	MMP10_F9
8633	cg03988279	3.16436575935193e-07	MMP10_F9
8634	cg03988297	3.89156005605297e-05	MMP10_F9
8635	cg03988595	-1.3968731378796e-05	MMP10_F9
8636	cg03988675	4.77542076931898e-06	MMP10_F9
8637	cg03988952	1.18773435573024e-05	MMP10_F9
8638	cg03989260	4.6106976653602e-06	MMP10_F9
8639	cg03989270	1.72811542798499e-05	MMP10_F9
8640	cg03989480	6.76875381475119e-06	MMP10_F9
8641	cg03989520	6.7917510217773e-07	MMP10_F9
8642	cg03989567	3.93878656178887e-06	MMP10_F9
8643	cg03989569	-6.66147987684923e-07	MMP10_F9
8644	cg03989610	-1.16453898703994e-07	MMP10_F9
8645	cg03990033	1.99104654949516e-08	MMP10_F9
8646	cg03990478	7.41349956878631e-06	MMP10_F9
8647	cg03990847	2.51583824867681e-06	MMP10_F9
8648	cg03990984	2.86535770146237e-07	MMP10_F9
8649	cg03991120	-1.24717866613593e-05	MMP10_F9
8650	cg03991309	3.01662158379864e-06	MMP10_F9
8651	cg03991333	1.01787425943508e-05	MMP10_F9
8652	cg03991411	-1.94014561659697e-06	MMP10_F9
8653	cg03991776	1.48684014837212e-05	MMP10_F9
8654	cg03992063	-2.25093593690984e-05	MMP10_F9
8655	cg03992107	-1.15457449528765e-06	MMP10_F9
8656	cg03992323	-7.01620617867738e-05	MMP10_F9
8657	cg03992926	6.98221986532618e-08	MMP10_F9
8658	cg03993263	-8.02551568793281e-06	MMP10_F9
8659	cg03994053	5.7014584727968e-08	MMP10_F9
8660	cg03994069	-2.16884824242126e-06	MMP10_F9
8661	cg03994465	8.50612552603024e-06	MMP10_F9
8662	cg03995744	5.6711327968093e-06	MMP10_F9
8663	cg04000047	8.25247485070151e-07	MMP10_F9
8664	cg04000234	-6.56788224611978e-07	MMP10_F9
8665	cg04005555	9.73816483089478e-06	MMP10_F9
8666	cg04008821	9.18203788084829e-06	MMP10_F9
8667	cg04010586	5.9270683954056e-06	MMP10_F9
8668	cg04010939	4.25221431741031e-06	MMP10_F9
8669	cg04011995	-7.24630933836784e-05	MMP10_F9
8670	cg04012515	-8.33377210966552e-06	MMP10_F9
8671	cg04012535	2.13092927185757e-05	MMP10_F9
8672	cg04012600	4.22530677044604e-05	MMP10_F9
8673	cg04012872	1.61335050800408e-05	MMP10_F9
8674	cg04012896	-6.10302644626616e-06	MMP10_F9
8675	cg04013393	4.79524344220731e-07	MMP10_F9
8676	cg04013419	-2.19659225928743e-06	MMP10_F9
8677	cg04014002	1.06596300736494e-05	MMP10_F9
8678	cg04014586	-1.18833157243502e-05	MMP10_F9
8679	cg04015594	4.809503749043e-07	MMP10_F9
8680	cg04015962	-4.95611800274738e-05	MMP10_F9
8681	cg04016768	1.08729167312051e-05	MMP10_F9
8682	cg04017052	1.8432338118343e-06	MMP10_F9
8683	cg04017116	-6.28513960584306e-07	MMP10_F9
8684	cg04017672	-1.21300985724038e-05	MMP10_F9
8685	cg04018299	5.48604756943359e-07	MMP10_F9
8686	cg04018879	4.46618023441534e-06	MMP10_F9
8687	cg04019636	-8.34468609291481e-06	MMP10_F9
8688	cg04019843	8.81196622114472e-06	MMP10_F9
8689	cg04020309	-2.80515333478747e-05	MMP10_F9
8690	cg04020944	-1.07996916789225e-06	MMP10_F9
8691	cg04021454	-1.03905557925633e-06	MMP10_F9
8692	cg04021497	-2.02283043743901e-06	MMP10_F9
8693	cg04021663	2.30789058486558e-06	MMP10_F9
8694	cg04021697	-1.01558380860881e-06	MMP10_F9
8695	cg04021745	2.83880867966735e-07	MMP10_F9
8696	cg04022097	2.34798122133077e-05	MMP10_F9
8697	cg04022560	2.48604115738561e-06	MMP10_F9
8698	cg04022724	1.92419307637836e-05	MMP10_F9
8699	cg04023150	-1.19895306572159e-06	MMP10_F9
8700	cg04023370	6.74507037761757e-07	MMP10_F9
8701	cg04023434	-9.14341391039216e-06	MMP10_F9
8702	cg04023573	-7.21664937815298e-06	MMP10_F9
8703	cg04023996	2.91733999066328e-07	MMP10_F9
8704	cg04024799	-2.20014103929492e-05	MMP10_F9
8705	cg04025049	4.40377967925361e-06	MMP10_F9
8706	cg04025127	5.40009200498888e-06	MMP10_F9
8707	cg04025150	2.04397595738843e-06	MMP10_F9
8708	cg04025590	6.81236348218221e-07	MMP10_F9
8709	cg04025728	-1.31718755206092e-07	MMP10_F9
8710	cg04025964	5.69868749203298e-07	MMP10_F9
8711	cg04026747	-7.87871820431421e-07	MMP10_F9
8712	cg04027302	-8.97431766587274e-06	MMP10_F9
8713	cg04027328	3.94612899414374e-06	MMP10_F9
8714	cg04027549	6.45558799779597e-07	MMP10_F9
8715	cg04027805	2.1492731169611e-06	MMP10_F9
8716	cg04028570	1.10096132551733e-05	MMP10_F9
8717	cg04028643	-9.43127652954794e-06	MMP10_F9
8718	cg04028648	3.49416937117598e-06	MMP10_F9
8719	cg04028874	-2.29901687860987e-05	MMP10_F9
8720	cg04029421	5.12494621240835e-06	MMP10_F9
8721	cg04030615	5.75529680160075e-06	MMP10_F9
8722	cg04031093	-6.64187547961373e-05	MMP10_F9
8723	cg04031129	2.54682711696416e-07	MMP10_F9
8724	cg04031354	5.33762798498403e-06	MMP10_F9
8725	cg04031361	7.83094724960619e-06	MMP10_F9
8726	cg04031465	4.48865075644909e-06	MMP10_F9
8727	cg04031504	2.5668548493514e-06	MMP10_F9
8728	cg04031507	2.02484269079961e-06	MMP10_F9
8729	cg04036898	-9.71475781924839e-06	MMP10_F9
8730	cg04038241	2.33532083103209e-06	MMP10_F9
8731	cg04043150	1.1382946873977e-05	MMP10_F9
8732	cg04048218	6.90447272801179e-06	MMP10_F9
8733	cg04049800	1.24477583557902e-06	MMP10_F9
8734	cg04055049	-5.67221712796109e-07	MMP10_F9
8735	cg04055835	4.29999589936e-06	MMP10_F9
8736	cg04056678	2.35534853712551e-06	MMP10_F9
8737	cg04057053	7.50592691767582e-07	MMP10_F9
8738	cg04062187	-1.59289009474135e-06	MMP10_F9
8739	cg04063547	1.70064505658153e-06	MMP10_F9
8740	cg04065086	9.76171478819434e-06	MMP10_F9
8741	cg04065347	5.03465155196749e-06	MMP10_F9
8742	cg04071948	-7.15150795744092e-06	MMP10_F9
8743	cg04074557	-2.97047361432143e-06	MMP10_F9
8744	cg04074923	1.64454639132534e-06	MMP10_F9
8745	cg04075428	7.34059557961063e-06	MMP10_F9
8746	cg04076212	-8.68185767191534e-07	MMP10_F9
8747	cg04076263	1.86756297658923e-06	MMP10_F9
8748	cg04077303	-1.46551181735372e-05	MMP10_F9
8749	cg04077662	8.49211594095035e-06	MMP10_F9
8750	cg04077668	-1.71766081394124e-05	MMP10_F9
8751	cg04077677	-4.99185995976136e-07	MMP10_F9
8752	cg04077692	4.21884518412964e-05	MMP10_F9
8753	cg04077695	4.05656851901895e-07	MMP10_F9
8754	cg04078221	-4.81991009781208e-08	MMP10_F9
8755	cg04078418	-3.00709388012719e-07	MMP10_F9
8756	cg04078732	-1.08218097066631e-06	MMP10_F9
8757	cg04078980	2.08675990596448e-07	MMP10_F9
8758	cg04079139	5.38993639261603e-06	MMP10_F9
8759	cg04079215	-4.68496179059225e-05	MMP10_F9
8760	cg04079251	-6.72788746659263e-06	MMP10_F9
8761	cg04079538	-8.33528710371366e-06	MMP10_F9
8762	cg04080067	4.4269536644556e-07	MMP10_F9
8763	cg04080133	5.14173608434758e-07	MMP10_F9
8764	cg04080261	-1.43184260777405e-06	MMP10_F9
8765	cg04080270	-3.71216419253962e-06	MMP10_F9
8766	cg04080517	2.37097624552155e-05	MMP10_F9
8767	cg04080530	-1.27007535509454e-05	MMP10_F9
8768	cg04080595	-2.700121234081e-07	MMP10_F9
8769	cg04080625	1.80031270838317e-06	MMP10_F9
8770	cg04081153	-1.14500655394695e-07	MMP10_F9
8771	cg04081218	-2.09966790972497e-05	MMP10_F9
8772	cg04082353	3.81274349673036e-06	MMP10_F9
8773	cg04082985	7.7704483569154e-07	MMP10_F9
8774	cg04083076	-2.78847776500922e-05	MMP10_F9
8775	cg04083190	7.50229537160237e-06	MMP10_F9
8776	cg04083753	-5.03564695336146e-07	MMP10_F9
8777	cg04083953	3.14117773065895e-06	MMP10_F9
8778	cg04083966	2.189416006147e-05	MMP10_F9
8779	cg04084052	-8.24053611088937e-09	MMP10_F9
8780	cg04084173	-1.04532581665065e-05	MMP10_F9
8781	cg04084354	-5.83549013694822e-05	MMP10_F9
8782	cg04084401	1.80293313529047e-06	MMP10_F9
8783	cg04085339	3.55072129958904e-05	MMP10_F9
8784	cg04085713	6.85096527976879e-06	MMP10_F9
8785	cg04085896	-2.97726476472505e-06	MMP10_F9
8786	cg04086394	-3.56145992488477e-06	MMP10_F9
8787	cg04086443	7.91881785302995e-07	MMP10_F9
8788	cg04087271	1.5874613772697e-06	MMP10_F9
8789	cg04087434	-2.55445126052587e-06	MMP10_F9
8790	cg04087608	-5.69591435888893e-06	MMP10_F9
8791	cg04088152	7.22699303496855e-06	MMP10_F9
8792	cg04088289	-3.31366870655933e-06	MMP10_F9
8793	cg04089332	1.27785923980361e-05	MMP10_F9
8794	cg04089674	-1.07481908245261e-05	MMP10_F9
8795	cg04089743	-3.10806709134975e-05	MMP10_F9
8796	cg04089800	-5.1113121999588e-06	MMP10_F9
8797	cg04090794	-2.83009022085308e-05	MMP10_F9
8798	cg04090867	3.09898948262944e-05	MMP10_F9
8799	cg04091063	6.36002065447043e-06	MMP10_F9
8800	cg04091628	-1.0010888610047e-05	MMP10_F9
8801	cg04092332	5.90415334977513e-06	MMP10_F9
8802	cg04092685	8.99681871013523e-06	MMP10_F9
8803	cg04092747	-1.27830726286332e-05	MMP10_F9
8804	cg04092883	-4.38723018514741e-06	MMP10_F9
8805	cg04093047	-6.80239973383246e-06	MMP10_F9
8806	cg04093149	6.04898125928502e-06	MMP10_F9
8807	cg04093225	1.61131476687174e-07	MMP10_F9
8808	cg04093381	9.97704132445897e-06	MMP10_F9
8809	cg04093404	2.31817543234563e-07	MMP10_F9
8810	cg04093972	4.63327440137742e-06	MMP10_F9
8811	cg04094169	-4.07778151137276e-06	MMP10_F9
8812	cg04094178	3.5662255247437e-05	MMP10_F9
8813	cg04094548	-2.51431964149255e-05	MMP10_F9
8814	cg04094653	-3.36435222655477e-06	MMP10_F9
8815	cg04094791	-2.22050305331092e-05	MMP10_F9
8816	cg04095045	9.43020700868465e-07	MMP10_F9
8817	cg04095498	3.68040884695471e-05	MMP10_F9
8818	cg04095556	2.52194277391792e-06	MMP10_F9
8819	cg04095732	-1.5477982757187e-06	MMP10_F9
8820	cg04095826	-4.97523647375537e-06	MMP10_F9
8821	cg04095833	-3.14737184567717e-07	MMP10_F9
8822	cg04096305	8.47891339418622e-06	MMP10_F9
8823	cg04096525	-6.24653105451505e-07	MMP10_F9
8824	cg04096723	5.73075558185623e-06	MMP10_F9
8825	cg04097639	1.47345581535334e-06	MMP10_F9
8826	cg04097724	-1.34148201969868e-05	MMP10_F9
8827	cg04098169	-2.02173029716318e-05	MMP10_F9
8828	cg04098194	2.96548441736309e-06	MMP10_F9
8829	cg04098985	-9.75270916896541e-06	MMP10_F9
8830	cg04099056	4.6583948172606e-06	MMP10_F9
8831	cg04099186	7.0152695773913e-06	MMP10_F9
8832	cg04099264	2.89697383066974e-06	MMP10_F9
8833	cg04099660	6.47398578362485e-06	MMP10_F9
8834	cg04099697	2.75265459150505e-06	MMP10_F9
8835	cg04099793	-3.90373856390557e-06	MMP10_F9
8836	cg04099803	1.0991354600153e-05	MMP10_F9
8837	cg04100048	-3.56247470811205e-06	MMP10_F9
8838	cg04100190	-8.73820953137278e-06	MMP10_F9
8839	cg04100386	6.64452152936425e-08	MMP10_F9
8840	cg04100463	-4.0332940983967e-07	MMP10_F9
8841	cg04100492	2.04630700411715e-06	MMP10_F9
8842	cg04100956	1.50774864447763e-05	MMP10_F9
8843	cg04101015	-3.71023348625238e-05	MMP10_F9
8844	cg04101267	-6.58018847553844e-07	MMP10_F9
8845	cg04102126	3.74288577327797e-06	MMP10_F9
8846	cg04102510	1.55503391470505e-05	MMP10_F9
8847	cg04102586	2.09116860708761e-07	MMP10_F9
8848	cg04102734	-1.07006813012912e-06	MMP10_F9
8849	cg04102760	-9.9930049240794e-07	MMP10_F9
8850	cg04102905	1.89476183644337e-05	MMP10_F9
8851	cg04103490	-4.10190630738088e-06	MMP10_F9
8852	cg04103761	1.10611879095677e-05	MMP10_F9
8853	cg04104489	-3.33774864898038e-05	MMP10_F9
8854	cg04104526	2.34776218981698e-07	MMP10_F9
8855	cg04104579	-1.36358122040945e-05	MMP10_F9
8856	cg04105350	-3.76944268924635e-06	MMP10_F9
8857	cg04105479	9.94374439365818e-06	MMP10_F9
8858	cg04105597	-2.1693970005208e-06	MMP10_F9
8859	cg04105712	2.60870543806949e-05	MMP10_F9
8860	cg04105726	5.17520678241844e-06	MMP10_F9
8861	cg04106076	2.91862422490613e-05	MMP10_F9
8862	cg04106636	-6.8133059245176e-06	MMP10_F9
8863	cg04106903	5.30909115092578e-06	MMP10_F9
8864	cg04106964	-2.19612047659034e-06	MMP10_F9
8865	cg04107003	-3.32317001286464e-06	MMP10_F9
8866	cg04108127	7.90243724807421e-07	MMP10_F9
8867	cg04108296	1.46773430246809e-06	MMP10_F9
8868	cg04108612	-3.93534489492403e-07	MMP10_F9
8869	cg04108615	-5.81812574600774e-06	MMP10_F9
8870	cg04108706	-2.75844022762573e-05	MMP10_F9
8871	cg04108811	6.45401320764886e-07	MMP10_F9
8872	cg04108939	8.53274079454114e-07	MMP10_F9
8873	cg04109349	6.17253337841944e-07	MMP10_F9
8874	cg04110665	1.8862709175611e-06	MMP10_F9
8875	cg04110886	-2.34082258236537e-05	MMP10_F9
8876	cg04110918	-3.32471343891108e-05	MMP10_F9
8877	cg04111102	3.43915872564856e-06	MMP10_F9
8878	cg04111436	-1.44244274930271e-05	MMP10_F9
8879	cg04112567	4.01862950728797e-06	MMP10_F9
8880	cg04112961	4.80281199383269e-06	MMP10_F9
8881	cg04113348	-1.89937336910242e-05	MMP10_F9
8882	cg04113693	-4.92048780215556e-06	MMP10_F9
8883	cg04114368	1.24142724298504e-06	MMP10_F9
8884	cg04115132	6.1744120709932e-06	MMP10_F9
8885	cg04115136	-8.19635217366137e-06	MMP10_F9
8886	cg04115969	1.55555994375501e-05	MMP10_F9
8887	cg04116354	5.20542247925711e-06	MMP10_F9
8888	cg04116858	7.6014748261573e-07	MMP10_F9
8889	cg04117379	3.2034687650243e-06	MMP10_F9
8890	cg04117480	-1.49173835045932e-05	MMP10_F9
8891	cg04117530	4.40721246837875e-06	MMP10_F9
8892	cg04117764	4.28885118254512e-06	MMP10_F9
8893	cg04117972	5.88034313208472e-06	MMP10_F9
8894	cg04118124	-1.31491917794997e-05	MMP10_F9
8895	cg04118154	1.72618510915983e-06	MMP10_F9
8896	cg04118311	3.37395676570736e-06	MMP10_F9
8897	cg04118472	-1.31113971999275e-05	MMP10_F9
8898	cg04118950	-2.89295157809625e-05	MMP10_F9
8899	cg04119678	1.05483558900151e-05	MMP10_F9
8900	cg04119843	-1.8428862734753e-06	MMP10_F9
8901	cg04120420	-2.87825133716611e-05	MMP10_F9
8902	cg04120428	-8.91951800125222e-08	MMP10_F9
8903	cg04120680	1.26183715175562e-05	MMP10_F9
8904	cg04121028	3.00317652935704e-06	MMP10_F9
8905	cg04121115	4.74101828707173e-07	MMP10_F9
8906	cg04121631	1.52991209557152e-05	MMP10_F9
8907	cg04121938	-4.41894941433135e-07	MMP10_F9
8908	cg04121973	-3.67566164433094e-07	MMP10_F9
8909	cg04122068	2.05905431673405e-06	MMP10_F9
8910	cg04122081	-1.36359379899551e-07	MMP10_F9
8911	cg04122161	-1.94619143886797e-06	MMP10_F9
8912	cg04122329	1.47714097819512e-06	MMP10_F9
8913	cg04122467	1.01342397649459e-05	MMP10_F9
8914	cg04122790	2.85033247361022e-06	MMP10_F9
8915	cg04123260	1.51755433302259e-08	MMP10_F9
8916	cg04123310	5.97302365540526e-06	MMP10_F9
8917	cg04123373	1.16217343937623e-05	MMP10_F9
8918	cg04123765	-1.23583429985968e-05	MMP10_F9
8919	cg04123776	-1.78553501187224e-07	MMP10_F9
8920	cg04123845	7.17602355014655e-07	MMP10_F9
8921	cg04124260	1.0638667950607e-06	MMP10_F9
8922	cg04124586	2.02743447909525e-06	MMP10_F9
8923	cg04124888	7.33386604059626e-06	MMP10_F9
8924	cg04124909	-6.06839868131387e-07	MMP10_F9
8925	cg04124962	-1.2166206523268e-05	MMP10_F9
8926	cg04125586	-1.47057984333581e-06	MMP10_F9
8927	cg04125625	1.08271082357581e-06	MMP10_F9
8928	cg04126266	1.29665662252888e-05	MMP10_F9
8929	cg04126335	5.00024464690576e-06	MMP10_F9
8930	cg04126810	-5.62503921368034e-06	MMP10_F9
8931	cg04126852	1.36226609773138e-06	MMP10_F9
8932	cg04126957	-6.74657817734185e-05	MMP10_F9
8933	cg04127303	-1.9746603479776e-07	MMP10_F9
8934	cg04127455	2.84506323523296e-07	MMP10_F9
8935	cg04127539	4.40770154686827e-06	MMP10_F9
8936	cg04127825	-1.61840095292062e-07	MMP10_F9
8937	cg04128045	-7.37894248752617e-06	MMP10_F9
8938	cg04128065	2.42250090426552e-06	MMP10_F9
8939	cg04128092	-3.29476957289742e-05	MMP10_F9
8940	cg04128499	3.92007225266538e-06	MMP10_F9
8941	cg04129132	2.64641849536752e-06	MMP10_F9
8942	cg04129469	4.91964660442189e-06	MMP10_F9
8943	cg04129905	1.3891479528219e-06	MMP10_F9
8944	cg04130057	3.14194579052315e-06	MMP10_F9
8945	cg04130507	1.38252385417363e-05	MMP10_F9
8946	cg04130657	6.38129682320238e-06	MMP10_F9
8947	cg04131063	-1.19185915747169e-05	MMP10_F9
8948	cg04131194	6.949594951572e-06	MMP10_F9
8949	cg04131431	9.06561820703505e-08	MMP10_F9
8950	cg04131943	7.038116722661e-07	MMP10_F9
8951	cg04132000	-1.0484080703396e-05	MMP10_F9
8952	cg04132017	-4.90710377922678e-05	MMP10_F9
8953	cg04132510	-4.10941984519912e-06	MMP10_F9
8954	cg04132522	-3.81560055387031e-06	MMP10_F9
8955	cg04132845	2.90487338835973e-06	MMP10_F9
8956	cg04132851	-3.45020364347222e-06	MMP10_F9
8957	cg04133293	-1.05248442124558e-05	MMP10_F9
8958	cg04133572	4.83737955216469e-06	MMP10_F9
8959	cg04134399	-7.21208729327539e-06	MMP10_F9
8960	cg04134748	-4.26214567961205e-05	MMP10_F9
8961	cg04134845	9.50071490226325e-06	MMP10_F9
8962	cg04135144	-7.88295409439536e-06	MMP10_F9
8963	cg04135242	-4.23625145406162e-06	MMP10_F9
8964	cg04136449	-2.29287833482985e-05	MMP10_F9
8965	cg04136456	-7.71303633773655e-06	MMP10_F9
8966	cg04137530	1.50934455226943e-06	MMP10_F9
8967	cg04137576	1.86836476019883e-05	MMP10_F9
8968	cg04138112	-5.91917809719801e-06	MMP10_F9
8969	cg04138155	4.11428255998737e-07	MMP10_F9
8970	cg04138198	1.4221310702082e-06	MMP10_F9
8971	cg04138756	2.34192704579641e-05	MMP10_F9
8972	cg04138976	1.64135501690726e-06	MMP10_F9
8973	cg04139043	1.0715703444259e-05	MMP10_F9
8974	cg04139359	-4.41464756860249e-06	MMP10_F9
8975	cg04139429	2.10276680341473e-06	MMP10_F9
8976	cg04139827	1.26730552652062e-05	MMP10_F9
8977	cg04140525	8.37407485580925e-06	MMP10_F9
8978	cg04140553	1.37092469360898e-06	MMP10_F9
8979	cg04140596	-5.36141860614871e-07	MMP10_F9
8980	cg04140633	-1.60109730530235e-05	MMP10_F9
8981	cg04140834	-9.65701659739681e-06	MMP10_F9
8982	cg04140924	-4.45000851205407e-07	MMP10_F9
8983	cg04141080	3.55431237504197e-07	MMP10_F9
8984	cg04141379	9.50377669427563e-07	MMP10_F9
8985	cg04141460	2.13079512617057e-07	MMP10_F9
8986	cg04141520	-1.31093012714518e-06	MMP10_F9
8987	cg04142011	-3.41863787779892e-06	MMP10_F9
8988	cg04142017	-9.90726718875435e-06	MMP10_F9
8989	cg04142080	-1.14170826830835e-05	MMP10_F9
8990	cg04142312	-5.20435356402532e-06	MMP10_F9
8991	cg04142750	-1.06784871587137e-05	MMP10_F9
8992	cg04143011	-3.95982856874253e-06	MMP10_F9
8993	cg04143106	7.41916389738896e-07	MMP10_F9
8994	cg04143346	3.30626997407676e-07	MMP10_F9
8995	cg04143372	3.65351768897703e-09	MMP10_F9
8996	cg04143909	8.30918789177632e-06	MMP10_F9
8997	cg04144222	-5.29817523432363e-06	MMP10_F9
8998	cg04144533	2.15195001951974e-05	MMP10_F9
8999	cg04144606	1.66503364027894e-05	MMP10_F9
9000	cg04144611	7.76871922262507e-06	MMP10_F9
9001	cg04144714	1.40389221323926e-06	MMP10_F9
9002	cg04145287	-1.36131457663631e-06	MMP10_F9
9003	cg04145643	5.64675576536406e-06	MMP10_F9
9004	cg04145937	-2.33563135683708e-05	MMP10_F9
9005	cg04146137	-5.39812856640877e-06	MMP10_F9
9006	cg04146995	-9.20545032095571e-06	MMP10_F9
9007	cg04147049	1.41172795881418e-07	MMP10_F9
9008	cg04147479	-6.52315788550189e-06	MMP10_F9
9009	cg04147929	3.814299617156e-06	MMP10_F9
9010	cg04148762	-5.40544029032517e-07	MMP10_F9
9011	cg04149978	-1.85435681586208e-05	MMP10_F9
9012	cg04151062	1.61388147847976e-05	MMP10_F9
9013	cg04154290	4.90768665688174e-06	MMP10_F9
9014	cg04154465	2.26485616443915e-05	MMP10_F9
9015	cg04154653	-2.18956411345089e-06	MMP10_F9
9016	cg04155348	4.52184721189644e-06	MMP10_F9
9017	cg04155687	6.34326898702726e-06	MMP10_F9
9018	cg04155855	-2.31539741648532e-06	MMP10_F9
9019	cg04156369	8.45456748911251e-07	MMP10_F9
9020	cg04156383	-2.15984892906138e-05	MMP10_F9
9021	cg04156483	1.43137321130241e-06	MMP10_F9
9022	cg04156896	5.46768055033603e-06	MMP10_F9
9023	cg04157201	9.91064436761922e-06	MMP10_F9
9024	cg04157804	9.95204698011665e-07	MMP10_F9
9025	cg04158046	-1.00286817546881e-05	MMP10_F9
9026	cg04158049	1.67905509431751e-07	MMP10_F9
9027	cg04158093	2.82825177701937e-06	MMP10_F9
9028	cg04158115	6.07131210844806e-07	MMP10_F9
9029	cg04158367	-2.16050500830726e-06	MMP10_F9
9030	cg04158698	-7.21438964058121e-06	MMP10_F9
9031	cg04158730	2.75110094530579e-06	MMP10_F9
9032	cg04158878	2.79942873188269e-05	MMP10_F9
9033	cg04158884	-7.66320159192945e-09	MMP10_F9
9034	cg04159098	-6.45887816950768e-07	MMP10_F9
9035	cg04159381	2.09086943363386e-08	MMP10_F9
9036	cg04159546	5.15736576878818e-06	MMP10_F9
9037	cg04159878	-5.04013282163176e-05	MMP10_F9
9038	cg04159901	8.28088202391271e-07	MMP10_F9
9039	cg04160030	-2.32375329423011e-06	MMP10_F9
9040	cg04161137	-1.14782330512812e-05	MMP10_F9
9041	cg04161603	-1.4983948623083e-05	MMP10_F9
9042	cg04161784	-7.24705488212862e-06	MMP10_F9
9043	cg04161902	1.33373684278358e-06	MMP10_F9
9044	cg04162032	-3.06088637697893e-05	MMP10_F9
9045	cg04162034	3.05841928220323e-06	MMP10_F9
9046	cg04162383	5.3674506043704e-06	MMP10_F9
9047	cg04162566	-6.84202355002235e-06	MMP10_F9
9048	cg04162691	7.85186429467929e-06	MMP10_F9
9049	cg04162725	-9.42764741102895e-06	MMP10_F9
9050	cg04163216	-4.58746704638528e-07	MMP10_F9
9051	cg04163637	-7.21597651309992e-06	MMP10_F9
9052	cg04163847	-8.50226527018435e-06	MMP10_F9
9053	cg04164924	-3.76613976272714e-06	MMP10_F9
9054	cg04165508	-3.5813636758474e-06	MMP10_F9
9055	cg04165759	-1.56517910755631e-05	MMP10_F9
9056	cg04166042	-6.70962557196653e-06	MMP10_F9
9057	cg04166874	-8.52564394278561e-06	MMP10_F9
9058	cg04167064	-4.18040843045185e-07	MMP10_F9
9059	cg04167126	2.65832352681222e-06	MMP10_F9
9060	cg04167280	1.69134362952205e-06	MMP10_F9
9061	cg04168050	5.38056584985032e-06	MMP10_F9
9062	cg04172501	3.3778193602881e-06	MMP10_F9
9063	cg04179952	-2.96127680500842e-05	MMP10_F9
9064	cg04185861	3.74711144332476e-07	MMP10_F9
9065	cg04185893	3.86767064918752e-07	MMP10_F9
9066	cg04186622	5.63008144192084e-07	MMP10_F9
9067	cg04188086	5.51929499346195e-06	MMP10_F9
9068	cg04193160	-5.49339176320183e-06	MMP10_F9
9069	cg04194405	3.04825819180458e-06	MMP10_F9
9070	cg04195702	-1.03673515623504e-05	MMP10_F9
9071	cg04195831	6.97974317825718e-06	MMP10_F9
9072	cg04197051	5.22615143026885e-08	MMP10_F9
9073	cg04197452	5.8572638668241e-06	MMP10_F9
9074	cg04198912	1.55235474614715e-05	MMP10_F9
9075	cg04199779	-4.83888880387656e-06	MMP10_F9
9076	cg04203077	2.15900422857982e-06	MMP10_F9
9077	cg04203508	7.18211287133327e-06	MMP10_F9
9078	cg04204188	-6.54903439723266e-06	MMP10_F9
9079	cg04204526	6.4607857331893e-06	MMP10_F9
9080	cg04205107	1.01916940869393e-06	MMP10_F9
9081	cg04205193	-2.34208875627945e-08	MMP10_F9
9082	cg04205715	-1.30612657637883e-05	MMP10_F9
9083	cg04205769	-6.65541755630708e-05	MMP10_F9
9084	cg04206025	-2.67364387287677e-07	MMP10_F9
9085	cg04206296	2.46761992428987e-06	MMP10_F9
9086	cg04206337	2.01583314000441e-06	MMP10_F9
9087	cg04206499	1.89778331435102e-05	MMP10_F9
9088	cg04206665	-1.62757028742715e-05	MMP10_F9
9089	cg04207746	4.34627871332482e-06	MMP10_F9
9090	cg04208114	1.63481051644435e-07	MMP10_F9
9091	cg04208151	2.22719195007755e-06	MMP10_F9
9092	cg04208291	1.24984314885857e-05	MMP10_F9
9093	cg04208435	-2.14160985678692e-06	MMP10_F9
9094	cg04208466	1.70259882042363e-05	MMP10_F9
9095	cg04208928	-8.83814479350139e-06	MMP10_F9
9096	cg04209825	9.4840203983744e-06	MMP10_F9
9097	cg04209911	7.28271799425133e-07	MMP10_F9
9098	cg04210254	-2.55856260330537e-06	MMP10_F9
9099	cg04210361	-5.60454903082877e-06	MMP10_F9
9100	cg04210471	2.92460274306465e-06	MMP10_F9
9101	cg04210779	1.23037696258208e-05	MMP10_F9
9102	cg04210991	1.2911056325408e-06	MMP10_F9
9103	cg04211018	2.37754985569611e-05	MMP10_F9
9104	cg04211179	5.09486801614726e-05	MMP10_F9
9105	cg04212081	2.57975479772643e-06	MMP10_F9
9106	cg04212092	-5.25980258595432e-06	MMP10_F9
9107	cg04212235	1.12779191336252e-05	MMP10_F9
9108	cg04212926	-3.458253495182e-06	MMP10_F9
9109	cg04213101	7.23253271083221e-07	MMP10_F9
9110	cg04213163	-7.77706684763401e-06	MMP10_F9
9111	cg04213235	5.19871149483743e-07	MMP10_F9
9112	cg04214370	-8.55096460502823e-06	MMP10_F9
9113	cg04215850	-1.01947759052307e-05	MMP10_F9
9114	cg04215950	2.26270566443897e-05	MMP10_F9
9115	cg04217096	1.89040998938121e-06	MMP10_F9
9116	cg04217177	-2.17128120349541e-05	MMP10_F9
9117	cg04217776	2.94339744195091e-06	MMP10_F9
9118	cg04218278	-1.4291981761871e-05	MMP10_F9
9119	cg04218548	1.2864653112707e-05	MMP10_F9
9120	cg04218880	-1.68209633641591e-05	MMP10_F9
9121	cg04218899	-2.54096279012551e-06	MMP10_F9
9122	cg04219099	5.97978762006699e-06	MMP10_F9
9123	cg04219417	2.32024863445198e-05	MMP10_F9
9124	cg04219700	6.00491217970768e-06	MMP10_F9
9125	cg04219726	-2.3936491308819e-05	MMP10_F9
9126	cg04220635	2.33718103835247e-06	MMP10_F9
9127	cg04221461	5.50054049565782e-07	MMP10_F9
9128	cg04221650	2.04105619824591e-05	MMP10_F9
9129	cg04221738	-3.62074318400425e-06	MMP10_F9
9130	cg04221877	-2.35574657103654e-05	MMP10_F9
9131	cg04222084	2.20528339445677e-06	MMP10_F9
9132	cg04222159	6.21632739285139e-06	MMP10_F9
9133	cg04222842	3.40675230394274e-06	MMP10_F9
9134	cg04222933	-3.6040439054723e-05	MMP10_F9
9135	cg04223606	-3.13218695998467e-06	MMP10_F9
9136	cg04223671	3.58330162579949e-06	MMP10_F9
9137	cg04223956	-3.2954118477297e-06	MMP10_F9
9138	cg04224025	-4.84504733448153e-06	MMP10_F9
9139	cg04224864	-6.71468565863239e-07	MMP10_F9
9140	cg04226375	-1.45066081187817e-05	MMP10_F9
9141	cg04226401	1.66037745944339e-06	MMP10_F9
9142	cg04226724	4.72859558144039e-06	MMP10_F9
9143	cg04226749	2.54918426777523e-08	MMP10_F9
9144	cg04226804	3.30538550057372e-05	MMP10_F9
9145	cg04226815	-2.14494142252704e-08	MMP10_F9
9146	cg04226892	2.26062370566921e-06	MMP10_F9
9147	cg04228104	-8.4570675172113e-08	MMP10_F9
9148	cg04228428	1.46264336813093e-05	MMP10_F9
9149	cg04229820	-2.97745488496641e-05	MMP10_F9
9150	cg04230117	-1.90323143243892e-05	MMP10_F9
9151	cg04230253	-1.00178639698541e-06	MMP10_F9
9152	cg04230594	-1.46857299666643e-05	MMP10_F9
9153	cg04230662	1.97483785557623e-06	MMP10_F9
9154	cg04230901	-1.12466380268001e-07	MMP10_F9
9155	cg04231590	-8.23373967214317e-06	MMP10_F9
9156	cg04231677	-5.92056493099085e-05	MMP10_F9
9157	cg04231937	7.46961523516262e-07	MMP10_F9
9158	cg04232325	2.00517663680315e-06	MMP10_F9
9159	cg04232360	-9.30054182846095e-06	MMP10_F9
9160	cg04232674	5.90900567360346e-06	MMP10_F9
9161	cg04232698	4.31820108370907e-06	MMP10_F9
9162	cg04232903	2.24517060562322e-06	MMP10_F9
9163	cg04233054	4.91184483977249e-06	MMP10_F9
9164	cg04233230	-1.06309462612577e-05	MMP10_F9
9165	cg04233421	-4.41420110332274e-06	MMP10_F9
9166	cg04233521	1.83187318456639e-05	MMP10_F9
9167	cg04233686	-1.68597438154566e-06	MMP10_F9
9168	cg04234170	-7.23557867245654e-07	MMP10_F9
9169	cg04234190	1.26943344109614e-05	MMP10_F9
9170	cg04234465	1.48862942503396e-06	MMP10_F9
9171	cg04234543	9.3402755715344e-06	MMP10_F9
9172	cg04234556	-1.11791322362502e-05	MMP10_F9
9173	cg04236178	8.0348338487671e-06	MMP10_F9
9174	cg04236205	1.6249031599181e-05	MMP10_F9
9175	cg04236263	-1.54836818330495e-05	MMP10_F9
9176	cg04236334	-1.83581326127135e-05	MMP10_F9
9177	cg04236512	-1.14436160370966e-06	MMP10_F9
9178	cg04236915	1.96138304371681e-06	MMP10_F9
9179	cg04237482	1.34094616153801e-05	MMP10_F9
9180	cg04237529	-1.22169721550949e-05	MMP10_F9
9181	cg04237608	5.88103481891393e-06	MMP10_F9
9182	cg04237618	-1.23052523335252e-05	MMP10_F9
9183	cg04237804	3.44075854186477e-06	MMP10_F9
9184	cg04238303	-3.72324164918812e-05	MMP10_F9
9185	cg04238348	9.72366929457509e-07	MMP10_F9
9186	cg04239078	-3.71326434212501e-05	MMP10_F9
9187	cg04239247	-2.62587137622866e-05	MMP10_F9
9188	cg04239548	-3.49930648741761e-06	MMP10_F9
9189	cg04239798	-1.49757521173429e-05	MMP10_F9
9190	cg04240109	4.10521097658088e-06	MMP10_F9
9191	cg04240373	3.73922163561798e-06	MMP10_F9
9192	cg04240456	2.46140942157632e-07	MMP10_F9
9193	cg04240583	-7.87735127020345e-06	MMP10_F9
9194	cg04241075	-1.12065762191328e-05	MMP10_F9
9195	cg04241342	-3.95680998809433e-06	MMP10_F9
9196	cg04241652	2.57924951209501e-06	MMP10_F9
9197	cg04241844	-6.44646391926075e-06	MMP10_F9
9198	cg04242667	1.86158818022568e-06	MMP10_F9
9199	cg04243582	3.39540844300024e-06	MMP10_F9
9200	cg04244183	-1.76277567834112e-05	MMP10_F9
9201	cg04244849	3.18405710697948e-06	MMP10_F9
9202	cg04244851	6.40821341847276e-06	MMP10_F9
9203	cg04244970	-3.3063142652682e-05	MMP10_F9
9204	cg04245131	-7.977576571781e-06	MMP10_F9
9205	cg04245374	-3.95615092112236e-06	MMP10_F9
9206	cg04245630	-2.8943014970473e-05	MMP10_F9
9207	cg04245726	6.14628634538346e-06	MMP10_F9
9208	cg04246113	4.85431867737985e-06	MMP10_F9
9209	cg04246708	-8.14843697323754e-05	MMP10_F9
9210	cg04246763	-3.67964608460162e-06	MMP10_F9
9211	cg04247829	6.58204364658266e-06	MMP10_F9
9212	cg04247928	-8.35378242870518e-06	MMP10_F9
9213	cg04248332	-1.76802792547846e-05	MMP10_F9
9214	cg04248396	8.0977517930517e-09	MMP10_F9
9215	cg04248796	-8.45056123315599e-06	MMP10_F9
9216	cg04249191	3.560045955236e-06	MMP10_F9
9217	cg04249754	1.1964983465532e-05	MMP10_F9
9218	cg04250451	3.81862573479941e-07	MMP10_F9
9219	cg04250608	1.91470908929512e-05	MMP10_F9
9220	cg04250837	-5.27564183142483e-06	MMP10_F9
9221	cg04250873	7.50243274422083e-06	MMP10_F9
9222	cg04250926	1.79640326078422e-05	MMP10_F9
9223	cg04252616	1.38930380197914e-05	MMP10_F9
9224	cg04252762	8.8208964634729e-06	MMP10_F9
9225	cg04256470	9.27195254090795e-06	MMP10_F9
9226	cg04258124	-2.27353649910187e-05	MMP10_F9
9227	cg04258380	1.6870080059089e-07	MMP10_F9
9228	cg04258676	-2.16064307153083e-05	MMP10_F9
9229	cg04258973	-1.20830920827958e-05	MMP10_F9
9230	cg04259326	1.00745259740906e-06	MMP10_F9
9231	cg04259720	1.30819346175085e-06	MMP10_F9
9232	cg04259904	-1.88751122975286e-05	MMP10_F9
9233	cg04260293	-8.49707508131062e-06	MMP10_F9
9234	cg04260676	-3.68654322474923e-05	MMP10_F9
9235	cg04260867	-4.56889061179733e-05	MMP10_F9
9236	cg04260955	-3.99273014529492e-06	MMP10_F9
9237	cg04260992	1.33012741044328e-06	MMP10_F9
9238	cg04261102	-5.72659894750756e-06	MMP10_F9
9239	cg04261277	9.05211543650103e-06	MMP10_F9
9240	cg04261791	1.20598290917199e-06	MMP10_F9
9241	cg04262179	-1.80378278247901e-06	MMP10_F9
9242	cg04263115	4.55967188086226e-07	MMP10_F9
9243	cg04263215	7.73359356494058e-08	MMP10_F9
9244	cg04264289	1.7663515839516e-06	MMP10_F9
9245	cg04265090	-1.15958437080402e-06	MMP10_F9
9246	cg04265492	1.13391884948698e-06	MMP10_F9
9247	cg04266169	1.58751430683345e-06	MMP10_F9
9248	cg04267214	4.52525443603163e-07	MMP10_F9
9249	cg04267765	2.59279974032518e-06	MMP10_F9
9250	cg04270788	8.71170544792597e-07	MMP10_F9
9251	cg04272123	2.28673172212426e-05	MMP10_F9
9252	cg04272632	3.4262193073256e-07	MMP10_F9
9253	cg04272838	2.01578211014978e-06	MMP10_F9
9254	cg04273156	4.9280863583155e-06	MMP10_F9
9255	cg04273303	-3.13704755357015e-06	MMP10_F9
9256	cg04273604	-3.23373450703267e-06	MMP10_F9
9257	cg04274259	-6.28920813792456e-06	MMP10_F9
9258	cg04275027	1.6190893426803e-06	MMP10_F9
9259	cg04275362	1.56785176132825e-05	MMP10_F9
9260	cg04275506	2.53490838220601e-06	MMP10_F9
9261	cg04275664	7.29536470967589e-07	MMP10_F9
9262	cg04275806	5.51480958097172e-07	MMP10_F9
9263	cg04275881	3.53794236092794e-06	MMP10_F9
9264	cg04275985	4.59420482602522e-07	MMP10_F9
9265	cg04276005	-1.19505316945003e-05	MMP10_F9
9266	cg04276058	5.26786086430565e-06	MMP10_F9
9267	cg04276316	-5.64666574048705e-06	MMP10_F9
9268	cg04276953	-2.88906591917332e-07	MMP10_F9
9269	cg04277097	-1.01344922931753e-05	MMP10_F9
9270	cg04277574	1.23363310100143e-06	MMP10_F9
9271	cg04277893	1.18983015513882e-05	MMP10_F9
9272	cg04278597	2.80044135459675e-06	MMP10_F9
9273	cg04279223	8.91708923916613e-06	MMP10_F9
9274	cg04279411	1.64540507460922e-05	MMP10_F9
9275	cg04279832	-1.76951912459622e-06	MMP10_F9
9276	cg04280493	1.30295730069522e-06	MMP10_F9
9277	cg04280647	-1.00331726655887e-05	MMP10_F9
9278	cg04281159	-3.38849966197484e-07	MMP10_F9
9279	cg04282029	-1.98736426991538e-06	MMP10_F9
9280	cg04282138	1.18788392266652e-06	MMP10_F9
9281	cg04282258	1.44055442785488e-05	MMP10_F9
9282	cg04282788	3.98453916812049e-07	MMP10_F9
9283	cg04283307	1.96361991948655e-05	MMP10_F9
9284	cg04283488	3.58212598286118e-06	MMP10_F9
9285	cg04283926	2.67122836809725e-06	MMP10_F9
9286	cg04284321	-1.62793055084923e-06	MMP10_F9
9287	cg04285710	6.51759614237835e-07	MMP10_F9
9288	cg04285727	2.21693306569687e-05	MMP10_F9
9289	cg04285956	-1.36052698242632e-06	MMP10_F9
9290	cg04286030	2.20045790857445e-05	MMP10_F9
9291	cg04286729	-3.46158547391721e-07	MMP10_F9
9292	cg04287168	-2.41279124675094e-05	MMP10_F9
9293	cg04287259	4.96157682436536e-06	MMP10_F9
9294	cg04287330	-1.22781450443439e-06	MMP10_F9
9295	cg04287574	-3.82627989092938e-05	MMP10_F9
9296	cg04287755	-3.37442941046266e-06	MMP10_F9
9297	cg04287982	1.47928314415883e-06	MMP10_F9
9298	cg04288975	6.24919979171824e-06	MMP10_F9
9299	cg04289036	-1.31136675226148e-05	MMP10_F9
9300	cg04289045	-2.33364266302145e-06	MMP10_F9
9301	cg04289130	-2.17265741495903e-06	MMP10_F9
9302	cg04289131	1.93685866653922e-06	MMP10_F9
9303	cg04289208	7.89363964542259e-06	MMP10_F9
9304	cg04289891	8.70353142837516e-06	MMP10_F9
9305	cg04290171	-1.57158877026928e-06	MMP10_F9
9306	cg04290350	4.05705035359627e-06	MMP10_F9
9307	cg04290396	5.88973239726129e-06	MMP10_F9
9308	cg04290579	2.80516323156514e-06	MMP10_F9
9309	cg04290747	4.43692115798171e-06	MMP10_F9
9310	cg04290779	3.71659692106251e-06	MMP10_F9
9311	cg04290981	-7.56213900449966e-07	MMP10_F9
9312	cg04291082	4.64782561717461e-06	MMP10_F9
9313	cg04291383	1.22316748545673e-05	MMP10_F9
9314	cg04292104	-4.83780648105076e-07	MMP10_F9
9315	cg04292187	1.91111059528455e-06	MMP10_F9
9316	cg04292301	-1.57450279394703e-05	MMP10_F9
9317	cg04292359	2.35916073767478e-06	MMP10_F9
9318	cg04292672	-5.79830451766032e-06	MMP10_F9
9319	cg04292718	-4.01248121553743e-06	MMP10_F9
9320	cg04292976	2.83385869321394e-06	MMP10_F9
9321	cg04293328	1.13576188051139e-06	MMP10_F9
9322	cg04293353	3.10010790537571e-06	MMP10_F9
9323	cg04293733	1.89320333285179e-06	MMP10_F9
9324	cg04294319	-5.88428679856447e-06	MMP10_F9
9325	cg04295094	-7.83054725310889e-06	MMP10_F9
9326	cg04295258	-1.29102642788334e-05	MMP10_F9
9327	cg04295372	-5.44980822348271e-05	MMP10_F9
9328	cg04295543	1.01068591913048e-05	MMP10_F9
9329	cg04295733	9.03335677827438e-07	MMP10_F9
9330	cg04296289	-2.21782027296216e-05	MMP10_F9
9331	cg04296578	-1.40694882742359e-06	MMP10_F9
9332	cg04296699	1.50991657498223e-06	MMP10_F9
9333	cg04296778	-2.67541717024698e-08	MMP10_F9
9334	cg04296837	-3.90101755780624e-05	MMP10_F9
9335	cg04296885	6.57803810395912e-07	MMP10_F9
9336	cg04296903	-4.77257744296917e-07	MMP10_F9
9337	cg04297152	-3.7213496439305e-07	MMP10_F9
9338	cg04297819	-2.44786649217513e-05	MMP10_F9
9339	cg04297922	-2.15475779784362e-07	MMP10_F9
9340	cg04298811	-9.38944136145791e-06	MMP10_F9
9341	cg04298819	5.83515711717639e-06	MMP10_F9
9342	cg04298847	1.07978989322965e-06	MMP10_F9
9343	cg04299028	1.63660270573916e-05	MMP10_F9
9344	cg04299080	-1.19734019591594e-05	MMP10_F9
9345	cg04299400	6.25555660108403e-06	MMP10_F9
9346	cg04304494	3.35449051485236e-06	MMP10_F9
9347	cg04304509	1.814311751476e-06	MMP10_F9
9348	cg04305539	-2.87305108838373e-05	MMP10_F9
9349	cg04305672	-1.66003254448887e-06	MMP10_F9
9350	cg04305725	-1.74332485135123e-05	MMP10_F9
9351	cg04305764	9.41435674778068e-06	MMP10_F9
9352	cg04305943	-9.03004842220363e-07	MMP10_F9
9353	cg04306024	-1.78780483341477e-06	MMP10_F9
9354	cg04306220	-6.51783240834102e-06	MMP10_F9
9355	cg04306992	3.95052673653024e-05	MMP10_F9
9356	cg04307594	3.69430147612954e-06	MMP10_F9
9357	cg04307831	9.92527292059668e-07	MMP10_F9
9358	cg04308687	4.84518043584682e-05	MMP10_F9
9359	cg04308769	6.99830807818189e-06	MMP10_F9
9360	cg04309227	-2.77494650154141e-07	MMP10_F9
9361	cg04309258	1.68234702492927e-05	MMP10_F9
9362	cg04309375	6.29126072324743e-06	MMP10_F9
9363	cg04309384	1.14693373847988e-05	MMP10_F9
9364	cg04309480	6.9994391310484e-06	MMP10_F9
9365	cg04310063	3.24317130184299e-06	MMP10_F9
9366	cg04310074	-7.82429831486407e-06	MMP10_F9
9367	cg04310180	-1.70219480836672e-05	MMP10_F9
9368	cg04310489	2.06172846918271e-06	MMP10_F9
9369	cg04310824	2.73899239076971e-06	MMP10_F9
9370	cg04311227	3.93273463801368e-06	MMP10_F9
9371	cg04311266	-9.83196711007912e-06	MMP10_F9
9372	cg04311403	4.52038084548075e-05	MMP10_F9
9373	cg04311473	-8.56055171787798e-06	MMP10_F9
9374	cg04311496	1.36012065869346e-05	MMP10_F9
9375	cg04311510	1.50266721941711e-05	MMP10_F9
9376	cg04311699	1.0994506484437e-06	MMP10_F9
9377	cg04311961	3.00400746161087e-06	MMP10_F9
9378	cg04312406	1.31680817717827e-06	MMP10_F9
9379	cg04312413	-1.12345525604022e-05	MMP10_F9
9380	cg04312919	5.04876360508424e-07	MMP10_F9
9381	cg04313552	1.94382366217442e-06	MMP10_F9
9382	cg04313639	1.3192378843655e-07	MMP10_F9
9383	cg04313758	4.35061227651184e-06	MMP10_F9
9384	cg04314111	-2.39060564258042e-05	MMP10_F9
9385	cg04314218	3.10342937628383e-06	MMP10_F9
9386	cg04314247	5.81180009851355e-06	MMP10_F9
9387	cg04314414	-6.78945371190041e-06	MMP10_F9
9388	cg04315086	-1.07333869268193e-05	MMP10_F9
9389	cg04315214	1.00868027914137e-05	MMP10_F9
9390	cg04315255	8.81783571815883e-07	MMP10_F9
9391	cg04315682	-1.03171861143779e-05	MMP10_F9
9392	cg04316231	-1.08301784641499e-06	MMP10_F9
9393	cg04316593	7.60588098312232e-07	MMP10_F9
9394	cg04316673	-2.3708556492687e-05	MMP10_F9
9395	cg04316941	1.53095737895192e-05	MMP10_F9
9396	cg04317147	2.61023471297803e-06	MMP10_F9
9397	cg04317543	5.24453631528301e-07	MMP10_F9
9398	cg04317700	-6.66510757602403e-06	MMP10_F9
9399	cg04323187	9.26224339657404e-07	MMP10_F9
9400	cg04323427	1.16612640901652e-05	MMP10_F9
9401	cg04323713	-2.0993691032897e-05	MMP10_F9
9402	cg04329551	-3.9955587279318e-06	MMP10_F9
9403	cg04336684	3.75976402020792e-06	MMP10_F9
9404	cg04337796	2.05902760318513e-06	MMP10_F9
9405	cg04338022	4.13197756738669e-07	MMP10_F9
9406	cg04339290	1.40074384872427e-07	MMP10_F9
9407	cg04339837	-4.74382251092843e-06	MMP10_F9
9408	cg04339882	-3.75026665041234e-06	MMP10_F9
9409	cg04340324	1.38086146250735e-06	MMP10_F9
9410	cg04340510	9.71019146127231e-06	MMP10_F9
9411	cg04340595	7.57250474874099e-05	MMP10_F9
9412	cg04341153	8.97370317210856e-07	MMP10_F9
9413	cg04341461	-7.34164083783864e-07	MMP10_F9
9414	cg04341526	5.67284776777813e-06	MMP10_F9
9415	cg04342483	1.39696977420839e-06	MMP10_F9
9416	cg04342538	1.63632298957568e-07	MMP10_F9
9417	cg04343292	5.44203269978612e-06	MMP10_F9
9418	cg04343794	7.50750348371881e-07	MMP10_F9
9419	cg04343883	1.35092158965512e-05	MMP10_F9
9420	cg04344205	3.40780046809441e-06	MMP10_F9
9421	cg04344683	1.51967563289735e-06	MMP10_F9
9422	cg04344730	1.37390764012385e-05	MMP10_F9
9423	cg04344749	3.69469269594871e-06	MMP10_F9
9424	cg04345332	7.83859836728033e-06	MMP10_F9
9425	cg04345541	1.06929898150075e-06	MMP10_F9
9426	cg04345751	-1.57955678444978e-05	MMP10_F9
9427	cg04345766	-3.27330604207337e-05	MMP10_F9
9428	cg04346228	-4.6147943302916e-07	MMP10_F9
9429	cg04346637	-6.29496900564917e-06	MMP10_F9
9430	cg04346743	-1.25722523261571e-05	MMP10_F9
9431	cg04347006	6.69543722477233e-07	MMP10_F9
9432	cg04347016	-1.48446783253765e-05	MMP10_F9
9433	cg04347356	5.08802801114688e-06	MMP10_F9
9434	cg04347414	3.24237364802516e-05	MMP10_F9
9435	cg04347820	-2.6065617198092e-05	MMP10_F9
9436	cg04348023	-9.10154083983362e-07	MMP10_F9
9437	cg04348183	9.76561664624454e-06	MMP10_F9
9438	cg04348222	6.49449374095575e-06	MMP10_F9
9439	cg04348247	-1.02535495277374e-05	MMP10_F9
9440	cg04348273	-6.7012095341475e-06	MMP10_F9
9441	cg04348561	2.4018922523114e-06	MMP10_F9
9442	cg04349178	-2.11855201903407e-05	MMP10_F9
9443	cg04349311	1.05174067359653e-06	MMP10_F9
9444	cg04349561	1.67547136658095e-05	MMP10_F9
9445	cg04350215	-1.38387631395176e-05	MMP10_F9
9446	cg04350922	6.25158336295048e-06	MMP10_F9
9447	cg04351049	5.92793961779699e-07	MMP10_F9
9448	cg04351236	-2.81618149669299e-05	MMP10_F9
9449	cg04351903	-1.73735162589509e-06	MMP10_F9
9450	cg04352959	-8.65172184330115e-06	MMP10_F9
9451	cg04352962	-1.23409135311269e-05	MMP10_F9
9452	cg04353053	-2.50237785728068e-05	MMP10_F9
9453	cg04353106	3.51239876013927e-06	MMP10_F9
9454	cg04353385	6.28700882990959e-08	MMP10_F9
9455	cg04353586	5.08064487026319e-06	MMP10_F9
9456	cg04353603	1.46592609492289e-06	MMP10_F9
9457	cg04353771	4.64407421642136e-06	MMP10_F9
9458	cg04354126	-5.10494670248026e-06	MMP10_F9
9459	cg04354317	1.35000771309044e-06	MMP10_F9
9460	cg04354805	5.97950305701283e-06	MMP10_F9
9461	cg04355435	-1.06756974440217e-05	MMP10_F9
9462	cg04356968	1.80158660107798e-05	MMP10_F9
9463	cg04359978	-1.44940577814453e-05	MMP10_F9
9464	cg04360049	1.00072896172601e-06	MMP10_F9
9465	cg04360147	1.571909019781e-06	MMP10_F9
9466	cg04360557	9.32285405109661e-07	MMP10_F9
9467	cg04360793	-8.59644018199921e-06	MMP10_F9
9468	cg04361056	2.09018290788673e-06	MMP10_F9
9469	cg04361279	-1.03036691538054e-05	MMP10_F9
9470	cg04361527	-1.08892994180439e-06	MMP10_F9
9471	cg04361579	-3.76723025738553e-06	MMP10_F9
9472	cg04362112	-7.03886187413185e-06	MMP10_F9
9473	cg04362706	4.50049200135026e-05	MMP10_F9
9474	cg04362907	1.43131070628256e-07	MMP10_F9
9475	cg04363624	-3.18037614907876e-07	MMP10_F9
9476	cg04364194	-4.61671492137664e-07	MMP10_F9
9477	cg04364230	-1.29057562685631e-05	MMP10_F9
9478	cg04364251	-7.89230001664591e-06	MMP10_F9
9479	cg04364463	-5.95976411117284e-06	MMP10_F9
9480	cg04364517	3.8132337933271e-06	MMP10_F9
9481	cg04364728	6.94658202859448e-06	MMP10_F9
9482	cg04365202	2.14624261691699e-05	MMP10_F9
9483	cg04365481	6.31593171638736e-06	MMP10_F9
9484	cg04365817	3.50254138715352e-07	MMP10_F9
9485	cg04366039	-5.94670151007205e-06	MMP10_F9
9486	cg04366801	-2.39702037239663e-07	MMP10_F9
9487	cg04368242	-3.97029020414072e-07	MMP10_F9
9488	cg04370730	-3.1006228890149e-06	MMP10_F9
9489	cg04374231	3.76041302314458e-06	MMP10_F9
9490	cg04375083	1.28321480974956e-07	MMP10_F9
9491	cg04380118	-2.4474054355222e-05	MMP10_F9
9492	cg04384208	1.23850725148175e-05	MMP10_F9
9493	cg04384245	-3.29242771649176e-07	MMP10_F9
9494	cg04386839	-1.12396391519718e-05	MMP10_F9
9495	cg04390865	-2.60593507428132e-05	MMP10_F9
9496	cg04391111	4.55878445562932e-06	MMP10_F9
9497	cg04391135	7.1294368022449e-05	MMP10_F9
9498	cg04391356	1.290228968967e-06	MMP10_F9
9499	cg04391463	6.47021252132888e-06	MMP10_F9
9500	cg04392469	-4.50589582546538e-06	MMP10_F9
9501	cg04392488	-4.36726072836652e-06	MMP10_F9
9502	cg04392971	7.88877110017366e-07	MMP10_F9
9503	cg04393060	-1.73561805224781e-05	MMP10_F9
9504	cg04393837	-7.34495157059283e-06	MMP10_F9
9505	cg04393855	2.09550661225487e-06	MMP10_F9
9506	cg04393897	2.16024252440458e-06	MMP10_F9
9507	cg04394641	-4.82857957236977e-06	MMP10_F9
9508	cg04394737	1.65237491925359e-05	MMP10_F9
9509	cg04394763	-2.46148817172074e-06	MMP10_F9
9510	cg04395153	-3.23458139536859e-06	MMP10_F9
9511	cg04395167	6.73560610292103e-06	MMP10_F9
9512	cg04395462	-3.76694296130145e-05	MMP10_F9
9513	cg04395739	8.62603367649344e-07	MMP10_F9
9514	cg04396721	9.685006563563e-06	MMP10_F9
9515	cg04396915	2.08035155247331e-06	MMP10_F9
9516	cg04398547	-3.38927097196182e-06	MMP10_F9
9517	cg04398729	7.51547988404699e-06	MMP10_F9
9518	cg04398759	6.65395494314925e-06	MMP10_F9
9519	cg04399751	-2.34826824123016e-06	MMP10_F9
9520	cg04400047	1.85772451106e-06	MMP10_F9
9521	cg04400131	-3.64262969338262e-05	MMP10_F9
9522	cg04400540	1.13001658697059e-06	MMP10_F9
9523	cg04400972	-1.00122183068358e-05	MMP10_F9
9524	cg04401067	-1.97397922225021e-05	MMP10_F9
9525	cg04401603	-7.13649980430243e-06	MMP10_F9
9526	cg04402078	3.84557831574202e-06	MMP10_F9
9527	cg04402095	-3.48952252975382e-07	MMP10_F9
9528	cg04402184	2.82862719522833e-06	MMP10_F9
9529	cg04402828	-2.49012646274175e-05	MMP10_F9
9530	cg04403423	4.90574353809762e-05	MMP10_F9
9531	cg04404270	2.63618739126302e-06	MMP10_F9
9532	cg04405266	9.1616527862843e-06	MMP10_F9
9533	cg04405332	-2.08157402585173e-06	MMP10_F9
9534	cg04405414	-1.42159947370366e-07	MMP10_F9
9535	cg04405926	-4.56245222010466e-06	MMP10_F9
9536	cg04406200	-6.34634988462201e-06	MMP10_F9
9537	cg04406229	3.90411897996579e-06	MMP10_F9
9538	cg04406436	-3.00423151158645e-07	MMP10_F9
9539	cg04406444	1.50509698050273e-07	MMP10_F9
9540	cg04407228	1.32902176355493e-06	MMP10_F9
9541	cg04407233	5.99814855798423e-06	MMP10_F9
9542	cg04407431	6.87489781925989e-07	MMP10_F9
9543	cg04407474	-9.06887463289595e-07	MMP10_F9
9544	cg04407776	2.12015409783899e-05	MMP10_F9
9545	cg04408858	-1.63561450256478e-05	MMP10_F9
9546	cg04409319	-2.78119141563189e-05	MMP10_F9
9547	cg04409420	1.69123461428739e-05	MMP10_F9
9548	cg04410003	-1.13896283409855e-05	MMP10_F9
9549	cg04410181	5.77834124209557e-06	MMP10_F9
9550	cg04410756	-3.60844056104643e-06	MMP10_F9
9551	cg04411044	-2.59391085842202e-05	MMP10_F9
9552	cg04411337	5.73131413114516e-07	MMP10_F9
9553	cg04411442	5.96248269684903e-06	MMP10_F9
9554	cg04411969	-5.06412957899343e-06	MMP10_F9
9555	cg04412646	2.03299342711582e-06	MMP10_F9
9556	cg04413085	5.16210844115248e-07	MMP10_F9
9557	cg04413193	-4.28472183957319e-05	MMP10_F9
9558	cg04413226	-3.31609172377413e-05	MMP10_F9
9559	cg04413397	5.84707157708951e-07	MMP10_F9
9560	cg04413644	1.98161867034733e-06	MMP10_F9
9561	cg04414446	-1.31000334461563e-05	MMP10_F9
9562	cg04414720	3.26669409030352e-05	MMP10_F9
9563	cg04414865	-5.31152112272604e-06	MMP10_F9
9564	cg04415114	-1.73789623912209e-07	MMP10_F9
9565	cg04415297	3.47085069800781e-05	MMP10_F9
9566	cg04415780	-5.77342139379235e-06	MMP10_F9
9567	cg04416454	-6.06266300045075e-06	MMP10_F9
9568	cg04420275	-5.54942080013936e-06	MMP10_F9
9569	cg04423188	4.38898524583975e-06	MMP10_F9
9570	cg04423622	-2.32125922040203e-06	MMP10_F9
9571	cg04424119	6.37477985180406e-06	MMP10_F9
9572	cg04427651	8.01087823861363e-06	MMP10_F9
9573	cg04430911	-9.87983365702412e-05	MMP10_F9
9574	cg04431629	-1.61656690264324e-06	MMP10_F9
9575	cg04432133	8.87680456436523e-07	MMP10_F9
9576	cg04432617	5.22701216459159e-06	MMP10_F9
9577	cg04436634	3.99300653024505e-06	MMP10_F9
9578	cg04436701	5.62374660570105e-06	MMP10_F9
9579	cg04436714	-4.34957722152071e-06	MMP10_F9
9580	cg04436964	-6.49293473737256e-06	MMP10_F9
9581	cg04436994	5.88698841049032e-07	MMP10_F9
9582	cg04437482	-5.01512730752038e-06	MMP10_F9
9583	cg04437762	-3.32183269329174e-06	MMP10_F9
9584	cg04437841	2.25494463194075e-06	MMP10_F9
9585	cg04437922	-2.36896903001043e-05	MMP10_F9
9586	cg04438595	-9.09411459396487e-06	MMP10_F9
9587	cg04438688	-5.22421400835079e-06	MMP10_F9
9588	cg04439128	-8.03213181499581e-06	MMP10_F9
9589	cg04439557	1.03781111985491e-05	MMP10_F9
9590	cg04439600	1.38354387046784e-06	MMP10_F9
9591	cg04439623	5.06565012902575e-07	MMP10_F9
9592	cg04440027	2.87961532679816e-06	MMP10_F9
9593	cg04444949	-2.46744689542705e-05	MMP10_F9
9594	cg04446579	-5.61656114132573e-07	MMP10_F9
9595	cg04447890	3.71281583925401e-06	MMP10_F9
9596	cg04450606	1.15307466889985e-05	MMP10_F9
9597	cg04453065	6.01293214306036e-06	MMP10_F9
9598	cg04455180	5.74953404968051e-06	MMP10_F9
9599	cg04455430	-2.60728283937194e-06	MMP10_F9
9600	cg04456036	-7.81986066603144e-07	MMP10_F9
9601	cg04457794	5.6559936748497e-06	MMP10_F9
9602	cg04458094	4.83245492184956e-06	MMP10_F9
9603	cg04460567	-7.3632537456045e-06	MMP10_F9
9604	cg04461388	6.46504150326854e-06	MMP10_F9
9605	cg04461949	1.24006136875007e-06	MMP10_F9
9606	cg04462209	5.647552526431e-06	MMP10_F9
9607	cg04463636	-1.70948210625119e-05	MMP10_F9
9608	cg04468402	4.10044236879023e-06	MMP10_F9
9609	cg04469105	2.42271740725747e-06	MMP10_F9
9610	cg04469686	1.5853494505339e-06	MMP10_F9
9611	cg04471507	2.7829116313324e-05	MMP10_F9
9612	cg04475069	6.06482873165094e-06	MMP10_F9
9613	cg04476741	1.80261859186573e-06	MMP10_F9
9614	cg04480767	-4.01718825802004e-07	MMP10_F9
9615	cg04481810	7.73242118798211e-06	MMP10_F9
9616	cg04482628	-4.87965548739096e-05	MMP10_F9
9617	cg04482794	-7.97181880287923e-08	MMP10_F9
9618	cg04482817	-2.56483612836132e-05	MMP10_F9
9619	cg04483163	2.51453150392498e-05	MMP10_F9
9620	cg04483460	3.49791932280101e-06	MMP10_F9
9621	cg04483486	-6.12384778331111e-06	MMP10_F9
9622	cg04483506	1.86460777905048e-07	MMP10_F9
9623	cg04483711	4.32138377957937e-06	MMP10_F9
9624	cg04484523	1.27328182387241e-05	MMP10_F9
9625	cg04484550	8.35271718708041e-07	MMP10_F9
9626	cg04484579	4.75784456337408e-06	MMP10_F9
9627	cg04484947	-5.95195533064796e-06	MMP10_F9
9628	cg04485075	-1.7747916343829e-07	MMP10_F9
9629	cg04485988	-3.91877480133808e-05	MMP10_F9
9630	cg04486013	-1.65570358569321e-05	MMP10_F9
9631	cg04486648	-3.76146600649687e-06	MMP10_F9
9632	cg04486839	-4.6245929313906e-06	MMP10_F9
9633	cg04486873	-4.21265781201294e-06	MMP10_F9
9634	cg04486940	9.81407058238e-06	MMP10_F9
9635	cg04487600	-5.31834030467576e-06	MMP10_F9
9636	cg04487827	-2.12166853525967e-06	MMP10_F9
9637	cg04487931	2.64488074181867e-07	MMP10_F9
9638	cg04488111	-4.24730573661945e-05	MMP10_F9
9639	cg04488215	2.17178343302824e-07	MMP10_F9
9640	cg04488453	1.78965036492041e-05	MMP10_F9
9641	cg04488647	-9.63977509138979e-06	MMP10_F9
9642	cg04489012	1.1497367643463e-06	MMP10_F9
9643	cg04489548	4.5808735711453e-06	MMP10_F9
9644	cg04489573	-2.62895117008591e-06	MMP10_F9
9645	cg04489786	9.20383723014037e-06	MMP10_F9
9646	cg04489851	-6.13881871910451e-06	MMP10_F9
9647	cg04490108	3.28303714047779e-08	MMP10_F9
9648	cg04490113	-4.06872523599267e-06	MMP10_F9
9649	cg04490934	-4.83059806341502e-06	MMP10_F9
9650	cg04491808	1.83653778268579e-05	MMP10_F9
9651	cg04492086	1.83174579994517e-05	MMP10_F9
9652	cg04493316	1.00896173794002e-05	MMP10_F9
9653	cg04493946	-2.32794938259409e-06	MMP10_F9
9654	cg04494270	-7.04879955743925e-06	MMP10_F9
9655	cg04494683	5.31864488027553e-08	MMP10_F9
9656	cg04494789	1.08958495712392e-06	MMP10_F9
9657	cg04496485	5.45873391293362e-06	MMP10_F9
9658	cg04496824	-4.805506246241e-05	MMP10_F9
9659	cg04496899	1.57814935923553e-06	MMP10_F9
9660	cg04497520	1.39129220744256e-07	MMP10_F9
9661	cg04498032	4.60206632283045e-07	MMP10_F9
9662	cg04498190	3.9720778771697e-06	MMP10_F9
9663	cg04498511	6.29442960822902e-06	MMP10_F9
9664	cg04498902	5.61719059807163e-06	MMP10_F9
9665	cg04499083	-3.39627011449252e-05	MMP10_F9
9666	cg04499214	1.35992302230711e-05	MMP10_F9
9667	cg04500239	4.65564108462312e-07	MMP10_F9
9668	cg04500730	9.30115434463276e-06	MMP10_F9
9669	cg04500819	-2.5277802426064e-05	MMP10_F9
9670	cg04500986	3.43199795819618e-05	MMP10_F9
9671	cg04501188	-5.5998151062685e-07	MMP10_F9
9672	cg04501323	2.75440537756991e-07	MMP10_F9
9673	cg04501840	3.15520787627574e-07	MMP10_F9
9674	cg04502407	2.46907895073154e-07	MMP10_F9
9675	cg04502601	-2.39963632585128e-06	MMP10_F9
9676	cg04503267	8.76539629714763e-06	MMP10_F9
9677	cg04503318	9.81201661067242e-06	MMP10_F9
9678	cg04503542	-4.06415199777854e-07	MMP10_F9
9679	cg04503570	1.22157442590929e-05	MMP10_F9
9680	cg04504182	-2.20384450701505e-08	MMP10_F9
9681	cg04504933	3.29638888713238e-06	MMP10_F9
9682	cg04505023	-9.59873604844566e-06	MMP10_F9
9683	cg04505750	-2.11119679319151e-05	MMP10_F9
9684	cg04506109	9.18224328730851e-06	MMP10_F9
9685	cg04506114	-4.73655254570635e-06	MMP10_F9
9686	cg04506553	-8.84630564220294e-06	MMP10_F9
9687	cg04506601	8.1263563680066e-06	MMP10_F9
9688	cg04507775	-3.40056179231943e-07	MMP10_F9
9689	cg04507945	-4.39134052210578e-05	MMP10_F9
9690	cg04508216	7.37642951168498e-06	MMP10_F9
9691	cg04508371	-5.86318399936592e-06	MMP10_F9
9692	cg04508649	1.64987685876502e-06	MMP10_F9
9693	cg04508870	1.0405595851644e-05	MMP10_F9
9694	cg04508951	4.79754372640978e-05	MMP10_F9
9695	cg04509024	-1.68376086354678e-05	MMP10_F9
9696	cg04509221	-1.12731627537702e-05	MMP10_F9
9697	cg04509238	-9.06078029488944e-07	MMP10_F9
9698	cg04509266	-1.58685766697166e-06	MMP10_F9
9699	cg04509365	-3.03958251094324e-06	MMP10_F9
9700	cg04510153	1.3380679642582e-05	MMP10_F9
9701	cg04510459	-3.16003324085963e-06	MMP10_F9
9702	cg04510788	-2.37284515893017e-06	MMP10_F9
9703	cg04511444	2.20021773037459e-06	MMP10_F9
9704	cg04513197	2.31271075704679e-07	MMP10_F9
9705	cg04513669	-1.36811221331761e-06	MMP10_F9
9706	cg04515533	-3.02359789552573e-05	MMP10_F9
9707	cg04520340	3.71781569427268e-05	MMP10_F9
9708	cg04522691	4.80756268058534e-06	MMP10_F9
9709	cg04523603	-7.74608442533421e-07	MMP10_F9
9710	cg04526480	-1.70971960426252e-07	MMP10_F9
9711	cg04535902	2.03735920286298e-06	MMP10_F9
9712	cg04539515	1.09543964532484e-05	MMP10_F9
9713	cg04539573	1.9646837502762e-06	MMP10_F9
9714	cg04541474	6.17295083605064e-07	MMP10_F9
9715	cg04542977	-1.57387443438847e-05	MMP10_F9
9716	cg04543026	4.50640072562574e-06	MMP10_F9
9717	cg04546165	-1.71775092492257e-05	MMP10_F9
9718	cg04546999	-1.39311635144044e-06	MMP10_F9
9719	cg04548815	1.43145361648988e-06	MMP10_F9
9720	cg04548841	3.66107503257957e-09	MMP10_F9
9721	cg04549418	-1.70420439376141e-05	MMP10_F9
9722	cg04549679	5.67702807046352e-06	MMP10_F9
9723	cg04549703	-1.27681745870948e-06	MMP10_F9
9724	cg04550737	2.69208114586884e-07	MMP10_F9
9725	cg04550823	5.23478194459487e-06	MMP10_F9
9726	cg04550950	-2.35187289643062e-06	MMP10_F9
9727	cg04551318	-7.0164374777169e-06	MMP10_F9
9728	cg04551500	-1.5596469254452e-05	MMP10_F9
9729	cg04551619	-3.11957922776954e-06	MMP10_F9
9730	cg04552378	-9.66439193045169e-06	MMP10_F9
9731	cg04552418	-6.64793493504127e-05	MMP10_F9
9732	cg04552470	-2.97608268192157e-06	MMP10_F9
9733	cg04552500	7.82589811382036e-07	MMP10_F9
9734	cg04553810	9.66533735319489e-06	MMP10_F9
9735	cg04553903	-4.2911151930666e-06	MMP10_F9
9736	cg04554131	4.43254350427772e-05	MMP10_F9
9737	cg04554690	-5.34898814575861e-06	MMP10_F9
9738	cg04554728	8.80207034039026e-06	MMP10_F9
9739	cg04554817	-1.61079120620405e-05	MMP10_F9
9740	cg04555837	-1.46733712728448e-05	MMP10_F9
9741	cg04556220	3.94026875872453e-07	MMP10_F9
9742	cg04556393	-1.01109420335842e-05	MMP10_F9
9743	cg04557181	-8.3963670602829e-06	MMP10_F9
9744	cg04558166	8.88335924027886e-06	MMP10_F9
9745	cg04558298	1.52943720220613e-05	MMP10_F9
9746	cg04559183	1.05009796198879e-06	MMP10_F9
9747	cg04559323	-2.07794258005777e-06	MMP10_F9
9748	cg04559481	4.88214222288598e-06	MMP10_F9
9749	cg04559485	8.13073453223224e-06	MMP10_F9
9750	cg04559609	2.26815966841407e-07	MMP10_F9
9751	cg04559824	-4.7982028027491e-06	MMP10_F9
9752	cg04560225	-4.52067242804767e-06	MMP10_F9
9753	cg04560534	-2.37527462355157e-05	MMP10_F9
9754	cg04560832	6.4100122189654e-06	MMP10_F9
9755	cg04561731	-4.05342116707239e-07	MMP10_F9
9756	cg04562138	-3.43888209015326e-06	MMP10_F9
9757	cg04562522	9.23771568330488e-07	MMP10_F9
9758	cg04562683	4.06415554117347e-08	MMP10_F9
9759	cg04562755	5.02048965875719e-06	MMP10_F9
9760	cg04562757	1.46307487736542e-05	MMP10_F9
9761	cg04562976	-2.11746529031973e-06	MMP10_F9
9762	cg04563215	-7.22354151887239e-07	MMP10_F9
9763	cg04563290	6.66939349394414e-07	MMP10_F9
9764	cg04563718	1.95901500084299e-05	MMP10_F9
9765	cg04563775	2.89546958500024e-07	MMP10_F9
9766	cg04563953	2.19821299093905e-07	MMP10_F9
9767	cg04564333	-4.32055093722308e-06	MMP10_F9
9768	cg04564461	-6.23170526137523e-06	MMP10_F9
9769	cg04564646	1.56505545886062e-07	MMP10_F9
9770	cg04565067	-1.90896566215022e-06	MMP10_F9
9771	cg04565261	-1.40132730664505e-06	MMP10_F9
9772	cg04565274	6.60111773265333e-06	MMP10_F9
9773	cg04565617	2.29824033435545e-07	MMP10_F9
9774	cg04566359	3.63216748921121e-06	MMP10_F9
9775	cg04566392	2.05656227862936e-06	MMP10_F9
9776	cg04566694	-2.41905947547638e-06	MMP10_F9
9777	cg04567009	5.35195694573847e-06	MMP10_F9
9778	cg04567140	1.50297625954038e-05	MMP10_F9
9779	cg04567169	4.41894991182568e-07	MMP10_F9
9780	cg04567445	-2.34170556638913e-05	MMP10_F9
9781	cg04567466	4.3808258000404e-07	MMP10_F9
9782	cg04567738	-2.8034423613283e-05	MMP10_F9
9783	cg04568265	1.59357922358491e-06	MMP10_F9
9784	cg04568339	2.61378585928805e-06	MMP10_F9
9785	cg04568492	1.44158928642966e-06	MMP10_F9
9786	cg04568981	-1.58243483794676e-06	MMP10_F9
9787	cg04570265	9.73052770014309e-06	MMP10_F9
9788	cg04570362	-3.28790944251835e-05	MMP10_F9
9789	cg04570715	-2.5680819881233e-05	MMP10_F9
9790	cg04571355	9.27920145613596e-06	MMP10_F9
9791	cg04571522	-1.01896893530464e-06	MMP10_F9
9792	cg04571584	4.36632569413955e-06	MMP10_F9
9793	cg04571984	-3.8183188061424e-06	MMP10_F9
9794	cg04572969	1.5137532277504e-05	MMP10_F9
9795	cg04573475	-1.35189693712141e-06	MMP10_F9
9796	cg04573706	4.55777796902868e-05	MMP10_F9
9797	cg04573771	-7.4383838363922e-08	MMP10_F9
9798	cg04573851	-2.08844787850993e-05	MMP10_F9
9799	cg04573872	5.3642691476522e-06	MMP10_F9
9800	cg04574507	2.74564319090374e-05	MMP10_F9
9801	cg04574732	-8.10048789160582e-06	MMP10_F9
9802	cg04574896	2.21464592034896e-05	MMP10_F9
9803	cg04574991	1.11424945131089e-06	MMP10_F9
9804	cg04575023	-1.68416330908157e-05	MMP10_F9
9805	cg04575263	6.17328569424591e-07	MMP10_F9
9806	cg04575614	-1.31500588301715e-05	MMP10_F9
9807	cg04576042	1.87513234861268e-06	MMP10_F9
9808	cg04576048	5.50486840610737e-06	MMP10_F9
9809	cg04576607	-4.77836161416748e-07	MMP10_F9
9810	cg04576991	6.66902641944006e-06	MMP10_F9
9811	cg04577212	-9.60659943104431e-06	MMP10_F9
9812	cg04577625	-1.13563459908677e-06	MMP10_F9
9813	cg04577979	7.22272987911534e-06	MMP10_F9
9814	cg04578193	5.4839320241189e-07	MMP10_F9
9815	cg04578903	4.02632903968988e-06	MMP10_F9
9816	cg04578935	-2.66041794727764e-06	MMP10_F9
9817	cg04579203	-3.4765941956564e-08	MMP10_F9
9818	cg04580226	-1.77258070231279e-05	MMP10_F9
9819	cg04580334	-5.14594416902153e-07	MMP10_F9
9820	cg04580750	-5.44918307234917e-06	MMP10_F9
9821	cg04582424	1.84342174470843e-05	MMP10_F9
9822	cg04592706	6.04386788846077e-06	MMP10_F9
9823	cg04596632	4.15839981943671e-06	MMP10_F9
9824	cg04597658	-3.00109630730809e-05	MMP10_F9
9825	cg04597831	-2.94960790741571e-06	MMP10_F9
9826	cg04598611	1.45271242099255e-05	MMP10_F9
9827	cg04599612	2.07381283019844e-05	MMP10_F9
9828	cg04599922	-4.53444452317729e-06	MMP10_F9
9829	cg04600984	-4.44958273205128e-06	MMP10_F9
9830	cg04601090	-2.19075570200331e-06	MMP10_F9
9831	cg04601296	-3.71131983362986e-06	MMP10_F9
9832	cg04601510	2.41113677105077e-06	MMP10_F9
9833	cg04602081	1.64581058877765e-05	MMP10_F9
9834	cg04602755	7.64289043224563e-06	MMP10_F9
9835	cg04603146	1.39752252667415e-06	MMP10_F9
9836	cg04603796	-3.81496228564269e-05	MMP10_F9
9837	cg04604276	2.14897714405324e-07	MMP10_F9
9838	cg04604962	-2.78748116476811e-06	MMP10_F9
9839	cg04605084	1.00195013748875e-06	MMP10_F9
9840	cg04605287	-1.82329510898502e-05	MMP10_F9
9841	cg04605504	2.51403674105105e-05	MMP10_F9
9842	cg04605532	-5.17664097061358e-05	MMP10_F9
9843	cg04605617	-4.40476222361386e-06	MMP10_F9
9844	cg04605987	6.57699856586468e-06	MMP10_F9
9845	cg04606722	8.25658583957056e-06	MMP10_F9
9846	cg04607100	1.56904502538024e-07	MMP10_F9
9847	cg04607131	4.2755027113513e-05	MMP10_F9
9848	cg04607246	-7.12372999416496e-06	MMP10_F9
9849	cg04607379	1.37845131055478e-05	MMP10_F9
9850	cg04607844	7.69401147046197e-06	MMP10_F9
9851	cg04608004	-1.1699663611271e-06	MMP10_F9
9852	cg04608326	1.33788103971056e-06	MMP10_F9
9853	cg04608356	2.38326914957731e-06	MMP10_F9
9854	cg04608406	-1.36216305961659e-05	MMP10_F9
9855	cg04608582	-1.17553815469126e-06	MMP10_F9
9856	cg04609090	-1.59718301935611e-06	MMP10_F9
9857	cg04609307	3.41375691844889e-06	MMP10_F9
9858	cg04609640	2.75497078565192e-06	MMP10_F9
9859	cg04609711	1.79414065094445e-06	MMP10_F9
9860	cg04610636	-3.22629257918125e-05	MMP10_F9
9861	cg04610675	1.87298126672112e-06	MMP10_F9
9862	cg04610742	0.000109261997716946	MMP10_F9
9863	cg04611670	1.84925180563159e-05	MMP10_F9
9864	cg04614339	1.60051684342345e-06	MMP10_F9
9865	cg04619852	8.7724333542513e-06	MMP10_F9
9866	cg04619882	3.59589762513432e-06	MMP10_F9
9867	cg04620946	-1.92756526449776e-06	MMP10_F9
9868	cg04621069	-7.8140078297299e-06	MMP10_F9
9869	cg04621353	2.90675979605511e-06	MMP10_F9
9870	cg04621654	2.53775148308054e-06	MMP10_F9
9871	cg04621676	-1.44668447299515e-06	MMP10_F9
9872	cg04621944	-2.1225590014067e-05	MMP10_F9
9873	cg04622001	5.89741983848705e-06	MMP10_F9
9874	cg04622024	-1.02801457255387e-06	MMP10_F9
9875	cg04622595	1.24638673279179e-06	MMP10_F9
9876	cg04622601	4.15561521187947e-06	MMP10_F9
9877	cg04623088	1.90357153418354e-06	MMP10_F9
9878	cg04623265	-5.18548675722986e-06	MMP10_F9
9879	cg04624458	7.89304639971827e-07	MMP10_F9
9880	cg04629204	7.87296160158659e-06	MMP10_F9
9881	cg04631202	-1.34497708637602e-05	MMP10_F9
9882	cg04632980	-1.86513922659119e-05	MMP10_F9
9883	cg04633021	2.8226700232378e-06	MMP10_F9
9884	cg04633513	1.25878882124657e-05	MMP10_F9
9885	cg04636557	-9.97104382145713e-06	MMP10_F9
9886	cg04637372	2.50810842334354e-06	MMP10_F9
9887	cg04639351	-8.31351071550569e-06	MMP10_F9
9888	cg04640821	4.75472162282158e-06	MMP10_F9
9889	cg04643103	1.55260737455599e-06	MMP10_F9
9890	cg04643444	4.26706422085882e-06	MMP10_F9
9891	cg04645342	4.09267156368316e-07	MMP10_F9
9892	cg04652208	-2.69189368607101e-05	MMP10_F9
9893	cg04655804	2.28190621503345e-06	MMP10_F9
9894	cg04661629	-1.31907242365799e-05	MMP10_F9
9895	cg04662939	5.09634697184319e-06	MMP10_F9
9896	cg04664618	-5.2078988384406e-06	MMP10_F9
9897	cg04667458	-1.89379391055629e-06	MMP10_F9
9898	cg04668164	-3.41859981576156e-06	MMP10_F9
9899	cg04671462	4.0393157416226e-06	MMP10_F9
9900	cg04671591	2.3686974009118e-06	MMP10_F9
9901	cg04672450	7.42598398976518e-06	MMP10_F9
9902	cg04673462	-1.13559189832587e-05	MMP10_F9
9903	cg04673737	3.34053951773875e-05	MMP10_F9
9904	cg04674248	1.40229277692947e-05	MMP10_F9
9905	cg04676771	1.42060490364824e-05	MMP10_F9
9906	cg04677938	9.85536589196033e-07	MMP10_F9
9907	cg04680037	1.02202533011199e-06	MMP10_F9
9908	cg04682133	-1.42803911263799e-06	MMP10_F9
9909	cg04682580	1.3619750989318e-06	MMP10_F9
9910	cg04682775	-2.19439143888825e-05	MMP10_F9
9911	cg04683240	-1.99398428520523e-07	MMP10_F9
9912	cg04684114	-1.23208418266906e-05	MMP10_F9
9913	cg04691277	3.44408428557395e-06	MMP10_F9
9914	cg04691540	1.06725890181991e-07	MMP10_F9
9915	cg04692924	1.55845034128219e-06	MMP10_F9
9916	cg04697119	5.25548193641678e-06	MMP10_F9
9917	cg04698187	8.63018127222059e-07	MMP10_F9
9918	cg04700938	4.71577530432677e-06	MMP10_F9
9919	cg04701420	8.17382348729212e-06	MMP10_F9
9920	cg04701473	1.71822516859751e-07	MMP10_F9
9921	cg04701869	-1.53936465812506e-06	MMP10_F9
9922	cg04702490	2.42673996167981e-06	MMP10_F9
9923	cg04703227	1.17861235982772e-06	MMP10_F9
9924	cg04703241	-5.18677117272484e-07	MMP10_F9
9925	cg04703535	-7.18352829555878e-07	MMP10_F9
9926	cg04704219	-3.47050655228815e-05	MMP10_F9
9927	cg04704227	9.44461779519721e-07	MMP10_F9
9928	cg04704294	1.14224409341966e-05	MMP10_F9
9929	cg04704856	-4.65245492853488e-06	MMP10_F9
9930	cg04704887	-5.94475721920768e-06	MMP10_F9
9931	cg04704947	-1.796653817096e-06	MMP10_F9
9932	cg04705068	-9.2278288872721e-07	MMP10_F9
9933	cg04705273	-6.36495834436795e-07	MMP10_F9
9934	cg04705659	-1.70038781109049e-06	MMP10_F9
9935	cg04705907	1.32330212031928e-08	MMP10_F9
9936	cg04705952	-3.38531646398148e-05	MMP10_F9
9937	cg04706087	-3.56169004211836e-06	MMP10_F9
9938	cg04706183	6.57869495048782e-07	MMP10_F9
9939	cg04706276	9.0945303960878e-06	MMP10_F9
9940	cg04706404	-2.46821050046135e-07	MMP10_F9
9941	cg04707332	-7.95136216150168e-06	MMP10_F9
9942	cg04714195	8.70586182415611e-06	MMP10_F9
9943	cg04715245	3.91294468911612e-06	MMP10_F9
9944	cg04716261	7.796025667772e-06	MMP10_F9
9945	cg04717320	2.30371728804694e-06	MMP10_F9
9946	cg04717485	-2.18534278053063e-06	MMP10_F9
9947	cg04717579	-5.79865417239222e-07	MMP10_F9
9948	cg04717699	4.72092231467522e-06	MMP10_F9
9949	cg04718055	2.20160831445435e-06	MMP10_F9
9950	cg04718145	-7.42933674296569e-06	MMP10_F9
9951	cg04718234	-2.44826707876054e-06	MMP10_F9
9952	cg04718306	3.60734478129196e-06	MMP10_F9
9953	cg04718492	1.1984025218758e-05	MMP10_F9
9954	cg04719166	-9.64298427951287e-06	MMP10_F9
9955	cg04719420	3.92532214650963e-06	MMP10_F9
9956	cg04719903	-1.26780440591798e-05	MMP10_F9
9957	cg04720380	1.10629953892178e-07	MMP10_F9
9958	cg04720588	4.25553557832486e-06	MMP10_F9
9959	cg04720592	-2.04388205756891e-05	MMP10_F9
9960	cg04720665	8.62976351991222e-07	MMP10_F9
9961	cg04720785	-9.81095084745834e-06	MMP10_F9
9962	cg04720825	-2.73476359550275e-06	MMP10_F9
9963	cg04721884	1.20794603433742e-05	MMP10_F9
9964	cg04722168	1.88691829734751e-06	MMP10_F9
9965	cg04722511	-1.83841374813586e-06	MMP10_F9
9966	cg04722605	3.93826072268602e-07	MMP10_F9
9967	cg04722610	-5.2996632498244e-06	MMP10_F9
9968	cg04722756	6.54531649927359e-07	MMP10_F9
9969	cg04722955	5.59864995873682e-06	MMP10_F9
9970	cg04723723	6.98307126171806e-06	MMP10_F9
9971	cg04724058	1.28487144015957e-06	MMP10_F9
9972	cg04724277	4.39092607245675e-06	MMP10_F9
9973	cg04724522	-3.07260709234619e-05	MMP10_F9
9974	cg04724540	-1.13710195525131e-05	MMP10_F9
9975	cg04724659	-5.68305936785162e-06	MMP10_F9
9976	cg04724866	-8.36182285634267e-06	MMP10_F9
9977	cg04724873	9.10872656966514e-06	MMP10_F9
9978	cg04725029	-6.53024155642668e-07	MMP10_F9
9979	cg04725166	4.83555399524521e-06	MMP10_F9
9980	cg04725313	-8.84903507391666e-06	MMP10_F9
9981	cg04725433	-8.41010581328563e-06	MMP10_F9
9982	cg04725637	-6.52224058033941e-06	MMP10_F9
9983	cg04732193	-3.50428805467673e-06	MMP10_F9
9984	cg04735660	5.39462981687057e-05	MMP10_F9
9985	cg04736140	1.15882436944607e-06	MMP10_F9
9986	cg04740665	7.81439016924814e-07	MMP10_F9
9987	cg04743063	6.93216913690389e-06	MMP10_F9
9988	cg04743650	-1.33169988761372e-05	MMP10_F9
9989	cg04745201	3.25168277609394e-06	MMP10_F9
9990	cg04746587	1.41387793246068e-06	MMP10_F9
9991	cg04746890	5.22184367614954e-06	MMP10_F9
9992	cg04752042	9.39559835654299e-06	MMP10_F9
9993	cg04757093	5.85181134795209e-06	MMP10_F9
9994	cg04758387	-3.88773532784468e-06	MMP10_F9
9995	cg04760426	-1.97349867374896e-05	MMP10_F9
9996	cg04763192	1.25204116285092e-06	MMP10_F9
9997	cg04763554	-1.71376934942371e-06	MMP10_F9
9998	cg04765848	-5.3844006398714e-06	MMP10_F9
9999	cg04771433	3.46109635878956e-08	MMP10_F9
10000	cg04772086	3.22559307333684e-06	MMP10_F9
10001	cg04772818	3.32846739577845e-06	MMP10_F9
10002	cg04776040	1.11360829232862e-05	MMP10_F9
10003	cg04776304	2.55041341705767e-06	MMP10_F9
10004	cg04776597	1.80963872227057e-05	MMP10_F9
10005	cg04777112	4.99552953038843e-05	MMP10_F9
10006	cg04777348	-2.67700747033943e-05	MMP10_F9
10007	cg04777683	-1.3516606238816e-06	MMP10_F9
10008	cg04778236	-2.52439976382565e-06	MMP10_F9
10009	cg04779013	1.46605108431737e-06	MMP10_F9
10010	cg04779720	1.07339849613408e-07	MMP10_F9
10011	cg04780572	-1.98385599485388e-07	MMP10_F9
10012	cg04781115	1.35895958738795e-06	MMP10_F9
10013	cg04781796	4.29284787964423e-05	MMP10_F9
10014	cg04782252	-1.03458861832407e-05	MMP10_F9
10015	cg04783161	-2.74727318247042e-06	MMP10_F9
10016	cg04784560	8.63009046086117e-07	MMP10_F9
10017	cg04784699	-1.34453698098961e-06	MMP10_F9
10018	cg04785083	-4.20875071766888e-06	MMP10_F9
10019	cg04785391	-9.98478459806461e-06	MMP10_F9
10020	cg04785675	-1.93736542843813e-07	MMP10_F9
10021	cg04786142	7.7508468745911e-06	MMP10_F9
10022	cg04786201	-2.91927565806865e-06	MMP10_F9
10023	cg04786667	-3.7849383869296e-06	MMP10_F9
10024	cg04786791	4.80250218897463e-07	MMP10_F9
10025	cg04787602	2.28505627143484e-06	MMP10_F9
10026	cg04788390	-3.61351415336009e-06	MMP10_F9
10027	cg04788444	-1.4565257518194e-05	MMP10_F9
10028	cg04788575	-3.05828283133546e-05	MMP10_F9
10029	cg04788743	7.12269228907218e-06	MMP10_F9
10030	cg04788931	1.24053687027836e-07	MMP10_F9
10031	cg04788999	9.08780632165503e-06	MMP10_F9
10032	cg04789365	-3.25765929680899e-05	MMP10_F9
10033	cg04789392	-3.03143217438489e-06	MMP10_F9
10034	cg04789644	-4.94559432417879e-06	MMP10_F9
10035	cg04789860	5.85574531097568e-07	MMP10_F9
10036	cg04789905	-5.9029178972555e-06	MMP10_F9
10037	cg04790574	-1.23082816342669e-05	MMP10_F9
10038	cg04790761	6.22414197460953e-07	MMP10_F9
10039	cg04791601	-2.17273315793668e-05	MMP10_F9
10040	cg04791747	-2.18630860270936e-06	MMP10_F9
10041	cg04792270	3.20515634249907e-06	MMP10_F9
10042	cg04792642	8.39380645722188e-06	MMP10_F9
10043	cg04792727	6.4474784631669e-07	MMP10_F9
10044	cg04792863	4.31951468663742e-06	MMP10_F9
10045	cg04793667	5.0663125566781e-07	MMP10_F9
10046	cg04793989	1.54733293443521e-06	MMP10_F9
10047	cg04794393	4.65922500632182e-07	MMP10_F9
10048	cg04794532	3.63086577731018e-06	MMP10_F9
10049	cg04794690	-5.00154509108004e-05	MMP10_F9
10050	cg04795350	6.04390004870794e-06	MMP10_F9
10051	cg04798314	-9.46095648166701e-05	MMP10_F9
10052	cg04801974	1.63284260620982e-06	MMP10_F9
10053	cg04810755	-4.80703820530274e-06	MMP10_F9
10054	cg04811114	-1.10153347811234e-06	MMP10_F9
10055	cg04816302	-4.65975622662213e-07	MMP10_F9
10056	cg04818845	-6.33578481271747e-08	MMP10_F9
10057	cg04826576	2.52277782296388e-06	MMP10_F9
10058	cg04828892	5.08299698868669e-07	MMP10_F9
10059	cg04830049	1.01660906495211e-05	MMP10_F9
10060	cg04830124	1.29136232700763e-05	MMP10_F9
10061	cg04830147	-3.79250249918942e-06	MMP10_F9
10062	cg04830191	1.03633968778255e-05	MMP10_F9
10063	cg04830316	3.23413282135426e-05	MMP10_F9
10064	cg04830440	6.8147576489001e-06	MMP10_F9
10065	cg04830546	2.0970946754761e-05	MMP10_F9
10066	cg04830825	-1.14702019612119e-05	MMP10_F9
10067	cg04831174	7.58075312329587e-06	MMP10_F9
10068	cg04831900	-2.57029106245818e-05	MMP10_F9
10069	cg04832545	-1.19387099155176e-06	MMP10_F9
10070	cg04833017	-1.36681727504811e-05	MMP10_F9
10071	cg04833514	-3.46557826540116e-06	MMP10_F9
10072	cg04834966	1.77331857630414e-05	MMP10_F9
10073	cg04835163	1.09189692662174e-06	MMP10_F9
10074	cg04835489	-3.64839611258836e-07	MMP10_F9
10075	cg04835511	8.09178929806438e-05	MMP10_F9
10076	cg04835553	-2.29769119512017e-05	MMP10_F9
10077	cg04835615	4.8803120186262e-06	MMP10_F9
10078	cg04835685	3.18720737182636e-06	MMP10_F9
10079	cg04836442	1.04743437172649e-05	MMP10_F9
10080	cg04836492	-1.84795198631612e-05	MMP10_F9
10081	cg04836714	3.79932581509024e-06	MMP10_F9
10082	cg04837025	2.08076928301834e-07	MMP10_F9
10083	cg04837231	4.41545555904451e-07	MMP10_F9
10084	cg04837461	-2.05781659509348e-07	MMP10_F9
10085	cg04837750	-8.87605235673247e-06	MMP10_F9
10086	cg04837847	7.71282306226413e-06	MMP10_F9
10087	cg04837959	1.27202219867805e-05	MMP10_F9
10088	cg04838747	-3.09334367199407e-07	MMP10_F9
10089	cg04839207	2.93082890648414e-05	MMP10_F9
10090	cg04839673	-3.19970099722171e-06	MMP10_F9
10091	cg04839835	-3.13605207776874e-05	MMP10_F9
10092	cg04839849	-1.41268322845591e-06	MMP10_F9
10093	cg04839897	3.60440733514498e-06	MMP10_F9
10094	cg04840417	2.7907322356803e-07	MMP10_F9
10095	cg04841346	-8.04021036542047e-08	MMP10_F9
10096	cg04841371	-7.45715361392557e-07	MMP10_F9
10097	cg04841648	1.9402949203014e-08	MMP10_F9
10098	cg04841837	-2.75176864765017e-05	MMP10_F9
10099	cg04841955	3.27454458373082e-06	MMP10_F9
10100	cg04842880	2.49016575723892e-06	MMP10_F9
10101	cg04842953	6.46512563157413e-06	MMP10_F9
10102	cg04843111	-2.52979774033357e-06	MMP10_F9
10103	cg04843461	-1.46628765059436e-05	MMP10_F9
10104	cg04843660	-1.64811933325529e-05	MMP10_F9
10105	cg04843688	-1.73919544554796e-05	MMP10_F9
10106	cg04843968	2.04954329327252e-05	MMP10_F9
10107	cg04844391	5.84326760504144e-07	MMP10_F9
10108	cg04844423	4.06155496568888e-07	MMP10_F9
10109	cg04844495	1.54368159870114e-05	MMP10_F9
10110	cg04844693	4.98163315473198e-06	MMP10_F9
10111	cg04845625	3.11499295910729e-06	MMP10_F9
10112	cg04845871	-1.33897195547996e-05	MMP10_F9
10113	cg04846203	-3.32837952468333e-05	MMP10_F9
10114	cg04846232	3.92992839021719e-05	MMP10_F9
10115	cg04846421	6.74436064491532e-06	MMP10_F9
10116	cg04846710	1.01650784580508e-05	MMP10_F9
10117	cg04846842	-5.48820094281731e-06	MMP10_F9
10118	cg04846962	-8.45099949835254e-07	MMP10_F9
10119	cg04847273	1.55190740892017e-05	MMP10_F9
10120	cg04847649	1.06452386277336e-05	MMP10_F9
10121	cg04847795	-9.67877237763729e-07	MMP10_F9
10122	cg04848349	-2.47127967032155e-05	MMP10_F9
10123	cg04848898	2.25480896165648e-06	MMP10_F9
10124	cg04849089	-2.39259456301288e-05	MMP10_F9
10125	cg04849985	-1.4987047533805e-05	MMP10_F9
10126	cg04850059	-1.12751759429669e-05	MMP10_F9
10127	cg04850211	-2.40111340246537e-06	MMP10_F9
10128	cg04850284	7.60739579949051e-06	MMP10_F9
10129	cg04850370	-7.47579395794782e-08	MMP10_F9
10130	cg04850423	4.40270567715049e-06	MMP10_F9
10131	cg04850659	-2.04443525656988e-05	MMP10_F9
10132	cg04851348	4.67943766692019e-07	MMP10_F9
10133	cg04851465	-8.83399575222806e-06	MMP10_F9
10134	cg04851505	1.64749700405912e-05	MMP10_F9
10135	cg04852103	3.93757560861622e-07	MMP10_F9
10136	cg04852275	-2.33225674857988e-06	MMP10_F9
10137	cg04852280	1.49572621695337e-07	MMP10_F9
10138	cg04852443	8.03365496626197e-06	MMP10_F9
10139	cg04852949	2.95647655235293e-06	MMP10_F9
10140	cg04852972	8.03168817101214e-07	MMP10_F9
10141	cg04853151	4.56797417948359e-06	MMP10_F9
10142	cg04853978	3.5508754591468e-06	MMP10_F9
10143	cg04854189	-2.39384887721584e-06	MMP10_F9
10144	cg04855369	1.07993260068568e-05	MMP10_F9
10145	cg04855869	4.34444027994971e-06	MMP10_F9
10146	cg04856205	-7.76052463664906e-07	MMP10_F9
10147	cg04856657	1.00690077744082e-06	MMP10_F9
10148	cg04856841	1.58856685171104e-07	MMP10_F9
10149	cg04856896	-3.9447255666289e-06	MMP10_F9
10150	cg04857033	-1.78690826458709e-05	MMP10_F9
10151	cg04857403	-3.05027633183006e-05	MMP10_F9
10152	cg04857472	-1.61413634089429e-05	MMP10_F9
10153	cg04858396	-2.02767583916177e-05	MMP10_F9
10154	cg04858536	-1.30588527597819e-06	MMP10_F9
10155	cg04858586	-1.35781734964644e-05	MMP10_F9
10156	cg04858616	3.4993704692969e-07	MMP10_F9
10157	cg04858834	1.43410720226656e-06	MMP10_F9
10158	cg04858960	2.12151147420381e-05	MMP10_F9
10159	cg04859241	-9.13087223171753e-06	MMP10_F9
10160	cg04859477	1.39035463473918e-06	MMP10_F9
10161	cg04859826	-5.76647893885793e-06	MMP10_F9
10162	cg04859929	4.73486551240455e-06	MMP10_F9
10163	cg04860312	2.58499949034117e-06	MMP10_F9
10164	cg04860329	1.95051144878292e-06	MMP10_F9
10165	cg04860656	9.71763067931696e-07	MMP10_F9
10166	cg04860664	2.17254424875758e-06	MMP10_F9
10167	cg04860852	1.80254153942331e-06	MMP10_F9
10168	cg04860863	-1.83523238320005e-06	MMP10_F9
10169	cg04861230	-6.99572966906015e-06	MMP10_F9
10170	cg04861645	1.14771663484002e-06	MMP10_F9
10171	cg04861793	-3.49059407379774e-06	MMP10_F9
10172	cg04861904	9.31748740702368e-06	MMP10_F9
10173	cg04862289	-1.1278658528565e-07	MMP10_F9
10174	cg04862314	3.575997813554e-06	MMP10_F9
10175	cg04862500	4.17096300553072e-06	MMP10_F9
10176	cg04863005	-2.81317379592259e-05	MMP10_F9
10177	cg04863508	-4.36069795249371e-06	MMP10_F9
10178	cg04863573	-1.38462534215616e-07	MMP10_F9
10179	cg04863713	8.92864978559786e-06	MMP10_F9
10180	cg04864149	-6.21440928492601e-07	MMP10_F9
10181	cg04865113	1.97344182606563e-05	MMP10_F9
10182	cg04865672	1.97669569227116e-06	MMP10_F9
10183	cg04865726	-2.75152799782414e-05	MMP10_F9
10184	cg04865976	3.54728001140394e-05	MMP10_F9
10185	cg04865998	-2.56275149622638e-06	MMP10_F9
10186	cg04866029	-3.65085085245042e-06	MMP10_F9
10187	cg04867075	3.90112596707702e-06	MMP10_F9
10188	cg04867423	3.71219225844419e-06	MMP10_F9
10189	cg04867733	-3.09245837717664e-07	MMP10_F9
10190	cg04867934	1.35921281391153e-06	MMP10_F9
10191	cg04868262	2.98167393751826e-06	MMP10_F9
10192	cg04868734	-1.83588091543073e-05	MMP10_F9
10193	cg04869136	-1.17276358170831e-05	MMP10_F9
10194	cg04869770	-3.19347455303729e-05	MMP10_F9
10195	cg04869838	-5.8683359580625e-07	MMP10_F9
10196	cg04870174	1.17007376225792e-06	MMP10_F9
10197	cg04870212	-1.65109788927238e-06	MMP10_F9
10198	cg04870460	1.08939964129602e-05	MMP10_F9
10199	cg04870470	-1.27072175868202e-05	MMP10_F9
10200	cg04870918	-2.63070495830774e-06	MMP10_F9
10201	cg04871364	-1.85715076588278e-05	MMP10_F9
10202	cg04871460	-1.33820026399215e-05	MMP10_F9
10203	cg04871498	-1.87545350592875e-06	MMP10_F9
10204	cg04871726	2.98193031456758e-06	MMP10_F9
10205	cg04871778	1.22219630211593e-06	MMP10_F9
10206	cg04872399	5.51841359605351e-06	MMP10_F9
10207	cg04872402	1.06940502748388e-06	MMP10_F9
10208	cg04872475	1.06896720600931e-05	MMP10_F9
10209	cg04872557	-2.78789289063412e-06	MMP10_F9
10210	cg04872593	-1.29559914835315e-06	MMP10_F9
10211	cg04872603	-4.11429968714958e-06	MMP10_F9
10212	cg04872610	4.09229428702093e-06	MMP10_F9
10213	cg04872869	3.21993297106463e-06	MMP10_F9
10214	cg04872947	6.92472850692911e-06	MMP10_F9
10215	cg04873053	-1.51800969471004e-05	MMP10_F9
10216	cg04873061	5.03588644977274e-05	MMP10_F9
10217	cg04873098	2.55314307811512e-06	MMP10_F9
10218	cg04873517	-7.92642018828988e-07	MMP10_F9
10219	cg04873927	1.12482065801887e-05	MMP10_F9
10220	cg04874074	-2.05066495707082e-05	MMP10_F9
10221	cg04874113	8.43730785048852e-07	MMP10_F9
10222	cg04874825	-1.02003595846781e-06	MMP10_F9
10223	cg04875041	-5.64883001272676e-06	MMP10_F9
10224	cg04875062	-2.58279761580089e-05	MMP10_F9
10225	cg04875084	8.63520061922014e-07	MMP10_F9
10226	cg04875097	-3.77352702141017e-05	MMP10_F9
10227	cg04875436	2.79758519361472e-06	MMP10_F9
10228	cg04875476	2.91384451688191e-07	MMP10_F9
10229	cg04876124	1.63848769906282e-06	MMP10_F9
10230	cg04876127	5.20789473435749e-06	MMP10_F9
10231	cg04876245	-5.29141337177656e-06	MMP10_F9
10232	cg04876693	2.95596148814697e-05	MMP10_F9
10233	cg04876835	2.86287808031041e-06	MMP10_F9
10234	cg04877567	-1.84130104222003e-06	MMP10_F9
10235	cg04877893	-3.21120162216419e-05	MMP10_F9
10236	cg04877901	5.92494395079824e-06	MMP10_F9
10237	cg04878000	3.25641711841176e-06	MMP10_F9
10238	cg04878826	-4.40374272686727e-05	MMP10_F9
10239	cg04878955	-1.18713839549107e-06	MMP10_F9
10240	cg04879281	8.30765999971007e-07	MMP10_F9
10241	cg04879451	8.39797168638532e-07	MMP10_F9
10242	cg04879861	5.85580541742894e-06	MMP10_F9
10243	cg04880195	-6.85489621444126e-06	MMP10_F9
10244	cg04880253	1.29248631362223e-05	MMP10_F9
10245	cg04880657	-4.53180143983351e-06	MMP10_F9
10246	cg04880751	1.89906244045106e-05	MMP10_F9
10247	cg04880874	1.42498633030567e-05	MMP10_F9
10248	cg04880992	7.0317567666693e-06	MMP10_F9
10249	cg04881103	1.70800458999666e-06	MMP10_F9
10250	cg04881125	-6.56005051446093e-06	MMP10_F9
10251	cg04882216	-3.28690041608903e-05	MMP10_F9
10252	cg04882222	-5.88031634242505e-06	MMP10_F9
10253	cg04882349	-9.39107981831081e-06	MMP10_F9
10254	cg04882365	-7.72351017216761e-06	MMP10_F9
10255	cg04882394	-1.75501500329151e-08	MMP10_F9
10256	cg04882847	3.15718498860015e-06	MMP10_F9
10257	cg04883966	-1.78480640121943e-06	MMP10_F9
10258	cg04884025	4.13921491109873e-06	MMP10_F9
10259	cg04884046	-4.55104411938526e-07	MMP10_F9
10260	cg04884244	-2.44586230706239e-05	MMP10_F9
10261	cg04885068	3.11410226617978e-06	MMP10_F9
10262	cg04885470	4.87247668008592e-06	MMP10_F9
10263	cg04885562	1.39027653878994e-05	MMP10_F9
10264	cg04885642	2.12019266541232e-05	MMP10_F9
10265	cg04885666	6.4908847506645e-06	MMP10_F9
10266	cg04885673	2.46952776487392e-07	MMP10_F9
10267	cg04885825	4.9167644715466e-06	MMP10_F9
10268	cg04885881	5.99178831469031e-06	MMP10_F9
10269	cg04886221	1.08396124338825e-06	MMP10_F9
10270	cg04886391	-1.07904424076042e-06	MMP10_F9
10271	cg04886407	-8.4968289506802e-06	MMP10_F9
10272	cg04886703	2.59470350587955e-06	MMP10_F9
10273	cg04886783	-1.34458141416338e-05	MMP10_F9
10274	cg04886857	3.16502014504039e-06	MMP10_F9
10275	cg04887124	-2.43494292505658e-06	MMP10_F9
10276	cg04888113	1.84381745251007e-05	MMP10_F9
10277	cg04888234	-5.42336428433153e-05	MMP10_F9
10278	cg04889045	-8.68715679632455e-06	MMP10_F9
10279	cg04889749	-1.87172855958297e-06	MMP10_F9
10280	cg04889790	-3.19203809843114e-06	MMP10_F9
10281	cg04889800	-3.15366506831117e-05	MMP10_F9
10282	cg04889884	-2.12241965356057e-06	MMP10_F9
10283	cg04890237	-5.75487861321824e-06	MMP10_F9
10284	cg04890457	7.24880389231968e-07	MMP10_F9
10285	cg04890480	1.62628412615468e-06	MMP10_F9
10286	cg04891053	-3.3719971759414e-05	MMP10_F9
10287	cg04891165	7.61047051585837e-06	MMP10_F9
10288	cg04891455	3.67244799469223e-06	MMP10_F9
10289	cg04891761	-7.86875710390719e-06	MMP10_F9
10290	cg04892126	-3.87518170602213e-06	MMP10_F9
10291	cg04892182	2.90380431925655e-05	MMP10_F9
10292	cg04892409	-5.1054746760421e-07	MMP10_F9
10293	cg04892443	-1.33541819334465e-05	MMP10_F9
10294	cg04892651	-2.10413849819452e-05	MMP10_F9
10295	cg04893145	4.63957731951471e-06	MMP10_F9
10296	cg04894027	1.44000604028194e-05	MMP10_F9
10297	cg04894463	7.95282605884714e-06	MMP10_F9
10298	cg04894642	4.18903349586703e-06	MMP10_F9
10299	cg04894671	6.08221235929062e-06	MMP10_F9
10300	cg04894705	3.39125341916028e-06	MMP10_F9
10301	cg04895202	1.00860508131688e-05	MMP10_F9
10302	cg04895329	-5.90645921246059e-06	MMP10_F9
10303	cg04895640	-7.51731343634872e-07	MMP10_F9
10304	cg04895895	-9.89517899309749e-06	MMP10_F9
10305	cg04896168	2.68817873313993e-05	MMP10_F9
10306	cg04896191	-1.27716353361612e-05	MMP10_F9
10307	cg04896437	-1.44664511275895e-06	MMP10_F9
10308	cg04896543	-5.2643136003662e-06	MMP10_F9
10309	cg04896832	5.42415721029603e-06	MMP10_F9
10310	cg04896949	-2.03765533535324e-05	MMP10_F9
10311	cg04897188	6.25993484020058e-06	MMP10_F9
10312	cg04897230	-8.21115651721739e-06	MMP10_F9
10313	cg04897644	1.69489544508901e-05	MMP10_F9
10314	cg04897742	3.5737545033279e-07	MMP10_F9
10315	cg04898195	-5.60940067050537e-06	MMP10_F9
10316	cg04898518	-2.78335897414305e-05	MMP10_F9
10317	cg04898695	-1.14756448594486e-05	MMP10_F9
10318	cg04898719	5.94821846224554e-06	MMP10_F9
10319	cg04899180	5.58673844721126e-07	MMP10_F9
10320	cg04899446	-1.37648121147798e-05	MMP10_F9
10321	cg04899629	-1.65618245448986e-05	MMP10_F9
10322	cg04900080	-8.95933275235528e-06	MMP10_F9
10323	cg04900427	4.17437013334025e-06	MMP10_F9
10324	cg04900486	8.18318221177812e-06	MMP10_F9
10325	cg04901821	-5.03508236868311e-06	MMP10_F9
10326	cg04901835	-3.51903264187109e-05	MMP10_F9
10327	cg04902049	1.88592727801113e-06	MMP10_F9
10328	cg04902265	-6.96446773371372e-06	MMP10_F9
10329	cg04902327	6.45982020085424e-06	MMP10_F9
10330	cg04902405	-2.64414869710998e-05	MMP10_F9
10331	cg04902474	-1.71518215906187e-05	MMP10_F9
10332	cg04902529	2.32885727227988e-05	MMP10_F9
10333	cg04902671	4.00770685424142e-07	MMP10_F9
10334	cg04902729	1.78216761524302e-05	MMP10_F9
10335	cg04902899	-1.68656822799202e-05	MMP10_F9
10336	cg04902921	-1.45494976990493e-07	MMP10_F9
10337	cg04902929	-5.27290459034383e-05	MMP10_F9
10338	cg04902968	1.70740103666068e-05	MMP10_F9
10339	cg04903146	-2.30628323011236e-05	MMP10_F9
10340	cg04903884	1.20352837519254e-05	MMP10_F9
10341	cg04904030	-1.01816241022485e-05	MMP10_F9
10342	cg04904531	-1.71205900428741e-05	MMP10_F9
10343	cg04904834	-5.31313092766931e-07	MMP10_F9
10344	cg04905877	1.1040445750725e-05	MMP10_F9
10345	cg04906546	1.17740142493545e-05	MMP10_F9
10346	cg04907523	-1.85675588662884e-07	MMP10_F9
10347	cg04907595	-1.80308264566696e-05	MMP10_F9
10348	cg04907885	4.67903482581338e-07	MMP10_F9
10349	cg04908380	-6.14269653973078e-07	MMP10_F9
10350	cg04908588	2.88417095029239e-06	MMP10_F9
10351	cg04909257	-1.00842155281393e-05	MMP10_F9
10352	cg04909854	6.49453618047888e-06	MMP10_F9
10353	cg04910179	1.73862980498113e-05	MMP10_F9
10354	cg04910183	-2.77422293137961e-06	MMP10_F9
10355	cg04910228	1.65927697995299e-05	MMP10_F9
10356	cg04910587	5.80100581984454e-06	MMP10_F9
10357	cg04910638	1.09139060438039e-05	MMP10_F9
10358	cg04910690	5.32078285005525e-06	MMP10_F9
10359	cg04910752	-1.17937982371709e-05	MMP10_F9
10360	cg04911680	1.52407184154418e-05	MMP10_F9
10361	cg04911728	1.24900449383119e-06	MMP10_F9
10362	cg04912273	-1.14019150540698e-05	MMP10_F9
10363	cg04912542	2.93000649771115e-05	MMP10_F9
10364	cg04912843	1.81809127942372e-06	MMP10_F9
10365	cg04912984	5.94184907268602e-07	MMP10_F9
10366	cg04913057	-1.99100710109858e-06	MMP10_F9
10367	cg04914013	1.20871322075914e-05	MMP10_F9
10368	cg04914198	2.24433213820181e-05	MMP10_F9
10369	cg04914283	1.6338823706877e-05	MMP10_F9
10370	cg04914562	-3.17492435724692e-05	MMP10_F9
10371	cg04914814	6.6491288240594e-06	MMP10_F9
10372	cg04914832	-2.08869065668588e-06	MMP10_F9
10373	cg04915414	1.90091564109081e-05	MMP10_F9
10374	cg04915463	-4.49821106694758e-07	MMP10_F9
10375	cg04916289	1.06014207329782e-05	MMP10_F9
10376	cg04917373	4.25624843397469e-07	MMP10_F9
10377	cg04917615	1.47357339079957e-06	MMP10_F9
10378	cg04917688	4.74823669990988e-06	MMP10_F9
10379	cg04918175	-1.01436899687068e-05	MMP10_F9
10380	cg04918265	5.31613782488791e-06	MMP10_F9
10381	cg04918708	4.85472948335958e-06	MMP10_F9
10382	cg04918831	-3.14471152217598e-07	MMP10_F9
10383	cg04918900	-1.05384389847911e-06	MMP10_F9
10384	cg04919581	5.05938224191525e-07	MMP10_F9
10385	cg04919596	2.2237809824118e-05	MMP10_F9
10386	cg04919681	-2.71728416772309e-05	MMP10_F9
10387	cg04920527	-3.01872809988716e-06	MMP10_F9
10388	cg04920632	-1.17184883306509e-05	MMP10_F9
10389	cg04920869	1.77876057834477e-06	MMP10_F9
10390	cg04921646	2.94037205353316e-05	MMP10_F9
10391	cg04921669	4.59474574796354e-07	MMP10_F9
10392	cg04921771	2.29919018953032e-05	MMP10_F9
10393	cg04921814	-1.08580408403435e-06	MMP10_F9
10394	cg04922029	-2.10920293820981e-05	MMP10_F9
10395	cg04922072	4.79855827056454e-06	MMP10_F9
10396	cg04922501	1.13201768118568e-05	MMP10_F9
10397	cg04922763	-1.36342968450165e-05	MMP10_F9
10398	cg04922908	4.88273682677857e-06	MMP10_F9
10399	cg04923174	1.5174735303297e-05	MMP10_F9
10400	cg04923366	-3.57020881120809e-06	MMP10_F9
10401	cg04923513	5.12691057973793e-08	MMP10_F9
10402	cg04923576	2.53545191814798e-06	MMP10_F9
10403	cg04923746	-3.55114004472634e-05	MMP10_F9
10404	cg04923840	-6.81086797138933e-06	MMP10_F9
10405	cg04923875	2.38668635420539e-06	MMP10_F9
10406	cg04924028	-2.658273004605e-05	MMP10_F9
10407	cg04924099	-7.68730004953703e-06	MMP10_F9
10408	cg04924139	2.88993522184545e-06	MMP10_F9
10409	cg04925599	-2.018566022153e-07	MMP10_F9
10410	cg04926200	2.02986606414912e-05	MMP10_F9
10411	cg04926295	-2.20743214811432e-05	MMP10_F9
10412	cg04926766	5.90366413834015e-06	MMP10_F9
10413	cg04927341	2.08689414570906e-06	MMP10_F9
10414	cg04927360	-1.39543235185068e-06	MMP10_F9
10415	cg04927502	3.29018903170222e-07	MMP10_F9
10416	cg04928049	2.57178380739734e-06	MMP10_F9
10417	cg04928693	-3.64586161850059e-05	MMP10_F9
10418	cg04929165	-8.72513214558462e-06	MMP10_F9
10419	cg04929703	-1.01013507707915e-05	MMP10_F9
10420	cg04929932	1.73230244672631e-05	MMP10_F9
10421	cg04930693	-5.2145606800803e-06	MMP10_F9
10422	cg04931216	5.58575490315332e-06	MMP10_F9
10423	cg04932329	-3.46087243398092e-06	MMP10_F9
10424	cg04932544	-5.89718661357262e-08	MMP10_F9
10425	cg04932878	1.67512152291763e-05	MMP10_F9
10426	cg04933208	3.52539439486878e-07	MMP10_F9
10427	cg04933601	4.84597259913928e-07	MMP10_F9
10428	cg04933954	5.39940573040992e-06	MMP10_F9
10429	cg04934305	-8.47893746652539e-06	MMP10_F9
10430	cg04934402	-1.00903915502857e-07	MMP10_F9
10431	cg04934519	1.34537685861696e-05	MMP10_F9
10432	cg04934776	1.43102572416282e-05	MMP10_F9
10433	cg04934870	9.04933679958624e-06	MMP10_F9
10434	cg04935181	5.32762687726841e-07	MMP10_F9
10435	cg04935289	-6.72814228438886e-06	MMP10_F9
10436	cg04935522	3.098552552839e-06	MMP10_F9
10437	cg04936062	-1.73735448347149e-07	MMP10_F9
10438	cg04936114	-5.86634249805563e-06	MMP10_F9
10439	cg04936346	-1.73908824119211e-05	MMP10_F9
10440	cg04936970	-1.66512941232702e-06	MMP10_F9
10441	cg04937080	8.52910171628096e-06	MMP10_F9
10442	cg04938255	4.69968595908991e-08	MMP10_F9
10443	cg04938315	-6.41943936512174e-06	MMP10_F9
10444	cg04939016	4.63007198544527e-06	MMP10_F9
10445	cg04940515	5.30262725733292e-07	MMP10_F9
10446	cg04943879	-2.14523039846594e-05	MMP10_F9
10447	cg04944300	-1.88884632605248e-05	MMP10_F9
10448	cg04944491	-5.34342591171641e-06	MMP10_F9
10449	cg04944659	4.98308674624772e-06	MMP10_F9
10450	cg04944980	-3.65702987467294e-06	MMP10_F9
10451	cg04945350	1.6488819744214e-05	MMP10_F9
10452	cg04954241	-1.02499870070252e-05	MMP10_F9
10453	cg04955573	-4.42617358789148e-05	MMP10_F9
10454	cg04960271	2.21860140757226e-06	MMP10_F9
10455	cg04967775	3.15150679749807e-06	MMP10_F9
10456	cg04968835	1.02195150432748e-06	MMP10_F9
10457	cg04969937	4.01415348798184e-06	MMP10_F9
10458	cg04971263	-3.64589435486963e-06	MMP10_F9
10459	cg04971341	5.62404664643071e-06	MMP10_F9
10460	cg04972348	-5.03016585074511e-05	MMP10_F9
10461	cg04972433	2.44469721130228e-06	MMP10_F9
10462	cg04972459	-4.14371744355519e-05	MMP10_F9
10463	cg04972669	-1.92875536691559e-05	MMP10_F9
10464	cg04972748	-2.3366855936119e-05	MMP10_F9
10465	cg04972775	1.42129456381374e-06	MMP10_F9
10466	cg04972930	1.2637809007692e-05	MMP10_F9
10467	cg04974499	-2.27031346111573e-05	MMP10_F9
10468	cg04974913	3.48173668854917e-06	MMP10_F9
10469	cg04975205	4.61988254370728e-07	MMP10_F9
10470	cg04975227	-1.25113934730595e-05	MMP10_F9
10471	cg04975458	5.59919597826493e-06	MMP10_F9
10472	cg04975598	-3.15679634564504e-07	MMP10_F9
10473	cg04975617	3.82305656260922e-06	MMP10_F9
10474	cg04975920	-1.39050434097988e-05	MMP10_F9
10475	cg04975966	1.22358520676373e-05	MMP10_F9
10476	cg04976319	1.62869844797514e-06	MMP10_F9
10477	cg04976324	-3.26607830598458e-06	MMP10_F9
10478	cg04976330	8.88448114445265e-06	MMP10_F9
10479	cg04976337	-2.16657178998701e-06	MMP10_F9
10480	cg04976746	4.34473989313381e-07	MMP10_F9
10481	cg04977376	-5.28487584042335e-06	MMP10_F9
10482	cg04977528	-6.00787191493092e-05	MMP10_F9
10483	cg04977858	9.26042197152805e-07	MMP10_F9
10484	cg04978408	-5.61403680434152e-06	MMP10_F9
10485	cg04978470	2.21873799092822e-07	MMP10_F9
10486	cg04978583	-2.9700670865899e-05	MMP10_F9
10487	cg04979216	1.2323171369227e-05	MMP10_F9
10488	cg04979933	-2.89973250253672e-06	MMP10_F9
10489	cg04980002	1.20522920707137e-05	MMP10_F9
10490	cg04980281	1.88411401300831e-05	MMP10_F9
10491	cg04980428	-9.08921467249842e-06	MMP10_F9
10492	cg04981007	2.98758125159267e-05	MMP10_F9
10493	cg04981152	4.07844534699214e-07	MMP10_F9
10494	cg04981315	-3.72379086599092e-06	MMP10_F9
10495	cg04981338	-1.24734058252231e-05	MMP10_F9
10496	cg04981758	-2.68313216118762e-05	MMP10_F9
10497	cg04981885	7.93390857395189e-07	MMP10_F9
10498	cg04981940	-2.39959147074767e-06	MMP10_F9
10499	cg04982834	-2.12520049606684e-05	MMP10_F9
10500	cg04982874	-1.53416925960786e-06	MMP10_F9
10501	cg04983128	5.75309988866334e-06	MMP10_F9
10502	cg04983606	-6.0122487923774e-07	MMP10_F9
10503	cg04983977	1.03337424059396e-05	MMP10_F9
10504	cg04984052	-1.89581354730561e-05	MMP10_F9
10505	cg04984556	2.38318196248538e-06	MMP10_F9
10506	cg04985032	-7.31716236088537e-07	MMP10_F9
10507	cg04985396	-3.74940793439939e-06	MMP10_F9
10508	cg04985610	2.80247042483763e-06	MMP10_F9
10509	cg04986015	-1.21109982769204e-06	MMP10_F9
10510	cg04986304	-2.67389236091126e-06	MMP10_F9
10511	cg04986555	-1.10254552447236e-05	MMP10_F9
10512	cg04986781	-8.82125175311672e-06	MMP10_F9
10513	cg04986989	2.83028162199973e-06	MMP10_F9
10514	cg04987149	2.74658653797436e-08	MMP10_F9
10515	cg04988216	-2.86918222039397e-05	MMP10_F9
10516	cg04988794	-8.74300841870272e-06	MMP10_F9
10517	cg04989070	5.11306721918417e-06	MMP10_F9
10518	cg04989128	3.58883477962009e-06	MMP10_F9
10519	cg04989278	3.16323919789766e-06	MMP10_F9
10520	cg04990056	3.35348178573999e-07	MMP10_F9
10521	cg04990202	3.31634219047687e-06	MMP10_F9
10522	cg04990556	2.86660359912625e-06	MMP10_F9
10523	cg04991214	3.89587891112893e-07	MMP10_F9
10524	cg04991639	6.59484788783467e-06	MMP10_F9
10525	cg04991747	2.10075955839225e-05	MMP10_F9
10526	cg04992191	4.42004837251894e-06	MMP10_F9
10527	cg04992425	-3.57351572274239e-06	MMP10_F9
10528	cg04992704	-1.15735070299712e-06	MMP10_F9
10529	cg04992757	3.71672150016727e-05	MMP10_F9
10530	cg04993041	-1.57481982755365e-06	MMP10_F9
10531	cg04993082	3.64197835311936e-05	MMP10_F9
10532	cg04993112	4.37258420834798e-06	MMP10_F9
10533	cg04993276	3.15831666667945e-05	MMP10_F9
10534	cg04993279	-7.01500535265237e-05	MMP10_F9
10535	cg04993605	1.37632772428975e-05	MMP10_F9
10536	cg04994405	2.30191053867903e-06	MMP10_F9
10537	cg04994456	-3.37035628007282e-06	MMP10_F9
10538	cg04994773	3.9492432932903e-06	MMP10_F9
10539	cg04994795	-1.43753302317961e-06	MMP10_F9
10540	cg04994975	-3.41025797762939e-05	MMP10_F9
10541	cg04995493	-1.72989063720861e-06	MMP10_F9
10542	cg04995521	1.39212491264597e-06	MMP10_F9
10543	cg04995846	-2.39280946044874e-05	MMP10_F9
10544	cg04995849	-1.23277615735632e-05	MMP10_F9
10545	cg04995860	-1.35148254368621e-06	MMP10_F9
10546	cg04996523	9.19826675053725e-07	MMP10_F9
10547	cg04996873	1.85161152368581e-06	MMP10_F9
10548	cg04997235	2.46048557471205e-05	MMP10_F9
10549	cg04997273	-8.2215924600372e-06	MMP10_F9
10550	cg04998419	2.16812562373629e-06	MMP10_F9
10551	cg04998420	2.54631733734188e-06	MMP10_F9
10552	cg04998589	4.27329352568758e-06	MMP10_F9
10553	cg04999270	1.6061966908869e-06	MMP10_F9
10554	cg04999950	1.89928562128028e-06	MMP10_F9
10555	cg05000598	4.06137240747348e-06	MMP10_F9
10556	cg05000860	-2.15745782781959e-06	MMP10_F9
10557	cg05000987	3.75618272684149e-06	MMP10_F9
10558	cg05001044	1.67132833342831e-05	MMP10_F9
10559	cg05001111	8.33073220371953e-06	MMP10_F9
10560	cg05001532	8.77867034325125e-08	MMP10_F9
10561	cg05001758	2.90732959047065e-07	MMP10_F9
10562	cg05001948	-1.93486308458599e-05	MMP10_F9
10563	cg05002165	-1.2776598044746e-05	MMP10_F9
10564	cg05002166	-1.13338433870804e-05	MMP10_F9
10565	cg05002512	1.80076058746538e-07	MMP10_F9
10566	cg05003322	-4.00718779392914e-06	MMP10_F9
10567	cg05003422	-1.37853700274999e-07	MMP10_F9
10568	cg05004108	-5.91071355432885e-06	MMP10_F9
10569	cg05004431	-5.05617541452307e-07	MMP10_F9
10570	cg05004665	2.15120194009087e-05	MMP10_F9
10571	cg05004785	2.71226569710687e-06	MMP10_F9
10572	cg05005073	-9.51453055418749e-06	MMP10_F9
10573	cg05005077	7.07982354002228e-06	MMP10_F9
10574	cg05005301	3.44568817879136e-07	MMP10_F9
10575	cg05005385	-7.7865981128419e-08	MMP10_F9
10576	cg05005425	-6.41259405440212e-06	MMP10_F9
10577	cg05005791	-2.09071884468773e-07	MMP10_F9
10578	cg05006349	-6.60340356153352e-07	MMP10_F9
10579	cg05007472	-3.86390288429279e-06	MMP10_F9
10580	cg05007495	8.90748211545951e-06	MMP10_F9
10581	cg05008061	-2.56061409331979e-06	MMP10_F9
10582	cg05009066	3.7632397061048e-06	MMP10_F9
10583	cg05011113	-7.59542078332671e-07	MMP10_F9
10584	cg05015348	5.63161763151865e-06	MMP10_F9
10585	cg05016425	4.40917898303424e-06	MMP10_F9
10586	cg05018441	5.79392470586241e-06	MMP10_F9
10587	cg05021743	7.57244450955738e-07	MMP10_F9
10588	cg05023691	-3.90650810234603e-05	MMP10_F9
10589	cg05024121	4.31195148719988e-06	MMP10_F9
10590	cg05024207	1.73559865460324e-06	MMP10_F9
10591	cg05027081	1.20264937890811e-06	MMP10_F9
10592	cg05029193	2.30414981209909e-06	MMP10_F9
10593	cg05031204	-2.80516902257264e-06	MMP10_F9
10594	cg05032943	1.3336099699095e-05	MMP10_F9
10595	cg05033369	3.29835326916072e-05	MMP10_F9
10596	cg05033389	-1.37498378849298e-05	MMP10_F9
10597	cg05033416	-1.92647961716565e-05	MMP10_F9
10598	cg05034124	2.71707677988017e-05	MMP10_F9
10599	cg05034446	-5.22439397768567e-06	MMP10_F9
10600	cg05034603	1.79050581078535e-05	MMP10_F9
10601	cg05034656	-5.66769600014729e-06	MMP10_F9
10602	cg05035248	-1.17235748126318e-06	MMP10_F9
10603	cg05035280	3.18776768616443e-05	MMP10_F9
10604	cg05035508	-9.03825693105378e-07	MMP10_F9
10605	cg05036103	-2.75899932256017e-07	MMP10_F9
10606	cg05036120	-1.37209517448861e-05	MMP10_F9
10607	cg05036439	-1.14498328045885e-05	MMP10_F9
10608	cg05036579	1.85804938938096e-06	MMP10_F9
10609	cg05036846	5.5913629957958e-06	MMP10_F9
10610	cg05037033	1.86911742222911e-06	MMP10_F9
10611	cg05037270	8.1941047425855e-06	MMP10_F9
10612	cg05037360	6.71233968040239e-06	MMP10_F9
10613	cg05037389	1.20282212839686e-05	MMP10_F9
10614	cg05037680	2.69669376497013e-07	MMP10_F9
10615	cg05038243	6.56277336245487e-06	MMP10_F9
10616	cg05038881	-3.00835340361717e-05	MMP10_F9
10617	cg05038997	1.37054898701723e-07	MMP10_F9
10618	cg05039004	-1.56483956641582e-07	MMP10_F9
10619	cg05039548	-5.6438081009068e-07	MMP10_F9
10620	cg05040210	8.88198770606261e-06	MMP10_F9
10621	cg05040219	7.91339357517319e-06	MMP10_F9
10622	cg05040441	1.71823519918595e-06	MMP10_F9
10623	cg05040778	-2.2501005504062e-05	MMP10_F9
10624	cg05041475	4.77554184991143e-05	MMP10_F9
10625	cg05041517	1.29412721469089e-05	MMP10_F9
10626	cg05042706	1.0903233903975e-05	MMP10_F9
10627	cg05042938	-1.16800891294561e-05	MMP10_F9
10628	cg05043032	6.24600945724837e-07	MMP10_F9
10629	cg05043048	1.22377668350262e-06	MMP10_F9
10630	cg05043311	5.41342198752647e-06	MMP10_F9
10631	cg05043339	-1.64366305897356e-05	MMP10_F9
10632	cg05043431	-5.80517685976555e-07	MMP10_F9
10633	cg05044291	-4.33997668297537e-06	MMP10_F9
10634	cg05045335	1.48415272209238e-05	MMP10_F9
10635	cg05045517	1.57455697303228e-06	MMP10_F9
10636	cg05045598	-1.4716126907277e-05	MMP10_F9
10637	cg05045781	1.03996033251015e-05	MMP10_F9
10638	cg05045817	-2.19270210607072e-06	MMP10_F9
10639	cg05046020	-1.83211986237784e-05	MMP10_F9
10640	cg05046525	7.86010996596754e-07	MMP10_F9
10641	cg05046721	3.08390451922422e-06	MMP10_F9
10642	cg05046722	1.96341656644617e-07	MMP10_F9
10643	cg05047325	5.64231675536023e-07	MMP10_F9
10644	cg05047401	-1.17530717349537e-05	MMP10_F9
10645	cg05047493	1.69217464210754e-06	MMP10_F9
10646	cg05048057	2.77810981698124e-06	MMP10_F9
10647	cg05048259	-9.14136706805431e-07	MMP10_F9
10648	cg05048348	9.64869190458882e-06	MMP10_F9
10649	cg05048475	-8.96517385687668e-06	MMP10_F9
10650	cg05048523	1.67579143830721e-05	MMP10_F9
10651	cg05048624	2.22873292885736e-06	MMP10_F9
10652	cg05048680	-1.43556217885618e-06	MMP10_F9
10653	cg05049094	-1.88097058942624e-06	MMP10_F9
10654	cg05049280	-1.47863447127367e-06	MMP10_F9
10655	cg05049329	-1.90835918879802e-08	MMP10_F9
10656	cg05049638	7.28857747161965e-07	MMP10_F9
10657	cg05050657	-4.56648137016912e-06	MMP10_F9
10658	cg05050882	6.51784909252214e-08	MMP10_F9
10659	cg05051043	4.0189465403675e-08	MMP10_F9
10660	cg05051117	1.52281210497654e-05	MMP10_F9
10661	cg05051369	8.36125160416555e-06	MMP10_F9
10662	cg05051464	-2.93391253609641e-06	MMP10_F9
10663	cg05052194	-2.80118748796806e-06	MMP10_F9
10664	cg05052324	2.91961509249571e-06	MMP10_F9
10665	cg05052384	-1.13987254749436e-05	MMP10_F9
10666	cg05052969	4.01986619846863e-06	MMP10_F9
10667	cg05053365	-1.94816107629558e-05	MMP10_F9
10668	cg05053440	-6.88212250963222e-06	MMP10_F9
10669	cg05053688	8.47144001410219e-08	MMP10_F9
10670	cg05055766	-1.10005582930075e-06	MMP10_F9
10671	cg05058263	1.04040265782495e-06	MMP10_F9
10672	cg05062148	6.76579231204479e-06	MMP10_F9
10673	cg05062446	-5.92347902588945e-07	MMP10_F9
10674	cg05062491	-4.02350452833666e-06	MMP10_F9
10675	cg05062896	7.43395818185624e-06	MMP10_F9
10676	cg05063274	-3.1369115373891e-06	MMP10_F9
10677	cg05063514	8.52964102985811e-07	MMP10_F9
10678	cg05063806	3.87831930967068e-06	MMP10_F9
10679	cg05064673	5.10405501593891e-06	MMP10_F9
10680	cg05064739	1.09118015768456e-05	MMP10_F9
10681	cg05064852	3.50259126473371e-06	MMP10_F9
10682	cg05065177	1.12099027522077e-05	MMP10_F9
10683	cg05065507	-7.73272013253277e-06	MMP10_F9
10684	cg05068146	2.73735283591555e-06	MMP10_F9
10685	cg05068442	9.90435691276993e-07	MMP10_F9
10686	cg05069595	3.06991481910553e-06	MMP10_F9
10687	cg05080566	5.19259274716197e-07	MMP10_F9
10688	cg05082095	7.90839529375454e-06	MMP10_F9
10689	cg05086993	8.7850701882335e-07	MMP10_F9
10690	cg05087577	-3.63336514049104e-06	MMP10_F9
10691	cg05087982	1.59948399637802e-05	MMP10_F9
10692	cg05091570	9.00925430070352e-07	MMP10_F9
10693	cg05095110	4.42669406149596e-06	MMP10_F9
10694	cg05098011	1.20730829751737e-06	MMP10_F9
10695	cg05098425	-4.91707118899998e-06	MMP10_F9
10696	cg05099491	-4.504738623811e-06	MMP10_F9
10697	cg05101920	1.84115437720364e-09	MMP10_F9
10698	cg05104351	1.89926836008853e-06	MMP10_F9
10699	cg05106907	9.40109278116784e-06	MMP10_F9
10700	cg05116342	4.94347855610288e-06	MMP10_F9
10701	cg05116424	-1.49206598860225e-06	MMP10_F9
10702	cg05116756	7.76203656196639e-06	MMP10_F9
10703	cg05117633	1.15140602189786e-07	MMP10_F9
10704	cg05117809	6.16526479354709e-06	MMP10_F9
10705	cg05117823	-2.54275162566549e-05	MMP10_F9
10706	cg05118455	2.72132413169842e-06	MMP10_F9
10707	cg05118587	4.00327737055412e-06	MMP10_F9
10708	cg05118916	-1.69040055414387e-06	MMP10_F9
10709	cg05119206	1.86069518838083e-06	MMP10_F9
10710	cg05119385	6.6907459981781e-07	MMP10_F9
10711	cg05119432	8.13767163289911e-07	MMP10_F9
10712	cg05119467	2.67456191373937e-05	MMP10_F9
10713	cg05120074	-1.88083899263123e-06	MMP10_F9
10714	cg05120085	6.24051112532918e-06	MMP10_F9
10715	cg05120156	6.6545092276038e-07	MMP10_F9
10716	cg05120668	-3.19705539841142e-05	MMP10_F9
10717	cg05121790	1.18505220622458e-06	MMP10_F9
10718	cg05122040	-5.93269615935287e-06	MMP10_F9
10719	cg05122644	9.84831800727195e-07	MMP10_F9
10720	cg05122861	8.57525134753752e-06	MMP10_F9
10721	cg05123067	-2.99188696164937e-06	MMP10_F9
10722	cg05123974	-2.6322047743474e-06	MMP10_F9
10723	cg05124308	5.26454137632602e-06	MMP10_F9
10724	cg05124440	2.78752079490452e-06	MMP10_F9
10725	cg05124614	1.14055061345108e-06	MMP10_F9
10726	cg05124692	-2.69867808933061e-07	MMP10_F9
10727	cg05125051	-1.88976106958975e-05	MMP10_F9
10728	cg05125558	6.53343748657436e-06	MMP10_F9
10729	cg05125578	1.09308728119118e-06	MMP10_F9
10730	cg05125795	-2.95318137962647e-06	MMP10_F9
10731	cg05126036	-6.00865783466222e-06	MMP10_F9
10732	cg05126289	-7.85436577284727e-06	MMP10_F9
10733	cg05126581	2.18498121066986e-06	MMP10_F9
10734	cg05127077	8.45489511197093e-06	MMP10_F9
10735	cg05127153	-2.06513057615814e-07	MMP10_F9
10736	cg05127440	1.81971987983543e-06	MMP10_F9
10737	cg05127450	9.07309392796338e-06	MMP10_F9
10738	cg05127456	-9.00875077477943e-08	MMP10_F9
10739	cg05127548	5.44721311823822e-06	MMP10_F9
10740	cg05127636	-1.01591676082965e-05	MMP10_F9
10741	cg05128003	-5.38937649837439e-06	MMP10_F9
10742	cg05128201	3.8896284421261e-06	MMP10_F9
10743	cg05128414	-3.10372661458515e-06	MMP10_F9
10744	cg05128437	5.84678172224321e-06	MMP10_F9
10745	cg05129050	6.13020924822834e-08	MMP10_F9
10746	cg05129325	4.15560087356983e-06	MMP10_F9
10747	cg05129412	-3.04446861361238e-07	MMP10_F9
10748	cg05129477	1.52053396819678e-05	MMP10_F9
10749	cg05129591	1.85740418320561e-06	MMP10_F9
10750	cg05129817	-1.27202633674354e-06	MMP10_F9
10751	cg05130830	1.49338690877929e-05	MMP10_F9
10752	cg05131102	1.91761028905714e-06	MMP10_F9
10753	cg05131175	-7.43092135756677e-06	MMP10_F9
10754	cg05131292	-2.75850780519912e-05	MMP10_F9
10755	cg05132283	-9.52862126980646e-07	MMP10_F9
10756	cg05132306	-2.39057039949084e-05	MMP10_F9
10757	cg05132568	-1.45795262534102e-05	MMP10_F9
10758	cg05132838	-8.35654907423287e-06	MMP10_F9
10759	cg05132925	7.9709438255821e-06	MMP10_F9
10760	cg05132999	1.33240678316663e-06	MMP10_F9
10761	cg05133314	-4.21612655641943e-06	MMP10_F9
10762	cg05133706	-1.8950828913658e-05	MMP10_F9
10763	cg05133756	4.25500631969932e-06	MMP10_F9
10764	cg05134019	-2.01903897523959e-05	MMP10_F9
10765	cg05134232	-2.27056645881193e-07	MMP10_F9
10766	cg05134831	2.4474411842666e-07	MMP10_F9
10767	cg05135015	2.21785504182985e-06	MMP10_F9
10768	cg05135156	-1.26663340791398e-06	MMP10_F9
10769	cg05135541	3.98653941646543e-07	MMP10_F9
10770	cg05135768	3.54872077028763e-06	MMP10_F9
10771	cg05136099	1.12215794847224e-06	MMP10_F9
10772	cg05136737	-2.48945464996054e-06	MMP10_F9
10773	cg05137159	2.50614260456718e-05	MMP10_F9
10774	cg05137378	1.60338968840909e-06	MMP10_F9
10775	cg05138148	1.68543947039738e-06	MMP10_F9
10776	cg05138397	3.990215069784e-05	MMP10_F9
10777	cg05139070	1.98901393180934e-06	MMP10_F9
10778	cg05139111	3.16512803173835e-06	MMP10_F9
10779	cg05139434	1.08385769743714e-06	MMP10_F9
10780	cg05139515	2.77470206574453e-07	MMP10_F9
10781	cg05139571	6.40242909841382e-06	MMP10_F9
10782	cg05139761	-9.71283018317607e-06	MMP10_F9
10783	cg05140069	-8.3052466056315e-07	MMP10_F9
10784	cg05140232	4.26997583369684e-06	MMP10_F9
10785	cg05140643	-1.28274038769175e-05	MMP10_F9
10786	cg05141005	-7.60844774760554e-06	MMP10_F9
10787	cg05141711	-4.99828797483086e-06	MMP10_F9
10788	cg05144089	-1.03303941003744e-06	MMP10_F9
10789	cg05145454	7.74268358497338e-06	MMP10_F9
10790	cg05147692	-5.96748235152123e-06	MMP10_F9
10791	cg05151228	5.35500569371458e-06	MMP10_F9
10792	cg05151709	-4.90963842694998e-06	MMP10_F9
10793	cg05151739	7.95330329987389e-06	MMP10_F9
10794	cg05152432	-3.07963236893883e-06	MMP10_F9
10795	cg05152465	-2.37462923759363e-06	MMP10_F9
10796	cg05152653	1.46355755593985e-06	MMP10_F9
10797	cg05152717	-3.61605069805427e-06	MMP10_F9
10798	cg05152751	1.05772435511318e-06	MMP10_F9
10799	cg05152815	3.13728903402143e-07	MMP10_F9
10800	cg05153416	-2.05539531031201e-06	MMP10_F9
10801	cg05153550	-3.78205854569137e-06	MMP10_F9
10802	cg05153748	1.64443586163849e-07	MMP10_F9
10803	cg05153791	-2.99910205448782e-06	MMP10_F9
10804	cg05154390	8.76379817575474e-07	MMP10_F9
10805	cg05154698	-9.31794017830217e-09	MMP10_F9
10806	cg05154856	6.81860525788066e-06	MMP10_F9
10807	cg05155371	1.3462872414628e-06	MMP10_F9
10808	cg05155472	4.43399861461224e-06	MMP10_F9
10809	cg05155775	-2.20661348564978e-05	MMP10_F9
10810	cg05156532	-3.37364910157093e-05	MMP10_F9
10811	cg05156582	-3.48808212549325e-05	MMP10_F9
10812	cg05156800	2.39820296730237e-06	MMP10_F9
10813	cg05157272	-1.3033375239608e-05	MMP10_F9
10814	cg05157318	6.8731084919537e-07	MMP10_F9
10815	cg05157541	7.04071226637648e-06	MMP10_F9
10816	cg05157904	-6.10041306617938e-06	MMP10_F9
10817	cg05158096	8.63407341495142e-06	MMP10_F9
10818	cg05158293	2.72443812303085e-06	MMP10_F9
10819	cg05158395	-1.83576622243712e-06	MMP10_F9
10820	cg05158566	2.95075433937262e-06	MMP10_F9
10821	cg05159043	9.52827552507559e-08	MMP10_F9
10822	cg05160181	2.52707207149554e-06	MMP10_F9
10823	cg05160197	1.52338905934277e-05	MMP10_F9
10824	cg05160563	1.94499515691401e-05	MMP10_F9
10825	cg05160678	-6.68601928160579e-06	MMP10_F9
10826	cg05160751	3.3243196419515e-06	MMP10_F9
10827	cg05160879	-3.03022130304367e-06	MMP10_F9
10828	cg05161602	-5.34764514313038e-06	MMP10_F9
10829	cg05161938	-3.15265331887716e-06	MMP10_F9
10830	cg05161980	-3.87128389960973e-05	MMP10_F9
10831	cg05162137	3.16527238923771e-08	MMP10_F9
10832	cg05162202	-1.32645503528082e-05	MMP10_F9
10833	cg05162236	-2.48744598015152e-07	MMP10_F9
10834	cg05162523	5.37775386502439e-06	MMP10_F9
10835	cg05162802	-8.6698546283086e-06	MMP10_F9
10836	cg05163056	-9.39232635409863e-06	MMP10_F9
10837	cg05163509	-3.97909113042338e-06	MMP10_F9
10838	cg05164680	-1.39710028702638e-06	MMP10_F9
10839	cg05164968	6.77037202379905e-06	MMP10_F9
10840	cg05165422	6.19866868388026e-06	MMP10_F9
10841	cg05165700	1.41393831242688e-07	MMP10_F9
10842	cg05171336	1.77227737497425e-06	MMP10_F9
10843	cg05172122	-5.37356559228608e-06	MMP10_F9
10844	cg05177851	3.62130608287173e-06	MMP10_F9
10845	cg05178502	1.68893545516628e-05	MMP10_F9
10846	cg05181565	3.67992883002386e-07	MMP10_F9
10847	cg05183226	1.01980290634003e-06	MMP10_F9
10848	cg05183966	-3.00710268536526e-05	MMP10_F9
10849	cg05184311	-2.47451072949e-05	MMP10_F9
10850	cg05188549	6.12442424114599e-06	MMP10_F9
10851	cg05190718	-8.43728087115234e-06	MMP10_F9
10852	cg05193538	-3.73013739122617e-06	MMP10_F9
10853	cg05198938	2.28593028502637e-05	MMP10_F9
10854	cg05200628	-9.34262474404619e-06	MMP10_F9
10855	cg05202204	-2.47067544429097e-05	MMP10_F9
10856	cg05208572	7.70203723125847e-06	MMP10_F9
10857	cg05210526	2.88344037281931e-06	MMP10_F9
10858	cg05210886	4.75090586250811e-06	MMP10_F9
10859	cg05216029	-6.15975911715023e-06	MMP10_F9
10860	cg05221264	1.71754428447772e-06	MMP10_F9
10861	cg05221875	4.72972909605574e-06	MMP10_F9
10862	cg05223638	1.46737390845158e-05	MMP10_F9
10863	cg05226019	1.14882027183072e-06	MMP10_F9
10864	cg05226125	-3.7974032817912e-05	MMP10_F9
10865	cg05226707	7.53259786614178e-06	MMP10_F9
10866	cg05226740	-7.94706619764515e-06	MMP10_F9
10867	cg05227721	-2.98232705932972e-06	MMP10_F9
10868	cg05228338	9.59096870754248e-06	MMP10_F9
10869	cg05228361	4.86453699809479e-06	MMP10_F9
10870	cg05228408	2.06891268805022e-06	MMP10_F9
10871	cg05228802	4.61711193331862e-06	MMP10_F9
10872	cg05229416	-1.67104496624616e-06	MMP10_F9
10873	cg05229742	2.81841611129223e-06	MMP10_F9
10874	cg05229931	-2.09768204959246e-06	MMP10_F9
10875	cg05230389	-2.36037152250789e-06	MMP10_F9
10876	cg05230511	1.91014440665472e-06	MMP10_F9
10877	cg05230551	1.69819793941864e-05	MMP10_F9
10878	cg05232133	7.22400872071744e-06	MMP10_F9
10879	cg05232215	-2.55967588552529e-05	MMP10_F9
10880	cg05232274	6.63988437071176e-06	MMP10_F9
10881	cg05233288	-2.41442856072408e-05	MMP10_F9
10882	cg05239163	-3.84798723697407e-07	MMP10_F9
10883	cg05243438	-5.35539462179271e-06	MMP10_F9
10884	cg05248781	-1.85197512916068e-06	MMP10_F9
10885	cg05249084	1.35767195475291e-05	MMP10_F9
10886	cg05255803	-1.10836320920991e-05	MMP10_F9
10887	cg05257479	1.23592643486086e-06	MMP10_F9
10888	cg05258079	9.82183497434343e-06	MMP10_F9
10889	cg05262191	-1.13994655624579e-05	MMP10_F9
10890	cg05262369	-5.25453448861832e-06	MMP10_F9
10891	cg05262549	1.4278676129547e-05	MMP10_F9
10892	cg05262634	9.59336139879084e-06	MMP10_F9
10893	cg05262829	7.29991114863985e-05	MMP10_F9
10894	cg05262877	-2.93403448620689e-08	MMP10_F9
10895	cg05263382	8.28283738858965e-06	MMP10_F9
10896	cg05263666	7.57449236887513e-07	MMP10_F9
10897	cg05264232	-8.226062464522e-06	MMP10_F9
10898	cg05264411	1.18337002408294e-06	MMP10_F9
10899	cg05264578	-4.80824154712033e-06	MMP10_F9
10900	cg05264881	-5.4088710458573e-05	MMP10_F9
10901	cg05265526	6.95598380655235e-06	MMP10_F9
10902	cg05265611	-3.89142647698131e-05	MMP10_F9
10903	cg05265975	-6.01210002700198e-07	MMP10_F9
10904	cg05266226	5.55027957977153e-06	MMP10_F9
10905	cg05266437	-5.91229579493943e-06	MMP10_F9
10906	cg05266497	-1.60929730338097e-05	MMP10_F9
10907	cg05266663	4.4597084614137e-07	MMP10_F9
10908	cg05266714	-4.91462150138201e-06	MMP10_F9
10909	cg05266784	2.95722855747905e-06	MMP10_F9
10910	cg05267543	5.70211641410783e-06	MMP10_F9
10911	cg05267654	7.92442896229078e-07	MMP10_F9
10912	cg05267756	3.58487957667977e-06	MMP10_F9
10913	cg05267876	1.16681172485762e-08	MMP10_F9
10914	cg05267893	1.65842595627796e-06	MMP10_F9
10915	cg05269258	1.09061144572817e-05	MMP10_F9
10916	cg05269784	-8.22094757333385e-06	MMP10_F9
10917	cg05270224	2.61020219767452e-05	MMP10_F9
10918	cg05270291	1.45593230658969e-05	MMP10_F9
10919	cg05270381	9.95569768708415e-06	MMP10_F9
10920	cg05270688	3.80562388609998e-06	MMP10_F9
10921	cg05270922	-4.78668629875913e-08	MMP10_F9
10922	cg05272157	1.18447854175649e-05	MMP10_F9
10923	cg05281894	1.27263787496976e-06	MMP10_F9
10924	cg05285441	-3.53878357591637e-06	MMP10_F9
10925	cg05290904	3.2635333863044e-06	MMP10_F9
10926	cg05295584	1.26750753226501e-05	MMP10_F9
10927	cg05300156	1.14297418442927e-06	MMP10_F9
10928	cg05300440	2.54985802329775e-06	MMP10_F9
10929	cg05300697	8.94421726315835e-07	MMP10_F9
10930	cg05301102	1.90822577524248e-07	MMP10_F9
10931	cg05301808	3.64246297567228e-07	MMP10_F9
10932	cg05301811	-1.2793997756867e-06	MMP10_F9
10933	cg05302036	2.05012717187832e-06	MMP10_F9
10934	cg05302064	-6.43647158760689e-06	MMP10_F9
10935	cg05303132	-3.43799771631296e-06	MMP10_F9
10936	cg05303208	9.63341007079718e-06	MMP10_F9
10937	cg05303289	2.87609043627691e-06	MMP10_F9
10938	cg05303586	1.18553072516623e-07	MMP10_F9
10939	cg05304005	2.70575837904663e-05	MMP10_F9
10940	cg05304461	1.95042521922642e-06	MMP10_F9
10941	cg05304531	-4.51274742228336e-05	MMP10_F9
10942	cg05304553	-7.94810234948617e-06	MMP10_F9
10943	cg05304729	-2.09973167246106e-05	MMP10_F9
10944	cg05304761	1.28199327300165e-06	MMP10_F9
10945	cg05304785	-3.09745679990351e-06	MMP10_F9
10946	cg05304929	-1.95708976888354e-05	MMP10_F9
10947	cg05305413	-6.30235145955655e-06	MMP10_F9
10948	cg05306109	4.57259141402102e-05	MMP10_F9
10949	cg05306153	4.43846427734159e-06	MMP10_F9
10950	cg05306395	5.05911658785406e-06	MMP10_F9
10951	cg05306856	4.43044765693313e-06	MMP10_F9
10952	cg05307141	7.07439741922394e-06	MMP10_F9
10953	cg05307301	-8.54888666264846e-06	MMP10_F9
10954	cg05307819	-6.71358325117073e-06	MMP10_F9
10955	cg05307871	2.19220621797988e-05	MMP10_F9
10956	cg05307957	-3.42582356760277e-06	MMP10_F9
10957	cg05308819	-1.05284914085095e-05	MMP10_F9
10958	cg05308895	1.01287013582929e-05	MMP10_F9
10959	cg05308979	-1.54906531394463e-05	MMP10_F9
10960	cg05309877	6.63852397500735e-06	MMP10_F9
10961	cg05309964	4.02564701447815e-07	MMP10_F9
10962	cg05313393	2.79618995136183e-06	MMP10_F9
10963	cg05314024	9.90171126215747e-06	MMP10_F9
10964	cg05321339	1.82124220578141e-06	MMP10_F9
10965	cg05321960	1.34377720351223e-06	MMP10_F9
10966	cg05322273	-5.22795095164508e-06	MMP10_F9
10967	cg05323272	-5.02996823062302e-05	MMP10_F9
10968	cg05332152	-1.20783097817033e-05	MMP10_F9
10969	cg05333568	6.66559410247542e-06	MMP10_F9
10970	cg05334053	5.2175869387231e-07	MMP10_F9
10971	cg05334419	-1.51330608431403e-06	MMP10_F9
10972	cg05334554	3.52109579613451e-06	MMP10_F9
10973	cg05335473	-3.93260404988211e-06	MMP10_F9
10974	cg05335876	-2.13619282593653e-05	MMP10_F9
10975	cg05335953	-1.07267645060466e-05	MMP10_F9
10976	cg05336094	4.11401134715643e-07	MMP10_F9
10977	cg05336561	5.27980999789788e-06	MMP10_F9
10978	cg05336956	-8.17911194124195e-06	MMP10_F9
10979	cg05337019	-2.65683005948431e-05	MMP10_F9
10980	cg05337192	-2.17632723902753e-06	MMP10_F9
10981	cg05337229	-1.48800403296198e-05	MMP10_F9
10982	cg05337761	1.92649859449497e-05	MMP10_F9
10983	cg05338187	2.2263657069301e-05	MMP10_F9
10984	cg05338397	5.37616988681738e-05	MMP10_F9
10985	cg05338433	4.15677075370307e-07	MMP10_F9
10986	cg05338680	4.33663499648015e-07	MMP10_F9
10987	cg05339856	-3.87669030746511e-06	MMP10_F9
10988	cg05340048	1.57605966093944e-05	MMP10_F9
10989	cg05340162	-2.40990470122444e-05	MMP10_F9
10990	cg05340255	-1.75897703111198e-06	MMP10_F9
10991	cg05340339	-5.95749454653322e-06	MMP10_F9
10992	cg05340578	-6.22880389310399e-07	MMP10_F9
10993	cg05341329	-2.89790375985668e-07	MMP10_F9
10994	cg05341549	4.82251576685405e-05	MMP10_F9
10995	cg05341567	9.52797172882716e-07	MMP10_F9
10996	cg05341670	5.0961171169874e-07	MMP10_F9
10997	cg05341781	1.15869876623358e-05	MMP10_F9
10998	cg05342835	-4.46155472141652e-05	MMP10_F9
10999	cg05343184	6.25437351086225e-06	MMP10_F9
11000	cg05343289	-1.45556815384994e-05	MMP10_F9
11001	cg05343316	1.83060534972086e-06	MMP10_F9
11002	cg05343739	1.0126914981382e-06	MMP10_F9
11003	cg05344101	1.80506053137395e-06	MMP10_F9
11004	cg05344282	-1.00867562594071e-05	MMP10_F9
11005	cg05344966	1.41049907461517e-05	MMP10_F9
11006	cg05345039	-1.04330385631886e-06	MMP10_F9
11007	cg05345116	1.22786441326301e-06	MMP10_F9
11008	cg05345152	-7.0895762816083e-06	MMP10_F9
11009	cg05345888	1.94425038991431e-06	MMP10_F9
11010	cg05346286	-1.15991811061147e-05	MMP10_F9
11011	cg05346593	3.10509004352761e-06	MMP10_F9
11012	cg05346841	3.47675294209399e-07	MMP10_F9
11013	cg05346855	8.53197306377287e-06	MMP10_F9
11014	cg05346878	-2.91492885962757e-06	MMP10_F9
11015	cg05347158	7.91342852543368e-06	MMP10_F9
11016	cg05347380	9.69174030528676e-06	MMP10_F9
11017	cg05347635	1.37604451952491e-05	MMP10_F9
11018	cg05347736	-4.49705211591087e-07	MMP10_F9
11019	cg05347845	4.69745965263515e-06	MMP10_F9
11020	cg05347985	-7.88869610509884e-06	MMP10_F9
11021	cg05348366	8.25826341194487e-06	MMP10_F9
11022	cg05348768	3.61529137218838e-07	MMP10_F9
11023	cg05348888	2.49236252262951e-06	MMP10_F9
11024	cg05348973	2.95010074340511e-05	MMP10_F9
11025	cg05349042	4.87295444091828e-06	MMP10_F9
11026	cg05349089	7.94355169621597e-06	MMP10_F9
11027	cg05349159	-1.21598210751559e-05	MMP10_F9
11028	cg05350036	-5.99577304831373e-06	MMP10_F9
11029	cg05350266	1.17311012650726e-06	MMP10_F9
11030	cg05350315	7.37631406244775e-05	MMP10_F9
11031	cg05350607	2.47565958481845e-05	MMP10_F9
11032	cg05350800	5.71051640554194e-06	MMP10_F9
11033	cg05350839	-6.4233903178622e-06	MMP10_F9
11034	cg05350850	-2.20508113103659e-05	MMP10_F9
11035	cg05351942	-4.12420600686748e-06	MMP10_F9
11036	cg05352087	-6.94983147662995e-06	MMP10_F9
11037	cg05352161	-8.94405652191136e-07	MMP10_F9
11038	cg05352303	1.17847573709544e-06	MMP10_F9
11039	cg05352668	-1.45341564874097e-06	MMP10_F9
11040	cg05352688	1.7950029043873e-07	MMP10_F9
11041	cg05353133	-5.73447763395644e-06	MMP10_F9
11042	cg05353710	-3.17339820930806e-07	MMP10_F9
11043	cg05353872	-3.42393934250351e-07	MMP10_F9
11044	cg05354330	6.79937626574375e-07	MMP10_F9
11045	cg05354921	-1.55298025361223e-05	MMP10_F9
11046	cg05355055	3.77462842863259e-06	MMP10_F9
11047	cg05355142	-3.49223240712721e-06	MMP10_F9
11048	cg05355679	7.56384579887699e-06	MMP10_F9
11049	cg05356564	3.95010126606975e-06	MMP10_F9
11050	cg05362417	-6.24895116013821e-07	MMP10_F9
11051	cg05362521	2.77578838119813e-06	MMP10_F9
11052	cg05363350	-8.15310482559227e-06	MMP10_F9
11053	cg05363438	8.5460619539841e-06	MMP10_F9
11054	cg05363616	-9.50932363059618e-06	MMP10_F9
11055	cg05364072	3.34657471040569e-06	MMP10_F9
11056	cg05364122	-2.21816465036493e-09	MMP10_F9
11057	cg05364141	4.46588459684825e-06	MMP10_F9
11058	cg05364211	2.51797881024004e-06	MMP10_F9
11059	cg05364394	2.57473443684032e-07	MMP10_F9
11060	cg05364747	-1.90183975031524e-06	MMP10_F9
11061	cg05364759	-1.17293997607906e-06	MMP10_F9
11062	cg05364761	1.57375694972728e-05	MMP10_F9
11063	cg05364767	7.34587263461094e-07	MMP10_F9
11064	cg05364829	5.05031013622514e-07	MMP10_F9
11065	cg05365199	2.7461018812642e-05	MMP10_F9
11066	cg05365220	-1.46308429030679e-08	MMP10_F9
11067	cg05365320	-1.53929110457614e-05	MMP10_F9
11068	cg05365469	-1.69074187943384e-05	MMP10_F9
11069	cg05365960	3.42239709349799e-07	MMP10_F9
11070	cg05366923	-7.62845349871813e-06	MMP10_F9
11071	cg05367087	8.83109202612739e-06	MMP10_F9
11072	cg05367134	-2.49288090956379e-07	MMP10_F9
11073	cg05367960	3.07204439245239e-06	MMP10_F9
11074	cg05368119	-2.34552679569959e-05	MMP10_F9
11075	cg05368341	1.03940273710683e-06	MMP10_F9
11076	cg05368942	4.51822548029728e-06	MMP10_F9
11077	cg05368971	-3.25112043213766e-05	MMP10_F9
11078	cg05369166	-2.17914201013545e-07	MMP10_F9
11079	cg05369428	7.66710976428436e-07	MMP10_F9
11080	cg05369553	-1.3600031464508e-05	MMP10_F9
11081	cg05369582	5.00069915697448e-06	MMP10_F9
11082	cg05370193	-1.21009261066097e-05	MMP10_F9
11083	cg05370462	1.11613417152059e-05	MMP10_F9
11084	cg05370662	3.39969274339352e-06	MMP10_F9
11085	cg05371506	-2.94961927726518e-06	MMP10_F9
11086	cg05371688	1.20930376773116e-05	MMP10_F9
11087	cg05371908	-7.937851115216e-06	MMP10_F9
11088	cg05371909	1.05107367701678e-06	MMP10_F9
11089	cg05372549	3.45442526415569e-08	MMP10_F9
11090	cg05372597	-5.75303379405723e-06	MMP10_F9
11091	cg05372647	1.95482903158633e-06	MMP10_F9
11092	cg05372828	-5.2064364717734e-06	MMP10_F9
11093	cg05373655	5.01730198657942e-06	MMP10_F9
11094	cg05374238	-3.51378218087648e-05	MMP10_F9
11095	cg05374271	2.67070511998472e-05	MMP10_F9
11096	cg05374718	7.18429714833173e-06	MMP10_F9
11097	cg05374982	1.35197018702725e-06	MMP10_F9
11098	cg05375405	4.00879015152106e-06	MMP10_F9
11099	cg05375699	-1.41355554823433e-05	MMP10_F9
11100	cg05375728	2.86941319156371e-06	MMP10_F9
11101	cg05375829	-6.53844824401081e-06	MMP10_F9
11102	cg05375878	-8.63438987136341e-06	MMP10_F9
11103	cg05376185	-2.48264562576501e-05	MMP10_F9
11104	cg05376267	-1.58038925561684e-05	MMP10_F9
11105	cg05376738	4.02458457109832e-05	MMP10_F9
11106	cg05376756	1.39861324152141e-06	MMP10_F9
11107	cg05376937	2.61742951809593e-05	MMP10_F9
11108	cg05376982	5.87959920962763e-07	MMP10_F9
11109	cg05377162	6.66704961806306e-06	MMP10_F9
11110	cg05377226	2.45421108750001e-07	MMP10_F9
11111	cg05377512	8.02579183483787e-06	MMP10_F9
11112	cg05377596	5.10060915204671e-06	MMP10_F9
11113	cg05377753	-6.98549889670727e-06	MMP10_F9
11114	cg05378938	-1.30676962535143e-05	MMP10_F9
11115	cg05379302	4.8720780169527e-06	MMP10_F9
11116	cg05379882	-2.08281766410829e-06	MMP10_F9
11117	cg05380455	2.60951057620251e-05	MMP10_F9
11118	cg05380570	5.11698633945214e-06	MMP10_F9
11119	cg05380808	-2.25557157405381e-05	MMP10_F9
11120	cg05380846	-1.19316309217989e-05	MMP10_F9
11121	cg05380885	2.77479338491396e-05	MMP10_F9
11122	cg05381183	3.31787938789785e-06	MMP10_F9
11123	cg05381287	9.61217251644735e-06	MMP10_F9
11124	cg05381960	-1.42460601839735e-05	MMP10_F9
11125	cg05382123	1.99711511077099e-06	MMP10_F9
11126	cg05382282	1.81857452608775e-05	MMP10_F9
11127	cg05382305	-1.44738679172484e-05	MMP10_F9
11128	cg05383153	9.18491742664817e-07	MMP10_F9
11129	cg05383442	-6.43472689882538e-06	MMP10_F9
11130	cg05384075	-9.87022743480469e-06	MMP10_F9
11131	cg05384663	-1.45853544419749e-05	MMP10_F9
11132	cg05385061	6.18808685191992e-08	MMP10_F9
11133	cg05385282	6.00664465188128e-06	MMP10_F9
11134	cg05385331	-1.62260058220218e-06	MMP10_F9
11135	cg05385377	-2.44308443852304e-06	MMP10_F9
11136	cg05385434	-9.17651363864527e-06	MMP10_F9
11137	cg05385496	5.67093552479855e-07	MMP10_F9
11138	cg05386151	3.70091258228488e-07	MMP10_F9
11139	cg05386320	3.97736722523977e-06	MMP10_F9
11140	cg05386594	-3.06468828686358e-07	MMP10_F9
11141	cg05386726	7.37356770336658e-06	MMP10_F9
11142	cg05387269	-2.44536504751032e-06	MMP10_F9
11143	cg05387519	-1.72633245562165e-06	MMP10_F9
11144	cg05388057	-1.22518831123782e-06	MMP10_F9
11145	cg05388137	-1.07483718285539e-05	MMP10_F9
11146	cg05388468	1.37119250180518e-06	MMP10_F9
11147	cg05388492	-6.62817416750901e-06	MMP10_F9
11148	cg05388840	-2.39026674408396e-05	MMP10_F9
11149	cg05389555	-3.45361686353119e-06	MMP10_F9
11150	cg05389935	7.4459154251257e-06	MMP10_F9
11151	cg05390183	7.87181309051055e-07	MMP10_F9
11152	cg05390279	3.04791950847356e-05	MMP10_F9
11153	cg05390356	-1.04825736014756e-05	MMP10_F9
11154	cg05390368	-7.21067693624898e-06	MMP10_F9
11155	cg05390402	-6.35938250778324e-06	MMP10_F9
11156	cg05390452	5.78262471886649e-07	MMP10_F9
11157	cg05390563	7.57236036773681e-06	MMP10_F9
11158	cg05391318	-3.72505487309478e-07	MMP10_F9
11159	cg05391423	-1.38506167865751e-06	MMP10_F9
11160	cg05391486	-5.34746973249683e-06	MMP10_F9
11161	cg05391643	-7.6686363672658e-06	MMP10_F9
11162	cg05392265	1.88414416979354e-05	MMP10_F9
11163	cg05392323	2.33454591496651e-06	MMP10_F9
11164	cg05392440	-9.61861993054314e-07	MMP10_F9
11165	cg05392448	-2.96752731451926e-05	MMP10_F9
11166	cg05392737	-9.86851458836981e-06	MMP10_F9
11167	cg05392764	2.70095062453285e-08	MMP10_F9
11168	cg05392792	3.15085177766668e-06	MMP10_F9
11169	cg05393023	9.45834269802039e-06	MMP10_F9
11170	cg05393025	2.09473133889426e-07	MMP10_F9
11171	cg05393424	1.19663433245772e-05	MMP10_F9
11172	cg05393563	3.67547304507008e-07	MMP10_F9
11173	cg05393578	6.66618266589856e-07	MMP10_F9
11174	cg05394663	5.93907421090542e-06	MMP10_F9
11175	cg05395321	-1.32091484120638e-05	MMP10_F9
11176	cg05395648	-7.96878143306411e-07	MMP10_F9
11177	cg05395998	9.67965168466264e-08	MMP10_F9
11178	cg05396044	1.13494272003415e-06	MMP10_F9
11179	cg05396156	-5.22883362807789e-06	MMP10_F9
11180	cg05396182	-8.19904237012599e-07	MMP10_F9
11181	cg05396298	-1.75313412376408e-05	MMP10_F9
11182	cg05396397	-3.10077229426756e-05	MMP10_F9
11183	cg05396731	7.5901073914752e-06	MMP10_F9
11184	cg05396897	-3.1737136427132e-05	MMP10_F9
11185	cg05397039	-2.5275806887827e-06	MMP10_F9
11186	cg05397202	-1.54065949663509e-05	MMP10_F9
11187	cg05397514	1.17023149540749e-06	MMP10_F9
11188	cg05397609	6.54022691791678e-07	MMP10_F9
11189	cg05398036	-4.20716711133153e-05	MMP10_F9
11190	cg05398095	1.02306670389321e-05	MMP10_F9
11191	cg05398737	7.12542243209363e-06	MMP10_F9
11192	cg05398769	6.48205469705149e-06	MMP10_F9
11193	cg05398833	1.04406956985873e-07	MMP10_F9
11194	cg05398883	8.03384398986452e-06	MMP10_F9
11195	cg05399330	-1.63040811186868e-05	MMP10_F9
11196	cg05399615	1.66546868492119e-06	MMP10_F9
11197	cg05399785	-3.73719020539771e-05	MMP10_F9
11198	cg05399872	-2.41664382858788e-05	MMP10_F9
11199	cg05400613	7.89962552320641e-07	MMP10_F9
11200	cg05400869	3.10035310768841e-06	MMP10_F9
11201	cg05400883	-3.47911868481417e-07	MMP10_F9
11202	cg05402131	-6.54176323690448e-07	MMP10_F9
11203	cg05410790	1.69784311134299e-06	MMP10_F9
11204	cg05412139	8.76542542514361e-08	MMP10_F9
11205	cg05413451	1.09009573594768e-05	MMP10_F9
11206	cg05414613	7.87389517751282e-06	MMP10_F9
11207	cg05415378	7.75208065125573e-07	MMP10_F9
11208	cg05421688	8.27173407863598e-07	MMP10_F9
11209	cg05423529	-1.73758078939614e-06	MMP10_F9
11210	cg05433102	4.09428359154986e-05	MMP10_F9
11211	cg05433637	-9.44802495478795e-07	MMP10_F9
11212	cg05436231	-1.95400270895801e-05	MMP10_F9
11213	cg05440289	-8.44197299198643e-06	MMP10_F9
11214	cg05442408	3.56873948289563e-06	MMP10_F9
11215	cg05442599	-2.42575874616686e-06	MMP10_F9
11216	cg05445839	3.1755585659524e-06	MMP10_F9
11217	cg05446994	5.68630232763871e-06	MMP10_F9
11218	cg05447486	9.01073190974124e-06	MMP10_F9
11219	cg05449257	5.7724972246663e-06	MMP10_F9
11220	cg05451838	5.65012536454751e-06	MMP10_F9
11221	cg05455036	-3.92080587458667e-05	MMP10_F9
11222	cg05457941	-2.33221115093729e-06	MMP10_F9
11223	cg05460030	-1.6977312484938e-06	MMP10_F9
11224	cg05460318	-7.14588206290124e-06	MMP10_F9
11225	cg05460716	3.66806367445361e-06	MMP10_F9
11226	cg05460949	8.63317993258285e-08	MMP10_F9
11227	cg05460975	-1.8028856020653e-06	MMP10_F9
11228	cg05461140	-2.06260696066148e-05	MMP10_F9
11229	cg05461182	-2.57256657625487e-06	MMP10_F9
11230	cg05461259	-4.23783164346797e-06	MMP10_F9
11231	cg05461666	4.72286427358147e-07	MMP10_F9
11232	cg05462312	-2.05530457947922e-06	MMP10_F9
11233	cg05462426	-6.42029614722272e-06	MMP10_F9
11234	cg05462761	-5.02580714442774e-06	MMP10_F9
11235	cg05462922	7.17402976909157e-06	MMP10_F9
11236	cg05463119	6.31515447927198e-07	MMP10_F9
11237	cg05463325	-8.35560126856398e-06	MMP10_F9
11238	cg05463656	-9.00899318921786e-06	MMP10_F9
11239	cg05464302	-1.83966984576468e-06	MMP10_F9
11240	cg05464581	-1.30479606211545e-05	MMP10_F9
11241	cg05467523	6.50725706875012e-06	MMP10_F9
11242	cg05467918	1.10062658861403e-07	MMP10_F9
11243	cg05470502	4.49907981283359e-06	MMP10_F9
11244	cg05473804	1.96356880396604e-06	MMP10_F9
11245	cg05475156	1.9252336521865e-06	MMP10_F9
11246	cg05475702	9.27836568253596e-06	MMP10_F9
11247	cg05475904	4.93968604908036e-06	MMP10_F9
11248	cg05477024	2.22503642392309e-07	MMP10_F9
11249	cg05480453	3.47818765368487e-06	MMP10_F9
11250	cg05488833	6.54154778285433e-06	MMP10_F9
11251	cg05488984	-2.68732582535939e-08	MMP10_F9
11252	cg05491852	2.68596009372335e-06	MMP10_F9
11253	cg05492605	2.97079360016782e-06	MMP10_F9
11254	cg05494069	8.33956043517447e-07	MMP10_F9
11255	cg05499890	-4.47172801477941e-06	MMP10_F9
11256	cg05505459	-1.59645982163823e-05	MMP10_F9
11257	cg05505912	3.44811021699864e-08	MMP10_F9
11258	cg05508558	5.154972272617e-05	MMP10_F9
11259	cg05511392	-4.13086377309491e-07	MMP10_F9
11260	cg05514547	1.00613183434347e-06	MMP10_F9
11261	cg05520109	1.45727131310359e-05	MMP10_F9
11262	cg05521659	5.0460156234884e-06	MMP10_F9
11263	cg05523254	2.61980919741051e-06	MMP10_F9
11264	cg05523370	1.27960287352688e-06	MMP10_F9
11265	cg05523897	7.04052911656009e-06	MMP10_F9
11266	cg05523906	-5.17221003729879e-05	MMP10_F9
11267	cg05523911	-5.48741655817711e-06	MMP10_F9
11268	cg05524246	-1.72041512863352e-05	MMP10_F9
11269	cg05524740	-4.08106392906388e-06	MMP10_F9
11270	cg05525368	1.58797437636874e-06	MMP10_F9
11271	cg05526036	-3.12428942147217e-06	MMP10_F9
11272	cg05526099	7.21964793992794e-06	MMP10_F9
11273	cg05527091	-1.62623955895043e-06	MMP10_F9
11274	cg05527459	-1.93640877588458e-05	MMP10_F9
11275	cg05527507	3.42780265154989e-06	MMP10_F9
11276	cg05527530	6.77003450710355e-06	MMP10_F9
11277	cg05527609	1.66151370696151e-06	MMP10_F9
11278	cg05528516	3.13578098989903e-05	MMP10_F9
11279	cg05528623	-3.7659879748599e-06	MMP10_F9
11280	cg05530459	1.80265654241967e-06	MMP10_F9
11281	cg05532239	-1.91397001000281e-05	MMP10_F9
11282	cg05536984	2.18848702853012e-06	MMP10_F9
11283	cg05538983	-1.25099700656807e-05	MMP10_F9
11284	cg05539515	1.97929821144984e-06	MMP10_F9
11285	cg05549769	1.12460806119736e-05	MMP10_F9
11286	cg05552534	3.61187553242035e-06	MMP10_F9
11287	cg05556020	1.02989392275445e-05	MMP10_F9
11288	cg05560333	-5.88906551912924e-06	MMP10_F9
11289	cg05560725	1.69069357237971e-06	MMP10_F9
11290	cg05563042	7.94582025515408e-06	MMP10_F9
11291	cg05563388	7.59773735295578e-06	MMP10_F9
11292	cg05565282	2.72995079581281e-06	MMP10_F9
11293	cg05565562	1.53450267020784e-05	MMP10_F9
11294	cg05567236	-3.43226956816993e-05	MMP10_F9
11295	cg05571215	-2.39190111748685e-05	MMP10_F9
11296	cg05573412	2.61969379998486e-06	MMP10_F9
11297	cg05576974	1.4522263677614e-06	MMP10_F9
11298	cg05578480	-3.7098768413991e-05	MMP10_F9
11299	cg05578673	8.47283011160285e-06	MMP10_F9
11300	cg05588972	4.21430959936611e-06	MMP10_F9
11301	cg05589454	3.90736865800035e-06	MMP10_F9
11302	cg05590196	1.08627994708358e-05	MMP10_F9
11303	cg05590267	3.66528743652604e-06	MMP10_F9
11304	cg05590442	8.9790046302317e-07	MMP10_F9
11305	cg05590735	2.81242520047847e-05	MMP10_F9
11306	cg05590755	4.81945653220941e-07	MMP10_F9
11307	cg05590948	-1.84302624175012e-05	MMP10_F9
11308	cg05591235	6.87543727080391e-07	MMP10_F9
11309	cg05591605	9.06338137960127e-06	MMP10_F9
11310	cg05591769	-7.67825879778794e-06	MMP10_F9
11311	cg05593139	3.08295482565449e-06	MMP10_F9
11312	cg05593162	5.05766437414198e-05	MMP10_F9
11313	cg05594095	6.55378380198191e-06	MMP10_F9
11314	cg05595142	4.25605623232281e-05	MMP10_F9
11315	cg05595429	-1.09752868919185e-05	MMP10_F9
11316	cg05595602	1.97301823573212e-07	MMP10_F9
11317	cg05596149	-1.15250375773891e-06	MMP10_F9
11318	cg05596294	-1.6613582870828e-05	MMP10_F9
11319	cg05596383	-1.5999261495976e-06	MMP10_F9
11320	cg05597180	4.14367873501522e-07	MMP10_F9
11321	cg05597624	1.8542226069507e-07	MMP10_F9
11322	cg05597748	-4.1703101560886e-06	MMP10_F9
11323	cg05598010	6.03557260022788e-05	MMP10_F9
11324	cg05598064	-7.73414043660573e-07	MMP10_F9
11325	cg05598488	-1.5862499248959e-06	MMP10_F9
11326	cg05598546	8.76658805521563e-07	MMP10_F9
11327	cg05598581	-1.60823417773428e-05	MMP10_F9
11328	cg05598781	-2.64480099084472e-05	MMP10_F9
11329	cg05598845	-5.39470183395475e-08	MMP10_F9
11330	cg05598969	8.52356926051592e-07	MMP10_F9
11331	cg05599158	-4.39500587865571e-07	MMP10_F9
11332	cg05599320	-1.49295756195657e-06	MMP10_F9
11333	cg05599337	4.36327278285198e-06	MMP10_F9
11334	cg05599723	-5.50380942874137e-05	MMP10_F9
11335	cg05600023	-9.81903604774189e-08	MMP10_F9
11336	cg05600044	1.05447778848933e-05	MMP10_F9
11337	cg05602648	4.06364257597588e-06	MMP10_F9
11338	cg05603985	1.18408502133462e-05	MMP10_F9
11339	cg05605921	1.63501033830096e-06	MMP10_F9
11340	cg05606799	-7.39945595250792e-07	MMP10_F9
11341	cg05609059	1.0109018982173e-06	MMP10_F9
11342	cg05610148	2.99599109554608e-06	MMP10_F9
11343	cg05612904	1.20391631630013e-06	MMP10_F9
11344	cg05617886	1.60904180807048e-05	MMP10_F9
11345	cg05622465	5.35192014806471e-07	MMP10_F9
11346	cg05622647	2.77467689704347e-06	MMP10_F9
11347	cg05623957	1.81370007541765e-06	MMP10_F9
11348	cg05625543	-7.99772265619836e-06	MMP10_F9
11349	cg05625834	-4.90589799823219e-06	MMP10_F9
11350	cg05625889	3.28395023225402e-08	MMP10_F9
11351	cg05626128	3.8400295963577e-07	MMP10_F9
11352	cg05626309	-9.34621685985698e-07	MMP10_F9
11353	cg05626664	8.37183911271047e-05	MMP10_F9
11354	cg05627078	-2.07792400905415e-07	MMP10_F9
11355	cg05628390	-1.96095043329905e-05	MMP10_F9
11356	cg05628400	-3.47220432528505e-07	MMP10_F9
11357	cg05628567	1.19677403362978e-06	MMP10_F9
11358	cg05628625	2.77831329996496e-07	MMP10_F9
11359	cg05629350	-1.30270106721707e-07	MMP10_F9
11360	cg05630111	-1.32096595493049e-05	MMP10_F9
11361	cg05630800	-2.04067818037153e-05	MMP10_F9
11362	cg05630812	3.92559350014805e-06	MMP10_F9
11363	cg05637536	7.92192406178141e-06	MMP10_F9
11364	cg05638165	-1.51111269699752e-05	MMP10_F9
11365	cg05638287	-2.49461112073463e-06	MMP10_F9
11366	cg05638359	-2.11831162330261e-05	MMP10_F9
11367	cg05638471	1.25077453365585e-05	MMP10_F9
11368	cg05638821	4.42175443446074e-05	MMP10_F9
11369	cg05638830	-5.51268044960211e-08	MMP10_F9
11370	cg05638883	-2.16967452190458e-05	MMP10_F9
11371	cg05639522	-6.93163144819491e-06	MMP10_F9
11372	cg05639679	2.02678163195975e-06	MMP10_F9
11373	cg05640069	2.83275486050898e-08	MMP10_F9
11374	cg05640322	1.56414107858227e-05	MMP10_F9
11375	cg05640655	-2.84606856497752e-06	MMP10_F9
11376	cg05641278	-7.35275106389893e-06	MMP10_F9
11377	cg05641351	2.5329033147806e-06	MMP10_F9
11378	cg05641439	2.31849136244763e-06	MMP10_F9
11379	cg05641535	1.01988616274833e-05	MMP10_F9
11380	cg05642308	1.49662871737822e-07	MMP10_F9
11381	cg05642734	5.75751172001342e-06	MMP10_F9
11382	cg05642789	3.82037926155793e-05	MMP10_F9
11383	cg05642873	-7.66395941490322e-07	MMP10_F9
11384	cg05643188	-1.78854167604681e-05	MMP10_F9
11385	cg05643339	2.59236230800353e-06	MMP10_F9
11386	cg05643453	8.70911210937516e-06	MMP10_F9
11387	cg05643503	-3.86452760654184e-07	MMP10_F9
11388	cg05643592	1.06911209892013e-06	MMP10_F9
11389	cg05643703	-1.75833912538113e-05	MMP10_F9
11390	cg05644049	4.7166501810465e-06	MMP10_F9
11391	cg05646865	-2.97705555747225e-06	MMP10_F9
11392	cg05649922	3.34452695272333e-05	MMP10_F9
11393	cg05650171	-9.33254109422771e-06	MMP10_F9
11394	cg05650453	-6.49073127494665e-06	MMP10_F9
11395	cg05650458	5.42544132787847e-07	MMP10_F9
11396	cg05650632	1.17761501515659e-05	MMP10_F9
11397	cg05650810	6.46309157774743e-06	MMP10_F9
11398	cg05651283	6.54253210281505e-06	MMP10_F9
11399	cg05651393	2.34423078371364e-05	MMP10_F9
11400	cg05651688	4.10150363853685e-07	MMP10_F9
11401	cg05652480	1.09043322377343e-05	MMP10_F9
11402	cg05652547	-1.28596801723122e-05	MMP10_F9
11403	cg05652840	3.45236369799542e-06	MMP10_F9
11404	cg05653018	-6.42391230923865e-06	MMP10_F9
11405	cg05653329	-5.60727232362401e-06	MMP10_F9
11406	cg05653691	1.23917292111238e-07	MMP10_F9
11407	cg05653859	1.90228891333852e-06	MMP10_F9
11408	cg05654059	-2.49982392167244e-06	MMP10_F9
11409	cg05654164	-1.29508516849262e-05	MMP10_F9
11410	cg05654304	-5.93541775105965e-06	MMP10_F9
11411	cg05654404	-3.99422806385275e-06	MMP10_F9
11412	cg05654711	7.74983072430695e-07	MMP10_F9
11413	cg05654780	-5.20985748138384e-06	MMP10_F9
11414	cg05654925	-1.05046759427793e-06	MMP10_F9
11415	cg05654980	1.26651546600459e-05	MMP10_F9
11416	cg05655011	2.55102840779344e-07	MMP10_F9
11417	cg05655022	-8.38162550424507e-06	MMP10_F9
11418	cg05655247	-6.57633276151206e-06	MMP10_F9
11419	cg05655671	1.82136914816937e-06	MMP10_F9
11420	cg05656251	6.52170557249023e-06	MMP10_F9
11421	cg05656442	6.85750139864534e-06	MMP10_F9
11422	cg05656486	-3.89445390297238e-05	MMP10_F9
11423	cg05656688	3.53772394906252e-05	MMP10_F9
11424	cg05656812	2.91172415723023e-05	MMP10_F9
11425	cg05656934	6.30770164630736e-07	MMP10_F9
11426	cg05657251	6.56093148858339e-07	MMP10_F9
11427	cg05657427	-7.14801665466735e-07	MMP10_F9
11428	cg05657520	9.55670995731488e-06	MMP10_F9
11429	cg05657581	4.96913709110543e-06	MMP10_F9
11430	cg05657805	4.43220093809888e-06	MMP10_F9
11431	cg05658236	-2.47804803631578e-06	MMP10_F9
11432	cg05658491	2.77757407430718e-06	MMP10_F9
11433	cg05658549	-6.949195907361e-06	MMP10_F9
11434	cg05658807	-7.6369184067167e-06	MMP10_F9
11435	cg05659314	9.01788145409956e-06	MMP10_F9
11436	cg05659526	-7.46419198218649e-06	MMP10_F9
11437	cg05659741	1.15723998696581e-05	MMP10_F9
11438	cg05659773	8.03683885069113e-06	MMP10_F9
11439	cg05659947	-1.174340674204e-06	MMP10_F9
11440	cg05660005	-1.2782299417279e-06	MMP10_F9
11441	cg05660106	2.29802182158661e-05	MMP10_F9
11442	cg05660436	5.59789275116133e-06	MMP10_F9
11443	cg05660611	5.15025459913012e-08	MMP10_F9
11444	cg05660803	1.98213644783527e-07	MMP10_F9
11445	cg05661060	1.51832023276357e-06	MMP10_F9
11446	cg05661441	1.04781140892132e-05	MMP10_F9
11447	cg05661968	-4.19967269781894e-06	MMP10_F9
11448	cg05662829	-1.26947465505874e-05	MMP10_F9
11449	cg05663262	9.01208729862487e-06	MMP10_F9
11450	cg05663453	1.38584864052328e-06	MMP10_F9
11451	cg05663480	-9.3183819490403e-07	MMP10_F9
11452	cg05666713	8.92422144604092e-06	MMP10_F9
11453	cg05670408	2.76367785884368e-06	MMP10_F9
11454	cg05671762	1.66239343332632e-06	MMP10_F9
11455	cg05673731	1.3295805354048e-05	MMP10_F9
11456	cg05674944	-1.13551938255015e-06	MMP10_F9
11457	cg05675373	1.31416027486405e-05	MMP10_F9
11458	cg05677478	-1.21931942071601e-06	MMP10_F9
11459	cg05679397	2.68106858423296e-06	MMP10_F9
11460	cg05684015	1.90394387249049e-06	MMP10_F9
11461	cg05687930	3.32495212722125e-06	MMP10_F9
11462	cg05688084	-2.87065073898937e-08	MMP10_F9
11463	cg05690088	1.50566061935197e-06	MMP10_F9
11464	cg05694089	-2.47820229103053e-05	MMP10_F9
11465	cg05694164	-2.32414282500067e-08	MMP10_F9
11466	cg05694621	-2.93565226650061e-05	MMP10_F9
11467	cg05694771	5.47573338454971e-06	MMP10_F9
11468	cg05694921	-2.15399042346232e-06	MMP10_F9
11469	cg05695384	9.98108574855834e-07	MMP10_F9
11470	cg05695604	1.11793189274418e-05	MMP10_F9
11471	cg05695699	5.72825747998119e-06	MMP10_F9
11472	cg05695876	-9.63510948413053e-07	MMP10_F9
11473	cg05695937	-2.06735423883296e-05	MMP10_F9
11474	cg05696034	1.60881815062061e-05	MMP10_F9
11475	cg05696109	7.59217830931107e-07	MMP10_F9
11476	cg05696877	-1.37600263871846e-05	MMP10_F9
11477	cg05696931	6.54443923209145e-06	MMP10_F9
11478	cg05697274	2.64868409544561e-05	MMP10_F9
11479	cg05697587	3.18874400350384e-07	MMP10_F9
11480	cg05697835	-1.13218147000473e-05	MMP10_F9
11481	cg05697849	-9.90318517572526e-06	MMP10_F9
11482	cg05697866	-5.20631106378525e-06	MMP10_F9
11483	cg05697909	4.11032177732807e-06	MMP10_F9
11484	cg05699035	-3.94649341718076e-05	MMP10_F9
11485	cg05699304	1.34247459879864e-05	MMP10_F9
11486	cg05699921	-1.14840841278702e-05	MMP10_F9
11487	cg05700129	1.2466481240802e-05	MMP10_F9
11488	cg05700447	1.86040786259568e-05	MMP10_F9
11489	cg05700897	7.44741682662806e-06	MMP10_F9
11490	cg05701274	5.10173227301629e-06	MMP10_F9
11491	cg05701431	-6.92121942668152e-06	MMP10_F9
11492	cg05701590	1.23511608965894e-06	MMP10_F9
11493	cg05702207	4.57026388021684e-06	MMP10_F9
11494	cg05702218	-5.19301778149207e-05	MMP10_F9
11495	cg05702448	1.01975952318282e-06	MMP10_F9
11496	cg05702633	6.78725154841796e-06	MMP10_F9
11497	cg05703211	9.38863111308401e-06	MMP10_F9
11498	cg05704155	1.49409801178828e-06	MMP10_F9
11499	cg05704196	-1.02234040789332e-06	MMP10_F9
11500	cg05704639	3.90343297115401e-07	MMP10_F9
11501	cg05704832	-1.24320034113499e-06	MMP10_F9
11502	cg05704942	-3.74140382445231e-06	MMP10_F9
11503	cg05705605	2.09208937140495e-05	MMP10_F9
11504	cg05705964	-8.83131979330669e-06	MMP10_F9
11505	cg05706173	4.7006829985847e-06	MMP10_F9
11506	cg05706189	-2.59941389412626e-06	MMP10_F9
11507	cg05706437	-7.19875977528477e-06	MMP10_F9
11508	cg05706649	-1.51414316227225e-06	MMP10_F9
11509	cg05706898	-2.96840577045901e-05	MMP10_F9
11510	cg05707458	1.62479475595229e-06	MMP10_F9
11511	cg05707463	3.80983689336304e-06	MMP10_F9
11512	cg05708073	-4.00815177370382e-05	MMP10_F9
11513	cg05708255	5.64372111116753e-06	MMP10_F9
11514	cg05708536	2.39676472230463e-05	MMP10_F9
11515	cg05708629	-9.29324617095899e-06	MMP10_F9
11516	cg05709437	6.03679590845181e-07	MMP10_F9
11517	cg05709478	-2.3817074303829e-05	MMP10_F9
11518	cg05710071	-7.12219990517537e-06	MMP10_F9
11519	cg05710142	-1.53398448552685e-05	MMP10_F9
11520	cg05710479	1.48585294734855e-05	MMP10_F9
11521	cg05711542	3.72654291272248e-07	MMP10_F9
11522	cg05711609	8.21164636461834e-06	MMP10_F9
11523	cg05711688	8.23731745990097e-06	MMP10_F9
11524	cg05712010	-3.8157178939019e-06	MMP10_F9
11525	cg05712125	1.82599518524845e-05	MMP10_F9
11526	cg05712296	-6.55447418051895e-08	MMP10_F9
11527	cg05712300	-2.37419648369046e-06	MMP10_F9
11528	cg05712748	1.63330801402519e-05	MMP10_F9
11529	cg05712793	6.52364561578376e-06	MMP10_F9
11530	cg05714732	-4.55251692088036e-05	MMP10_F9
11531	cg05715649	-1.30678991254107e-05	MMP10_F9
11532	cg05718015	9.51220644405748e-06	MMP10_F9
11533	cg05718034	1.21497780666477e-05	MMP10_F9
11534	cg05718485	-1.90557221978177e-05	MMP10_F9
11535	cg05719140	-2.32083970752998e-06	MMP10_F9
11536	cg05719164	-2.81764690531502e-06	MMP10_F9
11537	cg05719392	1.39850589793626e-05	MMP10_F9
11538	cg05719911	9.90308343635267e-06	MMP10_F9
11539	cg05720261	2.17353618431486e-06	MMP10_F9
11540	cg05721374	2.67813172123194e-05	MMP10_F9
11541	cg05721417	-2.51923344148581e-05	MMP10_F9
11542	cg05721645	8.78510718819389e-08	MMP10_F9
11543	cg05721773	-1.93062167142597e-05	MMP10_F9
11544	cg05721830	5.34610727752518e-08	MMP10_F9
11545	cg05722371	1.10327475056297e-05	MMP10_F9
11546	cg05722456	-8.77379319979254e-07	MMP10_F9
11547	cg05722993	-5.61858395456988e-06	MMP10_F9
11548	cg05723953	-3.12088266278351e-05	MMP10_F9
11549	cg05723989	5.3212828508075e-06	MMP10_F9
11550	cg05724097	-1.18257689682606e-05	MMP10_F9
11551	cg05725004	-1.03548512193836e-06	MMP10_F9
11552	cg05725080	8.93003656155302e-07	MMP10_F9
11553	cg05725148	1.86633578885934e-05	MMP10_F9
11554	cg05726701	-1.46805887243219e-05	MMP10_F9
11555	cg05729000	-1.27530377707096e-05	MMP10_F9
11556	cg05738246	3.1360883278294e-06	MMP10_F9
11557	cg05739287	2.29978580439338e-06	MMP10_F9
11558	cg05740418	1.62842401841262e-05	MMP10_F9
11559	cg05742354	-2.30188591435014e-06	MMP10_F9
11560	cg05746024	4.5354232080586e-06	MMP10_F9
11561	cg05749067	-1.50396362994366e-05	MMP10_F9
11562	cg05749351	-6.57762450713259e-06	MMP10_F9
11563	cg05749906	-2.97981511497238e-05	MMP10_F9
11564	cg05749969	-1.15319001854128e-05	MMP10_F9
11565	cg05750047	7.29051064449332e-06	MMP10_F9
11566	cg05750598	-2.76268187858083e-06	MMP10_F9
11567	cg05750635	6.52488775405305e-07	MMP10_F9
11568	cg05750824	-4.1752283789058e-05	MMP10_F9
11569	cg05750884	1.17651910226029e-06	MMP10_F9
11570	cg05750926	2.69721056386885e-06	MMP10_F9
11571	cg05752207	1.40205601786791e-05	MMP10_F9
11572	cg05752303	-1.37327678218348e-05	MMP10_F9
11573	cg05752349	-1.59874658490375e-05	MMP10_F9
11574	cg05752786	1.43620142506555e-06	MMP10_F9
11575	cg05753486	8.60301788161271e-06	MMP10_F9
11576	cg05753589	5.44176806114656e-06	MMP10_F9
11577	cg05753629	4.7911013648335e-07	MMP10_F9
11578	cg05754905	-9.13047872157541e-06	MMP10_F9
11579	cg05755010	2.05733992403633e-07	MMP10_F9
11580	cg05755889	-2.24789872112359e-05	MMP10_F9
11581	cg05756136	-8.9381864399943e-06	MMP10_F9
11582	cg05756446	8.41639432044405e-07	MMP10_F9
11583	cg05756492	6.40236862118995e-05	MMP10_F9
11584	cg05756685	2.21759779057087e-05	MMP10_F9
11585	cg05756780	5.71534245217965e-06	MMP10_F9
11586	cg05757448	-3.5450274309248e-06	MMP10_F9
11587	cg05757654	-6.87476046051646e-07	MMP10_F9
11588	cg05757843	-2.24960284750167e-05	MMP10_F9
11589	cg05758139	-6.4832113351029e-06	MMP10_F9
11590	cg05759316	7.12117415840272e-06	MMP10_F9
11591	cg05759347	5.8240779773141e-06	MMP10_F9
11592	cg05759718	1.03832693726637e-06	MMP10_F9
11593	cg05760417	1.22292614795891e-05	MMP10_F9
11594	cg05760947	-1.88766499721495e-06	MMP10_F9
11595	cg05761076	1.54163620176885e-05	MMP10_F9
11596	cg05761535	-5.46023082520473e-06	MMP10_F9
11597	cg05761882	1.825576446017e-05	MMP10_F9
11598	cg05762488	1.59805769224368e-05	MMP10_F9
11599	cg05762852	1.88082202920944e-06	MMP10_F9
11600	cg05763032	4.20044501638967e-07	MMP10_F9
11601	cg05764238	6.54943880618472e-06	MMP10_F9
11602	cg05764240	-9.81512342632458e-07	MMP10_F9
11603	cg05764766	5.53248918693832e-07	MMP10_F9
11604	cg05765254	-8.87302330913842e-06	MMP10_F9
11605	cg05765440	1.30938392916491e-06	MMP10_F9
11606	cg05765466	9.57802907795296e-07	MMP10_F9
11607	cg05766605	-1.15726184583377e-05	MMP10_F9
11608	cg05766761	4.64603200102831e-06	MMP10_F9
11609	cg05766896	-2.05561651380105e-06	MMP10_F9
11610	cg05767015	1.71991962648635e-05	MMP10_F9
11611	cg05767254	-5.12478291288704e-06	MMP10_F9
11612	cg05767404	-2.85965955885875e-05	MMP10_F9
11613	cg05767489	-1.73857199049927e-06	MMP10_F9
11614	cg05767546	3.5733621773478e-06	MMP10_F9
11615	cg05767561	-3.70941042743196e-06	MMP10_F9
11616	cg05768141	-1.8562372785171e-07	MMP10_F9
11617	cg05768280	-4.03155131532559e-05	MMP10_F9
11618	cg05768362	-2.83164602088611e-07	MMP10_F9
11619	cg05768419	-1.9408245063504e-05	MMP10_F9
11620	cg05768558	7.2256938337417e-06	MMP10_F9
11621	cg05769206	3.7226501926429e-06	MMP10_F9
11622	cg05770238	1.24782655759525e-06	MMP10_F9
11623	cg05770740	-2.27909503661387e-05	MMP10_F9
11624	cg05771261	1.57071348914105e-06	MMP10_F9
11625	cg05771459	-3.77415382553663e-06	MMP10_F9
11626	cg05771997	-7.10414434985286e-06	MMP10_F9
11627	cg05772532	7.45058836403004e-06	MMP10_F9
11628	cg05773155	1.99963907527833e-05	MMP10_F9
11629	cg05773194	1.75915053004986e-06	MMP10_F9
11630	cg05773309	1.70671559856458e-05	MMP10_F9
11631	cg05774054	7.35437435677848e-06	MMP10_F9
11632	cg05774892	-1.27302287506625e-05	MMP10_F9
11633	cg05774978	-2.81912184229446e-05	MMP10_F9
11634	cg05775451	2.84991998471278e-06	MMP10_F9
11635	cg05775746	2.19112968265572e-05	MMP10_F9
11636	cg05776004	-1.89367540138382e-06	MMP10_F9
11637	cg05776075	-7.1250000210478e-07	MMP10_F9
11638	cg05776488	9.67757391330591e-08	MMP10_F9
11639	cg05776630	2.44371313922298e-05	MMP10_F9
11640	cg05777400	-1.02487321953001e-06	MMP10_F9
11641	cg05777583	-1.74381498522728e-06	MMP10_F9
11642	cg05777716	3.18525613868606e-07	MMP10_F9
11643	cg05777962	-1.85942500027883e-06	MMP10_F9
11644	cg05778367	-2.39851205089669e-05	MMP10_F9
11645	cg05778494	-9.81440462791922e-07	MMP10_F9
11646	cg05778820	5.27949586369303e-06	MMP10_F9
11647	cg05779364	2.43125058914155e-07	MMP10_F9
11648	cg05779441	7.67943637829283e-06	MMP10_F9
11649	cg05779991	-3.34993419225899e-05	MMP10_F9
11650	cg05780006	4.38705197263785e-06	MMP10_F9
11651	cg05780177	7.59715329536647e-06	MMP10_F9
11652	cg05780577	4.99743656735697e-07	MMP10_F9
11653	cg05781512	-5.03477400950062e-07	MMP10_F9
11654	cg05781609	-6.17124683496784e-06	MMP10_F9
11655	cg05781641	-1.4151201809555e-05	MMP10_F9
11656	cg05782377	1.14719366761943e-05	MMP10_F9
11657	cg05782471	-2.06564045691596e-05	MMP10_F9
11658	cg05783223	1.16710677452617e-06	MMP10_F9
11659	cg05783233	-3.2614383480966e-06	MMP10_F9
11660	cg05783455	-7.97289904149949e-06	MMP10_F9
11661	cg05783585	1.58673951795603e-05	MMP10_F9
11662	cg05783676	3.55123805045789e-06	MMP10_F9
11663	cg05783727	-2.50295474813038e-05	MMP10_F9
11664	cg05784088	-7.38487522427138e-06	MMP10_F9
11665	cg05784193	5.9507582281153e-06	MMP10_F9
11666	cg05784314	1.36240474691096e-06	MMP10_F9
11667	cg05784532	-2.16796082748685e-05	MMP10_F9
11668	cg05785298	1.65297070738131e-07	MMP10_F9
11669	cg05785348	4.01894965349437e-06	MMP10_F9
11670	cg05785481	4.53083862793312e-06	MMP10_F9
11671	cg05785805	2.70478210353228e-05	MMP10_F9
11672	cg05785811	-3.23872603991867e-06	MMP10_F9
11673	cg05785988	-9.57899397156526e-07	MMP10_F9
11674	cg05786053	6.81305337004738e-07	MMP10_F9
11675	cg05786314	-2.66019826080303e-05	MMP10_F9
11676	cg05786725	9.49993696883433e-07	MMP10_F9
11677	cg05786840	2.99876001535833e-06	MMP10_F9
11678	cg05787035	-1.97064503342189e-05	MMP10_F9
11679	cg05787043	-8.80121606805688e-07	MMP10_F9
11680	cg05787193	-4.21709143035265e-07	MMP10_F9
11681	cg05787507	3.11307183881131e-06	MMP10_F9
11682	cg05787839	1.09575237604151e-05	MMP10_F9
11683	cg05788332	1.03795264065654e-05	MMP10_F9
11684	cg05788417	9.21984729673289e-07	MMP10_F9
11685	cg05788548	4.21008034071551e-06	MMP10_F9
11686	cg05789608	3.66095772982421e-07	MMP10_F9
11687	cg05789637	-8.96580743964747e-06	MMP10_F9
11688	cg05789658	-2.23626368894117e-05	MMP10_F9
11689	cg05790015	3.38457289404089e-06	MMP10_F9
11690	cg05790073	2.20162577642345e-07	MMP10_F9
11691	cg05790237	-9.68105771012057e-06	MMP10_F9
11692	cg05790380	-1.08017545352478e-05	MMP10_F9
11693	cg05790960	-1.24725473621375e-05	MMP10_F9
11694	cg05790989	-4.40670813342748e-05	MMP10_F9
11695	cg05791142	-7.93317245380205e-06	MMP10_F9
11696	cg05791411	6.59953330786782e-06	MMP10_F9
11697	cg05791506	-1.19608308995163e-05	MMP10_F9
11698	cg05791946	4.27203795921277e-06	MMP10_F9
11699	cg05792003	1.00594844294602e-06	MMP10_F9
11700	cg05792124	1.53468794764581e-06	MMP10_F9
11701	cg05792827	3.64120537120696e-06	MMP10_F9
11702	cg05793299	4.21644743499148e-06	MMP10_F9
11703	cg05793340	9.80428588415852e-07	MMP10_F9
11704	cg05793409	5.46320023639751e-07	MMP10_F9
11705	cg05793604	-1.22938691271532e-05	MMP10_F9
11706	cg05793930	7.99718695285501e-06	MMP10_F9
11707	cg05794044	5.32714501694598e-06	MMP10_F9
11708	cg05794117	-1.16456105374432e-05	MMP10_F9
11709	cg05794325	4.85439257699437e-07	MMP10_F9
11710	cg05794695	4.91302259250387e-06	MMP10_F9
11711	cg05794927	-1.11565509338238e-06	MMP10_F9
11712	cg05794954	-1.32924791998647e-07	MMP10_F9
11713	cg05795077	6.13159393271251e-05	MMP10_F9
11714	cg05795157	9.06009767702978e-08	MMP10_F9
11715	cg05795390	-3.89113075013826e-06	MMP10_F9
11716	cg05796321	-1.26485100231289e-06	MMP10_F9
11717	cg05796704	-5.15466242270506e-05	MMP10_F9
11718	cg05797178	1.08946668708959e-06	MMP10_F9
11719	cg05797186	5.45051853620572e-06	MMP10_F9
11720	cg05797224	2.78202838390726e-06	MMP10_F9
11721	cg05797295	5.24170028506112e-07	MMP10_F9
11722	cg05797363	9.91282373618481e-07	MMP10_F9
11723	cg05797463	5.64845609186862e-06	MMP10_F9
11724	cg05797615	-1.2802981201326e-05	MMP10_F9
11725	cg05797770	-2.26290518021377e-06	MMP10_F9
11726	cg05798321	-1.58833312292616e-05	MMP10_F9
11727	cg05798608	-2.70088043512101e-07	MMP10_F9
11728	cg05798633	1.07888174796529e-05	MMP10_F9
11729	cg05798664	-3.2628199029011e-05	MMP10_F9
11730	cg05799343	6.22454086182621e-06	MMP10_F9
11731	cg05799411	-1.20809115259277e-05	MMP10_F9
11732	cg05799811	9.62519086390589e-05	MMP10_F9
11733	cg05800014	3.6176170388215e-06	MMP10_F9
11734	cg05800561	-6.80260025004243e-06	MMP10_F9
11735	cg05800639	-4.1290776027794e-06	MMP10_F9
11736	cg05800782	-1.44627154631981e-05	MMP10_F9
11737	cg05801374	-1.53943060708444e-05	MMP10_F9
11738	cg05802073	-1.43474366843992e-05	MMP10_F9
11739	cg05802169	6.22927582988084e-06	MMP10_F9
11740	cg05802244	-4.95538289343553e-06	MMP10_F9
11741	cg05802386	2.29185233699576e-05	MMP10_F9
11742	cg05802452	6.95478663306941e-07	MMP10_F9
11743	cg05802545	-2.89801764733788e-06	MMP10_F9
11744	cg05802658	1.23040172424202e-05	MMP10_F9
11745	cg05803265	-4.04712625967232e-06	MMP10_F9
11746	cg05803361	-2.54304079497581e-07	MMP10_F9
11747	cg05803596	2.01250366440776e-06	MMP10_F9
11748	cg05803631	-1.79306710914302e-06	MMP10_F9
11749	cg05803741	-1.63704965764026e-05	MMP10_F9
11750	cg05804170	-1.37740804221029e-05	MMP10_F9
11751	cg05804299	-4.69475199480051e-06	MMP10_F9
11752	cg05804779	-7.28800643588055e-06	MMP10_F9
11753	cg05805297	8.62127820289471e-06	MMP10_F9
11754	cg05806577	1.37462032565595e-06	MMP10_F9
11755	cg05807672	8.32667987322797e-07	MMP10_F9
11756	cg05807768	3.64624801371572e-06	MMP10_F9
11757	cg05807885	-3.16447138540262e-06	MMP10_F9
11758	cg05808004	-1.75123548354681e-06	MMP10_F9
11759	cg05808124	-1.01665394521914e-05	MMP10_F9
11760	cg05808226	1.1700240532691e-05	MMP10_F9
11761	cg05808246	-4.86837610400895e-05	MMP10_F9
11762	cg05808356	4.79730020948663e-07	MMP10_F9
11763	cg05808709	-1.25810250682476e-06	MMP10_F9
11764	cg05808783	-1.07499567868817e-05	MMP10_F9
11765	cg05808815	-1.39404077772499e-05	MMP10_F9
11766	cg05809481	-2.15104414093481e-06	MMP10_F9
11767	cg05810096	2.56170661437509e-06	MMP10_F9
11768	cg05810883	1.27183998322538e-05	MMP10_F9
11769	cg05811567	-3.36443146780145e-06	MMP10_F9
11770	cg05812666	-8.52541428924682e-06	MMP10_F9
11771	cg05812697	-1.78676125985856e-06	MMP10_F9
11772	cg05812804	4.04809832968492e-06	MMP10_F9
11773	cg05812950	8.330018538238e-07	MMP10_F9
11774	cg05813032	-2.9574777605261e-07	MMP10_F9
11775	cg05813084	2.57502097375737e-06	MMP10_F9
11776	cg05813330	-3.73618945981406e-06	MMP10_F9
11777	cg05813650	1.5761905346667e-07	MMP10_F9
11778	cg05813677	9.51965506918717e-06	MMP10_F9
11779	cg05813995	3.83021955945634e-06	MMP10_F9
11780	cg05814027	2.19428415522788e-06	MMP10_F9
11781	cg05814106	-3.89473143343049e-06	MMP10_F9
11782	cg05814135	6.91330009474857e-06	MMP10_F9
11783	cg05814555	1.09062568658576e-06	MMP10_F9
11784	cg05816006	-3.38802947306007e-05	MMP10_F9
11785	cg05816157	-2.05108001853491e-05	MMP10_F9
11786	cg05816786	-2.22835764615633e-05	MMP10_F9
11787	cg05816868	-5.42858806674919e-06	MMP10_F9
11788	cg05817517	6.34294063744095e-06	MMP10_F9
11789	cg05817552	5.16509943701329e-06	MMP10_F9
11790	cg05817664	3.42172720822579e-07	MMP10_F9
11791	cg05818129	1.22940787979207e-06	MMP10_F9
11792	cg05818185	-1.70594299155763e-05	MMP10_F9
11793	cg05818515	8.47221701027807e-06	MMP10_F9
11794	cg05819172	3.55038248118641e-07	MMP10_F9
11795	cg05819223	2.28568217764826e-05	MMP10_F9
11796	cg05819296	-8.00470626327818e-06	MMP10_F9
11797	cg05819416	1.68706891473622e-05	MMP10_F9
11798	cg05820107	-1.06088650256084e-06	MMP10_F9
11799	cg05820241	9.85550967141287e-06	MMP10_F9
11800	cg05820435	6.82298460680062e-09	MMP10_F9
11801	cg05821046	-2.38971584128853e-05	MMP10_F9
11802	cg05821633	-3.7577184540822e-06	MMP10_F9
11803	cg05821634	7.84901903741347e-06	MMP10_F9
11804	cg05821866	3.93495291950536e-06	MMP10_F9
11805	cg05822179	1.1853121741268e-06	MMP10_F9
11806	cg05822335	1.23017004452606e-05	MMP10_F9
11807	cg05822416	2.24142299561481e-06	MMP10_F9
11808	cg05822618	1.22836137554246e-05	MMP10_F9
11809	cg05824755	1.35059233894333e-05	MMP10_F9
11810	cg05825950	-2.14295520840403e-06	MMP10_F9
11811	cg05827631	1.14102956698899e-06	MMP10_F9
11812	cg05831823	3.9735354912275e-06	MMP10_F9
11813	cg05836788	9.26206046639297e-06	MMP10_F9
11814	cg05838104	2.14622736179884e-05	MMP10_F9
11815	cg05843457	1.39388847570171e-05	MMP10_F9
11816	cg05844789	2.59266366080982e-06	MMP10_F9
11817	cg05845757	1.78908383312278e-06	MMP10_F9
11818	cg05846056	1.64969864350288e-06	MMP10_F9
11819	cg05846057	1.45129654627035e-06	MMP10_F9
11820	cg05846868	-1.12694204365176e-05	MMP10_F9
11821	cg05848175	-1.76155161299159e-05	MMP10_F9
11822	cg05848279	-9.8765740243689e-07	MMP10_F9
11823	cg05857370	-3.73937389053708e-06	MMP10_F9
11824	cg05858079	-5.5058719032689e-06	MMP10_F9
11825	cg05860313	5.22729175225596e-06	MMP10_F9
11826	cg05866021	-3.14574800078947e-05	MMP10_F9
11827	cg05869122	1.3973455586315e-06	MMP10_F9
11828	cg05871607	5.7958241277181e-07	MMP10_F9
11829	cg05874270	1.93444949852336e-05	MMP10_F9
11830	cg05876094	2.04671066711713e-06	MMP10_F9
11831	cg05879527	2.95629107958807e-06	MMP10_F9
11832	cg05880577	1.23224797336485e-06	MMP10_F9
11833	cg05885647	-8.79064392146551e-06	MMP10_F9
11834	cg05886006	-1.2220853799553e-06	MMP10_F9
11835	cg05886125	-5.39433086279359e-07	MMP10_F9
11836	cg05886813	-2.65890201121352e-06	MMP10_F9
11837	cg05887270	2.68194828316676e-06	MMP10_F9
11838	cg05887495	1.23652897481271e-06	MMP10_F9
11839	cg05888175	-1.26466516920555e-05	MMP10_F9
11840	cg05888252	9.96179879843255e-06	MMP10_F9
11841	cg05888583	-1.0585523683819e-05	MMP10_F9
11842	cg05888707	-4.76143300741007e-06	MMP10_F9
11843	cg05888917	8.98115612614197e-07	MMP10_F9
11844	cg05889266	-2.79200339503828e-05	MMP10_F9
11845	cg05889294	2.08523575207935e-06	MMP10_F9
11846	cg05892773	2.08253595070619e-06	MMP10_F9
11847	cg05892930	7.16478510794512e-06	MMP10_F9
11848	cg05893300	1.33866279924635e-05	MMP10_F9
11849	cg05894797	-3.29300331316806e-06	MMP10_F9
11850	cg05898524	1.94991482078178e-05	MMP10_F9
11851	cg05898754	4.91427680909054e-06	MMP10_F9
11852	cg05899118	-2.19529468674686e-05	MMP10_F9
11853	cg05903985	2.69607775555578e-06	MMP10_F9
11854	cg05907029	-1.82610213280707e-06	MMP10_F9
11855	cg05909475	-1.1430503971558e-06	MMP10_F9
11856	cg05916196	3.63236656595327e-07	MMP10_F9
11857	cg05919105	1.56114792549957e-06	MMP10_F9
11858	cg05919360	-3.40445214639904e-06	MMP10_F9
11859	cg05919561	1.20091653783839e-06	MMP10_F9
11860	cg05919685	8.71678754040275e-06	MMP10_F9
11861	cg05920182	-4.38894272794249e-07	MMP10_F9
11862	cg05920420	-2.76675294073121e-05	MMP10_F9
11863	cg05920908	6.77412356138834e-06	MMP10_F9
11864	cg05920909	2.43313998943022e-06	MMP10_F9
11865	cg05921170	4.8568972789483e-06	MMP10_F9
11866	cg05922028	-6.41833596585196e-06	MMP10_F9
11867	cg05922384	-3.15674177810545e-06	MMP10_F9
11868	cg05922993	1.06096809223592e-05	MMP10_F9
11869	cg05923103	9.62923521010963e-07	MMP10_F9
11870	cg05923595	-3.76530930542587e-06	MMP10_F9
11871	cg05923618	2.57129416607136e-07	MMP10_F9
11872	cg05923687	-6.39080084886897e-07	MMP10_F9
11873	cg05924583	1.09538436627602e-05	MMP10_F9
11874	cg05925365	-2.57955374642658e-05	MMP10_F9
11875	cg05925577	-1.41216548709213e-07	MMP10_F9
11876	cg05925894	-1.763177222581e-05	MMP10_F9
11877	cg05926640	-1.66467356788073e-05	MMP10_F9
11878	cg05927068	-6.55845109917451e-06	MMP10_F9
11879	cg05927190	4.48661983835311e-06	MMP10_F9
11880	cg05927274	1.04237016075135e-05	MMP10_F9
11881	cg05927460	-1.23441871834252e-06	MMP10_F9
11882	cg05927645	2.37881197751695e-05	MMP10_F9
11883	cg05928033	-5.5182513240396e-06	MMP10_F9
11884	cg05928218	3.16376919830246e-06	MMP10_F9
11885	cg05928257	4.74404932276895e-06	MMP10_F9
11886	cg05928611	3.83637710734032e-06	MMP10_F9
11887	cg05928873	-3.20173247745196e-06	MMP10_F9
11888	cg05928980	2.5696971083137e-05	MMP10_F9
11889	cg05929019	-1.2610574384118e-05	MMP10_F9
11890	cg05929117	-4.17376833385644e-06	MMP10_F9
11891	cg05929553	-9.81520954952273e-07	MMP10_F9
11892	cg05929578	-1.37542686444257e-05	MMP10_F9
11893	cg05929645	5.35072926758912e-06	MMP10_F9
11894	cg05929755	3.21193227132292e-07	MMP10_F9
11895	cg05930162	6.66784778784081e-06	MMP10_F9
11896	cg05930166	8.64560356417516e-06	MMP10_F9
11897	cg05930173	-5.78221191592354e-06	MMP10_F9
11898	cg05930186	-2.88545356665782e-06	MMP10_F9
11899	cg05930370	9.49640178018478e-07	MMP10_F9
11900	cg05930400	3.95597254484954e-06	MMP10_F9
11901	cg05930496	5.56536815783076e-06	MMP10_F9
11902	cg05931087	-8.61638990554209e-07	MMP10_F9
11903	cg05931345	9.78606316314626e-07	MMP10_F9
11904	cg05931551	4.97695463081603e-06	MMP10_F9
11905	cg05932351	-4.84038743460692e-06	MMP10_F9
11906	cg05932375	-1.28606384083598e-05	MMP10_F9
11907	cg05933510	-6.38830094947264e-05	MMP10_F9
11908	cg05933935	4.52514024719675e-08	MMP10_F9
11909	cg05934012	7.59638577518938e-06	MMP10_F9
11910	cg05934125	1.42243269038787e-05	MMP10_F9
11911	cg05934211	4.07666004714554e-06	MMP10_F9
11912	cg05934660	-8.811035952301e-06	MMP10_F9
11913	cg05935052	-2.38445345738488e-06	MMP10_F9
11914	cg05935075	8.31733981427957e-06	MMP10_F9
11915	cg05935800	-4.69533267429698e-06	MMP10_F9
11916	cg05936300	-6.37258577289855e-06	MMP10_F9
11917	cg05936800	-1.75364141391307e-05	MMP10_F9
11918	cg05936875	3.18988415755637e-06	MMP10_F9
11919	cg05936895	6.23269970138497e-06	MMP10_F9
11920	cg05937055	1.73652423298179e-05	MMP10_F9
11921	cg05937445	-1.27723370459084e-05	MMP10_F9
11922	cg05937496	7.37136579209552e-07	MMP10_F9
11923	cg05937603	2.19507099934393e-05	MMP10_F9
11924	cg05937630	1.4603521134385e-07	MMP10_F9
11925	cg05938177	6.17437065715865e-07	MMP10_F9
11926	cg05938423	1.38033158917877e-06	MMP10_F9
11927	cg05938623	-1.45314208976675e-06	MMP10_F9
11928	cg05938683	2.89926641202393e-06	MMP10_F9
11929	cg05938705	7.72387584926864e-08	MMP10_F9
11930	cg05938725	2.99009181068087e-06	MMP10_F9
11931	cg05938958	2.05223062130018e-05	MMP10_F9
11932	cg05939105	-2.06704533353733e-06	MMP10_F9
11933	cg05939928	-1.07354204985065e-07	MMP10_F9
11934	cg05940231	-1.23138230002279e-06	MMP10_F9
11935	cg05940463	-2.73342157728627e-06	MMP10_F9
11936	cg05940691	-3.16358617164295e-05	MMP10_F9
11937	cg05941212	1.3478437162448e-06	MMP10_F9
11938	cg05941778	6.73452442174363e-06	MMP10_F9
11939	cg05941819	-4.65666627384347e-06	MMP10_F9
11940	cg05941840	4.84706404259727e-06	MMP10_F9
11941	cg05941864	1.7663908727164e-05	MMP10_F9
11942	cg05942022	-8.10839484704579e-07	MMP10_F9
11943	cg05943574	3.35626215926033e-06	MMP10_F9
11944	cg05943971	1.15236971408969e-06	MMP10_F9
11945	cg05944260	3.55568696234587e-05	MMP10_F9
11946	cg05944661	1.65553024634899e-05	MMP10_F9
11947	cg05945425	-4.80759325017231e-06	MMP10_F9
11948	cg05946081	7.41695218920119e-07	MMP10_F9
11949	cg05946513	-3.14902121773677e-06	MMP10_F9
11950	cg05946640	3.91784195757521e-06	MMP10_F9
11951	cg05946692	8.75542208955518e-07	MMP10_F9
11952	cg05947402	1.17222426665526e-06	MMP10_F9
11953	cg05947649	4.24357846007502e-06	MMP10_F9
11954	cg05948575	-7.92515172122689e-06	MMP10_F9
11955	cg05948763	8.17732417692823e-06	MMP10_F9
11956	cg05948872	-2.82568756501888e-05	MMP10_F9
11957	cg05948962	3.07001414739051e-06	MMP10_F9
11958	cg05949020	7.61803950073342e-06	MMP10_F9
11959	cg05949203	1.85842445174704e-05	MMP10_F9
11960	cg05950212	4.79183285643796e-06	MMP10_F9
11961	cg05950833	7.68338100153337e-07	MMP10_F9
11962	cg05951137	-9.4752539972372e-07	MMP10_F9
11963	cg05951219	-5.92757564844117e-06	MMP10_F9
11964	cg05951776	-1.08567267889417e-05	MMP10_F9
11965	cg05951828	3.55789803051461e-06	MMP10_F9
11966	cg05952202	2.00503720353808e-06	MMP10_F9
11967	cg05952379	-8.95048437072124e-06	MMP10_F9
11968	cg05954120	-4.30878761880157e-05	MMP10_F9
11969	cg05954817	5.04354690906997e-07	MMP10_F9
11970	cg05954830	-2.74465811017934e-05	MMP10_F9
11971	cg05954884	5.08739342011545e-07	MMP10_F9
11972	cg05954918	-2.26134715353461e-05	MMP10_F9
11973	cg05955036	6.69715009956763e-06	MMP10_F9
11974	cg05955287	-3.03285031303917e-07	MMP10_F9
11975	cg05955301	-1.39834568968866e-06	MMP10_F9
11976	cg05956521	-1.12329265368434e-06	MMP10_F9
11977	cg05956608	3.67813757193562e-06	MMP10_F9
11978	cg05957703	9.50085346084166e-06	MMP10_F9
11979	cg05957749	-5.27998593482303e-05	MMP10_F9
11980	cg05958127	-1.29715082506245e-06	MMP10_F9
11981	cg05958922	-5.42397281877569e-06	MMP10_F9
11982	cg05959111	-1.7450682101524e-05	MMP10_F9
11983	cg05959346	-8.71512459043101e-06	MMP10_F9
11984	cg05959381	4.14508705829343e-06	MMP10_F9
11985	cg05959459	-3.30296964924549e-06	MMP10_F9
11986	cg05959508	-6.6077257888058e-07	MMP10_F9
11987	cg05959980	-2.6160356166762e-06	MMP10_F9
11988	cg05960180	-4.20808640570984e-06	MMP10_F9
11989	cg05960182	3.74211136506367e-05	MMP10_F9
11990	cg05960997	-2.6066334229594e-08	MMP10_F9
11991	cg05961348	1.15706721034285e-06	MMP10_F9
11992	cg05961374	-2.9185790617915e-05	MMP10_F9
11993	cg05961792	-4.54689927839349e-06	MMP10_F9
11994	cg05962033	-3.2683821001785e-05	MMP10_F9
11995	cg05962079	1.32191791003035e-06	MMP10_F9
11996	cg05962139	3.74421066480388e-06	MMP10_F9
11997	cg05962718	-7.95943278485318e-06	MMP10_F9
11998	cg05962781	-2.13879893263704e-05	MMP10_F9
11999	cg05964000	-1.17335503298211e-05	MMP10_F9
12000	cg05965015	-3.83873462603962e-06	MMP10_F9
12001	cg05965334	-2.67752357172009e-06	MMP10_F9
12002	cg05965745	6.38289722435883e-07	MMP10_F9
12003	cg05966431	6.64293550397337e-06	MMP10_F9
12004	cg05966837	6.60512998288866e-06	MMP10_F9
12005	cg05966983	-1.44251762207488e-07	MMP10_F9
12006	cg05967123	-3.70761586317697e-07	MMP10_F9
12007	cg05968010	3.25506391501494e-05	MMP10_F9
12008	cg05968052	5.80745576434823e-06	MMP10_F9
12009	cg05968270	1.71320219538072e-06	MMP10_F9
12010	cg05968369	5.04943172067115e-06	MMP10_F9
12011	cg05968822	-2.2385424200138e-05	MMP10_F9
12012	cg05969021	-4.85305434316574e-07	MMP10_F9
12013	cg05969378	1.99275884973794e-05	MMP10_F9
12014	cg05969496	-1.33106324426775e-05	MMP10_F9
12015	cg05969530	5.72916719374557e-07	MMP10_F9
12016	cg05971061	-1.79457643652214e-06	MMP10_F9
12017	cg05972376	-3.34682984707468e-06	MMP10_F9
12018	cg05982973	1.30369894897291e-07	MMP10_F9
12019	cg05983502	2.44761182347472e-06	MMP10_F9
12020	cg05985501	-5.49563339521361e-06	MMP10_F9
12021	cg05985737	2.0557168923019e-06	MMP10_F9
12022	cg05996213	-1.50505929836146e-05	MMP10_F9
12023	cg06003187	-1.65552001345403e-05	MMP10_F9
12024	cg06007645	8.43600030033728e-06	MMP10_F9
12025	cg06011285	5.23882309303075e-07	MMP10_F9
12026	cg06032919	1.6872082890042e-05	MMP10_F9
12027	cg06033268	1.69747004889584e-06	MMP10_F9
12028	cg06033321	-1.72347486389718e-05	MMP10_F9
12029	cg06033387	-1.76654828684061e-06	MMP10_F9
12030	cg06033579	-4.72769897174678e-07	MMP10_F9
12031	cg06033660	-1.09464704633927e-05	MMP10_F9
12032	cg06033721	6.55019642393291e-07	MMP10_F9
12033	cg06034096	-2.82507361565408e-06	MMP10_F9
12034	cg06034133	3.82051547280636e-06	MMP10_F9
12035	cg06034238	-8.04171135140312e-06	MMP10_F9
12036	cg06034822	3.89104480387033e-06	MMP10_F9
12037	cg06034933	-1.63108394504411e-06	MMP10_F9
12038	cg06034998	-1.19289454436846e-06	MMP10_F9
12039	cg06035250	3.03703098659016e-07	MMP10_F9
12040	cg06035600	-9.81168528603719e-06	MMP10_F9
12041	cg06035702	1.52388629018182e-07	MMP10_F9
12042	cg06035839	2.95357080891458e-06	MMP10_F9
12043	cg06036236	2.48704486088197e-06	MMP10_F9
12044	cg06036239	-5.14816697934368e-06	MMP10_F9
12045	cg06036677	1.628709219443e-06	MMP10_F9
12046	cg06037693	-5.21969669937805e-07	MMP10_F9
12047	cg06038049	5.12211433587991e-08	MMP10_F9
12048	cg06041466	1.11983398009788e-05	MMP10_F9
12049	cg06043114	-5.19829259905527e-08	MMP10_F9
12050	cg06046216	-8.99696725341032e-06	MMP10_F9
12051	cg06046369	-1.36574023962015e-06	MMP10_F9
12052	cg06051154	-2.4842327706038e-05	MMP10_F9
12053	cg06052183	-1.29344026230894e-05	MMP10_F9
12054	cg06057398	6.69837219170612e-06	MMP10_F9
12055	cg06057576	2.22266772372397e-07	MMP10_F9
12056	cg06057666	-2.65670169391601e-05	MMP10_F9
12057	cg06057715	-5.2870291861189e-06	MMP10_F9
12058	cg06058618	4.67900008546556e-06	MMP10_F9
12059	cg06058681	3.44650652374703e-06	MMP10_F9
12060	cg06059147	-5.42955174954936e-06	MMP10_F9
12061	cg06059345	-4.12792775835783e-06	MMP10_F9
12062	cg06059663	1.88405497247263e-06	MMP10_F9
12063	cg06059680	6.65392211492363e-06	MMP10_F9
12064	cg06059849	1.24925876090643e-06	MMP10_F9
12065	cg06060191	9.30117870577957e-09	MMP10_F9
12066	cg06060497	-4.27711734335297e-05	MMP10_F9
12067	cg06060874	1.23933268415253e-05	MMP10_F9
12068	cg06061240	-7.60231487915778e-06	MMP10_F9
12069	cg06063714	3.26638109622398e-06	MMP10_F9
12070	cg06064990	-6.44160770426241e-07	MMP10_F9
12071	cg06066711	1.84223079107535e-06	MMP10_F9
12072	cg06069154	4.32440320400752e-06	MMP10_F9
12073	cg06070002	9.04344591454403e-06	MMP10_F9
12074	cg06076923	6.02394100460231e-09	MMP10_F9
12075	cg06077003	5.89481649260962e-07	MMP10_F9
12076	cg06078874	3.3452150430952e-07	MMP10_F9
12077	cg06079343	2.81471430849419e-06	MMP10_F9
12078	cg06079347	8.25781490674944e-06	MMP10_F9
12079	cg06079481	9.61731026405729e-07	MMP10_F9
12080	cg06080026	8.16119603382904e-06	MMP10_F9
12081	cg06080267	4.10128040789862e-07	MMP10_F9
12082	cg06080300	-1.36659399498349e-05	MMP10_F9
12083	cg06081361	6.98960993132969e-07	MMP10_F9
12084	cg06081557	7.4302962011714e-06	MMP10_F9
12085	cg06082050	-2.35909049502487e-06	MMP10_F9
12086	cg06082439	2.75745686888337e-06	MMP10_F9
12087	cg06082598	-3.06616013270352e-06	MMP10_F9
12088	cg06082821	-1.74091272819567e-06	MMP10_F9
12089	cg06082897	9.5120979658486e-06	MMP10_F9
12090	cg06082920	1.02068200413889e-06	MMP10_F9
12091	cg06083001	7.63684464066498e-06	MMP10_F9
12092	cg06083525	-6.58625283504444e-08	MMP10_F9
12093	cg06084312	5.32144620810339e-06	MMP10_F9
12094	cg06084379	-9.60489715906168e-07	MMP10_F9
12095	cg06084534	1.99002620427112e-05	MMP10_F9
12096	cg06084702	-1.28034470962795e-05	MMP10_F9
12097	cg06085683	-6.38985153347536e-06	MMP10_F9
12098	cg06085726	5.27126740382953e-06	MMP10_F9
12099	cg06085743	-2.91058852879103e-05	MMP10_F9
12100	cg06085890	4.54278351854228e-08	MMP10_F9
12101	cg06086071	1.73551937364211e-05	MMP10_F9
12102	cg06086141	-3.77131559797005e-06	MMP10_F9
12103	cg06086598	5.80087045819374e-06	MMP10_F9
12104	cg06086611	4.46053417284591e-06	MMP10_F9
12105	cg06086731	-1.18105008180529e-06	MMP10_F9
12106	cg06086933	-1.34432478917531e-05	MMP10_F9
12107	cg06087298	-1.7918235984519e-07	MMP10_F9
12108	cg06087349	1.12202437096088e-06	MMP10_F9
12109	cg06087421	-1.94240044390776e-06	MMP10_F9
12110	cg06087610	5.37444694313598e-06	MMP10_F9
12111	cg06087623	-1.00266563823986e-06	MMP10_F9
12112	cg06087962	1.89807817173794e-07	MMP10_F9
12113	cg06088759	-2.63451609868015e-05	MMP10_F9
12114	cg06088858	1.55894088459605e-06	MMP10_F9
12115	cg06089684	-3.41259735725408e-06	MMP10_F9
12116	cg06089829	-7.5758899562916e-06	MMP10_F9
12117	cg06089960	-6.86189505655411e-06	MMP10_F9
12118	cg06089988	8.11029559758876e-06	MMP10_F9
12119	cg06090275	-6.61310306930947e-07	MMP10_F9
12120	cg06090351	2.30865847007395e-06	MMP10_F9
12121	cg06090818	3.3950890744461e-05	MMP10_F9
12122	cg06090867	3.88857279164734e-05	MMP10_F9
12123	cg06091566	1.05682839985214e-07	MMP10_F9
12124	cg06092084	1.0797537114335e-05	MMP10_F9
12125	cg06092310	9.92000019856236e-07	MMP10_F9
12126	cg06092502	-3.95768351451835e-07	MMP10_F9
12127	cg06092573	-3.61772510323917e-06	MMP10_F9
12128	cg06092654	3.25129344633177e-06	MMP10_F9
12129	cg06092702	-8.0172786771034e-06	MMP10_F9
12130	cg06092869	3.21503015651612e-05	MMP10_F9
12131	cg06093070	-1.83804117598147e-06	MMP10_F9
12132	cg06093152	-3.61246803868469e-05	MMP10_F9
12133	cg06093460	-2.1879070515801e-05	MMP10_F9
12134	cg06094126	1.42293254297663e-05	MMP10_F9
12135	cg06094142	7.79864716091967e-07	MMP10_F9
12136	cg06094482	4.71687046626245e-06	MMP10_F9
12137	cg06094523	1.21197294471757e-05	MMP10_F9
12138	cg06094815	-1.52702899394977e-05	MMP10_F9
12139	cg06095093	-5.47060449528778e-06	MMP10_F9
12140	cg06095202	-1.23182506412264e-06	MMP10_F9
12141	cg06095777	1.41468245622775e-05	MMP10_F9
12142	cg06096015	-8.30262772721062e-06	MMP10_F9
12143	cg06096313	2.50560088336846e-06	MMP10_F9
12144	cg06096824	3.31239123964352e-06	MMP10_F9
12145	cg06097659	2.77759950815325e-06	MMP10_F9
12146	cg06098761	1.30929230649546e-05	MMP10_F9
12147	cg06098976	-2.87764165738281e-06	MMP10_F9
12148	cg06099126	-2.59328637802571e-06	MMP10_F9
12149	cg06099303	3.38036561348412e-05	MMP10_F9
12150	cg06099439	3.88532718558107e-05	MMP10_F9
12151	cg06100240	6.87927305362167e-06	MMP10_F9
12152	cg06100291	2.63468211781308e-06	MMP10_F9
12153	cg06100368	2.86046119796877e-06	MMP10_F9
12154	cg06100373	-2.41168172162799e-05	MMP10_F9
12155	cg06100445	8.25126636597707e-06	MMP10_F9
12156	cg06100560	-5.70707672953967e-07	MMP10_F9
12157	cg06100762	1.08596807038003e-05	MMP10_F9
12158	cg06101225	1.11398030330715e-06	MMP10_F9
12159	cg06101324	2.31441890082728e-05	MMP10_F9
12160	cg06106793	1.92552509941984e-06	MMP10_F9
12161	cg06114363	1.94965291478264e-05	MMP10_F9
12162	cg06115679	-2.84838446054255e-05	MMP10_F9
12163	cg06115810	3.79848066051867e-06	MMP10_F9
12164	cg06116636	1.08293793020641e-06	MMP10_F9
12165	cg06116757	-6.07919059850102e-06	MMP10_F9
12166	cg06117824	1.74129577439166e-06	MMP10_F9
12167	cg06118122	1.25869508818273e-05	MMP10_F9
12168	cg06118546	1.31466587885786e-05	MMP10_F9
12169	cg06118571	-9.71777617299199e-06	MMP10_F9
12170	cg06119628	8.67694560070085e-07	MMP10_F9
12171	cg06119874	-1.44444552407414e-06	MMP10_F9
12172	cg06120404	7.12232815541049e-08	MMP10_F9
12173	cg06121192	1.25002492800187e-05	MMP10_F9
12174	cg06121193	-3.53881901424877e-05	MMP10_F9
12175	cg06121450	-6.57707266192408e-06	MMP10_F9
12176	cg06121507	-8.34997020097115e-06	MMP10_F9
12177	cg06122479	-1.47764301254104e-05	MMP10_F9
12178	cg06122518	2.94928904492823e-05	MMP10_F9
12179	cg06122613	-4.52008738670416e-05	MMP10_F9
12180	cg06122825	6.96812402547395e-06	MMP10_F9
12181	cg06123187	-3.2672012706635e-06	MMP10_F9
12182	cg06123252	5.1358624122477e-06	MMP10_F9
12183	cg06123700	8.40796687682746e-06	MMP10_F9
12184	cg06124110	1.05314169503423e-05	MMP10_F9
12185	cg06124224	-9.41600841988016e-08	MMP10_F9
12186	cg06124285	-4.31247779963313e-07	MMP10_F9
12187	cg06124579	1.01359611706402e-05	MMP10_F9
12188	cg06124660	1.02859824594475e-05	MMP10_F9
12189	cg06124876	2.17511178092774e-05	MMP10_F9
12190	cg06124883	1.01047594611808e-05	MMP10_F9
12191	cg06125456	-1.44079904373514e-05	MMP10_F9
12192	cg06128920	2.1972187446862e-06	MMP10_F9
12193	cg06129455	-6.42459087742112e-06	MMP10_F9
12194	cg06143087	-2.0552637031722e-06	MMP10_F9
12195	cg06146698	1.29570218430506e-06	MMP10_F9
12196	cg06147379	5.87652191251388e-06	MMP10_F9
12197	cg06149271	6.30295844865561e-06	MMP10_F9
12198	cg06150468	1.26489907735371e-05	MMP10_F9
12199	cg06151567	5.04400544260242e-06	MMP10_F9
12200	cg06154531	1.95062621397658e-05	MMP10_F9
12201	cg06154570	-1.3800348112556e-05	MMP10_F9
12202	cg06155303	5.59946930280841e-06	MMP10_F9
12203	cg06155620	-3.57092103415527e-06	MMP10_F9
12204	cg06155710	2.05425950740214e-05	MMP10_F9
12205	cg06155802	4.50377443012784e-07	MMP10_F9
12206	cg06156093	7.55096366858562e-07	MMP10_F9
12207	cg06156157	2.08153213660776e-06	MMP10_F9
12208	cg06156260	-2.91986326825008e-06	MMP10_F9
12209	cg06156296	4.07669354909388e-06	MMP10_F9
12210	cg06156448	-5.09131549120324e-06	MMP10_F9
12211	cg06157219	-7.58455609940868e-06	MMP10_F9
12212	cg06157285	4.87504148083222e-06	MMP10_F9
12213	cg06157335	1.28401646666171e-06	MMP10_F9
12214	cg06157628	-1.37777775870716e-05	MMP10_F9
12215	cg06157732	3.38651626411405e-06	MMP10_F9
12216	cg06158040	5.40432613862597e-07	MMP10_F9
12217	cg06158434	2.11134232465971e-06	MMP10_F9
12218	cg06158650	-9.53517425386215e-06	MMP10_F9
12219	cg06159269	-6.08831866572665e-06	MMP10_F9
12220	cg06159394	-4.90619611968009e-07	MMP10_F9
12221	cg06159484	5.47591986394728e-06	MMP10_F9
12222	cg06159980	2.5853405684632e-05	MMP10_F9
12223	cg06160440	4.03249204187035e-07	MMP10_F9
12224	cg06160530	2.88592603937555e-05	MMP10_F9
12225	cg06160606	-8.27557105877435e-06	MMP10_F9
12226	cg06160669	-1.23449991300088e-05	MMP10_F9
12227	cg06160682	-1.13739960222573e-05	MMP10_F9
12228	cg06160880	3.22269441002902e-07	MMP10_F9
12229	cg06161375	7.70955361544571e-06	MMP10_F9
12230	cg06161657	4.29655968877592e-06	MMP10_F9
12231	cg06161697	-7.74475013224499e-06	MMP10_F9
12232	cg06161752	5.91877566130171e-07	MMP10_F9
12233	cg06163270	-1.73423940989441e-05	MMP10_F9
12234	cg06163371	-6.09512517431681e-06	MMP10_F9
12235	cg06165342	1.13206453335962e-05	MMP10_F9
12236	cg06165395	-4.82396660669555e-06	MMP10_F9
12237	cg06169627	2.12845682423698e-06	MMP10_F9
12238	cg06170941	-1.09940598303562e-05	MMP10_F9
12239	cg06173481	2.9118675957928e-06	MMP10_F9
12240	cg06173536	-6.73465718269268e-06	MMP10_F9
12241	cg06173682	6.20919151613457e-06	MMP10_F9
12242	cg06173758	-9.34750915954632e-06	MMP10_F9
12243	cg06174563	-5.62081919821281e-06	MMP10_F9
12244	cg06174704	1.47625238864289e-05	MMP10_F9
12245	cg06174882	4.93589084160623e-06	MMP10_F9
12246	cg06175512	-7.26219375392201e-07	MMP10_F9
12247	cg06175773	4.2703916735829e-06	MMP10_F9
12248	cg06175825	1.7543564380662e-06	MMP10_F9
12249	cg06176471	-2.96846532500528e-06	MMP10_F9
12250	cg06176608	-4.20909370594807e-05	MMP10_F9
12251	cg06176691	-4.67515591102546e-06	MMP10_F9
12252	cg06176815	3.30191790056473e-06	MMP10_F9
12253	cg06176944	-1.77001789791183e-05	MMP10_F9
12254	cg06177107	-4.0445657658254e-06	MMP10_F9
12255	cg06177278	-1.52730507125391e-06	MMP10_F9
12256	cg06177568	5.36507799659276e-06	MMP10_F9
12257	cg06177599	-1.21043301284929e-05	MMP10_F9
12258	cg06177627	1.28368064263764e-05	MMP10_F9
12259	cg06177791	-1.81501210739229e-05	MMP10_F9
12260	cg06177967	2.31658525811044e-05	MMP10_F9
12261	cg06178123	1.50718510566615e-05	MMP10_F9
12262	cg06178299	1.91057828187313e-05	MMP10_F9
12263	cg06178308	7.72916396362162e-06	MMP10_F9
12264	cg06178315	2.21047083904e-05	MMP10_F9
12265	cg06178322	4.73000494936271e-06	MMP10_F9
12266	cg06179485	9.45392377650736e-06	MMP10_F9
12267	cg06179645	1.85416030871597e-06	MMP10_F9
12268	cg06179749	1.06607915249943e-06	MMP10_F9
12269	cg06180099	3.32710866216532e-06	MMP10_F9
12270	cg06180389	4.65432525126713e-05	MMP10_F9
12271	cg06180630	-2.51422479311316e-06	MMP10_F9
12272	cg06181069	-2.40562631804905e-05	MMP10_F9
12273	cg06181541	1.94644722025241e-06	MMP10_F9
12274	cg06181703	-1.31399958210594e-06	MMP10_F9
12275	cg06182121	-1.42012524789721e-05	MMP10_F9
12276	cg06182359	-2.44362407177481e-05	MMP10_F9
12277	cg06182923	1.87898884676318e-05	MMP10_F9
12278	cg06183287	8.5703362612866e-06	MMP10_F9
12279	cg06183831	1.7793439695584e-06	MMP10_F9
12280	cg06183849	9.94020683251847e-06	MMP10_F9
12281	cg06184325	-2.63661198024814e-05	MMP10_F9
12282	cg06185850	-1.08583471480404e-07	MMP10_F9
12283	cg06186137	-3.96129492875854e-05	MMP10_F9
12284	cg06186150	7.01818139633618e-06	MMP10_F9
12285	cg06186450	-4.80981395782679e-05	MMP10_F9
12286	cg06187080	1.96351825562521e-05	MMP10_F9
12287	cg06187103	4.04327995081624e-06	MMP10_F9
12288	cg06187528	6.09435032955413e-06	MMP10_F9
12289	cg06187843	-4.878109994959e-08	MMP10_F9
12290	cg06188019	3.81046243621457e-07	MMP10_F9
12291	cg06188229	1.10589662141509e-07	MMP10_F9
12292	cg06188268	-5.92140119304048e-07	MMP10_F9
12293	cg06188496	-3.82885218329097e-05	MMP10_F9
12294	cg06188545	-7.75160760698457e-06	MMP10_F9
12295	cg06188908	-6.96968182614506e-06	MMP10_F9
12296	cg06189235	-1.34672191459525e-07	MMP10_F9
12297	cg06189265	-1.73228340039297e-06	MMP10_F9
12298	cg06189708	3.36294822334545e-06	MMP10_F9
12299	cg06190082	-4.46788216066097e-06	MMP10_F9
12300	cg06190406	-1.26379090850208e-05	MMP10_F9
12301	cg06190616	2.0507397043831e-05	MMP10_F9
12302	cg06190807	4.07158188591046e-06	MMP10_F9
12303	cg06191076	6.39767438427207e-07	MMP10_F9
12304	cg06191165	-4.75329679332761e-06	MMP10_F9
12305	cg06191357	-1.01609102871136e-06	MMP10_F9
12306	cg06193043	-1.67662254381658e-05	MMP10_F9
12307	cg06193359	2.91158880720697e-06	MMP10_F9
12308	cg06193633	-2.39124799567057e-06	MMP10_F9
12309	cg06193775	9.61636553649942e-07	MMP10_F9
12310	cg06194479	1.88048154998279e-07	MMP10_F9
12311	cg06194536	-2.75823037231345e-06	MMP10_F9
12312	cg06194982	-2.82230987840971e-06	MMP10_F9
12313	cg06196161	3.92857383681406e-07	MMP10_F9
12314	cg06197074	2.16136960171604e-05	MMP10_F9
12315	cg06197377	-1.64957286124418e-05	MMP10_F9
12316	cg06197571	3.19000563912232e-06	MMP10_F9
12317	cg06197731	5.71185859994973e-06	MMP10_F9
12318	cg06197811	1.36163225532833e-05	MMP10_F9
12319	cg06197836	1.24875980227486e-05	MMP10_F9
12320	cg06198312	1.1600623999852e-05	MMP10_F9
12321	cg06198384	3.99748999391087e-06	MMP10_F9
12322	cg06198390	1.23821176259088e-05	MMP10_F9
12323	cg06198575	-1.89245357733614e-06	MMP10_F9
12324	cg06198758	1.38997826948102e-06	MMP10_F9
12325	cg06199750	1.64884786053118e-06	MMP10_F9
12326	cg06200361	-3.01678242427646e-08	MMP10_F9
12327	cg06200512	1.05292335006e-06	MMP10_F9
12328	cg06200670	-4.18659503641022e-06	MMP10_F9
12329	cg06201642	1.044929810861e-06	MMP10_F9
12330	cg06201672	-4.54722333627724e-06	MMP10_F9
12331	cg06201717	3.65788542365372e-05	MMP10_F9
12332	cg06201907	1.70247236448692e-06	MMP10_F9
12333	cg06202149	1.06969340301632e-06	MMP10_F9
12334	cg06203102	-7.64650478494607e-08	MMP10_F9
12335	cg06203364	-1.57856791602531e-05	MMP10_F9
12336	cg06203471	4.02939762728219e-07	MMP10_F9
12337	cg06203720	3.25485066870111e-06	MMP10_F9
12338	cg06203976	1.70970063043258e-05	MMP10_F9
12339	cg06204101	-3.70241711751116e-05	MMP10_F9
12340	cg06204629	-3.44636192928664e-05	MMP10_F9
12341	cg06204665	-1.63605240342993e-05	MMP10_F9
12342	cg06204711	9.21560347300568e-06	MMP10_F9
12343	cg06204838	1.90838300021453e-06	MMP10_F9
12344	cg06205333	-8.92178738647565e-06	MMP10_F9
12345	cg06205922	-9.39897000194002e-07	MMP10_F9
12346	cg06206086	-2.85474964674921e-05	MMP10_F9
12347	cg06206174	-1.1146458715756e-05	MMP10_F9
12348	cg06206218	-2.73945527187921e-06	MMP10_F9
12349	cg06207650	-6.91240847161635e-06	MMP10_F9
12350	cg06207778	1.50405958964489e-05	MMP10_F9
12351	cg06207804	-3.40252546945098e-06	MMP10_F9
12352	cg06207961	-1.75699253455007e-05	MMP10_F9
12353	cg06208248	1.93972926932441e-07	MMP10_F9
12354	cg06208270	1.26775708710965e-05	MMP10_F9
12355	cg06208288	7.62876398953187e-05	MMP10_F9
12356	cg06208651	1.570283796328e-06	MMP10_F9
12357	cg06208834	5.50314808588266e-06	MMP10_F9
12358	cg06208926	-1.35245015496749e-06	MMP10_F9
12359	cg06208989	3.19321354918774e-06	MMP10_F9
12360	cg06209197	3.72132315465845e-06	MMP10_F9
12361	cg06209491	1.05730415595146e-05	MMP10_F9
12362	cg06209689	-6.74430108941857e-06	MMP10_F9
12363	cg06209924	5.68498777718796e-06	MMP10_F9
12364	cg06210054	7.09415570802194e-06	MMP10_F9
12365	cg06210367	-1.80278824608041e-05	MMP10_F9
12366	cg06210630	1.3432572871841e-05	MMP10_F9
12367	cg06210887	2.34718806717092e-07	MMP10_F9
12368	cg06211272	-2.25596436082267e-06	MMP10_F9
12369	cg06211375	-1.77771081146377e-06	MMP10_F9
12370	cg06211525	-8.64578829238045e-06	MMP10_F9
12371	cg06211724	6.85634016453398e-06	MMP10_F9
12372	cg06211837	-1.21775471891606e-06	MMP10_F9
12373	cg06211871	-4.64211854331135e-06	MMP10_F9
12374	cg06211893	3.88499778989299e-07	MMP10_F9
12375	cg06212361	-7.12859615410107e-06	MMP10_F9
12376	cg06212607	1.98888330744666e-06	MMP10_F9
12377	cg06212759	-8.21687987820644e-06	MMP10_F9
12378	cg06212760	5.81771767701414e-06	MMP10_F9
12379	cg06213484	4.29989201331663e-06	MMP10_F9
12380	cg06213626	-2.5069283681859e-06	MMP10_F9
12381	cg06213763	2.8094615294787e-05	MMP10_F9
12382	cg06214007	3.2607944055976e-05	MMP10_F9
12383	cg06214853	1.96917694064822e-05	MMP10_F9
12384	cg06214983	3.33949803341781e-07	MMP10_F9
12385	cg06215416	3.48684661539116e-05	MMP10_F9
12386	cg06215569	3.04013025874146e-07	MMP10_F9
12387	cg06215798	1.90100605436286e-06	MMP10_F9
12388	cg06215984	-1.1658674439728e-06	MMP10_F9
12389	cg06216065	-3.02921963530447e-05	MMP10_F9
12390	cg06216293	-3.66208874457051e-06	MMP10_F9
12391	cg06216400	-3.63767462277774e-05	MMP10_F9
12392	cg06216408	-4.32726094405635e-06	MMP10_F9
12393	cg06216620	1.86054278980476e-06	MMP10_F9
12394	cg06217312	7.71304994294829e-06	MMP10_F9
12395	cg06218008	1.72301875966932e-08	MMP10_F9
12396	cg06218473	-1.69491648136863e-07	MMP10_F9
12397	cg06219592	2.83414573268791e-07	MMP10_F9
12398	cg06219660	-6.00608594007984e-05	MMP10_F9
12399	cg06219821	1.09086666797232e-06	MMP10_F9
12400	cg06219995	4.39075567292046e-06	MMP10_F9
12401	cg06220449	-1.02029347928943e-05	MMP10_F9
12402	cg06221087	1.14099452793119e-05	MMP10_F9
12403	cg06221218	-7.26983381176e-06	MMP10_F9
12404	cg06221222	3.98052350814921e-06	MMP10_F9
12405	cg06221394	-5.52487904164511e-06	MMP10_F9
12406	cg06221449	-2.74765163139515e-06	MMP10_F9
12407	cg06221609	4.05245291493026e-06	MMP10_F9
12408	cg06221680	-4.30873121836559e-06	MMP10_F9
12409	cg06221946	-1.17316298728648e-05	MMP10_F9
12410	cg06221963	7.13586138528623e-05	MMP10_F9
12411	cg06222062	-8.85807806474834e-06	MMP10_F9
12412	cg06223162	-1.40603809461549e-05	MMP10_F9
12413	cg06225634	-1.39431081985324e-05	MMP10_F9
12414	cg06226431	5.21112166779312e-07	MMP10_F9
12415	cg06226534	8.5022672454646e-06	MMP10_F9
12416	cg06231244	-1.59968722271162e-06	MMP10_F9
12417	cg06237414	3.40263587003406e-06	MMP10_F9
12418	cg06239131	9.14045157579114e-06	MMP10_F9
12419	cg06239526	-1.37741091025239e-05	MMP10_F9
12420	cg06240849	8.89837231119822e-07	MMP10_F9
12421	cg06244002	1.1614464774855e-06	MMP10_F9
12422	cg06248701	-2.01832304830022e-05	MMP10_F9
12423	cg06251129	8.6739339993513e-06	MMP10_F9
12424	cg06251978	4.36591860247165e-05	MMP10_F9
12425	cg06254274	-1.33963750926556e-05	MMP10_F9
12426	cg06258549	7.19535865985286e-06	MMP10_F9
12427	cg06261630	8.29286335805789e-06	MMP10_F9
12428	cg06262497	-2.00527262841007e-06	MMP10_F9
12429	cg06267617	3.3087856150903e-07	MMP10_F9
12430	cg06267636	1.24350712424492e-06	MMP10_F9
12431	cg06268632	3.78134883027428e-05	MMP10_F9
12432	cg06268701	2.29507462132953e-06	MMP10_F9
12433	cg06268921	1.19673448215186e-06	MMP10_F9
12434	cg06269281	1.88445571957127e-06	MMP10_F9
12435	cg06269322	3.0892533999426e-06	MMP10_F9
12436	cg06269928	1.80975349601036e-05	MMP10_F9
12437	cg06272678	-1.83492955685212e-07	MMP10_F9
12438	cg06275635	2.39371502141518e-06	MMP10_F9
12439	cg06275808	8.74258007769271e-07	MMP10_F9
12440	cg06277277	1.64970210487926e-05	MMP10_F9
12441	cg06281016	1.52371761194099e-05	MMP10_F9
12442	cg06287288	7.66800752724127e-06	MMP10_F9
12443	cg06292532	3.3122280972454e-06	MMP10_F9
12444	cg06298740	-8.69363952581765e-05	MMP10_F9
12445	cg06299537	2.65072003731521e-06	MMP10_F9
12446	cg06305312	4.7517113231514e-06	MMP10_F9
12447	cg06308188	2.92174440942288e-07	MMP10_F9
12448	cg06312477	-9.24988668174842e-06	MMP10_F9
12449	cg06313241	4.13368439257244e-07	MMP10_F9
12450	cg06313507	1.98693053684178e-05	MMP10_F9
12451	cg06313880	4.1523147472683e-06	MMP10_F9
12452	cg06314570	5.11506015993702e-07	MMP10_F9
12453	cg06314646	-1.33041410875679e-06	MMP10_F9
12454	cg06315149	-6.36304632596299e-05	MMP10_F9
12455	cg06315177	5.13254419929634e-06	MMP10_F9
12456	cg06315347	8.92062961617124e-07	MMP10_F9
12457	cg06315974	-3.23077005544647e-06	MMP10_F9
12458	cg06316121	-8.84818103748621e-06	MMP10_F9
12459	cg06316219	5.60216721183182e-07	MMP10_F9
12460	cg06316553	1.9896969992729e-06	MMP10_F9
12461	cg06317351	1.86574255233278e-05	MMP10_F9
12462	cg06318402	7.42688227248129e-07	MMP10_F9
12463	cg06318676	4.32543576302153e-06	MMP10_F9
12464	cg06319327	2.27359237782801e-06	MMP10_F9
12465	cg06319359	-6.46686256699401e-07	MMP10_F9
12466	cg06319390	-7.31637819995665e-07	MMP10_F9
12467	cg06319713	-2.34862336874115e-07	MMP10_F9
12468	cg06320134	3.85535333852081e-07	MMP10_F9
12469	cg06320175	-5.03405236609334e-06	MMP10_F9
12470	cg06320401	5.80861489244476e-06	MMP10_F9
12471	cg06321300	1.05780414051512e-05	MMP10_F9
12472	cg06321345	-3.58632346490213e-07	MMP10_F9
12473	cg06322310	-9.99314399864312e-07	MMP10_F9
12474	cg06322323	3.45238591120713e-06	MMP10_F9
12475	cg06322619	-7.78295184902684e-07	MMP10_F9
12476	cg06322891	1.05962841085223e-06	MMP10_F9
12477	cg06323521	-1.85202690583493e-05	MMP10_F9
12478	cg06323897	4.61372510638976e-07	MMP10_F9
12479	cg06324021	2.69402672359181e-06	MMP10_F9
12480	cg06324094	9.48320882227945e-06	MMP10_F9
12481	cg06324129	-1.50887281319948e-05	MMP10_F9
12482	cg06324192	-3.21794674501964e-07	MMP10_F9
12483	cg06324983	9.21058997474766e-07	MMP10_F9
12484	cg06325209	2.45013646927831e-06	MMP10_F9
12485	cg06327150	2.53666011389175e-06	MMP10_F9
12486	cg06334284	4.48257310020682e-06	MMP10_F9
12487	cg06335143	8.01104939798841e-06	MMP10_F9
12488	cg06338710	-1.19193501927401e-05	MMP10_F9
12489	cg06340969	-1.44149200653314e-05	MMP10_F9
12490	cg06342283	-1.57820179613224e-07	MMP10_F9
12491	cg06346081	5.92802192527233e-06	MMP10_F9
12492	cg06346138	-9.80001209029162e-06	MMP10_F9
12493	cg06346335	8.87538327328271e-06	MMP10_F9
12494	cg06346362	1.18740632382794e-05	MMP10_F9
12495	cg06346857	-2.94289009860705e-06	MMP10_F9
12496	cg06346954	1.10486564494498e-05	MMP10_F9
12497	cg06346974	1.15502087233302e-07	MMP10_F9
12498	cg06347212	1.21969870889357e-07	MMP10_F9
12499	cg06347499	-9.22960837352531e-07	MMP10_F9
12500	cg06347582	-1.51391086852238e-05	MMP10_F9
12501	cg06347632	6.75242671727482e-06	MMP10_F9
12502	cg06347698	3.70068656305192e-06	MMP10_F9
12503	cg06347996	-6.2386962383573e-07	MMP10_F9
12504	cg06348038	1.0459879132615e-05	MMP10_F9
12505	cg06348737	4.10876444370462e-06	MMP10_F9
12506	cg06348826	3.08901126293091e-05	MMP10_F9
12507	cg06348851	4.13664508697939e-07	MMP10_F9
12508	cg06349050	8.19481534686559e-06	MMP10_F9
12509	cg06349165	-9.06242140106728e-06	MMP10_F9
12510	cg06349179	1.20944931832531e-06	MMP10_F9
12511	cg06349717	1.21166483934539e-05	MMP10_F9
12512	cg06350097	-4.19732324322402e-05	MMP10_F9
12513	cg06350161	1.4574406664074e-06	MMP10_F9
12514	cg06350196	3.54712220865927e-06	MMP10_F9
12515	cg06350257	-2.30725406992189e-06	MMP10_F9
12516	cg06350612	-4.01838479664722e-09	MMP10_F9
12517	cg06350853	-1.22609915838075e-05	MMP10_F9
12518	cg06351337	3.18436471801933e-06	MMP10_F9
12519	cg06352370	4.49752594175919e-06	MMP10_F9
12520	cg06352443	-1.58142475583331e-07	MMP10_F9
12521	cg06352483	5.72302155740469e-06	MMP10_F9
12522	cg06352803	6.07013423489922e-07	MMP10_F9
12523	cg06352855	2.6883785022646e-06	MMP10_F9
12524	cg06353127	-1.12623584444229e-06	MMP10_F9
12525	cg06353330	1.81583416136095e-06	MMP10_F9
12526	cg06353486	-3.44532761028821e-06	MMP10_F9
12527	cg06353611	-1.14515340011386e-06	MMP10_F9
12528	cg06353614	1.78927063885157e-06	MMP10_F9
12529	cg06353725	-8.3467937979379e-07	MMP10_F9
12530	cg06353830	-4.98335532074694e-05	MMP10_F9
12531	cg06354193	7.12361630736623e-06	MMP10_F9
12532	cg06354519	2.45098589733244e-06	MMP10_F9
12533	cg06354695	8.52522404997007e-06	MMP10_F9
12534	cg06354916	-5.17398181334448e-05	MMP10_F9
12535	cg06355129	-7.63258298608653e-06	MMP10_F9
12536	cg06355720	-1.07450020010356e-05	MMP10_F9
12537	cg06356032	5.12800602637833e-06	MMP10_F9
12538	cg06356308	1.54724590625105e-05	MMP10_F9
12539	cg06356333	-6.30259345334346e-06	MMP10_F9
12540	cg06356708	5.2928750826484e-07	MMP10_F9
12541	cg06357371	-1.75864722615911e-05	MMP10_F9
12542	cg06357549	-9.88301389519647e-07	MMP10_F9
12543	cg06357908	-2.0717490649147e-06	MMP10_F9
12544	cg06358171	-1.91516171971358e-05	MMP10_F9
12545	cg06358191	-1.20151326856264e-05	MMP10_F9
12546	cg06358218	1.4189780925475e-05	MMP10_F9
12547	cg06358792	-1.29633320020663e-05	MMP10_F9
12548	cg06359703	-1.87592553114446e-05	MMP10_F9
12549	cg06359931	-6.22175543353988e-06	MMP10_F9
12550	cg06359938	1.13054596593162e-05	MMP10_F9
12551	cg06360347	1.66749720418668e-05	MMP10_F9
12552	cg06360543	1.7556057729263e-05	MMP10_F9
12553	cg06360604	2.16412269798139e-05	MMP10_F9
12554	cg06361006	-1.56217236803525e-06	MMP10_F9
12555	cg06361127	-2.47150612221455e-05	MMP10_F9
12556	cg06361272	-1.07767971361096e-06	MMP10_F9
12557	cg06361606	-3.02688967713047e-07	MMP10_F9
12558	cg06361667	6.90627738206861e-06	MMP10_F9
12559	cg06361835	1.44807568661529e-05	MMP10_F9
12560	cg06362348	4.8208171284032e-07	MMP10_F9
12561	cg06362358	1.24633126108434e-05	MMP10_F9
12562	cg06363214	2.90518648068783e-06	MMP10_F9
12563	cg06363275	2.98769825747102e-06	MMP10_F9
12564	cg06363680	7.73961465607154e-06	MMP10_F9
12565	cg06363798	7.92077737585171e-06	MMP10_F9
12566	cg06363865	-1.37542135261452e-05	MMP10_F9
12567	cg06364417	-8.72136058466958e-06	MMP10_F9
12568	cg06365898	3.14298705325178e-06	MMP10_F9
12569	cg06366009	6.37189103909079e-09	MMP10_F9
12570	cg06366107	-5.42894181215592e-06	MMP10_F9
12571	cg06366189	-1.939503206359e-06	MMP10_F9
12572	cg06366585	1.48549228828006e-05	MMP10_F9
12573	cg06366791	-9.59973759404105e-06	MMP10_F9
12574	cg06366937	1.20376441427582e-06	MMP10_F9
12575	cg06367135	9.84399807402804e-06	MMP10_F9
12576	cg06367472	1.54758510865674e-06	MMP10_F9
12577	cg06367647	1.56964137962621e-05	MMP10_F9
12578	cg06367736	1.31830156285258e-06	MMP10_F9
12579	cg06368118	1.05984629749213e-05	MMP10_F9
12580	cg06368558	1.03838558500054e-05	MMP10_F9
12581	cg06368569	1.04638810805941e-06	MMP10_F9
12582	cg06368978	-1.7525270130159e-07	MMP10_F9
12583	cg06369076	6.02025244513893e-06	MMP10_F9
12584	cg06369407	5.77124778659699e-06	MMP10_F9
12585	cg06369443	1.61123755621621e-05	MMP10_F9
12586	cg06370650	3.02309423972157e-06	MMP10_F9
12587	cg06370667	-7.88912350811195e-06	MMP10_F9
12588	cg06370771	1.49583384986641e-06	MMP10_F9
12589	cg06371502	8.76994362904143e-06	MMP10_F9
12590	cg06371555	-1.27887118382635e-05	MMP10_F9
12591	cg06372391	1.64852693453272e-06	MMP10_F9
12592	cg06372962	-7.00979320980242e-06	MMP10_F9
12593	cg06372967	1.64343675836881e-05	MMP10_F9
12594	cg06373167	6.44416528452172e-06	MMP10_F9
12595	cg06373377	1.22250179467839e-05	MMP10_F9
12596	cg06374204	1.33075462012807e-05	MMP10_F9
12597	cg06374307	3.0023087400788e-07	MMP10_F9
12598	cg06374766	-3.53224300397016e-07	MMP10_F9
12599	cg06375148	-2.55754249053697e-06	MMP10_F9
12600	cg06375539	1.36590065093064e-06	MMP10_F9
12601	cg06375903	-3.44798846540225e-06	MMP10_F9
12602	cg06376129	1.34832120624814e-06	MMP10_F9
12603	cg06376214	-3.27305213973198e-06	MMP10_F9
12604	cg06376426	2.22547536535641e-05	MMP10_F9
12605	cg06376715	2.7484945228855e-06	MMP10_F9
12606	cg06377106	-6.06465893440606e-07	MMP10_F9
12607	cg06377278	5.59482578482682e-07	MMP10_F9
12608	cg06377684	1.39149050970152e-06	MMP10_F9
12609	cg06377929	2.26694093724798e-06	MMP10_F9
12610	cg06377993	-1.48232087551063e-05	MMP10_F9
12611	cg06378244	3.42245517846452e-06	MMP10_F9
12612	cg06379192	-1.84042822375641e-09	MMP10_F9
12613	cg06379403	8.43512231215762e-07	MMP10_F9
12614	cg06379531	1.84867039346919e-06	MMP10_F9
12615	cg06379876	2.63592387767864e-07	MMP10_F9
12616	cg06380039	2.27948564394792e-06	MMP10_F9
12617	cg06380157	-3.18027416118203e-07	MMP10_F9
12618	cg06380199	5.86089149786932e-06	MMP10_F9
12619	cg06381964	-2.46887714899588e-06	MMP10_F9
12620	cg06382459	2.70923170249021e-07	MMP10_F9
12621	cg06384463	-1.7065009619261e-06	MMP10_F9
12622	cg06393286	-3.76825489754674e-06	MMP10_F9
12623	cg06393354	-1.99365383128833e-05	MMP10_F9
12624	cg06394897	1.94896399840577e-07	MMP10_F9
12625	cg06395167	5.23253055057354e-06	MMP10_F9
12626	cg06395634	-6.82417688479356e-06	MMP10_F9
12627	cg06397510	1.24330259553091e-06	MMP10_F9
12628	cg06398244	-4.05964139108032e-06	MMP10_F9
12629	cg06400301	1.09048524245512e-05	MMP10_F9
12630	cg06400319	7.35412574748192e-06	MMP10_F9
12631	cg06400699	2.79284331466911e-06	MMP10_F9
12632	cg06400704	-6.81167055308598e-06	MMP10_F9
12633	cg06402284	4.64831246361563e-06	MMP10_F9
12634	cg06402325	-7.57111388772461e-06	MMP10_F9
12635	cg06408034	6.14917679493171e-06	MMP10_F9
12636	cg06408550	8.12180550969448e-07	MMP10_F9
12637	cg06408559	-4.38865511099626e-05	MMP10_F9
12638	cg06409308	6.04994947068389e-06	MMP10_F9
12639	cg06415891	-1.0800841054988e-05	MMP10_F9
12640	cg06417806	-5.96928409828597e-06	MMP10_F9
12641	cg06418219	-7.96319928204274e-06	MMP10_F9
12642	cg06418412	3.27402169768424e-06	MMP10_F9
12643	cg06419219	3.25883498309053e-05	MMP10_F9
12644	cg06419258	8.30404148524246e-07	MMP10_F9
12645	cg06419268	-4.15964365002606e-05	MMP10_F9
12646	cg06419270	1.698995121346e-06	MMP10_F9
12647	cg06419400	2.63183726402549e-06	MMP10_F9
12648	cg06419659	-3.68291908417699e-05	MMP10_F9
12649	cg06419732	-6.54204919214505e-07	MMP10_F9
12650	cg06420088	2.63540565514158e-06	MMP10_F9
12651	cg06426831	5.18270090987766e-07	MMP10_F9
12652	cg06432479	-6.94101038159455e-09	MMP10_F9
12653	cg06433658	9.85358143860022e-08	MMP10_F9
12654	cg06434451	-2.24499858050635e-06	MMP10_F9
12655	cg06436573	-7.79016723765847e-06	MMP10_F9
12656	cg06436673	4.70869684962747e-07	MMP10_F9
12657	cg06437052	1.17460388535361e-05	MMP10_F9
12658	cg06437747	-1.57481556544722e-05	MMP10_F9
12659	cg06437799	-1.14909343026458e-06	MMP10_F9
12660	cg06437922	-9.62387427375964e-06	MMP10_F9
12661	cg06437931	-1.63295939554522e-05	MMP10_F9
12662	cg06438011	1.40643535197559e-06	MMP10_F9
12663	cg06438056	9.14112455240364e-06	MMP10_F9
12664	cg06438114	8.66273786441653e-08	MMP10_F9
12665	cg06438312	2.34874203159493e-06	MMP10_F9
12666	cg06438337	-5.24842261671954e-07	MMP10_F9
12667	cg06438517	4.47668361591081e-05	MMP10_F9
12668	cg06439547	-8.98454237399347e-06	MMP10_F9
12669	cg06440474	-1.89055866142988e-05	MMP10_F9
12670	cg06440665	1.15472086020574e-06	MMP10_F9
12671	cg06440946	-3.08984794769012e-06	MMP10_F9
12672	cg06440960	-1.20817164592886e-05	MMP10_F9
12673	cg06441106	-7.22003116593542e-06	MMP10_F9
12674	cg06441116	3.46517597479484e-06	MMP10_F9
12675	cg06441150	1.03694822404345e-05	MMP10_F9
12676	cg06441514	-2.303019367657e-07	MMP10_F9
12677	cg06441968	1.51931926239356e-06	MMP10_F9
12678	cg06442097	8.23678708703021e-06	MMP10_F9
12679	cg06442199	6.89478669631282e-06	MMP10_F9
12680	cg06442372	-2.14737376182403e-05	MMP10_F9
12681	cg06442790	1.12253449963032e-07	MMP10_F9
12682	cg06443533	-1.67937085899418e-06	MMP10_F9
12683	cg06443644	2.99844272204718e-06	MMP10_F9
12684	cg06444207	-1.69744981902251e-06	MMP10_F9
12685	cg06444282	1.19371920415506e-06	MMP10_F9
12686	cg06444374	-1.00678602975418e-05	MMP10_F9
12687	cg06444575	1.81420020082146e-06	MMP10_F9
12688	cg06444730	-1.96538891378304e-06	MMP10_F9
12689	cg06444984	-2.67332681525674e-06	MMP10_F9
12690	cg06445348	8.26751871381545e-06	MMP10_F9
12691	cg06446432	-1.96413725605001e-07	MMP10_F9
12692	cg06446824	1.18242918111095e-05	MMP10_F9
12693	cg06446937	-4.05490384781082e-07	MMP10_F9
12694	cg06447122	8.50945614027651e-07	MMP10_F9
12695	cg06447341	-1.52547988358337e-05	MMP10_F9
12696	cg06449653	-7.62694648894743e-08	MMP10_F9
12697	cg06452576	2.79521920429557e-06	MMP10_F9
12698	cg06453691	2.27856129777985e-06	MMP10_F9
12699	cg06455470	-3.65884882001072e-06	MMP10_F9
12700	cg06456464	1.01307764021683e-06	MMP10_F9
12701	cg06459724	-5.01839717485361e-06	MMP10_F9
12702	cg06465160	7.59680601736249e-07	MMP10_F9
12703	cg06470943	2.0960018931396e-06	MMP10_F9
12704	cg06473539	2.53785080928035e-06	MMP10_F9
12705	cg06473843	2.36756242030085e-06	MMP10_F9
12706	cg06475894	-3.09876917740182e-06	MMP10_F9
12707	cg06487986	2.21809244724961e-06	MMP10_F9
12708	cg06488081	9.63215747500153e-06	MMP10_F9
12709	cg06492206	1.54177667807278e-06	MMP10_F9
12710	cg06495060	1.10288094021891e-05	MMP10_F9
12711	cg06497051	-3.79398403418128e-05	MMP10_F9
12712	cg06501070	1.01479055921251e-05	MMP10_F9
12713	cg06501835	-1.91269114111993e-05	MMP10_F9
12714	cg06507987	4.26647586117481e-06	MMP10_F9
12715	cg06509661	1.12232353959949e-06	MMP10_F9
12716	cg06509993	6.58714003396657e-06	MMP10_F9
12717	cg06510397	-4.8010554874245e-07	MMP10_F9
12718	cg06511276	-5.70322552453359e-05	MMP10_F9
12719	cg06511312	-7.60242710530136e-07	MMP10_F9
12720	cg06511330	-1.10674301550445e-05	MMP10_F9
12721	cg06511482	-1.98652584181571e-05	MMP10_F9
12722	cg06512128	2.20885021620783e-06	MMP10_F9
12723	cg06512514	1.97803955970642e-07	MMP10_F9
12724	cg06512579	-3.24963520723659e-06	MMP10_F9
12725	cg06512918	-1.14759961384921e-05	MMP10_F9
12726	cg06513673	-2.57274162456595e-05	MMP10_F9
12727	cg06513818	8.49012771705883e-06	MMP10_F9
12728	cg06513960	-1.76544947646912e-05	MMP10_F9
12729	cg06513974	3.41544607161701e-06	MMP10_F9
12730	cg06514368	2.3127539280597e-08	MMP10_F9
12731	cg06514699	-1.49354091269494e-05	MMP10_F9
12732	cg06514727	2.14471925699279e-06	MMP10_F9
12733	cg06515144	-4.86813811784606e-06	MMP10_F9
12734	cg06515634	9.38414997896135e-06	MMP10_F9
12735	cg06516331	1.14176766011868e-05	MMP10_F9
12736	cg06516956	-1.68366760164979e-05	MMP10_F9
12737	cg06517521	-3.35332048465153e-05	MMP10_F9
12738	cg06517794	-3.61682142644637e-05	MMP10_F9
12739	cg06517798	1.04089182579724e-05	MMP10_F9
12740	cg06517813	3.44554304908767e-06	MMP10_F9
12741	cg06517940	6.9080110966505e-05	MMP10_F9
12742	cg06518708	-1.52418138211054e-05	MMP10_F9
12743	cg06519061	-1.88769206005573e-05	MMP10_F9
12744	cg06520508	4.7375242647983e-06	MMP10_F9
12745	cg06520846	-1.42370719292309e-05	MMP10_F9
12746	cg06521149	1.94833862092852e-05	MMP10_F9
12747	cg06521247	8.29342849704085e-06	MMP10_F9
12748	cg06521299	4.79816377487726e-06	MMP10_F9
12749	cg06521359	-2.03342049896613e-06	MMP10_F9
12750	cg06521774	1.46020646891223e-07	MMP10_F9
12751	cg06521827	3.25329537541036e-05	MMP10_F9
12752	cg06521970	-1.81200904384774e-05	MMP10_F9
12753	cg06523151	3.09799486338574e-05	MMP10_F9
12754	cg06523340	4.57252079677794e-07	MMP10_F9
12755	cg06523891	2.25255889544799e-06	MMP10_F9
12756	cg06524213	-8.03946430102288e-07	MMP10_F9
12757	cg06524630	-2.28131537463255e-06	MMP10_F9
12758	cg06525051	1.70020245840928e-06	MMP10_F9
12759	cg06525145	-3.76051043197427e-06	MMP10_F9
12760	cg06525453	-1.26927031207615e-05	MMP10_F9
12761	cg06526137	-2.98729494148629e-06	MMP10_F9
12762	cg06526522	-4.53150130961742e-06	MMP10_F9
12763	cg06526778	4.20678798126693e-07	MMP10_F9
12764	cg06526872	-7.57404528962331e-06	MMP10_F9
12765	cg06526960	-1.27941201287579e-05	MMP10_F9
12766	cg06527052	8.60327753798535e-06	MMP10_F9
12767	cg06527153	-1.24762950439301e-06	MMP10_F9
12768	cg06527166	9.78602314392783e-06	MMP10_F9
12769	cg06527318	2.56200378561566e-06	MMP10_F9
12770	cg06527865	6.93614093538639e-06	MMP10_F9
12771	cg06527919	1.26307882380262e-05	MMP10_F9
12772	cg06528092	-1.02373546119169e-05	MMP10_F9
12773	cg06528214	1.10882308038624e-06	MMP10_F9
12774	cg06528231	2.20832925030728e-06	MMP10_F9
12775	cg06528310	1.31471797632919e-05	MMP10_F9
12776	cg06528340	5.11799192685004e-06	MMP10_F9
12777	cg06528575	-6.31478786178928e-06	MMP10_F9
12778	cg06528645	1.13867030442675e-05	MMP10_F9
12779	cg06528936	4.83796834652936e-06	MMP10_F9
12780	cg06529149	1.8259588320917e-05	MMP10_F9
12781	cg06529453	-2.83503008331258e-07	MMP10_F9
12782	cg06529818	7.63810505598548e-06	MMP10_F9
12783	cg06530443	-1.37129519249064e-05	MMP10_F9
12784	cg06530725	1.17303426513852e-05	MMP10_F9
12785	cg06530991	-2.43401596915423e-05	MMP10_F9
12786	cg06531007	3.15911699908921e-06	MMP10_F9
12787	cg06531250	3.86503564103382e-06	MMP10_F9
12788	cg06531379	1.04652699343679e-06	MMP10_F9
12789	cg06531475	1.81673694599425e-05	MMP10_F9
12790	cg06531517	-1.89679035026269e-05	MMP10_F9
12791	cg06531767	-1.68794179551429e-05	MMP10_F9
12792	cg06532546	-9.30392721904807e-07	MMP10_F9
12793	cg06532924	-1.54395228790406e-06	MMP10_F9
12794	cg06533042	1.0715895587514e-06	MMP10_F9
12795	cg06533233	-7.26634501140146e-06	MMP10_F9
12796	cg06533314	2.36879179701144e-06	MMP10_F9
12797	cg06533700	3.13861541238919e-06	MMP10_F9
12798	cg06534726	1.10899876784246e-06	MMP10_F9
12799	cg06535102	-5.34585249772926e-07	MMP10_F9
12800	cg06535441	3.49775196628833e-06	MMP10_F9
12801	cg06535675	-1.77658710941696e-05	MMP10_F9
12802	cg06535749	1.88779150499134e-05	MMP10_F9
12803	cg06536115	-3.43493006798867e-06	MMP10_F9
12804	cg06536150	1.09339024886707e-06	MMP10_F9
12805	cg06536159	-1.13697335455045e-06	MMP10_F9
12806	cg06536750	1.36745780956915e-06	MMP10_F9
12807	cg06536874	-2.2411489641164e-05	MMP10_F9
12808	cg06536967	4.99513674918297e-06	MMP10_F9
12809	cg06537019	-1.05898246570258e-05	MMP10_F9
12810	cg06537131	4.03701069472338e-06	MMP10_F9
12811	cg06537372	1.02974808842184e-05	MMP10_F9
12812	cg06537625	-4.59915439496609e-07	MMP10_F9
12813	cg06537801	-1.60790767190471e-05	MMP10_F9
12814	cg06538293	8.67741035717283e-06	MMP10_F9
12815	cg06538426	2.14295033155061e-05	MMP10_F9
12816	cg06538872	-2.5921404614204e-06	MMP10_F9
12817	cg06538888	1.61509864853827e-05	MMP10_F9
12818	cg06540458	3.15713542484483e-05	MMP10_F9
12819	cg06540941	-2.49523806545545e-07	MMP10_F9
12820	cg06541188	7.48115618610325e-07	MMP10_F9
12821	cg06541795	-9.92118719181182e-06	MMP10_F9
12822	cg06542282	2.23822420864955e-06	MMP10_F9
12823	cg06542806	-1.74029198021495e-05	MMP10_F9
12824	cg06543055	2.77265579584679e-06	MMP10_F9
12825	cg06543087	-5.25288250141527e-07	MMP10_F9
12826	cg06543160	-1.44088485092475e-06	MMP10_F9
12827	cg06543424	1.65616679586132e-05	MMP10_F9
12828	cg06544141	1.46111397336848e-07	MMP10_F9
12829	cg06544652	-6.29639589983783e-06	MMP10_F9
12830	cg06544731	-5.20601571826285e-06	MMP10_F9
12831	cg06545038	8.30062061969159e-06	MMP10_F9
12832	cg06545166	1.29750751966799e-05	MMP10_F9
12833	cg06545330	-3.1048990733277e-06	MMP10_F9
12834	cg06545477	1.68348276961029e-06	MMP10_F9
12835	cg06545762	-4.74467536624709e-06	MMP10_F9
12836	cg06545845	3.49319808691126e-06	MMP10_F9
12837	cg06546406	2.41414039253815e-06	MMP10_F9
12838	cg06547175	1.6514894884811e-06	MMP10_F9
12839	cg06547732	6.67305475882253e-06	MMP10_F9
12840	cg06548416	4.10633439449637e-05	MMP10_F9
12841	cg06548512	-5.65989153948478e-06	MMP10_F9
12842	cg06549928	-8.41410434480741e-06	MMP10_F9
12843	cg06550214	6.73329320801133e-06	MMP10_F9
12844	cg06550420	-2.83503322135342e-06	MMP10_F9
12845	cg06556218	-1.27493173474575e-05	MMP10_F9
12846	cg06556397	3.23990944179245e-06	MMP10_F9
12847	cg06556795	-2.78797505444909e-06	MMP10_F9
12848	cg06558372	-8.84304560598365e-07	MMP10_F9
12849	cg06561166	-6.43473736859582e-07	MMP10_F9
12850	cg06563695	4.98639312598784e-06	MMP10_F9
12851	cg06565220	6.09471385699421e-06	MMP10_F9
12852	cg06567342	7.84960962803191e-06	MMP10_F9
12853	cg06577005	8.71029099371711e-06	MMP10_F9
12854	cg06582752	1.45662898472841e-06	MMP10_F9
12855	cg06584407	6.24729310615211e-06	MMP10_F9
12856	cg06585027	3.60976619288905e-06	MMP10_F9
12857	cg06585233	4.296524968018e-07	MMP10_F9
12858	cg06585893	-1.79613654780887e-05	MMP10_F9
12859	cg06589885	3.20647952791017e-06	MMP10_F9
12860	cg06593568	2.0116117708676e-06	MMP10_F9
12861	cg06595852	4.18159174306982e-06	MMP10_F9
12862	cg06598196	9.30126094706822e-07	MMP10_F9
12863	cg06599927	-4.82372083817147e-06	MMP10_F9
12864	cg06600287	6.00720992494862e-06	MMP10_F9
12865	cg06603834	-5.58292733948182e-06	MMP10_F9
12866	cg06604289	9.48335396507671e-07	MMP10_F9
12867	cg06605163	-9.66953434986463e-06	MMP10_F9
12868	cg06605933	1.54623832908574e-05	MMP10_F9
12869	cg06606207	-2.02456761299701e-05	MMP10_F9
12870	cg06606318	7.39536412834131e-07	MMP10_F9
12871	cg06606518	-1.16474315277753e-06	MMP10_F9
12872	cg06609427	1.77572659393309e-06	MMP10_F9
12873	cg06611075	6.60246570157652e-07	MMP10_F9
12874	cg06612452	-7.69681114435679e-08	MMP10_F9
12875	cg06613253	-2.34629007819787e-05	MMP10_F9
12876	cg06613817	-1.27963551054565e-05	MMP10_F9
12877	cg06614697	-7.05075755022811e-07	MMP10_F9
12878	cg06615040	2.32218705457123e-06	MMP10_F9
12879	cg06615154	-3.04064424338174e-06	MMP10_F9
12880	cg06615380	3.08763406058512e-07	MMP10_F9
12881	cg06615464	-4.88387404086347e-06	MMP10_F9
12882	cg06615678	2.29906205922818e-05	MMP10_F9
12883	cg06615861	1.51910046012905e-06	MMP10_F9
12884	cg06615940	-2.19490668783507e-05	MMP10_F9
12885	cg06616057	-2.05153816800768e-05	MMP10_F9
12886	cg06616202	3.45039563290308e-06	MMP10_F9
12887	cg06616755	-9.35527496539488e-06	MMP10_F9
12888	cg06616806	-2.15114559154307e-07	MMP10_F9
12889	cg06617093	-1.45569899047102e-06	MMP10_F9
12890	cg06617136	1.10044234578278e-08	MMP10_F9
12891	cg06617202	-7.92913727678412e-06	MMP10_F9
12892	cg06617975	-9.91110042221153e-06	MMP10_F9
12893	cg06618740	-6.47960559527032e-06	MMP10_F9
12894	cg06619077	-2.5323025607508e-05	MMP10_F9
12895	cg06619428	1.51633233805948e-05	MMP10_F9
12896	cg06619807	-4.79067864212668e-06	MMP10_F9
12897	cg06619906	-3.53533207090061e-05	MMP10_F9
12898	cg06620092	3.82629852760809e-07	MMP10_F9
12899	cg06620723	-3.40509474719272e-07	MMP10_F9
12900	cg06621080	1.68748477416217e-05	MMP10_F9
12901	cg06621784	1.33863332488423e-06	MMP10_F9
12902	cg06621799	-3.14816693071052e-05	MMP10_F9
12903	cg06621919	1.49547941959754e-05	MMP10_F9
12904	cg06622404	-9.10773091387063e-06	MMP10_F9
12905	cg06622528	-5.97537223046769e-07	MMP10_F9
12906	cg06622737	4.01311531108743e-07	MMP10_F9
12907	cg06622968	2.86046893434698e-07	MMP10_F9
12908	cg06623268	3.25431194674044e-06	MMP10_F9
12909	cg06623486	2.67158558103604e-06	MMP10_F9
12910	cg06623778	-9.23107993697996e-06	MMP10_F9
12911	cg06623935	5.33405691266151e-06	MMP10_F9
12912	cg06624244	1.75822809771498e-05	MMP10_F9
12913	cg06624358	2.58523210775567e-06	MMP10_F9
12914	cg06625004	-3.51762549564213e-06	MMP10_F9
12915	cg06625804	-1.44941323671666e-05	MMP10_F9
12916	cg06625811	-1.18640153194645e-08	MMP10_F9
12917	cg06626232	2.28376369887187e-07	MMP10_F9
12918	cg06626314	-2.45321867232208e-05	MMP10_F9
12919	cg06626591	9.52811491273801e-06	MMP10_F9
12920	cg06626599	-9.00853586849565e-07	MMP10_F9
12921	cg06626655	2.56787052220446e-06	MMP10_F9
12922	cg06626847	7.220437194844e-07	MMP10_F9
12923	cg06627043	1.0063777202028e-05	MMP10_F9
12924	cg06628000	1.60634858359238e-05	MMP10_F9
12925	cg06628693	1.80735320350783e-06	MMP10_F9
12926	cg06629702	1.02597300611919e-05	MMP10_F9
12927	cg06630737	6.98414191893953e-06	MMP10_F9
12928	cg06631184	1.77331917044426e-06	MMP10_F9
12929	cg06631999	-2.74967824660912e-06	MMP10_F9
12930	cg06632353	3.85920174633343e-07	MMP10_F9
12931	cg06632603	-9.65804764116956e-06	MMP10_F9
12932	cg06632762	1.02766120672301e-05	MMP10_F9
12933	cg06632794	1.4819967437132e-05	MMP10_F9
12934	cg06632821	-2.31750337264465e-06	MMP10_F9
12935	cg06633426	1.31847588281889e-05	MMP10_F9
12936	cg06633637	3.0539010174889e-08	MMP10_F9
12937	cg06634716	7.96903211939266e-06	MMP10_F9
12938	cg06634717	-2.16691780963254e-05	MMP10_F9
12939	cg06634732	4.34432320615094e-06	MMP10_F9
12940	cg06635351	-8.67563378292877e-05	MMP10_F9
12941	cg06635431	2.05649785992087e-06	MMP10_F9
12942	cg06636289	-2.84526334298921e-06	MMP10_F9
12943	cg06636527	6.79055283406962e-07	MMP10_F9
12944	cg06637001	-6.49577571591106e-07	MMP10_F9
12945	cg06637618	2.06367760661539e-06	MMP10_F9
12946	cg06637812	4.63237983969797e-07	MMP10_F9
12947	cg06638529	-2.32547146689459e-05	MMP10_F9
12948	cg06638723	-2.37819963224472e-05	MMP10_F9
12949	cg06639121	2.08006849867753e-07	MMP10_F9
12950	cg06639387	6.11841791453979e-07	MMP10_F9
12951	cg06639488	-1.42955849225803e-05	MMP10_F9
12952	cg06639788	7.76320283992102e-07	MMP10_F9
12953	cg06640279	4.00720032093107e-06	MMP10_F9
12954	cg06640374	9.02012052082791e-07	MMP10_F9
12955	cg06640630	-2.46223326598168e-05	MMP10_F9
12956	cg06640695	5.28125272556426e-06	MMP10_F9
12957	cg06640822	3.90762466774927e-05	MMP10_F9
12958	cg06641021	-1.70741094982594e-05	MMP10_F9
12959	cg06641279	5.1410482158739e-06	MMP10_F9
12960	cg06641299	2.96653539457449e-07	MMP10_F9
12961	cg06641366	1.93126502166777e-06	MMP10_F9
12962	cg06641388	-8.6386625472797e-07	MMP10_F9
12963	cg06641607	-5.99316468908781e-06	MMP10_F9
12964	cg06641938	-2.69103285888562e-06	MMP10_F9
12965	cg06642219	-3.28923745246102e-05	MMP10_F9
12966	cg06642228	-1.85546202195e-05	MMP10_F9
12967	cg06642677	-7.75248969442202e-06	MMP10_F9
12968	cg06643390	8.33941407963731e-07	MMP10_F9
12969	cg06644124	-7.06333525983407e-06	MMP10_F9
12970	cg06644452	-7.45069162713792e-06	MMP10_F9
12971	cg06644515	2.63650248555465e-05	MMP10_F9
12972	cg06644660	4.59364860722822e-06	MMP10_F9
12973	cg06645033	-5.22879590002829e-07	MMP10_F9
12974	cg06645242	-3.11387951089324e-05	MMP10_F9
12975	cg06645987	2.41254356316458e-06	MMP10_F9
12976	cg06646021	-2.00676659525685e-06	MMP10_F9
12977	cg06646112	8.0898672605272e-06	MMP10_F9
12978	cg06646493	-1.13868485340753e-06	MMP10_F9
12979	cg06646682	-1.47125637819379e-05	MMP10_F9
12980	cg06646728	2.64598508099236e-06	MMP10_F9
12981	cg06647562	2.20059329697211e-07	MMP10_F9
12982	cg06647600	-1.63022730411205e-05	MMP10_F9
12983	cg06647782	3.15111759223157e-06	MMP10_F9
12984	cg06648629	-8.0990651617963e-06	MMP10_F9
12985	cg06649280	-5.21106822901903e-06	MMP10_F9
12986	cg06649390	2.81442922581123e-05	MMP10_F9
12987	cg06649471	-4.04081345290495e-05	MMP10_F9
12988	cg06649639	4.19331686683385e-06	MMP10_F9
12989	cg06649681	-1.22865888651767e-05	MMP10_F9
12990	cg06649737	1.41966841230652e-05	MMP10_F9
12991	cg06650246	-6.6349660720494e-05	MMP10_F9
12992	cg06650260	8.93863914834318e-06	MMP10_F9
12993	cg06650378	-1.22286711640549e-06	MMP10_F9
12994	cg06650419	7.49584217871097e-06	MMP10_F9
12995	cg06650698	-1.80744867685674e-06	MMP10_F9
12996	cg06654076	4.62275790327395e-06	MMP10_F9
12997	cg06656994	3.32931758101854e-07	MMP10_F9
12998	cg06658544	2.48549630868225e-09	MMP10_F9
12999	cg06658684	4.40829573900765e-07	MMP10_F9
13000	cg06658816	-9.14052784351163e-07	MMP10_F9
13001	cg06659338	-4.24750606258891e-05	MMP10_F9
13002	cg06659614	-1.3311634884349e-05	MMP10_F9
13003	cg06659980	-8.48273170315824e-06	MMP10_F9
13004	cg06660332	-8.91983919995277e-07	MMP10_F9
13005	cg06660522	-7.31951516086433e-05	MMP10_F9
13006	cg06660570	-1.97790605112347e-05	MMP10_F9
13007	cg06661242	1.02422184781741e-06	MMP10_F9
13008	cg06661450	1.31913638476366e-05	MMP10_F9
13009	cg06661924	2.37244295911822e-06	MMP10_F9
13010	cg06662140	-8.93688986666287e-06	MMP10_F9
13011	cg06665322	5.95389013260344e-06	MMP10_F9
13012	cg06665535	1.58638129160746e-05	MMP10_F9
13013	cg06668155	2.42596404692031e-06	MMP10_F9
13014	cg06671340	1.67086990105317e-06	MMP10_F9
13015	cg06672652	-1.62551763195175e-07	MMP10_F9
13016	cg06673651	6.97459878578825e-06	MMP10_F9
13017	cg06676233	2.63409779134842e-06	MMP10_F9
13018	cg06676847	6.70634479904204e-06	MMP10_F9
13019	cg06687305	1.47261343022519e-05	MMP10_F9
13020	cg06687562	1.3259485077152e-05	MMP10_F9
13021	cg06692785	4.66196416923079e-06	MMP10_F9
13022	cg06694137	-1.16465678967818e-06	MMP10_F9
13023	cg06698332	-2.38045749719034e-05	MMP10_F9
13024	cg06703062	2.72849867224606e-07	MMP10_F9
13025	cg06703079	2.76725204855245e-05	MMP10_F9
13026	cg06703332	-9.01714052505949e-06	MMP10_F9
13027	cg06703375	3.75158258384691e-07	MMP10_F9
13028	cg06703635	-1.92934779467432e-05	MMP10_F9
13029	cg06704773	1.3996941436971e-06	MMP10_F9
13030	cg06706156	-7.28892504603786e-05	MMP10_F9
13031	cg06706170	4.76925145855611e-06	MMP10_F9
13032	cg06706670	1.93844935721668e-06	MMP10_F9
13033	cg06707139	6.72364238523983e-06	MMP10_F9
13034	cg06707168	5.05454477700586e-06	MMP10_F9
13035	cg06707403	6.98567901029554e-06	MMP10_F9
13036	cg06707718	1.46987394123987e-06	MMP10_F9
13037	cg06709072	-3.40070993144095e-06	MMP10_F9
13038	cg06709178	-1.66346765650589e-06	MMP10_F9
13039	cg06709324	2.11730427140978e-07	MMP10_F9
13040	cg06710101	6.30945583958445e-06	MMP10_F9
13041	cg06710195	-3.43197067719755e-05	MMP10_F9
13042	cg06710648	-2.91055799348977e-05	MMP10_F9
13043	cg06711078	-3.4948902143787e-06	MMP10_F9
13044	cg06711176	4.11474980826195e-07	MMP10_F9
13045	cg06711333	2.20647403793015e-06	MMP10_F9
13046	cg06712362	9.1212989775718e-06	MMP10_F9
13047	cg06712559	-2.95343389291469e-07	MMP10_F9
13048	cg06712627	-1.41658029088814e-07	MMP10_F9
13049	cg06712674	6.5797716429214e-07	MMP10_F9
13050	cg06713267	-4.03216153300486e-07	MMP10_F9
13051	cg06713297	2.79133220456682e-07	MMP10_F9
13052	cg06714088	5.04472909365706e-06	MMP10_F9
13053	cg06714284	2.05737501983203e-07	MMP10_F9
13054	cg06714761	-1.82224431362243e-05	MMP10_F9
13055	cg06717814	-1.59168956912057e-06	MMP10_F9
13056	cg06717841	4.23323002023521e-06	MMP10_F9
13057	cg06718763	1.14333322728464e-05	MMP10_F9
13058	cg06719042	1.17356421331057e-05	MMP10_F9
13059	cg06719487	2.92371669964711e-06	MMP10_F9
13060	cg06720014	1.92767845576214e-06	MMP10_F9
13061	cg06720467	8.1522561332838e-06	MMP10_F9
13062	cg06721486	6.01248632752789e-06	MMP10_F9
13063	cg06721528	2.69386828968287e-06	MMP10_F9
13064	cg06721712	1.03355309132641e-05	MMP10_F9
13065	cg06721956	-2.82495723868459e-05	MMP10_F9
13066	cg06722285	-6.71674689251759e-07	MMP10_F9
13067	cg06722397	-1.07100783960151e-05	MMP10_F9
13068	cg06722633	1.14847130399366e-06	MMP10_F9
13069	cg06723421	7.06055758385733e-06	MMP10_F9
13070	cg06723492	-6.70516587329771e-06	MMP10_F9
13071	cg06723829	5.31932436552038e-06	MMP10_F9
13072	cg06724078	3.26549308888194e-06	MMP10_F9
13073	cg06724305	-1.92145044239076e-05	MMP10_F9
13074	cg06724462	1.4808763952224e-05	MMP10_F9
13075	cg06724693	-3.36393420185395e-06	MMP10_F9
13076	cg06725089	1.36008194838459e-05	MMP10_F9
13077	cg06727198	1.17663384585674e-05	MMP10_F9
13078	cg06736229	3.70664038326443e-05	MMP10_F9
13079	cg06736312	-5.14905455862576e-06	MMP10_F9
13080	cg06738239	2.22060208204504e-06	MMP10_F9
13081	cg06738889	1.20570137718366e-06	MMP10_F9
13082	cg06739523	-2.26667716471002e-05	MMP10_F9
13083	cg06739680	1.53424627240375e-05	MMP10_F9
13084	cg06739855	-8.86663708493808e-07	MMP10_F9
13085	cg06740296	4.58526814834763e-06	MMP10_F9
13086	cg06740440	-1.83472052775516e-06	MMP10_F9
13087	cg06740442	1.04601758748562e-05	MMP10_F9
13088	cg06740893	-8.73073764115774e-06	MMP10_F9
13089	cg06740986	-3.8766895765862e-05	MMP10_F9
13090	cg06740995	7.87897979363061e-06	MMP10_F9
13091	cg06741726	-5.02883714476998e-06	MMP10_F9
13092	cg06741803	-1.68924922603197e-05	MMP10_F9
13093	cg06742440	8.138780041778e-07	MMP10_F9
13094	cg06743782	-8.01590059281357e-06	MMP10_F9
13095	cg06744003	-2.49365601057279e-06	MMP10_F9
13096	cg06744481	1.66671845320768e-07	MMP10_F9
13097	cg06744574	-1.01092245325357e-06	MMP10_F9
13098	cg06745235	-9.4983623414124e-07	MMP10_F9
13099	cg06745704	2.39983270741713e-06	MMP10_F9
13100	cg06745753	-4.13037735666378e-06	MMP10_F9
13101	cg06745965	-1.40372202876919e-05	MMP10_F9
13102	cg06746774	-4.75914453309707e-06	MMP10_F9
13103	cg06746829	-7.70155395537736e-05	MMP10_F9
13104	cg06747288	-1.86357098448058e-06	MMP10_F9
13105	cg06747794	-1.00668636727156e-05	MMP10_F9
13106	cg06747907	2.4830142252331e-06	MMP10_F9
13107	cg06748470	5.1980534347827e-07	MMP10_F9
13108	cg06748955	2.19611877075932e-05	MMP10_F9
13109	cg06748956	-1.25578265322606e-05	MMP10_F9
13110	cg06749480	5.59142667935344e-06	MMP10_F9
13111	cg06749803	-4.08808972643977e-06	MMP10_F9
13112	cg06750152	1.18854636838112e-05	MMP10_F9
13113	cg06750292	1.23375064319444e-05	MMP10_F9
13114	cg06750832	2.84510374127364e-06	MMP10_F9
13115	cg06750897	-6.29664437517792e-06	MMP10_F9
13116	cg06751175	-3.91841829919065e-06	MMP10_F9
13117	cg06751920	2.08814394668164e-05	MMP10_F9
13118	cg06752594	1.01742046846895e-06	MMP10_F9
13119	cg06753057	4.88700782375296e-06	MMP10_F9
13120	cg06753086	-7.13043807680573e-06	MMP10_F9
13121	cg06753273	1.61093979106715e-05	MMP10_F9
13122	cg06753281	-2.11781337887705e-06	MMP10_F9
13123	cg06753662	2.47532182027562e-06	MMP10_F9
13124	cg06753883	-4.84411706010737e-07	MMP10_F9
13125	cg06754224	-7.48799590704358e-06	MMP10_F9
13126	cg06754550	-3.8019916211516e-05	MMP10_F9
13127	cg06754916	-6.72110629517024e-07	MMP10_F9
13128	cg06754987	6.10598179539747e-06	MMP10_F9
13129	cg06755155	4.81913564481083e-06	MMP10_F9
13130	cg06755263	-9.70366025292152e-06	MMP10_F9
13131	cg06755297	5.70804775882414e-06	MMP10_F9
13132	cg06755365	5.61685088413353e-07	MMP10_F9
13133	cg06755661	8.91502781983316e-07	MMP10_F9
13134	cg06756069	2.68569326536725e-06	MMP10_F9
13135	cg06756164	-3.97416253065626e-05	MMP10_F9
13136	cg06756211	1.49282605290103e-06	MMP10_F9
13137	cg06756369	2.52029454393388e-06	MMP10_F9
13138	cg06756499	-1.2953601887378e-05	MMP10_F9
13139	cg06756667	-1.5139935719925e-07	MMP10_F9
13140	cg06756983	-1.96171206834018e-05	MMP10_F9
13141	cg06757383	1.84338494564932e-06	MMP10_F9
13142	cg06757385	8.9912180014467e-06	MMP10_F9
13143	cg06757436	-2.93467725676213e-06	MMP10_F9
13144	cg06757925	-1.03745851005001e-07	MMP10_F9
13145	cg06757928	1.02181696896297e-05	MMP10_F9
13146	cg06758143	-1.26538355693643e-06	MMP10_F9
13147	cg06758327	-3.77813706113947e-06	MMP10_F9
13148	cg06758477	4.27448425454169e-06	MMP10_F9
13149	cg06758591	-4.84099649180773e-06	MMP10_F9
13150	cg06758644	2.37518388034457e-05	MMP10_F9
13151	cg06759265	6.12197015014219e-06	MMP10_F9
13152	cg06759559	9.78021527000458e-06	MMP10_F9
13153	cg06759632	-1.43890120125561e-06	MMP10_F9
13154	cg06759648	-3.48463513052726e-05	MMP10_F9
13155	cg06759781	-1.5286910133417e-05	MMP10_F9
13156	cg06759845	-5.47003249412916e-06	MMP10_F9
13157	cg06760068	2.19624553866157e-07	MMP10_F9
13158	cg06760144	1.35239174461584e-05	MMP10_F9
13159	cg06760305	-4.82100027239308e-06	MMP10_F9
13160	cg06760507	1.17171749035318e-05	MMP10_F9
13161	cg06760830	-2.20861848687738e-06	MMP10_F9
13162	cg06761377	6.66376833878174e-06	MMP10_F9
13163	cg06761437	1.40779431715364e-05	MMP10_F9
13164	cg06761793	4.05942924970194e-07	MMP10_F9
13165	cg06761824	-5.81981408403391e-05	MMP10_F9
13166	cg06761912	-2.4443122668369e-05	MMP10_F9
13167	cg06761920	7.38478041736671e-06	MMP10_F9
13168	cg06762750	-2.18232978055443e-06	MMP10_F9
13169	cg06763161	-8.31747607872065e-07	MMP10_F9
13170	cg06763568	-1.39346063013832e-06	MMP10_F9
13171	cg06763823	7.51354058228581e-08	MMP10_F9
13172	cg06764092	-3.75564861282899e-05	MMP10_F9
13173	cg06764239	1.17347148073327e-06	MMP10_F9
13174	cg06764498	-3.29173720931632e-05	MMP10_F9
13175	cg06764670	1.69799365034642e-06	MMP10_F9
13176	cg06765586	-4.12645708294171e-06	MMP10_F9
13177	cg06765909	8.18580078434511e-07	MMP10_F9
13178	cg06766016	-2.09411713076544e-05	MMP10_F9
13179	cg06766450	6.36703264885382e-07	MMP10_F9
13180	cg06766579	-8.42489639535397e-06	MMP10_F9
13181	cg06767025	5.97416891854744e-06	MMP10_F9
13182	cg06767191	-9.09508077278807e-06	MMP10_F9
13183	cg06767701	7.0821858105003e-06	MMP10_F9
13184	cg06768019	1.42338857193704e-06	MMP10_F9
13185	cg06768213	2.53935806324426e-06	MMP10_F9
13186	cg06768385	-1.69588939509707e-05	MMP10_F9
13187	cg06768399	4.11728941788002e-06	MMP10_F9
13188	cg06769116	-1.23348292281965e-06	MMP10_F9
13189	cg06769377	-2.33597703620342e-05	MMP10_F9
13190	cg06769739	-5.45625749442314e-05	MMP10_F9
13191	cg06770076	-3.1880261189436e-05	MMP10_F9
13192	cg06770536	5.64449727033026e-06	MMP10_F9
13193	cg06770554	1.64321410510152e-06	MMP10_F9
13194	cg06770735	-4.17481675901188e-06	MMP10_F9
13195	cg06770908	3.89452676275277e-08	MMP10_F9
13196	cg06772279	1.67044781725615e-05	MMP10_F9
13197	cg06772309	-1.47375059188761e-05	MMP10_F9
13198	cg06772644	-1.09187181309439e-07	MMP10_F9
13199	cg06772742	2.91931570961166e-06	MMP10_F9
13200	cg06772753	-8.57991631710652e-06	MMP10_F9
13201	cg06772874	-6.37582151986095e-07	MMP10_F9
13202	cg06773033	1.0430340507027e-05	MMP10_F9
13203	cg06773295	-6.57604833272029e-06	MMP10_F9
13204	cg06773813	-1.13333127070236e-05	MMP10_F9
13205	cg06773963	1.9229092529532e-06	MMP10_F9
13206	cg06774445	-3.52993974647507e-05	MMP10_F9
13207	cg06774618	2.60781602058419e-07	MMP10_F9
13208	cg06775072	1.42630083296319e-06	MMP10_F9
13209	cg06775523	1.28063780720964e-05	MMP10_F9
13210	cg06775570	-6.02650943109024e-06	MMP10_F9
13211	cg06776173	-2.73538818453414e-06	MMP10_F9
13212	cg06776422	8.83352361756864e-06	MMP10_F9
13213	cg06776548	1.87268088788558e-06	MMP10_F9
13214	cg06776741	5.72554829020984e-06	MMP10_F9
13215	cg06776907	-2.96894039575864e-05	MMP10_F9
13216	cg06776953	-2.39901699938748e-06	MMP10_F9
13217	cg06776976	-2.11677008787194e-05	MMP10_F9
13218	cg06778273	1.82495947905909e-06	MMP10_F9
13219	cg06778747	2.34014955244083e-05	MMP10_F9
13220	cg06778853	3.44624316094464e-05	MMP10_F9
13221	cg06779113	-1.61977803470398e-05	MMP10_F9
13222	cg06779253	6.69395968538786e-05	MMP10_F9
13223	cg06779393	-4.38381898517521e-06	MMP10_F9
13224	cg06779435	-2.27358730557704e-05	MMP10_F9
13225	cg06779961	-1.10536507015503e-05	MMP10_F9
13226	cg06780032	-6.00798514862051e-06	MMP10_F9
13227	cg06780308	1.77115046122676e-05	MMP10_F9
13228	cg06780463	-5.358889142618e-06	MMP10_F9
13229	cg06780703	-5.0883883211158e-06	MMP10_F9
13230	cg06782041	-8.1278953750513e-06	MMP10_F9
13231	cg06782351	2.19773410000804e-07	MMP10_F9
13232	cg06783003	-1.89801469945462e-05	MMP10_F9
13233	cg06783102	-4.15184442611778e-05	MMP10_F9
13234	cg06784198	-4.98911559745378e-06	MMP10_F9
13235	cg06784218	-1.28222294787344e-05	MMP10_F9
13236	cg06784429	2.50413225327987e-06	MMP10_F9
13237	cg06784545	-5.17271651413918e-06	MMP10_F9
13238	cg06784691	-2.08136158494893e-05	MMP10_F9
13239	cg06784991	-1.16541239668014e-05	MMP10_F9
13240	cg06785014	2.38882046870447e-06	MMP10_F9
13241	cg06785060	6.52717953066363e-06	MMP10_F9
13242	cg06785712	-5.67648760973784e-07	MMP10_F9
13243	cg06786238	4.95438564112984e-06	MMP10_F9
13244	cg06786599	1.74694877041757e-06	MMP10_F9
13245	cg06786773	8.32159126653124e-06	MMP10_F9
13246	cg06786804	7.38788901956674e-06	MMP10_F9
13247	cg06786860	-1.95028388087107e-05	MMP10_F9
13248	cg06787675	5.7513702355016e-07	MMP10_F9
13249	cg06787764	-1.64977800821078e-06	MMP10_F9
13250	cg06788267	-3.45091954098117e-05	MMP10_F9
13251	cg06788278	-3.19977418430827e-05	MMP10_F9
13252	cg06788362	-1.38086401580405e-05	MMP10_F9
13253	cg06788764	5.80495344660243e-06	MMP10_F9
13254	cg06788803	2.07350922305632e-07	MMP10_F9
13255	cg06789517	7.98363119587161e-06	MMP10_F9
13256	cg06789545	5.72335714110863e-06	MMP10_F9
13257	cg06790019	-6.22241774351853e-07	MMP10_F9
13258	cg06790053	-4.14948077230308e-06	MMP10_F9
13259	cg06790069	2.27429362648057e-05	MMP10_F9
13260	cg06790326	7.78945823147215e-07	MMP10_F9
13261	cg06791083	-5.60520025446345e-07	MMP10_F9
13262	cg06791328	2.15197723456516e-05	MMP10_F9
13263	cg06792032	-2.31760575475667e-06	MMP10_F9
13264	cg06792347	-1.14876231628745e-06	MMP10_F9
13265	cg06792538	1.20091218849463e-05	MMP10_F9
13266	cg06792598	2.25254629425082e-06	MMP10_F9
13267	cg06792911	1.06784143102799e-06	MMP10_F9
13268	cg06793277	-4.44531510192797e-06	MMP10_F9
13269	cg06793307	-1.09982374056475e-05	MMP10_F9
13270	cg06793402	-1.12009329012738e-05	MMP10_F9
13271	cg06793600	1.12388222988303e-05	MMP10_F9
13272	cg06794253	1.71069558858627e-06	MMP10_F9
13273	cg06794355	4.12125968229272e-05	MMP10_F9
13274	cg06794398	7.25638564634927e-07	MMP10_F9
13275	cg06794441	-1.64467182768827e-05	MMP10_F9
13276	cg06796016	-9.99820653697514e-06	MMP10_F9
13277	cg06796096	1.23744502695535e-05	MMP10_F9
13278	cg06796381	-1.4538158676317e-06	MMP10_F9
13279	cg06796515	-1.37264671691131e-06	MMP10_F9
13280	cg06796611	2.52588363083781e-05	MMP10_F9
13281	cg06796869	-3.02378177760305e-06	MMP10_F9
13282	cg06798288	-1.13116407924253e-05	MMP10_F9
13283	cg06798661	-5.26315700305166e-06	MMP10_F9
13284	cg06798878	-5.16107176225025e-06	MMP10_F9
13285	cg06799250	8.01544389105007e-06	MMP10_F9
13286	cg06799423	4.11828284691702e-07	MMP10_F9
13287	cg06799533	-1.71271991828564e-05	MMP10_F9
13288	cg06800235	1.72008663224999e-07	MMP10_F9
13289	cg06800301	-4.49659008682526e-06	MMP10_F9
13290	cg06800565	-1.85643761286386e-06	MMP10_F9
13291	cg06800578	1.06215829059781e-05	MMP10_F9
13292	cg06801811	-9.1255735692029e-06	MMP10_F9
13293	cg06801857	7.31079477478554e-05	MMP10_F9
13294	cg06801943	1.8139818314811e-05	MMP10_F9
13295	cg06802056	1.32559812472075e-06	MMP10_F9
13296	cg06802365	5.21302897906935e-07	MMP10_F9
13297	cg06802565	-1.91838616428623e-06	MMP10_F9
13298	cg06802641	-6.06079144371822e-06	MMP10_F9
13299	cg06802655	-8.65924327900542e-07	MMP10_F9
13300	cg06802841	1.47663003921099e-06	MMP10_F9
13301	cg06803184	2.43562833524978e-06	MMP10_F9
13302	cg06803573	-1.21792261163941e-05	MMP10_F9
13303	cg06803614	3.42067675295535e-05	MMP10_F9
13304	cg06803925	2.05879597053892e-07	MMP10_F9
13305	cg06804154	1.85687816088286e-06	MMP10_F9
13306	cg06804334	6.52304687410842e-06	MMP10_F9
13307	cg06804411	2.66643382875101e-06	MMP10_F9
13308	cg06804431	1.78121466391829e-06	MMP10_F9
13309	cg06804564	1.10896089213344e-05	MMP10_F9
13310	cg06804625	6.79641188878227e-06	MMP10_F9
13311	cg06804778	7.00126629716519e-07	MMP10_F9
13312	cg06804846	-6.66022689001576e-06	MMP10_F9
13313	cg06804873	6.47329240726922e-05	MMP10_F9
13314	cg06805280	1.78133851385308e-06	MMP10_F9
13315	cg06805320	-2.62654840134052e-06	MMP10_F9
13316	cg06805871	-1.30517140610396e-05	MMP10_F9
13317	cg06806210	-4.9698722974086e-06	MMP10_F9
13318	cg06806477	3.96613760104701e-06	MMP10_F9
13319	cg06807086	-3.09564137520288e-06	MMP10_F9
13320	cg06807117	1.05915039154637e-06	MMP10_F9
13321	cg06807126	4.86581294789698e-07	MMP10_F9
13322	cg06807516	-7.81910235708077e-06	MMP10_F9
13323	cg06807641	-2.91336279168783e-06	MMP10_F9
13324	cg06807791	4.19400302155573e-06	MMP10_F9
13325	cg06807905	-1.18811996118534e-05	MMP10_F9
13326	cg06808522	-1.60316196070989e-05	MMP10_F9
13327	cg06808585	-7.22957195137451e-06	MMP10_F9
13328	cg06809252	-1.90691907232588e-06	MMP10_F9
13329	cg06809285	-5.84476091675292e-06	MMP10_F9
13330	cg06809635	2.93794810538278e-06	MMP10_F9
13331	cg06810869	3.99259883304439e-06	MMP10_F9
13332	cg06811094	5.21179886650142e-05	MMP10_F9
13333	cg06811467	-4.22296165648828e-06	MMP10_F9
13334	cg06811732	1.90141102682328e-05	MMP10_F9
13335	cg06812225	-6.65248865468964e-06	MMP10_F9
13336	cg06812278	5.05292702793608e-06	MMP10_F9
13337	cg06812309	-2.8712874617994e-06	MMP10_F9
13338	cg06812488	1.28108437466336e-07	MMP10_F9
13339	cg06812651	-7.03075643347816e-07	MMP10_F9
13340	cg06813419	2.51321888327535e-05	MMP10_F9
13341	cg06813597	-1.22576812860126e-05	MMP10_F9
13342	cg06814194	-5.95960066365509e-06	MMP10_F9
13343	cg06814469	-2.56149030008506e-06	MMP10_F9
13344	cg06814612	-2.60474358166546e-05	MMP10_F9
13345	cg06814637	8.56766335801936e-07	MMP10_F9
13346	cg06814792	-2.65050194493561e-05	MMP10_F9
13347	cg06815194	5.75089958620344e-07	MMP10_F9
13348	cg06815308	-6.40089229189492e-06	MMP10_F9
13349	cg06815887	3.86540157000741e-06	MMP10_F9
13350	cg06815965	-2.16980076809051e-06	MMP10_F9
13351	cg06816087	-2.98992737413758e-06	MMP10_F9
13352	cg06816421	9.08873761393251e-07	MMP10_F9
13353	cg06816518	-3.36789045264995e-06	MMP10_F9
13354	cg06816875	3.77314231440197e-07	MMP10_F9
13355	cg06817090	3.99629498975977e-07	MMP10_F9
13356	cg06817207	2.49197875002944e-06	MMP10_F9
13357	cg06817454	-4.13932788206144e-06	MMP10_F9
13358	cg06817455	-1.63276244080196e-05	MMP10_F9
13359	cg06818047	-2.60369406844345e-05	MMP10_F9
13360	cg06818435	-1.85675146871514e-05	MMP10_F9
13361	cg06818851	-2.32823276524357e-05	MMP10_F9
13362	cg06819200	3.12463601305783e-06	MMP10_F9
13363	cg06819431	6.74195387562094e-07	MMP10_F9
13364	cg06819605	-4.44092352112781e-06	MMP10_F9
13365	cg06821274	7.34095373261448e-06	MMP10_F9
13366	cg06821641	5.19812385617433e-06	MMP10_F9
13367	cg06822690	1.73346012637809e-05	MMP10_F9
13368	cg06823022	-6.07272504854556e-06	MMP10_F9
13369	cg06823263	3.57212792007222e-06	MMP10_F9
13370	cg06824199	-1.80591480750529e-05	MMP10_F9
13371	cg06824294	-1.75197689877677e-05	MMP10_F9
13372	cg06824308	1.34225607554393e-05	MMP10_F9
13373	cg06824318	4.22649615905442e-07	MMP10_F9
13374	cg06824467	4.04231781532111e-07	MMP10_F9
13375	cg06824523	-1.32139263962314e-05	MMP10_F9
13376	cg06824581	-4.07351761149704e-06	MMP10_F9
13377	cg06824583	3.36100628602402e-07	MMP10_F9
13378	cg06825153	1.86449237879768e-06	MMP10_F9
13379	cg06825163	1.93710656434623e-05	MMP10_F9
13380	cg06825309	3.46297677193895e-05	MMP10_F9
13381	cg06825317	-4.86800904868736e-06	MMP10_F9
13382	cg06826039	-2.42519269037075e-06	MMP10_F9
13383	cg06826341	1.1038518106e-05	MMP10_F9
13384	cg06826449	-5.98083693011951e-06	MMP10_F9
13385	cg06826710	-1.26012394640394e-05	MMP10_F9
13386	cg06826730	1.80217253282155e-06	MMP10_F9
13387	cg06826760	-2.46426375162016e-05	MMP10_F9
13388	cg06826845	-8.09290770042652e-07	MMP10_F9
13389	cg06826908	-2.66528439136656e-05	MMP10_F9
13390	cg06827164	2.95838631888713e-07	MMP10_F9
13391	cg06827256	3.41154542664722e-06	MMP10_F9
13392	cg06827501	-3.1913038875407e-05	MMP10_F9
13393	cg06827850	2.54745196782937e-06	MMP10_F9
13394	cg06827976	8.72284866899794e-07	MMP10_F9
13395	cg06828127	-2.69968561743238e-05	MMP10_F9
13396	cg06828613	6.21554247120997e-06	MMP10_F9
13397	cg06828726	7.66127328329888e-07	MMP10_F9
13398	cg06828770	2.06423736638978e-06	MMP10_F9
13399	cg06829157	1.86118508914629e-05	MMP10_F9
13400	cg06829686	-2.32585176159761e-06	MMP10_F9
13401	cg06829788	-9.48083638804768e-06	MMP10_F9
13402	cg06829791	-2.90909852109387e-06	MMP10_F9
13403	cg06829969	-4.47646059870044e-05	MMP10_F9
13404	cg06830167	2.01704848402094e-05	MMP10_F9
13405	cg06830268	5.16880503379163e-06	MMP10_F9
13406	cg06830665	4.01944621276528e-08	MMP10_F9
13407	cg06830875	8.64215051191248e-06	MMP10_F9
13408	cg06830981	-2.4807365699504e-05	MMP10_F9
13409	cg06832042	1.74076541887734e-06	MMP10_F9
13410	cg06832064	6.62530747368816e-06	MMP10_F9
13411	cg06832183	1.98984507496351e-05	MMP10_F9
13412	cg06832359	-4.11326786224466e-06	MMP10_F9
13413	cg06832551	-3.38782260355725e-05	MMP10_F9
13414	cg06832956	2.43810741890919e-06	MMP10_F9
13415	cg06832985	4.54762361890968e-07	MMP10_F9
13416	cg06833062	2.76062395760179e-06	MMP10_F9
13417	cg06833078	6.70311563269087e-06	MMP10_F9
13418	cg06833562	1.62882990015469e-06	MMP10_F9
13419	cg06833778	-1.16102268964308e-05	MMP10_F9
13420	cg06834177	-5.72758479903468e-06	MMP10_F9
13421	cg06834507	-4.03705388003535e-05	MMP10_F9
13422	cg06835628	4.17620254218914e-06	MMP10_F9
13423	cg06835744	-2.47462772272855e-07	MMP10_F9
13424	cg06835814	1.76457507544167e-05	MMP10_F9
13425	cg06835822	-1.76188017306206e-06	MMP10_F9
13426	cg06836497	2.56494331863478e-08	MMP10_F9
13427	cg06836656	1.2851915159414e-05	MMP10_F9
13428	cg06836740	-1.35272518038583e-05	MMP10_F9
13429	cg06836772	2.95536008156657e-05	MMP10_F9
13430	cg06837040	-2.60814258737608e-06	MMP10_F9
13431	cg06837242	3.85649950178499e-06	MMP10_F9
13432	cg06837355	-2.85875442240251e-09	MMP10_F9
13433	cg06837449	-4.91507613818249e-06	MMP10_F9
13434	cg06837737	1.2284007981638e-06	MMP10_F9
13435	cg06837778	1.49346472780587e-05	MMP10_F9
13436	cg06838175	5.33489026275592e-06	MMP10_F9
13437	cg06838422	-1.02550543979121e-06	MMP10_F9
13438	cg06838427	2.59941779762918e-06	MMP10_F9
13439	cg06838978	1.88860812074463e-05	MMP10_F9
13440	cg06839380	-7.37843879327025e-07	MMP10_F9
13441	cg06839383	-2.04984134465534e-06	MMP10_F9
13442	cg06839611	-5.32773382874386e-08	MMP10_F9
13443	cg06839900	7.60212048507679e-07	MMP10_F9
13444	cg06839953	3.70658823441295e-07	MMP10_F9
13445	cg06840144	-3.09759735481428e-05	MMP10_F9
13446	cg06840154	-1.08631096338866e-05	MMP10_F9
13447	cg06840246	7.25210923801853e-07	MMP10_F9
13448	cg06840895	-2.99257903635595e-05	MMP10_F9
13449	cg06842519	1.96975962388897e-07	MMP10_F9
13450	cg06843240	-3.27038561475926e-06	MMP10_F9
13451	cg06845943	5.2044010409257e-07	MMP10_F9
13452	cg06846006	-6.53549525029071e-07	MMP10_F9
13453	cg06846186	-3.98879165465201e-06	MMP10_F9
13454	cg06846214	-2.92015354068287e-05	MMP10_F9
13455	cg06846752	4.87588114611493e-06	MMP10_F9
13456	cg06848073	-1.90713839122002e-06	MMP10_F9
13457	cg06848468	1.34147108993524e-05	MMP10_F9
13458	cg06849459	3.80495501651782e-06	MMP10_F9
13459	cg06849504	4.66292149206379e-06	MMP10_F9
13460	cg06849719	1.22191300712819e-06	MMP10_F9
13461	cg06849778	-1.7964973507135e-06	MMP10_F9
13462	cg06849795	2.65463209169686e-06	MMP10_F9
13463	cg06850099	-2.77645116894648e-05	MMP10_F9
13464	cg06850194	-6.36039716595389e-06	MMP10_F9
13465	cg06850548	1.64703578646579e-06	MMP10_F9
13466	cg06850597	5.62450389622125e-06	MMP10_F9
13467	cg06851000	-8.30224813049375e-06	MMP10_F9
13468	cg06851240	7.15725069843626e-06	MMP10_F9
13469	cg06851827	4.51231663863316e-06	MMP10_F9
13470	cg06851898	5.23593458665733e-06	MMP10_F9
13471	cg06851900	6.79815877190626e-07	MMP10_F9
13472	cg06852250	2.605198586144e-07	MMP10_F9
13473	cg06852298	1.06181491958951e-06	MMP10_F9
13474	cg06852461	-3.60364390583745e-05	MMP10_F9
13475	cg06853416	8.08033743909622e-06	MMP10_F9
13476	cg06853489	1.07150117142304e-05	MMP10_F9
13477	cg06853505	6.12768236231414e-07	MMP10_F9
13478	cg06853697	1.92477559211695e-05	MMP10_F9
13479	cg06853894	-4.17562601926881e-05	MMP10_F9
13480	cg06854150	-2.12195036719726e-05	MMP10_F9
13481	cg06854264	-1.46913112909604e-05	MMP10_F9
13482	cg06854391	4.56493334929684e-07	MMP10_F9
13483	cg06854438	-9.71997450151248e-07	MMP10_F9
13484	cg06854502	1.61656704381375e-06	MMP10_F9
13485	cg06859614	1.79562838181195e-06	MMP10_F9
13486	cg06861375	2.57452285432993e-06	MMP10_F9
13487	cg06865451	-2.03005842230169e-06	MMP10_F9
13488	cg06865749	2.66952620244213e-06	MMP10_F9
13489	cg06865839	1.86649432856063e-05	MMP10_F9
13490	cg06866616	6.91496157040437e-06	MMP10_F9
13491	cg06866827	2.94062986482976e-06	MMP10_F9
13492	cg06867215	-1.7180870284908e-06	MMP10_F9
13493	cg06867612	-2.31099053371938e-06	MMP10_F9
13494	cg06868098	2.94799550002658e-06	MMP10_F9
13495	cg06868481	9.08059476246104e-06	MMP10_F9
13496	cg06868562	7.76720848699564e-07	MMP10_F9
13497	cg06868958	1.29500026516745e-06	MMP10_F9
13498	cg06869003	5.05393607634781e-06	MMP10_F9
13499	cg06869171	-2.4506914362031e-07	MMP10_F9
13500	cg06869505	-1.05623054461385e-05	MMP10_F9
13501	cg06870740	2.2612712376517e-07	MMP10_F9
13502	cg06871074	3.14765262928894e-06	MMP10_F9
13503	cg06871311	8.92560813872078e-07	MMP10_F9
13504	cg06871525	3.81519296152099e-06	MMP10_F9
13505	cg06871798	-6.40280336680516e-06	MMP10_F9
13506	cg06872036	1.17401577228561e-06	MMP10_F9
13507	cg06872172	1.705238954234e-05	MMP10_F9
13508	cg06872176	-9.03463391196694e-06	MMP10_F9
13509	cg06872185	-1.12814114595686e-05	MMP10_F9
13510	cg06872500	-6.23215230930792e-08	MMP10_F9
13511	cg06872673	-6.46931131034393e-06	MMP10_F9
13512	cg06872705	-4.75049493362835e-06	MMP10_F9
13513	cg06872770	5.57165653950447e-06	MMP10_F9
13514	cg06872964	-3.01161650716014e-05	MMP10_F9
13515	cg06872981	-2.68424824476866e-06	MMP10_F9
13516	cg06873024	-1.67777840270157e-05	MMP10_F9
13517	cg06873895	1.35218213088226e-06	MMP10_F9
13518	cg06874172	-1.52325176295483e-05	MMP10_F9
13519	cg06874758	1.31931994638629e-05	MMP10_F9
13520	cg06875162	-3.75256517337439e-05	MMP10_F9
13521	cg06875179	-2.6851999423702e-05	MMP10_F9
13522	cg06875189	2.74128327885685e-08	MMP10_F9
13523	cg06875660	1.26457656071646e-06	MMP10_F9
13524	cg06875985	1.69584948252964e-06	MMP10_F9
13525	cg06876479	-2.98363950404336e-07	MMP10_F9
13526	cg06876708	-8.17672679343676e-07	MMP10_F9
13527	cg06876872	-1.25590089490782e-06	MMP10_F9
13528	cg06876972	2.54419043532941e-06	MMP10_F9
13529	cg06877247	2.19856198808511e-05	MMP10_F9
13530	cg06877462	-5.93844730206855e-06	MMP10_F9
13531	cg06878388	3.97935674687325e-06	MMP10_F9
13532	cg06878390	-4.61484285463613e-06	MMP10_F9
13533	cg06878499	-8.0762237904636e-06	MMP10_F9
13534	cg06878729	-3.43071317898851e-06	MMP10_F9
13535	cg06878749	-1.33744616380275e-05	MMP10_F9
13536	cg06878808	-2.0085661070958e-06	MMP10_F9
13537	cg06879448	7.22050670494203e-06	MMP10_F9
13538	cg06879508	-2.50020338454639e-05	MMP10_F9
13539	cg06880108	-7.50156182216525e-06	MMP10_F9
13540	cg06880420	-7.46820302291463e-06	MMP10_F9
13541	cg06880895	-1.67377124209456e-06	MMP10_F9
13542	cg06881898	-1.15377519109559e-05	MMP10_F9
13543	cg06882058	4.84040179819223e-06	MMP10_F9
13544	cg06882199	-3.23725778578322e-06	MMP10_F9
13545	cg06882340	3.52423536051397e-07	MMP10_F9
13546	cg06882504	6.21416363252901e-06	MMP10_F9
13547	cg06882842	-1.65474156416024e-05	MMP10_F9
13548	cg06882877	-7.11066606731959e-07	MMP10_F9
13549	cg06883089	6.71760035670789e-06	MMP10_F9
13550	cg06883279	1.95650804505354e-05	MMP10_F9
13551	cg06883373	2.5994853275422e-06	MMP10_F9
13552	cg06883736	-1.24829116346187e-07	MMP10_F9
13553	cg06883956	5.77702383773617e-06	MMP10_F9
13554	cg06884882	2.10607546466758e-05	MMP10_F9
13555	cg06885641	-3.56984368358707e-06	MMP10_F9
13556	cg06885757	3.11448831732216e-05	MMP10_F9
13557	cg06885782	-3.33454273958456e-05	MMP10_F9
13558	cg06886207	8.16918412298936e-07	MMP10_F9
13559	cg06886736	4.97160597895994e-07	MMP10_F9
13560	cg06886867	7.48348402906283e-07	MMP10_F9
13561	cg06887283	-5.81113750453341e-06	MMP10_F9
13562	cg06887407	-3.53564307960088e-06	MMP10_F9
13563	cg06888270	-6.64789910938158e-06	MMP10_F9
13564	cg06888415	-1.16620739356868e-06	MMP10_F9
13565	cg06888626	-3.47314539028746e-06	MMP10_F9
13566	cg06888836	-9.71616639130652e-06	MMP10_F9
13567	cg06889348	2.34547551719118e-05	MMP10_F9
13568	cg06890028	1.12484113311011e-05	MMP10_F9
13569	cg06890502	5.13726913052915e-06	MMP10_F9
13570	cg06890909	2.57585254475099e-06	MMP10_F9
13571	cg06891074	4.37373688426397e-06	MMP10_F9
13572	cg06891548	6.16295580962501e-07	MMP10_F9
13573	cg06893138	8.36277543034801e-07	MMP10_F9
13574	cg06893172	-6.58469723985846e-06	MMP10_F9
13575	cg06893225	-1.3102308021122e-05	MMP10_F9
13576	cg06893938	1.03447720819921e-05	MMP10_F9
13577	cg06894198	-4.39037625048558e-05	MMP10_F9
13578	cg06894381	6.89282545847904e-06	MMP10_F9
13579	cg06894469	-1.58426592773186e-05	MMP10_F9
13580	cg06894549	4.85958967878677e-06	MMP10_F9
13581	cg06894651	3.31179635306132e-06	MMP10_F9
13582	cg06894687	4.38017589027249e-07	MMP10_F9
13583	cg06895313	-1.06622702211746e-05	MMP10_F9
13584	cg06895831	-9.26192965163948e-06	MMP10_F9
13585	cg06895953	8.10974954341429e-06	MMP10_F9
13586	cg06897334	2.35846514364908e-06	MMP10_F9
13587	cg06897478	1.66327636910758e-05	MMP10_F9
13588	cg06897860	2.20106595685479e-06	MMP10_F9
13589	cg06897921	2.02581912879272e-06	MMP10_F9
13590	cg06898830	7.32498795724957e-06	MMP10_F9
13591	cg06899053	-3.34397771962857e-07	MMP10_F9
13592	cg06899483	-1.13897364433837e-05	MMP10_F9
13593	cg06899522	-1.18459995765497e-06	MMP10_F9
13594	cg06899530	2.61227698839987e-06	MMP10_F9
13595	cg06899755	-4.10600127939611e-07	MMP10_F9
13596	cg06899791	-1.02106961894035e-05	MMP10_F9
13597	cg06900257	-1.00453741179947e-05	MMP10_F9
13598	cg06901094	1.65741677959357e-06	MMP10_F9
13599	cg06901711	-4.74756726912332e-05	MMP10_F9
13600	cg06902368	6.8567523349602e-06	MMP10_F9
13601	cg06902607	-3.76066748204373e-06	MMP10_F9
13602	cg06902698	-3.0901818943403e-05	MMP10_F9
13603	cg06902898	-2.28307204612168e-05	MMP10_F9
13604	cg06903031	-3.3698295710368e-05	MMP10_F9
13605	cg06903369	1.43125900529589e-05	MMP10_F9
13606	cg06903451	4.19229754552252e-06	MMP10_F9
13607	cg06903544	2.07755100046297e-06	MMP10_F9
13608	cg06903917	6.66385167843574e-07	MMP10_F9
13609	cg06905679	-5.69273247875805e-05	MMP10_F9
13610	cg06906555	2.86534099290174e-06	MMP10_F9
13611	cg06906952	-6.58251324341693e-07	MMP10_F9
13612	cg06907033	-2.71969638414956e-06	MMP10_F9
13613	cg06907347	-1.15422379916205e-05	MMP10_F9
13614	cg06907469	-8.23111036361153e-06	MMP10_F9
13615	cg06907479	3.48401242183585e-06	MMP10_F9
13616	cg06907770	8.53020870390961e-06	MMP10_F9
13617	cg06908550	2.74777203120511e-05	MMP10_F9
13618	cg06908985	-1.42971634227906e-06	MMP10_F9
13619	cg06909503	4.78498730977932e-06	MMP10_F9
13620	cg06909630	1.11231635973208e-06	MMP10_F9
13621	cg06909646	1.50621726971138e-05	MMP10_F9
13622	cg06909773	-1.62911345975284e-05	MMP10_F9
13623	cg06910084	-1.3248990048736e-05	MMP10_F9
13624	cg06910087	4.72415364316283e-06	MMP10_F9
13625	cg06910896	1.86411835258253e-05	MMP10_F9
13626	cg06910994	-2.99689545399323e-05	MMP10_F9
13627	cg06911110	-1.08901415007531e-05	MMP10_F9
13628	cg06911113	6.24314521081353e-06	MMP10_F9
13629	cg06911238	3.3532881670908e-06	MMP10_F9
13630	cg06911744	8.96873678557037e-06	MMP10_F9
13631	cg06912182	2.51394070958805e-06	MMP10_F9
13632	cg06912282	-8.50492819227411e-06	MMP10_F9
13633	cg06912623	-2.21625603362205e-05	MMP10_F9
13634	cg06912792	7.66692891765129e-06	MMP10_F9
13635	cg06912814	-8.5834929259401e-06	MMP10_F9
13636	cg06912830	-7.27339073433121e-06	MMP10_F9
13637	cg06913744	-1.1281072154739e-06	MMP10_F9
13638	cg06913865	-5.57456934095367e-06	MMP10_F9
13639	cg06913958	-9.78208293784946e-06	MMP10_F9
13640	cg06914015	3.3777373580892e-06	MMP10_F9
13641	cg06914949	3.94688399802574e-06	MMP10_F9
13642	cg06915270	-5.88643464491623e-06	MMP10_F9
13643	cg06915918	-3.48734725767405e-06	MMP10_F9
13644	cg06916426	1.90084698777717e-05	MMP10_F9
13645	cg06916620	-3.94499010525204e-05	MMP10_F9
13646	cg06916670	-3.2759898873314e-05	MMP10_F9
13647	cg06917450	5.83846200577149e-06	MMP10_F9
13648	cg06917617	-3.65927259484005e-05	MMP10_F9
13649	cg06919709	4.32323521859965e-06	MMP10_F9
13650	cg06921319	1.38112622638291e-05	MMP10_F9
13651	cg06921501	9.49054916217491e-07	MMP10_F9
13652	cg06921573	4.92623171697629e-06	MMP10_F9
13653	cg06922130	3.12927594459763e-06	MMP10_F9
13654	cg06925060	7.79052153943432e-07	MMP10_F9
13655	cg06925855	1.54446236681971e-05	MMP10_F9
13656	cg06925975	4.56283682304364e-07	MMP10_F9
13657	cg06926146	-3.50795937523795e-06	MMP10_F9
13658	cg06927217	2.11665677712029e-05	MMP10_F9
13659	cg06927327	-8.30827948224555e-06	MMP10_F9
13660	cg06927343	-6.23862736931176e-06	MMP10_F9
13661	cg06927807	9.7364738992306e-06	MMP10_F9
13662	cg06928246	6.04126759182975e-06	MMP10_F9
13663	cg06928484	2.99380769642398e-06	MMP10_F9
13664	cg06928982	6.29306680985422e-06	MMP10_F9
13665	cg06929152	-1.81301669807662e-06	MMP10_F9
13666	cg06929287	1.53116283904703e-06	MMP10_F9
13667	cg06929846	1.12517329982415e-06	MMP10_F9
13668	cg06929970	1.05613692514856e-06	MMP10_F9
13669	cg06930464	4.13437478943148e-06	MMP10_F9
13670	cg06931515	-2.51323883340157e-06	MMP10_F9
13671	cg06931612	-9.92451413711271e-06	MMP10_F9
13672	cg06932256	-6.81360916479955e-06	MMP10_F9
13673	cg06932483	1.19185207411012e-05	MMP10_F9
13674	cg06932756	5.06880067888621e-06	MMP10_F9
13675	cg06933072	6.4548569569104e-06	MMP10_F9
13676	cg06933796	1.26739747771761e-05	MMP10_F9
13677	cg06934615	1.33295783665095e-06	MMP10_F9
13678	cg06934867	-4.78095804558837e-07	MMP10_F9
13679	cg06935598	9.54753725568874e-06	MMP10_F9
13680	cg06935979	-4.85111401651263e-05	MMP10_F9
13681	cg06936079	1.2712641650303e-06	MMP10_F9
13682	cg06936155	1.34776840930465e-06	MMP10_F9
13683	cg06936779	4.99233446774721e-05	MMP10_F9
13684	cg06937495	4.21866638414442e-06	MMP10_F9
13685	cg06937595	7.4435865314261e-06	MMP10_F9
13686	cg06937997	-6.65591268784384e-06	MMP10_F9
13687	cg06938063	-1.31419846175178e-06	MMP10_F9
13688	cg06938333	1.00427669945683e-05	MMP10_F9
13689	cg06939061	8.63634976564119e-07	MMP10_F9
13690	cg06939307	-3.17002241800771e-06	MMP10_F9
13691	cg06939447	-1.55056042297338e-07	MMP10_F9
13692	cg06939851	7.50937740968695e-06	MMP10_F9
13693	cg06940482	-4.70070169186968e-06	MMP10_F9
13694	cg06940505	-3.35600963294017e-05	MMP10_F9
13695	cg06940574	-1.24804961972311e-05	MMP10_F9
13696	cg06940605	1.70281127190063e-06	MMP10_F9
13697	cg06940705	-5.72335966757458e-07	MMP10_F9
13698	cg06941093	-1.49212672850568e-05	MMP10_F9
13699	cg06941335	1.29125579783314e-05	MMP10_F9
13700	cg06941836	6.03911990353534e-06	MMP10_F9
13701	cg06941869	-3.14213319309188e-06	MMP10_F9
13702	cg06942064	2.34542227638043e-06	MMP10_F9
13703	cg06942111	-1.45247635958089e-05	MMP10_F9
13704	cg06942124	-3.46600517844209e-07	MMP10_F9
13705	cg06942637	-1.57822172033413e-05	MMP10_F9
13706	cg06942946	-4.9150734048999e-06	MMP10_F9
13707	cg06943197	2.08812124073667e-06	MMP10_F9
13708	cg06943309	-1.23484254105268e-05	MMP10_F9
13709	cg06943420	4.63621589118546e-06	MMP10_F9
13710	cg06944249	-4.23604034820159e-06	MMP10_F9
13711	cg06945807	1.74451304197717e-05	MMP10_F9
13712	cg06946154	8.55151176664626e-07	MMP10_F9
13713	cg06946837	-7.35380542881842e-05	MMP10_F9
13714	cg06947191	8.83454202111775e-06	MMP10_F9
13715	cg06947205	1.47926344647562e-06	MMP10_F9
13716	cg06947381	-2.01312851529608e-07	MMP10_F9
13717	cg06947752	7.00426960239078e-06	MMP10_F9
13718	cg06948089	1.22705430766863e-05	MMP10_F9
13719	cg06948408	8.3214055435616e-06	MMP10_F9
13720	cg06948763	-3.72151566124789e-06	MMP10_F9
13721	cg06948937	-2.21611199893961e-05	MMP10_F9
13722	cg06949081	3.24908003206236e-06	MMP10_F9
13723	cg06949234	9.52439117112851e-07	MMP10_F9
13724	cg06949439	2.17586176509494e-05	MMP10_F9
13725	cg06949673	-7.22814382239226e-06	MMP10_F9
13726	cg06949728	8.53276256545625e-06	MMP10_F9
13727	cg06949778	1.8140483961172e-06	MMP10_F9
13728	cg06950309	1.54110151781985e-05	MMP10_F9
13729	cg06950942	8.14658092393406e-06	MMP10_F9
13730	cg06950946	2.80872007805618e-06	MMP10_F9
13731	cg06951112	-9.23219866854061e-06	MMP10_F9
13732	cg06951217	2.10343531486543e-06	MMP10_F9
13733	cg06951248	-1.31920847631689e-06	MMP10_F9
13734	cg06951363	6.73236055662683e-06	MMP10_F9
13735	cg06951398	-1.84554690051735e-06	MMP10_F9
13736	cg06951677	-3.39710291809158e-05	MMP10_F9
13737	cg06952534	-5.61877321012438e-06	MMP10_F9
13738	cg06952577	-2.34269901842127e-06	MMP10_F9
13739	cg06952660	-7.36528695120117e-07	MMP10_F9
13740	cg06952715	1.82692876875176e-05	MMP10_F9
13741	cg06953252	1.36875163837253e-06	MMP10_F9
13742	cg06953325	-3.90389312501298e-07	MMP10_F9
13743	cg06953703	-4.7507342339939e-06	MMP10_F9
13744	cg06954199	1.94523884952068e-05	MMP10_F9
13745	cg06954535	-3.22665434727539e-07	MMP10_F9
13746	cg06954759	-9.79038220792771e-06	MMP10_F9
13747	cg06954855	-1.06331040856899e-05	MMP10_F9
13748	cg06955091	1.70917260547563e-08	MMP10_F9
13749	cg06955484	-2.17221342492917e-05	MMP10_F9
13750	cg06956052	-9.41389508191243e-06	MMP10_F9
13751	cg06956098	5.05840764478631e-06	MMP10_F9
13752	cg06956273	3.93273851665456e-07	MMP10_F9
13753	cg06956444	1.86987575022024e-05	MMP10_F9
13754	cg06956500	1.72782669294339e-07	MMP10_F9
13755	cg06956652	-9.66250310831849e-06	MMP10_F9
13756	cg06956784	-1.32942341180678e-05	MMP10_F9
13757	cg06957169	4.04467465999722e-07	MMP10_F9
13758	cg06957256	-2.17956724518575e-05	MMP10_F9
13759	cg06957728	6.9947731809834e-06	MMP10_F9
13760	cg06957790	1.17607402849488e-05	MMP10_F9
13761	cg06957848	-2.57806482972854e-05	MMP10_F9
13762	cg06958034	3.56326280960504e-06	MMP10_F9
13763	cg06958535	6.05250351836275e-05	MMP10_F9
13764	cg06958636	-7.1659596370689e-06	MMP10_F9
13765	cg06959142	1.1650001487847e-05	MMP10_F9
13766	cg06959448	-6.11250453963245e-05	MMP10_F9
13767	cg06959596	-1.13313207783331e-06	MMP10_F9
13768	cg06959664	3.27499856578798e-06	MMP10_F9
13769	cg06959800	-2.24480053298568e-06	MMP10_F9
13770	cg06960562	-1.99896211286519e-06	MMP10_F9
13771	cg06960784	4.79797211150912e-06	MMP10_F9
13772	cg06960940	-4.31802187843147e-07	MMP10_F9
13773	cg06961025	-1.62720817124905e-06	MMP10_F9
13774	cg06961071	1.29910029222111e-06	MMP10_F9
13775	cg06961122	5.64513655819242e-06	MMP10_F9
13776	cg06961289	1.03921677424456e-05	MMP10_F9
13777	cg06961313	-1.47948284969727e-06	MMP10_F9
13778	cg06961354	-2.77050756447248e-06	MMP10_F9
13779	cg06961873	7.78698841933505e-05	MMP10_F9
13780	cg06962067	9.06803155996853e-06	MMP10_F9
13781	cg06962177	2.53118717349778e-06	MMP10_F9
13782	cg06962421	1.61992706806295e-06	MMP10_F9
13783	cg06962428	-1.65173212814407e-05	MMP10_F9
13784	cg06962592	-5.14495414319483e-06	MMP10_F9
13785	cg06962801	-1.28220835775639e-07	MMP10_F9
13786	cg06963192	-2.94626759353473e-05	MMP10_F9
13787	cg06963711	-2.01368112769914e-05	MMP10_F9
13788	cg06963844	4.66037444410032e-06	MMP10_F9
13789	cg06964353	2.04173216364856e-07	MMP10_F9
13790	cg06964608	1.67031259099672e-05	MMP10_F9
13791	cg06964912	7.90684263393018e-07	MMP10_F9
13792	cg06965071	1.14863191846953e-05	MMP10_F9
13793	cg06965195	1.99954391718635e-05	MMP10_F9
13794	cg06965803	5.20238643259509e-05	MMP10_F9
13795	cg06965961	-2.54167728953299e-06	MMP10_F9
13796	cg06966242	-1.94451699231941e-08	MMP10_F9
13797	cg06966245	1.71644513351897e-05	MMP10_F9
13798	cg06966277	6.43525108118832e-07	MMP10_F9
13799	cg06967016	-3.17401220937732e-07	MMP10_F9
13800	cg06967105	3.89647489433171e-05	MMP10_F9
13801	cg06967436	6.65595999542998e-06	MMP10_F9
13802	cg06968566	-5.38664993258579e-07	MMP10_F9
13803	cg06968741	-3.31384954955759e-06	MMP10_F9
13804	cg06968878	5.65047032786464e-06	MMP10_F9
13805	cg06969521	7.64281950505936e-07	MMP10_F9
13806	cg06969979	2.73991055989151e-06	MMP10_F9
13807	cg06970220	6.96614220139845e-06	MMP10_F9
13808	cg06970370	-1.26905062506967e-06	MMP10_F9
13809	cg06970451	-1.44938780796125e-05	MMP10_F9
13810	cg06970571	3.4735964758973e-06	MMP10_F9
13811	cg06970744	-9.44155807970222e-06	MMP10_F9
13812	cg06970772	-1.31798932056653e-06	MMP10_F9
13813	cg06970960	7.48712819013733e-07	MMP10_F9
13814	cg06971005	-1.14722095771334e-06	MMP10_F9
13815	cg06972019	1.32935531486752e-05	MMP10_F9
13816	cg06972903	-1.30118498391105e-06	MMP10_F9
13817	cg06973225	8.53033894064025e-06	MMP10_F9
13818	cg06973463	-1.08087349442764e-06	MMP10_F9
13819	cg06974143	-3.23310253515217e-05	MMP10_F9
13820	cg06974388	3.03192543522748e-06	MMP10_F9
13821	cg06974662	-5.36649210707533e-06	MMP10_F9
13822	cg06974930	1.63682202152932e-05	MMP10_F9
13823	cg06974961	-5.53902203595686e-07	MMP10_F9
13824	cg06975247	2.31343796384574e-06	MMP10_F9
13825	cg06975592	-2.07336615029718e-06	MMP10_F9
13826	cg06975633	2.16349582439583e-05	MMP10_F9
13827	cg06975914	4.74588099137658e-06	MMP10_F9
13828	cg06976222	7.53908444203498e-06	MMP10_F9
13829	cg06976312	-8.07757734169672e-08	MMP10_F9
13830	cg06976533	-2.28870776044841e-06	MMP10_F9
13831	cg06977823	-3.22402264629263e-06	MMP10_F9
13832	cg06977831	-4.53424830528235e-06	MMP10_F9
13833	cg06978270	1.82337259050059e-05	MMP10_F9
13834	cg06978514	5.65872844192468e-06	MMP10_F9
13835	cg06978604	1.39976852541951e-05	MMP10_F9
13836	cg06978943	-5.99789214751442e-06	MMP10_F9
13837	cg06979924	-1.83996847557893e-06	MMP10_F9
13838	cg06980013	-1.22952829999325e-05	MMP10_F9
13839	cg06980173	1.43053519530318e-05	MMP10_F9
13840	cg06980341	7.78980617896701e-06	MMP10_F9
13841	cg06980565	-1.37082135711309e-05	MMP10_F9
13842	cg06980768	-8.13433558600483e-06	MMP10_F9
13843	cg06980853	-6.99520854436695e-06	MMP10_F9
13844	cg06981504	-7.01373628669779e-07	MMP10_F9
13845	cg06981887	3.4701912206792e-05	MMP10_F9
13846	cg06982544	-8.12220609817866e-07	MMP10_F9
13847	cg06982917	3.07173550205872e-08	MMP10_F9
13848	cg06983052	-4.00486671314292e-05	MMP10_F9
13849	cg06983715	2.22755475136128e-06	MMP10_F9
13850	cg06983746	5.77378360150679e-05	MMP10_F9
13851	cg06984156	-6.286743967501e-05	MMP10_F9
13852	cg06984883	1.64013781489406e-07	MMP10_F9
13853	cg06985259	4.62511182194022e-06	MMP10_F9
13854	cg06985534	7.70272049230413e-07	MMP10_F9
13855	cg06985721	-1.66141885554947e-06	MMP10_F9
13856	cg06985779	2.25805282481275e-05	MMP10_F9
13857	cg06986263	1.05033244314314e-05	MMP10_F9
13858	cg06986584	-4.0237139705841e-06	MMP10_F9
13859	cg06986989	5.3871827614471e-06	MMP10_F9
13860	cg06987672	-8.12301780747009e-06	MMP10_F9
13861	cg06987881	1.33857485529942e-06	MMP10_F9
13862	cg06988368	-2.09298142959003e-06	MMP10_F9
13863	cg06988422	5.16812417953506e-06	MMP10_F9
13864	cg06988467	-8.46936451799851e-09	MMP10_F9
13865	cg06988547	1.49864472298313e-05	MMP10_F9
13866	cg06988967	2.20207765981868e-06	MMP10_F9
13867	cg06989102	-6.14894360394582e-06	MMP10_F9
13868	cg06989253	-7.2403689615996e-06	MMP10_F9
13869	cg06989739	8.15783364357785e-06	MMP10_F9
13870	cg06990379	1.48853085329108e-06	MMP10_F9
13871	cg06990630	-4.05291012623713e-08	MMP10_F9
13872	cg06991148	-6.4192817781995e-06	MMP10_F9
13873	cg06991392	-2.98542370269116e-06	MMP10_F9
13874	cg06991569	-6.37428609583429e-06	MMP10_F9
13875	cg06991974	6.81984193504491e-06	MMP10_F9
13876	cg06992027	1.64869969218722e-07	MMP10_F9
13877	cg06992147	4.85010536015506e-06	MMP10_F9
13878	cg06993467	4.84342338603163e-07	MMP10_F9
13879	cg06994324	-1.03344432592006e-06	MMP10_F9
13880	cg06994589	-9.30350658976717e-06	MMP10_F9
13881	cg06994832	-3.78159292528063e-06	MMP10_F9
13882	cg06995548	8.21658066457043e-06	MMP10_F9
13883	cg06995549	2.68895500241557e-06	MMP10_F9
13884	cg06995880	-2.11475898283472e-06	MMP10_F9
13885	cg06996273	7.81421207405109e-06	MMP10_F9
13886	cg06996372	-8.18386795327189e-06	MMP10_F9
13887	cg06997008	7.10866825133231e-06	MMP10_F9
13888	cg06999043	-1.63829455725671e-05	MMP10_F9
13889	cg07000785	-4.94443887105879e-07	MMP10_F9
13890	cg07003115	6.40168914745315e-06	MMP10_F9
13891	cg07003563	7.04408078867475e-07	MMP10_F9
13892	cg07005055	7.26655201677871e-06	MMP10_F9
13893	cg07005353	1.06727561639837e-05	MMP10_F9
13894	cg07005523	-2.43343746502712e-06	MMP10_F9
13895	cg07006551	-2.64272027123366e-06	MMP10_F9
13896	cg07006920	-6.03293194676297e-06	MMP10_F9
13897	cg07007128	-4.17443731029333e-06	MMP10_F9
13898	cg07007550	5.3573618116003e-06	MMP10_F9
13899	cg07007717	-2.09089629664943e-06	MMP10_F9
13900	cg07007882	5.25224070563086e-07	MMP10_F9
13901	cg07008168	-3.77778835333004e-05	MMP10_F9
13902	cg07008478	-3.16507079815392e-05	MMP10_F9
13903	cg07008784	2.32661174264171e-05	MMP10_F9
13904	cg07008938	-6.39844351348909e-07	MMP10_F9
13905	cg07008945	1.38571273671466e-06	MMP10_F9
13906	cg07009521	9.66915348185162e-06	MMP10_F9
13907	cg07009563	-1.00169536910686e-05	MMP10_F9
13908	cg07010314	9.02289070015039e-07	MMP10_F9
13909	cg07010340	2.88213996286266e-07	MMP10_F9
13910	cg07010359	9.53624174473881e-07	MMP10_F9
13911	cg07010486	2.5818217525563e-05	MMP10_F9
13912	cg07011025	8.25871546555202e-07	MMP10_F9
13913	cg07011115	4.33569141894942e-06	MMP10_F9
13914	cg07011357	-4.26195153513652e-08	MMP10_F9
13915	cg07011373	-1.26137127330034e-07	MMP10_F9
13916	cg07012484	-3.52631869319148e-07	MMP10_F9
13917	cg07012832	-2.82785171341367e-07	MMP10_F9
13918	cg07012962	-1.13893275618275e-05	MMP10_F9
13919	cg07013552	5.51504377601072e-07	MMP10_F9
13920	cg07013994	7.50976924171139e-08	MMP10_F9
13921	cg07014349	2.69116405604258e-05	MMP10_F9
13922	cg07014742	4.08977643656445e-07	MMP10_F9
13923	cg07014827	-1.70608919150909e-06	MMP10_F9
13924	cg07015079	1.94006771802719e-05	MMP10_F9
13925	cg07015435	8.96404538878573e-07	MMP10_F9
13926	cg07015494	-5.53516984297668e-07	MMP10_F9
13927	cg07015554	1.38001893505613e-05	MMP10_F9
13928	cg07015749	-3.05399974493843e-05	MMP10_F9
13929	cg07015775	-1.44893147505027e-06	MMP10_F9
13930	cg07015886	1.9459910652705e-05	MMP10_F9
13931	cg07016511	-6.89341152987119e-06	MMP10_F9
13932	cg07016682	3.36570596737775e-05	MMP10_F9
13933	cg07016939	-4.91388295079204e-06	MMP10_F9
13934	cg07017093	1.30020534542887e-05	MMP10_F9
13935	cg07017135	-1.71875170469961e-05	MMP10_F9
13936	cg07017209	5.14322807777446e-06	MMP10_F9
13937	cg07017284	3.06388328813729e-07	MMP10_F9
13938	cg07017454	-2.82268028878788e-06	MMP10_F9
13939	cg07017477	9.22732857400435e-06	MMP10_F9
13940	cg07017532	7.34905253502782e-06	MMP10_F9
13941	cg07017636	9.69007081504163e-07	MMP10_F9
13942	cg07017737	-1.1584665874396e-05	MMP10_F9
13943	cg07018026	1.1354168048472e-05	MMP10_F9
13944	cg07018071	8.02740980882472e-07	MMP10_F9
13945	cg07018435	3.45831046135478e-05	MMP10_F9
13946	cg07018577	-4.70225244268037e-05	MMP10_F9
13947	cg07019187	9.88354874790794e-06	MMP10_F9
13948	cg07019697	-2.0904860443153e-06	MMP10_F9
13949	cg07021033	6.01242002039853e-07	MMP10_F9
13950	cg07021405	1.02415726914453e-05	MMP10_F9
13951	cg07021523	-9.18578410804418e-06	MMP10_F9
13952	cg07022289	6.31854364739767e-07	MMP10_F9
13953	cg07022307	-1.01854415739448e-06	MMP10_F9
13954	cg07022343	3.44033580396124e-05	MMP10_F9
13955	cg07022634	1.53261527880257e-05	MMP10_F9
13956	cg07022769	-2.30600431817697e-05	MMP10_F9
13957	cg07022953	-3.64422429624345e-06	MMP10_F9
13958	cg07023131	4.76916095735411e-05	MMP10_F9
13959	cg07023459	-1.04113020880645e-05	MMP10_F9
13960	cg07023563	2.56091637962358e-06	MMP10_F9
13961	cg07025274	2.95898870448426e-06	MMP10_F9
13962	cg07025432	2.76883667269524e-05	MMP10_F9
13963	cg07026666	-1.69317554308913e-06	MMP10_F9
13964	cg07026918	-1.3122913687544e-05	MMP10_F9
13965	cg07027116	-7.78732445731283e-06	MMP10_F9
13966	cg07027119	-5.27064610271597e-06	MMP10_F9
13967	cg07027174	1.94972340745318e-06	MMP10_F9
13968	cg07029002	5.24047560003482e-05	MMP10_F9
13969	cg07029226	3.16847248727468e-08	MMP10_F9
13970	cg07029287	-4.68860541876557e-06	MMP10_F9
13971	cg07029665	-3.27969875491739e-05	MMP10_F9
13972	cg07029873	-5.37722516951115e-06	MMP10_F9
13973	cg07029998	2.2911398453817e-07	MMP10_F9
13974	cg07030052	1.69669791314186e-06	MMP10_F9
13975	cg07031542	-6.70462242751783e-06	MMP10_F9
13976	cg07031916	3.84759229069279e-07	MMP10_F9
13977	cg07031996	-1.61322836449252e-05	MMP10_F9
13978	cg07032520	-4.27759324861543e-07	MMP10_F9
13979	cg07033286	1.18178150064868e-05	MMP10_F9
13980	cg07033395	1.70013049946661e-05	MMP10_F9
13981	cg07033722	-5.0156865633781e-05	MMP10_F9
13982	cg07033820	-2.59523921616322e-05	MMP10_F9
13983	cg07033903	3.65730730085634e-06	MMP10_F9
13984	cg07034850	8.65513535331074e-07	MMP10_F9
13985	cg07035242	-1.64753783896729e-05	MMP10_F9
13986	cg07035320	-2.34592324559631e-05	MMP10_F9
13987	cg07035489	1.98302588135512e-08	MMP10_F9
13988	cg07036775	2.00037344047555e-06	MMP10_F9
13989	cg07037019	-1.49813446041623e-06	MMP10_F9
13990	cg07037032	9.34168278961339e-06	MMP10_F9
13991	cg07037116	2.78253057896327e-06	MMP10_F9
13992	cg07037509	6.93154974576498e-06	MMP10_F9
13993	cg07037778	6.19063367606156e-06	MMP10_F9
13994	cg07039113	2.4016039246275e-05	MMP10_F9
13995	cg07040244	-1.86257626277721e-05	MMP10_F9
13996	cg07044276	1.18907316231709e-05	MMP10_F9
13997	cg07044282	-2.21735998702596e-05	MMP10_F9
13998	cg07044523	1.82607238005388e-06	MMP10_F9
13999	cg07045089	-1.43261277156932e-05	MMP10_F9
14000	cg07045221	-4.98273508706044e-06	MMP10_F9
14001	cg07045460	-1.31171001759037e-05	MMP10_F9
14002	cg07046186	8.13507417061339e-06	MMP10_F9
14003	cg07046575	3.21423360325664e-06	MMP10_F9
14004	cg07046852	1.86928787147366e-06	MMP10_F9
14005	cg07047808	-9.64021765622813e-06	MMP10_F9
14006	cg07047963	-2.25904447109256e-07	MMP10_F9
14007	cg07048210	1.54648156011869e-05	MMP10_F9
14008	cg07048504	4.30916288546706e-05	MMP10_F9
14009	cg07048608	-1.39521433535545e-05	MMP10_F9
14010	cg07049167	-2.47066876377677e-05	MMP10_F9
14011	cg07049680	7.93438135413563e-08	MMP10_F9
14012	cg07049833	1.3182409381458e-06	MMP10_F9
14013	cg07049998	3.20793957658066e-06	MMP10_F9
14014	cg07050011	1.23699880465557e-05	MMP10_F9
14015	cg07054788	2.10233090240313e-10	MMP10_F9
14016	cg07056812	1.04963502323541e-05	MMP10_F9
14017	cg07063183	-6.55083753633245e-06	MMP10_F9
14018	cg07066868	8.39531870361789e-06	MMP10_F9
14019	cg07066932	2.33634944275876e-06	MMP10_F9
14020	cg07068998	9.95624385730359e-06	MMP10_F9
14021	cg07070893	8.14912545006882e-07	MMP10_F9
14022	cg07070934	-5.7222897022731e-07	MMP10_F9
14023	cg07075118	1.13292524457516e-05	MMP10_F9
14024	cg07077978	1.63147685888278e-06	MMP10_F9
14025	cg07087557	4.12236611739874e-06	MMP10_F9
14026	cg07087686	-8.47025689343867e-06	MMP10_F9
14027	cg07087919	2.26518621656825e-07	MMP10_F9
14028	cg07090025	5.76267255496009e-06	MMP10_F9
14029	cg07090424	1.19398233883418e-05	MMP10_F9
14030	cg07090653	4.6886513227422e-06	MMP10_F9
14031	cg07090678	1.93882419069026e-06	MMP10_F9
14032	cg07090813	6.22296027871477e-06	MMP10_F9
14033	cg07090989	5.67563262150557e-07	MMP10_F9
14034	cg07091016	-3.08933166087494e-06	MMP10_F9
14035	cg07091102	1.52274458896575e-07	MMP10_F9
14036	cg07091412	-1.1808283946501e-06	MMP10_F9
14037	cg07091548	-2.54917831870203e-06	MMP10_F9
14038	cg07091551	2.21963688570295e-05	MMP10_F9
14039	cg07091781	-3.69009624252549e-06	MMP10_F9
14040	cg07092448	-1.97581013786879e-05	MMP10_F9
14041	cg07092593	6.37915358459512e-07	MMP10_F9
14042	cg07093046	4.51682837142821e-06	MMP10_F9
14043	cg07093091	-3.1310069073119e-06	MMP10_F9
14044	cg07093570	8.69010125568965e-06	MMP10_F9
14045	cg07093748	-1.1081338547114e-05	MMP10_F9
14046	cg07093776	-1.71320362909863e-05	MMP10_F9
14047	cg07093915	3.52288866216558e-06	MMP10_F9
14048	cg07094487	4.1216101489272e-07	MMP10_F9
14049	cg07095205	-6.52815423841678e-07	MMP10_F9
14050	cg07096218	-1.1536808216513e-05	MMP10_F9
14051	cg07096654	-2.86015297599882e-06	MMP10_F9
14052	cg07096763	-2.38803952327176e-06	MMP10_F9
14053	cg07097417	-3.11870950548826e-06	MMP10_F9
14054	cg07097863	1.74191318029263e-06	MMP10_F9
14055	cg07098151	2.75793320843708e-06	MMP10_F9
14056	cg07098477	-8.93156404324155e-06	MMP10_F9
14057	cg07098528	-2.68874792399516e-05	MMP10_F9
14058	cg07099084	-1.2667622675093e-06	MMP10_F9
14059	cg07099107	2.4436476800952e-06	MMP10_F9
14060	cg07099241	-1.27740061928315e-05	MMP10_F9
14061	cg07100448	2.0037448397499e-06	MMP10_F9
14062	cg07100542	-2.08499256551699e-05	MMP10_F9
14063	cg07101208	2.05657086198254e-06	MMP10_F9
14064	cg07101354	1.56251016376524e-05	MMP10_F9
14065	cg07101654	-2.27151574240812e-05	MMP10_F9
14066	cg07102302	1.56916644673748e-07	MMP10_F9
14067	cg07103618	-1.65784094449868e-05	MMP10_F9
14068	cg07104039	-6.05775448870192e-06	MMP10_F9
14069	cg07104135	1.30756487011661e-06	MMP10_F9
14070	cg07104230	-1.08278518331675e-05	MMP10_F9
14071	cg07104388	-1.9686058145302e-07	MMP10_F9
14072	cg07104652	4.40099494481055e-06	MMP10_F9
14073	cg07104666	-1.72400286432983e-05	MMP10_F9
14074	cg07104732	4.25100919221338e-06	MMP10_F9
14075	cg07104818	2.36730169722078e-05	MMP10_F9
14076	cg07104860	-3.80166464230091e-06	MMP10_F9
14077	cg07105421	3.39954087754667e-06	MMP10_F9
14078	cg07105657	3.25289619918063e-07	MMP10_F9
14079	cg07105891	-4.03064990068727e-06	MMP10_F9
14080	cg07105947	2.39285626739735e-05	MMP10_F9
14081	cg07106501	-5.75943959354086e-06	MMP10_F9
14082	cg07106927	6.16431173502471e-05	MMP10_F9
14083	cg07106944	8.44252767375717e-06	MMP10_F9
14084	cg07106989	5.39641554522013e-06	MMP10_F9
14085	cg07107113	-6.76943151427874e-06	MMP10_F9
14086	cg07107171	-2.92967738186714e-06	MMP10_F9
14087	cg07107427	-6.49599540968602e-07	MMP10_F9
14088	cg07107453	1.77238266587579e-05	MMP10_F9
14089	cg07107580	7.26379700713666e-06	MMP10_F9
14090	cg07107916	3.80556812901675e-05	MMP10_F9
14091	cg07108118	1.49811914508741e-06	MMP10_F9
14092	cg07109332	-1.46890115482791e-05	MMP10_F9
14093	cg07109430	-1.10310669980394e-05	MMP10_F9
14094	cg07109453	-5.3252024103178e-05	MMP10_F9
14095	cg07109490	-1.16553980833742e-06	MMP10_F9
14096	cg07110043	3.07149683363536e-05	MMP10_F9
14097	cg07110659	-1.12532791172061e-05	MMP10_F9
14098	cg07111008	6.15988157013174e-06	MMP10_F9
14099	cg07111441	-9.13969086233411e-07	MMP10_F9
14100	cg07111554	1.94558632602541e-05	MMP10_F9
14101	cg07111566	2.21614044515536e-06	MMP10_F9
14102	cg07111595	-5.96704982884001e-06	MMP10_F9
14103	cg07111988	-3.23657668437168e-05	MMP10_F9
14104	cg07112087	7.12314318524885e-06	MMP10_F9
14105	cg07112867	-5.74620566999241e-07	MMP10_F9
14106	cg07113006	6.74585010557004e-07	MMP10_F9
14107	cg07113065	-2.50315702157741e-07	MMP10_F9
14108	cg07113230	-3.75592438870693e-07	MMP10_F9
14109	cg07113947	6.33858527381934e-07	MMP10_F9
14110	cg07114335	-1.79528537736396e-05	MMP10_F9
14111	cg07114422	7.56133439151267e-05	MMP10_F9
14112	cg07114444	1.77955761590657e-05	MMP10_F9
14113	cg07114510	-6.26060282817828e-06	MMP10_F9
14114	cg07114627	7.17654431787402e-06	MMP10_F9
14115	cg07114751	8.18489273004135e-06	MMP10_F9
14116	cg07114770	-2.21514822019343e-07	MMP10_F9
14117	cg07115817	8.51314601016354e-06	MMP10_F9
14118	cg07115976	-8.68805006990516e-06	MMP10_F9
14119	cg07116314	7.52636220827761e-07	MMP10_F9
14120	cg07116393	-5.06611265343608e-06	MMP10_F9
14121	cg07117219	-1.14984586421607e-06	MMP10_F9
14122	cg07117364	-8.08045506393628e-07	MMP10_F9
14123	cg07117596	-3.99156518734547e-06	MMP10_F9
14124	cg07117663	2.58397149291186e-06	MMP10_F9
14125	cg07118078	-1.0541068692654e-06	MMP10_F9
14126	cg07119106	-2.58635033002305e-05	MMP10_F9
14127	cg07119157	-2.69906355383591e-07	MMP10_F9
14128	cg07119434	-5.14572859253867e-06	MMP10_F9
14129	cg07120889	3.55458180243179e-05	MMP10_F9
14130	cg07121050	3.0501637295439e-06	MMP10_F9
14131	cg07121199	-1.01868407706397e-06	MMP10_F9
14132	cg07121517	-6.49528482270991e-06	MMP10_F9
14133	cg07121795	9.1517583101381e-06	MMP10_F9
14134	cg07121807	-6.51427039971103e-06	MMP10_F9
14135	cg07122170	-1.65296407515886e-05	MMP10_F9
14136	cg07122319	2.88056816833598e-07	MMP10_F9
14137	cg07122893	-8.33284264646015e-06	MMP10_F9
14138	cg07123038	4.14054757020811e-05	MMP10_F9
14139	cg07123132	1.00642571473579e-06	MMP10_F9
14140	cg07123481	1.23014386975772e-05	MMP10_F9
14141	cg07123796	-3.76324995520815e-05	MMP10_F9
14142	cg07124480	-2.12673595854791e-06	MMP10_F9
14143	cg07124668	-3.06112227581359e-06	MMP10_F9
14144	cg07124903	-1.80780538593858e-06	MMP10_F9
14145	cg07124956	1.79163175589148e-07	MMP10_F9
14146	cg07131604	-1.72122834090346e-05	MMP10_F9
14147	cg07132686	-8.30593377634073e-06	MMP10_F9
14148	cg07133065	-4.68162656870616e-08	MMP10_F9
14149	cg07133269	-2.13824575054219e-06	MMP10_F9
14150	cg07133347	-1.48185392056083e-05	MMP10_F9
14151	cg07134182	-6.07215047711407e-06	MMP10_F9
14152	cg07134230	1.67511755537896e-06	MMP10_F9
14153	cg07134292	-5.72944160138456e-07	MMP10_F9
14154	cg07134486	2.58534830899502e-06	MMP10_F9
14155	cg07134622	2.04787457918408e-05	MMP10_F9
14156	cg07134804	1.30324969951722e-05	MMP10_F9
14157	cg07135032	-7.70779039029603e-06	MMP10_F9
14158	cg07135388	-1.39814306494314e-06	MMP10_F9
14159	cg07135408	2.10476409737962e-06	MMP10_F9
14160	cg07135664	6.07637363409072e-06	MMP10_F9
14161	cg07135732	-5.28078645276487e-06	MMP10_F9
14162	cg07136254	-1.72163302133637e-05	MMP10_F9
14163	cg07136715	2.72794678824911e-06	MMP10_F9
14164	cg07136905	-5.86516706522157e-07	MMP10_F9
14165	cg07136920	8.33292265799427e-06	MMP10_F9
14166	cg07137606	2.22945211366906e-05	MMP10_F9
14167	cg07138192	3.60947743783907e-06	MMP10_F9
14168	cg07138399	2.04145884380577e-05	MMP10_F9
14169	cg07138491	1.53952895934825e-05	MMP10_F9
14170	cg07138512	5.9379264018948e-06	MMP10_F9
14171	cg07138646	-1.64932018942607e-05	MMP10_F9
14172	cg07139026	-7.18197844770715e-06	MMP10_F9
14173	cg07139317	-1.4338401406473e-06	MMP10_F9
14174	cg07139329	-4.90291942338235e-06	MMP10_F9
14175	cg07139350	-5.11971706669905e-06	MMP10_F9
14176	cg07139440	-1.21865552913619e-05	MMP10_F9
14177	cg07139495	2.23246233276701e-06	MMP10_F9
14178	cg07139668	8.25724217207509e-06	MMP10_F9
14179	cg07140482	3.81672223502126e-06	MMP10_F9
14180	cg07140595	-8.44610595001389e-08	MMP10_F9
14181	cg07141317	5.70702343655728e-06	MMP10_F9
14182	cg07142010	1.28121045690379e-05	MMP10_F9
14183	cg07142131	-1.12595377680654e-05	MMP10_F9
14184	cg07142319	-8.37494249298531e-06	MMP10_F9
14185	cg07142325	-1.06104588385208e-06	MMP10_F9
14186	cg07142667	2.21022500543904e-06	MMP10_F9
14187	cg07142668	2.04887291226524e-06	MMP10_F9
14188	cg07142678	1.01705166379614e-06	MMP10_F9
14189	cg07142859	-2.26678667957394e-07	MMP10_F9
14190	cg07143158	-9.62441824826994e-07	MMP10_F9
14191	cg07143532	7.42126050068424e-07	MMP10_F9
14192	cg07143559	1.22571821382461e-06	MMP10_F9
14193	cg07144162	3.12257110658968e-06	MMP10_F9
14194	cg07144296	1.52298587943679e-06	MMP10_F9
14195	cg07145709	3.58130129859401e-06	MMP10_F9
14196	cg07145783	-2.76686402044438e-05	MMP10_F9
14197	cg07145988	5.95503134242601e-05	MMP10_F9
14198	cg07146103	2.23641742308845e-05	MMP10_F9
14199	cg07146104	-4.74556953796704e-07	MMP10_F9
14200	cg07146531	-2.42669782751574e-05	MMP10_F9
14201	cg07146535	-9.66362756124114e-07	MMP10_F9
14202	cg07147033	-6.040871302841e-05	MMP10_F9
14203	cg07147358	3.52409872722077e-06	MMP10_F9
14204	cg07147364	5.61175779782547e-06	MMP10_F9
14205	cg07147720	1.39493969737978e-06	MMP10_F9
14206	cg07148024	4.60914530803207e-06	MMP10_F9
14207	cg07148645	1.16790910365477e-06	MMP10_F9
14208	cg07148744	5.98522661626939e-07	MMP10_F9
14209	cg07148880	2.76866340352048e-07	MMP10_F9
14210	cg07148896	-3.19057859736482e-06	MMP10_F9
14211	cg07149609	-5.89498950308061e-06	MMP10_F9
14212	cg07149641	5.32665814862814e-06	MMP10_F9
14213	cg07149862	-2.09402881392568e-06	MMP10_F9
14214	cg07150145	-1.23982181069554e-05	MMP10_F9
14215	cg07151560	-1.02252250746657e-06	MMP10_F9
14216	cg07152001	8.40093221608557e-06	MMP10_F9
14217	cg07152030	-4.17499819730842e-06	MMP10_F9
14218	cg07152177	3.47447803578677e-07	MMP10_F9
14219	cg07152605	3.37020079392822e-06	MMP10_F9
14220	cg07153724	-9.11718597445476e-06	MMP10_F9
14221	cg07154196	5.37653260960051e-07	MMP10_F9
14222	cg07154254	3.43721635120642e-06	MMP10_F9
14223	cg07154958	-1.96808875445083e-06	MMP10_F9
14224	cg07155211	2.23934555860429e-06	MMP10_F9
14225	cg07155223	1.94088752973864e-06	MMP10_F9
14226	cg07155336	1.06779633415673e-06	MMP10_F9
14227	cg07155422	1.56974865256879e-05	MMP10_F9
14228	cg07156238	-2.88967301294373e-05	MMP10_F9
14229	cg07156839	3.59893552261078e-05	MMP10_F9
14230	cg07157025	9.41951929911637e-06	MMP10_F9
14231	cg07157830	-7.27183748724372e-06	MMP10_F9
14232	cg07157834	3.25851241225891e-05	MMP10_F9
14233	cg07158246	-9.96472461101765e-06	MMP10_F9
14234	cg07158747	-1.88065593446495e-05	MMP10_F9
14235	cg07158797	-2.09843823481001e-07	MMP10_F9
14236	cg07158939	4.12168794147218e-06	MMP10_F9
14237	cg07158961	-1.39091125290783e-05	MMP10_F9
14238	cg07159228	-1.1667332478587e-06	MMP10_F9
14239	cg07159230	-4.80190250539471e-05	MMP10_F9
14240	cg07159397	-8.57410787872835e-06	MMP10_F9
14241	cg07159802	7.28296284198527e-06	MMP10_F9
14242	cg07159951	2.31085080042988e-06	MMP10_F9
14243	cg07160540	1.20397280206598e-05	MMP10_F9
14244	cg07160589	3.58214737914058e-06	MMP10_F9
14245	cg07161166	4.86005186435147e-07	MMP10_F9
14246	cg07161239	3.46658531419796e-06	MMP10_F9
14247	cg07161397	2.40148564543122e-05	MMP10_F9
14248	cg07162162	1.50454150549708e-05	MMP10_F9
14249	cg07162257	4.10803256154915e-07	MMP10_F9
14250	cg07162320	-4.58307491035154e-05	MMP10_F9
14251	cg07162608	2.88233517026532e-05	MMP10_F9
14252	cg07163168	-1.65788213606559e-05	MMP10_F9
14253	cg07163547	1.11171115256459e-05	MMP10_F9
14254	cg07164556	2.67626158711747e-05	MMP10_F9
14255	cg07164722	-4.59918815364585e-06	MMP10_F9
14256	cg07165167	-9.02234591204866e-06	MMP10_F9
14257	cg07166084	5.43386395008948e-06	MMP10_F9
14258	cg07166216	8.55719383837746e-07	MMP10_F9
14259	cg07166679	9.06010878719082e-07	MMP10_F9
14260	cg07166784	-2.05632086402096e-05	MMP10_F9
14261	cg07166795	1.53758988112725e-06	MMP10_F9
14262	cg07167185	-1.17428610839314e-05	MMP10_F9
14263	cg07167398	5.45876428466781e-07	MMP10_F9
14264	cg07167423	7.01117737523365e-07	MMP10_F9
14265	cg07167688	7.91654199340044e-06	MMP10_F9
14266	cg07167781	-6.30289343047608e-07	MMP10_F9
14267	cg07167872	1.01464773333898e-05	MMP10_F9
14268	cg07168232	-4.96007563379346e-05	MMP10_F9
14269	cg07168274	2.53194332278662e-05	MMP10_F9
14270	cg07168328	-5.88620055503971e-06	MMP10_F9
14271	cg07168392	9.75437915931331e-07	MMP10_F9
14272	cg07168837	-1.00822304986434e-05	MMP10_F9
14273	cg07169439	4.36989330554067e-06	MMP10_F9
14274	cg07169524	5.86700141420956e-06	MMP10_F9
14275	cg07170222	4.98168326249644e-06	MMP10_F9
14276	cg07170752	1.47538573063868e-05	MMP10_F9
14277	cg07171496	2.05887344038026e-05	MMP10_F9
14278	cg07171527	1.85331299000169e-05	MMP10_F9
14279	cg07172339	-1.91428740048551e-06	MMP10_F9
14280	cg07172756	2.04036256643634e-07	MMP10_F9
14281	cg07172793	9.96995489265219e-06	MMP10_F9
14282	cg07173049	-1.80437691195044e-07	MMP10_F9
14283	cg07173112	7.13021354250015e-06	MMP10_F9
14284	cg07173218	-1.27957041413262e-05	MMP10_F9
14285	cg07173275	8.88907932072379e-06	MMP10_F9
14286	cg07173823	-1.86557591872438e-05	MMP10_F9
14287	cg07173934	1.89397380453717e-05	MMP10_F9
14288	cg07174053	-6.92615362004749e-09	MMP10_F9
14289	cg07174182	-5.26730725524807e-06	MMP10_F9
14290	cg07174389	1.02399286923357e-06	MMP10_F9
14291	cg07174627	2.76199496634445e-06	MMP10_F9
14292	cg07175007	-1.9049514940055e-06	MMP10_F9
14293	cg07175090	-2.84179264396078e-06	MMP10_F9
14294	cg07175197	-8.24573137538232e-07	MMP10_F9
14295	cg07175301	1.81313007095936e-05	MMP10_F9
14296	cg07175367	1.28944187970788e-07	MMP10_F9
14297	cg07175580	-1.58418300715884e-05	MMP10_F9
14298	cg07175582	-1.27382777407587e-05	MMP10_F9
14299	cg07176034	4.57740848933582e-07	MMP10_F9
14300	cg07176146	4.46109143880948e-07	MMP10_F9
14301	cg07176168	-4.7258716630716e-07	MMP10_F9
14302	cg07176514	1.02175943270793e-06	MMP10_F9
14303	cg07176609	3.37677669268324e-06	MMP10_F9
14304	cg07176692	4.68303829380012e-05	MMP10_F9
14305	cg07177011	2.29361505743224e-05	MMP10_F9
14306	cg07177379	9.18158950859263e-06	MMP10_F9
14307	cg07177437	-1.75696709379444e-05	MMP10_F9
14308	cg07177756	2.14277183051497e-05	MMP10_F9
14309	cg07177917	1.46125159367566e-06	MMP10_F9
14310	cg07178064	-1.74058698118954e-06	MMP10_F9
14311	cg07178206	6.30321855738109e-06	MMP10_F9
14312	cg07178553	6.07082006278192e-06	MMP10_F9
14313	cg07178561	-2.08206622723983e-06	MMP10_F9
14314	cg07178825	-2.05924303816402e-05	MMP10_F9
14315	cg07178864	-3.78998519390247e-05	MMP10_F9
14316	cg07179016	-1.02835070193863e-05	MMP10_F9
14317	cg07179075	-1.16025528874949e-05	MMP10_F9
14318	cg07179669	4.49777780722526e-06	MMP10_F9
14319	cg07179759	2.71265023166366e-07	MMP10_F9
14320	cg07179825	-2.69202980209974e-07	MMP10_F9
14321	cg07180188	-2.4050676431103e-06	MMP10_F9
14322	cg07180355	-1.18144004507261e-05	MMP10_F9
14323	cg07180458	1.23712053556428e-07	MMP10_F9
14324	cg07180508	2.61903231809106e-06	MMP10_F9
14325	cg07180509	6.27862182491323e-07	MMP10_F9
14326	cg07180603	3.51610156157528e-08	MMP10_F9
14327	cg07180646	-2.10233867976069e-05	MMP10_F9
14328	cg07180649	-3.52370949011088e-06	MMP10_F9
14329	cg07180971	-3.78797350633579e-05	MMP10_F9
14330	cg07181257	2.05856204822056e-05	MMP10_F9
14331	cg07181328	2.98261791997567e-06	MMP10_F9
14332	cg07181374	-2.00012640302121e-05	MMP10_F9
14333	cg07181406	1.14452334472991e-05	MMP10_F9
14334	cg07181843	7.38234357907925e-06	MMP10_F9
14335	cg07181952	-1.40567734252382e-05	MMP10_F9
14336	cg07182010	5.51039537804732e-07	MMP10_F9
14337	cg07183267	-1.44968193515719e-05	MMP10_F9
14338	cg07183372	6.55899394669904e-07	MMP10_F9
14339	cg07184125	2.61992694370112e-06	MMP10_F9
14340	cg07184316	-1.67554360898195e-05	MMP10_F9
14341	cg07184643	-3.71380776078704e-06	MMP10_F9
14342	cg07184887	1.25512221290281e-06	MMP10_F9
14343	cg07185247	-9.56010855479451e-06	MMP10_F9
14344	cg07185425	-1.15577847806055e-05	MMP10_F9
14345	cg07185468	1.66093968011395e-05	MMP10_F9
14346	cg07185695	-5.66772757575485e-06	MMP10_F9
14347	cg07186460	4.53350185251437e-06	MMP10_F9
14348	cg07186730	1.75315116687178e-06	MMP10_F9
14349	cg07187135	-1.4451221147062e-07	MMP10_F9
14350	cg07187233	-7.54543856292429e-06	MMP10_F9
14351	cg07187280	1.52302493516426e-06	MMP10_F9
14352	cg07187808	-1.60052621452658e-05	MMP10_F9
14353	cg07187863	1.4465949415056e-06	MMP10_F9
14354	cg07188009	-1.76455348371602e-06	MMP10_F9
14355	cg07188488	-1.40055018146915e-06	MMP10_F9
14356	cg07188591	3.89434681184645e-06	MMP10_F9
14357	cg07189025	-1.9907592171988e-05	MMP10_F9
14358	cg07189027	-6.05655710892903e-06	MMP10_F9
14359	cg07189204	-7.34324675635067e-06	MMP10_F9
14360	cg07189550	-2.41730478196046e-06	MMP10_F9
14361	cg07190630	-1.82375587163029e-05	MMP10_F9
14362	cg07190715	-3.54770050857928e-06	MMP10_F9
14363	cg07191003	4.10831349027906e-07	MMP10_F9
14364	cg07191012	-2.30680603132112e-07	MMP10_F9
14365	cg07191152	3.21118894717256e-05	MMP10_F9
14366	cg07191791	4.96743228314062e-06	MMP10_F9
14367	cg07191839	-2.68737385891217e-06	MMP10_F9
14368	cg07192559	5.6771865432213e-07	MMP10_F9
14369	cg07192622	6.64809859015277e-06	MMP10_F9
14370	cg07192718	-9.98192984397273e-06	MMP10_F9
14371	cg07193504	1.29374476180546e-05	MMP10_F9
14372	cg07193534	1.51491069665858e-06	MMP10_F9
14373	cg07194152	-1.06098491698627e-06	MMP10_F9
14374	cg07195057	-2.53421375645798e-06	MMP10_F9
14375	cg07195126	-1.81944313934292e-06	MMP10_F9
14376	cg07195224	-4.57180484638941e-05	MMP10_F9
14377	cg07195508	-2.84352604198333e-07	MMP10_F9
14378	cg07195660	7.35569594555804e-07	MMP10_F9
14379	cg07196426	-8.83619561999695e-06	MMP10_F9
14380	cg07196514	4.59103710024585e-05	MMP10_F9
14381	cg07196577	1.56812675082783e-05	MMP10_F9
14382	cg07196758	-2.30771859346993e-06	MMP10_F9
14383	cg07196835	-3.30904785105269e-07	MMP10_F9
14384	cg07196858	-6.09743737968708e-06	MMP10_F9
14385	cg07197374	-1.37367227341222e-06	MMP10_F9
14386	cg07197526	-4.77852442287453e-06	MMP10_F9
14387	cg07197585	-1.07981508562804e-06	MMP10_F9
14388	cg07197785	-2.27411057927531e-06	MMP10_F9
14389	cg07197864	7.40503041942894e-07	MMP10_F9
14390	cg07198150	-1.45270413768453e-05	MMP10_F9
14391	cg07198402	-4.62245631328581e-06	MMP10_F9
14392	cg07198881	1.08421093656865e-05	MMP10_F9
14393	cg07199812	2.54640441596066e-06	MMP10_F9
14394	cg07201450	-1.27927536835509e-05	MMP10_F9
14395	cg07201717	-2.33470816463035e-05	MMP10_F9
14396	cg07201754	-8.69730775860944e-06	MMP10_F9
14397	cg07202054	-1.77329918864964e-05	MMP10_F9
14398	cg07202210	9.47842458904293e-08	MMP10_F9
14399	cg07202320	-1.1070653167197e-06	MMP10_F9
14400	cg07202479	-1.01922812767848e-05	MMP10_F9
14401	cg07203024	-1.05302788022841e-05	MMP10_F9
14402	cg07203151	-1.89730349046377e-05	MMP10_F9
14403	cg07203271	1.76107988447316e-05	MMP10_F9
14404	cg07203817	-1.72018848975635e-06	MMP10_F9
14405	cg07203951	4.36227890209222e-06	MMP10_F9
14406	cg07204163	1.37787509042199e-05	MMP10_F9
14407	cg07204165	-5.82175369631771e-06	MMP10_F9
14408	cg07204739	1.7462420322509e-07	MMP10_F9
14409	cg07204874	-1.13540965578496e-06	MMP10_F9
14410	cg07205154	3.23905556906413e-05	MMP10_F9
14411	cg07205657	-1.21961654118793e-05	MMP10_F9
14412	cg07206293	2.46687901923703e-06	MMP10_F9
14413	cg07206827	5.81631405385017e-07	MMP10_F9
14414	cg07206840	4.23258569448924e-06	MMP10_F9
14415	cg07207669	-1.04794667543494e-05	MMP10_F9
14416	cg07207833	-4.61632389461823e-06	MMP10_F9
14417	cg07208172	4.20383577383244e-06	MMP10_F9
14418	cg07208853	1.55621651039954e-07	MMP10_F9
14419	cg07209071	-4.08777203095393e-06	MMP10_F9
14420	cg07209298	-3.93114491556492e-06	MMP10_F9
14421	cg07209765	-1.61448282713402e-05	MMP10_F9
14422	cg07209821	6.42384234114716e-06	MMP10_F9
14423	cg07209977	-1.70106948516058e-05	MMP10_F9
14424	cg07209987	-7.90798041216169e-07	MMP10_F9
14425	cg07210462	1.04900239825373e-06	MMP10_F9
14426	cg07211239	-1.10421730714052e-05	MMP10_F9
14427	cg07212035	1.03779457177086e-06	MMP10_F9
14428	cg07212563	-2.48815087040428e-05	MMP10_F9
14429	cg07212644	-3.73653541344036e-07	MMP10_F9
14430	cg07212761	-2.58714030872876e-07	MMP10_F9
14431	cg07212848	7.58613711421549e-07	MMP10_F9
14432	cg07212963	7.53772427450727e-09	MMP10_F9
14433	cg07213264	4.8801379509192e-06	MMP10_F9
14434	cg07213548	-1.0407790903689e-05	MMP10_F9
14435	cg07213830	-4.05117753611125e-05	MMP10_F9
14436	cg07214572	7.15229639930044e-06	MMP10_F9
14437	cg07215407	3.14834819962701e-06	MMP10_F9
14438	cg07216884	-3.21260811745467e-06	MMP10_F9
14439	cg07217151	-3.1392263404326e-07	MMP10_F9
14440	cg07219103	-1.16563749217496e-06	MMP10_F9
14441	cg07219542	3.35183055995671e-06	MMP10_F9
14442	cg07220007	1.33960976464868e-05	MMP10_F9
14443	cg07220157	3.19292806185822e-06	MMP10_F9
14444	cg07220554	5.707364582544e-06	MMP10_F9
14445	cg07220650	2.53520330672569e-06	MMP10_F9
14446	cg07220862	6.01446563717437e-06	MMP10_F9
14447	cg07221518	-1.95750771587893e-05	MMP10_F9
14448	cg07221695	1.69001642975298e-05	MMP10_F9
14449	cg07221832	-3.31897075368889e-06	MMP10_F9
14450	cg07221967	7.50109739959215e-07	MMP10_F9
14451	cg07222263	2.85501214100538e-06	MMP10_F9
14452	cg07222414	-1.22925086247878e-05	MMP10_F9
14453	cg07222421	-4.52498303162304e-06	MMP10_F9
14454	cg07222721	6.95426369312373e-06	MMP10_F9
14455	cg07222861	3.60991746964157e-06	MMP10_F9
14456	cg07223106	-6.24282600650171e-05	MMP10_F9
14457	cg07223534	2.43760574165788e-06	MMP10_F9
14458	cg07223626	2.76316588595949e-07	MMP10_F9
14459	cg07224169	-3.80767692303579e-06	MMP10_F9
14460	cg07224455	2.3104121267668e-06	MMP10_F9
14461	cg07224918	-2.96727509693006e-06	MMP10_F9
14462	cg07225598	1.02083522505082e-05	MMP10_F9
14463	cg07226484	-1.25505699264386e-05	MMP10_F9
14464	cg07226980	-8.48971131995789e-08	MMP10_F9
14465	cg07227679	-2.53272577470135e-05	MMP10_F9
14466	cg07228905	2.4561813507987e-06	MMP10_F9
14467	cg07229301	3.76830059821627e-06	MMP10_F9
14468	cg07229500	-2.90627840879663e-05	MMP10_F9
14469	cg07230107	8.44646245339235e-07	MMP10_F9
14470	cg07230639	1.02662005248423e-05	MMP10_F9
14471	cg07231053	-2.01436118695184e-06	MMP10_F9
14472	cg07231649	4.98347286727537e-06	MMP10_F9
14473	cg07231911	6.47451789933467e-06	MMP10_F9
14474	cg07232063	-4.51706231015795e-06	MMP10_F9
14475	cg07232095	-2.62974710189273e-05	MMP10_F9
14476	cg07232688	-6.94089523356189e-06	MMP10_F9
14477	cg07232730	-5.29557576212476e-06	MMP10_F9
14478	cg07232945	-7.68281774887015e-06	MMP10_F9
14479	cg07233230	-1.82099308399772e-05	MMP10_F9
14480	cg07233343	-7.94733497148729e-07	MMP10_F9
14481	cg07233428	2.69227556415693e-06	MMP10_F9
14482	cg07233502	-1.17562790154875e-07	MMP10_F9
14483	cg07233700	-2.82590975470694e-06	MMP10_F9
14484	cg07233838	-2.18021622736418e-06	MMP10_F9
14485	cg07233952	1.36635759328115e-05	MMP10_F9
14486	cg07234097	-3.63651153711496e-05	MMP10_F9
14487	cg07234388	-1.84544325571065e-05	MMP10_F9
14488	cg07234865	5.12920665059219e-06	MMP10_F9
14489	cg07235071	5.82503708250527e-07	MMP10_F9
14490	cg07236127	3.43354232768919e-06	MMP10_F9
14491	cg07236150	5.47808594893697e-06	MMP10_F9
14492	cg07236204	-2.60215419129248e-05	MMP10_F9
14493	cg07236207	2.97767105485328e-06	MMP10_F9
14494	cg07236221	-4.52951801454025e-06	MMP10_F9
14495	cg07236666	7.75666148345034e-06	MMP10_F9
14496	cg07236781	3.50608867606007e-05	MMP10_F9
14497	cg07236874	3.01140165598653e-06	MMP10_F9
14498	cg07237946	6.75215726818511e-06	MMP10_F9
14499	cg07238434	2.82114253423399e-06	MMP10_F9
14500	cg07238657	1.47584976275872e-06	MMP10_F9
14501	cg07239004	1.10727410160366e-05	MMP10_F9
14502	cg07239593	-2.02845699584054e-07	MMP10_F9
14503	cg07240000	5.00815123613043e-06	MMP10_F9
14504	cg07240043	5.74395589580133e-06	MMP10_F9
14505	cg07240554	-9.9930824628876e-08	MMP10_F9
14506	cg07240877	2.08089062929366e-05	MMP10_F9
14507	cg07240937	2.13494169454138e-06	MMP10_F9
14508	cg07241917	-5.11956145533962e-06	MMP10_F9
14509	cg07242280	-1.6142015762541e-05	MMP10_F9
14510	cg07242540	-4.83834854319014e-05	MMP10_F9
14511	cg07242783	-6.22535004285277e-06	MMP10_F9
14512	cg07242931	-2.49219035895195e-05	MMP10_F9
14513	cg07243241	3.21391794153861e-07	MMP10_F9
14514	cg07243548	-2.83292608138232e-05	MMP10_F9
14515	cg07243700	7.01789492209298e-06	MMP10_F9
14516	cg07244188	-8.23462258414865e-07	MMP10_F9
14517	cg07244253	-1.78319040544742e-06	MMP10_F9
14518	cg07244326	-1.84715985720193e-05	MMP10_F9
14519	cg07245558	3.07830400947074e-06	MMP10_F9
14520	cg07245624	1.38737574901305e-05	MMP10_F9
14521	cg07245635	-2.82657540294532e-06	MMP10_F9
14522	cg07245641	1.35515482426682e-05	MMP10_F9
14523	cg07246449	2.56334891812995e-06	MMP10_F9
14524	cg07246798	-1.01865449725675e-06	MMP10_F9
14525	cg07247405	-3.67695957748286e-05	MMP10_F9
14526	cg07247409	-2.16049853933291e-06	MMP10_F9
14527	cg07247610	2.27397400224413e-05	MMP10_F9
14528	cg07247810	-1.00177625837892e-05	MMP10_F9
14529	cg07247970	6.4289684747941e-08	MMP10_F9
14530	cg07248181	1.02462585928634e-05	MMP10_F9
14531	cg07248310	5.01693846277881e-07	MMP10_F9
14532	cg07248951	3.93875895834903e-06	MMP10_F9
14533	cg07249409	-2.00714449290647e-06	MMP10_F9
14534	cg07250355	-1.44012236709325e-05	MMP10_F9
14535	cg07251197	2.93463083985135e-06	MMP10_F9
14536	cg07252308	1.24270370878977e-05	MMP10_F9
14537	cg07255151	6.67242621185039e-07	MMP10_F9
14538	cg07256006	5.34774976697904e-06	MMP10_F9
14539	cg07264491	2.43133899372939e-05	MMP10_F9
14540	cg07274506	3.7122422624119e-06	MMP10_F9
14541	cg07274590	8.14799896878147e-06	MMP10_F9
14542	cg07280242	-1.48539061086868e-05	MMP10_F9
14543	cg07283108	5.00797761835165e-06	MMP10_F9
14544	cg07283659	-3.55107804674456e-06	MMP10_F9
14545	cg07284273	1.00584797621996e-05	MMP10_F9
14546	cg07285167	-7.1573762731446e-05	MMP10_F9
14547	cg07285760	9.96441672039753e-06	MMP10_F9
14548	cg07285983	1.56072540767701e-05	MMP10_F9
14549	cg07287463	-7.2405967765148e-07	MMP10_F9
14550	cg07288476	4.54425358331328e-07	MMP10_F9
14551	cg07291005	-2.00489744772771e-06	MMP10_F9
14552	cg07299462	2.19818140357841e-06	MMP10_F9
14553	cg07299819	-4.45515975427553e-07	MMP10_F9
14554	cg07309082	-4.26571197647971e-07	MMP10_F9
14555	cg07309941	1.00820952331326e-05	MMP10_F9
14556	cg07309943	-2.45442210030738e-07	MMP10_F9
14557	cg07310946	-2.78986369551497e-05	MMP10_F9
14558	cg07311363	7.26761765268743e-06	MMP10_F9
14559	cg07311565	4.20344222744963e-07	MMP10_F9
14560	cg07311615	-1.16190549007657e-05	MMP10_F9
14561	cg07311631	-3.26941612338375e-07	MMP10_F9
14562	cg07311881	4.60986062844648e-06	MMP10_F9
14563	cg07311889	-2.72451597571434e-05	MMP10_F9
14564	cg07312051	-3.26445229334047e-05	MMP10_F9
14565	cg07312312	6.90734966113062e-06	MMP10_F9
14566	cg07312357	1.04247033717788e-06	MMP10_F9
14567	cg07312601	8.6409032005236e-06	MMP10_F9
14568	cg07312954	-7.54613422878411e-07	MMP10_F9
14569	cg07313334	-5.73034285850443e-06	MMP10_F9
14570	cg07313373	7.08157926392302e-06	MMP10_F9
14571	cg07313437	-1.20789474991565e-05	MMP10_F9
14572	cg07313589	-2.14584600225859e-07	MMP10_F9
14573	cg07313626	-9.99546996262178e-07	MMP10_F9
14574	cg07313701	-9.57061904877464e-06	MMP10_F9
14575	cg07313814	-2.36941137684715e-05	MMP10_F9
14576	cg07313835	-7.82292411103067e-06	MMP10_F9
14577	cg07314186	-1.20090239828397e-08	MMP10_F9
14578	cg07314391	2.37884202271174e-06	MMP10_F9
14579	cg07314829	-1.48397314668846e-05	MMP10_F9
14580	cg07314983	7.38599442118582e-06	MMP10_F9
14581	cg07315010	2.19882015378225e-05	MMP10_F9
14582	cg07315642	9.17047566527072e-08	MMP10_F9
14583	cg07315993	-1.39499219962389e-08	MMP10_F9
14584	cg07316644	-1.36893746020305e-06	MMP10_F9
14585	cg07317551	3.79813101754183e-06	MMP10_F9
14586	cg07317602	3.17901298645188e-06	MMP10_F9
14587	cg07317836	1.37867800027909e-06	MMP10_F9
14588	cg07318049	2.29856783868739e-06	MMP10_F9
14589	cg07318050	4.05646352190454e-09	MMP10_F9
14590	cg07318145	-8.1042267979155e-06	MMP10_F9
14591	cg07318155	4.34883795011087e-06	MMP10_F9
14592	cg07318158	1.18900862794419e-06	MMP10_F9
14593	cg07318287	4.51557519091934e-06	MMP10_F9
14594	cg07318372	-1.95143424807442e-05	MMP10_F9
14595	cg07318867	1.92354185922557e-05	MMP10_F9
14596	cg07318983	-4.0067595660331e-06	MMP10_F9
14597	cg07319143	-9.52139182215464e-06	MMP10_F9
14598	cg07319253	3.15633966005907e-06	MMP10_F9
14599	cg07319375	-1.58720460481068e-05	MMP10_F9
14600	cg07319459	-8.97167760095357e-06	MMP10_F9
14601	cg07319613	2.12126246296034e-06	MMP10_F9
14602	cg07319722	-4.1973777425626e-07	MMP10_F9
14603	cg07320311	5.18154812583858e-08	MMP10_F9
14604	cg07320895	3.64597009013894e-06	MMP10_F9
14605	cg07322117	8.27139072762374e-06	MMP10_F9
14606	cg07330196	9.21079179618407e-06	MMP10_F9
14607	cg07332002	-3.86681462873262e-06	MMP10_F9
14608	cg07332769	1.72532486536429e-05	MMP10_F9
14609	cg07333862	2.71827578667429e-06	MMP10_F9
14610	cg07335755	6.75528844872128e-06	MMP10_F9
14611	cg07337598	-1.93617796813925e-05	MMP10_F9
14612	cg07342108	2.99185813986718e-06	MMP10_F9
14613	cg07342322	4.21851614853792e-06	MMP10_F9
14614	cg07342512	9.2338684602482e-06	MMP10_F9
14615	cg07342573	-5.67231625848435e-07	MMP10_F9
14616	cg07343000	-2.67058058981531e-06	MMP10_F9
14617	cg07343335	-2.97514130470373e-06	MMP10_F9
14618	cg07343511	-3.13251437647867e-05	MMP10_F9
14619	cg07343703	-2.12830385222106e-05	MMP10_F9
14620	cg07344025	2.20123904008942e-06	MMP10_F9
14621	cg07344096	-6.63619280619915e-07	MMP10_F9
14622	cg07344147	1.02831048636243e-06	MMP10_F9
14623	cg07344172	-4.66495433711774e-06	MMP10_F9
14624	cg07345710	3.11594151580516e-06	MMP10_F9
14625	cg07345934	-6.80229444629713e-07	MMP10_F9
14626	cg07346077	-3.40750101992633e-07	MMP10_F9
14627	cg07346171	-2.02464386942182e-06	MMP10_F9
14628	cg07346648	-7.7157874318736e-06	MMP10_F9
14629	cg07346836	1.97415883993199e-06	MMP10_F9
14630	cg07346851	1.17732896673072e-06	MMP10_F9
14631	cg07347137	3.23634474385387e-06	MMP10_F9
14632	cg07347148	-2.17447023306186e-06	MMP10_F9
14633	cg07347511	4.21601979558305e-06	MMP10_F9
14634	cg07348009	5.11040078074152e-06	MMP10_F9
14635	cg07348300	1.55111632541036e-05	MMP10_F9
14636	cg07348418	6.42593198034309e-06	MMP10_F9
14637	cg07348768	-2.38601011032031e-05	MMP10_F9
14638	cg07348845	4.8896696452298e-06	MMP10_F9
14639	cg07349054	8.7892938646179e-06	MMP10_F9
14640	cg07349663	-5.63944054221139e-05	MMP10_F9
14641	cg07349767	1.53389215245872e-06	MMP10_F9
14642	cg07350078	-8.0913582371226e-06	MMP10_F9
14643	cg07350718	-3.48952445605156e-06	MMP10_F9
14644	cg07351084	-3.60064361114546e-07	MMP10_F9
14645	cg07351164	1.48581489317464e-06	MMP10_F9
14646	cg07351262	-1.6586002400161e-06	MMP10_F9
14647	cg07352425	7.71640338553907e-07	MMP10_F9
14648	cg07352544	-1.29907062163737e-05	MMP10_F9
14649	cg07352594	-1.86033678079219e-08	MMP10_F9
14650	cg07353489	7.42609365794251e-06	MMP10_F9
14651	cg07353572	-2.13748598165397e-07	MMP10_F9
14652	cg07353685	-2.47023565307159e-05	MMP10_F9
14653	cg07354371	-2.99387879304482e-06	MMP10_F9
14654	cg07354440	-1.44653574570537e-05	MMP10_F9
14655	cg07354738	1.11352412230036e-07	MMP10_F9
14656	cg07355337	-2.19660671589071e-06	MMP10_F9
14657	cg07355757	3.05508969063413e-05	MMP10_F9
14658	cg07355791	-2.2471187722322e-05	MMP10_F9
14659	cg07356011	-1.21794013131597e-05	MMP10_F9
14660	cg07356342	-7.57009404464706e-05	MMP10_F9
14661	cg07356534	1.4232709527602e-05	MMP10_F9
14662	cg07356549	-1.7162521847491e-05	MMP10_F9
14663	cg07357033	2.9500439137017e-06	MMP10_F9
14664	cg07357075	-1.49557050017555e-05	MMP10_F9
14665	cg07357157	-1.03668349527182e-05	MMP10_F9
14666	cg07357324	8.73096347579568e-07	MMP10_F9
14667	cg07359183	7.93686765977423e-06	MMP10_F9
14668	cg07359379	-1.2420628096672e-06	MMP10_F9
14669	cg07359730	-5.21214819153356e-07	MMP10_F9
14670	cg07360182	2.00710430930622e-06	MMP10_F9
14671	cg07360830	-7.57649899009828e-06	MMP10_F9
14672	cg07361180	-7.32756444767996e-07	MMP10_F9
14673	cg07361759	-5.12068381118379e-06	MMP10_F9
14674	cg07362231	-3.90281512469336e-05	MMP10_F9
14675	cg07362328	4.18578998207212e-06	MMP10_F9
14676	cg07362625	-1.54367366072412e-06	MMP10_F9
14677	cg07362943	5.5066013943331e-06	MMP10_F9
14678	cg07363144	3.7314094085865e-05	MMP10_F9
14679	cg07363182	3.21590081893535e-06	MMP10_F9
14680	cg07363212	4.13663401279953e-06	MMP10_F9
14681	cg07363543	-2.20579046722084e-05	MMP10_F9
14682	cg07363657	-2.25161042808943e-05	MMP10_F9
14683	cg07363855	3.9914744567677e-06	MMP10_F9
14684	cg07364018	4.15154888915803e-06	MMP10_F9
14685	cg07364162	1.63658389372548e-06	MMP10_F9
14686	cg07364396	-1.06119164395962e-05	MMP10_F9
14687	cg07364646	1.05358313389161e-05	MMP10_F9
14688	cg07364927	3.13267545968794e-06	MMP10_F9
14689	cg07365071	4.16915461972658e-07	MMP10_F9
14690	cg07366503	2.89380618662973e-05	MMP10_F9
14691	cg07367222	-2.44597304076766e-06	MMP10_F9
14692	cg07367302	-1.61760483244093e-05	MMP10_F9
14693	cg07367434	1.94953846872076e-07	MMP10_F9
14694	cg07367563	3.97062286912428e-07	MMP10_F9
14695	cg07367601	-1.9669934229363e-05	MMP10_F9
14696	cg07368265	-2.45755699433372e-05	MMP10_F9
14697	cg07368443	-1.29816870474741e-05	MMP10_F9
14698	cg07368877	1.75583627818709e-05	MMP10_F9
14699	cg07369190	-8.09407331516698e-06	MMP10_F9
14700	cg07369523	1.35837127026803e-06	MMP10_F9
14701	cg07370087	3.18101080063233e-06	MMP10_F9
14702	cg07370352	-3.51079725438486e-06	MMP10_F9
14703	cg07370828	-1.15026617886717e-06	MMP10_F9
14704	cg07370959	2.71199013018861e-07	MMP10_F9
14705	cg07371323	1.30055624519516e-06	MMP10_F9
14706	cg07371337	4.44327063609742e-05	MMP10_F9
14707	cg07371373	-1.2591614690897e-05	MMP10_F9
14708	cg07371589	1.47309989594241e-05	MMP10_F9
14709	cg07372330	-2.44829607865032e-05	MMP10_F9
14710	cg07372520	-1.72612289328668e-05	MMP10_F9
14711	cg07373589	2.75483881396657e-06	MMP10_F9
14712	cg07373957	-2.41276019025561e-05	MMP10_F9
14713	cg07374121	3.68087885952346e-06	MMP10_F9
14714	cg07374403	8.22112226104439e-07	MMP10_F9
14715	cg07374414	-5.7804788562027e-06	MMP10_F9
14716	cg07374465	-7.92623767466113e-07	MMP10_F9
14717	cg07374490	1.71384169633458e-07	MMP10_F9
14718	cg07375700	-3.48788557506086e-05	MMP10_F9
14719	cg07376067	-1.53413302164692e-05	MMP10_F9
14720	cg07376086	4.36690334341493e-06	MMP10_F9
14721	cg07376219	1.22116255232326e-06	MMP10_F9
14722	cg07376381	-0.00011359433492345	MMP10_F9
14723	cg07376547	2.34457471988088e-06	MMP10_F9
14724	cg07376753	3.75870393000101e-07	MMP10_F9
14725	cg07376805	1.06720061874973e-06	MMP10_F9
14726	cg07376846	1.89109685280834e-06	MMP10_F9
14727	cg07377341	8.12575618791047e-06	MMP10_F9
14728	cg07377675	-8.15620751313532e-07	MMP10_F9
14729	cg07377740	1.15285748289076e-07	MMP10_F9
14730	cg07379028	2.19652512255366e-05	MMP10_F9
14731	cg07379140	8.22623362417568e-07	MMP10_F9
14732	cg07379293	-2.56307103972882e-06	MMP10_F9
14733	cg07379550	-3.78343099735087e-06	MMP10_F9
14734	cg07379581	6.68787493725081e-06	MMP10_F9
14735	cg07379893	-7.79434998229522e-06	MMP10_F9
14736	cg07380021	1.57510124442186e-06	MMP10_F9
14737	cg07380540	3.49758020154884e-06	MMP10_F9
14738	cg07381141	-1.25943151413665e-05	MMP10_F9
14739	cg07381283	-1.64642300010053e-06	MMP10_F9
14740	cg07381464	4.80159344025006e-06	MMP10_F9
14741	cg07381470	3.90027594589006e-06	MMP10_F9
14742	cg07381668	-9.32394928416496e-07	MMP10_F9
14743	cg07381872	1.37211262755801e-05	MMP10_F9
14744	cg07382039	1.19128883832419e-05	MMP10_F9
14745	cg07382149	7.0264861275548e-07	MMP10_F9
14746	cg07382156	-1.50442193364291e-06	MMP10_F9
14747	cg07382273	-1.10162764681824e-06	MMP10_F9
14748	cg07382435	-3.72717709447408e-06	MMP10_F9
14749	cg07382920	-7.11326864546289e-06	MMP10_F9
14750	cg07383130	1.1122635917242e-05	MMP10_F9
14751	cg07383250	4.09623651267066e-06	MMP10_F9
14752	cg07383769	4.51518063616357e-06	MMP10_F9
14753	cg07383941	-4.20474090560513e-07	MMP10_F9
14754	cg07384080	1.05820835574225e-05	MMP10_F9
14755	cg07384165	5.09110116661069e-07	MMP10_F9
14756	cg07384903	1.69644612323423e-08	MMP10_F9
14757	cg07384990	4.72204005149305e-06	MMP10_F9
14758	cg07385423	-8.85545029899822e-07	MMP10_F9
14759	cg07385821	3.23617020036003e-07	MMP10_F9
14760	cg07386008	1.11464844475578e-05	MMP10_F9
14761	cg07386190	7.06503095173141e-07	MMP10_F9
14762	cg07387429	2.33412155366185e-05	MMP10_F9
14763	cg07387450	2.78252721446991e-07	MMP10_F9
14764	cg07387629	-3.14272964002063e-06	MMP10_F9
14765	cg07387634	-3.28784530346076e-08	MMP10_F9
14766	cg07387734	3.60842347647933e-06	MMP10_F9
14767	cg07388493	5.70263953822434e-06	MMP10_F9
14768	cg07388700	-1.83575176773722e-05	MMP10_F9
14769	cg07388756	2.22176910090313e-07	MMP10_F9
14770	cg07389471	-2.11594356527087e-06	MMP10_F9
14771	cg07389870	2.22464181629818e-06	MMP10_F9
14772	cg07390013	-2.37435955880391e-05	MMP10_F9
14773	cg07390924	3.00855367853276e-07	MMP10_F9
14774	cg07391498	3.84361530308852e-08	MMP10_F9
14775	cg07391610	9.93013224329222e-08	MMP10_F9
14776	cg07392137	-4.13840134013975e-05	MMP10_F9
14777	cg07392520	-2.31813445526747e-06	MMP10_F9
14778	cg07392838	1.40164901385506e-05	MMP10_F9
14779	cg07393057	2.02972403471957e-06	MMP10_F9
14780	cg07393287	-1.48388273164555e-05	MMP10_F9
14781	cg07393352	4.53259894998342e-05	MMP10_F9
14782	cg07393570	-2.4361620692556e-05	MMP10_F9
14783	cg07394400	-1.73343064015016e-05	MMP10_F9
14784	cg07394404	9.8931478678811e-07	MMP10_F9
14785	cg07394701	-1.69829270322311e-05	MMP10_F9
14786	cg07394827	1.93473867424533e-05	MMP10_F9
14787	cg07395004	5.34166431210369e-06	MMP10_F9
14788	cg07395436	-3.30097462721118e-05	MMP10_F9
14789	cg07395804	-4.14908728856818e-05	MMP10_F9
14790	cg07395806	-2.79901099519897e-05	MMP10_F9
14791	cg07395930	-1.5062146858516e-05	MMP10_F9
14792	cg07395969	-1.11653484665237e-06	MMP10_F9
14793	cg07396407	-8.51158191597917e-06	MMP10_F9
14794	cg07396477	7.34027574752981e-06	MMP10_F9
14795	cg07396581	-7.54715666632102e-06	MMP10_F9
14796	cg07397093	-4.79512910692104e-06	MMP10_F9
14797	cg07397372	5.81720767192588e-06	MMP10_F9
14798	cg07397891	3.61251959218613e-06	MMP10_F9
14799	cg07398105	1.9870775129341e-06	MMP10_F9
14800	cg07398352	-7.94498429305818e-06	MMP10_F9
14801	cg07398558	1.33297230408608e-06	MMP10_F9
14802	cg07398561	3.79490707365164e-06	MMP10_F9
14803	cg07398594	5.99850082472678e-08	MMP10_F9
14804	cg07399224	5.06430497386045e-06	MMP10_F9
14805	cg07399312	9.53912444403241e-07	MMP10_F9
14806	cg07399355	1.06461233320908e-06	MMP10_F9
14807	cg07399417	3.49701620336272e-06	MMP10_F9
14808	cg07399635	-8.05889351783143e-08	MMP10_F9
14809	cg07399977	9.64572509845287e-08	MMP10_F9
14810	cg07400091	5.75583778331115e-06	MMP10_F9
14811	cg07400628	4.68826732463842e-07	MMP10_F9
14812	cg07404921	5.86881562784908e-06	MMP10_F9
14813	cg07405182	-3.74395520548837e-05	MMP10_F9
14814	cg07407159	1.64728199574224e-05	MMP10_F9
14815	cg07411229	2.2486309834995e-06	MMP10_F9
14816	cg07415947	1.01998579818571e-06	MMP10_F9
14817	cg07416257	-4.49865598713778e-06	MMP10_F9
14818	cg07416590	-4.73673042454257e-06	MMP10_F9
14819	cg07416818	1.82749380282838e-06	MMP10_F9
14820	cg07417683	1.87792331705819e-05	MMP10_F9
14821	cg07417863	-1.58919382634422e-05	MMP10_F9
14822	cg07417990	6.58665040776189e-06	MMP10_F9
14823	cg07418114	-8.48258679462647e-06	MMP10_F9
14824	cg07418387	2.96488244363751e-05	MMP10_F9
14825	cg07419586	1.14839328827173e-05	MMP10_F9
14826	cg07419921	2.64932032943e-06	MMP10_F9
14827	cg07419968	-9.1935365659473e-06	MMP10_F9
14828	cg07420190	2.86602578975554e-07	MMP10_F9
14829	cg07420232	-3.25160094088917e-06	MMP10_F9
14830	cg07420416	3.23998579627343e-06	MMP10_F9
14831	cg07420465	-7.28908675407134e-07	MMP10_F9
14832	cg07420484	1.69535987932815e-06	MMP10_F9
14833	cg07420507	-1.00953382585252e-07	MMP10_F9
14834	cg07420961	4.02448369086847e-07	MMP10_F9
14835	cg07421287	-7.31297892334238e-06	MMP10_F9
14836	cg07421429	-1.53510252153764e-05	MMP10_F9
14837	cg07422195	2.93736691079465e-07	MMP10_F9
14838	cg07422329	-2.52355224764493e-05	MMP10_F9
14839	cg07422619	-2.01518937378669e-06	MMP10_F9
14840	cg07422880	-1.11474824530762e-05	MMP10_F9
14841	cg07423149	-5.58429350600158e-06	MMP10_F9
14842	cg07423155	5.10917859535324e-07	MMP10_F9
14843	cg07423363	3.4323736325496e-06	MMP10_F9
14844	cg07423602	3.62010600498969e-08	MMP10_F9
14845	cg07423892	-5.05074942266774e-06	MMP10_F9
14846	cg07423997	1.22223467294213e-05	MMP10_F9
14847	cg07424440	-1.29055359658983e-05	MMP10_F9
14848	cg07424616	1.0727301367065e-06	MMP10_F9
14849	cg07424785	-1.72013588151883e-07	MMP10_F9
14850	cg07424927	3.44048025061872e-06	MMP10_F9
14851	cg07425541	1.13396727899919e-06	MMP10_F9
14852	cg07425568	3.50889541810568e-06	MMP10_F9
14853	cg07425625	3.22270189753999e-07	MMP10_F9
14854	cg07425646	1.65321658935973e-06	MMP10_F9
14855	cg07426077	-9.63376825329359e-07	MMP10_F9
14856	cg07426195	-8.45808532505948e-07	MMP10_F9
14857	cg07426634	-4.08327876851902e-06	MMP10_F9
14858	cg07426848	1.91519280080276e-05	MMP10_F9
14859	cg07427436	9.1946703651737e-06	MMP10_F9
14860	cg07429394	3.58969366076827e-06	MMP10_F9
14861	cg07429591	-1.0419665871766e-05	MMP10_F9
14862	cg07429623	8.49273890049007e-06	MMP10_F9
14863	cg07430760	1.24745214208691e-05	MMP10_F9
14864	cg07434244	-4.40400721311068e-05	MMP10_F9
14865	cg07435647	-4.43722632405178e-06	MMP10_F9
14866	cg07437033	1.66527473760333e-06	MMP10_F9
14867	cg07447773	1.12148377368204e-05	MMP10_F9
14868	cg07447922	5.69751411639514e-06	MMP10_F9
14869	cg07448856	-1.49713355909635e-08	MMP10_F9
14870	cg07449038	3.76659261441733e-06	MMP10_F9
14871	cg07450641	-2.1724207622741e-06	MMP10_F9
14872	cg07453451	-2.47335643093097e-06	MMP10_F9
14873	cg07453618	4.83383727525513e-07	MMP10_F9
14874	cg07458516	-6.62220182635162e-06	MMP10_F9
14875	cg07459264	3.07769594272923e-06	MMP10_F9
14876	cg07463059	3.09481681052782e-06	MMP10_F9
14877	cg07470367	3.30336009619155e-06	MMP10_F9
14878	cg07475390	-1.71890961541783e-06	MMP10_F9
14879	cg07475527	-1.12603280117012e-05	MMP10_F9
14880	cg07476201	9.32219967665413e-06	MMP10_F9
14881	cg07476406	1.74971767668253e-06	MMP10_F9
14882	cg07476798	-4.82708115772759e-06	MMP10_F9
14883	cg07476963	-1.7980923218058e-05	MMP10_F9
14884	cg07477090	-7.42079563351124e-07	MMP10_F9
14885	cg07477187	1.05760665983231e-06	MMP10_F9
14886	cg07477602	-2.81152616260661e-05	MMP10_F9
14887	cg07478007	-1.91852230021379e-05	MMP10_F9
14888	cg07478468	-3.90348081019138e-06	MMP10_F9
14889	cg07478773	3.88655947851851e-06	MMP10_F9
14890	cg07478791	-4.02004438500576e-06	MMP10_F9
14891	cg07478944	-5.46224975351956e-06	MMP10_F9
14892	cg07479014	2.02885030073954e-05	MMP10_F9
14893	cg07479303	-2.82096754410907e-06	MMP10_F9
14894	cg07479670	-4.01854565762792e-06	MMP10_F9
14895	cg07479707	-2.79138496552044e-05	MMP10_F9
14896	cg07479750	6.41820817040321e-06	MMP10_F9
14897	cg07479786	-2.19231603905807e-06	MMP10_F9
14898	cg07479843	-2.9305024894933e-05	MMP10_F9
14899	cg07480647	-1.01141287600642e-06	MMP10_F9
14900	cg07483064	4.87302021912974e-07	MMP10_F9
14901	cg07483420	2.16702647290919e-05	MMP10_F9
14902	cg07483650	4.35407854668088e-05	MMP10_F9
14903	cg07490279	7.67980251302801e-07	MMP10_F9
14904	cg07495664	-2.8584098711646e-06	MMP10_F9
14905	cg07498874	4.3455186781225e-07	MMP10_F9
14906	cg07498975	-1.38453985933456e-05	MMP10_F9
14907	cg07499142	8.81448203227232e-05	MMP10_F9
14908	cg07499159	-7.4571932125916e-06	MMP10_F9
14909	cg07499259	4.15010446081524e-06	MMP10_F9
14910	cg07499292	-1.90429956704331e-05	MMP10_F9
14911	cg07499546	4.58078982641984e-06	MMP10_F9
14912	cg07499643	5.4185790572401e-07	MMP10_F9
14913	cg07499899	-9.61280320494774e-06	MMP10_F9
14914	cg07501029	2.41649794322502e-05	MMP10_F9
14915	cg07501049	3.9094658164132e-07	MMP10_F9
14916	cg07501506	-1.91650050036713e-05	MMP10_F9
14917	cg07501748	-3.60890061072481e-05	MMP10_F9
14918	cg07502066	-5.00838680497247e-07	MMP10_F9
14919	cg07502168	1.46561297503494e-06	MMP10_F9
14920	cg07502417	1.47719370737683e-05	MMP10_F9
14921	cg07503392	3.71654310654259e-06	MMP10_F9
14922	cg07503931	3.37031523379979e-06	MMP10_F9
14923	cg07504040	-1.07492921866304e-05	MMP10_F9
14924	cg07504545	6.87156003890007e-06	MMP10_F9
14925	cg07504763	-2.54450902352162e-05	MMP10_F9
14926	cg07507129	2.47168192135058e-06	MMP10_F9
14927	cg07507951	1.4244719160357e-05	MMP10_F9
14928	cg07509155	-8.53577349430568e-06	MMP10_F9
14929	cg07509199	-3.58769513209294e-06	MMP10_F9
14930	cg07515989	-9.57778729983089e-06	MMP10_F9
14931	cg07517005	1.04390545701925e-06	MMP10_F9
14932	cg07518362	2.63666398663017e-06	MMP10_F9
14933	cg07523753	4.06115247505699e-05	MMP10_F9
14934	cg07533148	1.81038429011223e-06	MMP10_F9
14935	cg07534194	1.48409054651559e-06	MMP10_F9
14936	cg07536847	-1.86209306458709e-06	MMP10_F9
14937	cg07538248	1.83386455038842e-06	MMP10_F9
14938	cg07538512	1.6596162733456e-06	MMP10_F9
14939	cg07548313	-8.05731629679617e-06	MMP10_F9
14940	cg07548383	-2.76781044236323e-06	MMP10_F9
14941	cg07548512	-2.91195263756075e-07	MMP10_F9
14942	cg07549090	3.75826428117921e-08	MMP10_F9
14943	cg07549162	4.01159013937918e-06	MMP10_F9
14944	cg07549208	1.19956598706253e-05	MMP10_F9
14945	cg07550267	2.28360365203826e-06	MMP10_F9
14946	cg07550394	4.70790149968832e-06	MMP10_F9
14947	cg07550869	-5.50284673293187e-06	MMP10_F9
14948	cg07551022	2.20905472973194e-06	MMP10_F9
14949	cg07551314	-9.16266950636792e-08	MMP10_F9
14950	cg07551364	-2.3582102525077e-05	MMP10_F9
14951	cg07552723	8.6266408907063e-06	MMP10_F9
14952	cg07552868	-6.08295436141267e-06	MMP10_F9
14953	cg07553626	3.39393086849039e-06	MMP10_F9
14954	cg07554154	-4.92833765658523e-07	MMP10_F9
14955	cg07554759	1.20917675289305e-05	MMP10_F9
14956	cg07555102	-3.00422535341629e-05	MMP10_F9
14957	cg07555350	2.62913534799198e-06	MMP10_F9
14958	cg07556059	5.03511764724852e-06	MMP10_F9
14959	cg07556103	-9.47085111614259e-06	MMP10_F9
14960	cg07556773	-5.54821910231758e-07	MMP10_F9
14961	cg07556888	1.19202358935569e-05	MMP10_F9
14962	cg07557355	5.69271467553192e-06	MMP10_F9
14963	cg07557690	-4.64544302062414e-06	MMP10_F9
14964	cg07558455	6.81850700672831e-08	MMP10_F9
14965	cg07558682	7.24122130634604e-07	MMP10_F9
14966	cg07559303	-7.07717762796548e-07	MMP10_F9
14967	cg07559319	-1.17330095276489e-06	MMP10_F9
14968	cg07559336	-4.18896579589052e-06	MMP10_F9
14969	cg07560174	5.69821004015928e-06	MMP10_F9
14970	cg07560305	-9.52216983994787e-07	MMP10_F9
14971	cg07560447	1.10846224406067e-05	MMP10_F9
14972	cg07560662	-1.87603280978142e-06	MMP10_F9
14973	cg07560948	-3.07770658314168e-06	MMP10_F9
14974	cg07561547	-3.07597881020734e-06	MMP10_F9
14975	cg07561554	4.43060525345371e-06	MMP10_F9
14976	cg07561747	-7.0599617105284e-05	MMP10_F9
14977	cg07561848	1.46821420532755e-06	MMP10_F9
14978	cg07562458	-3.51159609951478e-06	MMP10_F9
14979	cg07563063	-5.91637524451505e-06	MMP10_F9
14980	cg07563069	3.851997015877e-06	MMP10_F9
14981	cg07563180	-7.15570131747218e-06	MMP10_F9
14982	cg07563793	3.62916218561145e-06	MMP10_F9
14983	cg07564188	5.9813762876103e-06	MMP10_F9
14984	cg07564794	-6.76309937839715e-08	MMP10_F9
14985	cg07564869	-4.79703361215682e-06	MMP10_F9
14986	cg07565499	1.95715718525492e-05	MMP10_F9
14987	cg07565540	4.81187868322609e-06	MMP10_F9
14988	cg07565961	1.429479428067e-05	MMP10_F9
14989	cg07566050	5.77708835639135e-06	MMP10_F9
14990	cg07566080	-2.8066030272823e-06	MMP10_F9
14991	cg07566625	4.23746438438604e-06	MMP10_F9
14992	cg07566700	-2.04374653712622e-05	MMP10_F9
14993	cg07567724	-4.19336114825696e-06	MMP10_F9
14994	cg07568307	8.19371243229119e-06	MMP10_F9
14995	cg07568313	1.29920610265813e-06	MMP10_F9
14996	cg07568418	-1.98277711230885e-06	MMP10_F9
14997	cg07568430	1.50501006201872e-05	MMP10_F9
14998	cg07568588	5.05193476553894e-05	MMP10_F9
14999	cg07568665	3.12655226007267e-07	MMP10_F9
15000	cg07569020	-2.59572128085384e-05	MMP10_F9
15001	cg07569194	-2.2783254693908e-06	MMP10_F9
15002	cg07569918	-3.86347669385162e-05	MMP10_F9
15003	cg07569994	-8.11250357897922e-06	MMP10_F9
15004	cg07570498	-1.04941155799893e-05	MMP10_F9
15005	cg07570537	7.37406931140862e-06	MMP10_F9
15006	cg07570618	-1.73305959930772e-05	MMP10_F9
15007	cg07570677	-2.53031469603418e-08	MMP10_F9
15008	cg07570723	-4.93558042401413e-06	MMP10_F9
15009	cg07570835	-2.0834654694301e-05	MMP10_F9
15010	cg07570898	3.01122996980909e-05	MMP10_F9
15011	cg07571022	-9.10958715932279e-06	MMP10_F9
15012	cg07571041	4.08727483614452e-06	MMP10_F9
15013	cg07571745	4.6584471834322e-05	MMP10_F9
15014	cg07572028	8.47847696152847e-06	MMP10_F9
15015	cg07572052	1.06400217358826e-05	MMP10_F9
15016	cg07572233	-4.51563103195678e-05	MMP10_F9
15017	cg07572770	7.76987730082042e-06	MMP10_F9
15018	cg07572815	-1.08658030416566e-06	MMP10_F9
15019	cg07572909	-2.31420667977069e-05	MMP10_F9
15020	cg07573078	1.68630536532667e-06	MMP10_F9
15021	cg07573461	-9.99406963895225e-06	MMP10_F9
15022	cg07573715	1.14644211408013e-06	MMP10_F9
15023	cg07573717	1.12345757148861e-05	MMP10_F9
15024	cg07573786	-3.63283146025427e-05	MMP10_F9
15025	cg07574241	9.95267681277082e-06	MMP10_F9
15026	cg07574267	-2.12735751799845e-05	MMP10_F9
15027	cg07574385	-8.53042938436971e-07	MMP10_F9
15028	cg07574854	3.92650857469702e-06	MMP10_F9
15029	cg07575344	-2.43516584162645e-05	MMP10_F9
15030	cg07575466	-6.00866783442606e-07	MMP10_F9
15031	cg07575617	-7.50928256489768e-06	MMP10_F9
15032	cg07575624	-1.61702331983522e-07	MMP10_F9
15033	cg07576219	-1.94829203524874e-06	MMP10_F9
15034	cg07576517	-3.57416220910267e-07	MMP10_F9
15035	cg07576541	-1.90556349970566e-06	MMP10_F9
15036	cg07576714	3.94749857129951e-06	MMP10_F9
15037	cg07577018	7.61379868773205e-06	MMP10_F9
15038	cg07577934	-1.20386474198913e-05	MMP10_F9
15039	cg07577997	-4.57540433988887e-05	MMP10_F9
15040	cg07578001	1.74735811759288e-06	MMP10_F9
15041	cg07578215	1.30295800183844e-05	MMP10_F9
15042	cg07579123	1.6587060191989e-05	MMP10_F9
15043	cg07580762	-3.33527029895274e-05	MMP10_F9
15044	cg07580975	2.84267209860279e-06	MMP10_F9
15045	cg07581146	4.16014112907807e-06	MMP10_F9
15046	cg07581633	-7.15972964309161e-06	MMP10_F9
15047	cg07581823	-7.51649007462738e-07	MMP10_F9
15048	cg07581849	-2.1778309259026e-06	MMP10_F9
15049	cg07582661	-4.40646385857664e-05	MMP10_F9
15050	cg07582892	-1.81670801828524e-05	MMP10_F9
15051	cg07582955	1.02433092830208e-06	MMP10_F9
15052	cg07583884	3.15990938326249e-07	MMP10_F9
15053	cg07584003	8.04125349922234e-06	MMP10_F9
15054	cg07584563	2.54456442141911e-05	MMP10_F9
15055	cg07584620	-5.60055486427045e-05	MMP10_F9
15056	cg07584845	3.12219721999864e-06	MMP10_F9
15057	cg07584855	-9.80832334111192e-06	MMP10_F9
15058	cg07585427	2.09117856636419e-05	MMP10_F9
15059	cg07586026	-4.05940401813938e-05	MMP10_F9
15060	cg07586042	-8.58377547341299e-06	MMP10_F9
15061	cg07586285	-3.6449489836926e-06	MMP10_F9
15062	cg07586435	-3.92819888345296e-05	MMP10_F9
15063	cg07586725	4.12435225805603e-06	MMP10_F9
15064	cg07586906	-9.87876823639707e-06	MMP10_F9
15065	cg07587250	-1.71283410946885e-05	MMP10_F9
15066	cg07587512	1.25789401600022e-05	MMP10_F9
15067	cg07587610	6.7534180435456e-06	MMP10_F9
15068	cg07588109	1.55681106103144e-07	MMP10_F9
15069	cg07588253	5.60827945622192e-06	MMP10_F9
15070	cg07588355	9.62948612768889e-06	MMP10_F9
15071	cg07588857	-1.35725895522616e-05	MMP10_F9
15072	cg07589034	-1.57895924819852e-05	MMP10_F9
15073	cg07589342	-3.39137564813823e-06	MMP10_F9
15074	cg07589381	1.87555882727186e-05	MMP10_F9
15075	cg07589691	-1.72928529600055e-06	MMP10_F9
15076	cg07589824	-1.70054462187702e-05	MMP10_F9
15077	cg07589846	8.66714326950574e-07	MMP10_F9
15078	cg07589991	1.99614886943543e-05	MMP10_F9
15079	cg07590060	2.63416679543364e-06	MMP10_F9
15080	cg07590482	-2.86627213280817e-08	MMP10_F9
15081	cg07590721	4.82118156581798e-06	MMP10_F9
15082	cg07591283	1.18733317331485e-06	MMP10_F9
15083	cg07591362	7.97364438435173e-06	MMP10_F9
15084	cg07591395	6.06472453195939e-07	MMP10_F9
15085	cg07591515	1.81439172557385e-05	MMP10_F9
15086	cg07591519	1.29447989404889e-05	MMP10_F9
15087	cg07591620	-4.36385793095473e-09	MMP10_F9
15088	cg07591885	1.22323027562483e-05	MMP10_F9
15089	cg07591937	-4.62656188040345e-07	MMP10_F9
15090	cg07592090	3.88895011050352e-07	MMP10_F9
15091	cg07592358	-4.75508559418114e-06	MMP10_F9
15092	cg07592775	8.22259847334552e-06	MMP10_F9
15093	cg07592830	-1.22887975002217e-05	MMP10_F9
15094	cg07593521	-1.5753099809944e-05	MMP10_F9
15095	cg07593582	-1.00569907604737e-05	MMP10_F9
15096	cg07594031	-2.33205376076215e-06	MMP10_F9
15097	cg07594474	-1.85486493075695e-07	MMP10_F9
15098	cg07594531	2.31884882454259e-06	MMP10_F9
15099	cg07595346	-3.12293120569106e-05	MMP10_F9
15100	cg07595554	1.61686917557364e-06	MMP10_F9
15101	cg07595602	1.99355710992012e-05	MMP10_F9
15102	cg07595841	-1.49100096695725e-05	MMP10_F9
15103	cg07596209	7.20559076536309e-07	MMP10_F9
15104	cg07596568	-2.56822850063185e-06	MMP10_F9
15105	cg07596645	-7.28200194025471e-06	MMP10_F9
15106	cg07596668	-2.96652610242958e-05	MMP10_F9
15107	cg07596883	1.0714452988899e-06	MMP10_F9
15108	cg07596920	8.92876956705608e-07	MMP10_F9
15109	cg07597386	1.14262109013218e-06	MMP10_F9
15110	cg07597714	6.0537457792302e-06	MMP10_F9
15111	cg07597871	7.5349456334958e-07	MMP10_F9
15112	cg07598082	-8.44919962500115e-06	MMP10_F9
15113	cg07598331	1.86229354327943e-05	MMP10_F9
15114	cg07598341	-1.05406897125244e-05	MMP10_F9
15115	cg07598367	-7.73087371501456e-06	MMP10_F9
15116	cg07598464	1.56973816735345e-05	MMP10_F9
15117	cg07598580	-1.28900350523141e-05	MMP10_F9
15118	cg07599225	-3.51600733455017e-06	MMP10_F9
15119	cg07599786	-2.90761317654742e-05	MMP10_F9
15120	cg07599881	7.57210264777622e-06	MMP10_F9
15121	cg07600211	5.56005279593791e-06	MMP10_F9
15122	cg07600278	8.45633100367337e-07	MMP10_F9
15123	cg07600884	5.46129396666861e-06	MMP10_F9
15124	cg07600998	-4.3094352991497e-05	MMP10_F9
15125	cg07601058	1.01061002999435e-05	MMP10_F9
15126	cg07601804	-2.57268184776318e-05	MMP10_F9
15127	cg07601985	3.02804432846987e-06	MMP10_F9
15128	cg07602008	7.00907632746408e-06	MMP10_F9
15129	cg07602030	-2.72304679100187e-06	MMP10_F9
15130	cg07602073	-1.84589002201871e-05	MMP10_F9
15131	cg07602492	6.56192529059619e-07	MMP10_F9
15132	cg07602984	3.94546567218889e-06	MMP10_F9
15133	cg07602998	-4.60951911300116e-07	MMP10_F9
15134	cg07603056	2.06496205343667e-07	MMP10_F9
15135	cg07603239	2.80088170190407e-06	MMP10_F9
15136	cg07603449	8.53081948289438e-06	MMP10_F9
15137	cg07603685	-2.50929271991095e-05	MMP10_F9
15138	cg07603881	-3.88011731524341e-05	MMP10_F9
15139	cg07604512	-1.36488493795161e-05	MMP10_F9
15140	cg07605211	-2.43286187983386e-06	MMP10_F9
15141	cg07605241	2.74948416492858e-06	MMP10_F9
15142	cg07605269	1.40159035928601e-05	MMP10_F9
15143	cg07605410	-8.68382945222438e-06	MMP10_F9
15144	cg07617129	-2.71589763682315e-05	MMP10_F9
15145	cg07622451	-7.39936994195495e-06	MMP10_F9
15146	cg07624812	4.22514400040965e-06	MMP10_F9
15147	cg07624915	9.10484936903486e-06	MMP10_F9
15148	cg07625783	-3.54407359622484e-05	MMP10_F9
15149	cg07626501	-8.31741763055522e-07	MMP10_F9
15150	cg07629844	2.38982616399602e-06	MMP10_F9
15151	cg07632391	-2.03043299292548e-05	MMP10_F9
15152	cg07634204	-2.29308117282299e-07	MMP10_F9
15153	cg07639650	5.65394107570835e-06	MMP10_F9
15154	cg07639959	1.25454916796142e-06	MMP10_F9
15155	cg07647164	-2.08731219355471e-06	MMP10_F9
15156	cg07656362	3.53771314511477e-06	MMP10_F9
15157	cg07664909	-2.74917089043908e-05	MMP10_F9
15158	cg07668036	1.93213355108219e-06	MMP10_F9
15159	cg07670736	-1.28473624399077e-05	MMP10_F9
15160	cg07671976	6.95506489081989e-06	MMP10_F9
15161	cg07677446	3.76029317361351e-05	MMP10_F9
15162	cg07678576	6.80075460652783e-06	MMP10_F9
15163	cg07678643	1.97118806770733e-07	MMP10_F9
15164	cg07680533	1.37310532814842e-05	MMP10_F9
15165	cg07684150	6.24051860546788e-07	MMP10_F9
15166	cg07686479	3.32059916593802e-06	MMP10_F9
15167	cg07688613	-1.99749898384965e-06	MMP10_F9
15168	cg07689731	-5.24269813571177e-05	MMP10_F9
15169	cg07692939	4.00199913674087e-06	MMP10_F9
15170	cg07693617	-3.10741907081554e-05	MMP10_F9
15171	cg07696918	-9.4820583276491e-06	MMP10_F9
15172	cg07697177	2.33859809649226e-05	MMP10_F9
15173	cg07699311	1.04722339089488e-06	MMP10_F9
15174	cg07699546	-3.57951988538864e-05	MMP10_F9
15175	cg07699939	-7.35261469716129e-06	MMP10_F9
15176	cg07700062	3.21783549628085e-06	MMP10_F9
15177	cg07700258	1.36842609573897e-06	MMP10_F9
15178	cg07700843	6.51212157185013e-06	MMP10_F9
15179	cg07700962	7.53924600606691e-07	MMP10_F9
15180	cg07701223	5.08708817849408e-07	MMP10_F9
15181	cg07701567	8.80580307164017e-06	MMP10_F9
15182	cg07701579	6.98696441434514e-06	MMP10_F9
15183	cg07701683	5.11439019861435e-06	MMP10_F9
15184	cg07701909	-2.19254444239461e-07	MMP10_F9
15185	cg07702659	-2.04320551279658e-05	MMP10_F9
15186	cg07702853	4.68201247577582e-06	MMP10_F9
15187	cg07702888	-2.66729081418469e-05	MMP10_F9
15188	cg07703119	5.1345400544644e-06	MMP10_F9
15189	cg07703391	-2.45747698401888e-05	MMP10_F9
15190	cg07703701	-4.6367120091059e-05	MMP10_F9
15191	cg07704242	-1.60157653375515e-05	MMP10_F9
15192	cg07704502	1.05067702471528e-05	MMP10_F9
15193	cg07705639	-2.06595118316806e-06	MMP10_F9
15194	cg07705912	6.42728938718304e-07	MMP10_F9
15195	cg07706038	3.64141418373578e-06	MMP10_F9
15196	cg07706053	-2.37965042383751e-05	MMP10_F9
15197	cg07706442	2.33598175581934e-07	MMP10_F9
15198	cg07706463	6.72965648100791e-06	MMP10_F9
15199	cg07706540	4.54727462761498e-06	MMP10_F9
15200	cg07706695	0.000118065015901765	MMP10_F9
15201	cg07706715	-1.91216781767472e-06	MMP10_F9
15202	cg07706810	-2.30202736076064e-07	MMP10_F9
15203	cg07707479	-1.55082156593515e-06	MMP10_F9
15204	cg07707505	-1.79855858999494e-05	MMP10_F9
15205	cg07708453	-2.3712040220205e-05	MMP10_F9
15206	cg07708622	-3.86717352065018e-06	MMP10_F9
15207	cg07708653	5.08296766070161e-06	MMP10_F9
15208	cg07713493	-3.85763345319138e-05	MMP10_F9
15209	cg07717763	-4.23807456268212e-06	MMP10_F9
15210	cg07718444	-3.6657305131009e-05	MMP10_F9
15211	cg07718813	-1.95763360439787e-05	MMP10_F9
15212	cg07719258	-1.23409410048025e-05	MMP10_F9
15213	cg07719261	-2.45501962072643e-06	MMP10_F9
15214	cg07719599	-1.46388425197064e-06	MMP10_F9
15215	cg07719786	-1.06911882900505e-05	MMP10_F9
15216	cg07719884	-7.61158059644992e-08	MMP10_F9
15217	cg07719898	-1.72703022372291e-05	MMP10_F9
15218	cg07720540	1.10137196903418e-05	MMP10_F9
15219	cg07720789	1.20792433398543e-06	MMP10_F9
15220	cg07721244	-3.68231351480937e-06	MMP10_F9
15221	cg07721365	9.50650367765152e-07	MMP10_F9
15222	cg07721822	3.18406743034122e-06	MMP10_F9
15223	cg07722657	-2.78933063281649e-06	MMP10_F9
15224	cg07722722	2.69325914514408e-05	MMP10_F9
15225	cg07723921	6.24150649694034e-06	MMP10_F9
15226	cg07724623	3.3953903036817e-07	MMP10_F9
15227	cg07724643	7.21874451207627e-06	MMP10_F9
15228	cg07725198	-5.18675445381831e-06	MMP10_F9
15229	cg07725206	2.55939094925489e-05	MMP10_F9
15230	cg07725836	1.75932494446852e-06	MMP10_F9
15231	cg07725889	3.71228149956215e-06	MMP10_F9
15232	cg07726139	1.59983307644682e-05	MMP10_F9
15233	cg07726215	-1.15867047374713e-05	MMP10_F9
15234	cg07726288	6.73291648399345e-07	MMP10_F9
15235	cg07726379	2.91427724629712e-06	MMP10_F9
15236	cg07726465	6.40307910863487e-06	MMP10_F9
15237	cg07728920	-2.16115536055289e-06	MMP10_F9
15238	cg07730364	2.06228269142413e-06	MMP10_F9
15239	cg07731304	-8.60980883898208e-06	MMP10_F9
15240	cg07732755	-4.02626651744661e-06	MMP10_F9
15241	cg07736389	7.84027314003514e-06	MMP10_F9
15242	cg07737182	1.04922497538786e-05	MMP10_F9
15243	cg07739803	-9.86354784471983e-07	MMP10_F9
15244	cg07742396	6.8585055126428e-06	MMP10_F9
15245	cg07744618	1.63454037707616e-06	MMP10_F9
15246	cg07751287	1.65670172897727e-07	MMP10_F9
15247	cg07757497	1.06613568649221e-06	MMP10_F9
15248	cg07761912	5.3407184495049e-06	MMP10_F9
15249	cg07762402	1.72431889703524e-06	MMP10_F9
15250	cg07766612	-8.21180091036224e-07	MMP10_F9
15251	cg07772660	5.5889883914438e-06	MMP10_F9
15252	cg07774025	3.19208598233556e-06	MMP10_F9
15253	cg07774299	3.61149246562391e-06	MMP10_F9
15254	cg07775117	1.28456762310147e-05	MMP10_F9
15255	cg07777790	1.48543837680726e-06	MMP10_F9
15256	cg07780762	-2.12648548591129e-05	MMP10_F9
15257	cg07781491	6.71726355498736e-07	MMP10_F9
15258	cg07781995	-2.20410136764615e-05	MMP10_F9
15259	cg07782002	1.43284401755063e-06	MMP10_F9
15260	cg07782886	8.8494080591135e-06	MMP10_F9
15261	cg07782924	-4.15242834066815e-06	MMP10_F9
15262	cg07783134	-1.30175022461029e-06	MMP10_F9
15263	cg07783800	1.00109579459723e-05	MMP10_F9
15264	cg07784526	-2.59479338903992e-07	MMP10_F9
15265	cg07785552	-3.17425004363457e-05	MMP10_F9
15266	cg07785556	-6.78735529975334e-06	MMP10_F9
15267	cg07785791	2.35065179739194e-05	MMP10_F9
15268	cg07785945	-5.80046786638905e-07	MMP10_F9
15269	cg07786256	4.79683663315857e-07	MMP10_F9
15270	cg07786657	5.15098974041787e-05	MMP10_F9
15271	cg07786675	7.31419512830194e-07	MMP10_F9
15272	cg07786995	4.92554328381682e-07	MMP10_F9
15273	cg07787240	1.35591129999643e-05	MMP10_F9
15274	cg07787248	1.2570026160256e-06	MMP10_F9
15275	cg07787634	1.50890879976342e-06	MMP10_F9
15276	cg07787977	-6.71270944511035e-06	MMP10_F9
15277	cg07788537	4.22156527792956e-06	MMP10_F9
15278	cg07789132	-2.79276031802121e-06	MMP10_F9
15279	cg07789281	6.48792149987822e-06	MMP10_F9
15280	cg07789552	1.2296864080959e-06	MMP10_F9
15281	cg07789750	-8.67077774725639e-06	MMP10_F9
15282	cg07789904	4.32141567985351e-06	MMP10_F9
15283	cg07790079	-7.05113721097418e-06	MMP10_F9
15284	cg07790169	-3.79562375044255e-06	MMP10_F9
15285	cg07790300	-3.2043233840028e-06	MMP10_F9
15286	cg07790569	6.43417151096096e-06	MMP10_F9
15287	cg07790615	-5.0212341581002e-07	MMP10_F9
15288	cg07790752	-7.41897106698212e-05	MMP10_F9
15289	cg07790831	-1.26475131866849e-05	MMP10_F9
15290	cg07790862	-6.63443174864235e-07	MMP10_F9
15291	cg07791418	1.04151416667261e-05	MMP10_F9
15292	cg07791676	-6.95976224132203e-07	MMP10_F9
15293	cg07792006	5.60949393638491e-06	MMP10_F9
15294	cg07792320	1.41408807048263e-05	MMP10_F9
15295	cg07792427	-1.82041653479263e-05	MMP10_F9
15296	cg07792529	-1.16394572466962e-05	MMP10_F9
15297	cg07792636	-3.29888010446243e-06	MMP10_F9
15298	cg07792822	1.9182827489729e-06	MMP10_F9
15299	cg07793148	1.99813411576927e-05	MMP10_F9
15300	cg07793638	-4.49389084790182e-06	MMP10_F9
15301	cg07793724	-1.40766265841215e-05	MMP10_F9
15302	cg07793789	-3.22241177513379e-07	MMP10_F9
15303	cg07793807	-5.13488097493665e-06	MMP10_F9
15304	cg07793952	-1.81642751900234e-06	MMP10_F9
15305	cg07794010	1.65856035245733e-05	MMP10_F9
15306	cg07794409	2.52446709249118e-05	MMP10_F9
15307	cg07794500	-6.36379460572032e-07	MMP10_F9
15308	cg07795402	-1.06877878882481e-05	MMP10_F9
15309	cg07795452	-3.65578674645107e-06	MMP10_F9
15310	cg07795513	4.45774632233585e-06	MMP10_F9
15311	cg07795928	8.90129157738056e-06	MMP10_F9
15312	cg07796016	3.75359226964462e-05	MMP10_F9
15313	cg07797073	1.6537356126621e-06	MMP10_F9
15314	cg07797372	1.36084941495443e-05	MMP10_F9
15315	cg07797421	-1.10491105360218e-07	MMP10_F9
15316	cg07797660	-4.935257899967e-06	MMP10_F9
15317	cg07797747	-1.14383635395179e-05	MMP10_F9
15318	cg07798137	3.94829891772274e-06	MMP10_F9
15319	cg07798347	-1.29319034531572e-05	MMP10_F9
15320	cg07798595	7.22472259474742e-06	MMP10_F9
15321	cg07798602	6.89597585465475e-05	MMP10_F9
15322	cg07799314	-1.50470263906661e-05	MMP10_F9
15323	cg07799877	9.46373937826423e-06	MMP10_F9
15324	cg07799907	-5.38833411670889e-06	MMP10_F9
15325	cg07800079	1.22783246954436e-05	MMP10_F9
15326	cg07800837	-4.21250963600047e-06	MMP10_F9
15327	cg07800959	-2.94818217656038e-06	MMP10_F9
15328	cg07801894	5.05216001765148e-05	MMP10_F9
15329	cg07802362	3.78492471104929e-06	MMP10_F9
15330	cg07802571	2.80545311862292e-06	MMP10_F9
15331	cg07802625	-1.37879039256772e-05	MMP10_F9
15332	cg07803781	2.20859318264855e-06	MMP10_F9
15333	cg07803811	3.53917364663121e-07	MMP10_F9
15334	cg07804111	9.03622432221844e-09	MMP10_F9
15335	cg07804289	2.25216521333625e-05	MMP10_F9
15336	cg07804481	1.29764645423309e-06	MMP10_F9
15337	cg07804617	8.96446796883736e-06	MMP10_F9
15338	cg07804749	1.33887882488586e-05	MMP10_F9
15339	cg07804963	8.10935129834656e-07	MMP10_F9
15340	cg07805029	-4.1737812575346e-05	MMP10_F9
15341	cg07805424	1.46988391467629e-05	MMP10_F9
15342	cg07805542	-1.62482778363955e-05	MMP10_F9
15343	cg07805730	3.93105013894405e-07	MMP10_F9
15344	cg07805771	9.87676921910092e-07	MMP10_F9
15345	cg07806674	8.67961896679686e-06	MMP10_F9
15346	cg07807165	2.63791835049188e-06	MMP10_F9
15347	cg07807169	-2.96402252023454e-05	MMP10_F9
15348	cg07807219	1.36316401814652e-06	MMP10_F9
15349	cg07807347	2.9652516952442e-06	MMP10_F9
15350	cg07807395	-1.33940992567125e-05	MMP10_F9
15351	cg07807470	3.3236740701915e-05	MMP10_F9
15352	cg07807690	-2.97176273360872e-07	MMP10_F9
15353	cg07807709	-1.57202551145751e-07	MMP10_F9
15354	cg07807957	5.3822556258058e-08	MMP10_F9
15355	cg07808348	-1.54138332507574e-06	MMP10_F9
15356	cg07808546	9.90286354529222e-07	MMP10_F9
15357	cg07808555	1.85048387537485e-06	MMP10_F9
15358	cg07808701	-3.29243492695823e-06	MMP10_F9
15359	cg07808712	1.29594740655267e-05	MMP10_F9
15360	cg07810039	-4.82145522657961e-06	MMP10_F9
15361	cg07810114	-1.97493032552379e-06	MMP10_F9
15362	cg07810156	-1.87927931536703e-06	MMP10_F9
15363	cg07810204	-1.30283343103106e-06	MMP10_F9
15364	cg07810382	2.13884016263069e-05	MMP10_F9
15365	cg07810476	-7.09139145595067e-06	MMP10_F9
15366	cg07810927	-8.78099991438884e-08	MMP10_F9
15367	cg07811887	-4.51461260453595e-06	MMP10_F9
15368	cg07811940	9.30086926786406e-07	MMP10_F9
15369	cg07812240	-5.28269951269909e-06	MMP10_F9
15370	cg07812848	-1.84836811966318e-05	MMP10_F9
15371	cg07813031	5.22641335846096e-06	MMP10_F9
15372	cg07813254	4.1414764457579e-06	MMP10_F9
15373	cg07813265	3.52766728122537e-05	MMP10_F9
15374	cg07813275	2.70480872412466e-05	MMP10_F9
15375	cg07813445	2.37502469646057e-06	MMP10_F9
15376	cg07813495	-1.91137442027404e-05	MMP10_F9
15377	cg07813643	-9.41198017746524e-07	MMP10_F9
15378	cg07813851	1.33871037604568e-05	MMP10_F9
15379	cg07813855	-7.3152817179567e-06	MMP10_F9
15380	cg07814876	-4.72100984601859e-07	MMP10_F9
15381	cg07814932	-4.02231375681312e-05	MMP10_F9
15382	cg07815208	-1.32430877135445e-05	MMP10_F9
15383	cg07816247	-2.09882053466712e-05	MMP10_F9
15384	cg07816570	-1.91571975100474e-05	MMP10_F9
15385	cg07817024	2.53958926571384e-05	MMP10_F9
15386	cg07817055	-4.60903623386434e-06	MMP10_F9
15387	cg07817097	2.12767451517658e-06	MMP10_F9
15388	cg07817856	5.04778650166421e-06	MMP10_F9
15389	cg07817883	1.33718138286244e-06	MMP10_F9
15390	cg07817892	-4.70344896737602e-06	MMP10_F9
15391	cg07817967	-6.40929674414533e-06	MMP10_F9
15392	cg07818431	3.86894162326409e-07	MMP10_F9
15393	cg07818949	-2.31410607567755e-05	MMP10_F9
15394	cg07819756	-1.61744058609203e-05	MMP10_F9
15395	cg07820189	-2.25928061859439e-05	MMP10_F9
15396	cg07820280	-3.98851789191225e-06	MMP10_F9
15397	cg07820742	3.32221907565365e-06	MMP10_F9
15398	cg07820868	8.08013980493659e-06	MMP10_F9
15399	cg07821160	1.62584968097887e-05	MMP10_F9
15400	cg07821297	3.78627495463591e-05	MMP10_F9
15401	cg07821364	-2.78582065289333e-06	MMP10_F9
15402	cg07821496	1.97782114262732e-06	MMP10_F9
15403	cg07821739	-3.05536489116841e-06	MMP10_F9
15404	cg07822305	1.5647868156912e-07	MMP10_F9
15405	cg07822469	4.74886849481094e-06	MMP10_F9
15406	cg07823585	-3.75888019940181e-07	MMP10_F9
15407	cg07823670	-5.81944100427255e-06	MMP10_F9
15408	cg07823827	5.28128122308913e-06	MMP10_F9
15409	cg07823920	1.44861388904756e-05	MMP10_F9
15410	cg07824364	8.17925265430356e-07	MMP10_F9
15411	cg07824564	-1.27337274758167e-06	MMP10_F9
15412	cg07824636	1.35599017413275e-05	MMP10_F9
15413	cg07825369	6.11508387999745e-07	MMP10_F9
15414	cg07825483	-5.26546898202816e-06	MMP10_F9
15415	cg07825681	-6.17499828682564e-06	MMP10_F9
15416	cg07826235	-2.81991080848386e-07	MMP10_F9
15417	cg07826326	-2.33400591626491e-05	MMP10_F9
15418	cg07826387	-1.09210325227981e-05	MMP10_F9
15419	cg07826526	4.51072689585975e-07	MMP10_F9
15420	cg07826946	-3.49165420406963e-06	MMP10_F9
15421	cg07827304	-1.37402519626285e-05	MMP10_F9
15422	cg07828612	-4.439646983674e-06	MMP10_F9
15423	cg07829001	4.26158811934685e-06	MMP10_F9
15424	cg07830126	-7.96446557815077e-06	MMP10_F9
15425	cg07830156	-7.71427326392688e-06	MMP10_F9
15426	cg07830160	4.37045415833014e-06	MMP10_F9
15427	cg07830269	4.54337350825565e-06	MMP10_F9
15428	cg07830794	2.74297666049107e-06	MMP10_F9
15429	cg07830847	-1.33511880496524e-06	MMP10_F9
15430	cg07831032	-3.37970980102024e-06	MMP10_F9
15431	cg07832006	-4.29585414061404e-05	MMP10_F9
15432	cg07832111	-3.26984886171591e-06	MMP10_F9
15433	cg07832203	2.42090643861493e-06	MMP10_F9
15434	cg07832245	5.96781679974881e-06	MMP10_F9
15435	cg07832834	-2.65758907902734e-07	MMP10_F9
15436	cg07832950	8.8639829390164e-06	MMP10_F9
15437	cg07833083	-3.22676772451217e-05	MMP10_F9
15438	cg07833104	2.10890994288478e-05	MMP10_F9
15439	cg07833710	6.50086731054668e-06	MMP10_F9
15440	cg07833779	-3.48390145954057e-07	MMP10_F9
15441	cg07833865	-1.11194762421923e-06	MMP10_F9
15442	cg07833951	-4.54710963153586e-05	MMP10_F9
15443	cg07834423	-1.71234251250066e-05	MMP10_F9
15444	cg07835094	2.56003659641195e-06	MMP10_F9
15445	cg07835254	-5.60539526462429e-07	MMP10_F9
15446	cg07835289	-1.54674380909729e-06	MMP10_F9
15447	cg07835293	1.62392867011113e-06	MMP10_F9
15448	cg07835437	5.95528646225374e-06	MMP10_F9
15449	cg07835668	-5.23041420478887e-07	MMP10_F9
15450	cg07835682	-1.46605245340713e-05	MMP10_F9
15451	cg07836152	-3.23745132036613e-07	MMP10_F9
15452	cg07836225	-2.35790924051311e-05	MMP10_F9
15453	cg07836226	-2.19730095941632e-05	MMP10_F9
15454	cg07836257	2.21299766918518e-06	MMP10_F9
15455	cg07836592	5.68991576889932e-06	MMP10_F9
15456	cg07836663	-7.84729284235023e-06	MMP10_F9
15457	cg07836831	2.4582095354042e-06	MMP10_F9
15458	cg07837085	-2.73218228655351e-05	MMP10_F9
15459	cg07837534	1.66215201841168e-06	MMP10_F9
15460	cg07837852	3.35804553188233e-06	MMP10_F9
15461	cg07838098	1.06461476961896e-05	MMP10_F9
15462	cg07838106	-4.58101716328921e-06	MMP10_F9
15463	cg07838205	-1.71310668945498e-07	MMP10_F9
15464	cg07838943	-5.67187935539539e-06	MMP10_F9
15465	cg07839513	7.1006316854664e-06	MMP10_F9
15466	cg07840186	5.27969323947742e-07	MMP10_F9
15467	cg07840482	9.34441179033938e-06	MMP10_F9
15468	cg07840541	1.61962481474822e-06	MMP10_F9
15469	cg07841059	-1.42580938718705e-06	MMP10_F9
15470	cg07841280	7.49836060379502e-07	MMP10_F9
15471	cg07841367	1.94347333808742e-06	MMP10_F9
15472	cg07841371	3.01602594074779e-05	MMP10_F9
15473	cg07841877	6.55788117911757e-06	MMP10_F9
15474	cg07842023	-3.91876708944363e-06	MMP10_F9
15475	cg07842327	2.0957554446827e-06	MMP10_F9
15476	cg07842386	-1.72250996001412e-05	MMP10_F9
15477	cg07842409	1.62340797039211e-06	MMP10_F9
15478	cg07843065	1.97414050092049e-06	MMP10_F9
15479	cg07844563	1.38782001541123e-05	MMP10_F9
15480	cg07845390	2.43353522298888e-06	MMP10_F9
15481	cg07846167	-1.03374572245228e-05	MMP10_F9
15482	cg07848728	3.15185219739701e-06	MMP10_F9
15483	cg07850592	-1.3271739867262e-05	MMP10_F9
15484	cg07865091	4.47908456223501e-06	MMP10_F9
15485	cg07870914	1.94440000145051e-06	MMP10_F9
15486	cg07874520	8.22633219466072e-06	MMP10_F9
15487	cg07878955	-2.84091905940612e-07	MMP10_F9
15488	cg07883333	-5.26471913589958e-06	MMP10_F9
15489	cg07888692	1.49799237482292e-05	MMP10_F9
15490	cg07892126	3.2076668639985e-06	MMP10_F9
15491	cg07892339	6.0855134371393e-06	MMP10_F9
15492	cg07892597	9.05852783892888e-06	MMP10_F9
15493	cg07894717	-6.20553603197022e-06	MMP10_F9
15494	cg07896009	-2.46269668232175e-05	MMP10_F9
15495	cg07896717	2.54598910112474e-06	MMP10_F9
15496	cg07896855	1.4156968715937e-05	MMP10_F9
15497	cg07897837	2.68921360115222e-07	MMP10_F9
15498	cg07897871	9.85371616432657e-07	MMP10_F9
15499	cg07898057	-3.98545737938452e-06	MMP10_F9
15500	cg07898857	-1.07835616132671e-06	MMP10_F9
15501	cg07898887	-5.66765567032724e-08	MMP10_F9
15502	cg07898899	-1.8532066197564e-05	MMP10_F9
15503	cg07899081	9.75146795966073e-07	MMP10_F9
15504	cg07899389	-5.73776799980468e-06	MMP10_F9
15505	cg07899451	1.72253230203821e-06	MMP10_F9
15506	cg07899551	1.10491680635414e-05	MMP10_F9
15507	cg07901138	9.4763071578038e-06	MMP10_F9
15508	cg07901143	5.96226997586301e-06	MMP10_F9
15509	cg07901188	1.78310742776007e-05	MMP10_F9
15510	cg07901253	2.59188745167122e-06	MMP10_F9
15511	cg07901351	-1.8041500336021e-05	MMP10_F9
15512	cg07901479	-3.38081453983307e-06	MMP10_F9
15513	cg07902387	-1.60397382050983e-05	MMP10_F9
15514	cg07902473	2.26792904734088e-06	MMP10_F9
15515	cg07902673	-3.62328523785434e-05	MMP10_F9
15516	cg07902789	-1.53947984855115e-05	MMP10_F9
15517	cg07903237	-1.00858283116871e-05	MMP10_F9
15518	cg07903677	2.00632600059825e-05	MMP10_F9
15519	cg07905537	-1.26401830428399e-05	MMP10_F9
15520	cg07905888	1.35806338071546e-07	MMP10_F9
15521	cg07905985	3.87095636793613e-06	MMP10_F9
15522	cg07906078	1.5031478555977e-06	MMP10_F9
15523	cg07906262	-1.82909175511159e-05	MMP10_F9
15524	cg07906331	5.86374446897474e-06	MMP10_F9
15525	cg07906432	-1.03395174097834e-05	MMP10_F9
15526	cg07906527	-3.16096266298904e-06	MMP10_F9
15527	cg07906625	-2.0065106111816e-05	MMP10_F9
15528	cg07906688	2.29204531536514e-05	MMP10_F9
15529	cg07906745	-2.22935682471889e-05	MMP10_F9
15530	cg07906828	-9.1510404112152e-08	MMP10_F9
15531	cg07908000	-8.78596047960369e-06	MMP10_F9
15532	cg07908197	-2.39882163333332e-05	MMP10_F9
15533	cg07908229	-1.37253906818485e-07	MMP10_F9
15534	cg07908237	-2.82065606564476e-08	MMP10_F9
15535	cg07908422	5.21332806445848e-07	MMP10_F9
15536	cg07908574	8.39693347476051e-06	MMP10_F9
15537	cg07908868	2.44588739771663e-05	MMP10_F9
15538	cg07908946	7.12962562852931e-07	MMP10_F9
15539	cg07908999	1.55198359971745e-05	MMP10_F9
15540	cg07909059	-7.4542926185333e-07	MMP10_F9
15541	cg07909128	1.20003739290008e-05	MMP10_F9
15542	cg07910075	2.83941510199324e-06	MMP10_F9
15543	cg07910552	-7.88341041992593e-06	MMP10_F9
15544	cg07910726	2.59963259374743e-06	MMP10_F9
15545	cg07910945	6.10668912354673e-06	MMP10_F9
15546	cg07911171	2.0828382234699e-05	MMP10_F9
15547	cg07911225	-1.14458584453904e-05	MMP10_F9
15548	cg07911444	-2.26793764784381e-06	MMP10_F9
15549	cg07911682	1.0595883741444e-06	MMP10_F9
15550	cg07912402	-8.08212743294946e-07	MMP10_F9
15551	cg07912723	1.96901104651155e-05	MMP10_F9
15552	cg07913096	1.57679136023493e-06	MMP10_F9
15553	cg07913153	-4.70436726220656e-07	MMP10_F9
15554	cg07913294	3.51345076462189e-06	MMP10_F9
15555	cg07914084	8.2228990703704e-06	MMP10_F9
15556	cg07914107	2.03171692285391e-06	MMP10_F9
15557	cg07914309	-2.23126357510835e-07	MMP10_F9
15558	cg07914457	-6.41684997082767e-06	MMP10_F9
15559	cg07914919	3.16389191903373e-06	MMP10_F9
15560	cg07915117	6.32845642114141e-06	MMP10_F9
15561	cg07915528	3.13703808888978e-06	MMP10_F9
15562	cg07915884	2.46733953565434e-05	MMP10_F9
15563	cg07915981	4.85737755687918e-06	MMP10_F9
15564	cg07916011	-8.46501228855329e-06	MMP10_F9
15565	cg07916058	-2.90126593229863e-05	MMP10_F9
15566	cg07916071	3.62128741851333e-06	MMP10_F9
15567	cg07916101	-3.10011693391552e-06	MMP10_F9
15568	cg07916615	1.01850791094521e-05	MMP10_F9
15569	cg07916884	2.21941933163863e-06	MMP10_F9
15570	cg07917031	1.56194352587655e-06	MMP10_F9
15571	cg07917478	-2.57685670462402e-05	MMP10_F9
15572	cg07917614	-1.24964694375484e-05	MMP10_F9
15573	cg07917878	9.1046425953841e-06	MMP10_F9
15574	cg07918516	-4.57619400245633e-07	MMP10_F9
15575	cg07918569	1.85342757170252e-06	MMP10_F9
15576	cg07918814	4.39902816888095e-06	MMP10_F9
15577	cg07919197	1.43012743361381e-05	MMP10_F9
15578	cg07919760	-3.10368502499153e-05	MMP10_F9
15579	cg07919901	6.23720183528657e-06	MMP10_F9
15580	cg07920414	1.13753109168075e-05	MMP10_F9
15581	cg07920434	-4.09716150515466e-06	MMP10_F9
15582	cg07920855	-3.87066460295971e-06	MMP10_F9
15583	cg07921092	-3.06883229391164e-06	MMP10_F9
15584	cg07921474	-7.59840128419348e-06	MMP10_F9
15585	cg07921765	-1.75312608940874e-06	MMP10_F9
15586	cg07922513	-2.39574328322024e-05	MMP10_F9
15587	cg07922619	-9.69951602738953e-06	MMP10_F9
15588	cg07922843	-9.40966230386664e-06	MMP10_F9
15589	cg07922924	-8.34364185713118e-06	MMP10_F9
15590	cg07922933	2.80039609059172e-05	MMP10_F9
15591	cg07923233	-1.09867224753858e-06	MMP10_F9
15592	cg07923305	-2.17086877442671e-07	MMP10_F9
15593	cg07923746	8.3379824423242e-08	MMP10_F9
15594	cg07924154	1.44886052066229e-05	MMP10_F9
15595	cg07924387	2.75434008140536e-06	MMP10_F9
15596	cg07924819	-4.77750668796521e-07	MMP10_F9
15597	cg07925066	2.43957800088746e-06	MMP10_F9
15598	cg07925615	4.05603768290123e-07	MMP10_F9
15599	cg07925738	-3.40198427333933e-05	MMP10_F9
15600	cg07926502	-2.74130881066191e-06	MMP10_F9
15601	cg07926531	1.79158532744382e-06	MMP10_F9
15602	cg07926618	-1.28001617944719e-05	MMP10_F9
15603	cg07926895	6.41619283485538e-06	MMP10_F9
15604	cg07927219	1.9544592160929e-05	MMP10_F9
15605	cg07927266	-8.77940329040218e-06	MMP10_F9
15606	cg07928086	2.52090984882779e-06	MMP10_F9
15607	cg07928232	-2.33600873227019e-05	MMP10_F9
15608	cg07928641	-3.87659649174129e-07	MMP10_F9
15609	cg07929029	-1.24242535202022e-05	MMP10_F9
15610	cg07929112	-4.00171285797288e-06	MMP10_F9
15611	cg07931069	3.49424832232845e-07	MMP10_F9
15612	cg07937270	-3.5086548083378e-06	MMP10_F9
15613	cg07944736	-2.41299780031251e-06	MMP10_F9
15614	cg07944745	-7.21934165143401e-06	MMP10_F9
15615	cg07944863	4.79297732394272e-06	MMP10_F9
15616	cg07945002	1.26192835644115e-06	MMP10_F9
15617	cg07945013	2.65535767588786e-07	MMP10_F9
15618	cg07945777	4.39796835083704e-08	MMP10_F9
15619	cg07946260	8.53838920270759e-06	MMP10_F9
15620	cg07946633	-2.57726427338581e-07	MMP10_F9
15621	cg07946977	5.53121414301734e-06	MMP10_F9
15622	cg07947459	-4.72059837723233e-06	MMP10_F9
15623	cg07947531	-1.29692617925928e-05	MMP10_F9
15624	cg07947930	2.14528368504597e-06	MMP10_F9
15625	cg07948194	5.18540441548258e-06	MMP10_F9
15626	cg07948496	3.53206490067061e-07	MMP10_F9
15627	cg07948599	4.00952734642896e-07	MMP10_F9
15628	cg07948875	-1.30712464350973e-05	MMP10_F9
15629	cg07949011	-3.97946670511475e-07	MMP10_F9
15630	cg07949165	8.48242347925818e-06	MMP10_F9
15631	cg07950244	8.89577181053304e-06	MMP10_F9
15632	cg07950786	1.58640933144106e-05	MMP10_F9
15633	cg07950803	3.55386794802793e-05	MMP10_F9
15634	cg07951355	-4.78110833161574e-07	MMP10_F9
15635	cg07952011	-4.55973004538582e-07	MMP10_F9
15636	cg07952182	-1.76170564828459e-06	MMP10_F9
15637	cg07952381	2.16237957257468e-05	MMP10_F9
15638	cg07953201	-2.12838135818836e-05	MMP10_F9
15639	cg07954706	2.78200685902398e-06	MMP10_F9
15640	cg07954828	2.34954777617189e-06	MMP10_F9
15641	cg07955424	1.0568316330857e-05	MMP10_F9
15642	cg07955741	-9.51050615625616e-06	MMP10_F9
15643	cg07956000	9.78831443894899e-06	MMP10_F9
15644	cg07956012	-1.06903306588125e-05	MMP10_F9
15645	cg07956247	1.17577578182725e-06	MMP10_F9
15646	cg07956264	-1.752654088497e-07	MMP10_F9
15647	cg07956346	-1.91696696880946e-05	MMP10_F9
15648	cg07957294	-3.95901227213876e-06	MMP10_F9
15649	cg07957795	2.0281554784611e-06	MMP10_F9
15650	cg07957995	-3.6489752148704e-05	MMP10_F9
15651	cg07958619	3.58959319861343e-06	MMP10_F9
15652	cg07958878	-1.67682908607111e-05	MMP10_F9
15653	cg07958926	1.39591962411253e-06	MMP10_F9
15654	cg07959046	2.43080403643423e-06	MMP10_F9
15655	cg07959138	-1.49543974330445e-05	MMP10_F9
15656	cg07959403	1.70344802497944e-05	MMP10_F9
15657	cg07959491	7.10364198121327e-07	MMP10_F9
15658	cg07959576	1.91884990522865e-07	MMP10_F9
15659	cg07959609	3.50464075822461e-06	MMP10_F9
15660	cg07959978	-2.90646321868819e-05	MMP10_F9
15661	cg07960369	8.19037244560889e-06	MMP10_F9
15662	cg07960762	2.62294113817817e-06	MMP10_F9
15663	cg07961027	-1.99204855892549e-05	MMP10_F9
15664	cg07961456	-2.64227670750502e-05	MMP10_F9
15665	cg07961479	3.76014153513982e-06	MMP10_F9
15666	cg07961512	-3.08050132896776e-05	MMP10_F9
15667	cg07961632	2.40271750676984e-06	MMP10_F9
15668	cg07961659	4.18283340639598e-07	MMP10_F9
15669	cg07962620	-6.28699126701205e-06	MMP10_F9
15670	cg07962812	1.67746413777801e-07	MMP10_F9
15671	cg07963046	-4.53411074457925e-06	MMP10_F9
15672	cg07963760	1.860819974545e-07	MMP10_F9
15673	cg07963816	2.71350368709944e-06	MMP10_F9
15674	cg07965110	9.99411169267679e-06	MMP10_F9
15675	cg07965774	-4.02337524708402e-05	MMP10_F9
15676	cg07966265	-2.10000374652865e-05	MMP10_F9
15677	cg07966717	2.29413184863682e-06	MMP10_F9
15678	cg07967176	3.98661148386734e-06	MMP10_F9
15679	cg07967531	2.19927287197865e-06	MMP10_F9
15680	cg07967677	-5.24066185596433e-07	MMP10_F9
15681	cg07967717	-1.67203135681864e-05	MMP10_F9
15682	cg07968520	8.88991894664517e-06	MMP10_F9
15683	cg07968590	9.85111078859116e-08	MMP10_F9
15684	cg07968720	4.35594969231543e-06	MMP10_F9
15685	cg07969497	7.30790527820016e-06	MMP10_F9
15686	cg07969588	3.28871065196302e-06	MMP10_F9
15687	cg07969646	-5.90634809431522e-06	MMP10_F9
15688	cg07970007	2.56149308117505e-06	MMP10_F9
15689	cg07970040	7.1673241779468e-05	MMP10_F9
15690	cg07970642	-1.05410432845134e-05	MMP10_F9
15691	cg07971584	-3.30537072640097e-06	MMP10_F9
15692	cg07971716	-3.901306815136e-05	MMP10_F9
15693	cg07971745	2.68709218850688e-06	MMP10_F9
15694	cg07971831	-2.032146734703e-05	MMP10_F9
15695	cg07972116	4.21327629294908e-07	MMP10_F9
15696	cg07972385	1.66075338605605e-06	MMP10_F9
15697	cg07972458	-8.6642390119691e-07	MMP10_F9
15698	cg07972572	1.47181038695586e-05	MMP10_F9
15699	cg07972983	2.8072496408832e-06	MMP10_F9
15700	cg07973655	1.17663197124226e-06	MMP10_F9
15701	cg07974025	-3.31260965279029e-06	MMP10_F9
15702	cg07974622	-3.45122755874765e-06	MMP10_F9
15703	cg07974958	-1.66055553258426e-05	MMP10_F9
15704	cg07975634	1.02795502650167e-05	MMP10_F9
15705	cg07975793	2.69543019262687e-06	MMP10_F9
15706	cg07975828	2.72258664340979e-06	MMP10_F9
15707	cg07975834	6.92985242849957e-08	MMP10_F9
15708	cg07976390	1.96981367679934e-06	MMP10_F9
15709	cg07976644	3.23953722577138e-07	MMP10_F9
15710	cg07976669	1.22789108152226e-05	MMP10_F9
15711	cg07977614	-1.71505306349374e-06	MMP10_F9
15712	cg07977713	-2.90329939562856e-05	MMP10_F9
15713	cg07978029	3.85953688763684e-06	MMP10_F9
15714	cg07978304	-2.2524146315116e-05	MMP10_F9
15715	cg07978996	1.40166720930048e-05	MMP10_F9
15716	cg07979236	-3.94547149519578e-05	MMP10_F9
15717	cg07980404	6.1526433883742e-06	MMP10_F9
15718	cg07980460	3.32556258711683e-07	MMP10_F9
15719	cg07981003	-4.77101724024534e-06	MMP10_F9
15720	cg07981109	5.93778916428517e-06	MMP10_F9
15721	cg07981328	1.19022805383558e-06	MMP10_F9
15722	cg07981980	2.57637399831976e-08	MMP10_F9
15723	cg07982522	1.56010386027502e-06	MMP10_F9
15724	cg07983659	6.74162501198457e-06	MMP10_F9
15725	cg07985864	1.18483223862312e-05	MMP10_F9
15726	cg07995570	1.46027035048494e-05	MMP10_F9
15727	cg07996532	6.05675160460134e-05	MMP10_F9
15728	cg07996580	1.2459203750314e-05	MMP10_F9
15729	cg07996594	-2.7459475578653e-06	MMP10_F9
15730	cg07996785	2.67352211412412e-06	MMP10_F9
15731	cg07996992	3.91724438834354e-06	MMP10_F9
15732	cg07997575	8.55056491238642e-06	MMP10_F9
15733	cg07997596	-4.50775851320563e-06	MMP10_F9
15734	cg07997689	4.80824552068707e-06	MMP10_F9
15735	cg07997941	9.29557837562041e-06	MMP10_F9
15736	cg07998070	-1.89378575799379e-06	MMP10_F9
15737	cg07998954	-7.11486514642632e-06	MMP10_F9
15738	cg07999953	1.04597521466645e-05	MMP10_F9
15739	cg07999988	8.333794008467e-06	MMP10_F9
15740	cg08000336	1.71693717542866e-06	MMP10_F9
15741	cg08000601	3.17013697469079e-06	MMP10_F9
15742	cg08000672	2.97177872867819e-05	MMP10_F9
15743	cg08004425	-2.05919497270315e-07	MMP10_F9
15744	cg08004976	3.16554677177627e-06	MMP10_F9
15745	cg08005208	-1.00256560942957e-05	MMP10_F9
15746	cg08005692	3.4500394587858e-05	MMP10_F9
15747	cg08005774	-1.4073695936347e-05	MMP10_F9
15748	cg08005943	1.23194415746018e-06	MMP10_F9
15749	cg08006333	3.29917518182444e-07	MMP10_F9
15750	cg08006512	-1.19643109363162e-05	MMP10_F9
15751	cg08007197	4.19224718597227e-06	MMP10_F9
15752	cg08007234	-1.20716305469514e-06	MMP10_F9
15753	cg08007338	9.34785998282764e-07	MMP10_F9
15754	cg08007647	6.02371114711403e-06	MMP10_F9
15755	cg08007925	4.82383615353419e-06	MMP10_F9
15756	cg08008065	-5.81945066453225e-06	MMP10_F9
15757	cg08008299	1.07703590098071e-06	MMP10_F9
15758	cg08008403	6.73955146622422e-06	MMP10_F9
15759	cg08008562	5.63700152301765e-06	MMP10_F9
15760	cg08008692	6.58494923673724e-06	MMP10_F9
15761	cg08008854	-1.56449584899021e-06	MMP10_F9
15762	cg08009265	-5.19525618029444e-06	MMP10_F9
15763	cg08015496	1.11907387624015e-05	MMP10_F9
15764	cg08023265	1.96738968094757e-07	MMP10_F9
15765	cg08024029	2.68345164295452e-06	MMP10_F9
15766	cg08026416	4.62443295178673e-06	MMP10_F9
15767	cg08026631	4.66720535251787e-06	MMP10_F9
15768	cg08029281	1.20797383983932e-05	MMP10_F9
15769	cg08029299	3.82996598318245e-07	MMP10_F9
15770	cg08029392	2.23470678099486e-05	MMP10_F9
15771	cg08029603	-1.09335881484332e-05	MMP10_F9
15772	cg08029920	2.23453170781778e-07	MMP10_F9
15773	cg08030282	-1.37191336679802e-05	MMP10_F9
15774	cg08031413	3.60517185498465e-06	MMP10_F9
15775	cg08031955	3.55952635952004e-07	MMP10_F9
15776	cg08032088	-1.86575438156216e-07	MMP10_F9
15777	cg08032228	1.60474246852332e-06	MMP10_F9
15778	cg08032665	1.40811689459555e-06	MMP10_F9
15779	cg08032971	1.31404194971415e-05	MMP10_F9
15780	cg08033127	-6.1031195433932e-06	MMP10_F9
15781	cg08033383	9.19243443072008e-07	MMP10_F9
15782	cg08033730	4.33717745871198e-06	MMP10_F9
15783	cg08033901	3.00412129305901e-06	MMP10_F9
15784	cg08034389	-2.25694525438597e-06	MMP10_F9
15785	cg08034750	-5.55484076353588e-06	MMP10_F9
15786	cg08034916	-1.69078322701086e-05	MMP10_F9
15787	cg08034986	1.68481729561645e-05	MMP10_F9
15788	cg08035105	1.64437039280356e-06	MMP10_F9
15789	cg08035234	5.47075029324195e-06	MMP10_F9
15790	cg08035638	1.33442693806111e-05	MMP10_F9
15791	cg08035694	6.96308089982876e-06	MMP10_F9
15792	cg08036524	-2.22893141100159e-06	MMP10_F9
15793	cg08036553	-3.41608885951426e-05	MMP10_F9
15794	cg08037059	3.6126314409613e-07	MMP10_F9
15795	cg08037114	-4.95242664494642e-06	MMP10_F9
15796	cg08037440	2.9965094548971e-06	MMP10_F9
15797	cg08037719	6.04666598506275e-06	MMP10_F9
15798	cg08037774	8.91815690166689e-06	MMP10_F9
15799	cg08037922	3.97595763509557e-06	MMP10_F9
15800	cg08037935	1.02110490874007e-05	MMP10_F9
15801	cg08038078	-1.8797481355361e-06	MMP10_F9
15802	cg08038291	-1.75587648244822e-05	MMP10_F9
15803	cg08038504	2.27880907553211e-06	MMP10_F9
15804	cg08038629	-3.89295710017671e-05	MMP10_F9
15805	cg08038776	9.36433325216981e-07	MMP10_F9
15806	cg08039576	1.05017140326029e-05	MMP10_F9
15807	cg08039585	-3.09949442090699e-06	MMP10_F9
15808	cg08039751	-1.08822687634137e-05	MMP10_F9
15809	cg08040035	-1.41495367666139e-06	MMP10_F9
15810	cg08040138	-9.0839668303916e-06	MMP10_F9
15811	cg08042135	-2.03200445103046e-05	MMP10_F9
15812	cg08042273	-9.12027223784016e-06	MMP10_F9
15813	cg08047907	-5.37671507889872e-06	MMP10_F9
15814	cg08055132	6.00483487104683e-06	MMP10_F9
15815	cg08055377	4.4603465749144e-06	MMP10_F9
15816	cg08055490	-5.23211883313171e-06	MMP10_F9
15817	cg08055612	-1.35277594015054e-05	MMP10_F9
15818	cg08055786	9.67311635635661e-06	MMP10_F9
15819	cg08056069	-1.16523049063471e-05	MMP10_F9
15820	cg08056229	-4.75598715635233e-06	MMP10_F9
15821	cg08056629	4.13088689755598e-05	MMP10_F9
15822	cg08057159	2.30729271266286e-06	MMP10_F9
15823	cg08057992	1.78894191585835e-06	MMP10_F9
15824	cg08058560	-1.54871751601716e-05	MMP10_F9
15825	cg08061330	-2.69844663313202e-06	MMP10_F9
15826	cg08062812	-2.07428609904336e-06	MMP10_F9
15827	cg08063724	1.12695329766234e-05	MMP10_F9
15828	cg08067365	4.29960776263874e-06	MMP10_F9
15829	cg08080029	-3.46475107456088e-07	MMP10_F9
15830	cg08090128	1.21928769447658e-05	MMP10_F9
15831	cg08090133	3.83102547658566e-07	MMP10_F9
15832	cg08090385	1.53190641252988e-05	MMP10_F9
15833	cg08090621	1.08863100554066e-05	MMP10_F9
15834	cg08091439	-4.60262919509665e-05	MMP10_F9
15835	cg08091596	1.77836280613177e-05	MMP10_F9
15836	cg08091706	9.21325868094924e-06	MMP10_F9
15837	cg08094291	-7.03677690840658e-07	MMP10_F9
15838	cg08095278	5.82747558068117e-06	MMP10_F9
15839	cg08101739	1.44298079723369e-05	MMP10_F9
15840	cg08104202	8.11732392717536e-07	MMP10_F9
15841	cg08104310	5.2116343679209e-07	MMP10_F9
15842	cg08104594	-1.38543007540147e-06	MMP10_F9
15843	cg08104733	-2.41281104204094e-05	MMP10_F9
15844	cg08104761	-2.20853874564003e-07	MMP10_F9
15845	cg08104845	-4.05106968611583e-05	MMP10_F9
15846	cg08105352	2.43901275151245e-06	MMP10_F9
15847	cg08105396	3.07834169257509e-06	MMP10_F9
15848	cg08105529	-8.55670104588008e-06	MMP10_F9
15849	cg08106066	1.40222665336659e-05	MMP10_F9
15850	cg08106205	2.29550459386206e-07	MMP10_F9
15851	cg08106279	5.31235435309962e-06	MMP10_F9
15852	cg08106377	5.99686607555077e-06	MMP10_F9
15853	cg08106706	1.50698107647012e-06	MMP10_F9
15854	cg08106792	-3.39766552708158e-05	MMP10_F9
15855	cg08106961	5.99701158178321e-06	MMP10_F9
15856	cg08106973	-7.27844031109221e-05	MMP10_F9
15857	cg08107208	1.48817330970318e-05	MMP10_F9
15858	cg08107352	-3.24095407999553e-06	MMP10_F9
15859	cg08107735	8.86800184131704e-06	MMP10_F9
15860	cg08107987	6.58866591157861e-06	MMP10_F9
15861	cg08108188	3.10678912082403e-06	MMP10_F9
15862	cg08108679	-1.58703864581466e-05	MMP10_F9
15863	cg08108911	6.69525430885604e-06	MMP10_F9
15864	cg08108965	-2.54235684955572e-06	MMP10_F9
15865	cg08109345	-4.72817970527521e-06	MMP10_F9
15866	cg08109624	1.58277925805063e-05	MMP10_F9
15867	cg08109625	-5.08367871256919e-05	MMP10_F9
15868	cg08109646	1.10089400546938e-05	MMP10_F9
15869	cg08110058	-2.42501989792708e-05	MMP10_F9
15870	cg08110455	9.36421119382969e-06	MMP10_F9
15871	cg08110488	6.49489540266976e-06	MMP10_F9
15872	cg08111021	3.37700721658001e-07	MMP10_F9
15873	cg08111158	1.62426081903302e-05	MMP10_F9
15874	cg08113093	1.40843394518417e-06	MMP10_F9
15875	cg08113628	1.48681131652817e-05	MMP10_F9
15876	cg08113661	1.03457324368433e-06	MMP10_F9
15877	cg08113916	5.67144382834168e-06	MMP10_F9
15878	cg08114257	8.74279765051425e-08	MMP10_F9
15879	cg08114317	7.94045660852393e-06	MMP10_F9
15880	cg08114812	1.08104876247543e-05	MMP10_F9
15881	cg08115172	-5.3944122772886e-06	MMP10_F9
15882	cg08115476	-6.24669870380597e-06	MMP10_F9
15883	cg08116724	1.57224212765847e-06	MMP10_F9
15884	cg08117436	9.92325499940091e-06	MMP10_F9
15885	cg08117918	5.27081278969654e-07	MMP10_F9
15886	cg08118140	-6.32713795901827e-06	MMP10_F9
15887	cg08118287	-6.11742056421604e-06	MMP10_F9
15888	cg08118344	3.60371785961557e-06	MMP10_F9
15889	cg08118599	-2.04028522359868e-05	MMP10_F9
15890	cg08119231	-4.53859078934549e-06	MMP10_F9
15891	cg08120023	1.20727808380323e-06	MMP10_F9
15892	cg08120489	-5.40246868142563e-06	MMP10_F9
15893	cg08121102	-1.77339514858111e-05	MMP10_F9
15894	cg08121175	9.46649367865555e-07	MMP10_F9
15895	cg08121408	5.96690173891559e-06	MMP10_F9
15896	cg08121453	-7.65204906769876e-06	MMP10_F9
15897	cg08121652	-6.79677892156433e-06	MMP10_F9
15898	cg08121686	8.32398206016597e-05	MMP10_F9
15899	cg08121961	8.43687816067454e-06	MMP10_F9
15900	cg08122070	-4.32490272048627e-05	MMP10_F9
15901	cg08122338	6.60546596330435e-07	MMP10_F9
15902	cg08122545	2.90424746988422e-06	MMP10_F9
15903	cg08123045	-2.9345429389514e-05	MMP10_F9
15904	cg08123074	-4.56077501013201e-06	MMP10_F9
15905	cg08123339	-6.60415150577512e-05	MMP10_F9
15906	cg08123652	3.1068244324781e-06	MMP10_F9
15907	cg08123701	5.89359845740034e-06	MMP10_F9
15908	cg08124156	8.45138236758981e-06	MMP10_F9
15909	cg08125719	2.38029197448367e-06	MMP10_F9
15910	cg08126203	2.81153800822193e-06	MMP10_F9
15911	cg08127462	-2.78610220262964e-06	MMP10_F9
15912	cg08128007	-1.06391049973915e-05	MMP10_F9
15913	cg08128087	2.40665280493917e-05	MMP10_F9
15914	cg08128228	1.68893468054013e-06	MMP10_F9
15915	cg08128274	5.88214327443688e-06	MMP10_F9
15916	cg08128444	-2.31556320070468e-05	MMP10_F9
15917	cg08128734	-1.98701982879299e-06	MMP10_F9
15918	cg08128789	2.34590263462534e-06	MMP10_F9
15919	cg08128826	3.03164284577898e-05	MMP10_F9
15920	cg08129048	-1.90378921935597e-06	MMP10_F9
15921	cg08129092	-4.65885495832408e-05	MMP10_F9
15922	cg08129490	-8.25912028585646e-06	MMP10_F9
15923	cg08129759	5.19227783472705e-06	MMP10_F9
15924	cg08129914	4.55196493364956e-06	MMP10_F9
15925	cg08130175	2.57061308509195e-05	MMP10_F9
15926	cg08130307	-3.54573399149039e-05	MMP10_F9
15927	cg08130630	-4.99770064341996e-06	MMP10_F9
15928	cg08130783	-7.26475732810571e-06	MMP10_F9
15929	cg08132177	1.07325437804935e-06	MMP10_F9
15930	cg08132288	2.99306078579398e-06	MMP10_F9
15931	cg08132573	1.04597755935186e-05	MMP10_F9
15932	cg08133525	-1.2811364677402e-05	MMP10_F9
15933	cg08133631	-2.18261862003124e-05	MMP10_F9
15934	cg08133669	-1.67257590897318e-06	MMP10_F9
15935	cg08133848	-3.16437476887539e-06	MMP10_F9
15936	cg08133850	6.02656446255272e-06	MMP10_F9
15937	cg08134286	-1.81072729460817e-05	MMP10_F9
15938	cg08134680	-1.04019250170356e-05	MMP10_F9
15939	cg08134829	-2.15396376690939e-06	MMP10_F9
15940	cg08134856	5.11915435022816e-06	MMP10_F9
15941	cg08135278	-3.54864009355018e-07	MMP10_F9
15942	cg08135460	1.81174560609387e-06	MMP10_F9
15943	cg08136313	1.86267489093084e-05	MMP10_F9
15944	cg08137080	4.09718644481937e-06	MMP10_F9
15945	cg08137608	1.16571446021819e-06	MMP10_F9
15946	cg08137638	-1.60112972263971e-05	MMP10_F9
15947	cg08137948	2.06766903043913e-05	MMP10_F9
15948	cg08138005	-1.09372181384425e-05	MMP10_F9
15949	cg08138025	7.01897143486958e-06	MMP10_F9
15950	cg08138407	2.87109780280275e-06	MMP10_F9
15951	cg08138435	-1.31642134497659e-06	MMP10_F9
15952	cg08138571	3.02224160016421e-06	MMP10_F9
15953	cg08139098	2.55116197950684e-06	MMP10_F9
15954	cg08139234	-4.27236626847162e-07	MMP10_F9
15955	cg08139499	1.27383843155647e-06	MMP10_F9
15956	cg08139729	1.2227537391459e-05	MMP10_F9
15957	cg08139855	-1.39917676391915e-05	MMP10_F9
15958	cg08140548	-2.36546279215532e-05	MMP10_F9
15959	cg08140609	-6.65109406648211e-07	MMP10_F9
15960	cg08140774	-5.03473092799997e-06	MMP10_F9
15961	cg08140891	1.37173342319696e-05	MMP10_F9
15962	cg08141165	4.63714394366754e-06	MMP10_F9
15963	cg08141342	-1.78005515269129e-06	MMP10_F9
15964	cg08141553	-5.01852639570508e-05	MMP10_F9
15965	cg08141956	-1.36652486768298e-05	MMP10_F9
15966	cg08142344	4.37834336493361e-06	MMP10_F9
15967	cg08142775	-3.8718697712333e-06	MMP10_F9
15968	cg08142848	1.53058961351798e-06	MMP10_F9
15969	cg08142858	1.4917264296309e-06	MMP10_F9
15970	cg08143045	-2.78769945455266e-05	MMP10_F9
15971	cg08144172	2.50659166000433e-06	MMP10_F9
15972	cg08146483	2.17336796188917e-06	MMP10_F9
15973	cg08146495	2.16770500647352e-06	MMP10_F9
15974	cg08146708	0.000104389635244333	MMP10_F9
15975	cg08146717	1.4108978719794e-05	MMP10_F9
15976	cg08146977	1.37389235754116e-06	MMP10_F9
15977	cg08149333	-1.70112368067133e-07	MMP10_F9
15978	cg08151281	3.27959325886889e-06	MMP10_F9
15979	cg08151470	1.20264941551142e-05	MMP10_F9
15980	cg08153752	1.70767801974831e-06	MMP10_F9
15981	cg08156349	4.4791219399371e-07	MMP10_F9
15982	cg08157638	-1.40362236970734e-05	MMP10_F9
15983	cg08157684	-6.34418691671481e-06	MMP10_F9
15984	cg08158076	3.18260047109393e-06	MMP10_F9
15985	cg08158408	-2.19261123577567e-06	MMP10_F9
15986	cg08158675	-2.51294978847232e-05	MMP10_F9
15987	cg08158776	-2.36272846546063e-05	MMP10_F9
15988	cg08158862	2.42041203795138e-06	MMP10_F9
15989	cg08158976	1.20345443323729e-05	MMP10_F9
15990	cg08159148	2.48611912711739e-06	MMP10_F9
15991	cg08159291	2.53538220284471e-08	MMP10_F9
15992	cg08160066	1.84145197207009e-06	MMP10_F9
15993	cg08160128	4.7078553934494e-06	MMP10_F9
15994	cg08160231	-1.81507958128938e-05	MMP10_F9
15995	cg08160462	-3.36089150227354e-06	MMP10_F9
15996	cg08160643	9.99254568818363e-07	MMP10_F9
15997	cg08160862	-5.64986425893515e-07	MMP10_F9
15998	cg08160980	1.15154043603048e-05	MMP10_F9
15999	cg08161158	3.00727090184153e-09	MMP10_F9
16000	cg08161163	9.8662446046033e-06	MMP10_F9
16001	cg08161205	-9.24530892010498e-06	MMP10_F9
16002	cg08161480	-2.93210250069016e-05	MMP10_F9
16003	cg08161491	6.57488186609566e-06	MMP10_F9
16004	cg08161802	2.47079960734151e-06	MMP10_F9
16005	cg08162224	7.26442622259977e-06	MMP10_F9
16006	cg08162294	4.37102578129712e-06	MMP10_F9
16007	cg08162325	-3.95765794628741e-07	MMP10_F9
16008	cg08162335	1.1828065213774e-07	MMP10_F9
16009	cg08162389	5.97707153941503e-06	MMP10_F9
16010	cg08162465	1.09870848203534e-05	MMP10_F9
16011	cg08163163	-1.70156676296059e-05	MMP10_F9
16012	cg08163621	-9.45955256743481e-06	MMP10_F9
16013	cg08164334	-7.0432914458682e-07	MMP10_F9
16014	cg08164371	5.01048552194744e-06	MMP10_F9
16015	cg08164484	1.06872740685841e-05	MMP10_F9
16016	cg08164493	8.92254627993651e-06	MMP10_F9
16017	cg08164720	6.48015141691707e-06	MMP10_F9
16018	cg08164852	1.10054669701522e-06	MMP10_F9
16019	cg08165083	-1.66950353446059e-06	MMP10_F9
16020	cg08165487	4.79531449755775e-07	MMP10_F9
16021	cg08165969	1.36124540791661e-06	MMP10_F9
16022	cg08166513	2.51422060790949e-07	MMP10_F9
16023	cg08166600	8.87539677567832e-06	MMP10_F9
16024	cg08166631	-2.40141573364739e-05	MMP10_F9
16025	cg08166767	1.01017367976237e-05	MMP10_F9
16026	cg08166961	1.42205957837965e-06	MMP10_F9
16027	cg08166982	1.13909983870268e-06	MMP10_F9
16028	cg08167039	2.20954948939292e-06	MMP10_F9
16029	cg08167132	-6.10748024302193e-06	MMP10_F9
16030	cg08168306	9.07781753183749e-07	MMP10_F9
16031	cg08168431	1.11585655852468e-05	MMP10_F9
16032	cg08168529	-1.57299177331674e-07	MMP10_F9
16033	cg08168580	-3.11772105649309e-06	MMP10_F9
16034	cg08169200	1.17746141037557e-05	MMP10_F9
16035	cg08169409	1.42921918129443e-06	MMP10_F9
16036	cg08169659	7.67776234647241e-06	MMP10_F9
16037	cg08169827	-3.67633868358629e-05	MMP10_F9
16038	cg08169949	1.11509854179265e-06	MMP10_F9
16039	cg08169950	8.05971888798283e-06	MMP10_F9
16040	cg08170787	-7.19619216538243e-06	MMP10_F9
16041	cg08171195	2.72351284937567e-06	MMP10_F9
16042	cg08171206	6.96640151906193e-06	MMP10_F9
16043	cg08171276	-1.49095359601605e-05	MMP10_F9
16044	cg08171933	-1.12958464797801e-05	MMP10_F9
16045	cg08172037	-2.85345647768068e-06	MMP10_F9
16046	cg08172057	6.22253085322573e-07	MMP10_F9
16047	cg08176609	2.44408348452859e-06	MMP10_F9
16048	cg08183490	5.09216230614949e-06	MMP10_F9
16049	cg08185241	-2.06289904632576e-06	MMP10_F9
16050	cg08185345	1.34336451921457e-05	MMP10_F9
16051	cg08186924	1.0216049714314e-05	MMP10_F9
16052	cg08187246	1.00149556770763e-05	MMP10_F9
16053	cg08190044	3.78122662418182e-06	MMP10_F9
16054	cg08194553	2.03854502121692e-06	MMP10_F9
16055	cg08195484	2.81481936233691e-06	MMP10_F9
16056	cg08198370	3.88362080797144e-06	MMP10_F9
16057	cg08200543	1.31199111080329e-05	MMP10_F9
16058	cg08202226	-8.11194509021496e-06	MMP10_F9
16059	cg08205865	-5.34386122145167e-06	MMP10_F9
16060	cg08207378	1.18602577471192e-05	MMP10_F9
16061	cg08209422	-4.39315644890092e-06	MMP10_F9
16062	cg08213098	-3.31709054560929e-08	MMP10_F9
16063	cg08223393	-4.45084644807642e-07	MMP10_F9
16064	cg08223760	-4.85509886210887e-06	MMP10_F9
16065	cg08228672	1.36715802385734e-05	MMP10_F9
16066	cg08228724	4.08307901025243e-06	MMP10_F9
16067	cg08229358	7.09785667098622e-06	MMP10_F9
16068	cg08229522	-2.45170947303775e-05	MMP10_F9
16069	cg08231251	1.36603759872934e-06	MMP10_F9
16070	cg08231348	-1.06406555309381e-06	MMP10_F9
16071	cg08231577	-9.35904941352278e-06	MMP10_F9
16072	cg08231648	-5.75569940277449e-05	MMP10_F9
16073	cg08231696	3.27711053109826e-07	MMP10_F9
16074	cg08231697	-1.78753164488032e-07	MMP10_F9
16075	cg08231710	-8.96828577015323e-07	MMP10_F9
16076	cg08233218	-7.98006000919928e-06	MMP10_F9
16077	cg08233250	4.27135250368924e-06	MMP10_F9
16078	cg08233467	1.6178020747502e-06	MMP10_F9
16079	cg08233833	2.83549505347904e-06	MMP10_F9
16080	cg08234308	-6.52493553993987e-06	MMP10_F9
16081	cg08235413	1.19122664564585e-06	MMP10_F9
16082	cg08235557	-1.30262681703539e-05	MMP10_F9
16083	cg08235970	9.37898919684803e-06	MMP10_F9
16084	cg08236358	-3.28811719158205e-06	MMP10_F9
16085	cg08237401	-1.0794935565156e-05	MMP10_F9
16086	cg08237695	8.97205315564664e-06	MMP10_F9
16087	cg08237898	-7.66924007981846e-06	MMP10_F9
16088	cg08237971	-1.75076106462789e-05	MMP10_F9
16089	cg08238444	-2.9681588339353e-06	MMP10_F9
16090	cg08238568	-2.32450132535682e-05	MMP10_F9
16091	cg08239426	-1.74885337376286e-05	MMP10_F9
16092	cg08239841	-2.58966852181404e-05	MMP10_F9
16093	cg08240383	-7.91510550167642e-06	MMP10_F9
16094	cg08240592	1.39420975987819e-05	MMP10_F9
16095	cg08240832	-3.13252853183362e-06	MMP10_F9
16096	cg08241939	-2.75725593833213e-05	MMP10_F9
16097	cg08242010	1.18600520598919e-05	MMP10_F9
16098	cg08242576	1.67472954227557e-06	MMP10_F9
16099	cg08243094	-5.18078592551539e-06	MMP10_F9
16100	cg08243619	6.64492940852222e-06	MMP10_F9
16101	cg08243778	6.79511276872241e-07	MMP10_F9
16102	cg08243849	6.49100139514652e-06	MMP10_F9
16103	cg08244156	2.01699614689388e-06	MMP10_F9
16104	cg08244866	2.82278094543157e-06	MMP10_F9
16105	cg08244959	1.0543843522312e-06	MMP10_F9
16106	cg08245509	1.76391461366568e-06	MMP10_F9
16107	cg08246428	9.45253915529222e-06	MMP10_F9
16108	cg08246520	1.297344356469e-06	MMP10_F9
16109	cg08246527	3.77365108398291e-06	MMP10_F9
16110	cg08247347	1.4527972140116e-06	MMP10_F9
16111	cg08247583	-7.85097691769683e-05	MMP10_F9
16112	cg08247612	-1.27439673360611e-05	MMP10_F9
16113	cg08247674	4.18021298683012e-06	MMP10_F9
16114	cg08247866	-1.03252366580151e-05	MMP10_F9
16115	cg08248330	6.133807846024e-06	MMP10_F9
16116	cg08248611	8.33671298486882e-06	MMP10_F9
16117	cg08248705	-1.39833065522008e-05	MMP10_F9
16118	cg08249608	-1.72307053668317e-05	MMP10_F9
16119	cg08249619	7.67134467446113e-06	MMP10_F9
16120	cg08250099	7.5133849557987e-07	MMP10_F9
16121	cg08250118	-3.85385953132624e-05	MMP10_F9
16122	cg08250444	1.29521014902935e-06	MMP10_F9
16123	cg08250879	3.78714362578554e-05	MMP10_F9
16124	cg08250978	-9.81036467193403e-06	MMP10_F9
16125	cg08251131	-4.21337705963144e-06	MMP10_F9
16126	cg08251427	2.95652165865418e-06	MMP10_F9
16127	cg08252934	1.78890646278839e-06	MMP10_F9
16128	cg08253264	-1.41082991592843e-06	MMP10_F9
16129	cg08253405	-1.05050141229978e-05	MMP10_F9
16130	cg08256691	-2.88012605566155e-06	MMP10_F9
16131	cg08256939	-1.41991489301253e-05	MMP10_F9
16132	cg08258224	2.2062760452291e-06	MMP10_F9
16133	cg08258259	4.58553412122803e-07	MMP10_F9
16134	cg08258494	1.29865996747906e-06	MMP10_F9
16135	cg08258582	3.35000483728589e-06	MMP10_F9
16136	cg08258667	5.96837596602965e-06	MMP10_F9
16137	cg08258719	3.00844505572574e-06	MMP10_F9
16138	cg08259083	1.55678846849923e-06	MMP10_F9
16139	cg08259168	7.48938983610025e-06	MMP10_F9
16140	cg08259313	-2.45730681643379e-09	MMP10_F9
16141	cg08259526	-7.50901059310472e-06	MMP10_F9
16142	cg08260299	-5.18943027904003e-06	MMP10_F9
16143	cg08260398	2.78546309544184e-06	MMP10_F9
16144	cg08260406	2.68657412460571e-05	MMP10_F9
16145	cg08260625	2.02278001230432e-05	MMP10_F9
16146	cg08261032	-1.35326587140417e-06	MMP10_F9
16147	cg08261617	-1.35989808123287e-05	MMP10_F9
16148	cg08261858	1.04793138406689e-07	MMP10_F9
16149	cg08262088	4.84676566733165e-06	MMP10_F9
16150	cg08262162	2.11598919298172e-06	MMP10_F9
16151	cg08262220	-1.39729764844289e-05	MMP10_F9
16152	cg08262378	-4.49587298393441e-07	MMP10_F9
16153	cg08262429	-3.53767763819171e-07	MMP10_F9
16154	cg08262582	-3.79902756058378e-07	MMP10_F9
16155	cg08262637	3.24983280301955e-06	MMP10_F9
16156	cg08263040	-3.59665760019676e-06	MMP10_F9
16157	cg08263140	6.9209435748877e-06	MMP10_F9
16158	cg08263205	-7.59529799818167e-06	MMP10_F9
16159	cg08263226	4.8562130707331e-06	MMP10_F9
16160	cg08264297	-3.33915737300196e-06	MMP10_F9
16161	cg08264335	1.60788878217555e-06	MMP10_F9
16162	cg08264704	1.26163949301037e-06	MMP10_F9
16163	cg08264805	-1.9417021094728e-06	MMP10_F9
16164	cg08264835	-2.90012608466795e-06	MMP10_F9
16165	cg08264906	-1.35122855732015e-05	MMP10_F9
16166	cg08265551	-1.98541566365774e-06	MMP10_F9
16167	cg08265812	-1.18775081647344e-05	MMP10_F9
16168	cg08266106	-6.33354617648158e-06	MMP10_F9
16169	cg08266202	-1.52967445589695e-06	MMP10_F9
16170	cg08266565	-2.23865937485119e-06	MMP10_F9
16171	cg08267805	-1.00423687936297e-05	MMP10_F9
16172	cg08268274	2.86563786307234e-05	MMP10_F9
16173	cg08268336	-9.61785573052759e-06	MMP10_F9
16174	cg08268679	-5.54476526063603e-06	MMP10_F9
16175	cg08269037	3.99627220449111e-06	MMP10_F9
16176	cg08269275	5.52476688834833e-06	MMP10_F9
16177	cg08269389	-4.67079559525961e-06	MMP10_F9
16178	cg08269394	6.17070647259578e-10	MMP10_F9
16179	cg08269653	6.60262384725882e-06	MMP10_F9
16180	cg08269986	2.8362622111716e-06	MMP10_F9
16181	cg08270031	3.96981893015088e-06	MMP10_F9
16182	cg08270053	1.56694085413392e-06	MMP10_F9
16183	cg08270205	1.96942195612511e-06	MMP10_F9
16184	cg08270567	4.16450001219846e-06	MMP10_F9
16185	cg08270613	2.88895223241773e-06	MMP10_F9
16186	cg08270913	4.73702032616138e-06	MMP10_F9
16187	cg08271229	2.37609104528592e-06	MMP10_F9
16188	cg08271259	-2.14094472045496e-05	MMP10_F9
16189	cg08271362	2.66525854557536e-06	MMP10_F9
16190	cg08271996	-2.10110312181177e-05	MMP10_F9
16191	cg08272073	-3.5849978646154e-06	MMP10_F9
16192	cg08272268	-9.02117598733993e-06	MMP10_F9
16193	cg08272731	-1.2114015435643e-06	MMP10_F9
16194	cg08273200	6.44977026857786e-07	MMP10_F9
16195	cg08273935	3.11268325285942e-06	MMP10_F9
16196	cg08274380	6.87389559024491e-06	MMP10_F9
16197	cg08274504	2.02351948915832e-07	MMP10_F9
16198	cg08274718	-2.81084815549428e-05	MMP10_F9
16199	cg08274821	-5.11847689060976e-06	MMP10_F9
16200	cg08275015	1.17612354953015e-05	MMP10_F9
16201	cg08275633	5.37859058495942e-07	MMP10_F9
16202	cg08276333	-1.87786716093801e-05	MMP10_F9
16203	cg08276497	9.64577197225829e-07	MMP10_F9
16204	cg08276739	-4.54070638347482e-08	MMP10_F9
16205	cg08277003	5.37225678694778e-08	MMP10_F9
16206	cg08277287	-4.82342430429327e-06	MMP10_F9
16207	cg08277548	-1.27485149444741e-05	MMP10_F9
16208	cg08279092	7.6031837800612e-06	MMP10_F9
16209	cg08279097	1.11931334716869e-05	MMP10_F9
16210	cg08279194	1.10732482586165e-05	MMP10_F9
16211	cg08279665	6.59489713460908e-06	MMP10_F9
16212	cg08279693	-1.62430588533887e-05	MMP10_F9
16213	cg08284180	4.09172055432063e-06	MMP10_F9
16214	cg08289140	1.73172009451191e-07	MMP10_F9
16215	cg08291024	-5.44481494408108e-06	MMP10_F9
16216	cg08293086	-8.40293296736972e-08	MMP10_F9
16217	cg08293760	-5.88443166232253e-08	MMP10_F9
16218	cg08299045	4.87550561143398e-07	MMP10_F9
16219	cg08301542	-4.16881061665533e-07	MMP10_F9
16220	cg08304059	-5.25841351686978e-05	MMP10_F9
16221	cg08307963	-8.26339514664887e-07	MMP10_F9
16222	cg08311092	1.44918891556096e-06	MMP10_F9
16223	cg08312035	-2.8930172914748e-06	MMP10_F9
16224	cg08332163	1.8172660712624e-05	MMP10_F9
16225	cg08339208	1.65333366237686e-07	MMP10_F9
16226	cg08341978	1.5506839196506e-06	MMP10_F9
16227	cg08343943	-1.8700527637756e-06	MMP10_F9
16228	cg08348962	-7.73389811242429e-06	MMP10_F9
16229	cg08350288	9.46065502875359e-06	MMP10_F9
16230	cg08353146	-7.6773495840586e-07	MMP10_F9
16231	cg08354527	-8.27083660433291e-05	MMP10_F9
16232	cg08355099	6.26357518733174e-06	MMP10_F9
16233	cg08355353	1.16494485046852e-07	MMP10_F9
16234	cg08355537	9.33279850143196e-07	MMP10_F9
16235	cg08358671	1.53728302006167e-05	MMP10_F9
16236	cg08360229	2.75847180098921e-08	MMP10_F9
16237	cg08360728	4.40455215260439e-06	MMP10_F9
16238	cg08361238	-1.6133143823294e-05	MMP10_F9
16239	cg08366126	6.72356436842619e-06	MMP10_F9
16240	cg08366132	2.85305217503138e-06	MMP10_F9
16241	cg08366446	-2.09104069260271e-06	MMP10_F9
16242	cg08367326	4.98801550839554e-06	MMP10_F9
16243	cg08371190	-2.74580617896848e-05	MMP10_F9
16244	cg08375866	4.95654882718476e-06	MMP10_F9
16245	cg08378356	5.82752548322421e-07	MMP10_F9
16246	cg08380539	1.11319016455761e-06	MMP10_F9
16247	cg08387293	6.82700165888337e-06	MMP10_F9
16248	cg08388746	2.69848290126117e-06	MMP10_F9
16249	cg08390254	4.97457879782661e-06	MMP10_F9
16250	cg08391482	1.38101577214339e-06	MMP10_F9
16251	cg08393541	-1.39794397238002e-07	MMP10_F9
16252	cg08394377	-3.89510546298452e-06	MMP10_F9
16253	cg08398233	1.53320483272807e-06	MMP10_F9
16254	cg08398452	1.76746057861852e-07	MMP10_F9
16255	cg08400475	-5.28746338137872e-07	MMP10_F9
16256	cg08403419	-3.36760736180601e-06	MMP10_F9
16257	cg08412305	-2.0335161134018e-06	MMP10_F9
16258	cg08413469	4.70052673007065e-06	MMP10_F9
16259	cg08418138	-1.03525692716743e-05	MMP10_F9
16260	cg08418375	-1.55332965833603e-06	MMP10_F9
16261	cg08422645	1.06387210306839e-05	MMP10_F9
16262	cg08423562	-1.07792421061381e-05	MMP10_F9
16263	cg08423575	1.04875819476004e-05	MMP10_F9
16264	cg08424167	1.90460907796098e-07	MMP10_F9
16265	cg08424184	2.1398313051598e-06	MMP10_F9
16266	cg08425065	1.12339019019248e-06	MMP10_F9
16267	cg08425229	-2.00238486563876e-05	MMP10_F9
16268	cg08425449	3.39512296772865e-06	MMP10_F9
16269	cg08425678	-2.88249063890282e-05	MMP10_F9
16270	cg08425760	-6.04582309214722e-05	MMP10_F9
16271	cg08426354	6.08461693775547e-06	MMP10_F9
16272	cg08426733	1.53508659381483e-07	MMP10_F9
16273	cg08429159	2.2458897740993e-06	MMP10_F9
16274	cg08431563	2.18733160779646e-06	MMP10_F9
16275	cg08435079	-2.60880354662353e-07	MMP10_F9
16276	cg08438989	-2.43134054624175e-07	MMP10_F9
16277	cg08439122	-2.24378705061544e-05	MMP10_F9
16278	cg08439149	1.91665429759166e-05	MMP10_F9
16279	cg08440086	3.09322929225805e-06	MMP10_F9
16280	cg08440544	2.16615705396973e-05	MMP10_F9
16281	cg08440572	1.16141734720828e-05	MMP10_F9
16282	cg08444830	2.20461892671721e-06	MMP10_F9
16283	cg08448668	8.67478574050235e-06	MMP10_F9
16284	cg08450168	6.8933571144673e-06	MMP10_F9
16285	cg08452766	8.49440089824694e-07	MMP10_F9
16286	cg08452964	1.231441432996e-05	MMP10_F9
16287	cg08453036	1.95800199336851e-06	MMP10_F9
16288	cg08453486	4.73707236912008e-06	MMP10_F9
16289	cg08454015	-8.58531160265354e-06	MMP10_F9
16290	cg08454344	1.57009000915846e-06	MMP10_F9
16291	cg08455719	-4.16341288455075e-06	MMP10_F9
16292	cg08456334	1.99064392934585e-06	MMP10_F9
16293	cg08456352	3.68751615799152e-06	MMP10_F9
16294	cg08456420	-4.9726173324307e-05	MMP10_F9
16295	cg08456859	1.76368841808772e-05	MMP10_F9
16296	cg08457158	2.83464716050027e-05	MMP10_F9
16297	cg08457409	1.87370645271848e-06	MMP10_F9
16298	cg08457514	5.37926634352532e-07	MMP10_F9
16299	cg08458292	-3.71740711486517e-06	MMP10_F9
16300	cg08458637	2.51997162306064e-05	MMP10_F9
16301	cg08458711	-9.22185068293693e-06	MMP10_F9
16302	cg08458912	1.45301745661211e-05	MMP10_F9
16303	cg08459369	-4.53257599788094e-07	MMP10_F9
16304	cg08459564	1.63288216677497e-06	MMP10_F9
16305	cg08459627	4.50701153356759e-06	MMP10_F9
16306	cg08460041	-3.51314349312446e-07	MMP10_F9
16307	cg08460387	1.08306884692438e-05	MMP10_F9
16308	cg08460435	-1.04284180626474e-07	MMP10_F9
16309	cg08460865	6.06736722889541e-07	MMP10_F9
16310	cg08460875	1.40322662624137e-05	MMP10_F9
16311	cg08461781	8.32878223365078e-06	MMP10_F9
16312	cg08461899	6.62151013791228e-07	MMP10_F9
16313	cg08462292	6.56159448122338e-07	MMP10_F9
16314	cg08462306	2.83677782356174e-06	MMP10_F9
16315	cg08462360	-3.66981066997625e-06	MMP10_F9
16316	cg08462484	2.10238233289394e-05	MMP10_F9
16317	cg08462879	-5.95116767747597e-06	MMP10_F9
16318	cg08462924	-1.43051187983328e-06	MMP10_F9
16319	cg08463298	1.71529572662064e-07	MMP10_F9
16320	cg08463788	-3.73153996142669e-06	MMP10_F9
16321	cg08463932	-2.17023871550563e-05	MMP10_F9
16322	cg08464374	-1.25016970227794e-05	MMP10_F9
16323	cg08464855	-6.82442225176701e-06	MMP10_F9
16324	cg08465120	1.6474160136064e-05	MMP10_F9
16325	cg08465307	1.78797818643854e-05	MMP10_F9
16326	cg08465708	3.6851658073597e-06	MMP10_F9
16327	cg08466179	4.15905284672536e-06	MMP10_F9
16328	cg08466883	2.38382069011031e-06	MMP10_F9
16329	cg08467760	7.62784513856033e-06	MMP10_F9
16330	cg08468082	1.50627888995444e-05	MMP10_F9
16331	cg08468283	-3.44700981982394e-06	MMP10_F9
16332	cg08468375	-2.16259197859176e-05	MMP10_F9
16333	cg08468599	-4.10190540738732e-05	MMP10_F9
16334	cg08468679	2.82399555911219e-06	MMP10_F9
16335	cg08468904	2.5826929130213e-07	MMP10_F9
16336	cg08468991	7.72085618999524e-07	MMP10_F9
16337	cg08469083	-3.04782629098007e-06	MMP10_F9
16338	cg08469215	-4.54032632958854e-05	MMP10_F9
16339	cg08470135	-1.43229581276759e-05	MMP10_F9
16340	cg08470185	4.59202192158014e-07	MMP10_F9
16341	cg08470244	-2.0131999554764e-06	MMP10_F9
16342	cg08470408	6.55465225483079e-06	MMP10_F9
16343	cg08471734	-1.70175882370671e-06	MMP10_F9
16344	cg08471800	-2.8315304275878e-06	MMP10_F9
16345	cg08471814	-3.8807700361198e-06	MMP10_F9
16346	cg08472142	1.35431830388418e-06	MMP10_F9
16347	cg08472459	2.46827165319171e-05	MMP10_F9
16348	cg08472719	-2.00783842970379e-06	MMP10_F9
16349	cg08473456	-8.76577280167936e-07	MMP10_F9
16350	cg08473553	1.17091056213235e-06	MMP10_F9
16351	cg08473693	-1.45687947782243e-06	MMP10_F9
16352	cg08473764	2.16742431980654e-05	MMP10_F9
16353	cg08474334	-2.69097222772617e-06	MMP10_F9
16354	cg08474403	-1.16151734996786e-06	MMP10_F9
16355	cg08474603	-1.49295656269996e-05	MMP10_F9
16356	cg08474826	-2.91448611769637e-06	MMP10_F9
16357	cg08475117	2.50041064915253e-06	MMP10_F9
16358	cg08476415	1.93507425227098e-06	MMP10_F9
16359	cg08477332	-3.15877320335972e-05	MMP10_F9
16360	cg08477687	-2.05795154283913e-05	MMP10_F9
16361	cg08477740	7.36113468597812e-07	MMP10_F9
16362	cg08477744	1.06010895733891e-05	MMP10_F9
16363	cg08478016	-2.46337119424741e-05	MMP10_F9
16364	cg08478074	-1.46608658632811e-06	MMP10_F9
16365	cg08478283	9.20961566196315e-06	MMP10_F9
16366	cg08478622	4.23874824067312e-06	MMP10_F9
16367	cg08478627	1.20930693846524e-05	MMP10_F9
16368	cg08478799	-6.37280987002833e-06	MMP10_F9
16369	cg08479073	-3.60652157339366e-06	MMP10_F9
16370	cg08479136	1.17868233917229e-06	MMP10_F9
16371	cg08479277	1.80825183854467e-06	MMP10_F9
16372	cg08479603	8.23869173490159e-06	MMP10_F9
16373	cg08479688	3.4238112013615e-07	MMP10_F9
16374	cg08479976	-3.34447070295932e-08	MMP10_F9
16375	cg08480011	1.9045396912652e-05	MMP10_F9
16376	cg08480098	8.73226806526084e-06	MMP10_F9
16377	cg08480307	-4.38163162993298e-06	MMP10_F9
16378	cg08480461	-1.09901066908022e-05	MMP10_F9
16379	cg08480609	-1.78827974644288e-05	MMP10_F9
16380	cg08480939	5.47136126376889e-07	MMP10_F9
16381	cg08482108	5.75763787695745e-06	MMP10_F9
16382	cg08482465	7.16206684470327e-06	MMP10_F9
16383	cg08482694	-5.69727013181609e-06	MMP10_F9
16384	cg08483281	1.89731599084625e-06	MMP10_F9
16385	cg08483560	6.47537030968962e-06	MMP10_F9
16386	cg08484080	-7.68261336650717e-06	MMP10_F9
16387	cg08484188	7.45693836474369e-06	MMP10_F9
16388	cg08484944	-2.39830072390439e-07	MMP10_F9
16389	cg08489551	-2.40895416218925e-06	MMP10_F9
16390	cg08491025	3.68806716078038e-06	MMP10_F9
16391	cg08491437	4.2905203813616e-05	MMP10_F9
16392	cg08502533	1.71796201071142e-06	MMP10_F9
16393	cg08504468	2.87682462874391e-06	MMP10_F9
16394	cg08506053	-2.89370802461934e-06	MMP10_F9
16395	cg08516035	-3.91025595262866e-05	MMP10_F9
16396	cg08521967	9.06017276560519e-06	MMP10_F9
16397	cg08525145	-1.89427519458316e-05	MMP10_F9
16398	cg08526412	-9.53147239118596e-06	MMP10_F9
16399	cg08526814	-9.96329169267023e-07	MMP10_F9
16400	cg08527127	-2.34159384312652e-05	MMP10_F9
16401	cg08527195	-2.78628335797301e-05	MMP10_F9
16402	cg08527313	2.57737401696489e-05	MMP10_F9
16403	cg08527328	2.22127425959592e-06	MMP10_F9
16404	cg08528000	-2.0816965846332e-05	MMP10_F9
16405	cg08528984	-1.15155661344522e-06	MMP10_F9
16406	cg08529269	8.82353872736411e-07	MMP10_F9
16407	cg08529295	-3.24679498211645e-05	MMP10_F9
16408	cg08529481	2.66081649041732e-06	MMP10_F9
16409	cg08529614	3.0439356924725e-06	MMP10_F9
16410	cg08529744	5.48422221422437e-06	MMP10_F9
16411	cg08529825	-1.76948537387208e-05	MMP10_F9
16412	cg08530008	1.16245272248776e-05	MMP10_F9
16413	cg08530036	4.07308068900286e-05	MMP10_F9
16414	cg08530610	5.95712594583951e-06	MMP10_F9
16415	cg08530632	5.95489989783095e-06	MMP10_F9
16416	cg08531380	-3.01653440517864e-06	MMP10_F9
16417	cg08531528	5.47023989084824e-07	MMP10_F9
16418	cg08531644	-4.71361138335193e-07	MMP10_F9
16419	cg08532079	1.75397876812105e-06	MMP10_F9
16420	cg08532870	8.61590628212657e-07	MMP10_F9
16421	cg08533162	-2.23692006147317e-05	MMP10_F9
16422	cg08533674	1.63826841012848e-05	MMP10_F9
16423	cg08534181	-1.57875965006614e-05	MMP10_F9
16424	cg08534465	1.26286346804999e-05	MMP10_F9
16425	cg08535184	6.44912594629493e-06	MMP10_F9
16426	cg08535374	2.47498525507931e-06	MMP10_F9
16427	cg08535515	9.78509596897454e-07	MMP10_F9
16428	cg08535756	9.87181929344013e-06	MMP10_F9
16429	cg08535779	1.76730547282212e-06	MMP10_F9
16430	cg08535928	-1.10761269044641e-05	MMP10_F9
16431	cg08535938	-1.36375998632092e-05	MMP10_F9
16432	cg08537652	2.32861416729641e-06	MMP10_F9
16433	cg08537783	-2.27356865507068e-05	MMP10_F9
16434	cg08538032	-2.60465193693844e-05	MMP10_F9
16435	cg08538034	-1.13932291977651e-05	MMP10_F9
16436	cg08538581	-1.22164333609897e-05	MMP10_F9
16437	cg08538778	2.04219990921643e-06	MMP10_F9
16438	cg08538869	-3.77905510625893e-06	MMP10_F9
16439	cg08538882	3.61646995536224e-06	MMP10_F9
16440	cg08538976	-2.61092526375481e-08	MMP10_F9
16441	cg08539090	-8.75678219513794e-07	MMP10_F9
16442	cg08539179	2.36442621463842e-08	MMP10_F9
16443	cg08539251	-2.31766870373116e-07	MMP10_F9
16444	cg08539965	-6.8454093719958e-05	MMP10_F9
16445	cg08540100	-3.11622567721506e-06	MMP10_F9
16446	cg08540602	3.4519847877776e-06	MMP10_F9
16447	cg08540745	-2.04153835944105e-05	MMP10_F9
16448	cg08541521	5.38790851634089e-06	MMP10_F9
16449	cg08541612	3.9763321607952e-06	MMP10_F9
16450	cg08541772	3.66491468981646e-06	MMP10_F9
16451	cg08541827	-1.4682672935316e-05	MMP10_F9
16452	cg08541862	1.79485586413566e-06	MMP10_F9
16453	cg08541930	4.6393180438707e-06	MMP10_F9
16454	cg08541953	3.82187750023106e-06	MMP10_F9
16455	cg08542090	3.63795658305467e-06	MMP10_F9
16456	cg08542181	-1.9114931240116e-05	MMP10_F9
16457	cg08542396	-2.35826626486458e-05	MMP10_F9
16458	cg08543703	9.88670215031095e-08	MMP10_F9
16459	cg08543849	-1.60479733312105e-06	MMP10_F9
16460	cg08544041	6.88407699905696e-07	MMP10_F9
16461	cg08544331	9.82460302692061e-06	MMP10_F9
16462	cg08544453	3.52774990890727e-06	MMP10_F9
16463	cg08544746	1.35913266163808e-06	MMP10_F9
16464	cg08544841	-1.64324442059505e-05	MMP10_F9
16465	cg08545169	-1.20876500035924e-05	MMP10_F9
16466	cg08545398	-8.40139067956705e-08	MMP10_F9
16467	cg08545416	-1.74437895077249e-05	MMP10_F9
16468	cg08545574	2.60200938545463e-06	MMP10_F9
16469	cg08545746	-1.21650352579148e-06	MMP10_F9
16470	cg08546707	-5.11755292690735e-06	MMP10_F9
16471	cg08546856	-7.88165913109046e-07	MMP10_F9
16472	cg08547694	2.25435659926351e-06	MMP10_F9
16473	cg08547922	6.55005738389362e-06	MMP10_F9
16474	cg08548089	-1.09490453905523e-05	MMP10_F9
16475	cg08548284	1.89041817967218e-06	MMP10_F9
16476	cg08548315	1.38655882361469e-05	MMP10_F9
16477	cg08548748	3.68557297135338e-06	MMP10_F9
16478	cg08549026	1.74313403728055e-06	MMP10_F9
16479	cg08549396	6.39486299984672e-06	MMP10_F9
16480	cg08549810	1.41514369908774e-05	MMP10_F9
16481	cg08550260	-2.56430071783151e-06	MMP10_F9
16482	cg08550490	1.10822841541651e-06	MMP10_F9
16483	cg08550523	-4.57932884571694e-05	MMP10_F9
16484	cg08550626	4.73023383307845e-07	MMP10_F9
16485	cg08551248	5.36122391754997e-06	MMP10_F9
16486	cg08552254	1.52442714794753e-06	MMP10_F9
16487	cg08552999	6.73146654455313e-08	MMP10_F9
16488	cg08555657	1.14022922154128e-05	MMP10_F9
16489	cg08572767	7.98999276749984e-06	MMP10_F9
16490	cg08574629	-7.15204553815202e-06	MMP10_F9
16491	cg08578023	1.25005065088227e-05	MMP10_F9
16492	cg08579753	6.13831626370803e-06	MMP10_F9
16493	cg08579819	2.84167078473907e-07	MMP10_F9
16494	cg08587480	3.48498548614945e-06	MMP10_F9
16495	cg08587864	3.97261635421685e-05	MMP10_F9
16496	cg08589721	1.76621130889541e-06	MMP10_F9
16497	cg08595490	2.50978901778323e-06	MMP10_F9
16498	cg08596618	-1.40548342314639e-05	MMP10_F9
16499	cg08596642	1.84522151986713e-06	MMP10_F9
16500	cg08597205	-2.27915720672838e-07	MMP10_F9
16501	cg08597802	2.14638463943281e-05	MMP10_F9
16502	cg08597839	4.30116976803432e-06	MMP10_F9
16503	cg08598406	-2.83976039048467e-06	MMP10_F9
16504	cg08598698	-2.33396768693217e-05	MMP10_F9
16505	cg08599259	9.79024902586225e-07	MMP10_F9
16506	cg08599553	2.71491286136985e-07	MMP10_F9
16507	cg08606911	4.06650843220885e-06	MMP10_F9
16508	cg08608952	4.16490436645726e-06	MMP10_F9
16509	cg08609517	-1.21323596111497e-06	MMP10_F9
16510	cg08610281	-2.74640940726241e-05	MMP10_F9
16511	cg08610461	-1.41596222633524e-05	MMP10_F9
16512	cg08610741	2.40053497132473e-07	MMP10_F9
16513	cg08610862	-8.95762205725372e-06	MMP10_F9
16514	cg08610987	5.76586523894954e-06	MMP10_F9
16515	cg08611163	4.17640501824742e-06	MMP10_F9
16516	cg08611411	-3.19128087425088e-06	MMP10_F9
16517	cg08612871	9.99998589938999e-06	MMP10_F9
16518	cg08613513	2.72632245579274e-07	MMP10_F9
16519	cg08614201	1.48970899068637e-05	MMP10_F9
16520	cg08615111	-7.58654079092816e-06	MMP10_F9
16521	cg08617916	1.37295143603928e-06	MMP10_F9
16522	cg08620986	-2.24322422831292e-05	MMP10_F9
16523	cg08621441	3.79132739591943e-06	MMP10_F9
16524	cg08621574	-6.7539862016064e-06	MMP10_F9
16525	cg08621778	-2.63931830165492e-05	MMP10_F9
16526	cg08622198	-6.40291360271209e-05	MMP10_F9
16527	cg08622517	1.95265722521555e-07	MMP10_F9
16528	cg08622934	3.93892591761942e-05	MMP10_F9
16529	cg08623154	-1.43501313227855e-07	MMP10_F9
16530	cg08623383	-5.13836974918888e-05	MMP10_F9
16531	cg08623548	-2.21739424976678e-06	MMP10_F9
16532	cg08623556	-3.88839848568404e-07	MMP10_F9
16533	cg08623787	-4.17997973605364e-06	MMP10_F9
16534	cg08623888	1.61668668197348e-06	MMP10_F9
16535	cg08623979	-1.5228714090119e-05	MMP10_F9
16536	cg08624093	6.57265952368437e-06	MMP10_F9
16537	cg08624588	3.18277771996466e-06	MMP10_F9
16538	cg08625289	2.29757309258787e-06	MMP10_F9
16539	cg08625842	-1.62209125678611e-05	MMP10_F9
16540	cg08626125	4.72560125132066e-06	MMP10_F9
16541	cg08629942	-5.5361769610945e-07	MMP10_F9
16542	cg08630962	2.66885160789948e-06	MMP10_F9
16543	cg08633745	2.54453371136236e-05	MMP10_F9
16544	cg08633923	5.80811437398794e-07	MMP10_F9
16545	cg08634082	1.56424923275007e-05	MMP10_F9
16546	cg08634298	-2.56775015685148e-05	MMP10_F9
16547	cg08635130	2.94348133233192e-07	MMP10_F9
16548	cg08635489	3.83483743585501e-06	MMP10_F9
16549	cg08635689	2.41602529586838e-07	MMP10_F9
16550	cg08635977	-8.233012136308e-07	MMP10_F9
16551	cg08636040	2.02916234730554e-06	MMP10_F9
16552	cg08636083	2.98553122256961e-06	MMP10_F9
16553	cg08636115	9.62999257113151e-06	MMP10_F9
16554	cg08638097	4.59253276008626e-06	MMP10_F9
16555	cg08638287	3.02306590663427e-06	MMP10_F9
16556	cg08638320	-2.02632229692408e-05	MMP10_F9
16557	cg08638395	-7.51547195275536e-07	MMP10_F9
16558	cg08638697	-1.24372381092825e-05	MMP10_F9
16559	cg08638929	-9.24920794840092e-06	MMP10_F9
16560	cg08639339	-2.96710492993796e-05	MMP10_F9
16561	cg08639379	1.69900150470189e-05	MMP10_F9
16562	cg08639434	-9.85898568884729e-06	MMP10_F9
16563	cg08639523	1.18904935953029e-05	MMP10_F9
16564	cg08639762	-3.81701586876895e-06	MMP10_F9
16565	cg08639799	1.64691024006262e-05	MMP10_F9
16566	cg08639839	-4.90400761464104e-07	MMP10_F9
16567	cg08639948	-1.04871647092801e-05	MMP10_F9
16568	cg08640609	1.41726317831935e-08	MMP10_F9
16569	cg08640619	-9.09907097569749e-07	MMP10_F9
16570	cg08640804	3.8223572048083e-05	MMP10_F9
16571	cg08640824	3.99464180530601e-05	MMP10_F9
16572	cg08641003	9.94520058529659e-07	MMP10_F9
16573	cg08641170	3.72359408372158e-07	MMP10_F9
16574	cg08641561	-4.75965316406989e-06	MMP10_F9
16575	cg08641750	-4.32754582294235e-07	MMP10_F9
16576	cg08641866	1.49483725802425e-08	MMP10_F9
16577	cg08641867	-1.7041280289763e-05	MMP10_F9
16578	cg08641973	-1.49353401930078e-06	MMP10_F9
16579	cg08641990	-3.07950519740781e-05	MMP10_F9
16580	cg08642716	-4.12327152092474e-06	MMP10_F9
16581	cg08642771	-1.21651259071794e-05	MMP10_F9
16582	cg08642814	2.17791674169385e-05	MMP10_F9
16583	cg08643472	-2.25466820542246e-07	MMP10_F9
16584	cg08643618	4.06951629472198e-08	MMP10_F9
16585	cg08643928	1.85697011975529e-07	MMP10_F9
16586	cg08643930	2.74905858541702e-06	MMP10_F9
16587	cg08643997	8.75090186618608e-06	MMP10_F9
16588	cg08644356	-1.35546618787084e-05	MMP10_F9
16589	cg08644360	-4.37813168424956e-06	MMP10_F9
16590	cg08644365	1.69712161758906e-05	MMP10_F9
16591	cg08644463	1.77734888729525e-05	MMP10_F9
16592	cg08644482	1.30010679679387e-05	MMP10_F9
16593	cg08644498	-1.17690570037774e-05	MMP10_F9
16594	cg08644511	-2.97814753821341e-06	MMP10_F9
16595	cg08644839	1.84452568040723e-05	MMP10_F9
16596	cg08644993	2.02298913334131e-07	MMP10_F9
16597	cg08645879	-1.13593640983152e-06	MMP10_F9
16598	cg08647349	-5.15755147078298e-06	MMP10_F9
16599	cg08647685	8.44886343926272e-06	MMP10_F9
16600	cg08647912	4.55247643451973e-07	MMP10_F9
16601	cg08648047	3.01873460153748e-05	MMP10_F9
16602	cg08648138	-1.12025010535715e-05	MMP10_F9
16603	cg08648409	1.7267280500744e-07	MMP10_F9
16604	cg08648882	7.72658343637124e-06	MMP10_F9
16605	cg08649608	5.10825293236257e-06	MMP10_F9
16606	cg08649954	-1.67448709787973e-06	MMP10_F9
16607	cg08650426	7.42510312192187e-06	MMP10_F9
16608	cg08650647	4.86785899349511e-06	MMP10_F9
16609	cg08650784	1.75484536675724e-05	MMP10_F9
16610	cg08651003	1.46607044133124e-05	MMP10_F9
16611	cg08651124	-1.78827963801471e-06	MMP10_F9
16612	cg08651178	7.25857488573538e-06	MMP10_F9
16613	cg08651187	-6.47062330691117e-07	MMP10_F9
16614	cg08651517	-1.26784288800803e-05	MMP10_F9
16615	cg08651730	-1.17498235119553e-05	MMP10_F9
16616	cg08651894	-9.32519965792866e-06	MMP10_F9
16617	cg08652487	-1.31395749984711e-05	MMP10_F9
16618	cg08652654	-2.89234979909425e-06	MMP10_F9
16619	cg08653021	-8.97273838987163e-06	MMP10_F9
16620	cg08653112	-7.02864529514916e-08	MMP10_F9
16621	cg08653114	-2.8790825915372e-05	MMP10_F9
16622	cg08653337	-3.46308237518541e-05	MMP10_F9
16623	cg08653403	1.33384550497543e-05	MMP10_F9
16624	cg08653904	8.6048438205955e-06	MMP10_F9
16625	cg08654091	-1.03054461265507e-05	MMP10_F9
16626	cg08654262	1.90656893440022e-06	MMP10_F9
16627	cg08654655	1.19109651726929e-05	MMP10_F9
16628	cg08655071	1.26935832700532e-05	MMP10_F9
16629	cg08655148	-2.23949331279279e-06	MMP10_F9
16630	cg08655206	-1.36403357659421e-05	MMP10_F9
16631	cg08655330	1.34642427104262e-05	MMP10_F9
16632	cg08655686	-4.07745832181171e-06	MMP10_F9
16633	cg08655760	-4.04941657767323e-06	MMP10_F9
16634	cg08655788	1.57012791092423e-05	MMP10_F9
16635	cg08655800	-8.48983459162447e-06	MMP10_F9
16636	cg08655893	-8.98125301346146e-07	MMP10_F9
16637	cg08655953	-1.34465660882772e-05	MMP10_F9
16638	cg08656082	-3.37232021935127e-06	MMP10_F9
16639	cg08656267	5.54903483366898e-06	MMP10_F9
16640	cg08657020	7.33356505111839e-08	MMP10_F9
16641	cg08657206	-1.23146400894293e-06	MMP10_F9
16642	cg08657361	1.64134317403802e-05	MMP10_F9
16643	cg08657424	2.42188446607405e-07	MMP10_F9
16644	cg08658124	-1.53632780029999e-06	MMP10_F9
16645	cg08658634	2.73396096003421e-05	MMP10_F9
16646	cg08659047	-6.35696440063955e-06	MMP10_F9
16647	cg08659293	2.87595295652743e-06	MMP10_F9
16648	cg08659667	-1.54486906273434e-06	MMP10_F9
16649	cg08660285	4.76568177629167e-06	MMP10_F9
16650	cg08660555	-2.06615369285966e-06	MMP10_F9
16651	cg08660938	3.1086468417129e-06	MMP10_F9
16652	cg08661164	1.21246153318583e-05	MMP10_F9
16653	cg08661227	9.94913299879748e-07	MMP10_F9
16654	cg08661290	6.40998026575002e-07	MMP10_F9
16655	cg08662116	-1.73217929433916e-07	MMP10_F9
16656	cg08663263	-2.65279880046733e-07	MMP10_F9
16657	cg08663653	-5.00698423353622e-06	MMP10_F9
16658	cg08663890	2.85251989008055e-06	MMP10_F9
16659	cg08664568	3.8832869102462e-06	MMP10_F9
16660	cg08664617	3.14889374931286e-08	MMP10_F9
16661	cg08664665	-9.19923825374475e-07	MMP10_F9
16662	cg08664810	-1.458221925337e-07	MMP10_F9
16663	cg08665251	-2.28427938186231e-05	MMP10_F9
16664	cg08665772	-5.47535957907538e-06	MMP10_F9
16665	cg08670691	-1.04957283443487e-05	MMP10_F9
16666	cg08673615	3.47948896910607e-07	MMP10_F9
16667	cg08679807	-2.41150599368256e-07	MMP10_F9
16668	cg08679985	2.13588390187547e-05	MMP10_F9
16669	cg08680384	8.26567920960753e-07	MMP10_F9
16670	cg08685714	1.79545543932437e-05	MMP10_F9
16671	cg08695707	-1.71149832753791e-06	MMP10_F9
16672	cg08697242	-3.18898342023907e-06	MMP10_F9
16673	cg08700651	-1.65505489267621e-05	MMP10_F9
16674	cg08702399	2.67771072697953e-07	MMP10_F9
16675	cg08702689	4.99826960873932e-06	MMP10_F9
16676	cg08702915	9.38679484559999e-06	MMP10_F9
16677	cg08703055	1.13596666937703e-05	MMP10_F9
16678	cg08703808	1.35428735129171e-05	MMP10_F9
16679	cg08703872	3.13463593099936e-07	MMP10_F9
16680	cg08704217	-5.35823690148918e-07	MMP10_F9
16681	cg08704881	-1.1175555827322e-05	MMP10_F9
16682	cg08705382	2.86190373182344e-06	MMP10_F9
16683	cg08705483	-8.34118407076227e-06	MMP10_F9
16684	cg08706492	5.62052640536936e-06	MMP10_F9
16685	cg08706545	-2.74100299065013e-06	MMP10_F9
16686	cg08706567	-1.20346647976805e-05	MMP10_F9
16687	cg08706732	2.61047452811035e-07	MMP10_F9
16688	cg08706837	4.02930839687282e-06	MMP10_F9
16689	cg08707063	-6.4366302243189e-07	MMP10_F9
16690	cg08707192	1.9364138920488e-06	MMP10_F9
16691	cg08707476	-1.1119317188243e-05	MMP10_F9
16692	cg08707786	-5.84077327183828e-07	MMP10_F9
16693	cg08707875	-5.12070783190171e-06	MMP10_F9
16694	cg08708209	-1.44332317871245e-06	MMP10_F9
16695	cg08708402	-1.77104875089836e-06	MMP10_F9
16696	cg08708599	5.37374365339396e-07	MMP10_F9
16697	cg08708629	8.12877759613455e-06	MMP10_F9
16698	cg08708935	-5.12976057756193e-09	MMP10_F9
16699	cg08708961	2.42307283883193e-05	MMP10_F9
16700	cg08709013	1.22635356437614e-05	MMP10_F9
16701	cg08709116	5.4981274596858e-06	MMP10_F9
16702	cg08709360	-1.58689947290121e-05	MMP10_F9
16703	cg08709672	-2.45705680444212e-05	MMP10_F9
16704	cg08710469	-5.22310279379636e-06	MMP10_F9
16705	cg08710757	-9.51196718791902e-06	MMP10_F9
16706	cg08711113	-1.08878164591261e-05	MMP10_F9
16707	cg08711320	9.84697745338077e-07	MMP10_F9
16708	cg08711867	-1.50336395075074e-07	MMP10_F9
16709	cg08712572	1.66040933214599e-05	MMP10_F9
16710	cg08712669	2.96311388646758e-06	MMP10_F9
16711	cg08713212	-1.22852995585462e-06	MMP10_F9
16712	cg08713568	-6.81359058591084e-06	MMP10_F9
16713	cg08713695	1.49201190784219e-06	MMP10_F9
16714	cg08713722	6.48728371905787e-06	MMP10_F9
16715	cg08714311	-1.55597612236843e-05	MMP10_F9
16716	cg08714895	-3.94061368348974e-06	MMP10_F9
16717	cg08715120	-1.71780655772723e-05	MMP10_F9
16718	cg08715595	-4.64524995214928e-05	MMP10_F9
16719	cg08715988	-6.44830565217735e-06	MMP10_F9
16720	cg08716217	1.12636863351095e-06	MMP10_F9
16721	cg08716372	-9.75109082719266e-06	MMP10_F9
16722	cg08716396	4.05606677834564e-06	MMP10_F9
16723	cg08716655	2.23081146594844e-07	MMP10_F9
16724	cg08717488	8.85348250815654e-06	MMP10_F9
16725	cg08717931	-1.81519928271538e-06	MMP10_F9
16726	cg08718097	5.35752938463937e-06	MMP10_F9
16727	cg08718251	1.8238420379221e-05	MMP10_F9
16728	cg08718293	6.82296006749642e-07	MMP10_F9
16729	cg08718880	-2.18679732772774e-07	MMP10_F9
16730	cg08719081	-1.6531768034027e-06	MMP10_F9
16731	cg08719289	1.0623586216759e-05	MMP10_F9
16732	cg08719317	1.3006876634029e-05	MMP10_F9
16733	cg08719370	-2.77470104089748e-06	MMP10_F9
16734	cg08719467	-2.50115926196003e-06	MMP10_F9
16735	cg08719577	2.64554982613571e-06	MMP10_F9
16736	cg08719605	1.14098153113118e-05	MMP10_F9
16737	cg08721026	6.1067202478397e-06	MMP10_F9
16738	cg08721112	5.59857765548962e-06	MMP10_F9
16739	cg08721347	1.16032129105173e-06	MMP10_F9
16740	cg08721840	7.85836793911712e-07	MMP10_F9
16741	cg08722591	1.50909082191574e-05	MMP10_F9
16742	cg08722660	1.35900460900421e-05	MMP10_F9
16743	cg08723571	1.38871606756393e-06	MMP10_F9
16744	cg08723958	-2.71981667777167e-05	MMP10_F9
16745	cg08724028	4.23188303867762e-06	MMP10_F9
16746	cg08724493	-2.54556190832975e-08	MMP10_F9
16747	cg08725538	-1.35767970984957e-06	MMP10_F9
16748	cg08727311	-3.58409658612212e-07	MMP10_F9
16749	cg08727379	1.92326307345071e-06	MMP10_F9
16750	cg08727443	2.47337146537842e-07	MMP10_F9
16751	cg08727972	-5.92915807259984e-06	MMP10_F9
16752	cg08727996	1.83730009040518e-05	MMP10_F9
16753	cg08728702	-2.26103788553831e-06	MMP10_F9
16754	cg08728856	3.23316180645558e-06	MMP10_F9
16755	cg08729004	-2.25301364757773e-05	MMP10_F9
16756	cg08729059	5.03369052177864e-07	MMP10_F9
16757	cg08729985	5.0852820155967e-07	MMP10_F9
16758	cg08730434	3.53472226673886e-06	MMP10_F9
16759	cg08730623	1.91771062092788e-06	MMP10_F9
16760	cg08730743	-1.73614871317475e-05	MMP10_F9
16761	cg08731696	-4.28973271837384e-06	MMP10_F9
16762	cg08732046	-1.83065659591324e-05	MMP10_F9
16763	cg08732375	-1.0505243593553e-05	MMP10_F9
16764	cg08732428	-3.86708879017076e-07	MMP10_F9
16765	cg08732456	3.90184699922297e-06	MMP10_F9
16766	cg08732466	2.42664123249459e-05	MMP10_F9
16767	cg08732526	-1.54080067719467e-05	MMP10_F9
16768	cg08732611	5.79390983681539e-07	MMP10_F9
16769	cg08732750	-3.34823788522981e-05	MMP10_F9
16770	cg08733086	7.4920830810551e-06	MMP10_F9
16771	cg08733496	-1.53239095543667e-05	MMP10_F9
16772	cg08733913	-9.54508152709076e-06	MMP10_F9
16773	cg08733933	-2.95242024833898e-05	MMP10_F9
16774	cg08733957	-1.92387236859143e-05	MMP10_F9
16775	cg08734053	-1.03951556612464e-06	MMP10_F9
16776	cg08734093	1.1509716813589e-06	MMP10_F9
16777	cg08734125	3.87198801601688e-07	MMP10_F9
16778	cg08734527	6.51120217159946e-06	MMP10_F9
16779	cg08734711	-5.1098942392858e-06	MMP10_F9
16780	cg08735298	1.73075310456149e-06	MMP10_F9
16781	cg08735549	-5.49808391228824e-06	MMP10_F9
16782	cg08736216	-2.52103290471433e-05	MMP10_F9
16783	cg08736522	-1.56373815741844e-06	MMP10_F9
16784	cg08736918	-7.97886889876736e-07	MMP10_F9
16785	cg08737116	1.77652131943028e-05	MMP10_F9
16786	cg08737136	-9.63548976504271e-08	MMP10_F9
16787	cg08737543	1.13153725556523e-05	MMP10_F9
16788	cg08737815	1.27699031409234e-06	MMP10_F9
16789	cg08738280	-6.57635668067138e-06	MMP10_F9
16790	cg08738562	4.6268562431363e-07	MMP10_F9
16791	cg08738570	6.03941451984884e-06	MMP10_F9
16792	cg08738890	1.52873628092998e-06	MMP10_F9
16793	cg08739115	-3.65932802695024e-05	MMP10_F9
16794	cg08739233	-1.10277948075538e-06	MMP10_F9
16795	cg08739244	-4.97230112178476e-06	MMP10_F9
16796	cg08739385	-1.17893125700807e-05	MMP10_F9
16797	cg08739433	1.07048740481294e-05	MMP10_F9
16798	cg08739648	-2.80111981162159e-06	MMP10_F9
16799	cg08741842	4.52605404440023e-06	MMP10_F9
16800	cg08746138	5.17483664424416e-06	MMP10_F9
16801	cg08748615	3.84059275228616e-07	MMP10_F9
16802	cg08749122	6.42373326866223e-07	MMP10_F9
16803	cg08749736	2.55838339164249e-06	MMP10_F9
16804	cg08750554	-9.7566625885744e-06	MMP10_F9
16805	cg08755040	7.84034272943494e-06	MMP10_F9
16806	cg08757148	4.50747295226212e-05	MMP10_F9
16807	cg08763292	7.18852436396234e-06	MMP10_F9
16808	cg08763351	1.47377705330409e-05	MMP10_F9
16809	cg08763433	1.29366312897471e-06	MMP10_F9
16810	cg08764037	-1.0070039938084e-05	MMP10_F9
16811	cg08764927	-3.59703725749798e-06	MMP10_F9
16812	cg08770506	-1.81681501850635e-06	MMP10_F9
16813	cg08778586	4.68227528517041e-07	MMP10_F9
16814	cg08784911	1.17140199946106e-05	MMP10_F9
16815	cg08785155	-1.99514229989144e-07	MMP10_F9
16816	cg08785274	9.45429492091218e-07	MMP10_F9
16817	cg08786003	3.63548308176731e-05	MMP10_F9
16818	cg08787039	-2.34001514308365e-06	MMP10_F9
16819	cg08794084	-9.85741323680061e-07	MMP10_F9
16820	cg08794135	3.3704548150481e-06	MMP10_F9
16821	cg08806699	4.65224126514378e-06	MMP10_F9
16822	cg08808367	2.04464622757139e-05	MMP10_F9
16823	cg08808724	-1.76765033299874e-05	MMP10_F9
16824	cg08812504	3.29900617932996e-07	MMP10_F9
16825	cg08815479	5.90834751139808e-07	MMP10_F9
16826	cg08818525	1.65970556593146e-06	MMP10_F9
16827	cg08823182	1.20726115995707e-05	MMP10_F9
16828	cg08830492	-2.27172674257295e-06	MMP10_F9
16829	cg08830553	8.79025650718167e-07	MMP10_F9
16830	cg08831354	1.16369785198002e-06	MMP10_F9
16831	cg08831369	-5.13885056877636e-06	MMP10_F9
16832	cg08831401	-7.99759013058861e-06	MMP10_F9
16833	cg08832782	1.65420576647645e-05	MMP10_F9
16834	cg08840010	-5.76786623345219e-05	MMP10_F9
16835	cg08841167	5.86067205504521e-07	MMP10_F9
16836	cg08843283	-5.67122693165869e-06	MMP10_F9
16837	cg08843537	-1.90544626396661e-05	MMP10_F9
16838	cg08843850	-4.12304672145132e-05	MMP10_F9
16839	cg08843859	-8.45284683229721e-06	MMP10_F9
16840	cg08844137	5.17375669030494e-08	MMP10_F9
16841	cg08844387	-8.96630562304535e-06	MMP10_F9
16842	cg08844390	-4.48294926968433e-06	MMP10_F9
16843	cg08844894	6.82435463404401e-08	MMP10_F9
16844	cg08844913	-1.24657810914874e-06	MMP10_F9
16845	cg08844966	-1.59250694725121e-05	MMP10_F9
16846	cg08845123	2.40771756657529e-06	MMP10_F9
16847	cg08845235	-7.05883151130199e-06	MMP10_F9
16848	cg08845439	1.54741078486478e-06	MMP10_F9
16849	cg08845510	6.81099942934228e-07	MMP10_F9
16850	cg08846011	-2.40681707059304e-05	MMP10_F9
16851	cg08846079	1.06003103041758e-05	MMP10_F9
16852	cg08846221	-6.89573831687654e-06	MMP10_F9
16853	cg08847140	-2.17094711039469e-05	MMP10_F9
16854	cg08847173	9.52040872876131e-06	MMP10_F9
16855	cg08847296	8.17001370105185e-07	MMP10_F9
16856	cg08847316	5.50172878136691e-06	MMP10_F9
16857	cg08847382	-1.40726502986899e-06	MMP10_F9
16858	cg08847614	-4.37283267273246e-07	MMP10_F9
16859	cg08848088	-1.00074730912363e-05	MMP10_F9
16860	cg08848269	9.80647525226893e-06	MMP10_F9
16861	cg08848343	-2.58318393002137e-05	MMP10_F9
16862	cg08848462	-7.61975280655045e-06	MMP10_F9
16863	cg08848865	-8.31944146546325e-06	MMP10_F9
16864	cg08848903	2.05197765784021e-06	MMP10_F9
16865	cg08849613	-3.53406531690373e-05	MMP10_F9
16866	cg08850169	-2.57072028919322e-05	MMP10_F9
16867	cg08850274	7.5982047384797e-06	MMP10_F9
16868	cg08850729	5.71070599402141e-06	MMP10_F9
16869	cg08850949	7.65390700346807e-06	MMP10_F9
16870	cg08851607	-2.21031625898051e-05	MMP10_F9
16871	cg08851727	5.98767304242598e-06	MMP10_F9
16872	cg08852911	-1.15613903758302e-05	MMP10_F9
16873	cg08853451	1.32436106895418e-06	MMP10_F9
16874	cg08853487	-1.09426352093621e-05	MMP10_F9
16875	cg08853797	1.62961449828173e-06	MMP10_F9
16876	cg08854008	-6.63788364446069e-08	MMP10_F9
16877	cg08854313	-1.1494811753154e-06	MMP10_F9
16878	cg08854582	1.86533645836735e-06	MMP10_F9
16879	cg08855249	2.15891513044764e-06	MMP10_F9
16880	cg08855395	5.21699050956113e-06	MMP10_F9
16881	cg08855861	-7.97893429350468e-07	MMP10_F9
16882	cg08855938	3.23410998787971e-05	MMP10_F9
16883	cg08856224	2.26752120989984e-06	MMP10_F9
16884	cg08856242	-3.94568480900222e-06	MMP10_F9
16885	cg08856268	-2.08090718153968e-05	MMP10_F9
16886	cg08856601	7.71717519075906e-06	MMP10_F9
16887	cg08856776	1.47976052781961e-06	MMP10_F9
16888	cg08856919	2.02827369689921e-07	MMP10_F9
16889	cg08857095	1.12071468169026e-05	MMP10_F9
16890	cg08857221	4.16438717695493e-05	MMP10_F9
16891	cg08857729	-1.39488432347389e-06	MMP10_F9
16892	cg08857906	-8.52604808578343e-06	MMP10_F9
16893	cg08858051	-1.01970051864284e-06	MMP10_F9
16894	cg08858295	-4.30779177083668e-07	MMP10_F9
16895	cg08858441	5.93480969747913e-06	MMP10_F9
16896	cg08858464	-3.10519754169367e-05	MMP10_F9
16897	cg08858793	-1.25019102760495e-06	MMP10_F9
16898	cg08858998	-5.48728815114134e-05	MMP10_F9
16899	cg08859095	-3.13375992461865e-06	MMP10_F9
16900	cg08859206	1.91032697325616e-07	MMP10_F9
16901	cg08859447	-9.07258278032709e-06	MMP10_F9
16902	cg08859698	8.47778531359217e-06	MMP10_F9
16903	cg08860596	5.17121168204618e-05	MMP10_F9
16904	cg08860953	-9.28289362846508e-07	MMP10_F9
16905	cg08861449	1.28444732291364e-05	MMP10_F9
16906	cg08861456	1.48040820756646e-05	MMP10_F9
16907	cg08861617	3.33041029292337e-06	MMP10_F9
16908	cg08861844	6.76478774160461e-06	MMP10_F9
16909	cg08862373	-8.80545378268477e-06	MMP10_F9
16910	cg08862778	-1.62876837851288e-06	MMP10_F9
16911	cg08863830	-2.78215725322958e-05	MMP10_F9
16912	cg08864035	2.26410825623901e-07	MMP10_F9
16913	cg08864105	-4.54148852406566e-06	MMP10_F9
16914	cg08864318	-1.55581986235473e-06	MMP10_F9
16915	cg08864344	-3.24905229464841e-06	MMP10_F9
16916	cg08864381	-6.85432610519911e-08	MMP10_F9
16917	cg08864944	-6.48762475475003e-05	MMP10_F9
16918	cg08865423	1.08716852664865e-06	MMP10_F9
16919	cg08865559	-4.41101052527995e-06	MMP10_F9
16920	cg08865695	1.06399608616782e-05	MMP10_F9
16921	cg08866753	1.08190884844513e-08	MMP10_F9
16922	cg08867629	-2.07568850059103e-05	MMP10_F9
16923	cg08867767	9.28883124973315e-07	MMP10_F9
16924	cg08867825	2.28436370645372e-05	MMP10_F9
16925	cg08867908	-4.57414554336579e-06	MMP10_F9
16926	cg08868202	1.26158147111616e-05	MMP10_F9
16927	cg08868601	4.56388808869649e-06	MMP10_F9
16928	cg08868915	6.54216587197118e-06	MMP10_F9
16929	cg08869056	1.41640375490929e-05	MMP10_F9
16930	cg08869231	-1.20687611114973e-05	MMP10_F9
16931	cg08869383	7.58494311252537e-07	MMP10_F9
16932	cg08869700	2.27061313061873e-05	MMP10_F9
16933	cg08869722	-2.28311444828248e-05	MMP10_F9
16934	cg08869831	6.34679989520845e-07	MMP10_F9
16935	cg08870281	2.97817607510439e-05	MMP10_F9
16936	cg08870646	9.21613993766936e-06	MMP10_F9
16937	cg08871545	1.32543624874826e-05	MMP10_F9
16938	cg08872493	-1.55937307613393e-05	MMP10_F9
16939	cg08872494	3.11079798897054e-07	MMP10_F9
16940	cg08872579	-1.81582391066117e-05	MMP10_F9
16941	cg08872703	2.09302409166656e-05	MMP10_F9
16942	cg08872722	1.35795379764039e-06	MMP10_F9
16943	cg08872933	1.85894257681843e-06	MMP10_F9
16944	cg08873266	1.35418344780999e-05	MMP10_F9
16945	cg08873628	-1.03256829558216e-06	MMP10_F9
16946	cg08876039	-9.01036317969626e-06	MMP10_F9
16947	cg08876103	-4.0735719888799e-05	MMP10_F9
16948	cg08876274	-4.45632136807705e-06	MMP10_F9
16949	cg08876437	-1.47038122838212e-06	MMP10_F9
16950	cg08876441	-1.87082288237828e-06	MMP10_F9
16951	cg08876662	2.79709585480259e-07	MMP10_F9
16952	cg08876899	4.36009296348596e-06	MMP10_F9
16953	cg08877374	-4.93873174648225e-06	MMP10_F9
16954	cg08877463	1.72240342452554e-05	MMP10_F9
16955	cg08877960	-1.94598194500037e-05	MMP10_F9
16956	cg08878005	1.61623150022626e-06	MMP10_F9
16957	cg08878372	4.36571787286338e-06	MMP10_F9
16958	cg08878450	-5.34394682008951e-06	MMP10_F9
16959	cg08878713	1.61260101921126e-05	MMP10_F9
16960	cg08878744	6.62231828757055e-07	MMP10_F9
16961	cg08879403	2.05747632770602e-06	MMP10_F9
16962	cg08879849	-6.77235228757492e-06	MMP10_F9
16963	cg08880327	-7.08549722139419e-06	MMP10_F9
16964	cg08881019	-2.3387219557293e-07	MMP10_F9
16965	cg08881871	1.01132462184722e-05	MMP10_F9
16966	cg08881995	1.30422481291881e-07	MMP10_F9
16967	cg08882038	1.14598926016527e-05	MMP10_F9
16968	cg08882503	-3.75246307543474e-06	MMP10_F9
16969	cg08882612	2.63072390118225e-05	MMP10_F9
16970	cg08882650	2.84257885645704e-05	MMP10_F9
16971	cg08883066	3.60399684688383e-07	MMP10_F9
16972	cg08883223	-8.76988375297193e-06	MMP10_F9
16973	cg08883485	-7.14568314384327e-06	MMP10_F9
16974	cg08883487	5.56691323434219e-07	MMP10_F9
16975	cg08884588	-3.50830182673249e-05	MMP10_F9
16976	cg08884752	5.07759172786985e-05	MMP10_F9
16977	cg08884932	-3.39169927854315e-06	MMP10_F9
16978	cg08885197	1.03204186124525e-05	MMP10_F9
16979	cg08885657	-5.67601044722552e-06	MMP10_F9
16980	cg08885800	2.66408414617629e-07	MMP10_F9
16981	cg08885854	1.22600626830912e-05	MMP10_F9
16982	cg08885927	8.86067652496514e-06	MMP10_F9
16983	cg08886036	4.75217066629751e-06	MMP10_F9
16984	cg08886301	5.51514048887104e-07	MMP10_F9
16985	cg08886482	-1.33062047439505e-06	MMP10_F9
16986	cg08886676	2.0939147917117e-06	MMP10_F9
16987	cg08887025	-6.72886366286693e-06	MMP10_F9
16988	cg08887028	3.79900536108397e-06	MMP10_F9
16989	cg08887114	-1.01631056379625e-05	MMP10_F9
16990	cg08887185	4.27265040753388e-07	MMP10_F9
16991	cg08887707	1.44246688668071e-05	MMP10_F9
16992	cg08888625	-1.15817925940711e-07	MMP10_F9
16993	cg08889243	-7.57898934697443e-06	MMP10_F9
16994	cg08889373	6.49460335243249e-07	MMP10_F9
16995	cg08889551	2.63751058178402e-06	MMP10_F9
16996	cg08889585	5.71312565443812e-07	MMP10_F9
16997	cg08890084	-9.89594638694857e-07	MMP10_F9
16998	cg08890097	-5.10274629578954e-06	MMP10_F9
16999	cg08890418	1.9257805049843e-06	MMP10_F9
17000	cg08891229	8.18744572662244e-06	MMP10_F9
17001	cg08891920	-3.3845081595723e-06	MMP10_F9
17002	cg08892078	4.54112692402327e-06	MMP10_F9
17003	cg08892208	-2.76167664219673e-07	MMP10_F9
17004	cg08892236	1.60018775602681e-06	MMP10_F9
17005	cg08892370	6.97448713009324e-06	MMP10_F9
17006	cg08892386	-3.10039582663047e-05	MMP10_F9
17007	cg08892464	3.02285825738402e-06	MMP10_F9
17008	cg08892600	-3.24840740134108e-06	MMP10_F9
17009	cg08893087	6.07185326477397e-05	MMP10_F9
17010	cg08893598	-3.43612654765834e-06	MMP10_F9
17011	cg08893853	2.38255664007203e-05	MMP10_F9
17012	cg08893875	1.0572446062099e-06	MMP10_F9
17013	cg08894131	-1.95954110463767e-05	MMP10_F9
17014	cg08894273	-4.13189033806568e-05	MMP10_F9
17015	cg08894594	2.13898119540263e-06	MMP10_F9
17016	cg08894960	4.83720641007531e-06	MMP10_F9
17017	cg08895440	-9.69833289945058e-07	MMP10_F9
17018	cg08895590	-1.01559631261499e-05	MMP10_F9
17019	cg08895932	-1.12534855089679e-05	MMP10_F9
17020	cg08895981	-5.9785051762088e-06	MMP10_F9
17021	cg08896387	3.27541276784252e-06	MMP10_F9
17022	cg08897054	5.67475405148473e-06	MMP10_F9
17023	cg08897924	3.85217163281889e-06	MMP10_F9
17024	cg08898568	1.76854450468029e-07	MMP10_F9
17025	cg08898653	-2.02535440796366e-06	MMP10_F9
17026	cg08898868	-1.20932185930099e-05	MMP10_F9
17027	cg08899471	-9.60919407896467e-07	MMP10_F9
17028	cg08899504	2.54548547133865e-06	MMP10_F9
17029	cg08899531	-9.35418865641922e-06	MMP10_F9
17030	cg08899938	-3.03235653127966e-05	MMP10_F9
17031	cg08900022	2.43857057273238e-06	MMP10_F9
17032	cg08900137	-2.684782927084e-07	MMP10_F9
17033	cg08900233	9.61409248769843e-06	MMP10_F9
17034	cg08900371	5.50182427942521e-08	MMP10_F9
17035	cg08900394	8.43502969403058e-07	MMP10_F9
17036	cg08900511	1.31379325914658e-05	MMP10_F9
17037	cg08900518	8.77397498354628e-07	MMP10_F9
17038	cg08901593	1.50608042025668e-05	MMP10_F9
17039	cg08901888	1.83971346232328e-06	MMP10_F9
17040	cg08901901	-4.58034065746906e-07	MMP10_F9
17041	cg08902940	2.64728155127409e-05	MMP10_F9
17042	cg08903261	8.64784271096468e-06	MMP10_F9
17043	cg08903425	6.92334622876451e-06	MMP10_F9
17044	cg08903465	-2.88067095065285e-06	MMP10_F9
17045	cg08903855	4.89276349426123e-06	MMP10_F9
17046	cg08905496	-1.13358520462939e-06	MMP10_F9
17047	cg08905629	-6.05356563660643e-07	MMP10_F9
17048	cg08906307	7.84238313271737e-06	MMP10_F9
17049	cg08906442	-1.53153713628916e-05	MMP10_F9
17050	cg08908002	6.25857558887225e-06	MMP10_F9
17051	cg08908355	5.6853536817709e-07	MMP10_F9
17052	cg08909156	-2.71034950131283e-05	MMP10_F9
17053	cg08909930	3.4762800014755e-08	MMP10_F9
17054	cg08909961	2.32899166181903e-05	MMP10_F9
17055	cg08910524	-2.57915470139217e-05	MMP10_F9
17056	cg08910906	1.05029538410256e-05	MMP10_F9
17057	cg08911391	-2.15389820160817e-07	MMP10_F9
17058	cg08911690	-2.79459552724131e-05	MMP10_F9
17059	cg08911820	4.41044572785295e-06	MMP10_F9
17060	cg08912058	2.3740358164503e-06	MMP10_F9
17061	cg08912155	4.75152556978621e-07	MMP10_F9
17062	cg08912666	-2.89811907852019e-05	MMP10_F9
17063	cg08912801	6.19239261966466e-06	MMP10_F9
17064	cg08912841	-1.39622530480937e-07	MMP10_F9
17065	cg08913261	-2.26509954581663e-06	MMP10_F9
17066	cg08913769	2.06342452149805e-07	MMP10_F9
17067	cg08913815	1.91114356081744e-07	MMP10_F9
17068	cg08914730	-3.28048793100328e-05	MMP10_F9
17069	cg08915038	-5.70591800677325e-06	MMP10_F9
17070	cg08915090	1.02529133979877e-06	MMP10_F9
17071	cg08915615	4.35291260948702e-06	MMP10_F9
17072	cg08915824	-1.69698516995511e-05	MMP10_F9
17073	cg08915922	-3.46001080252639e-06	MMP10_F9
17074	cg08916050	-1.02134290800056e-06	MMP10_F9
17075	cg08916179	-3.76804869779178e-05	MMP10_F9
17076	cg08916374	2.24381685413498e-05	MMP10_F9
17077	cg08917060	-8.60174275317771e-07	MMP10_F9
17078	cg08917664	-1.19828627769417e-05	MMP10_F9
17079	cg08917933	4.05548995686003e-06	MMP10_F9
17080	cg08918031	2.87174904871022e-05	MMP10_F9
17081	cg08918576	-3.27196974880668e-07	MMP10_F9
17082	cg08918923	9.55842533733014e-06	MMP10_F9
17083	cg08918985	-8.98378488941473e-06	MMP10_F9
17084	cg08919846	6.89606497264671e-06	MMP10_F9
17085	cg08920071	-1.1935967791145e-05	MMP10_F9
17086	cg08920121	-1.91966963986516e-06	MMP10_F9
17087	cg08920249	4.35627635569014e-07	MMP10_F9
17088	cg08920610	-2.07533219811988e-06	MMP10_F9
17089	cg08920748	1.19781306605264e-07	MMP10_F9
17090	cg08921300	6.95852142462436e-06	MMP10_F9
17091	cg08922075	-3.54974264093507e-06	MMP10_F9
17092	cg08922179	-1.48499184454e-06	MMP10_F9
17093	cg08922317	-7.88873361330427e-07	MMP10_F9
17094	cg08922361	1.1905070142557e-05	MMP10_F9
17095	cg08922729	-1.30439577899553e-05	MMP10_F9
17096	cg08922811	-6.07731902194612e-07	MMP10_F9
17097	cg08923100	8.2906269072905e-07	MMP10_F9
17098	cg08923271	-8.73320775814615e-07	MMP10_F9
17099	cg08923594	-9.19947559196486e-06	MMP10_F9
17100	cg08924343	-1.21865883930856e-05	MMP10_F9
17101	cg08924566	1.24819608003102e-06	MMP10_F9
17102	cg08924911	-3.48288277018696e-06	MMP10_F9
17103	cg08925398	1.30021366467685e-06	MMP10_F9
17104	cg08925917	1.93787259049182e-05	MMP10_F9
17105	cg08926056	-8.9506776649468e-06	MMP10_F9
17106	cg08926457	-5.09985443047903e-06	MMP10_F9
17107	cg08926642	9.50590153052912e-06	MMP10_F9
17108	cg08926982	1.48557528510222e-08	MMP10_F9
17109	cg08927102	1.07147081799755e-06	MMP10_F9
17110	cg08927489	2.90897315188398e-07	MMP10_F9
17111	cg08927728	4.44497891482424e-06	MMP10_F9
17112	cg08928189	8.33787884159325e-06	MMP10_F9
17113	cg08928696	6.99713326083718e-06	MMP10_F9
17114	cg08928753	3.93429236345988e-06	MMP10_F9
17115	cg08929303	-1.27008828442536e-05	MMP10_F9
17116	cg08929791	2.39867830760106e-06	MMP10_F9
17117	cg08930741	5.76571429926885e-07	MMP10_F9
17118	cg08931023	-1.66540978768505e-05	MMP10_F9
17119	cg08932233	-3.90332595737704e-05	MMP10_F9
17120	cg08932474	-6.96670438446436e-06	MMP10_F9
17121	cg08933000	3.12508548777491e-06	MMP10_F9
17122	cg08933284	1.29399527769174e-05	MMP10_F9
17123	cg08933467	3.66306264659939e-05	MMP10_F9
17124	cg08933505	-3.07929656424552e-06	MMP10_F9
17125	cg08933615	-1.19096417690588e-05	MMP10_F9
17126	cg08934126	-1.7253286757583e-05	MMP10_F9
17127	cg08934318	-4.63283660409927e-06	MMP10_F9
17128	cg08934443	3.57272971238872e-06	MMP10_F9
17129	cg08934492	1.981788438397e-06	MMP10_F9
17130	cg08935021	-7.37337611724995e-07	MMP10_F9
17131	cg08935841	4.70768949139963e-06	MMP10_F9
17132	cg08936461	-2.16074094155967e-05	MMP10_F9
17133	cg08936501	-2.54100092856136e-05	MMP10_F9
17134	cg08936682	-1.04025854364933e-06	MMP10_F9
17135	cg08936742	-2.15905868295117e-06	MMP10_F9
17136	cg08936785	-6.2661499529279e-06	MMP10_F9
17137	cg08936794	3.68331222915721e-06	MMP10_F9
17138	cg08936817	1.08875210057318e-05	MMP10_F9
17139	cg08936898	2.67850301315441e-06	MMP10_F9
17140	cg08937102	-4.31508000341271e-05	MMP10_F9
17141	cg08937380	-3.96833048907322e-06	MMP10_F9
17142	cg08937612	6.42109355093419e-06	MMP10_F9
17143	cg08937639	-1.17215405583245e-05	MMP10_F9
17144	cg08937674	4.80647157519631e-06	MMP10_F9
17145	cg08937734	4.71726053677495e-07	MMP10_F9
17146	cg08938061	2.06329922652039e-05	MMP10_F9
17147	cg08938402	2.25096674717092e-07	MMP10_F9
17148	cg08938976	1.35094815540268e-06	MMP10_F9
17149	cg08939008	-6.22103261766696e-07	MMP10_F9
17150	cg08939052	2.68678214527705e-05	MMP10_F9
17151	cg08939275	-2.2203427639151e-05	MMP10_F9
17152	cg08939394	-4.67576748055919e-05	MMP10_F9
17153	cg08939496	1.83575574872127e-06	MMP10_F9
17154	cg08940075	6.40293328652172e-06	MMP10_F9
17155	cg08940354	-3.36630757930798e-06	MMP10_F9
17156	cg08940853	1.78212147468445e-05	MMP10_F9
17157	cg08940984	4.42600711590699e-06	MMP10_F9
17158	cg08941669	4.18325895989109e-06	MMP10_F9
17159	cg08941853	-2.34406781930746e-05	MMP10_F9
17160	cg08942016	-2.33864746092409e-05	MMP10_F9
17161	cg08942192	1.17529087821395e-05	MMP10_F9
17162	cg08942499	4.08652166384155e-05	MMP10_F9
17163	cg08942939	1.05322987946887e-06	MMP10_F9
17164	cg08943045	-1.78211660996401e-05	MMP10_F9
17165	cg08943107	-6.28913701391202e-06	MMP10_F9
17166	cg08943116	-6.78154100622341e-06	MMP10_F9
17167	cg08943180	2.33220525312116e-05	MMP10_F9
17168	cg08943293	-3.02809506337865e-06	MMP10_F9
17169	cg08943375	1.3082985254688e-05	MMP10_F9
17170	cg08944080	3.01812915144747e-07	MMP10_F9
17171	cg08944170	2.26075498540393e-05	MMP10_F9
17172	cg08944484	3.55086182345127e-06	MMP10_F9
17173	cg08944935	3.23017389395602e-08	MMP10_F9
17174	cg08944940	-2.63173115157387e-06	MMP10_F9
17175	cg08945450	-4.56399012383259e-05	MMP10_F9
17176	cg08945452	1.25643366936915e-06	MMP10_F9
17177	cg08945467	6.65783041607927e-06	MMP10_F9
17178	cg08945920	-6.66710949179869e-06	MMP10_F9
17179	cg08945988	-1.81837969287975e-06	MMP10_F9
17180	cg08946157	1.08587706842116e-05	MMP10_F9
17181	cg08946575	4.47521132070576e-06	MMP10_F9
17182	cg08946995	-4.05323230809924e-05	MMP10_F9
17183	cg08947084	1.17668939870279e-05	MMP10_F9
17184	cg08947153	4.12569612774672e-06	MMP10_F9
17185	cg08947181	-8.45239487140752e-06	MMP10_F9
17186	cg08947445	4.03420219241679e-05	MMP10_F9
17187	cg08947790	1.35427613654527e-05	MMP10_F9
17188	cg08947894	-5.49371760709541e-05	MMP10_F9
17189	cg08948442	-1.30840224045526e-05	MMP10_F9
17190	cg08948808	9.81101266687286e-06	MMP10_F9
17191	cg08949192	-6.3647766672957e-05	MMP10_F9
17192	cg08950364	-6.7717244637943e-05	MMP10_F9
17193	cg08969297	-1.12546342244033e-05	MMP10_F9
17194	cg08970446	-6.85100538995782e-06	MMP10_F9
17195	cg08978953	3.79415755874725e-06	MMP10_F9
17196	cg08979126	8.11258586223794e-06	MMP10_F9
17197	cg08979573	2.37813834101303e-06	MMP10_F9
17198	cg08980837	-7.02313761835082e-07	MMP10_F9
17199	cg08983259	-1.75096194892552e-05	MMP10_F9
17200	cg08990198	4.29865931062066e-06	MMP10_F9
17201	cg09000830	8.07874670452316e-06	MMP10_F9
17202	cg09007163	1.54713903377055e-06	MMP10_F9
17203	cg09007354	-2.65243775748508e-05	MMP10_F9
17204	cg09007447	6.07803873022413e-06	MMP10_F9
17205	cg09008080	3.24938343357903e-07	MMP10_F9
17206	cg09008705	-1.17267302672461e-06	MMP10_F9
17207	cg09008891	-4.93701186991066e-07	MMP10_F9
17208	cg09009042	3.87618030875894e-06	MMP10_F9
17209	cg09009380	-3.04319922667201e-06	MMP10_F9
17210	cg09010107	8.88076059792759e-06	MMP10_F9
17211	cg09010748	-1.91329677605306e-06	MMP10_F9
17212	cg09010802	-9.11266577552152e-06	MMP10_F9
17213	cg09011316	-3.86610574835617e-05	MMP10_F9
17214	cg09011576	-5.46841403381687e-06	MMP10_F9
17215	cg09011883	4.10495624766935e-06	MMP10_F9
17216	cg09011945	-5.77264887083607e-06	MMP10_F9
17217	cg09012001	-1.34823710018438e-05	MMP10_F9
17218	cg09012411	1.6938844224518e-05	MMP10_F9
17219	cg09012784	7.3027069477014e-06	MMP10_F9
17220	cg09013229	-1.29858546684954e-07	MMP10_F9
17221	cg09013655	-3.30179018443053e-05	MMP10_F9
17222	cg09013995	-1.8214773051606e-06	MMP10_F9
17223	cg09014775	-6.08536429093894e-06	MMP10_F9
17224	cg09015569	-6.71531239033568e-06	MMP10_F9
17225	cg09015774	-1.32397050952196e-05	MMP10_F9
17226	cg09015905	3.51020088485091e-07	MMP10_F9
17227	cg09016610	5.90598105731049e-06	MMP10_F9
17228	cg09016639	-5.91335643813983e-07	MMP10_F9
17229	cg09017001	-5.38672687117463e-05	MMP10_F9
17230	cg09017235	-1.87022014470121e-05	MMP10_F9
17231	cg09017718	-1.24337874293355e-05	MMP10_F9
17232	cg09017894	5.0752049143498e-07	MMP10_F9
17233	cg09017941	1.40151051494959e-05	MMP10_F9
17234	cg09018107	2.95700500495599e-05	MMP10_F9
17235	cg09018444	1.29374309988083e-06	MMP10_F9
17236	cg09019477	8.11866220130247e-07	MMP10_F9
17237	cg09019648	2.02267014358668e-06	MMP10_F9
17238	cg09020330	4.74347870516012e-06	MMP10_F9
17239	cg09021225	1.63331736106205e-05	MMP10_F9
17240	cg09021520	3.44341033358621e-06	MMP10_F9
17241	cg09021712	-4.34120841637653e-07	MMP10_F9
17242	cg09021952	4.07493312240401e-05	MMP10_F9
17243	cg09022163	1.43676391695785e-07	MMP10_F9
17244	cg09022584	2.25333772526521e-06	MMP10_F9
17245	cg09022720	2.56967563126818e-06	MMP10_F9
17246	cg09022921	-4.2461004880104e-06	MMP10_F9
17247	cg09022943	4.30897078926674e-07	MMP10_F9
17248	cg09023136	-1.13869725771079e-05	MMP10_F9
17249	cg09023604	-1.94191923077428e-05	MMP10_F9
17250	cg09023627	-7.97642228566557e-06	MMP10_F9
17251	cg09023743	-1.40167701984279e-06	MMP10_F9
17252	cg09024089	-9.98927959286065e-06	MMP10_F9
17253	cg09024228	-1.24506828062961e-05	MMP10_F9
17254	cg09024430	2.34681317026239e-07	MMP10_F9
17255	cg09024606	1.14976438133757e-05	MMP10_F9
17256	cg09024791	5.01826055934794e-06	MMP10_F9
17257	cg09025040	1.34194812347065e-06	MMP10_F9
17258	cg09025215	-7.86920520201005e-07	MMP10_F9
17259	cg09025327	7.87955613069853e-06	MMP10_F9
17260	cg09025393	3.81075677552604e-05	MMP10_F9
17261	cg09025625	-3.81886864406787e-05	MMP10_F9
17262	cg09025725	1.57088497292582e-06	MMP10_F9
17263	cg09025960	-3.34018415514746e-06	MMP10_F9
17264	cg09026722	4.51714076396163e-06	MMP10_F9
17265	cg09027133	2.21958021889787e-05	MMP10_F9
17266	cg09027255	1.61377871768154e-05	MMP10_F9
17267	cg09027266	9.80106735763656e-06	MMP10_F9
17268	cg09027436	-7.98919060384761e-06	MMP10_F9
17269	cg09028008	-2.91004264955818e-05	MMP10_F9
17270	cg09028365	-6.1136463976173e-06	MMP10_F9
17271	cg09028383	-4.97254833772959e-07	MMP10_F9
17272	cg09028651	3.51617755172398e-06	MMP10_F9
17273	cg09028711	-9.41612961169981e-06	MMP10_F9
17274	cg09029571	1.14882501437604e-05	MMP10_F9
17275	cg09030113	-1.49845141057146e-06	MMP10_F9
17276	cg09030187	4.85457988521278e-06	MMP10_F9
17277	cg09030189	-1.13689672157912e-05	MMP10_F9
17278	cg09030212	1.77965155060156e-05	MMP10_F9
17279	cg09032281	1.04633485473663e-06	MMP10_F9
17280	cg09032391	1.77891060825871e-06	MMP10_F9
17281	cg09032544	9.46905787115051e-05	MMP10_F9
17282	cg09032732	-5.70230935454368e-06	MMP10_F9
17283	cg09032791	-7.28289227629264e-06	MMP10_F9
17284	cg09032840	4.55817757010742e-07	MMP10_F9
17285	cg09032863	7.20171884497724e-06	MMP10_F9
17286	cg09033006	-8.33751944664999e-07	MMP10_F9
17287	cg09033227	-3.13698349327176e-07	MMP10_F9
17288	cg09034736	6.04166396642464e-06	MMP10_F9
17289	cg09035101	9.30688173425486e-06	MMP10_F9
17290	cg09035152	9.01554054027744e-07	MMP10_F9
17291	cg09035938	1.32411840636787e-07	MMP10_F9
17292	cg09036220	2.95618785763254e-07	MMP10_F9
17293	cg09036263	-2.31699037293991e-05	MMP10_F9
17294	cg09036295	1.79759373518764e-06	MMP10_F9
17295	cg09036468	-3.65971076616642e-05	MMP10_F9
17296	cg09036484	-3.0783193106716e-06	MMP10_F9
17297	cg09036505	9.20941679536804e-07	MMP10_F9
17298	cg09036837	-6.24326609960727e-06	MMP10_F9
17299	cg09037777	5.55657509986687e-06	MMP10_F9
17300	cg09042458	1.97769132335464e-05	MMP10_F9
17301	cg09044743	8.02893756045465e-07	MMP10_F9
17302	cg09045105	6.73963492830478e-06	MMP10_F9
17303	cg09045262	-2.56060149622495e-06	MMP10_F9
17304	cg09047233	4.73243345189023e-06	MMP10_F9
17305	cg09058471	1.64680116113905e-06	MMP10_F9
17306	cg09058542	-2.05368499648191e-05	MMP10_F9
17307	cg09058554	1.07691539711971e-05	MMP10_F9
17308	cg09058860	4.03366444395289e-06	MMP10_F9
17309	cg09059070	4.93959972341954e-07	MMP10_F9
17310	cg09059178	4.75772911672944e-08	MMP10_F9
17311	cg09059988	-1.11406398213922e-06	MMP10_F9
17312	cg09060093	2.55015026487496e-07	MMP10_F9
17313	cg09060469	-2.66436608809636e-06	MMP10_F9
17314	cg09060489	-2.34287511776676e-05	MMP10_F9
17315	cg09060784	-3.27932671650154e-06	MMP10_F9
17316	cg09060908	-1.01914750652491e-05	MMP10_F9
17317	cg09060914	5.38339763923933e-07	MMP10_F9
17318	cg09061216	-1.47392446034174e-06	MMP10_F9
17319	cg09061317	7.45921147716069e-06	MMP10_F9
17320	cg09061759	-1.03568974550572e-06	MMP10_F9
17321	cg09061993	1.75224797284359e-05	MMP10_F9
17322	cg09062138	1.17928131338686e-07	MMP10_F9
17323	cg09062198	-4.12866419227394e-06	MMP10_F9
17324	cg09062462	-4.8676700903759e-06	MMP10_F9
17325	cg09062638	1.67887752415349e-06	MMP10_F9
17326	cg09062640	-2.68442195880057e-06	MMP10_F9
17327	cg09062708	3.75946694641904e-06	MMP10_F9
17328	cg09063149	-1.3244575681538e-06	MMP10_F9
17329	cg09063372	5.72601276989198e-06	MMP10_F9
17330	cg09063663	1.84555555656639e-05	MMP10_F9
17331	cg09063944	2.48933086997922e-06	MMP10_F9
17332	cg09064061	-7.23589912197142e-06	MMP10_F9
17333	cg09064148	-1.18084853308251e-06	MMP10_F9
17334	cg09064486	4.68560260307107e-06	MMP10_F9
17335	cg09065135	2.09560380238985e-06	MMP10_F9
17336	cg09065413	-1.78184276393865e-06	MMP10_F9
17337	cg09065617	2.35685616245641e-07	MMP10_F9
17338	cg09065776	3.86131253099694e-07	MMP10_F9
17339	cg09066439	-3.22944696496379e-07	MMP10_F9
17340	cg09066963	-2.60618188606862e-05	MMP10_F9
17341	cg09067029	5.52614074712761e-06	MMP10_F9
17342	cg09067610	-4.03908290974864e-06	MMP10_F9
17343	cg09067976	3.47052578761312e-06	MMP10_F9
17344	cg09068158	1.70891020082646e-05	MMP10_F9
17345	cg09068636	-9.77715710371564e-07	MMP10_F9
17346	cg09069072	-1.15008688174069e-05	MMP10_F9
17347	cg09069138	2.31638126117489e-06	MMP10_F9
17348	cg09069203	1.83233277146291e-05	MMP10_F9
17349	cg09069229	2.72779629001892e-06	MMP10_F9
17350	cg09070316	-1.15711775085167e-05	MMP10_F9
17351	cg09070378	-1.2180318208278e-05	MMP10_F9
17352	cg09070415	-8.83948233125741e-06	MMP10_F9
17353	cg09070503	8.61290710213969e-08	MMP10_F9
17354	cg09070697	-2.12873890087992e-07	MMP10_F9
17355	cg09071280	-9.61380433949106e-07	MMP10_F9
17356	cg09071690	3.35629251061609e-06	MMP10_F9
17357	cg09072162	-1.02925389846022e-06	MMP10_F9
17358	cg09072381	-9.08328435882774e-07	MMP10_F9
17359	cg09072502	1.05956687067711e-05	MMP10_F9
17360	cg09072560	-6.0516242340061e-06	MMP10_F9
17361	cg09072634	-3.6482199619231e-06	MMP10_F9
17362	cg09073052	1.85489659131367e-06	MMP10_F9
17363	cg09073059	-2.65177434979907e-06	MMP10_F9
17364	cg09074223	3.64607975544349e-07	MMP10_F9
17365	cg09074625	-2.48657434875486e-05	MMP10_F9
17366	cg09074856	-1.30818016851377e-06	MMP10_F9
17367	cg09075163	-2.29755423686695e-07	MMP10_F9
17368	cg09075522	-2.47956216413142e-07	MMP10_F9
17369	cg09075558	-3.21432959798697e-05	MMP10_F9
17370	cg09076010	-2.99462603782864e-06	MMP10_F9
17371	cg09076123	-2.52405860604531e-05	MMP10_F9
17372	cg09076339	-8.24088461226689e-06	MMP10_F9
17373	cg09076431	-1.89299275748343e-06	MMP10_F9
17374	cg09077530	-9.98471989746244e-06	MMP10_F9
17375	cg09077675	-3.39530365363914e-06	MMP10_F9
17376	cg09078100	3.67916060424831e-06	MMP10_F9
17377	cg09078497	-2.8966655763839e-05	MMP10_F9
17378	cg09079613	3.94186018428215e-07	MMP10_F9
17379	cg09081517	-6.53901540321501e-06	MMP10_F9
17380	cg09081913	2.31134200327305e-06	MMP10_F9
17381	cg09082287	-2.42611014671383e-05	MMP10_F9
17382	cg09084829	9.46717684840094e-06	MMP10_F9
17383	cg09085216	9.26780489617144e-07	MMP10_F9
17384	cg09088576	-2.30898133139552e-05	MMP10_F9
17385	cg09094328	-5.84522180442609e-06	MMP10_F9
17386	cg09099022	1.09443726015332e-05	MMP10_F9
17387	cg09099500	1.56689494260755e-05	MMP10_F9
17388	cg09100654	-4.23618239750122e-07	MMP10_F9
17389	cg09105687	1.91512368962812e-05	MMP10_F9
17390	cg09106198	-4.36541673474452e-06	MMP10_F9
17391	cg09106231	-3.37354824455592e-07	MMP10_F9
17392	cg09106903	4.17750044623833e-06	MMP10_F9
17393	cg09106948	-1.25294983105881e-06	MMP10_F9
17394	cg09107007	3.22743669573241e-06	MMP10_F9
17395	cg09107053	7.92262279768824e-06	MMP10_F9
17396	cg09107161	1.37598771949613e-05	MMP10_F9
17397	cg09107315	-6.65068652050517e-07	MMP10_F9
17398	cg09107855	1.98372947834273e-07	MMP10_F9
17399	cg09107957	-5.31472650804867e-07	MMP10_F9
17400	cg09109122	-1.90347989637199e-06	MMP10_F9
17401	cg09110148	-7.11455235085577e-06	MMP10_F9
17402	cg09113483	9.9116532048949e-06	MMP10_F9
17403	cg09113505	2.92417927081804e-05	MMP10_F9
17404	cg09113768	3.22943291025322e-07	MMP10_F9
17405	cg09113960	-4.22433538263943e-07	MMP10_F9
17406	cg09115009	-3.159447840776e-05	MMP10_F9
17407	cg09115335	6.57679855521599e-06	MMP10_F9
17408	cg09115440	-1.92863182956079e-05	MMP10_F9
17409	cg09115705	3.35817993273883e-06	MMP10_F9
17410	cg09116658	9.36987241209882e-06	MMP10_F9
17411	cg09117237	1.15943540282554e-05	MMP10_F9
17412	cg09117622	-3.11551813615887e-07	MMP10_F9
17413	cg09117778	2.61878011364554e-05	MMP10_F9
17414	cg09117878	4.16478495775374e-07	MMP10_F9
17415	cg09118017	-2.97274889662127e-06	MMP10_F9
17416	cg09118247	3.84365341012288e-06	MMP10_F9
17417	cg09118258	5.1127398932382e-06	MMP10_F9
17418	cg09118625	4.34217696253872e-05	MMP10_F9
17419	cg09118749	1.61551874728494e-05	MMP10_F9
17420	cg09119043	5.92757947273684e-06	MMP10_F9
17421	cg09119494	1.63525363034006e-07	MMP10_F9
17422	cg09119797	1.45651910273234e-06	MMP10_F9
17423	cg09119863	-3.18031367457992e-06	MMP10_F9
17424	cg09120138	-7.02146581130054e-07	MMP10_F9
17425	cg09120877	1.33811450757534e-05	MMP10_F9
17426	cg09121047	-3.09560096087645e-06	MMP10_F9
17427	cg09121478	5.81758732738948e-06	MMP10_F9
17428	cg09121480	1.65794193121837e-05	MMP10_F9
17429	cg09121994	-1.63982033538638e-05	MMP10_F9
17430	cg09122197	1.17929446395141e-05	MMP10_F9
17431	cg09122593	-4.75776060119221e-05	MMP10_F9
17432	cg09122657	6.94155715945508e-07	MMP10_F9
17433	cg09123484	-3.73003640044211e-07	MMP10_F9
17434	cg09123721	6.98936983435417e-07	MMP10_F9
17435	cg09123961	-1.14976575831566e-05	MMP10_F9
17436	cg09124081	1.67910303607223e-06	MMP10_F9
17437	cg09124230	2.78074733713097e-05	MMP10_F9
17438	cg09125320	-1.00980320128726e-05	MMP10_F9
17439	cg09125532	-3.64118045849178e-06	MMP10_F9
17440	cg09126043	-9.28910776865737e-08	MMP10_F9
17441	cg09126090	-1.31309129192454e-06	MMP10_F9
17442	cg09126203	2.9758816296251e-07	MMP10_F9
17443	cg09126636	-6.08887945664822e-06	MMP10_F9
17444	cg09126995	8.11065842085352e-06	MMP10_F9
17445	cg09127005	-1.20635863795332e-07	MMP10_F9
17446	cg09127170	-6.29574338598445e-06	MMP10_F9
17447	cg09127314	9.59608407887e-06	MMP10_F9
17448	cg09127406	-9.3978095937598e-07	MMP10_F9
17449	cg09128567	-2.95283747202042e-06	MMP10_F9
17450	cg09129563	3.67707856187848e-06	MMP10_F9
17451	cg09129839	1.76600914615559e-05	MMP10_F9
17452	cg09130205	-1.44459610706061e-06	MMP10_F9
17453	cg09130963	1.11060159372659e-05	MMP10_F9
17454	cg09131339	-5.24335606544461e-05	MMP10_F9
17455	cg09131901	-1.4703004326947e-05	MMP10_F9
17456	cg09131903	-2.80704176435731e-05	MMP10_F9
17457	cg09132058	2.67842307208547e-05	MMP10_F9
17458	cg09132102	2.73509359921502e-05	MMP10_F9
17459	cg09132215	5.13218246916777e-06	MMP10_F9
17460	cg09132577	-4.91682065839346e-06	MMP10_F9
17461	cg09133006	5.79780774538836e-07	MMP10_F9
17462	cg09133422	-1.29833037003619e-06	MMP10_F9
17463	cg09133562	4.50989429667018e-06	MMP10_F9
17464	cg09134179	1.30545086812514e-06	MMP10_F9
17465	cg09134497	-1.79715935373703e-05	MMP10_F9
17466	cg09134640	1.34914454603471e-05	MMP10_F9
17467	cg09134840	-3.97381293180388e-07	MMP10_F9
17468	cg09134876	-2.52765950380806e-05	MMP10_F9
17469	cg09134969	-3.15370066020972e-06	MMP10_F9
17470	cg09135016	2.2957313077235e-05	MMP10_F9
17471	cg09135113	-1.80415078555804e-07	MMP10_F9
17472	cg09135206	2.73020967006774e-06	MMP10_F9
17473	cg09135320	-5.50691902741896e-07	MMP10_F9
17474	cg09135754	-1.3590979086267e-05	MMP10_F9
17475	cg09136099	-6.16456506844887e-06	MMP10_F9
17476	cg09136597	7.64328258526743e-06	MMP10_F9
17477	cg09136695	-2.2291382097482e-05	MMP10_F9
17478	cg09136878	-8.56657733082054e-06	MMP10_F9
17479	cg09137068	5.72306067631986e-06	MMP10_F9
17480	cg09137204	-1.4974768886278e-05	MMP10_F9
17481	cg09138028	-5.07711144696053e-06	MMP10_F9
17482	cg09138445	1.36775637276379e-07	MMP10_F9
17483	cg09138671	-1.19511996226273e-05	MMP10_F9
17484	cg09138965	-4.50310915759582e-06	MMP10_F9
17485	cg09139287	-1.31128151292623e-05	MMP10_F9
17486	cg09139451	7.10068730407258e-07	MMP10_F9
17487	cg09139790	2.38828381385843e-06	MMP10_F9
17488	cg09139923	-1.74256352509621e-05	MMP10_F9
17489	cg09140232	8.94330347038045e-06	MMP10_F9
17490	cg09140274	4.95854981836247e-06	MMP10_F9
17491	cg09141557	8.34705754445749e-06	MMP10_F9
17492	cg09142090	-1.64371308847742e-05	MMP10_F9
17493	cg09142399	-1.59399560054423e-05	MMP10_F9
17494	cg09142608	-9.03593933597483e-06	MMP10_F9
17495	cg09143185	-3.70282412279626e-06	MMP10_F9
17496	cg09143515	1.82248972044257e-06	MMP10_F9
17497	cg09143576	-6.81977686043983e-07	MMP10_F9
17498	cg09143801	-3.12859353101232e-05	MMP10_F9
17499	cg09144196	2.8806041113818e-06	MMP10_F9
17500	cg09144480	7.34559447164113e-06	MMP10_F9
17501	cg09144608	-1.12365864035687e-05	MMP10_F9
17502	cg09144709	2.86211390685547e-07	MMP10_F9
17503	cg09145019	-1.20087212183567e-05	MMP10_F9
17504	cg09145778	1.1427714425829e-05	MMP10_F9
17505	cg09146263	8.78796863551899e-06	MMP10_F9
17506	cg09146328	-1.40958961647133e-05	MMP10_F9
17507	cg09148344	1.56722837856442e-06	MMP10_F9
17508	cg09148486	-6.26668743123652e-06	MMP10_F9
17509	cg09148738	-7.2684644411696e-08	MMP10_F9
17510	cg09148975	1.4390806971157e-06	MMP10_F9
17511	cg09149672	-1.17841287948936e-05	MMP10_F9
17512	cg09149784	1.4906598118137e-05	MMP10_F9
17513	cg09150076	6.49259010754051e-07	MMP10_F9
17514	cg09150239	2.0765579692608e-06	MMP10_F9
17515	cg09150905	-1.93053950874894e-06	MMP10_F9
17516	cg09151801	6.67848544295157e-06	MMP10_F9
17517	cg09152047	-2.27181236231572e-07	MMP10_F9
17518	cg09152089	-7.18696275894712e-06	MMP10_F9
17519	cg09152105	-8.25029894410082e-06	MMP10_F9
17520	cg09152136	1.62669492323412e-05	MMP10_F9
17521	cg09152479	-5.87204743431734e-06	MMP10_F9
17522	cg09152490	1.33532384142521e-06	MMP10_F9
17523	cg09152582	-6.88464844342746e-07	MMP10_F9
17524	cg09154062	3.59720888246165e-05	MMP10_F9
17525	cg09154213	4.68799224035867e-08	MMP10_F9
17526	cg09154356	1.29606019953009e-05	MMP10_F9
17527	cg09154794	-9.27389545714654e-06	MMP10_F9
17528	cg09154826	4.08270586255336e-06	MMP10_F9
17529	cg09155765	3.85871623454881e-06	MMP10_F9
17530	cg09157008	6.91637869798946e-07	MMP10_F9
17531	cg09158015	6.6232570980337e-06	MMP10_F9
17532	cg09158218	-7.0644579957924e-07	MMP10_F9
17533	cg09159050	2.65403052298238e-06	MMP10_F9
17534	cg09159144	3.4268502378845e-06	MMP10_F9
17535	cg09159285	-1.55984406781304e-05	MMP10_F9
17536	cg09159389	3.46130363477862e-06	MMP10_F9
17537	cg09160037	1.51856379589834e-06	MMP10_F9
17538	cg09160038	-1.23626038206537e-05	MMP10_F9
17539	cg09160123	-3.25979584665074e-05	MMP10_F9
17540	cg09160450	-1.5227077774874e-06	MMP10_F9
17541	cg09161043	1.16696850720553e-05	MMP10_F9
17542	cg09161330	1.48032469242953e-05	MMP10_F9
17543	cg09161758	3.64379071398601e-05	MMP10_F9
17544	cg09162146	-6.54059331855907e-06	MMP10_F9
17545	cg09162315	1.90605668411116e-06	MMP10_F9
17546	cg09162518	-3.11570346198825e-07	MMP10_F9
17547	cg09162909	2.68622119158118e-05	MMP10_F9
17548	cg09163369	1.14941982292414e-05	MMP10_F9
17549	cg09163516	-8.62099505425846e-06	MMP10_F9
17550	cg09163958	-4.55608980926924e-07	MMP10_F9
17551	cg09164898	-1.0540544994666e-05	MMP10_F9
17552	cg09165033	6.15880620286978e-06	MMP10_F9
17553	cg09165041	2.73639115274082e-05	MMP10_F9
17554	cg09165170	-1.46669636306045e-05	MMP10_F9
17555	cg09166345	8.4155251856517e-07	MMP10_F9
17556	cg09166556	-3.95200376813242e-05	MMP10_F9
17557	cg09166659	-5.67602187856675e-07	MMP10_F9
17558	cg09166705	-4.70681162941584e-07	MMP10_F9
17559	cg09167119	4.05146932209719e-06	MMP10_F9
17560	cg09167414	3.54069099902537e-06	MMP10_F9
17561	cg09167553	-5.1701277788474e-07	MMP10_F9
17562	cg09167608	1.26004402242754e-05	MMP10_F9
17563	cg09167705	-1.8603192832193e-06	MMP10_F9
17564	cg09167911	-5.37414641386212e-06	MMP10_F9
17565	cg09168495	3.4385185401586e-06	MMP10_F9
17566	cg09168501	-1.88738653757231e-06	MMP10_F9
17567	cg09168548	-1.3582744656917e-08	MMP10_F9
17568	cg09168692	1.68880940510204e-05	MMP10_F9
17569	cg09168728	-1.04673073381421e-05	MMP10_F9
17570	cg09168805	1.71626625926966e-05	MMP10_F9
17571	cg09168939	-1.30980175633862e-07	MMP10_F9
17572	cg09168997	-1.78718483745623e-06	MMP10_F9
17573	cg09169215	6.31594163599156e-06	MMP10_F9
17574	cg09169269	-8.09004050553419e-08	MMP10_F9
17575	cg09169516	-2.63947881307241e-06	MMP10_F9
17576	cg09169531	-3.77302098826277e-06	MMP10_F9
17577	cg09169938	5.86454036928248e-07	MMP10_F9
17578	cg09170051	-9.8158652194358e-08	MMP10_F9
17579	cg09170397	6.0715412019728e-06	MMP10_F9
17580	cg09171093	1.31869606906091e-05	MMP10_F9
17581	cg09171111	-2.15902992398357e-05	MMP10_F9
17582	cg09171692	4.14658714863842e-05	MMP10_F9
17583	cg09171874	6.380817186818e-06	MMP10_F9
17584	cg09172079	4.18626061843027e-06	MMP10_F9
17585	cg09172260	-2.28498777615252e-05	MMP10_F9
17586	cg09172850	-2.11678495086222e-05	MMP10_F9
17587	cg09173378	-4.92229496628132e-06	MMP10_F9
17588	cg09173636	-1.29542328628024e-05	MMP10_F9
17589	cg09173681	-4.02520417557411e-06	MMP10_F9
17590	cg09174009	4.45658329134867e-06	MMP10_F9
17591	cg09174188	7.15839233044722e-07	MMP10_F9
17592	cg09174555	-3.45747660181592e-05	MMP10_F9
17593	cg09174674	-1.14139566555376e-06	MMP10_F9
17594	cg09174829	-1.09389980853156e-05	MMP10_F9
17595	cg09175582	3.16751643652372e-06	MMP10_F9
17596	cg09175620	-1.90648724255544e-05	MMP10_F9
17597	cg09175749	-1.70386360299485e-06	MMP10_F9
17598	cg09175915	1.78566184495166e-05	MMP10_F9
17599	cg09176199	2.87418133119196e-05	MMP10_F9
17600	cg09176275	8.74501498941094e-06	MMP10_F9
17601	cg09176402	-3.40869336477956e-05	MMP10_F9
17602	cg09177131	4.77716060161536e-07	MMP10_F9
17603	cg09177238	9.01989213194391e-06	MMP10_F9
17604	cg09177518	2.19120256044758e-06	MMP10_F9
17605	cg09178261	-1.09095103428347e-05	MMP10_F9
17606	cg09178385	-9.36392388799314e-06	MMP10_F9
17607	cg09178529	1.78884815762421e-07	MMP10_F9
17608	cg09178844	3.81951350322613e-06	MMP10_F9
17609	cg09179248	2.65756507473971e-05	MMP10_F9
17610	cg09179249	-2.4606855105115e-06	MMP10_F9
17611	cg09179903	-2.07437756810359e-05	MMP10_F9
17612	cg09179987	-2.88384606839e-05	MMP10_F9
17613	cg09180171	1.15583115627275e-05	MMP10_F9
17614	cg09180262	2.24293871866103e-06	MMP10_F9
17615	cg09180520	3.31454441153942e-06	MMP10_F9
17616	cg09180564	-2.85866228699409e-06	MMP10_F9
17617	cg09180820	5.32607741020549e-06	MMP10_F9
17618	cg09180894	1.63358224175712e-05	MMP10_F9
17619	cg09180977	-7.25548871685345e-06	MMP10_F9
17620	cg09181054	-1.9290509762152e-06	MMP10_F9
17621	cg09181104	9.24449437202347e-06	MMP10_F9
17622	cg09181500	-7.9410143822157e-07	MMP10_F9
17623	cg09182138	6.1075435021333e-07	MMP10_F9
17624	cg09182189	5.14237965345721e-06	MMP10_F9
17625	cg09182375	1.81031910340655e-06	MMP10_F9
17626	cg09182435	-2.20146954645068e-06	MMP10_F9
17627	cg09182724	-1.37301372556251e-06	MMP10_F9
17628	cg09182971	2.59373787883375e-06	MMP10_F9
17629	cg09182986	1.69878801442875e-06	MMP10_F9
17630	cg09183124	-8.04519604827056e-05	MMP10_F9
17631	cg09183742	1.16596703927596e-05	MMP10_F9
17632	cg09184979	2.9126936871841e-06	MMP10_F9
17633	cg09184981	1.4546510870892e-06	MMP10_F9
17634	cg09185179	1.31696654102808e-06	MMP10_F9
17635	cg09185386	-6.11115247317131e-06	MMP10_F9
17636	cg09185809	1.0049884604553e-06	MMP10_F9
17637	cg09185911	-1.24328834224499e-05	MMP10_F9
17638	cg09185948	1.16639096612537e-07	MMP10_F9
17639	cg09185998	8.25285822595779e-06	MMP10_F9
17640	cg09186051	2.72652532628673e-05	MMP10_F9
17641	cg09186897	3.81117759280791e-07	MMP10_F9
17642	cg09187007	1.53609708827533e-05	MMP10_F9
17643	cg09187549	2.90679998343241e-06	MMP10_F9
17644	cg09188322	1.33624134437484e-06	MMP10_F9
17645	cg09188417	-2.09531321978203e-05	MMP10_F9
17646	cg09188595	-2.72964937147067e-06	MMP10_F9
17647	cg09189118	7.30312915596787e-06	MMP10_F9
17648	cg09195271	3.60161542646154e-05	MMP10_F9
17649	cg09196942	-3.45502939672389e-06	MMP10_F9
17650	cg09199031	1.40644517388855e-06	MMP10_F9
17651	cg09212118	-2.34771284154712e-05	MMP10_F9
17652	cg09213733	1.88551609996334e-06	MMP10_F9
17653	cg09214920	5.50865145466305e-06	MMP10_F9
17654	cg09216236	-8.84218928921713e-06	MMP10_F9
17655	cg09216375	9.1633757727782e-07	MMP10_F9
17656	cg09216381	-4.03100242725624e-07	MMP10_F9
17657	cg09216666	-7.87680104969398e-06	MMP10_F9
17658	cg09219280	-2.63355697242162e-05	MMP10_F9
17659	cg09219402	-3.58424871171271e-06	MMP10_F9
17660	cg09219721	-5.15868088210263e-07	MMP10_F9
17661	cg09219970	-1.09661628376947e-05	MMP10_F9
17662	cg09220235	1.19425651863889e-05	MMP10_F9
17663	cg09221035	-1.2557994218769e-05	MMP10_F9
17664	cg09221932	3.33816595119357e-06	MMP10_F9
17665	cg09221951	-9.95209002420991e-06	MMP10_F9
17666	cg09222123	4.41982926868235e-06	MMP10_F9
17667	cg09222749	3.08109928255877e-06	MMP10_F9
17668	cg09222892	1.7622307574971e-05	MMP10_F9
17669	cg09222982	5.01505864950945e-06	MMP10_F9
17670	cg09222993	-4.2589036841368e-06	MMP10_F9
17671	cg09223698	-1.36979921883946e-05	MMP10_F9
17672	cg09224523	-2.75410783331175e-07	MMP10_F9
17673	cg09225230	2.8967475757186e-07	MMP10_F9
17674	cg09225293	2.68222627098586e-06	MMP10_F9
17675	cg09225489	-2.48641338090642e-06	MMP10_F9
17676	cg09225840	3.48103773008351e-06	MMP10_F9
17677	cg09226051	-2.34535169848461e-05	MMP10_F9
17678	cg09226792	1.62525818520981e-06	MMP10_F9
17679	cg09227621	1.1546836226017e-06	MMP10_F9
17680	cg09227795	7.4518949708687e-06	MMP10_F9
17681	cg09228015	-1.6708742339236e-05	MMP10_F9
17682	cg09228402	1.6093671002812e-05	MMP10_F9
17683	cg09228562	1.52098430353775e-06	MMP10_F9
17684	cg09229169	8.7631777619325e-07	MMP10_F9
17685	cg09229181	-2.59742294624971e-06	MMP10_F9
17686	cg09229231	3.33834779539807e-06	MMP10_F9
17687	cg09229246	7.79211890832202e-06	MMP10_F9
17688	cg09230154	-7.71433334864705e-06	MMP10_F9
17689	cg09230667	7.13151312300955e-06	MMP10_F9
17690	cg09230763	5.96933705928783e-06	MMP10_F9
17691	cg09231295	1.32951203529265e-06	MMP10_F9
17692	cg09231412	1.7492350542098e-06	MMP10_F9
17693	cg09231416	-3.76911233545449e-05	MMP10_F9
17694	cg09231518	-8.47758946833e-07	MMP10_F9
17695	cg09231555	-1.16985097890648e-05	MMP10_F9
17696	cg09232269	-2.15254444572414e-05	MMP10_F9
17697	cg09232289	5.82039064188736e-06	MMP10_F9
17698	cg09232430	1.88888285429164e-07	MMP10_F9
17699	cg09232440	1.47802967953718e-06	MMP10_F9
17700	cg09232478	2.25138781463768e-06	MMP10_F9
17701	cg09233658	4.41619385332281e-06	MMP10_F9
17702	cg09233730	1.23715837397764e-05	MMP10_F9
17703	cg09233886	2.83701614488222e-06	MMP10_F9
17704	cg09234164	-4.33422469574358e-06	MMP10_F9
17705	cg09234393	1.091841763413e-06	MMP10_F9
17706	cg09234454	1.22128593778265e-06	MMP10_F9
17707	cg09234571	5.67017270867858e-06	MMP10_F9
17708	cg09234698	4.34083696093966e-06	MMP10_F9
17709	cg09235539	1.4941694149428e-05	MMP10_F9
17710	cg09235788	-2.14343435307281e-06	MMP10_F9
17711	cg09235837	-7.64116924078106e-08	MMP10_F9
17712	cg09236098	1.39913879660829e-07	MMP10_F9
17713	cg09242541	-4.6511770850447e-06	MMP10_F9
17714	cg09243533	5.6944931362436e-06	MMP10_F9
17715	cg09243900	-2.73357552182409e-06	MMP10_F9
17716	cg09246103	-9.20002553243678e-06	MMP10_F9
17717	cg09247175	-3.18710092624799e-05	MMP10_F9
17718	cg09247486	-3.56117182750258e-05	MMP10_F9
17719	cg09247534	1.4389582154177e-07	MMP10_F9
17720	cg09247619	-3.53378489576014e-05	MMP10_F9
17721	cg09247779	-6.48663662837444e-06	MMP10_F9
17722	cg09248054	3.08134993932719e-06	MMP10_F9
17723	cg09248276	-2.5048135553198e-05	MMP10_F9
17724	cg09248345	-1.0009834374384e-06	MMP10_F9
17725	cg09248613	1.29443136249936e-05	MMP10_F9
17726	cg09248714	1.72498972934214e-05	MMP10_F9
17727	cg09248722	-5.51072200332065e-06	MMP10_F9
17728	cg09248896	8.2957504010698e-08	MMP10_F9
17729	cg09249084	4.90394571447323e-07	MMP10_F9
17730	cg09249173	4.24537747283328e-05	MMP10_F9
17731	cg09249800	-4.1566570135829e-05	MMP10_F9
17732	cg09250146	-2.59612692015283e-05	MMP10_F9
17733	cg09250199	-5.23601894282403e-06	MMP10_F9
17734	cg09251328	-1.38848364489869e-05	MMP10_F9
17735	cg09251492	1.22080586486659e-05	MMP10_F9
17736	cg09251600	7.50779154091647e-07	MMP10_F9
17737	cg09251959	-7.55171583224099e-06	MMP10_F9
17738	cg09252196	3.20344291478606e-06	MMP10_F9
17739	cg09252202	3.04088452847968e-06	MMP10_F9
17740	cg09252331	2.16348815431009e-05	MMP10_F9
17741	cg09252377	7.3782452196341e-06	MMP10_F9
17742	cg09252805	6.82227737770004e-07	MMP10_F9
17743	cg09253316	-9.79000593366796e-07	MMP10_F9
17744	cg09254142	3.74103516936321e-07	MMP10_F9
17745	cg09254318	-2.76029514344757e-06	MMP10_F9
17746	cg09254853	-1.50458674448692e-05	MMP10_F9
17747	cg09254855	1.56285440575517e-06	MMP10_F9
17748	cg09255142	7.94630346197502e-06	MMP10_F9
17749	cg09255666	1.04002483332539e-07	MMP10_F9
17750	cg09255732	4.46871065654776e-07	MMP10_F9
17751	cg09255910	-4.69419154355999e-05	MMP10_F9
17752	cg09255966	-1.87524580113367e-05	MMP10_F9
17753	cg09256082	-3.80498190982474e-05	MMP10_F9
17754	cg09256413	-7.00631665397255e-06	MMP10_F9
17755	cg09256832	1.87643352258561e-05	MMP10_F9
17756	cg09257020	6.32895547988198e-06	MMP10_F9
17757	cg09257349	-1.13780383831891e-06	MMP10_F9
17758	cg09257488	4.60034447219412e-08	MMP10_F9
17759	cg09257526	-4.26861823371311e-06	MMP10_F9
17760	cg09257635	-2.61523893800754e-06	MMP10_F9
17761	cg09258327	2.19536131927318e-07	MMP10_F9
17762	cg09258479	3.31970696692814e-06	MMP10_F9
17763	cg09259053	-6.56932548732643e-06	MMP10_F9
17764	cg09259179	-6.19241413528381e-06	MMP10_F9
17765	cg09259182	-3.39935985524596e-07	MMP10_F9
17766	cg09259409	-5.28567889574552e-06	MMP10_F9
17767	cg09259534	-2.75860215811584e-06	MMP10_F9
17768	cg09259608	-6.11518004951574e-06	MMP10_F9
17769	cg09260072	-4.10107509094708e-06	MMP10_F9
17770	cg09260158	-1.29469708256473e-07	MMP10_F9
17771	cg09260603	4.82813315545474e-06	MMP10_F9
17772	cg09260773	5.78209112618469e-06	MMP10_F9
17773	cg09260853	-1.23566888758234e-05	MMP10_F9
17774	cg09261020	5.17000878362962e-07	MMP10_F9
17775	cg09261111	9.89301250838678e-06	MMP10_F9
17776	cg09261182	1.58415128705484e-05	MMP10_F9
17777	cg09261561	3.89656249687243e-06	MMP10_F9
17778	cg09261593	4.25920483697016e-06	MMP10_F9
17779	cg09261992	-1.64789888230782e-05	MMP10_F9
17780	cg09262197	-2.45115610285524e-05	MMP10_F9
17781	cg09262245	1.49012956952393e-05	MMP10_F9
17782	cg09262552	3.72126113563873e-07	MMP10_F9
17783	cg09263146	1.35247268864346e-05	MMP10_F9
17784	cg09264065	-1.94428914804024e-06	MMP10_F9
17785	cg09264091	1.97911504614216e-05	MMP10_F9
17786	cg09264231	2.39521645966313e-06	MMP10_F9
17787	cg09264282	4.00841345292772e-06	MMP10_F9
17788	cg09264377	-9.77894290969257e-07	MMP10_F9
17789	cg09264489	-2.16393283004476e-05	MMP10_F9
17790	cg09264558	6.21276285282616e-06	MMP10_F9
17791	cg09264742	3.74267582369646e-06	MMP10_F9
17792	cg09265377	2.65214033522987e-07	MMP10_F9
17793	cg09265619	-2.76669409583455e-06	MMP10_F9
17794	cg09265940	-1.46314062312991e-05	MMP10_F9
17795	cg09265955	1.02320658974407e-05	MMP10_F9
17796	cg09266113	-5.65784081958816e-06	MMP10_F9
17797	cg09266149	4.52556285941809e-08	MMP10_F9
17798	cg09266206	1.57650077302482e-06	MMP10_F9
17799	cg09266310	-1.34114804986676e-07	MMP10_F9
17800	cg09266468	-1.03603830303774e-07	MMP10_F9
17801	cg09266979	2.37433107040112e-06	MMP10_F9
17802	cg09267046	8.66188787573525e-06	MMP10_F9
17803	cg09267056	1.40873517320527e-06	MMP10_F9
17804	cg09267467	-1.12093880499244e-05	MMP10_F9
17805	cg09267708	-1.24841889923599e-06	MMP10_F9
17806	cg09267776	1.38130470924556e-08	MMP10_F9
17807	cg09268800	-5.54736120499323e-06	MMP10_F9
17808	cg09268874	-1.60875255005661e-05	MMP10_F9
17809	cg09268877	4.64630189206743e-07	MMP10_F9
17810	cg09269118	8.57544314748529e-07	MMP10_F9
17811	cg09269866	1.37735088626765e-05	MMP10_F9
17812	cg09269935	-1.48881627724501e-05	MMP10_F9
17813	cg09270044	1.0249314337453e-06	MMP10_F9
17814	cg09270225	3.5895465605812e-06	MMP10_F9
17815	cg09270685	-1.16714756453675e-07	MMP10_F9
17816	cg09270866	5.04888737794731e-06	MMP10_F9
17817	cg09270879	1.17762186087103e-05	MMP10_F9
17818	cg09271661	7.42824351614743e-06	MMP10_F9
17819	cg09271882	1.46741967735356e-08	MMP10_F9
17820	cg09272642	2.15412615869636e-06	MMP10_F9
17821	cg09272702	-1.5317558587985e-05	MMP10_F9
17822	cg09272923	-1.53588580188109e-05	MMP10_F9
17823	cg09273119	-1.30504032314829e-06	MMP10_F9
17824	cg09273483	-3.0046945065072e-05	MMP10_F9
17825	cg09273516	6.00612426121e-06	MMP10_F9
17826	cg09274167	1.25066553554968e-05	MMP10_F9
17827	cg09274810	6.64162696601255e-06	MMP10_F9
17828	cg09274826	-5.35547937351739e-06	MMP10_F9
17829	cg09275000	3.7211087317017e-07	MMP10_F9
17830	cg09275406	1.16763651973506e-07	MMP10_F9
17831	cg09275655	1.35220754720422e-06	MMP10_F9
17832	cg09275693	0.000103516859780767	MMP10_F9
17833	cg09275862	1.75056918139858e-05	MMP10_F9
17834	cg09275956	4.27109148370956e-06	MMP10_F9
17835	cg09275986	-3.68242133818624e-05	MMP10_F9
17836	cg09276363	5.14457264620798e-06	MMP10_F9
17837	cg09276486	-2.75617587760576e-06	MMP10_F9
17838	cg09276842	6.70012149869653e-06	MMP10_F9
17839	cg09276883	-4.14969431720019e-06	MMP10_F9
17840	cg09277086	-4.10909861436223e-05	MMP10_F9
17841	cg09277376	4.17361375299707e-06	MMP10_F9
17842	cg09277749	-1.84787463970472e-05	MMP10_F9
17843	cg09278187	-7.12637562958802e-06	MMP10_F9
17844	cg09278610	-2.49221814344565e-06	MMP10_F9
17845	cg09278885	2.14309590090228e-06	MMP10_F9
17846	cg09278904	-2.81700591179467e-05	MMP10_F9
17847	cg09279404	1.90804224672256e-06	MMP10_F9
17848	cg09279512	-1.74858818250615e-06	MMP10_F9
17849	cg09279615	1.95332608031591e-06	MMP10_F9
17850	cg09279616	6.43662456641642e-06	MMP10_F9
17851	cg09280838	-6.22264981037514e-06	MMP10_F9
17852	cg09281101	1.04194040887778e-05	MMP10_F9
17853	cg09282201	-1.639287635442e-05	MMP10_F9
17854	cg09283376	-5.7630227501651e-07	MMP10_F9
17855	cg09292077	1.67355321102705e-07	MMP10_F9
17856	cg09299086	4.74743927732617e-06	MMP10_F9
17857	cg09302577	-5.41051027724377e-06	MMP10_F9
17858	cg09303881	7.54517938812962e-06	MMP10_F9
17859	cg09306340	7.45815934999114e-06	MMP10_F9
17860	cg09306577	3.17495023949228e-06	MMP10_F9
17861	cg09308842	1.06041701432973e-05	MMP10_F9
17862	cg09311052	1.49418920638388e-06	MMP10_F9
17863	cg09312767	2.35898151311584e-06	MMP10_F9
17864	cg09312904	4.56514172114904e-05	MMP10_F9
17865	cg09313258	-1.39123188902473e-05	MMP10_F9
17866	cg09313801	3.10550272043118e-07	MMP10_F9
17867	cg09313917	-5.22183200061898e-06	MMP10_F9
17868	cg09314225	2.91973743496607e-05	MMP10_F9
17869	cg09314301	-8.19621069867982e-07	MMP10_F9
17870	cg09314590	2.31490197918843e-06	MMP10_F9
17871	cg09315172	-3.22992173571262e-06	MMP10_F9
17872	cg09315264	-1.7943138295179e-05	MMP10_F9
17873	cg09315465	-1.49329402582204e-05	MMP10_F9
17874	cg09315814	2.50982312373244e-06	MMP10_F9
17875	cg09315878	3.18192425329807e-05	MMP10_F9
17876	cg09315918	7.50060577183525e-07	MMP10_F9
17877	cg09316122	6.98317544798206e-07	MMP10_F9
17878	cg09316592	-2.10316841185668e-06	MMP10_F9
17879	cg09317398	2.34334517617344e-05	MMP10_F9
17880	cg09317508	-6.85192583191294e-06	MMP10_F9
17881	cg09317884	-1.32765009638385e-05	MMP10_F9
17882	cg09318066	1.75442397703881e-06	MMP10_F9
17883	cg09318068	-6.35854685341787e-06	MMP10_F9
17884	cg09318375	-1.23486621506074e-06	MMP10_F9
17885	cg09318521	2.00735426590839e-06	MMP10_F9
17886	cg09318721	-1.34709714150484e-05	MMP10_F9
17887	cg09319202	3.3098134892059e-07	MMP10_F9
17888	cg09319617	-5.68175626271522e-06	MMP10_F9
17889	cg09319656	-2.3012173781708e-05	MMP10_F9
17890	cg09319828	-8.89981385394517e-06	MMP10_F9
17891	cg09320113	1.36882269396248e-05	MMP10_F9
17892	cg09320367	1.39808907327497e-05	MMP10_F9
17893	cg09320652	9.0549937659139e-06	MMP10_F9
17894	cg09321097	3.56788691693924e-07	MMP10_F9
17895	cg09321238	-1.18308835990838e-05	MMP10_F9
17896	cg09321566	-3.58712238448726e-07	MMP10_F9
17897	cg09321965	-4.86816404577902e-05	MMP10_F9
17898	cg09322349	1.42490729833427e-05	MMP10_F9
17899	cg09322386	-3.64858596210609e-06	MMP10_F9
17900	cg09322534	-1.49153115018633e-05	MMP10_F9
17901	cg09322616	-1.20368304608015e-05	MMP10_F9
17902	cg09322655	1.04229713902334e-06	MMP10_F9
17903	cg09323228	-1.84441686988861e-07	MMP10_F9
17904	cg09323350	-3.28181170917667e-06	MMP10_F9
17905	cg09323898	-6.5671265757088e-06	MMP10_F9
17906	cg09324544	-4.72567306950053e-06	MMP10_F9
17907	cg09324669	-7.86586672508506e-06	MMP10_F9
17908	cg09325164	-8.96612738309147e-06	MMP10_F9
17909	cg09326087	1.10697459749152e-05	MMP10_F9
17910	cg09326324	2.07891768645578e-06	MMP10_F9
17911	cg09326404	-1.73607123190803e-08	MMP10_F9
17912	cg09326529	-7.30914063766643e-06	MMP10_F9
17913	cg09327610	2.07311329213842e-07	MMP10_F9
17914	cg09327628	7.70031195145269e-06	MMP10_F9
17915	cg09327714	-6.96539940462166e-07	MMP10_F9
17916	cg09327836	-3.52241406719211e-06	MMP10_F9
17917	cg09327855	4.5765940671651e-05	MMP10_F9
17918	cg09328024	6.41410021017033e-06	MMP10_F9
17919	cg09328518	-2.40492446104397e-05	MMP10_F9
17920	cg09329407	-5.80718863167384e-06	MMP10_F9
17921	cg09330116	-5.17068622019852e-08	MMP10_F9
17922	cg09330427	5.61301192278924e-06	MMP10_F9
17923	cg09330596	-2.47753823780315e-05	MMP10_F9
17924	cg09330979	2.53798649690991e-09	MMP10_F9
17925	cg09331144	1.15520282999817e-05	MMP10_F9
17926	cg09332175	-1.33298350577997e-05	MMP10_F9
17927	cg09332506	-1.72983019866646e-05	MMP10_F9
17928	cg09332784	-7.40453706565609e-07	MMP10_F9
17929	cg09332974	1.79797935314378e-06	MMP10_F9
17930	cg09332996	2.5051604283732e-06	MMP10_F9
17931	cg09333723	5.11301734875352e-06	MMP10_F9
17932	cg09333952	3.97653286502146e-07	MMP10_F9
17933	cg09334514	2.53341295797159e-05	MMP10_F9
17934	cg09334731	8.75597022869433e-06	MMP10_F9
17935	cg09334915	-1.89032643831789e-05	MMP10_F9
17936	cg09335239	-1.38326829785788e-05	MMP10_F9
17937	cg09335306	1.19152326503326e-06	MMP10_F9
17938	cg09335321	1.57399203776112e-06	MMP10_F9
17939	cg09338170	1.38867299132003e-06	MMP10_F9
17940	cg09339089	-3.483135768021e-06	MMP10_F9
17941	cg09340639	3.40760365993482e-06	MMP10_F9
17942	cg09346118	1.14713967114122e-05	MMP10_F9
17943	cg09347582	-1.39589363117796e-05	MMP10_F9
17944	cg09348084	1.91547823462382e-06	MMP10_F9
17945	cg09349094	2.65148555056821e-06	MMP10_F9
17946	cg09352372	-1.49538692789614e-07	MMP10_F9
17947	cg09352844	-1.01317640737034e-05	MMP10_F9
17948	cg09353705	2.42987781333402e-06	MMP10_F9
17949	cg09353985	4.44605219637956e-06	MMP10_F9
17950	cg09354021	2.3840875487309e-07	MMP10_F9
17951	cg09354294	1.8089554573879e-05	MMP10_F9
17952	cg09354439	1.30873249204187e-08	MMP10_F9
17953	cg09354487	-7.82129404775548e-06	MMP10_F9
17954	cg09354589	4.23701763790117e-06	MMP10_F9
17955	cg09355008	-9.52136436478286e-06	MMP10_F9
17956	cg09355040	-1.20055002108416e-06	MMP10_F9
17957	cg09355247	-9.34277698125554e-06	MMP10_F9
17958	cg09355820	6.19265537919036e-06	MMP10_F9
17959	cg09356083	-1.30728165491172e-05	MMP10_F9
17960	cg09356509	-3.99874987456505e-06	MMP10_F9
17961	cg09356672	-3.46196706571252e-05	MMP10_F9
17962	cg09357580	-1.11477000667765e-07	MMP10_F9
17963	cg09357684	6.40820133972359e-07	MMP10_F9
17964	cg09357795	-2.23807284674443e-05	MMP10_F9
17965	cg09358240	1.31633599677271e-07	MMP10_F9
17966	cg09358422	9.39828176750901e-06	MMP10_F9
17967	cg09358618	6.91034360541507e-06	MMP10_F9
17968	cg09358973	6.90987297261958e-06	MMP10_F9
17969	cg09359017	4.28356809519995e-06	MMP10_F9
17970	cg09359103	5.33823055214059e-05	MMP10_F9
17971	cg09359106	3.32133264468897e-06	MMP10_F9
17972	cg09360041	1.79508033710659e-05	MMP10_F9
17973	cg09360458	1.92100682944965e-06	MMP10_F9
17974	cg09360654	-5.96370005183003e-06	MMP10_F9
17975	cg09361488	2.78815161826826e-06	MMP10_F9
17976	cg09361491	2.99903721702758e-06	MMP10_F9
17977	cg09361966	5.39565958740989e-05	MMP10_F9
17978	cg09362273	2.01200106636267e-06	MMP10_F9
17979	cg09362335	-2.28421903516983e-05	MMP10_F9
17980	cg09362543	-6.23366828375655e-06	MMP10_F9
17981	cg09362969	6.93929317442056e-06	MMP10_F9
17982	cg09363206	-4.76186556597367e-06	MMP10_F9
17983	cg09363564	1.45380972657523e-06	MMP10_F9
17984	cg09363587	-1.58539913213436e-05	MMP10_F9
17985	cg09363841	-1.7105732571091e-05	MMP10_F9
17986	cg09363892	3.60063719723661e-06	MMP10_F9
17987	cg09363991	-5.49577291658e-06	MMP10_F9
17988	cg09364089	2.84522906741063e-06	MMP10_F9
17989	cg09364122	-3.01463693880708e-06	MMP10_F9
17990	cg09364426	9.26312021225197e-06	MMP10_F9
17991	cg09364688	-8.05181992269626e-06	MMP10_F9
17992	cg09365446	5.66740103576986e-05	MMP10_F9
17993	cg09365529	3.03676455835185e-05	MMP10_F9
17994	cg09365624	3.15317673730774e-06	MMP10_F9
17995	cg09365677	2.08956080094448e-05	MMP10_F9
17996	cg09366342	4.30923063904561e-06	MMP10_F9
17997	cg09366519	-3.34106702618528e-06	MMP10_F9
17998	cg09366641	1.37228322771794e-05	MMP10_F9
17999	cg09366861	1.00615258567123e-06	MMP10_F9
18000	cg09366969	-3.91726843712193e-06	MMP10_F9
18001	cg09367721	-3.83028549024001e-06	MMP10_F9
18002	cg09367817	2.86731497135478e-06	MMP10_F9
18003	cg09367891	-7.8126516449532e-07	MMP10_F9
18004	cg09368188	-3.88697371700782e-06	MMP10_F9
18005	cg09368670	-1.28763032505689e-07	MMP10_F9
18006	cg09368716	-2.09656841512667e-05	MMP10_F9
18007	cg09368875	-2.21415501124618e-06	MMP10_F9
18008	cg09368964	-6.78426616515389e-06	MMP10_F9
18009	cg09369316	2.45886289898604e-06	MMP10_F9
18010	cg09369381	3.03749970306625e-07	MMP10_F9
18011	cg09369927	5.54392532711634e-06	MMP10_F9
18012	cg09369954	-1.52557702833027e-05	MMP10_F9
18013	cg09370016	3.70005992911516e-06	MMP10_F9
18014	cg09370867	-5.53893152411957e-05	MMP10_F9
18015	cg09371351	-4.49015788857787e-06	MMP10_F9
18016	cg09372525	2.12906009051027e-05	MMP10_F9
18017	cg09372617	3.32562063146772e-05	MMP10_F9
18018	cg09372755	-3.25673863567185e-06	MMP10_F9
18019	cg09372808	-1.94813122132878e-06	MMP10_F9
18020	cg09372928	7.93512538168756e-07	MMP10_F9
18021	cg09373211	1.38740278887881e-07	MMP10_F9
18022	cg09373727	-1.79551175569776e-05	MMP10_F9
18023	cg09381484	5.22377851949557e-06	MMP10_F9
18024	cg09383789	1.9890816961363e-07	MMP10_F9
18025	cg09385306	-8.47801863690968e-06	MMP10_F9
18026	cg09396704	1.09111897558679e-05	MMP10_F9
18027	cg09397375	1.53905305450896e-06	MMP10_F9
18028	cg09404633	1.23513660249429e-05	MMP10_F9
18029	cg09408023	-1.31575414930061e-05	MMP10_F9
18030	cg09408098	2.73106164938877e-06	MMP10_F9
18031	cg09408366	-1.68516017681341e-05	MMP10_F9
18032	cg09408571	-6.85645762998194e-06	MMP10_F9
18033	cg09408951	-2.72755508950946e-06	MMP10_F9
18034	cg09409356	-4.77658395118958e-06	MMP10_F9
18035	cg09409398	-6.22447730538242e-07	MMP10_F9
18036	cg09409484	-2.56831334466775e-05	MMP10_F9
18037	cg09409930	-2.31031382054082e-05	MMP10_F9
18038	cg09410084	1.30335683415177e-06	MMP10_F9
18039	cg09410234	2.32286823167419e-07	MMP10_F9
18040	cg09411231	1.33367596950265e-05	MMP10_F9
18041	cg09411356	-1.82456589403895e-05	MMP10_F9
18042	cg09412490	1.93567493540852e-05	MMP10_F9
18043	cg09412975	1.70801514586279e-05	MMP10_F9
18044	cg09413064	5.02762543328529e-08	MMP10_F9
18045	cg09413450	2.45722273836289e-05	MMP10_F9
18046	cg09413557	2.26785365610712e-06	MMP10_F9
18047	cg09413723	1.41066603731254e-05	MMP10_F9
18048	cg09414045	2.54078678119022e-06	MMP10_F9
18049	cg09414137	5.4123960344887e-06	MMP10_F9
18050	cg09414627	1.17869804626286e-05	MMP10_F9
18051	cg09414863	-1.23042269132434e-06	MMP10_F9
18052	cg09414948	-3.2389678075701e-05	MMP10_F9
18053	cg09415386	-6.1335058169888e-06	MMP10_F9
18054	cg09415814	-3.49320510436619e-07	MMP10_F9
18055	cg09415955	-4.35457736740181e-06	MMP10_F9
18056	cg09416175	4.18885851310701e-06	MMP10_F9
18057	cg09416366	5.10072799004843e-06	MMP10_F9
18058	cg09416903	1.83082077319213e-05	MMP10_F9
18059	cg09416928	-2.22362681655264e-07	MMP10_F9
18060	cg09417011	1.91337371815972e-05	MMP10_F9
18061	cg09417355	9.26242690936573e-06	MMP10_F9
18062	cg09417503	-2.75936159292524e-05	MMP10_F9
18063	cg09417889	6.93890880116948e-07	MMP10_F9
18064	cg09424759	-2.27268107706529e-06	MMP10_F9
18065	cg09429529	2.23851961277811e-05	MMP10_F9
18066	cg09432166	4.76170727710607e-06	MMP10_F9
18067	cg09438972	-9.29624132847771e-06	MMP10_F9
18068	cg09439264	-2.4692786035944e-05	MMP10_F9
18069	cg09440340	1.11439403301383e-05	MMP10_F9
18070	cg09441331	-4.25601164594037e-06	MMP10_F9
18071	cg09441363	-3.84764747971248e-06	MMP10_F9
18072	cg09442556	1.66801461847537e-05	MMP10_F9
18073	cg09448880	8.26756972841877e-06	MMP10_F9
18074	cg09451092	5.52911135876982e-06	MMP10_F9
18075	cg09456465	1.77114052079245e-05	MMP10_F9
18076	cg09458394	-8.26119953385458e-07	MMP10_F9
18077	cg09460082	3.1214187677963e-06	MMP10_F9
18078	cg09461185	-1.7621952408304e-06	MMP10_F9
18079	cg09462269	2.17023203443161e-06	MMP10_F9
18080	cg09462576	-1.18005108093292e-05	MMP10_F9
18081	cg09463984	9.74045689840353e-06	MMP10_F9
18082	cg09468264	-5.43822614306756e-06	MMP10_F9
18083	cg09468285	-2.26201134975513e-05	MMP10_F9
18084	cg09468328	-5.14252760863763e-07	MMP10_F9
18085	cg09469355	-1.23425173193437e-05	MMP10_F9
18086	cg09469670	-1.6824612842923e-06	MMP10_F9
18087	cg09469682	-1.33647576237417e-05	MMP10_F9
18088	cg09469812	-1.24168698530073e-05	MMP10_F9
18089	cg09469984	-3.32399158966399e-06	MMP10_F9
18090	cg09470012	1.42327023166789e-05	MMP10_F9
18091	cg09470059	7.09435802168236e-06	MMP10_F9
18092	cg09470268	-9.56539932476925e-06	MMP10_F9
18093	cg09470905	2.247083453935e-06	MMP10_F9
18094	cg09470963	-2.89572624657832e-06	MMP10_F9
18095	cg09471221	6.76896421654559e-07	MMP10_F9
18096	cg09471611	-2.98419736832139e-06	MMP10_F9
18097	cg09471658	-4.59067867626411e-07	MMP10_F9
18098	cg09472004	-7.67451006051862e-07	MMP10_F9
18099	cg09472600	-5.53492473661798e-05	MMP10_F9
18100	cg09472802	2.37119052596933e-06	MMP10_F9
18101	cg09473383	1.10384416253926e-07	MMP10_F9
18102	cg09473455	-2.37209074018384e-05	MMP10_F9
18103	cg09473576	-2.71459632269359e-06	MMP10_F9
18104	cg09473613	4.69532425844093e-05	MMP10_F9
18105	cg09473725	9.4137127587803e-05	MMP10_F9
18106	cg09473826	-1.35162282965533e-05	MMP10_F9
18107	cg09473867	1.50003114739274e-06	MMP10_F9
18108	cg09474010	-6.27858108530845e-06	MMP10_F9
18109	cg09474092	-2.15773069279215e-06	MMP10_F9
18110	cg09474476	3.80986690006495e-07	MMP10_F9
18111	cg09475276	-5.34248998779509e-07	MMP10_F9
18112	cg09475635	-4.17442904231208e-06	MMP10_F9
18113	cg09475813	-1.10283210555024e-06	MMP10_F9
18114	cg09475815	-1.45322201191509e-07	MMP10_F9
18115	cg09476130	-5.40951919743901e-05	MMP10_F9
18116	cg09476154	3.00185799610494e-05	MMP10_F9
18117	cg09477198	3.31363279878672e-07	MMP10_F9
18118	cg09477492	7.43109814595943e-07	MMP10_F9
18119	cg09478268	-1.13926356852945e-06	MMP10_F9
18120	cg09478478	-8.91931779759722e-06	MMP10_F9
18121	cg09478857	-1.92001974576004e-06	MMP10_F9
18122	cg09481970	6.15726010767933e-06	MMP10_F9
18123	cg09494546	-7.08108121512819e-06	MMP10_F9
18124	cg09497789	-8.51203564882558e-06	MMP10_F9
18125	cg09500475	-8.62964751259709e-07	MMP10_F9
18126	cg09501047	6.82261844243175e-06	MMP10_F9
18127	cg09501274	4.67368532385786e-07	MMP10_F9
18128	cg09501290	-1.98526039613162e-05	MMP10_F9
18129	cg09501333	-2.59485563217405e-06	MMP10_F9
18130	cg09501516	2.98406461424826e-07	MMP10_F9
18131	cg09501892	1.56920013045955e-06	MMP10_F9
18132	cg09501963	7.99462902224285e-06	MMP10_F9
18133	cg09502069	1.60115539018907e-06	MMP10_F9
18134	cg09502111	-6.758158867631e-07	MMP10_F9
18135	cg09502149	-6.25621012799308e-06	MMP10_F9
18136	cg09502221	6.21700446299788e-06	MMP10_F9
18137	cg09502502	4.569018002185e-08	MMP10_F9
18138	cg09502809	1.71217629571887e-08	MMP10_F9
18139	cg09503311	4.58419306354655e-06	MMP10_F9
18140	cg09503397	-4.16215268093067e-06	MMP10_F9
18141	cg09504092	3.28068576738073e-05	MMP10_F9
18142	cg09504320	-9.91581406690227e-06	MMP10_F9
18143	cg09505809	-2.20800453906806e-05	MMP10_F9
18144	cg09505836	7.48493204925151e-06	MMP10_F9
18145	cg09505918	8.20785022757916e-06	MMP10_F9
18146	cg09506001	-1.26807742938619e-05	MMP10_F9
18147	cg09506319	1.00750236553173e-05	MMP10_F9
18148	cg09506600	-2.41171660760943e-05	MMP10_F9
18149	cg09506761	-7.21077957186893e-06	MMP10_F9
18150	cg09507184	5.39810523424914e-06	MMP10_F9
18151	cg09507771	-8.78739700887103e-08	MMP10_F9
18152	cg09508770	3.13809180734642e-07	MMP10_F9
18153	cg09509035	7.21148711421408e-07	MMP10_F9
18154	cg09509183	-2.42118324217679e-06	MMP10_F9
18155	cg09509365	8.76339937987344e-06	MMP10_F9
18156	cg09509503	-1.18501958636834e-05	MMP10_F9
18157	cg09509553	7.58126161486351e-06	MMP10_F9
18158	cg09510180	-1.20758720019761e-05	MMP10_F9
18159	cg09510416	1.54366747689724e-06	MMP10_F9
18160	cg09510979	-1.61675017597303e-06	MMP10_F9
18161	cg09511177	-9.71853363310945e-06	MMP10_F9
18162	cg09511724	2.2977980569539e-05	MMP10_F9
18163	cg09511846	8.55160573896202e-06	MMP10_F9
18164	cg09511896	5.44676701616709e-06	MMP10_F9
18165	cg09511914	-3.84040491816897e-07	MMP10_F9
18166	cg09512111	4.73648926054085e-06	MMP10_F9
18167	cg09513309	3.18850012304784e-06	MMP10_F9
18168	cg09513469	-4.93012169174416e-06	MMP10_F9
18169	cg09513609	1.91385034476197e-06	MMP10_F9
18170	cg09513672	-2.40833384560848e-07	MMP10_F9
18171	cg09513758	1.5506149095726e-05	MMP10_F9
18172	cg09514055	8.7432076972379e-07	MMP10_F9
18173	cg09514174	1.06220407002276e-05	MMP10_F9
18174	cg09514918	8.8072182234243e-07	MMP10_F9
18175	cg09515098	-2.56357395063906e-06	MMP10_F9
18176	cg09515767	4.66957905514567e-10	MMP10_F9
18177	cg09515921	1.79316641698022e-05	MMP10_F9
18178	cg09516210	7.42905040186911e-06	MMP10_F9
18179	cg09516302	3.48526045933154e-06	MMP10_F9
18180	cg09516523	2.56216061827573e-05	MMP10_F9
18181	cg09516651	9.83753738750947e-06	MMP10_F9
18182	cg09517106	1.12874146399712e-05	MMP10_F9
18183	cg09517190	5.88592633922432e-06	MMP10_F9
18184	cg09517251	3.03728704532583e-05	MMP10_F9
18185	cg09517503	-3.94385541715657e-06	MMP10_F9
18186	cg09517751	3.00606368533869e-07	MMP10_F9
18187	cg09517873	-4.7158463326427e-05	MMP10_F9
18188	cg09518245	-8.78896381066568e-06	MMP10_F9
18189	cg09518270	-4.57138851747821e-05	MMP10_F9
18190	cg09518518	-2.15533992997296e-06	MMP10_F9
18191	cg09527021	4.73186001349695e-06	MMP10_F9
18192	cg09539943	3.52625660934273e-06	MMP10_F9
18193	cg09542291	-3.25350781796488e-06	MMP10_F9
18194	cg09547219	1.47025530979137e-06	MMP10_F9
18195	cg09547692	2.24089588134389e-05	MMP10_F9
18196	cg09547767	-1.76635952288219e-06	MMP10_F9
18197	cg09547777	-3.03343451055232e-05	MMP10_F9
18198	cg09548241	2.52514523388904e-06	MMP10_F9
18199	cg09548403	-4.4569619564797e-05	MMP10_F9
18200	cg09548495	1.00498927444893e-05	MMP10_F9
18201	cg09549015	1.64106859099143e-06	MMP10_F9
18202	cg09549329	-5.50904674421942e-06	MMP10_F9
18203	cg09549827	3.50781946263888e-07	MMP10_F9
18204	cg09550041	3.60082028005789e-06	MMP10_F9
18205	cg09550293	6.65385781976437e-06	MMP10_F9
18206	cg09550558	7.4537893037307e-06	MMP10_F9
18207	cg09550810	-1.54770539223201e-06	MMP10_F9
18208	cg09551019	3.78611582487852e-06	MMP10_F9
18209	cg09551072	6.51914305104231e-06	MMP10_F9
18210	cg09551145	-2.22649053479617e-06	MMP10_F9
18211	cg09551172	-4.45676405876069e-07	MMP10_F9
18212	cg09551262	-9.64263236127549e-06	MMP10_F9
18213	cg09551864	1.48637632274473e-05	MMP10_F9
18214	cg09551916	4.16283735177418e-06	MMP10_F9
18215	cg09552119	-6.37207643730229e-06	MMP10_F9
18216	cg09552123	1.33273992274746e-05	MMP10_F9
18217	cg09553581	5.16104486276097e-06	MMP10_F9
18218	cg09554300	9.93408218450655e-06	MMP10_F9
18219	cg09554443	3.71522181179724e-05	MMP10_F9
18220	cg09554701	-8.30394419088169e-06	MMP10_F9
18221	cg09554876	1.36050306571585e-05	MMP10_F9
18222	cg09555360	1.76883656438018e-06	MMP10_F9
18223	cg09556527	-4.46625102801888e-06	MMP10_F9
18224	cg09556632	2.38197832550312e-06	MMP10_F9
18225	cg09556700	-6.24110319977067e-06	MMP10_F9
18226	cg09556918	-5.5953060212218e-06	MMP10_F9
18227	cg09557387	1.24535169081239e-05	MMP10_F9
18228	cg09557643	3.23181078227445e-06	MMP10_F9
18229	cg09557747	1.20132635561907e-05	MMP10_F9
18230	cg09557991	8.31597602145408e-06	MMP10_F9
18231	cg09558034	5.87942170066674e-06	MMP10_F9
18232	cg09558069	-1.31640840958982e-05	MMP10_F9
18233	cg09558224	-5.49384719552573e-07	MMP10_F9
18234	cg09558502	2.60539497756113e-05	MMP10_F9
18235	cg09559021	-7.15225113043243e-07	MMP10_F9
18236	cg09559551	-2.09032449729532e-05	MMP10_F9
18237	cg09560161	6.56488572626258e-06	MMP10_F9
18238	cg09563216	-1.3987298044434e-06	MMP10_F9
18239	cg09567197	1.19468865858774e-06	MMP10_F9
18240	cg09570673	2.44185907815446e-06	MMP10_F9
18241	cg09573658	-2.38813359249038e-05	MMP10_F9
18242	cg09575442	-6.97705303613642e-07	MMP10_F9
18243	cg09576532	1.10534342405387e-06	MMP10_F9
18244	cg09578353	2.22001474746347e-05	MMP10_F9
18245	cg09579061	-1.96128285248045e-05	MMP10_F9
18246	cg09579323	6.91106547761465e-07	MMP10_F9
18247	cg09579361	-4.23965771334867e-06	MMP10_F9
18248	cg09579413	-1.24219089047558e-05	MMP10_F9
18249	cg09579468	1.14251534937926e-05	MMP10_F9
18250	cg09579760	-2.04890258131904e-05	MMP10_F9
18251	cg09579869	-9.6746003822042e-06	MMP10_F9
18252	cg09579933	-4.93721991273156e-06	MMP10_F9
18253	cg09579959	-3.02865347510496e-07	MMP10_F9
18254	cg09580336	1.61503888250797e-05	MMP10_F9
18255	cg09580567	1.71583584143205e-07	MMP10_F9
18256	cg09580755	-1.25910227129531e-05	MMP10_F9
18257	cg09580882	8.20543156516056e-06	MMP10_F9
18258	cg09580965	-3.75263356685884e-06	MMP10_F9
18259	cg09580974	6.74842191142859e-06	MMP10_F9
18260	cg09581281	2.18251954892257e-06	MMP10_F9
18261	cg09581644	-1.78683582258533e-05	MMP10_F9
18262	cg09581756	1.67203776411038e-05	MMP10_F9
18263	cg09582482	6.62120378743488e-06	MMP10_F9
18264	cg09583777	6.06020120338958e-07	MMP10_F9
18265	cg09583839	1.23090949432098e-06	MMP10_F9
18266	cg09584521	5.4932220238904e-06	MMP10_F9
18267	cg09584702	1.53279947423691e-06	MMP10_F9
18268	cg09584785	4.74424321672379e-06	MMP10_F9
18269	cg09584966	2.78031674630956e-06	MMP10_F9
18270	cg09585255	1.84590796218205e-06	MMP10_F9
18271	cg09586034	-1.86315083470263e-05	MMP10_F9
18272	cg09586191	1.31431669043113e-05	MMP10_F9
18273	cg09586198	3.94418918513613e-07	MMP10_F9
18274	cg09586322	1.64664659924766e-06	MMP10_F9
18275	cg09586583	3.2637431494543e-05	MMP10_F9
18276	cg09587172	2.06195938088124e-06	MMP10_F9
18277	cg09587487	3.05606300011173e-06	MMP10_F9
18278	cg09588020	-5.20924568700905e-05	MMP10_F9
18279	cg09588271	-8.93685933384718e-07	MMP10_F9
18280	cg09588555	4.57263193365168e-06	MMP10_F9
18281	cg09588567	-9.78347752958146e-06	MMP10_F9
18282	cg09603935	-2.54599197481887e-06	MMP10_F9
18283	cg09612202	-2.12936386836133e-05	MMP10_F9
18284	cg09622957	-7.88216574098252e-07	MMP10_F9
18285	cg09628195	1.45921533164982e-06	MMP10_F9
18286	cg09633588	2.42006412953662e-06	MMP10_F9
18287	cg09634659	-1.76987594608729e-05	MMP10_F9
18288	cg09635067	2.81923010605616e-06	MMP10_F9
18289	cg09635738	1.13057678924878e-05	MMP10_F9
18290	cg09635768	-2.89400505598019e-05	MMP10_F9
18291	cg09636459	8.4245227174222e-06	MMP10_F9
18292	cg09636671	2.31523682757523e-06	MMP10_F9
18293	cg09636727	-7.24674752903607e-06	MMP10_F9
18294	cg09637004	-1.84713141439194e-05	MMP10_F9
18295	cg09638704	1.1547405723521e-05	MMP10_F9
18296	cg09649610	-1.3412287655021e-06	MMP10_F9
18297	cg09649799	1.97798487122353e-06	MMP10_F9
18298	cg09656934	-6.21289635382734e-07	MMP10_F9
18299	cg09662411	-1.74021205060955e-06	MMP10_F9
18300	cg09662616	9.48715124135942e-06	MMP10_F9
18301	cg09662747	1.93784156435209e-06	MMP10_F9
18302	cg09662754	-5.50652978516167e-06	MMP10_F9
18303	cg09662887	3.10475772861864e-06	MMP10_F9
18304	cg09662920	6.23301717057182e-06	MMP10_F9
18305	cg09663655	-8.29563722165666e-06	MMP10_F9
18306	cg09664054	1.95577791786401e-06	MMP10_F9
18307	cg09664215	3.87713019012193e-06	MMP10_F9
18308	cg09664314	2.87340846970554e-05	MMP10_F9
18309	cg09664554	2.34511077361791e-07	MMP10_F9
18310	cg09664975	2.52374502620873e-06	MMP10_F9
18311	cg09665311	1.12332193804236e-06	MMP10_F9
18312	cg09665332	-1.09693930275572e-07	MMP10_F9
18313	cg09665406	1.91539181456403e-05	MMP10_F9
18314	cg09666006	4.83189699404438e-06	MMP10_F9
18315	cg09666230	5.27816997135373e-06	MMP10_F9
18316	cg09666532	4.29617891954844e-06	MMP10_F9
18317	cg09667394	-1.40252554841564e-05	MMP10_F9
18318	cg09667589	2.49728163193269e-05	MMP10_F9
18319	cg09667775	-4.8937594578037e-06	MMP10_F9
18320	cg09668030	5.99109138841339e-06	MMP10_F9
18321	cg09668627	-2.60714387813152e-05	MMP10_F9
18322	cg09669625	3.30029761046333e-06	MMP10_F9
18323	cg09670535	-2.29045525662736e-06	MMP10_F9
18324	cg09671119	1.81715715250113e-06	MMP10_F9
18325	cg09671258	3.03058150599503e-06	MMP10_F9
18326	cg09671955	-2.42161892897111e-05	MMP10_F9
18327	cg09672765	-1.0579816114093e-05	MMP10_F9
18328	cg09674251	-1.14037169395832e-07	MMP10_F9
18329	cg09674468	3.09668285616741e-05	MMP10_F9
18330	cg09674469	1.79166601747995e-06	MMP10_F9
18331	cg09674502	-6.15471909887654e-05	MMP10_F9
18332	cg09674998	-1.31298631436135e-05	MMP10_F9
18333	cg09675001	-2.76792340112352e-05	MMP10_F9
18334	cg09675653	4.86996518232904e-06	MMP10_F9
18335	cg09678367	2.37155952077974e-06	MMP10_F9
18336	cg09680007	4.13174242161054e-06	MMP10_F9
18337	cg09683730	4.8842773781659e-06	MMP10_F9
18338	cg09683824	1.06369549119459e-06	MMP10_F9
18339	cg09684066	-7.16954021402612e-06	MMP10_F9
18340	cg09684160	1.56066732921462e-07	MMP10_F9
18341	cg09684245	1.04832954284639e-05	MMP10_F9
18342	cg09684336	-1.31101935135088e-05	MMP10_F9
18343	cg09684338	4.66194607516419e-05	MMP10_F9
18344	cg09684870	1.3478409222563e-07	MMP10_F9
18345	cg09685096	2.68886835468317e-06	MMP10_F9
18346	cg09685528	-2.17970468261323e-06	MMP10_F9
18347	cg09685601	3.28043738175785e-06	MMP10_F9
18348	cg09685630	1.23596345393323e-05	MMP10_F9
18349	cg09685705	9.77528722351653e-07	MMP10_F9
18350	cg09685982	-6.92318439593228e-06	MMP10_F9
18351	cg09686317	3.90661858619877e-06	MMP10_F9
18352	cg09686497	-8.95430448750048e-06	MMP10_F9
18353	cg09686635	4.57047739008834e-07	MMP10_F9
18354	cg09686639	3.79519774500259e-06	MMP10_F9
18355	cg09687864	-1.29164579124084e-05	MMP10_F9
18356	cg09691134	1.76636872532546e-07	MMP10_F9
18357	cg09694381	-4.37546425550442e-06	MMP10_F9
18358	cg09696653	3.1663610446843e-06	MMP10_F9
18359	cg09704415	3.68372532812963e-06	MMP10_F9
18360	cg09706586	2.73270543583015e-05	MMP10_F9
18361	cg09722556	3.37189944468602e-06	MMP10_F9
18362	cg09725874	2.8111832102964e-05	MMP10_F9
18363	cg09726469	9.28174684611602e-06	MMP10_F9
18364	cg09728486	3.45581010286037e-06	MMP10_F9
18365	cg09735598	1.52210148369646e-05	MMP10_F9
18366	cg09735905	4.62458096320166e-06	MMP10_F9
18367	cg09737668	-7.63464242000377e-06	MMP10_F9
18368	cg09740319	4.88065434482035e-07	MMP10_F9
18369	cg09747578	-9.16524809517523e-07	MMP10_F9
18370	cg09750171	8.4712659569343e-07	MMP10_F9
18371	cg09751818	-3.08877329678013e-05	MMP10_F9
18372	cg09752264	4.66041661840562e-07	MMP10_F9
18373	cg09752398	-4.20867955529707e-06	MMP10_F9
18374	cg09752779	2.66933302297378e-06	MMP10_F9
18375	cg09753006	1.69259479373653e-05	MMP10_F9
18376	cg09753126	7.07491531241894e-07	MMP10_F9
18377	cg09753657	-1.23394627972492e-05	MMP10_F9
18378	cg09753749	5.45978032535459e-07	MMP10_F9
18379	cg09754031	1.40661344709178e-06	MMP10_F9
18380	cg09754110	-7.38083206338245e-06	MMP10_F9
18381	cg09754272	-2.58068478060758e-07	MMP10_F9
18382	cg09754868	2.23789738776162e-06	MMP10_F9
18383	cg09754932	-1.41732730806128e-05	MMP10_F9
18384	cg09755039	3.79084292263239e-07	MMP10_F9
18385	cg09755102	-1.75726527965038e-06	MMP10_F9
18386	cg09755589	2.47022682540215e-05	MMP10_F9
18387	cg09755594	-1.26700408928634e-05	MMP10_F9
18388	cg09755617	2.04497719134344e-06	MMP10_F9
18389	cg09756115	2.35095910969866e-05	MMP10_F9
18390	cg09756373	-4.65613215394356e-06	MMP10_F9
18391	cg09756525	-3.54775921853238e-06	MMP10_F9
18392	cg09756865	6.87470490848194e-06	MMP10_F9
18393	cg09757127	1.20409250892174e-05	MMP10_F9
18394	cg09761367	-4.74639039458096e-06	MMP10_F9
18395	cg09761478	1.04165090825198e-05	MMP10_F9
18396	cg09761863	9.71200456418819e-06	MMP10_F9
18397	cg09761915	-2.08340618097992e-05	MMP10_F9
18398	cg09762021	1.18699769763271e-05	MMP10_F9
18399	cg09762182	1.77181876944283e-06	MMP10_F9
18400	cg09763175	4.0014443754679e-07	MMP10_F9
18401	cg09763644	-1.38449080431372e-05	MMP10_F9
18402	cg09763865	2.25255879026165e-07	MMP10_F9
18403	cg09764697	2.49581797268347e-06	MMP10_F9
18404	cg09764780	-1.36174171541539e-05	MMP10_F9
18405	cg09765302	-2.33508023387416e-06	MMP10_F9
18406	cg09765463	3.25697339153594e-05	MMP10_F9
18407	cg09765586	3.93710595360541e-06	MMP10_F9
18408	cg09765994	2.29574882202038e-06	MMP10_F9
18409	cg09766323	2.75298912156442e-06	MMP10_F9
18410	cg09766355	4.80215179175117e-06	MMP10_F9
18411	cg09766379	1.69763088336391e-06	MMP10_F9
18412	cg09766710	-2.47846904195421e-05	MMP10_F9
18413	cg09766820	-5.76123127835332e-06	MMP10_F9
18414	cg09767346	3.5535703565796e-06	MMP10_F9
18415	cg09767550	-1.68314977810813e-05	MMP10_F9
18416	cg09767587	-3.85493974588361e-05	MMP10_F9
18417	cg09767588	-5.0127618504479e-06	MMP10_F9
18418	cg09767598	-1.40769166023878e-06	MMP10_F9
18419	cg09767658	-9.71891314189086e-06	MMP10_F9
18420	cg09767675	-1.91090728433515e-06	MMP10_F9
18421	cg09768093	5.36874922867648e-07	MMP10_F9
18422	cg09768411	-1.91375942484117e-06	MMP10_F9
18423	cg09768821	-4.89025366423291e-06	MMP10_F9
18424	cg09769084	1.18873864236332e-06	MMP10_F9
18425	cg09769134	2.73612155179108e-06	MMP10_F9
18426	cg09769218	1.7601994569519e-05	MMP10_F9
18427	cg09771429	-2.39322584459221e-06	MMP10_F9
18428	cg09784259	-4.87889444149615e-06	MMP10_F9
18429	cg09784877	6.38915896601496e-06	MMP10_F9
18430	cg09785984	-3.0879678828264e-05	MMP10_F9
18431	cg09785991	1.32629254329989e-06	MMP10_F9
18432	cg09786013	-3.08238165723358e-07	MMP10_F9
18433	cg09786278	-1.00505481376709e-05	MMP10_F9
18434	cg09786420	-4.642067833384e-05	MMP10_F9
18435	cg09787021	-3.0838490933728e-05	MMP10_F9
18436	cg09787089	-6.318194975496e-06	MMP10_F9
18437	cg09787123	1.2233993593901e-05	MMP10_F9
18438	cg09787554	-5.67454073879453e-07	MMP10_F9
18439	cg09788390	-4.02974950486794e-06	MMP10_F9
18440	cg09788693	-2.18062431038253e-05	MMP10_F9
18441	cg09788762	4.94439180255534e-06	MMP10_F9
18442	cg09789315	9.00779382277878e-06	MMP10_F9
18443	cg09789536	-5.05711306216845e-06	MMP10_F9
18444	cg09789636	5.75498710978047e-06	MMP10_F9
18445	cg09789768	5.78812480824393e-06	MMP10_F9
18446	cg09790270	4.09821218140181e-05	MMP10_F9
18447	cg09790470	1.19672690047022e-05	MMP10_F9
18448	cg09790512	-9.2187982113385e-06	MMP10_F9
18449	cg09790580	-1.23431956231712e-07	MMP10_F9
18450	cg09791324	-2.11999183625061e-08	MMP10_F9
18451	cg09791366	-5.86044604879703e-06	MMP10_F9
18452	cg09791440	1.6117131892665e-05	MMP10_F9
18453	cg09791504	1.88052329711648e-05	MMP10_F9
18454	cg09791673	-1.1684847479269e-06	MMP10_F9
18455	cg09792343	-1.50287300588367e-05	MMP10_F9
18456	cg09792696	1.74950940365524e-05	MMP10_F9
18457	cg09792712	-1.12998174536357e-05	MMP10_F9
18458	cg09792881	1.53425378445119e-06	MMP10_F9
18459	cg09793172	-1.69834750116398e-05	MMP10_F9
18460	cg09793584	-1.39043325293006e-08	MMP10_F9
18461	cg09793809	2.11346370592386e-05	MMP10_F9
18462	cg09793883	-2.20112818929217e-05	MMP10_F9
18463	cg09795087	-3.59313770911768e-05	MMP10_F9
18464	cg09795127	-2.07615737126898e-07	MMP10_F9
18465	cg09795137	7.5218506353829e-06	MMP10_F9
18466	cg09795569	1.19965661998218e-05	MMP10_F9
18467	cg09795680	7.17671733604455e-07	MMP10_F9
18468	cg09795973	8.63500276940215e-06	MMP10_F9
18469	cg09796170	-1.10031300809376e-05	MMP10_F9
18470	cg09796293	6.76948389024797e-06	MMP10_F9
18471	cg09796501	2.00774945388579e-06	MMP10_F9
18472	cg09796739	3.5766692492674e-06	MMP10_F9
18473	cg09797031	6.36428462049802e-07	MMP10_F9
18474	cg09797390	-2.37195999793916e-05	MMP10_F9
18475	cg09797599	1.12951817920306e-07	MMP10_F9
18476	cg09797837	8.47445614335435e-06	MMP10_F9
18477	cg09798313	-2.95848088298401e-05	MMP10_F9
18478	cg09798370	6.60000282364595e-06	MMP10_F9
18479	cg09798418	3.12668693638241e-07	MMP10_F9
18480	cg09798435	9.77660997011373e-06	MMP10_F9
18481	cg09798688	-1.78132511907988e-05	MMP10_F9
18482	cg09799156	9.06099513856679e-06	MMP10_F9
18483	cg09799432	1.06137085378537e-06	MMP10_F9
18484	cg09799571	-6.42347125449055e-06	MMP10_F9
18485	cg09799585	-3.24269670612788e-06	MMP10_F9
18486	cg09799690	2.98778791032388e-07	MMP10_F9
18487	cg09799733	4.88303304325607e-06	MMP10_F9
18488	cg09799789	-1.70234478544571e-05	MMP10_F9
18489	cg09800118	-1.34090447306652e-07	MMP10_F9
18490	cg09800430	4.05896939707516e-06	MMP10_F9
18491	cg09800633	-6.07983044474282e-05	MMP10_F9
18492	cg09801607	-1.54519919113509e-05	MMP10_F9
18493	cg09801687	4.1182979133225e-06	MMP10_F9
18494	cg09801837	-5.00594200389876e-07	MMP10_F9
18495	cg09801894	-4.55590002464287e-05	MMP10_F9
18496	cg09801936	2.44407440114826e-07	MMP10_F9
18497	cg09802610	8.20916751297637e-06	MMP10_F9
18498	cg09802627	1.22442772754321e-05	MMP10_F9
18499	cg09802688	2.31247047501937e-05	MMP10_F9
18500	cg09804220	4.32152824754196e-07	MMP10_F9
18501	cg09804380	6.58074293844262e-07	MMP10_F9
18502	cg09804503	4.98308517719754e-06	MMP10_F9
18503	cg09804647	-2.39790850293491e-05	MMP10_F9
18504	cg09804944	-1.99877356095333e-05	MMP10_F9
18505	cg09805553	-3.2985962657597e-06	MMP10_F9
18506	cg09805682	-2.14868494857895e-07	MMP10_F9
18507	cg09805709	-2.07723094091063e-05	MMP10_F9
18508	cg09806118	3.53699633133118e-07	MMP10_F9
18509	cg09806485	-1.22876444229142e-05	MMP10_F9
18510	cg09806633	-6.05045356242804e-07	MMP10_F9
18511	cg09806671	-9.13418425628755e-06	MMP10_F9
18512	cg09806683	-3.30695977950815e-06	MMP10_F9
18513	cg09807229	9.60292266175832e-07	MMP10_F9
18514	cg09807536	-7.32054322661252e-07	MMP10_F9
18515	cg09807746	-3.08978601708002e-05	MMP10_F9
18516	cg09807979	9.96082789563626e-07	MMP10_F9
18517	cg09808028	-5.99060104554621e-06	MMP10_F9
18518	cg09808075	9.28586057858945e-06	MMP10_F9
18519	cg09808235	6.98056905151274e-06	MMP10_F9
18520	cg09808343	-5.49248774626929e-06	MMP10_F9
18521	cg09808786	3.96292781349513e-06	MMP10_F9
18522	cg09809416	-4.31157237827519e-06	MMP10_F9
18523	cg09809474	1.00587003907412e-06	MMP10_F9
18524	cg09809672	-1.24114366131182e-06	MMP10_F9
18525	cg09809806	8.76212042643988e-06	MMP10_F9
18526	cg09809932	-2.80153245483601e-06	MMP10_F9
18527	cg09810059	-7.95691459220052e-07	MMP10_F9
18528	cg09810089	-3.17399042963206e-05	MMP10_F9
18529	cg09811123	1.74786854311791e-06	MMP10_F9
18530	cg09811127	-2.31441122204803e-06	MMP10_F9
18531	cg09811183	-1.24158197543203e-05	MMP10_F9
18532	cg09811292	-3.23331998490565e-06	MMP10_F9
18533	cg09811759	6.88761430423385e-06	MMP10_F9
18534	cg09811860	-8.3193237963708e-06	MMP10_F9
18535	cg09811861	1.12005403393261e-06	MMP10_F9
18536	cg09812541	-7.68621780083126e-06	MMP10_F9
18537	cg09812642	-1.36534105067185e-05	MMP10_F9
18538	cg09812885	6.87679045715003e-06	MMP10_F9
18539	cg09813762	5.91851963049104e-06	MMP10_F9
18540	cg09813817	5.24129188418915e-06	MMP10_F9
18541	cg09814029	2.33755879386088e-05	MMP10_F9
18542	cg09814448	1.78612975878046e-05	MMP10_F9
18543	cg09815769	1.24118359043703e-05	MMP10_F9
18544	cg09817102	1.13714917403269e-05	MMP10_F9
18545	cg09817503	-1.35241687504489e-05	MMP10_F9
18546	cg09817636	-2.85318308160725e-06	MMP10_F9
18547	cg09818265	1.96653470646765e-05	MMP10_F9
18548	cg09818397	-4.57939408976897e-08	MMP10_F9
18549	cg09818520	-4.84931712320476e-06	MMP10_F9
18550	cg09818691	1.8721734311364e-05	MMP10_F9
18551	cg09819083	3.28041320652507e-06	MMP10_F9
18552	cg09819206	1.62757404763418e-05	MMP10_F9
18553	cg09819495	2.73699545215632e-06	MMP10_F9
18554	cg09819654	-2.02093736717988e-07	MMP10_F9
18555	cg09819759	3.04185594785257e-06	MMP10_F9
18556	cg09819798	1.14266065836557e-05	MMP10_F9
18557	cg09820101	-5.15438757721616e-06	MMP10_F9
18558	cg09820183	4.55600999573831e-06	MMP10_F9
18559	cg09820244	-3.41581708635362e-06	MMP10_F9
18560	cg09820321	2.3724477333016e-06	MMP10_F9
18561	cg09820519	7.68285297648253e-06	MMP10_F9
18562	cg09820673	-3.19828811445281e-06	MMP10_F9
18563	cg09820729	1.15831455363234e-05	MMP10_F9
18564	cg09820792	1.77901797235179e-06	MMP10_F9
18565	cg09821112	5.50782654557258e-06	MMP10_F9
18566	cg09821328	1.43341802880137e-05	MMP10_F9
18567	cg09822001	1.21182021225386e-06	MMP10_F9
18568	cg09822051	1.77228382100419e-06	MMP10_F9
18569	cg09822291	7.66815052263756e-06	MMP10_F9
18570	cg09822302	1.22373957312848e-06	MMP10_F9
18571	cg09822423	-1.17435284109087e-05	MMP10_F9
18572	cg09822482	-6.47424478981419e-06	MMP10_F9
18573	cg09822538	-1.90857136677468e-06	MMP10_F9
18574	cg09822923	5.68757306610661e-06	MMP10_F9
18575	cg09823288	-4.16588684150647e-05	MMP10_F9
18576	cg09823395	2.19985640181843e-06	MMP10_F9
18577	cg09823576	9.21369495445635e-06	MMP10_F9
18578	cg09824202	-2.63924947623812e-06	MMP10_F9
18579	cg09824328	-3.12855439276278e-05	MMP10_F9
18580	cg09824402	8.58894953072787e-06	MMP10_F9
18581	cg09824926	8.77498335793328e-07	MMP10_F9
18582	cg09825327	4.05385384447721e-05	MMP10_F9
18583	cg09825346	9.77593763714623e-06	MMP10_F9
18584	cg09825418	4.08797488702245e-06	MMP10_F9
18585	cg09825670	-8.39361440983468e-06	MMP10_F9
18586	cg09826002	6.72381140864374e-07	MMP10_F9
18587	cg09826050	-7.22885672743239e-06	MMP10_F9
18588	cg09826056	2.6553947024127e-07	MMP10_F9
18589	cg09826587	1.10985311302699e-06	MMP10_F9
18590	cg09826895	5.70270608589061e-05	MMP10_F9
18591	cg09826923	1.62226330533738e-05	MMP10_F9
18592	cg09826973	-5.08929060436879e-06	MMP10_F9
18593	cg09827048	-1.18380586182746e-05	MMP10_F9
18594	cg09827433	-6.41663538785955e-06	MMP10_F9
18595	cg09827532	-1.26181508425066e-07	MMP10_F9
18596	cg09827752	1.97169289717982e-07	MMP10_F9
18597	cg09828226	8.58485828502283e-06	MMP10_F9
18598	cg09828236	1.42822535353857e-06	MMP10_F9
18599	cg09828310	7.14938045882095e-09	MMP10_F9
18600	cg09828411	3.9937260937587e-06	MMP10_F9
18601	cg09828420	-7.23754662145949e-06	MMP10_F9
18602	cg09828632	-8.20238248731004e-06	MMP10_F9
18603	cg09828721	-8.5403692899814e-09	MMP10_F9
18604	cg09829573	2.81969342832147e-05	MMP10_F9
18605	cg09831055	-1.36981938090556e-06	MMP10_F9
18606	cg09832292	2.62951542375497e-06	MMP10_F9
18607	cg09834465	8.79285325895308e-06	MMP10_F9
18608	cg09837361	2.24899084436888e-06	MMP10_F9
18609	cg09838042	-2.11814976102473e-07	MMP10_F9
18610	cg09843049	-6.57369303956217e-06	MMP10_F9
18611	cg09843173	7.2560140069184e-06	MMP10_F9
18612	cg09844185	3.93782252729312e-07	MMP10_F9
18613	cg09844292	-3.33113835160666e-06	MMP10_F9
18614	cg09844687	3.99636407869585e-06	MMP10_F9
18615	cg09844805	-6.42544234901996e-06	MMP10_F9
18616	cg09844983	4.1415557727541e-06	MMP10_F9
18617	cg09845000	-2.94417792537783e-05	MMP10_F9
18618	cg09845093	6.13728668370738e-06	MMP10_F9
18619	cg09845133	1.76264588075292e-06	MMP10_F9
18620	cg09845314	-2.10098763687364e-05	MMP10_F9
18621	cg09845379	-3.40046160847206e-05	MMP10_F9
18622	cg09845488	3.03135912661133e-07	MMP10_F9
18623	cg09845604	-1.21394690434301e-06	MMP10_F9
18624	cg09845883	-2.34848551264356e-06	MMP10_F9
18625	cg09845941	8.5025169574937e-07	MMP10_F9
18626	cg09846084	-4.55092842207437e-06	MMP10_F9
18627	cg09846180	-5.86454942431645e-06	MMP10_F9
18628	cg09846895	-4.67457456596492e-05	MMP10_F9
18629	cg09847153	3.17184589902669e-07	MMP10_F9
18630	cg09847368	-2.27015397642462e-06	MMP10_F9
18631	cg09847789	2.98533253277263e-06	MMP10_F9
18632	cg09848789	6.29779773641695e-07	MMP10_F9
18633	cg09849688	-2.29190300007163e-05	MMP10_F9
18634	cg09850012	6.37287614167783e-06	MMP10_F9
18635	cg09850418	-9.48405114377603e-07	MMP10_F9
18636	cg09850632	-5.08275363230017e-06	MMP10_F9
18637	cg09850925	1.09677311076321e-05	MMP10_F9
18638	cg09850969	3.6006407460462e-07	MMP10_F9
18639	cg09851245	-7.16606325783666e-07	MMP10_F9
18640	cg09851460	6.87594446842657e-06	MMP10_F9
18641	cg09851465	3.48880315758142e-06	MMP10_F9
18642	cg09851620	7.1489349809922e-06	MMP10_F9
18643	cg09851650	4.63284663531123e-06	MMP10_F9
18644	cg09852008	4.05883266155458e-06	MMP10_F9
18645	cg09852199	-1.18216536235864e-06	MMP10_F9
18646	cg09852221	-2.11936324320483e-06	MMP10_F9
18647	cg09852427	7.40728739268975e-07	MMP10_F9
18648	cg09852697	-1.201183122268e-05	MMP10_F9
18649	cg09853570	-9.11944389277086e-06	MMP10_F9
18650	cg09853936	-6.01857806177857e-06	MMP10_F9
18651	cg09854011	-9.01235663124231e-06	MMP10_F9
18652	cg09854088	-1.45042975512434e-05	MMP10_F9
18653	cg09854618	-3.5445070213827e-05	MMP10_F9
18654	cg09854709	9.91959587983939e-09	MMP10_F9
18655	cg09854746	1.53385060150694e-07	MMP10_F9
18656	cg09854814	-1.52675456160306e-05	MMP10_F9
18657	cg09855706	-4.54213714024372e-05	MMP10_F9
18658	cg09856274	-1.46049379005936e-06	MMP10_F9
18659	cg09856436	-7.35024287534999e-05	MMP10_F9
18660	cg09856869	-2.64112456335696e-06	MMP10_F9
18661	cg09857070	1.66088255685074e-05	MMP10_F9
18662	cg09857259	1.94210030158517e-07	MMP10_F9
18663	cg09858176	1.16139251720314e-06	MMP10_F9
18664	cg09858435	4.29520240921907e-06	MMP10_F9
18665	cg09858508	-9.77821276239028e-06	MMP10_F9
18666	cg09858583	-2.16609863300667e-06	MMP10_F9
18667	cg09858604	-2.64155827014111e-06	MMP10_F9
18668	cg09858767	4.4745956833741e-05	MMP10_F9
18669	cg09858862	-5.25035712792684e-05	MMP10_F9
18670	cg09858925	-6.93154960238137e-06	MMP10_F9
18671	cg09859080	3.25680362685945e-06	MMP10_F9
18672	cg09859491	9.01554205562767e-06	MMP10_F9
18673	cg09859596	1.21301038798624e-05	MMP10_F9
18674	cg09860601	-1.03468430781463e-05	MMP10_F9
18675	cg09860653	1.71843777234433e-05	MMP10_F9
18676	cg09860717	2.52464772009092e-06	MMP10_F9
18677	cg09860921	-2.10290506917131e-05	MMP10_F9
18678	cg09861057	-9.83625987956449e-06	MMP10_F9
18679	cg09861373	1.14136002297887e-06	MMP10_F9
18680	cg09861436	-2.98777854643171e-07	MMP10_F9
18681	cg09861476	1.16367973176866e-05	MMP10_F9
18682	cg09861604	-1.80613586118128e-06	MMP10_F9
18683	cg09861631	-1.91214700034509e-06	MMP10_F9
18684	cg09861838	-2.3936992561578e-05	MMP10_F9
18685	cg09862072	1.01128000705664e-05	MMP10_F9
18686	cg09862509	-2.18615150572578e-06	MMP10_F9
18687	cg09862914	-9.51376112605873e-06	MMP10_F9
18688	cg09862941	-5.27624705430657e-06	MMP10_F9
18689	cg09862948	3.82254105852432e-06	MMP10_F9
18690	cg09863252	8.27882425018374e-07	MMP10_F9
18691	cg09863706	4.16018310516479e-07	MMP10_F9
18692	cg09863749	6.82045094558984e-06	MMP10_F9
18693	cg09863786	1.96838449648322e-05	MMP10_F9
18694	cg09863950	5.95375200327806e-05	MMP10_F9
18695	cg09864076	1.09925832782122e-05	MMP10_F9
18696	cg09864227	1.0022715549507e-05	MMP10_F9
18697	cg09864345	-3.05592091998943e-06	MMP10_F9
18698	cg09864843	2.39675406522191e-08	MMP10_F9
18699	cg09864858	3.65949745414172e-06	MMP10_F9
18700	cg09864992	-1.25548449116615e-05	MMP10_F9
18701	cg09865026	-1.07062709654191e-06	MMP10_F9
18702	cg09865676	-7.9380683938293e-08	MMP10_F9
18703	cg09866659	2.09567882626015e-06	MMP10_F9
18704	cg09866695	-2.4719115107452e-05	MMP10_F9
18705	cg09866757	3.37377215505914e-06	MMP10_F9
18706	cg09867115	-5.62372979665506e-06	MMP10_F9
18707	cg09867184	1.44202593112048e-07	MMP10_F9
18708	cg09867208	-3.00949269419552e-07	MMP10_F9
18709	cg09867230	1.06576460370801e-06	MMP10_F9
18710	cg09867531	1.79728782835148e-06	MMP10_F9
18711	cg09867656	-1.25871060680632e-05	MMP10_F9
18712	cg09867883	9.82840640885295e-06	MMP10_F9
18713	cg09867945	1.27842669886145e-05	MMP10_F9
18714	cg09868496	-2.26411941125983e-05	MMP10_F9
18715	cg09869291	3.38453681843103e-06	MMP10_F9
18716	cg09869357	-2.65045442560019e-06	MMP10_F9
18717	cg09869595	-2.93212214477597e-06	MMP10_F9
18718	cg09869791	1.536813833074e-06	MMP10_F9
18719	cg09869882	5.95225478053547e-06	MMP10_F9
18720	cg09869950	-5.56694300583467e-06	MMP10_F9
18721	cg09870331	2.25482456889069e-07	MMP10_F9
18722	cg09870910	-5.61851739798747e-06	MMP10_F9
18723	cg09871079	4.59702480501666e-06	MMP10_F9
18724	cg09871261	-2.21747099610825e-05	MMP10_F9
18725	cg09871265	-1.47872389089397e-05	MMP10_F9
18726	cg09871424	-1.51447344179265e-05	MMP10_F9
18727	cg09871471	4.51057927551923e-07	MMP10_F9
18728	cg09871637	-1.89971229068872e-05	MMP10_F9
18729	cg09871685	1.03335050293195e-05	MMP10_F9
18730	cg09871695	-1.98040312067489e-06	MMP10_F9
18731	cg09871837	-8.62423549151715e-07	MMP10_F9
18732	cg09872278	9.64407580941006e-06	MMP10_F9
18733	cg09872491	9.18308748814945e-06	MMP10_F9
18734	cg09872841	6.71897575929121e-06	MMP10_F9
18735	cg09873164	-1.54367560218036e-06	MMP10_F9
18736	cg09873284	-5.20713423664458e-06	MMP10_F9
18737	cg09873405	3.33534421870938e-06	MMP10_F9
18738	cg09874052	-1.88127618159019e-07	MMP10_F9
18739	cg09874213	6.7631717713343e-06	MMP10_F9
18740	cg09874415	-1.99725897515681e-05	MMP10_F9
18741	cg09874754	3.3609076406515e-06	MMP10_F9
18742	cg09874992	2.883756706413e-05	MMP10_F9
18743	cg09875087	1.56143557900681e-05	MMP10_F9
18744	cg09879526	-9.26515384028923e-07	MMP10_F9
18745	cg09883381	7.97899112583346e-06	MMP10_F9
18746	cg09885951	9.82921839495199e-07	MMP10_F9
18747	cg09887323	-1.00693381955826e-05	MMP10_F9
18748	cg09887634	-1.23748015681975e-05	MMP10_F9
18749	cg09887955	6.68173777393115e-06	MMP10_F9
18750	cg09888012	1.29574866364932e-05	MMP10_F9
18751	cg09888145	3.95792014945382e-06	MMP10_F9
18752	cg09888186	-2.02545171485957e-05	MMP10_F9
18753	cg09888229	-1.00218171905797e-05	MMP10_F9
18754	cg09888231	-5.3954478381278e-06	MMP10_F9
18755	cg09888283	7.80228158362381e-06	MMP10_F9
18756	cg09888297	5.12032585280508e-06	MMP10_F9
18757	cg09888330	1.56962127093319e-05	MMP10_F9
18758	cg09889216	-1.3590230268989e-07	MMP10_F9
18759	cg09889997	-5.02317069566083e-06	MMP10_F9
18760	cg09890255	-1.3941786280106e-05	MMP10_F9
18761	cg09890400	-5.44442892059023e-06	MMP10_F9
18762	cg09890536	4.79981942910794e-06	MMP10_F9
18763	cg09890687	-2.20028954595466e-06	MMP10_F9
18764	cg09890699	-1.02409119766141e-05	MMP10_F9
18765	cg09890980	-3.76125304453728e-05	MMP10_F9
18766	cg09891066	-8.16122322968526e-06	MMP10_F9
18767	cg09891226	-3.08196134918098e-06	MMP10_F9
18768	cg09891761	1.69541025306646e-06	MMP10_F9
18769	cg09892426	-5.27894606989984e-08	MMP10_F9
18770	cg09892671	-1.1146346545698e-06	MMP10_F9
18771	cg09892984	7.0365253508028e-06	MMP10_F9
18772	cg09893068	-5.49853410355637e-06	MMP10_F9
18773	cg09894814	3.77425928293826e-07	MMP10_F9
18774	cg09895009	-4.55079416123695e-06	MMP10_F9
18775	cg09895189	4.17826481974439e-06	MMP10_F9
18776	cg09895325	7.79356200446745e-06	MMP10_F9
18777	cg09895514	-3.53584474697656e-06	MMP10_F9
18778	cg09895909	6.06778302242865e-06	MMP10_F9
18779	cg09895920	-1.90241217946032e-05	MMP10_F9
18780	cg09896106	-1.96567380744412e-05	MMP10_F9
18781	cg09896211	-1.45060519318206e-05	MMP10_F9
18782	cg09896346	-5.47978283014069e-07	MMP10_F9
18783	cg09896412	-7.71252058343611e-06	MMP10_F9
18784	cg09897338	-3.51157969664183e-08	MMP10_F9
18785	cg09897416	2.70180511351231e-07	MMP10_F9
18786	cg09897639	-4.43504144510025e-06	MMP10_F9
18787	cg09898154	1.01579650911693e-06	MMP10_F9
18788	cg09898729	1.53735188390442e-06	MMP10_F9
18789	cg09898793	-1.92248394908555e-08	MMP10_F9
18790	cg09899041	-2.05400562643364e-05	MMP10_F9
18791	cg09899564	-3.7356743410091e-06	MMP10_F9
18792	cg09900084	-1.61777735306856e-05	MMP10_F9
18793	cg09900152	2.40986410174564e-06	MMP10_F9
18794	cg09900893	2.66709114910274e-06	MMP10_F9
18795	cg09901136	4.05571825288725e-06	MMP10_F9
18796	cg09901201	-8.42646778073399e-06	MMP10_F9
18797	cg09901932	-1.4731204333017e-07	MMP10_F9
18798	cg09902062	-8.26114791056258e-07	MMP10_F9
18799	cg09903430	4.38648189138824e-06	MMP10_F9
18800	cg09905199	3.22667711909455e-07	MMP10_F9
18801	cg09910984	2.71764045099792e-06	MMP10_F9
18802	cg09912667	-4.05127287973982e-07	MMP10_F9
18803	cg09914444	-1.38642741396163e-05	MMP10_F9
18804	cg09917506	9.08656800927626e-07	MMP10_F9
18805	cg09922481	4.57864907707666e-06	MMP10_F9
18806	cg09926178	3.62574531865869e-05	MMP10_F9
18807	cg09929564	1.54059203850554e-05	MMP10_F9
18808	cg09931724	-3.26740152852474e-05	MMP10_F9
18809	cg09932135	-1.87235607716268e-06	MMP10_F9
18810	cg09932312	-1.37419745384892e-05	MMP10_F9
18811	cg09932345	2.20844802865764e-06	MMP10_F9
18812	cg09932694	4.07623249509143e-06	MMP10_F9
18813	cg09933215	4.36106113322638e-06	MMP10_F9
18814	cg09933279	1.08128778580483e-05	MMP10_F9
18815	cg09933323	-8.03809038137477e-07	MMP10_F9
18816	cg09933345	-2.69365590891875e-05	MMP10_F9
18817	cg09934326	8.76466547127117e-07	MMP10_F9
18818	cg09935045	-3.13786376485459e-06	MMP10_F9
18819	cg09935388	-6.48255642842826e-06	MMP10_F9
18820	cg09936248	9.75491630062544e-06	MMP10_F9
18821	cg09936426	-9.63838475790052e-06	MMP10_F9
18822	cg09936566	6.90620450417031e-07	MMP10_F9
18823	cg09936572	-1.46045311331682e-06	MMP10_F9
18824	cg09936581	3.02663074584599e-06	MMP10_F9
18825	cg09936645	4.89183340165171e-07	MMP10_F9
18826	cg09936845	2.14623079391376e-06	MMP10_F9
18827	cg09937642	-8.56431120483455e-06	MMP10_F9
18828	cg09938164	-5.91450138705097e-07	MMP10_F9
18829	cg09938227	-1.43167498879834e-06	MMP10_F9
18830	cg09938328	2.43214047925944e-06	MMP10_F9
18831	cg09938406	1.08087830194497e-06	MMP10_F9
18832	cg09938466	-2.81880472809316e-06	MMP10_F9
18833	cg09938479	2.30154937695916e-05	MMP10_F9
18834	cg09938518	-4.61426910976337e-06	MMP10_F9
18835	cg09938876	7.89195644640184e-06	MMP10_F9
18836	cg09938881	1.30088327816444e-05	MMP10_F9
18837	cg09940267	-9.18803263023343e-06	MMP10_F9
18838	cg09940311	4.65364886529192e-06	MMP10_F9
18839	cg09940675	-8.21376785855526e-06	MMP10_F9
18840	cg09940756	-2.44054430071694e-07	MMP10_F9
18841	cg09940915	2.10051740747801e-05	MMP10_F9
18842	cg09941208	-1.40298490696194e-06	MMP10_F9
18843	cg09941363	-3.04090960551382e-05	MMP10_F9
18844	cg09941542	-5.90523294212801e-07	MMP10_F9
18845	cg09942999	-2.05441211412909e-05	MMP10_F9
18846	cg09952946	-3.42682958430236e-06	MMP10_F9
18847	cg09955730	8.03406373820424e-06	MMP10_F9
18848	cg09955859	1.71629458802876e-06	MMP10_F9
18849	cg09958801	-5.48799738810243e-06	MMP10_F9
18850	cg09970593	-2.43353486820665e-05	MMP10_F9
18851	cg09971184	8.48245730748934e-07	MMP10_F9
18852	cg09974205	3.91275472351298e-06	MMP10_F9
18853	cg09975867	1.3903852991364e-05	MMP10_F9
18854	cg09976670	-4.45784521470636e-06	MMP10_F9
18855	cg09976716	1.3453943696868e-05	MMP10_F9
18856	cg09977376	-1.10901093470687e-05	MMP10_F9
18857	cg09978023	-1.41767078140229e-05	MMP10_F9
18858	cg09980622	-1.18501239302601e-06	MMP10_F9
18859	cg09988062	9.53970277057197e-07	MMP10_F9
18860	cg09988116	-1.87869877186947e-05	MMP10_F9
18861	cg09988380	-7.33089252593683e-07	MMP10_F9
18862	cg09988837	-6.9769744048439e-07	MMP10_F9
18863	cg09989037	-3.39955652941514e-05	MMP10_F9
18864	cg09989644	4.29444655979187e-06	MMP10_F9
18865	cg09989886	2.93675094314756e-06	MMP10_F9
18866	cg09989996	5.70881260946799e-06	MMP10_F9
18867	cg09990584	2.18291286139208e-05	MMP10_F9
18868	cg09990962	-6.04156807119944e-06	MMP10_F9
18869	cg09991173	2.64147687858112e-06	MMP10_F9
18870	cg09991710	7.66770065907931e-06	MMP10_F9
18871	cg09992184	-3.2182985035988e-05	MMP10_F9
18872	cg09992376	3.80252735517922e-06	MMP10_F9
18873	cg09992387	2.34093060691192e-06	MMP10_F9
18874	cg09992883	5.78146975873965e-07	MMP10_F9
18875	cg09993145	7.78997605269392e-05	MMP10_F9
18876	cg09993849	7.62092715448128e-06	MMP10_F9
18877	cg09994391	-6.56119506110566e-06	MMP10_F9
18878	cg09994773	-3.9042406007318e-06	MMP10_F9
18879	cg09995105	-6.86962432609714e-06	MMP10_F9
18880	cg09995475	4.50847301764963e-06	MMP10_F9
18881	cg09995507	6.62522164046082e-06	MMP10_F9
18882	cg09996212	2.64047780862756e-06	MMP10_F9
18883	cg09996284	-3.33953988551794e-05	MMP10_F9
18884	cg09997824	1.63149779024569e-06	MMP10_F9
18885	cg09998519	-8.60932216549979e-07	MMP10_F9
18886	cg10001720	-3.43412579509815e-05	MMP10_F9
18887	cg10006428	6.48003028142706e-06	MMP10_F9
18888	cg10009514	8.03376518506296e-07	MMP10_F9
18889	cg10009875	-2.2671297712387e-05	MMP10_F9
18890	cg10009930	1.13132664613245e-06	MMP10_F9
18891	cg10010183	2.25677725548788e-06	MMP10_F9
18892	cg10010376	6.52807018372824e-08	MMP10_F9
18893	cg10010734	9.53924838350047e-06	MMP10_F9
18894	cg10011018	1.12682158807587e-05	MMP10_F9
18895	cg10011777	-5.85491843498682e-06	MMP10_F9
18896	cg10011855	1.01484086561173e-05	MMP10_F9
18897	cg10011856	-1.26126221185039e-06	MMP10_F9
18898	cg10012079	-6.0455119325445e-06	MMP10_F9
18899	cg10012595	-7.17409896856678e-06	MMP10_F9
18900	cg10012640	4.59566306850276e-07	MMP10_F9
18901	cg10013316	1.03467007082152e-06	MMP10_F9
18902	cg10013501	-4.8306632232207e-06	MMP10_F9
18903	cg10014453	2.4419197658843e-06	MMP10_F9
18904	cg10014470	-8.07500783426577e-06	MMP10_F9
18905	cg10014674	-9.84392120349595e-07	MMP10_F9
18906	cg10015974	-1.73871133755558e-05	MMP10_F9
18907	cg10016004	-2.44943452421617e-06	MMP10_F9
18908	cg10016350	2.36521788773648e-06	MMP10_F9
18909	cg10016364	1.12130147550324e-05	MMP10_F9
18910	cg10016770	-5.73443240882821e-06	MMP10_F9
18911	cg10016835	1.22536593522228e-06	MMP10_F9
18912	cg10017619	-2.52964504971593e-06	MMP10_F9
18913	cg10017641	-8.31515592958071e-06	MMP10_F9
18914	cg10017653	1.16190536394236e-05	MMP10_F9
18915	cg10018272	1.34643340434955e-06	MMP10_F9
18916	cg10018522	-1.48105462030071e-05	MMP10_F9
18917	cg10018845	5.3357077712829e-06	MMP10_F9
18918	cg10019095	8.46993767526017e-07	MMP10_F9
18919	cg10019844	4.57257604898539e-06	MMP10_F9
18920	cg10019916	-1.9815898876857e-06	MMP10_F9
18921	cg10020040	1.07534126855447e-05	MMP10_F9
18922	cg10020121	-8.2595525191094e-06	MMP10_F9
18923	cg10020333	5.43259051678565e-06	MMP10_F9
18924	cg10020892	5.30588516586659e-06	MMP10_F9
18925	cg10020897	-1.51005543139338e-06	MMP10_F9
18926	cg10021122	-1.91358490883289e-05	MMP10_F9
18927	cg10021156	-3.83347354821952e-05	MMP10_F9
18928	cg10021411	-8.14762039084724e-06	MMP10_F9
18929	cg10021614	1.4551220043985e-06	MMP10_F9
18930	cg10021668	-2.00619834001003e-08	MMP10_F9
18931	cg10021878	-1.71851917931727e-05	MMP10_F9
18932	cg10022139	5.07496602552637e-06	MMP10_F9
18933	cg10022295	-5.05823752269603e-06	MMP10_F9
18934	cg10022533	-1.83631375102149e-05	MMP10_F9
18935	cg10022873	-8.31643422122702e-07	MMP10_F9
18936	cg10023272	6.85543058767952e-07	MMP10_F9
18937	cg10023454	1.31926363417973e-05	MMP10_F9
18938	cg10023926	4.50704024097716e-07	MMP10_F9
18939	cg10024100	-4.77311551349812e-06	MMP10_F9
18940	cg10024281	7.95030211949663e-07	MMP10_F9
18941	cg10025645	5.17805671737837e-06	MMP10_F9
18942	cg10025714	-1.86791354164715e-05	MMP10_F9
18943	cg10025838	-7.26262041019947e-06	MMP10_F9
18944	cg10025904	-9.64849199504684e-06	MMP10_F9
18945	cg10025945	5.50598743509899e-07	MMP10_F9
18946	cg10026317	-6.71627322599324e-06	MMP10_F9
18947	cg10026356	-1.33777777484444e-05	MMP10_F9
18948	cg10026473	1.61316296445996e-07	MMP10_F9
18949	cg10026613	-5.20084518684835e-06	MMP10_F9
18950	cg10026775	1.41767131382049e-05	MMP10_F9
18951	cg10027085	-8.56954517082542e-07	MMP10_F9
18952	cg10027102	6.80697137826228e-07	MMP10_F9
18953	cg10027159	-8.85331879510662e-06	MMP10_F9
18954	cg10027314	-1.22515361866168e-06	MMP10_F9
18955	cg10027723	1.04939627125418e-06	MMP10_F9
18956	cg10027752	-1.33295159941407e-05	MMP10_F9
18957	cg10029259	-2.56993118334258e-05	MMP10_F9
18958	cg10029842	4.01559092117678e-06	MMP10_F9
18959	cg10030008	-1.99802314634066e-05	MMP10_F9
18960	cg10030147	2.75906597525818e-06	MMP10_F9
18961	cg10035922	5.9239075599398e-06	MMP10_F9
18962	cg10037521	-7.58479276102057e-07	MMP10_F9
18963	cg10037654	2.32295109376814e-06	MMP10_F9
18964	cg10037894	-2.32435479515008e-05	MMP10_F9
18965	cg10038085	3.59920199777765e-06	MMP10_F9
18966	cg10038092	1.30445482018204e-06	MMP10_F9
18967	cg10038185	-1.49984365091049e-05	MMP10_F9
18968	cg10038618	1.34623009338787e-05	MMP10_F9
18969	cg10038867	1.51891322027537e-05	MMP10_F9
18970	cg10039041	-8.08424251749862e-06	MMP10_F9
18971	cg10039160	1.23268662438432e-07	MMP10_F9
18972	cg10039523	-2.24395145382799e-05	MMP10_F9
18973	cg10039567	5.54127559449157e-06	MMP10_F9
18974	cg10040059	5.80173668603053e-06	MMP10_F9
18975	cg10040748	-2.42823628061732e-06	MMP10_F9
18976	cg10042178	1.78064857495776e-06	MMP10_F9
18977	cg10045881	-8.7903693352595e-06	MMP10_F9
18978	cg10046671	5.59509012132226e-07	MMP10_F9
18979	cg10046892	-4.96006683279567e-06	MMP10_F9
18980	cg10050900	4.41758413678621e-06	MMP10_F9
18981	cg10051054	-1.74182132162336e-05	MMP10_F9
18982	cg10051214	2.90798923772217e-06	MMP10_F9
18983	cg10051814	8.38764686397852e-07	MMP10_F9
18984	cg10052561	5.51889151050805e-07	MMP10_F9
18985	cg10052951	5.63575406945774e-06	MMP10_F9
18986	cg10053149	5.44349596165589e-07	MMP10_F9
18987	cg10053203	2.54303101388436e-06	MMP10_F9
18988	cg10053369	-2.1111633486439e-06	MMP10_F9
18989	cg10053507	8.97650332562801e-06	MMP10_F9
18990	cg10054398	5.31365705634926e-06	MMP10_F9
18991	cg10054693	-2.43095888622508e-05	MMP10_F9
18992	cg10055161	5.43568103914955e-06	MMP10_F9
18993	cg10055231	-6.08121849372186e-06	MMP10_F9
18994	cg10055277	-2.23203460399473e-05	MMP10_F9
18995	cg10055431	-1.41471650194645e-05	MMP10_F9
18996	cg10055471	3.1886521405207e-06	MMP10_F9
18997	cg10055505	6.21535679369999e-06	MMP10_F9
18998	cg10055771	-3.06434316078946e-08	MMP10_F9
18999	cg10056813	-8.0895904809855e-06	MMP10_F9
19000	cg10057065	1.6363225290809e-05	MMP10_F9
19001	cg10057098	2.4937557669661e-05	MMP10_F9
19002	cg10057168	-1.91133415147954e-05	MMP10_F9
19003	cg10057252	-5.08270014762754e-07	MMP10_F9
19004	cg10057318	4.68567115808534e-06	MMP10_F9
19005	cg10057528	-2.45700339505731e-07	MMP10_F9
19006	cg10057631	6.7743995778914e-07	MMP10_F9
19007	cg10058538	1.39969019810438e-06	MMP10_F9
19008	cg10058766	-5.92008013107987e-05	MMP10_F9
19009	cg10058892	-8.80491474098556e-06	MMP10_F9
19010	cg10059171	-6.41877449997995e-07	MMP10_F9
19011	cg10059324	5.60765343427968e-06	MMP10_F9
19012	cg10059687	4.2970523757496e-07	MMP10_F9
19013	cg10059756	2.48513288799995e-06	MMP10_F9
19014	cg10060903	-2.86592706856947e-06	MMP10_F9
19015	cg10061129	1.99238278058906e-05	MMP10_F9
19016	cg10061342	1.16901269042754e-05	MMP10_F9
19017	cg10061384	3.85915303347586e-05	MMP10_F9
19018	cg10061532	-1.14765160613729e-05	MMP10_F9
19019	cg10062141	-2.56779701832469e-06	MMP10_F9
19020	cg10062187	1.36766725849957e-05	MMP10_F9
19021	cg10062258	1.13271299461508e-07	MMP10_F9
19022	cg10062290	-1.4468246053004e-06	MMP10_F9
19023	cg10062530	4.72070712768556e-06	MMP10_F9
19024	cg10064029	-1.74850625206883e-05	MMP10_F9
19025	cg10064400	-2.5514416144528e-07	MMP10_F9
19026	cg10064484	-5.4173592494794e-06	MMP10_F9
19027	cg10064525	3.60478421208984e-06	MMP10_F9
19028	cg10064897	3.73960275111852e-06	MMP10_F9
19029	cg10065162	-3.9361839762438e-06	MMP10_F9
19030	cg10065209	1.40286637701933e-06	MMP10_F9
19031	cg10065215	-1.93431834259666e-05	MMP10_F9
19032	cg10069121	-5.03937580564696e-05	MMP10_F9
19033	cg10069638	-1.16920730233601e-07	MMP10_F9
19034	cg10073091	8.15592722936341e-08	MMP10_F9
19035	cg10074409	-4.39820946389852e-06	MMP10_F9
19036	cg10074513	2.5969758246282e-07	MMP10_F9
19037	cg10080807	-7.58146916894999e-07	MMP10_F9
19038	cg10087399	5.42589628457619e-06	MMP10_F9
19039	cg10088610	-9.42921510603109e-08	MMP10_F9
19040	cg10088622	6.99452142787216e-06	MMP10_F9
19041	cg10088685	2.21778945677173e-05	MMP10_F9
19042	cg10089324	-6.83145877311071e-07	MMP10_F9
19043	cg10089626	4.16303384680935e-06	MMP10_F9
19044	cg10089647	6.10540011253517e-07	MMP10_F9
19045	cg10089919	-1.77463504288215e-06	MMP10_F9
19046	cg10090241	3.35713869009499e-06	MMP10_F9
19047	cg10090568	1.89512792969893e-05	MMP10_F9
19048	cg10090792	1.47808251850927e-05	MMP10_F9
19049	cg10090866	-4.34335817206096e-06	MMP10_F9
19050	cg10091705	8.02652090287174e-07	MMP10_F9
19051	cg10091792	0.000131134240629668	MMP10_F9
19052	cg10091866	-1.50163411770896e-05	MMP10_F9
19053	cg10092158	4.51659317756952e-06	MMP10_F9
19054	cg10092377	-5.48316971826176e-05	MMP10_F9
19055	cg10092394	-8.38890863552398e-07	MMP10_F9
19056	cg10092516	-2.28571556543237e-05	MMP10_F9
19057	cg10092518	4.16417377461314e-06	MMP10_F9
19058	cg10092691	2.93370258776624e-06	MMP10_F9
19059	cg10092779	1.96525070011409e-05	MMP10_F9
19060	cg10093594	-6.59459222157805e-07	MMP10_F9
19061	cg10093805	1.61683006927344e-06	MMP10_F9
19062	cg10093833	-2.98890926305646e-06	MMP10_F9
19063	cg10093859	-5.30473704358965e-07	MMP10_F9
19064	cg10094191	-2.40920829534486e-05	MMP10_F9
19065	cg10094210	-2.38706145927493e-05	MMP10_F9
19066	cg10094693	-1.01893709541186e-05	MMP10_F9
19067	cg10094886	-7.93243353669192e-06	MMP10_F9
19068	cg10095226	-5.20215678601874e-07	MMP10_F9
19069	cg10095577	-9.25986169234204e-06	MMP10_F9
19070	cg10095967	1.29781863892516e-06	MMP10_F9
19071	cg10096008	-3.57726613901607e-06	MMP10_F9
19072	cg10096055	6.26152060862674e-06	MMP10_F9
19073	cg10096100	-5.56498616792532e-06	MMP10_F9
19074	cg10096122	-1.84469015271476e-05	MMP10_F9
19075	cg10096873	1.54160947750512e-07	MMP10_F9
19076	cg10096893	4.81049348602222e-06	MMP10_F9
19077	cg10096929	-5.99649912799836e-05	MMP10_F9
19078	cg10097045	1.28422803905922e-05	MMP10_F9
19079	cg10097105	-2.25056578878121e-05	MMP10_F9
19080	cg10097295	-3.53151162261818e-06	MMP10_F9
19081	cg10097755	1.38617245788717e-05	MMP10_F9
19082	cg10098464	6.63626986514222e-06	MMP10_F9
19083	cg10098523	7.19576566072575e-06	MMP10_F9
19084	cg10098670	-1.48610197217084e-06	MMP10_F9
19085	cg10099056	-1.14087869284032e-05	MMP10_F9
19086	cg10100117	-2.18318204621066e-05	MMP10_F9
19087	cg10100287	-1.14024235458858e-06	MMP10_F9
19088	cg10100424	-1.77518013673908e-05	MMP10_F9
19089	cg10100437	6.23937268576221e-06	MMP10_F9
19090	cg10101463	2.25860425767225e-06	MMP10_F9
19091	cg10101470	-1.25887370742716e-06	MMP10_F9
19092	cg10101533	-9.95413491314195e-07	MMP10_F9
19093	cg10101749	2.96457962058137e-07	MMP10_F9
19094	cg10103000	9.81563683544027e-06	MMP10_F9
19095	cg10103002	2.9318473521811e-06	MMP10_F9
19096	cg10103187	-1.07323732115847e-05	MMP10_F9
19097	cg10103442	2.98883668142224e-07	MMP10_F9
19098	cg10103446	7.38034718643025e-07	MMP10_F9
19099	cg10103528	9.07159542799131e-06	MMP10_F9
19100	cg10103631	6.7094947520822e-07	MMP10_F9
19101	cg10103857	-6.67106381931993e-06	MMP10_F9
19102	cg10104290	7.24993266676102e-07	MMP10_F9
19103	cg10104487	-3.46083691744948e-05	MMP10_F9
19104	cg10104810	2.93206028449193e-06	MMP10_F9
19105	cg10105218	-1.82125864608333e-05	MMP10_F9
19106	cg10105262	-2.56175658512639e-05	MMP10_F9
19107	cg10105681	7.23841996907674e-06	MMP10_F9
19108	cg10105794	-8.25198942501857e-06	MMP10_F9
19109	cg10106388	1.14226571508596e-06	MMP10_F9
19110	cg10106804	5.67440332280941e-07	MMP10_F9
19111	cg10107292	-2.60989108417762e-05	MMP10_F9
19112	cg10107779	6.6249037187701e-07	MMP10_F9
19113	cg10107956	-1.92777833202494e-06	MMP10_F9
19114	cg10107958	4.36026430008969e-06	MMP10_F9
19115	cg10108196	2.02997179200706e-06	MMP10_F9
19116	cg10108237	7.0842744878699e-07	MMP10_F9
19117	cg10108250	9.25107680038637e-07	MMP10_F9
19118	cg10108591	-1.83793265560421e-06	MMP10_F9
19119	cg10108612	4.45647902210229e-07	MMP10_F9
19120	cg10109747	1.01856353358231e-05	MMP10_F9
19121	cg10110506	-3.26558931508209e-06	MMP10_F9
19122	cg10110857	4.42228468765052e-06	MMP10_F9
19123	cg10111629	-3.32323867003563e-06	MMP10_F9
19124	cg10111759	-1.29658269854465e-05	MMP10_F9
19125	cg10111764	6.06346043034006e-06	MMP10_F9
19126	cg10112249	1.49825794680511e-05	MMP10_F9
19127	cg10112270	-7.56605358202472e-06	MMP10_F9
19128	cg10113157	-2.44727419298106e-05	MMP10_F9
19129	cg10113217	1.84159044374119e-05	MMP10_F9
19130	cg10113864	6.51452431971049e-06	MMP10_F9
19131	cg10114555	-8.89727970114794e-06	MMP10_F9
19132	cg10114625	-1.25108720846378e-06	MMP10_F9
19133	cg10115022	-7.44783623070807e-06	MMP10_F9
19134	cg10115148	-1.41748458074196e-05	MMP10_F9
19135	cg10115203	7.709261508212e-06	MMP10_F9
19136	cg10115320	-5.93849680447921e-06	MMP10_F9
19137	cg10115348	1.36460479060644e-05	MMP10_F9
19138	cg10115632	-1.59749824277833e-07	MMP10_F9
19139	cg10115827	-5.68595304115133e-08	MMP10_F9
19140	cg10116209	-1.22937540156118e-05	MMP10_F9
19141	cg10116456	-4.21021971039583e-06	MMP10_F9
19142	cg10116490	-1.77293858513125e-05	MMP10_F9
19143	cg10116904	3.84457413803376e-06	MMP10_F9
19144	cg10117077	2.79019482826294e-05	MMP10_F9
19145	cg10117171	7.76081582521233e-06	MMP10_F9
19146	cg10117369	-2.46769568550171e-06	MMP10_F9
19147	cg10117562	-2.79376126988091e-07	MMP10_F9
19148	cg10117719	2.08758569262754e-05	MMP10_F9
19149	cg10117795	-1.10382640255051e-07	MMP10_F9
19150	cg10117884	-4.99364205531836e-05	MMP10_F9
19151	cg10117958	-2.97182790353276e-07	MMP10_F9
19152	cg10118002	-3.23946610406724e-08	MMP10_F9
19153	cg10118093	1.46161580990038e-06	MMP10_F9
19154	cg10119001	-3.30125382376352e-05	MMP10_F9
19155	cg10119080	3.30424975654929e-06	MMP10_F9
19156	cg10119342	-8.57743161935752e-06	MMP10_F9
19157	cg10119933	4.02766143375227e-06	MMP10_F9
19158	cg10120056	-6.06245894213662e-07	MMP10_F9
19159	cg10120703	-4.49328028521522e-06	MMP10_F9
19160	cg10120764	1.24230595808286e-06	MMP10_F9
19161	cg10120818	9.85259910975815e-07	MMP10_F9
19162	cg10121146	-2.49068408995049e-05	MMP10_F9
19163	cg10121294	-5.18406106451044e-06	MMP10_F9
19164	cg10121601	-4.59949116574066e-06	MMP10_F9
19165	cg10121816	-1.06422400936977e-05	MMP10_F9
19166	cg10122079	1.74135982793738e-05	MMP10_F9
19167	cg10122267	-2.62721882731154e-06	MMP10_F9
19168	cg10122294	-2.71617727200078e-05	MMP10_F9
19169	cg10122302	-3.24446432693716e-06	MMP10_F9
19170	cg10122434	3.42680679753867e-06	MMP10_F9
19171	cg10122878	2.06073639618499e-05	MMP10_F9
19172	cg10123224	4.73602899409088e-07	MMP10_F9
19173	cg10123642	2.59243524548059e-05	MMP10_F9
19174	cg10123662	-2.43981741279389e-06	MMP10_F9
19175	cg10123733	-6.25544529157319e-07	MMP10_F9
19176	cg10124011	-7.11615438724806e-07	MMP10_F9
19177	cg10124445	3.16066080828008e-05	MMP10_F9
19178	cg10124491	6.91695366155374e-08	MMP10_F9
19179	cg10124710	-1.25367895389604e-05	MMP10_F9
19180	cg10124807	9.20163781229055e-06	MMP10_F9
19181	cg10125119	8.38603063969394e-06	MMP10_F9
19182	cg10125428	-7.57718952256321e-06	MMP10_F9
19183	cg10125465	-5.49896850022905e-06	MMP10_F9
19184	cg10126324	-4.87103202589634e-06	MMP10_F9
19185	cg10126398	-3.86049620233996e-06	MMP10_F9
19186	cg10126409	1.36970745743197e-07	MMP10_F9
19187	cg10126459	6.79624787828078e-06	MMP10_F9
19188	cg10126715	1.40778945656463e-05	MMP10_F9
19189	cg10127162	1.82147600036305e-06	MMP10_F9
19190	cg10127479	2.91643070596895e-07	MMP10_F9
19191	cg10127483	1.07608138521205e-05	MMP10_F9
19192	cg10128416	-1.19491857268691e-06	MMP10_F9
19193	cg10128479	-8.03309365087792e-06	MMP10_F9
19194	cg10129768	1.51687112610801e-05	MMP10_F9
19195	cg10130257	5.49545557988273e-06	MMP10_F9
19196	cg10130718	7.50387165815941e-06	MMP10_F9
19197	cg10130860	-5.55134722829499e-06	MMP10_F9
19198	cg10132010	1.58282109926559e-05	MMP10_F9
19199	cg10132838	4.89014527367239e-06	MMP10_F9
19200	cg10139846	2.2422855986131e-06	MMP10_F9
19201	cg10142848	-4.93593569011187e-06	MMP10_F9
19202	cg10142878	1.63975846112767e-06	MMP10_F9
19203	cg10143349	1.16776500259954e-06	MMP10_F9
19204	cg10143426	-8.03828678468125e-07	MMP10_F9
19205	cg10143731	2.88751106978313e-05	MMP10_F9
19206	cg10143807	-4.53015916383497e-07	MMP10_F9
19207	cg10143960	4.69357544791596e-06	MMP10_F9
19208	cg10144112	1.86320817441758e-05	MMP10_F9
19209	cg10144434	-2.47005591102075e-07	MMP10_F9
19210	cg10144473	8.33556827973697e-06	MMP10_F9
19211	cg10144597	-1.24743237357615e-06	MMP10_F9
19212	cg10144598	9.4183785190227e-06	MMP10_F9
19213	cg10145000	-1.64683450178256e-05	MMP10_F9
19214	cg10145135	1.41693368149695e-05	MMP10_F9
19215	cg10145246	3.64045672099966e-06	MMP10_F9
19216	cg10145941	9.59320947245048e-06	MMP10_F9
19217	cg10146008	-1.14461889988731e-05	MMP10_F9
19218	cg10146186	3.882709195416e-06	MMP10_F9
19219	cg10146267	2.89401786353795e-06	MMP10_F9
19220	cg10146326	-1.22821766140675e-05	MMP10_F9
19221	cg10146935	2.11589014472984e-05	MMP10_F9
19222	cg10147027	1.9765229740085e-05	MMP10_F9
19223	cg10153848	-1.77491422718901e-06	MMP10_F9
19224	cg10155537	-9.75725267995853e-05	MMP10_F9
19225	cg10158674	2.48078267647062e-06	MMP10_F9
19226	cg10159215	-2.3636069332109e-06	MMP10_F9
19227	cg10161121	0.000110251182110063	MMP10_F9
19228	cg10164137	3.6591872149933e-06	MMP10_F9
19229	cg10164640	2.62436435771342e-06	MMP10_F9
19230	cg10165585	3.95624463623395e-07	MMP10_F9
19231	cg10165689	9.66591375842856e-06	MMP10_F9
19232	cg10167296	1.47636843391405e-06	MMP10_F9
19233	cg10167378	1.72043062228548e-06	MMP10_F9
19234	cg10171829	-1.46543107337772e-05	MMP10_F9
19235	cg10172253	-1.01886938904412e-05	MMP10_F9
19236	cg10172301	1.50802817749287e-06	MMP10_F9
19237	cg10174333	-8.77069630595017e-06	MMP10_F9
19238	cg10174575	9.65130815516832e-06	MMP10_F9
19239	cg10174867	4.53679331085109e-06	MMP10_F9
19240	cg10175155	-8.37109963528086e-07	MMP10_F9
19241	cg10175859	2.64713746734331e-05	MMP10_F9
19242	cg10176185	9.06222281931348e-06	MMP10_F9
19243	cg10176463	-6.36989402501911e-07	MMP10_F9
19244	cg10176514	8.31100881337174e-06	MMP10_F9
19245	cg10177059	1.11789493182043e-05	MMP10_F9
19246	cg10177197	-7.40816252945581e-06	MMP10_F9
19247	cg10177528	2.98260955749428e-05	MMP10_F9
19248	cg10178263	2.59938896655794e-07	MMP10_F9
19249	cg10178795	3.92490558827699e-06	MMP10_F9
19250	cg10179693	9.48063045743043e-06	MMP10_F9
19251	cg10179949	3.05506756134455e-06	MMP10_F9
19252	cg10180406	-9.40386978006336e-07	MMP10_F9
19253	cg10180415	5.16455630058542e-06	MMP10_F9
19254	cg10181192	3.23305671459704e-06	MMP10_F9
19255	cg10184881	1.05434585466173e-06	MMP10_F9
19256	cg10194573	-2.29157251153922e-05	MMP10_F9
19257	cg10195763	-2.38206648583045e-09	MMP10_F9
19258	cg10196071	-3.6912845174594e-06	MMP10_F9
19259	cg10196290	3.45402531168714e-07	MMP10_F9
19260	cg10196412	-6.65754195764323e-06	MMP10_F9
19261	cg10196558	-2.52926360793725e-05	MMP10_F9
19262	cg10197057	-1.373152060947e-05	MMP10_F9
19263	cg10197870	6.56265853658884e-06	MMP10_F9
19264	cg10198749	-3.09035121968777e-06	MMP10_F9
19265	cg10199040	1.01558429836491e-05	MMP10_F9
19266	cg10199164	3.85771681251323e-07	MMP10_F9
19267	cg10199857	4.67957308558465e-06	MMP10_F9
19268	cg10200388	-1.50600029094947e-07	MMP10_F9
19269	cg10200477	1.45678600866494e-06	MMP10_F9
19270	cg10201191	-3.07172790125051e-07	MMP10_F9
19271	cg10201297	-4.74523144006297e-06	MMP10_F9
19272	cg10201328	7.45399766188206e-06	MMP10_F9
19273	cg10201533	1.44611314697886e-05	MMP10_F9
19274	cg10201923	-1.21514961485874e-05	MMP10_F9
19275	cg10202113	4.30909783580034e-06	MMP10_F9
19276	cg10202233	-1.98995866540083e-06	MMP10_F9
19277	cg10202457	-1.46168244529631e-06	MMP10_F9
19278	cg10202693	2.97670343690874e-06	MMP10_F9
19279	cg10202755	-3.11238574125595e-06	MMP10_F9
19280	cg10203375	1.38528148463012e-07	MMP10_F9
19281	cg10203842	2.03469386225744e-06	MMP10_F9
19282	cg10203869	7.34028540997362e-06	MMP10_F9
19283	cg10203943	-1.15659033343417e-07	MMP10_F9
19284	cg10204101	4.90846991057624e-06	MMP10_F9
19285	cg10204259	1.03104621909973e-05	MMP10_F9
19286	cg10204320	-3.84069015742676e-05	MMP10_F9
19287	cg10204695	1.9941785245829e-06	MMP10_F9
19288	cg10204807	5.57690586421825e-06	MMP10_F9
19289	cg10204861	2.02984222520443e-06	MMP10_F9
19290	cg10205266	2.46227408064347e-06	MMP10_F9
19291	cg10205548	1.09454886860456e-05	MMP10_F9
19292	cg10205642	2.38672354450269e-06	MMP10_F9
19293	cg10205958	-1.13600929943124e-05	MMP10_F9
19294	cg10206039	2.32547459197715e-05	MMP10_F9
19295	cg10206052	-1.2144606512476e-05	MMP10_F9
19296	cg10206190	1.19466339197748e-05	MMP10_F9
19297	cg10206440	3.2732680684034e-06	MMP10_F9
19298	cg10206452	9.61708159150491e-07	MMP10_F9
19299	cg10206594	1.4487741993472e-05	MMP10_F9
19300	cg10207181	6.05210067483483e-06	MMP10_F9
19301	cg10207218	-2.09148402007837e-05	MMP10_F9
19302	cg10207460	3.51308628414411e-06	MMP10_F9
19303	cg10207527	-8.72830871059416e-07	MMP10_F9
19304	cg10207631	1.54287325256645e-05	MMP10_F9
19305	cg10207928	9.50170375798521e-06	MMP10_F9
19306	cg10208113	1.42514000355459e-06	MMP10_F9
19307	cg10208303	-2.8568941144691e-05	MMP10_F9
19308	cg10208609	2.13333595692186e-06	MMP10_F9
19309	cg10208610	-3.22238398079693e-05	MMP10_F9
19310	cg10209391	1.75216061972422e-06	MMP10_F9
19311	cg10210094	-1.11467226054946e-05	MMP10_F9
19312	cg10210448	-1.03257828241588e-05	MMP10_F9
19313	cg10210510	1.2600668273566e-05	MMP10_F9
19314	cg10210571	6.86345455329469e-06	MMP10_F9
19315	cg10210594	-2.14454447962327e-05	MMP10_F9
19316	cg10210690	4.40070933862004e-05	MMP10_F9
19317	cg10210739	2.30948140792853e-05	MMP10_F9
19318	cg10210806	-2.13134026116746e-06	MMP10_F9
19319	cg10211414	-1.75694242775484e-05	MMP10_F9
19320	cg10211861	1.29670755174499e-06	MMP10_F9
19321	cg10212558	5.72723403308826e-07	MMP10_F9
19322	cg10212621	-6.94043300911944e-06	MMP10_F9
19323	cg10212685	6.60840793773541e-06	MMP10_F9
19324	cg10212705	3.38179057471937e-07	MMP10_F9
19325	cg10213886	-3.29109338055209e-06	MMP10_F9
19326	cg10213928	9.44571119666186e-08	MMP10_F9
19327	cg10215817	3.78676011814375e-07	MMP10_F9
19328	cg10219223	-2.57951320419355e-05	MMP10_F9
19329	cg10219789	-7.53619055570385e-07	MMP10_F9
19330	cg10219816	-1.52802484233433e-05	MMP10_F9
19331	cg10219850	1.22410904168827e-05	MMP10_F9
19332	cg10219957	-1.08577764957952e-05	MMP10_F9
19333	cg10220117	-3.38146297612156e-06	MMP10_F9
19334	cg10220544	-3.88122066125728e-05	MMP10_F9
19335	cg10220895	2.66891448209535e-05	MMP10_F9
19336	cg10221637	1.20027455765011e-05	MMP10_F9
19337	cg10221719	1.30567098004631e-05	MMP10_F9
19338	cg10221746	1.22554602565759e-06	MMP10_F9
19339	cg10221856	-1.31629556299068e-05	MMP10_F9
19340	cg10222608	2.34064562437146e-06	MMP10_F9
19341	cg10222674	5.35541722612234e-06	MMP10_F9
19342	cg10222850	-1.79079971483982e-05	MMP10_F9
19343	cg10223531	3.48751781921134e-06	MMP10_F9
19344	cg10224088	1.15719181984772e-05	MMP10_F9
19345	cg10224098	2.44637355450995e-06	MMP10_F9
19346	cg10224655	2.2103112264865e-05	MMP10_F9
19347	cg10224795	6.14695967185043e-06	MMP10_F9
19348	cg10225325	2.82832371939382e-07	MMP10_F9
19349	cg10225523	-6.48158388487206e-06	MMP10_F9
19350	cg10226013	1.14331118725728e-05	MMP10_F9
19351	cg10226297	9.66157392492921e-07	MMP10_F9
19352	cg10226922	4.24753278867227e-07	MMP10_F9
19353	cg10227331	1.42681462831771e-05	MMP10_F9
19354	cg10227368	2.59821893950558e-06	MMP10_F9
19355	cg10227629	7.32246163777866e-06	MMP10_F9
19356	cg10227880	6.67103571245616e-06	MMP10_F9
19357	cg10228283	1.31564461377852e-05	MMP10_F9
19358	cg10228307	-4.28593005000073e-06	MMP10_F9
19359	cg10228323	2.04779966128819e-05	MMP10_F9
19360	cg10228629	2.18576171813218e-07	MMP10_F9
19361	cg10228777	-8.95992397804755e-07	MMP10_F9
19362	cg10228857	9.33967950406915e-06	MMP10_F9
19363	cg10229899	-2.31513431249717e-06	MMP10_F9
19364	cg10230190	-6.2901361582984e-05	MMP10_F9
19365	cg10230257	5.09404974678638e-06	MMP10_F9
19366	cg10230848	2.5073160173088e-05	MMP10_F9
19367	cg10230885	4.50177439749717e-06	MMP10_F9
19368	cg10231067	-1.17135445661125e-06	MMP10_F9
19369	cg10231603	3.80897379724799e-06	MMP10_F9
19370	cg10231742	1.23355189537213e-06	MMP10_F9
19371	cg10232190	-4.95082806967848e-06	MMP10_F9
19372	cg10232198	-7.22103666594908e-06	MMP10_F9
19373	cg10232749	2.40112720037748e-06	MMP10_F9
19374	cg10232889	2.8857689348185e-07	MMP10_F9
19375	cg10232893	-3.40821864791436e-05	MMP10_F9
19376	cg10232936	1.422428448391e-06	MMP10_F9
19377	cg10233133	3.90413031171506e-07	MMP10_F9
19378	cg10233336	-8.39699017139268e-06	MMP10_F9
19379	cg10233455	1.15789407762393e-07	MMP10_F9
19380	cg10233913	-3.26854324410791e-06	MMP10_F9
19381	cg10234068	5.75072988439122e-06	MMP10_F9
19382	cg10234282	-4.06782759664222e-06	MMP10_F9
19383	cg10234506	1.67426229158623e-06	MMP10_F9
19384	cg10234511	1.14501764029979e-07	MMP10_F9
19385	cg10235018	-2.02689260190115e-05	MMP10_F9
19386	cg10235116	9.95338302103835e-07	MMP10_F9
19387	cg10235849	-4.07531623356278e-06	MMP10_F9
19388	cg10236452	-1.33769535409166e-05	MMP10_F9
19389	cg10236596	9.32958724175363e-06	MMP10_F9
19390	cg10236987	4.14617763619901e-06	MMP10_F9
19391	cg10237044	-4.08135449131633e-07	MMP10_F9
19392	cg10237542	-2.27446053915824e-05	MMP10_F9
19393	cg10237817	-3.57035700822445e-06	MMP10_F9
19394	cg10238587	-1.02659402742829e-05	MMP10_F9
19395	cg10238603	-9.55261486929111e-06	MMP10_F9
19396	cg10239410	2.33888911038281e-07	MMP10_F9
19397	cg10239563	-9.30325670906087e-06	MMP10_F9
19398	cg10239860	4.41947771283051e-06	MMP10_F9
19399	cg10240356	-3.20883217520966e-06	MMP10_F9
19400	cg10240587	-1.36395744775726e-05	MMP10_F9
19401	cg10240684	2.61625398807954e-08	MMP10_F9
19402	cg10240778	-1.02356757885596e-07	MMP10_F9
19403	cg10241097	2.69424581299582e-06	MMP10_F9
19404	cg10241147	-9.20051190222533e-07	MMP10_F9
19405	cg10241183	-4.22192795248764e-06	MMP10_F9
19406	cg10241280	2.26948834633835e-07	MMP10_F9
19407	cg10241563	-3.10905785565667e-06	MMP10_F9
19408	cg10241671	-2.38015476957498e-06	MMP10_F9
19409	cg10241701	2.05116504080529e-06	MMP10_F9
19410	cg10242032	4.13879452340649e-06	MMP10_F9
19411	cg10242775	-6.03396614455611e-06	MMP10_F9
19412	cg10242825	1.12893180501623e-05	MMP10_F9
19413	cg10242901	-1.78697497146625e-05	MMP10_F9
19414	cg10243567	-3.40538582840192e-06	MMP10_F9
19415	cg10243676	8.7338922578194e-06	MMP10_F9
19416	cg10244364	1.56043636929027e-05	MMP10_F9
19417	cg10244503	-4.58186915921426e-05	MMP10_F9
19418	cg10245314	-2.20397136996123e-06	MMP10_F9
19419	cg10245330	-4.57751101387818e-07	MMP10_F9
19420	cg10245967	-4.05985194584092e-06	MMP10_F9
19421	cg10246083	-5.03254865674385e-06	MMP10_F9
19422	cg10246273	1.36155307815783e-06	MMP10_F9
19423	cg10246448	1.69699310058292e-05	MMP10_F9
19424	cg10246774	-1.71815633340186e-05	MMP10_F9
19425	cg10247840	1.75776345909048e-06	MMP10_F9
19426	cg10247864	-1.03807253059831e-05	MMP10_F9
19427	cg10248231	-1.11613488964649e-05	MMP10_F9
19428	cg10248492	2.52758162522389e-06	MMP10_F9
19429	cg10249098	5.03331473994017e-06	MMP10_F9
19430	cg10249224	-1.15313232161836e-06	MMP10_F9
19431	cg10249375	-4.98020277738997e-06	MMP10_F9
19432	cg10249703	5.45897312925331e-07	MMP10_F9
19433	cg10249828	-1.47490959749002e-06	MMP10_F9
19434	cg10250177	4.74897723287043e-05	MMP10_F9
19435	cg10251347	4.78283903813826e-06	MMP10_F9
19436	cg10257545	-8.57289616328614e-07	MMP10_F9
19437	cg10266188	3.33757654634348e-07	MMP10_F9
19438	cg10266490	-3.03583031835973e-05	MMP10_F9
19439	cg10272885	-1.41423275082333e-06	MMP10_F9
19440	cg10274502	-2.93178065910597e-07	MMP10_F9
19441	cg10283690	1.39942464689453e-07	MMP10_F9
19442	cg10283737	4.54790406791232e-06	MMP10_F9
19443	cg10288510	2.66831955705627e-06	MMP10_F9
19444	cg10298815	1.06758347551521e-05	MMP10_F9
19445	cg10307152	-1.00312148447062e-05	MMP10_F9
19446	cg10307600	6.01259819292597e-07	MMP10_F9
19447	cg10307802	-2.94628613393501e-05	MMP10_F9
19448	cg10308193	-2.15027400042553e-05	MMP10_F9
19449	cg10309580	-1.14144785264117e-05	MMP10_F9
19450	cg10309957	-1.01243037151393e-06	MMP10_F9
19451	cg10310168	-3.66048748884781e-06	MMP10_F9
19452	cg10311240	1.58013718005856e-06	MMP10_F9
19453	cg10311602	-8.46820436361043e-06	MMP10_F9
19454	cg10312476	6.65621200567689e-06	MMP10_F9
19455	cg10312513	-2.54998966325446e-05	MMP10_F9
19456	cg10312679	9.83343437560727e-06	MMP10_F9
19457	cg10313098	1.95993614635162e-06	MMP10_F9
19458	cg10313167	-3.84950996696414e-06	MMP10_F9
19459	cg10313278	-2.43354393068257e-05	MMP10_F9
19460	cg10313368	2.73614917569991e-06	MMP10_F9
19461	cg10313417	3.44091118093946e-06	MMP10_F9
19462	cg10313675	1.06962222212195e-06	MMP10_F9
19463	cg10313879	-5.32476630384373e-07	MMP10_F9
19464	cg10314133	-1.58628565199594e-06	MMP10_F9
19465	cg10314411	7.92515065064608e-07	MMP10_F9
19466	cg10314470	-2.6942040659423e-06	MMP10_F9
19467	cg10314909	5.39479607701765e-06	MMP10_F9
19468	cg10315533	-8.10873172515748e-06	MMP10_F9
19469	cg10315903	-1.47780164563288e-06	MMP10_F9
19470	cg10315945	-4.05080560710066e-06	MMP10_F9
19471	cg10316357	1.16480210089543e-05	MMP10_F9
19472	cg10316490	-8.56281483968791e-07	MMP10_F9
19473	cg10316617	-3.05230748908565e-07	MMP10_F9
19474	cg10316635	1.05740067576801e-06	MMP10_F9
19475	cg10316834	3.30714235424341e-06	MMP10_F9
19476	cg10316857	-2.00613152369965e-05	MMP10_F9
19477	cg10316899	3.74342653011181e-05	MMP10_F9
19478	cg10316989	7.44418458500357e-06	MMP10_F9
19479	cg10317026	-7.29425908800879e-06	MMP10_F9
19480	cg10317445	1.37751963415255e-06	MMP10_F9
19481	cg10317628	3.51910357657364e-07	MMP10_F9
19482	cg10317638	1.8377300231606e-05	MMP10_F9
19483	cg10318121	3.38545754588051e-06	MMP10_F9
19484	cg10318458	1.0169913148927e-06	MMP10_F9
19485	cg10319137	4.14492838867597e-07	MMP10_F9
19486	cg10319709	1.10004992930152e-05	MMP10_F9
19487	cg10321026	-8.13258140414848e-06	MMP10_F9
19488	cg10321120	2.55746599079737e-07	MMP10_F9
19489	cg10321208	8.57974608323987e-07	MMP10_F9
19490	cg10321263	-2.54554778875823e-05	MMP10_F9
19491	cg10321393	1.11921947990802e-05	MMP10_F9
19492	cg10321404	-5.08520627980744e-06	MMP10_F9
19493	cg10321714	1.97824375253245e-05	MMP10_F9
19494	cg10321723	1.88360855364932e-06	MMP10_F9
19495	cg10321876	1.74989161980061e-06	MMP10_F9
19496	cg10322308	4.91617136509511e-06	MMP10_F9
19497	cg10322360	1.97346905844005e-06	MMP10_F9
19498	cg10322419	-3.70570151056418e-06	MMP10_F9
19499	cg10322499	6.66802081642252e-06	MMP10_F9
19500	cg10323725	-1.90504446848767e-06	MMP10_F9
19501	cg10324224	2.33786737129773e-05	MMP10_F9
19502	cg10324316	-1.14098933723368e-06	MMP10_F9
19503	cg10324630	-1.0276027170984e-08	MMP10_F9
19504	cg10324825	9.21309859115512e-06	MMP10_F9
19505	cg10324998	2.90251362252768e-05	MMP10_F9
19506	cg10325088	-3.06231677757681e-06	MMP10_F9
19507	cg10325398	-5.61016517177664e-08	MMP10_F9
19508	cg10325497	4.45552458232268e-05	MMP10_F9
19509	cg10325600	-1.42398820442756e-06	MMP10_F9
19510	cg10327168	2.13218115178388e-06	MMP10_F9
19511	cg10327276	5.9833070691289e-06	MMP10_F9
19512	cg10327320	8.28197252806894e-07	MMP10_F9
19513	cg10327424	6.79867964982775e-06	MMP10_F9
19514	cg10327440	2.17582938314213e-05	MMP10_F9
19515	cg10328377	-4.74749840725949e-06	MMP10_F9
19516	cg10328583	-5.06846562512433e-06	MMP10_F9
19517	cg10328768	-4.3990024519939e-05	MMP10_F9
19518	cg10329345	-1.14060970928055e-06	MMP10_F9
19519	cg10329579	-1.11099746800779e-05	MMP10_F9
19520	cg10330057	1.62839732992462e-05	MMP10_F9
19521	cg10330832	3.23520921167532e-07	MMP10_F9
19522	cg10331038	-4.39241712810821e-06	MMP10_F9
19523	cg10331119	5.53498318709554e-06	MMP10_F9
19524	cg10331462	9.23057047359768e-06	MMP10_F9
19525	cg10331884	-5.48200566386066e-07	MMP10_F9
19526	cg10331922	-6.46772491303129e-06	MMP10_F9
19527	cg10332026	-4.08437691073982e-06	MMP10_F9
19528	cg10332202	-9.7138767429976e-06	MMP10_F9
19529	cg10332296	5.15109964375285e-07	MMP10_F9
19530	cg10332321	7.21379112447833e-06	MMP10_F9
19531	cg10332369	9.05830151941893e-06	MMP10_F9
19532	cg10332704	-3.75319925276953e-06	MMP10_F9
19533	cg10332715	2.79943705360444e-05	MMP10_F9
19534	cg10333268	2.68952800278853e-07	MMP10_F9
19535	cg10333471	3.51798343359011e-07	MMP10_F9
19536	cg10334053	6.73458889519655e-05	MMP10_F9
19537	cg10334509	-1.87616297158329e-06	MMP10_F9
19538	cg10334679	3.17112304291202e-06	MMP10_F9
19539	cg10335333	6.24010471287048e-06	MMP10_F9
19540	cg10335452	-5.35494159543594e-06	MMP10_F9
19541	cg10335826	-9.55465714007888e-06	MMP10_F9
19542	cg10336144	7.42495593941309e-06	MMP10_F9
19543	cg10336193	-4.80088057437675e-05	MMP10_F9
19544	cg10336537	2.44287214062893e-06	MMP10_F9
19545	cg10336578	-1.37906311689445e-05	MMP10_F9
19546	cg10336722	7.14023884784482e-06	MMP10_F9
19547	cg10347335	-1.24261821902942e-05	MMP10_F9
19548	cg10347418	9.04262563699797e-06	MMP10_F9
19549	cg10348643	5.42902812656295e-07	MMP10_F9
19550	cg10362426	6.97460298536602e-07	MMP10_F9
19551	cg10364249	-1.44360827463786e-06	MMP10_F9
19552	cg10364513	1.76207466964023e-06	MMP10_F9
19553	cg10365178	-2.35171946713046e-06	MMP10_F9
19554	cg10372476	2.08197165436775e-05	MMP10_F9
19555	cg10375192	-1.08704474510356e-06	MMP10_F9
19556	cg10375300	1.662126553429e-06	MMP10_F9
19557	cg10375381	5.42618027265111e-06	MMP10_F9
19558	cg10375409	3.83813578472336e-05	MMP10_F9
19559	cg10375802	4.42824598198058e-06	MMP10_F9
19560	cg10375890	-2.66813856796849e-06	MMP10_F9
19561	cg10375954	1.86878636294151e-05	MMP10_F9
19562	cg10376058	-2.77344642039711e-07	MMP10_F9
19563	cg10376100	-1.32964821213463e-05	MMP10_F9
19564	cg10376161	-5.81962008763532e-05	MMP10_F9
19565	cg10376286	3.75241954281842e-06	MMP10_F9
19566	cg10376517	5.57019692355594e-06	MMP10_F9
19567	cg10376814	-3.44042904325719e-06	MMP10_F9
19568	cg10377191	-9.69655500061984e-08	MMP10_F9
19569	cg10377510	-2.22338002612991e-05	MMP10_F9
19570	cg10378032	-1.15900252695893e-05	MMP10_F9
19571	cg10378325	8.45290321902337e-06	MMP10_F9
19572	cg10378348	-7.23986513275409e-05	MMP10_F9
19573	cg10378459	2.78781131695183e-05	MMP10_F9
19574	cg10378904	-1.33246022370219e-05	MMP10_F9
19575	cg10379418	-1.93330029473901e-05	MMP10_F9
19576	cg10379872	2.68051986617477e-06	MMP10_F9
19577	cg10379951	4.83505182996821e-07	MMP10_F9
19578	cg10380289	2.22504115769385e-06	MMP10_F9
19579	cg10380348	5.35012912991637e-09	MMP10_F9
19580	cg10380585	9.93267225210602e-07	MMP10_F9
19581	cg10380643	4.09506293333441e-06	MMP10_F9
19582	cg10380652	5.65000037511811e-06	MMP10_F9
19583	cg10380762	-6.38445703455926e-07	MMP10_F9
19584	cg10381153	6.47226483997383e-06	MMP10_F9
19585	cg10381813	3.52107688555582e-05	MMP10_F9
19586	cg10382148	7.32586593947693e-06	MMP10_F9
19587	cg10382206	-1.28354260491564e-05	MMP10_F9
19588	cg10382814	2.01222858212748e-05	MMP10_F9
19589	cg10385089	1.20470762066007e-05	MMP10_F9
19590	cg10385251	2.86848260009761e-06	MMP10_F9
19591	cg10385390	1.61929867856576e-05	MMP10_F9
19592	cg10386194	-4.17569163040227e-05	MMP10_F9
19593	cg10386298	3.92126219196748e-07	MMP10_F9
19594	cg10386431	-2.02476663967144e-05	MMP10_F9
19595	cg10386863	2.35360145301563e-06	MMP10_F9
19596	cg10386887	3.79789094816955e-07	MMP10_F9
19597	cg10387458	1.45819963515691e-06	MMP10_F9
19598	cg10387543	2.06438429087274e-06	MMP10_F9
19599	cg10387579	-1.15084431292054e-06	MMP10_F9
19600	cg10387807	3.01724360624105e-06	MMP10_F9
19601	cg10387890	1.76927720788575e-06	MMP10_F9
19602	cg10388017	-1.08799239332429e-05	MMP10_F9
19603	cg10388307	1.53019703630586e-05	MMP10_F9
19604	cg10388316	-3.09856625805665e-08	MMP10_F9
19605	cg10389771	8.06447589341025e-06	MMP10_F9
19606	cg10389936	-2.3274169873885e-05	MMP10_F9
19607	cg10390174	5.67224077161208e-07	MMP10_F9
19608	cg10390736	5.34544555669397e-07	MMP10_F9
19609	cg10390926	-3.89101064129189e-07	MMP10_F9
19610	cg10391102	2.93285864041948e-05	MMP10_F9
19611	cg10392572	-9.19991626191693e-06	MMP10_F9
19612	cg10392840	-9.83451225606342e-07	MMP10_F9
19613	cg10393086	-1.0403618122223e-05	MMP10_F9
19614	cg10394832	-9.62670902126969e-06	MMP10_F9
19615	cg10397628	6.97362606364274e-07	MMP10_F9
19616	cg10397932	-1.58435901889779e-05	MMP10_F9
19617	cg10398288	3.12898375210893e-06	MMP10_F9
19618	cg10398408	1.37913172835477e-07	MMP10_F9
19619	cg10399369	2.82611929599928e-07	MMP10_F9
19620	cg10399484	-2.55453710813631e-06	MMP10_F9
19621	cg10399789	-7.38124488419812e-06	MMP10_F9
19622	cg10399850	1.84484815304293e-06	MMP10_F9
19623	cg10400362	-1.26043126239264e-05	MMP10_F9
19624	cg10400390	5.54595702762794e-06	MMP10_F9
19625	cg10400707	1.94720845714673e-06	MMP10_F9
19626	cg10401367	6.74306285247061e-07	MMP10_F9
19627	cg10402018	1.05184294708824e-05	MMP10_F9
19628	cg10402321	-9.53939559010378e-06	MMP10_F9
19629	cg10402471	-1.29361580383171e-06	MMP10_F9
19630	cg10402576	3.35506599419243e-06	MMP10_F9
19631	cg10402995	-1.72787902557211e-05	MMP10_F9
19632	cg10409799	7.6688270012201e-07	MMP10_F9
19633	cg10425291	3.54316887765565e-06	MMP10_F9
19634	cg10426951	-6.78348785790299e-06	MMP10_F9
19635	cg10429262	1.12118334584245e-05	MMP10_F9
19636	cg10430205	8.09088401835991e-06	MMP10_F9
19637	cg10430625	1.04225603837768e-05	MMP10_F9
19638	cg10430904	1.36925505685134e-06	MMP10_F9
19639	cg10431340	1.51377020127684e-05	MMP10_F9
19640	cg10431481	3.6682631825136e-07	MMP10_F9
19641	cg10431747	-8.73426794663075e-07	MMP10_F9
19642	cg10431842	-1.2550989691899e-05	MMP10_F9
19643	cg10432364	-5.62202088873049e-06	MMP10_F9
19644	cg10432422	-2.0095109668968e-05	MMP10_F9
19645	cg10432846	9.30179994603625e-07	MMP10_F9
19646	cg10433052	3.12726078879643e-06	MMP10_F9
19647	cg10433438	-4.67004587515958e-06	MMP10_F9
19648	cg10433463	-3.59279038053336e-06	MMP10_F9
19649	cg10433625	1.18473925562603e-05	MMP10_F9
19650	cg10433805	7.44823953769749e-06	MMP10_F9
19651	cg10433918	-3.48232396755395e-06	MMP10_F9
19652	cg10434261	1.00799682930493e-05	MMP10_F9
19653	cg10434624	1.40034867932133e-06	MMP10_F9
19654	cg10435092	-1.11077562943871e-05	MMP10_F9
19655	cg10435609	1.73476234082632e-06	MMP10_F9
19656	cg10435664	9.65134870433724e-06	MMP10_F9
19657	cg10435967	-1.11914574226664e-05	MMP10_F9
19658	cg10436414	3.11990819318288e-06	MMP10_F9
19659	cg10436737	-2.93353830920707e-05	MMP10_F9
19660	cg10436833	1.47821997686637e-05	MMP10_F9
19661	cg10437571	2.06937862083046e-06	MMP10_F9
19662	cg10438034	-2.83545899518379e-05	MMP10_F9
19663	cg10438121	-3.27759473613109e-06	MMP10_F9
19664	cg10438527	-2.1068903545625e-05	MMP10_F9
19665	cg10438552	7.99341731997314e-07	MMP10_F9
19666	cg10438560	7.12767194852205e-06	MMP10_F9
19667	cg10438671	-2.0499320684305e-05	MMP10_F9
19668	cg10438879	4.76033639408523e-06	MMP10_F9
19669	cg10439651	8.3797859106917e-06	MMP10_F9
19670	cg10439914	2.33966335045795e-07	MMP10_F9
19671	cg10440447	-1.4441102360459e-05	MMP10_F9
19672	cg10440483	2.11314624363763e-07	MMP10_F9
19673	cg10440578	8.84939651300915e-07	MMP10_F9
19674	cg10441013	2.94375246658002e-06	MMP10_F9
19675	cg10441522	-1.17900455780332e-05	MMP10_F9
19676	cg10441898	-1.01007527212614e-05	MMP10_F9
19677	cg10442251	1.911780074205e-05	MMP10_F9
19678	cg10442549	5.91972586350037e-06	MMP10_F9
19679	cg10442735	2.8895723075881e-05	MMP10_F9
19680	cg10442913	2.31341673410359e-06	MMP10_F9
19681	cg10443148	-9.57827910263741e-06	MMP10_F9
19682	cg10443187	4.92222136901459e-06	MMP10_F9
19683	cg10443237	9.18720450864528e-06	MMP10_F9
19684	cg10444080	1.12831511439302e-07	MMP10_F9
19685	cg10444224	9.42936641069665e-06	MMP10_F9
19686	cg10444683	-6.97492347386492e-06	MMP10_F9
19687	cg10444928	-8.70329139018143e-06	MMP10_F9
19688	cg10445048	-2.3625886317913e-06	MMP10_F9
19689	cg10445421	7.21321845773059e-07	MMP10_F9
19690	cg10445708	-1.64947074582533e-05	MMP10_F9
19691	cg10445911	2.52897432961121e-07	MMP10_F9
19692	cg10446869	-1.34913843451342e-05	MMP10_F9
19693	cg10447615	-2.80542538320467e-05	MMP10_F9
19694	cg10450322	8.65719774794837e-06	MMP10_F9
19695	cg10453343	-1.4149878008456e-05	MMP10_F9
19696	cg10454529	1.7830104285974e-06	MMP10_F9
19697	cg10460873	7.49202889316933e-07	MMP10_F9
19698	cg10463708	1.83748096268534e-07	MMP10_F9
19699	cg10467711	1.03801169757817e-05	MMP10_F9
19700	cg10468070	-4.82135134378685e-06	MMP10_F9
19701	cg10482024	3.87446158044448e-06	MMP10_F9
19702	cg10482224	-2.24146093274675e-05	MMP10_F9
19703	cg10482632	2.15822925569828e-07	MMP10_F9
19704	cg10482750	9.40288353363627e-07	MMP10_F9
19705	cg10483461	4.2782866116225e-08	MMP10_F9
19706	cg10483475	1.06306326134956e-05	MMP10_F9
19707	cg10483534	-3.74974186436457e-05	MMP10_F9
19708	cg10483828	-2.20582898232567e-05	MMP10_F9
19709	cg10483871	8.35202169881422e-08	MMP10_F9
19710	cg10483909	2.82242271555937e-06	MMP10_F9
19711	cg10484211	2.91154735300982e-06	MMP10_F9
19712	cg10484617	5.39450523015191e-06	MMP10_F9
19713	cg10484659	2.82231456492296e-06	MMP10_F9
19714	cg10485000	-2.13726062337847e-06	MMP10_F9
19715	cg10485447	2.3697644130287e-06	MMP10_F9
19716	cg10485752	-1.76212530936111e-05	MMP10_F9
19717	cg10485768	5.82125908869607e-07	MMP10_F9
19718	cg10486098	-5.86928907951633e-06	MMP10_F9
19719	cg10487067	1.69329735443455e-05	MMP10_F9
19720	cg10487521	3.45360062766185e-06	MMP10_F9
19721	cg10487998	-9.7963668494628e-06	MMP10_F9
19722	cg10488685	1.6452197383325e-05	MMP10_F9
19723	cg10489353	-2.74322951058833e-06	MMP10_F9
19724	cg10489614	1.16887995775074e-05	MMP10_F9
19725	cg10489672	-1.47075631580384e-05	MMP10_F9
19726	cg10489986	1.19425671981398e-06	MMP10_F9
19727	cg10490147	-6.28377619606946e-06	MMP10_F9
19728	cg10490227	2.42733896514068e-06	MMP10_F9
19729	cg10490668	1.02517730615422e-06	MMP10_F9
19730	cg10490717	3.58183286640073e-06	MMP10_F9
19731	cg10490746	-4.32394849072127e-06	MMP10_F9
19732	cg10491122	-1.80579771062467e-06	MMP10_F9
19733	cg10491460	-2.1267250489811e-07	MMP10_F9
19734	cg10491652	-2.40444508663133e-06	MMP10_F9
19735	cg10493186	-3.5260476388426e-05	MMP10_F9
19736	cg10493436	-1.2470858464002e-06	MMP10_F9
19737	cg10493454	7.44590029551418e-06	MMP10_F9
19738	cg10493479	2.44011632102273e-06	MMP10_F9
19739	cg10493879	-8.21935109692951e-06	MMP10_F9
19740	cg10494257	1.40880216287981e-05	MMP10_F9
19741	cg10494282	-9.72238823724464e-07	MMP10_F9
19742	cg10495392	8.22348041770852e-07	MMP10_F9
19743	cg10495572	4.39931638368427e-06	MMP10_F9
19744	cg10495683	-1.66439810450314e-05	MMP10_F9
19745	cg10496302	-1.19495966924979e-05	MMP10_F9
19746	cg10497692	5.21229457887658e-07	MMP10_F9
19747	cg10497720	3.44238951753803e-07	MMP10_F9
19748	cg10498717	-7.64566565172654e-07	MMP10_F9
19749	cg10498813	3.79154303917755e-08	MMP10_F9
19750	cg10499166	1.04582482365397e-05	MMP10_F9
19751	cg10499176	-4.99775673409227e-06	MMP10_F9
19752	cg10500165	2.19295374776095e-06	MMP10_F9
19753	cg10500218	-1.54538289267613e-06	MMP10_F9
19754	cg10500219	-6.68756830951631e-05	MMP10_F9
19755	cg10500283	1.71127485942804e-06	MMP10_F9
19756	cg10500503	1.20695881123741e-06	MMP10_F9
19757	cg10500653	5.54793948939916e-07	MMP10_F9
19758	cg10500702	-6.33834605593506e-06	MMP10_F9
19759	cg10500716	1.82555434429825e-07	MMP10_F9
19760	cg10500911	2.68487087593116e-06	MMP10_F9
19761	cg10501085	1.76364299994701e-05	MMP10_F9
19762	cg10501210	-1.02750054448232e-05	MMP10_F9
19763	cg10501310	-2.37523792391425e-07	MMP10_F9
19764	cg10502231	-1.90163468335703e-05	MMP10_F9
19765	cg10502924	2.96702077177194e-05	MMP10_F9
19766	cg10503037	-1.13267012161027e-05	MMP10_F9
19767	cg10503236	-8.92954328606463e-06	MMP10_F9
19768	cg10503610	2.83364162086185e-05	MMP10_F9
19769	cg10503840	9.67478963244462e-06	MMP10_F9
19770	cg10503906	-6.75494149763268e-07	MMP10_F9
19771	cg10503992	-3.62998447594894e-06	MMP10_F9
19772	cg10504108	-2.64644536646162e-06	MMP10_F9
19773	cg10504365	1.22569408486412e-05	MMP10_F9
19774	cg10504737	2.65032306705258e-06	MMP10_F9
19775	cg10504805	1.66206291888065e-05	MMP10_F9
19776	cg10504885	-2.85460190912963e-05	MMP10_F9
19777	cg10505247	-5.14489246457555e-07	MMP10_F9
19778	cg10505415	-3.96807818870674e-07	MMP10_F9
19779	cg10505580	8.74706754504349e-06	MMP10_F9
19780	cg10505902	-4.83946060085975e-05	MMP10_F9
19781	cg10505921	8.16424098804637e-06	MMP10_F9
19782	cg10506445	3.02368991265577e-05	MMP10_F9
19783	cg10507231	-9.40327989242371e-06	MMP10_F9
19784	cg10508217	-8.06613755902119e-06	MMP10_F9
19785	cg10508347	3.6909152226967e-06	MMP10_F9
19786	cg10508557	1.27936734207229e-05	MMP10_F9
19787	cg10508760	3.14968377227827e-05	MMP10_F9
19788	cg10509014	-7.03726444903816e-06	MMP10_F9
19789	cg10509323	-1.61458075206284e-06	MMP10_F9
19790	cg10510935	1.58425841629315e-05	MMP10_F9
19791	cg10511249	-3.00774369497127e-07	MMP10_F9
19792	cg10511255	1.96830466072427e-06	MMP10_F9
19793	cg10511332	-2.19594260951135e-05	MMP10_F9
19794	cg10511357	1.65770156670625e-05	MMP10_F9
19795	cg10511850	-1.56010817939276e-05	MMP10_F9
19796	cg10511985	-3.84551810525242e-05	MMP10_F9
19797	cg10512203	-7.86331719659436e-06	MMP10_F9
19798	cg10512745	6.73137166738446e-07	MMP10_F9
19799	cg10512748	1.33980108544198e-07	MMP10_F9
19800	cg10512769	9.06798089669304e-06	MMP10_F9
19801	cg10513359	-1.69185623243892e-05	MMP10_F9
19802	cg10513702	-8.02495336821285e-07	MMP10_F9
19803	cg10513862	-3.26294289074467e-06	MMP10_F9
19804	cg10514638	-3.61883981208615e-07	MMP10_F9
19805	cg10514714	1.2812947905138e-05	MMP10_F9
19806	cg10514795	9.59751931389293e-07	MMP10_F9
19807	cg10515414	-4.80693268254141e-06	MMP10_F9
19808	cg10515630	6.7760813654986e-06	MMP10_F9
19809	cg10515753	2.97675620445261e-06	MMP10_F9
19810	cg10515956	1.24389504766396e-05	MMP10_F9
19811	cg10516701	1.61917894495942e-06	MMP10_F9
19812	cg10516823	1.38656394227431e-06	MMP10_F9
19813	cg10516886	5.62338944100437e-05	MMP10_F9
19814	cg10516993	2.31951643026551e-05	MMP10_F9
19815	cg10517919	-4.81761153535937e-06	MMP10_F9
19816	cg10518144	-4.80780085798264e-06	MMP10_F9
19817	cg10518155	1.0289092340646e-05	MMP10_F9
19818	cg10518858	2.94642256091318e-07	MMP10_F9
19819	cg10519004	-3.24743520844937e-06	MMP10_F9
19820	cg10519082	3.86460214743037e-06	MMP10_F9
19821	cg10519271	3.87163813513784e-06	MMP10_F9
19822	cg10519299	-1.21155419886488e-05	MMP10_F9
19823	cg10519406	1.67516137601395e-07	MMP10_F9
19824	cg10519631	-6.90499350138338e-06	MMP10_F9
19825	cg10519709	5.94051595456843e-07	MMP10_F9
19826	cg10519903	1.59213583189247e-05	MMP10_F9
19827	cg10519996	1.04729432879596e-05	MMP10_F9
19828	cg10520026	3.33061921874576e-06	MMP10_F9
19829	cg10520226	3.20290335797252e-06	MMP10_F9
19830	cg10520319	3.90958544617782e-06	MMP10_F9
19831	cg10521023	-1.76526439795126e-05	MMP10_F9
19832	cg10521034	-6.90508970244769e-06	MMP10_F9
19833	cg10521153	7.69518369949136e-06	MMP10_F9
19834	cg10521267	6.18721408342074e-06	MMP10_F9
19835	cg10521480	-7.59868275964998e-06	MMP10_F9
19836	cg10521536	1.6145576227326e-06	MMP10_F9
19837	cg10521650	-9.97851044545997e-07	MMP10_F9
19838	cg10521767	2.22204966094033e-05	MMP10_F9
19839	cg10521808	-4.92306581296418e-06	MMP10_F9
19840	cg10522037	-4.09258398205005e-06	MMP10_F9
19841	cg10522326	-1.06245290033639e-05	MMP10_F9
19842	cg10522447	3.87787633904429e-06	MMP10_F9
19843	cg10522587	-3.38389369241402e-07	MMP10_F9
19844	cg10522845	3.83327341206198e-06	MMP10_F9
19845	cg10523000	4.62539505172542e-05	MMP10_F9
19846	cg10523319	-1.81655334745973e-05	MMP10_F9
19847	cg10523679	1.79084952699976e-05	MMP10_F9
19848	cg10523966	-2.99637854700001e-08	MMP10_F9
19849	cg10524070	1.83975987367329e-07	MMP10_F9
19850	cg10525720	1.41388395527094e-05	MMP10_F9
19851	cg10526245	8.05556823843001e-06	MMP10_F9
19852	cg10526795	1.58988815101896e-05	MMP10_F9
19853	cg10526817	-9.67378502424572e-07	MMP10_F9
19854	cg10527784	-2.56761716702227e-07	MMP10_F9
19855	cg10528457	-6.78629093874665e-06	MMP10_F9
19856	cg10528484	-6.07807841256603e-05	MMP10_F9
19857	cg10529401	1.93473452353109e-05	MMP10_F9
19858	cg10529555	2.41912095139271e-05	MMP10_F9
19859	cg10530055	-1.34180425335733e-06	MMP10_F9
19860	cg10530135	-1.4433264954963e-06	MMP10_F9
19861	cg10530280	-9.82794028489925e-06	MMP10_F9
19862	cg10530644	-5.06027192407721e-07	MMP10_F9
19863	cg10530939	-1.92712157093817e-07	MMP10_F9
19864	cg10531003	4.96641280042233e-06	MMP10_F9
19865	cg10531372	-1.7052469275029e-05	MMP10_F9
19866	cg10531737	6.82824186851201e-07	MMP10_F9
19867	cg10531774	4.75889766282767e-06	MMP10_F9
19868	cg10532540	2.98417653313007e-06	MMP10_F9
19869	cg10533011	4.5083860946498e-08	MMP10_F9
19870	cg10533103	3.46265224976563e-06	MMP10_F9
19871	cg10533159	4.27710462884761e-06	MMP10_F9
19872	cg10535847	1.06000125164745e-08	MMP10_F9
19873	cg10535919	-3.64791180257719e-06	MMP10_F9
19874	cg10536101	4.43579364052931e-06	MMP10_F9
19875	cg10536786	-7.00078350482376e-06	MMP10_F9
19876	cg10536901	-1.88097997210956e-05	MMP10_F9
19877	cg10536962	1.80269788470048e-06	MMP10_F9
19878	cg10537017	9.01175720960451e-06	MMP10_F9
19879	cg10537450	-1.20594940386468e-05	MMP10_F9
19880	cg10537555	-1.1562088305096e-06	MMP10_F9
19881	cg10538719	-3.88565296514086e-05	MMP10_F9
19882	cg10538929	-8.24469291540552e-06	MMP10_F9
19883	cg10539122	-6.68529583559171e-07	MMP10_F9
19884	cg10539371	7.98522132146917e-07	MMP10_F9
19885	cg10539565	7.96998272094821e-08	MMP10_F9
19886	cg10539898	6.88913288153764e-07	MMP10_F9
19887	cg10539928	-8.73720387127475e-06	MMP10_F9
19888	cg10540110	-1.15666524612841e-05	MMP10_F9
19889	cg10540721	-3.09171798093049e-06	MMP10_F9
19890	cg10541053	-2.87734118666627e-07	MMP10_F9
19891	cg10541361	-1.0010006807997e-06	MMP10_F9
19892	cg10541466	-4.03916002637896e-05	MMP10_F9
19893	cg10542127	2.24908934810192e-05	MMP10_F9
19894	cg10543035	4.5751585341759e-06	MMP10_F9
19895	cg10543503	-2.1654854075145e-05	MMP10_F9
19896	cg10543797	-2.63531230738024e-06	MMP10_F9
19897	cg10544251	6.84598023521338e-06	MMP10_F9
19898	cg10544272	6.78084324984507e-06	MMP10_F9
19899	cg10544564	3.82824793344142e-06	MMP10_F9
19900	cg10545682	1.21802774968656e-06	MMP10_F9
19901	cg10545927	9.27198311534398e-08	MMP10_F9
19902	cg10546487	-9.47166181792624e-06	MMP10_F9
19903	cg10548277	-1.0430720789295e-06	MMP10_F9
19904	cg10549188	2.19187413564351e-06	MMP10_F9
19905	cg10554624	-1.95967475196283e-06	MMP10_F9
19906	cg10555106	-2.09255521648202e-05	MMP10_F9
19907	cg10555159	6.73942621223972e-07	MMP10_F9
19908	cg10555744	3.77885935776846e-05	MMP10_F9
19909	cg10555800	-9.20817755219903e-06	MMP10_F9
19910	cg10555853	6.16173573470877e-06	MMP10_F9
19911	cg10555961	-5.1112310796455e-06	MMP10_F9
19912	cg10556005	-1.16090091823727e-05	MMP10_F9
19913	cg10556036	1.77076292064623e-05	MMP10_F9
19914	cg10556076	1.10137802791092e-06	MMP10_F9
19915	cg10556142	-2.74458672139422e-06	MMP10_F9
19916	cg10556222	-9.83893757828602e-06	MMP10_F9
19917	cg10556264	-1.29518148916548e-05	MMP10_F9
19918	cg10556630	5.39620267450215e-07	MMP10_F9
19919	cg10556861	1.41675276780125e-06	MMP10_F9
19920	cg10556999	-2.66727832921785e-06	MMP10_F9
19921	cg10557460	1.36271299233232e-05	MMP10_F9
19922	cg10557584	2.10513691570443e-05	MMP10_F9
19923	cg10557683	3.62388479026405e-06	MMP10_F9
19924	cg10557907	-2.28245407399708e-05	MMP10_F9
19925	cg10558063	-1.1283189107297e-05	MMP10_F9
19926	cg10558228	1.64591073202427e-05	MMP10_F9
19927	cg10558598	6.71461020593957e-06	MMP10_F9
19928	cg10559803	-1.0402942224191e-05	MMP10_F9
19929	cg10566592	1.58414015520052e-06	MMP10_F9
19930	cg10567964	6.26244037770076e-06	MMP10_F9
19931	cg10572355	-2.66985872870112e-08	MMP10_F9
19932	cg10572465	1.4285812593539e-05	MMP10_F9
19933	cg10572624	8.61432731571025e-06	MMP10_F9
19934	cg10572807	1.01972695680767e-05	MMP10_F9
19935	cg10572951	6.02895854687685e-06	MMP10_F9
19936	cg10573018	1.37698369802158e-06	MMP10_F9
19937	cg10573505	1.76661727105028e-05	MMP10_F9
19938	cg10573643	1.00637154235142e-05	MMP10_F9
19939	cg10574365	1.02210937742614e-06	MMP10_F9
19940	cg10574377	3.4651228758933e-06	MMP10_F9
19941	cg10574566	7.25064073489682e-06	MMP10_F9
19942	cg10574861	-2.75464802922475e-05	MMP10_F9
19943	cg10574897	1.65968909922388e-06	MMP10_F9
19944	cg10575369	4.03138671451525e-06	MMP10_F9
19945	cg10576151	-5.95135741006726e-07	MMP10_F9
19946	cg10576232	1.44731566527337e-05	MMP10_F9
19947	cg10576245	-2.80553476438346e-05	MMP10_F9
19948	cg10576828	-2.5956697403934e-06	MMP10_F9
19949	cg10577168	1.38175153207776e-06	MMP10_F9
19950	cg10577713	2.23217407670624e-07	MMP10_F9
19951	cg10577937	7.5539021027731e-08	MMP10_F9
19952	cg10578681	5.25470626815924e-06	MMP10_F9
19953	cg10578696	-6.35429394727351e-07	MMP10_F9
19954	cg10578779	7.1847934405523e-06	MMP10_F9
19955	cg10578897	8.80716716807436e-06	MMP10_F9
19956	cg10578952	2.79739666841635e-06	MMP10_F9
19957	cg10579012	1.97594177202831e-05	MMP10_F9
19958	cg10579718	-7.72969586171596e-06	MMP10_F9
19959	cg10579941	-1.55318489648122e-05	MMP10_F9
19960	cg10580513	1.2964638424192e-05	MMP10_F9
19961	cg10581263	2.73570060726737e-06	MMP10_F9
19962	cg10581876	-1.17101974054692e-05	MMP10_F9
19963	cg10582450	2.72667804268517e-06	MMP10_F9
19964	cg10582648	3.4672867257029e-06	MMP10_F9
19965	cg10582749	2.39798991646154e-06	MMP10_F9
19966	cg10582808	2.25134459540973e-06	MMP10_F9
19967	cg10582871	-5.53682334676643e-06	MMP10_F9
19968	cg10583485	-5.20900729492427e-05	MMP10_F9
19969	cg10583941	1.854517641636e-07	MMP10_F9
19970	cg10583942	-1.69015385548926e-05	MMP10_F9
19971	cg10584024	-8.46437930462221e-06	MMP10_F9
19972	cg10584797	5.86118495050432e-07	MMP10_F9
19973	cg10585371	2.34760629249096e-06	MMP10_F9
19974	cg10585420	-1.57160227190388e-06	MMP10_F9
19975	cg10585586	-1.82295890464334e-05	MMP10_F9
19976	cg10585648	1.05747830185067e-05	MMP10_F9
19977	cg10585733	1.92165760793657e-05	MMP10_F9
19978	cg10585941	7.66832160556478e-05	MMP10_F9
19979	cg10586107	1.84165853464798e-05	MMP10_F9
19980	cg10586423	-2.31249457273729e-05	MMP10_F9
19981	cg10586599	-9.59515075908241e-09	MMP10_F9
19982	cg10586751	1.16065437473787e-06	MMP10_F9
19983	cg10587082	-7.38007298769595e-06	MMP10_F9
19984	cg10587401	-1.10940227527542e-05	MMP10_F9
19985	cg10588150	-2.68635280019689e-06	MMP10_F9
19986	cg10588211	4.75638784453364e-06	MMP10_F9
19987	cg10588310	-9.73498676022191e-06	MMP10_F9
19988	cg10588679	8.22657342032343e-07	MMP10_F9
19989	cg10589385	9.4173023607961e-06	MMP10_F9
19990	cg10589602	3.9104395657116e-07	MMP10_F9
19991	cg10589840	-1.75112042066025e-05	MMP10_F9
19992	cg10589949	8.92180136242991e-06	MMP10_F9
19993	cg10590095	-8.20900532727054e-06	MMP10_F9
19994	cg10591042	-8.0135871602574e-06	MMP10_F9
19995	cg10591064	4.55007091676161e-06	MMP10_F9
19996	cg10592245	1.87082814365192e-06	MMP10_F9
19997	cg10592690	-4.14138908061315e-07	MMP10_F9
19998	cg10593400	5.84075074045615e-06	MMP10_F9
19999	cg10593459	-9.27384075587637e-06	MMP10_F9
20000	cg10594506	-1.32215502410868e-05	MMP10_F9
20001	cg10594585	1.9254158183821e-06	MMP10_F9
20002	cg10595031	3.97874898756991e-05	MMP10_F9
20003	cg10595344	1.57361955650868e-06	MMP10_F9
20004	cg10600968	9.56072484244138e-07	MMP10_F9
20005	cg10604646	-2.22269232457368e-06	MMP10_F9
20006	cg10605904	6.22234744460587e-06	MMP10_F9
20007	cg10606730	-5.12425718365459e-05	MMP10_F9
20008	cg10607745	8.0729068034075e-06	MMP10_F9
20009	cg10613684	-6.04076821564792e-06	MMP10_F9
20010	cg10620434	1.49248442046486e-05	MMP10_F9
20011	cg10620457	-6.54520804075945e-08	MMP10_F9
20012	cg10620680	-6.02143450719597e-05	MMP10_F9
20013	cg10621610	-1.97276386427342e-05	MMP10_F9
20014	cg10622019	-5.5935034311791e-06	MMP10_F9
20015	cg10622023	2.19872440719322e-05	MMP10_F9
20016	cg10622536	-3.55641393177336e-06	MMP10_F9
20017	cg10622644	-7.8596070065e-06	MMP10_F9
20018	cg10622684	-6.36045766661625e-06	MMP10_F9
20019	cg10622825	-5.15623203509179e-06	MMP10_F9
20020	cg10622911	-2.63653386459757e-05	MMP10_F9
20021	cg10623290	-5.09934507009052e-06	MMP10_F9
20022	cg10623389	-7.86648962238891e-06	MMP10_F9
20023	cg10623600	-2.1305642868269e-06	MMP10_F9
20024	cg10623802	-2.11324793494053e-05	MMP10_F9
20025	cg10624480	2.64481778816902e-07	MMP10_F9
20026	cg10624729	-4.21358202563793e-06	MMP10_F9
20027	cg10625090	-3.76499727837648e-06	MMP10_F9
20028	cg10625266	2.46940886106826e-06	MMP10_F9
20029	cg10625365	-1.32625263721557e-07	MMP10_F9
20030	cg10625579	1.25649500142967e-05	MMP10_F9
20031	cg10625686	-1.44542521230802e-06	MMP10_F9
20032	cg10626107	1.7644640939414e-06	MMP10_F9
20033	cg10626236	-5.16700825623496e-06	MMP10_F9
20034	cg10626316	1.18590994031865e-06	MMP10_F9
20035	cg10626744	3.77823758696193e-06	MMP10_F9
20036	cg10626816	-2.18001659213223e-07	MMP10_F9
20037	cg10627389	-1.41728850642607e-05	MMP10_F9
20038	cg10627839	-9.47185943801431e-06	MMP10_F9
20039	cg10628205	1.55518141856186e-05	MMP10_F9
20040	cg10628295	-3.78923322114449e-05	MMP10_F9
20041	cg10628618	-9.2923996129021e-06	MMP10_F9
20042	cg10628818	1.84198249613556e-06	MMP10_F9
20043	cg10628909	1.54174831274809e-05	MMP10_F9
20044	cg10628982	1.22137987677761e-06	MMP10_F9
20045	cg10629350	-2.24400589455004e-06	MMP10_F9
20046	cg10629420	2.41307247247056e-06	MMP10_F9
20047	cg10630240	-5.27151171846781e-06	MMP10_F9
20048	cg10630893	-2.80790235509713e-06	MMP10_F9
20049	cg10631225	-4.82205825259585e-06	MMP10_F9
20050	cg10631373	3.28607355566319e-05	MMP10_F9
20051	cg10632214	4.68418420199355e-06	MMP10_F9
20052	cg10632229	2.41426171815721e-06	MMP10_F9
20053	cg10632266	-5.14957948065699e-07	MMP10_F9
20054	cg10632728	1.14987472528849e-05	MMP10_F9
20055	cg10632917	4.11188109612327e-06	MMP10_F9
20056	cg10633176	3.37866029103008e-06	MMP10_F9
20057	cg10633601	-2.13008017414273e-06	MMP10_F9
20058	cg10634096	-1.57988775668904e-06	MMP10_F9
20059	cg10634273	5.81837019477461e-07	MMP10_F9
20060	cg10634619	-2.74367372816446e-05	MMP10_F9
20061	cg10634712	-5.48098918903877e-06	MMP10_F9
20062	cg10634950	-4.78262713204916e-07	MMP10_F9
20063	cg10635194	1.01198209795965e-06	MMP10_F9
20064	cg10635212	6.01725994304177e-06	MMP10_F9
20065	cg10635686	-4.64026176771571e-06	MMP10_F9
20066	cg10635719	-8.06632511766386e-06	MMP10_F9
20067	cg10636246	-3.32593055456668e-05	MMP10_F9
20068	cg10636391	9.9486117946819e-07	MMP10_F9
20069	cg10636745	9.19590119660198e-06	MMP10_F9
20070	cg10636760	-8.24971517847627e-06	MMP10_F9
20071	cg10636896	-3.13307454522748e-06	MMP10_F9
20072	cg10639277	-2.57665501506041e-05	MMP10_F9
20073	cg10640435	7.43048265014068e-06	MMP10_F9
20074	cg10642094	-1.83294038490585e-06	MMP10_F9
20075	cg10642449	2.04276274402344e-06	MMP10_F9
20076	cg10644916	-9.88556378646974e-06	MMP10_F9
20077	cg10649647	9.68029963750281e-06	MMP10_F9
20078	cg10653240	8.62430956085038e-07	MMP10_F9
20079	cg10662787	2.66620322210093e-06	MMP10_F9
20080	cg10663017	5.15330697166074e-06	MMP10_F9
20081	cg10667970	1.78879236536693e-06	MMP10_F9
20082	cg10671066	2.15346895935652e-05	MMP10_F9
20083	cg10673431	1.69304296712248e-05	MMP10_F9
20084	cg10685531	1.40139041069821e-05	MMP10_F9
20085	cg10690390	-2.72988320438898e-06	MMP10_F9
20086	cg10690677	-1.7813903676979e-05	MMP10_F9
20087	cg10691259	5.64636004992128e-06	MMP10_F9
20088	cg10692867	3.13776976410413e-06	MMP10_F9
20089	cg10693773	1.82218429629148e-07	MMP10_F9
20090	cg10694959	1.11429556029431e-06	MMP10_F9
20091	cg10695831	2.91630177669592e-06	MMP10_F9
20092	cg10696969	9.78829401332173e-06	MMP10_F9
20093	cg10698549	4.0434588208085e-06	MMP10_F9
20094	cg10699884	2.07285752958333e-06	MMP10_F9
20095	cg10700275	2.09234931246936e-06	MMP10_F9
20096	cg10700435	-8.12316365866567e-06	MMP10_F9
20097	cg10700634	-5.13500972074302e-06	MMP10_F9
20098	cg10700643	2.73933246753224e-05	MMP10_F9
20099	cg10700647	-3.45061560740407e-06	MMP10_F9
20100	cg10700717	-4.21589253817676e-07	MMP10_F9
20101	cg10700847	-1.9031742541831e-05	MMP10_F9
20102	cg10701110	1.07778976567699e-05	MMP10_F9
20103	cg10701253	-4.11177538586296e-06	MMP10_F9
20104	cg10701282	-1.45863473746388e-07	MMP10_F9
20105	cg10701801	-3.37054791028166e-05	MMP10_F9
20106	cg10702191	4.56758288832793e-06	MMP10_F9
20107	cg10702366	3.73772665862453e-06	MMP10_F9
20108	cg10702645	-7.53302400679359e-07	MMP10_F9
20109	cg10702770	-1.56863210522297e-05	MMP10_F9
20110	cg10703813	1.14260698207538e-06	MMP10_F9
20111	cg10703826	-1.15403704319341e-06	MMP10_F9
20112	cg10704177	-6.52312114998134e-05	MMP10_F9
20113	cg10704545	-4.65730625901301e-06	MMP10_F9
20114	cg10705251	-3.51316617196959e-06	MMP10_F9
20115	cg10705391	2.03293311850531e-05	MMP10_F9
20116	cg10705488	1.75247458979158e-07	MMP10_F9
20117	cg10705800	-6.87195104150029e-06	MMP10_F9
20118	cg10705835	-5.93366785324797e-06	MMP10_F9
20119	cg10706206	-3.21530572318775e-06	MMP10_F9
20120	cg10706230	-7.28928607819768e-06	MMP10_F9
20121	cg10706454	4.57616897262138e-07	MMP10_F9
20122	cg10707263	-1.68152710653775e-05	MMP10_F9
20123	cg10708189	-3.89129702285267e-05	MMP10_F9
20124	cg10708588	7.30445754191329e-06	MMP10_F9
20125	cg10708898	-1.76243352928435e-05	MMP10_F9
20126	cg10709027	1.28273878333165e-06	MMP10_F9
20127	cg10709343	-1.04692536836904e-06	MMP10_F9
20128	cg10709350	7.36383434239635e-06	MMP10_F9
20129	cg10709351	1.56186344099988e-05	MMP10_F9
20130	cg10709432	8.71509864943257e-06	MMP10_F9
20131	cg10709494	1.90593400199406e-07	MMP10_F9
20132	cg10710218	-6.19493923849572e-05	MMP10_F9
20133	cg10710306	9.74627399940525e-06	MMP10_F9
20134	cg10710472	8.46347343317588e-06	MMP10_F9
20135	cg10711209	8.73157040138172e-07	MMP10_F9
20136	cg10711230	7.98842113696135e-06	MMP10_F9
20137	cg10711303	1.05755028494023e-05	MMP10_F9
20138	cg10712476	-3.91311241099978e-05	MMP10_F9
20139	cg10712554	1.34168337132029e-05	MMP10_F9
20140	cg10712902	-3.96737290076371e-06	MMP10_F9
20141	cg10713134	-1.88699219757663e-06	MMP10_F9
20142	cg10713626	1.33708181784326e-05	MMP10_F9
20143	cg10714509	-1.03694321808114e-05	MMP10_F9
20144	cg10715265	-1.80427421882732e-06	MMP10_F9
20145	cg10715272	-9.7551699680738e-07	MMP10_F9
20146	cg10715383	-1.19140352288164e-06	MMP10_F9
20147	cg10715425	1.44109235472764e-08	MMP10_F9
20148	cg10715820	1.78176812740689e-05	MMP10_F9
20149	cg10716120	3.60506055796181e-06	MMP10_F9
20150	cg10716356	-4.532750256339e-06	MMP10_F9
20151	cg10716760	-1.11214577961555e-05	MMP10_F9
20152	cg10716862	-3.9323448190654e-06	MMP10_F9
20153	cg10716909	6.78025184026733e-06	MMP10_F9
20154	cg10717074	2.02639329749144e-06	MMP10_F9
20155	cg10717408	1.50662801349038e-05	MMP10_F9
20156	cg10717504	4.76560177519836e-06	MMP10_F9
20157	cg10717691	1.97202762340472e-07	MMP10_F9
20158	cg10717869	1.03748221823497e-05	MMP10_F9
20159	cg10718078	-3.91945803316956e-07	MMP10_F9
20160	cg10718614	-4.5859067769767e-05	MMP10_F9
20161	cg10718618	-1.92155182262513e-06	MMP10_F9
20162	cg10718813	6.73681296982357e-07	MMP10_F9
20163	cg10719852	-1.27210133658705e-05	MMP10_F9
20164	cg10720154	4.60346871863705e-06	MMP10_F9
20165	cg10720997	3.76294425453375e-07	MMP10_F9
20166	cg10721030	1.03587431773539e-05	MMP10_F9
20167	cg10721755	-7.55352509542491e-05	MMP10_F9
20168	cg10722226	2.94425650422779e-06	MMP10_F9
20169	cg10722410	1.0495178916526e-05	MMP10_F9
20170	cg10730174	6.89426049844344e-07	MMP10_F9
20171	cg10735116	6.58156760111044e-08	MMP10_F9
20172	cg10740965	-1.14421604903688e-06	MMP10_F9
20173	cg10741760	1.23137676261097e-05	MMP10_F9
20174	cg10743104	1.13093915465037e-06	MMP10_F9
20175	cg10748867	-2.19289306226061e-05	MMP10_F9
20176	cg10749607	1.38110148151604e-05	MMP10_F9
20177	cg10751811	3.07045415197272e-05	MMP10_F9
20178	cg10753073	9.41065733751349e-06	MMP10_F9
20179	cg10753582	3.0414309000834e-06	MMP10_F9
20180	cg10758286	4.82630364662574e-06	MMP10_F9
20181	cg10758369	-8.56589062465635e-06	MMP10_F9
20182	cg10758824	1.29375846504022e-05	MMP10_F9
20183	cg10759272	6.11310043441721e-06	MMP10_F9
20184	cg10759286	-2.52902540553159e-06	MMP10_F9
20185	cg10759651	1.31635093709519e-05	MMP10_F9
20186	cg10759817	-8.95392969190417e-05	MMP10_F9
20187	cg10759936	-4.73615238202375e-06	MMP10_F9
20188	cg10760651	4.70554302091955e-05	MMP10_F9
20189	cg10761088	2.16970193547166e-06	MMP10_F9
20190	cg10761097	7.35273940032692e-06	MMP10_F9
20191	cg10761558	2.30192297052931e-06	MMP10_F9
20192	cg10761639	9.53378839512449e-07	MMP10_F9
20193	cg10761807	-3.11198122812899e-05	MMP10_F9
20194	cg10762109	8.72932280530261e-06	MMP10_F9
20195	cg10768502	7.20112980800817e-06	MMP10_F9
20196	cg10768932	2.16556835495929e-05	MMP10_F9
20197	cg10768996	-2.45920778824085e-05	MMP10_F9
20198	cg10769146	-1.20032006138495e-06	MMP10_F9
20199	cg10769253	1.45726203538007e-06	MMP10_F9
20200	cg10769535	-1.42662898982646e-05	MMP10_F9
20201	cg10769649	8.15146010669529e-07	MMP10_F9
20202	cg10770046	1.15264197582807e-05	MMP10_F9
20203	cg10770533	1.895804099274e-05	MMP10_F9
20204	cg10770726	-1.54115278175772e-05	MMP10_F9
20205	cg10771090	-1.21790348448113e-05	MMP10_F9
20206	cg10771630	-6.3514876789738e-06	MMP10_F9
20207	cg10772169	-3.73585958024574e-05	MMP10_F9
20208	cg10773023	5.24979341064249e-06	MMP10_F9
20209	cg10773309	3.34651071333671e-06	MMP10_F9
20210	cg10773698	-1.61887043883539e-06	MMP10_F9
20211	cg10773780	-2.05074981425734e-06	MMP10_F9
20212	cg10773982	3.68697236853801e-07	MMP10_F9
20213	cg10774181	4.98782754738666e-06	MMP10_F9
20214	cg10774282	2.94254693399609e-06	MMP10_F9
20215	cg10774440	-2.77645934856111e-05	MMP10_F9
20216	cg10775792	-2.07886900231331e-06	MMP10_F9
20217	cg10776057	-7.85244426162966e-06	MMP10_F9
20218	cg10776104	-3.43971264466439e-05	MMP10_F9
20219	cg10776230	1.43690077604308e-05	MMP10_F9
20220	cg10776244	-1.83835762673559e-05	MMP10_F9
20221	cg10776377	4.84225809321838e-05	MMP10_F9
20222	cg10776919	5.88984286926127e-06	MMP10_F9
20223	cg10777461	-1.92461009749527e-05	MMP10_F9
20224	cg10777881	1.05299546122284e-05	MMP10_F9
20225	cg10778072	1.49134001034378e-05	MMP10_F9
20226	cg10778407	-2.42824371189411e-07	MMP10_F9
20227	cg10778556	4.07471112603305e-06	MMP10_F9
20228	cg10778599	-6.36453173913854e-07	MMP10_F9
20229	cg10778636	-2.32081225395695e-06	MMP10_F9
20230	cg10778978	1.89859237375613e-06	MMP10_F9
20231	cg10778994	-6.53627770059341e-06	MMP10_F9
20232	cg10779037	-8.5126032475066e-06	MMP10_F9
20233	cg10779340	-9.94699017607722e-06	MMP10_F9
20234	cg10779489	1.0920520503594e-06	MMP10_F9
20235	cg10779492	-2.79529413119048e-06	MMP10_F9
20236	cg10779981	5.44513444198075e-06	MMP10_F9
20237	cg10780495	1.24642158672622e-06	MMP10_F9
20238	cg10780638	-2.39191847022021e-05	MMP10_F9
20239	cg10780718	-1.09846615551314e-05	MMP10_F9
20240	cg10781087	9.76819194540088e-08	MMP10_F9
20241	cg10781408	1.93381439822659e-06	MMP10_F9
20242	cg10781632	1.06309525180204e-05	MMP10_F9
20243	cg10781972	7.5478010801472e-07	MMP10_F9
20244	cg10782019	2.08768919451763e-05	MMP10_F9
20245	cg10782633	-3.474572935475e-08	MMP10_F9
20246	cg10783331	1.39533523050793e-06	MMP10_F9
20247	cg10784030	5.90120663719128e-06	MMP10_F9
20248	cg10784110	-9.24433620944581e-07	MMP10_F9
20249	cg10784298	1.11948165888507e-05	MMP10_F9
20250	cg10785099	-3.78563276995338e-08	MMP10_F9
20251	cg10785263	-3.93843244621252e-06	MMP10_F9
20252	cg10785394	2.16692890870444e-05	MMP10_F9
20253	cg10785793	-1.62537601187151e-05	MMP10_F9
20254	cg10785977	-2.71746327252804e-06	MMP10_F9
20255	cg10795646	-3.44567582090974e-06	MMP10_F9
20256	cg10795710	5.80401710731074e-07	MMP10_F9
20257	cg10796749	-1.07594289163177e-05	MMP10_F9
20258	cg10796931	1.00027561789233e-05	MMP10_F9
20259	cg10797195	-1.21380233807201e-06	MMP10_F9
20260	cg10797798	1.42111891148901e-05	MMP10_F9
20261	cg10797944	-8.59710358863487e-06	MMP10_F9
20262	cg10798048	1.06203953640594e-06	MMP10_F9
20263	cg10798164	2.36858181733996e-06	MMP10_F9
20264	cg10798292	2.20889828055381e-06	MMP10_F9
20265	cg10798395	1.55195288476353e-06	MMP10_F9
20266	cg10798745	3.03483355280407e-05	MMP10_F9
20267	cg10798815	1.03974908470342e-05	MMP10_F9
20268	cg10800585	7.81829347419613e-07	MMP10_F9
20269	cg10801331	-2.15222647041479e-05	MMP10_F9
20270	cg10801633	-2.77548472871896e-05	MMP10_F9
20271	cg10801670	2.02170498497596e-06	MMP10_F9
20272	cg10802414	-1.11448349690422e-06	MMP10_F9
20273	cg10802480	1.21891505922506e-06	MMP10_F9
20274	cg10802509	3.63291433608269e-06	MMP10_F9
20275	cg10803251	1.54589872285005e-06	MMP10_F9
20276	cg10803302	-2.98616555672731e-05	MMP10_F9
20277	cg10803321	-1.48141761273743e-05	MMP10_F9
20278	cg10803903	4.27464378235328e-07	MMP10_F9
20279	cg10804254	4.89420064745054e-06	MMP10_F9
20280	cg10805082	4.7347214466624e-06	MMP10_F9
20281	cg10805956	7.69847851236793e-06	MMP10_F9
20282	cg10805970	2.39957168583147e-05	MMP10_F9
20283	cg10806711	-4.8142679164224e-06	MMP10_F9
20284	cg10806749	-8.81963002970036e-06	MMP10_F9
20285	cg10807101	-1.42814424564322e-05	MMP10_F9
20286	cg10807750	-1.16829875512435e-06	MMP10_F9
20287	cg10807943	1.23936173783363e-06	MMP10_F9
20288	cg10808027	-7.39934459157749e-06	MMP10_F9
20289	cg10808710	-3.77046358526314e-06	MMP10_F9
20290	cg10808936	9.40292531189392e-07	MMP10_F9
20291	cg10809872	-3.29845612350867e-06	MMP10_F9
20292	cg10810183	-2.78010770357807e-07	MMP10_F9
20293	cg10810752	-2.51569502725145e-06	MMP10_F9
20294	cg10811340	6.31318858808284e-07	MMP10_F9
20295	cg10811426	-5.05211365392426e-06	MMP10_F9
20296	cg10811945	2.17349085144387e-05	MMP10_F9
20297	cg10812027	-1.94213167757718e-06	MMP10_F9
20298	cg10812684	-7.22266887154986e-06	MMP10_F9
20299	cg10812889	-2.38063262336759e-05	MMP10_F9
20300	cg10813147	4.2490221910495e-06	MMP10_F9
20301	cg10813183	1.63389526962236e-05	MMP10_F9
20302	cg10813585	-6.79082361325589e-06	MMP10_F9
20303	cg10813720	5.72478743576992e-06	MMP10_F9
20304	cg10815343	1.94038516194608e-05	MMP10_F9
20305	cg10815400	3.60728043007369e-06	MMP10_F9
20306	cg10815486	-1.70945204976376e-06	MMP10_F9
20307	cg10815625	2.44845406491377e-06	MMP10_F9
20308	cg10816369	2.98353144210369e-07	MMP10_F9
20309	cg10816626	-1.39194911955366e-06	MMP10_F9
20310	cg10816943	6.19150770939665e-06	MMP10_F9
20311	cg10817250	-1.6588554995486e-07	MMP10_F9
20312	cg10818160	1.6047117467376e-06	MMP10_F9
20313	cg10818219	-1.08754674832331e-06	MMP10_F9
20314	cg10818272	4.49792476330888e-06	MMP10_F9
20315	cg10818339	6.194884921471e-06	MMP10_F9
20316	cg10818676	-0.000119303406889543	MMP10_F9
20317	cg10818986	-4.57510963086376e-05	MMP10_F9
20318	cg10819259	4.60561800370882e-06	MMP10_F9
20319	cg10820203	1.98318984776444e-05	MMP10_F9
20320	cg10820715	7.86769764776975e-06	MMP10_F9
20321	cg10820988	2.72132001488316e-06	MMP10_F9
20322	cg10821136	-1.01629685760736e-05	MMP10_F9
20323	cg10821610	2.53536910876281e-05	MMP10_F9
20324	cg10821976	4.66772389251881e-06	MMP10_F9
20325	cg10822149	2.76860344535647e-07	MMP10_F9
20326	cg10822391	5.73629231654542e-06	MMP10_F9
20327	cg10823086	-6.91599502695508e-07	MMP10_F9
20328	cg10823566	-7.27324058640164e-06	MMP10_F9
20329	cg10823804	-4.01098998825129e-06	MMP10_F9
20330	cg10823926	9.67785227664791e-07	MMP10_F9
20331	cg10824677	-1.89205519395201e-06	MMP10_F9
20332	cg10824722	5.58046387519437e-06	MMP10_F9
20333	cg10824915	1.26516304871904e-05	MMP10_F9
20334	cg10825398	5.17380247043382e-06	MMP10_F9
20335	cg10825481	-3.33034277857159e-06	MMP10_F9
20336	cg10826999	-8.38509222229509e-05	MMP10_F9
20337	cg10827045	6.24928626866389e-06	MMP10_F9
20338	cg10827226	7.4836368064858e-07	MMP10_F9
20339	cg10827253	-8.1081987328179e-06	MMP10_F9
20340	cg10827434	1.9529156529537e-05	MMP10_F9
20341	cg10827460	-3.6941738012191e-06	MMP10_F9
20342	cg10827479	-8.97725720231898e-06	MMP10_F9
20343	cg10827893	-1.14113528129405e-07	MMP10_F9
20344	cg10829264	8.12193338808882e-07	MMP10_F9
20345	cg10829458	1.94840037247753e-06	MMP10_F9
20346	cg10829621	4.60837594387864e-06	MMP10_F9
20347	cg10830310	-1.62370169520736e-06	MMP10_F9
20348	cg10830713	4.45182068626107e-06	MMP10_F9
20349	cg10830841	8.09453708945154e-06	MMP10_F9
20350	cg10832007	-3.00459605660887e-06	MMP10_F9
20351	cg10832107	-3.68427982268356e-06	MMP10_F9
20352	cg10832186	-1.36549671086568e-05	MMP10_F9
20353	cg10832476	-1.30798205805336e-05	MMP10_F9
20354	cg10832495	1.81332132228454e-07	MMP10_F9
20355	cg10833175	-5.41942441422311e-06	MMP10_F9
20356	cg10834038	1.16571412007646e-05	MMP10_F9
20357	cg10834677	-2.46340928328731e-06	MMP10_F9
20358	cg10834893	2.81450062443542e-06	MMP10_F9
20359	cg10835423	4.84236507735468e-07	MMP10_F9
20360	cg10835795	1.04917757509058e-06	MMP10_F9
20361	cg10835876	-1.30607324714851e-05	MMP10_F9
20362	cg10836036	3.40592505303176e-07	MMP10_F9
20363	cg10836082	-2.65497556506887e-06	MMP10_F9
20364	cg10836509	1.08482204791807e-05	MMP10_F9
20365	cg10837110	-2.57560748126609e-05	MMP10_F9
20366	cg10837265	-3.57485292797397e-08	MMP10_F9
20367	cg10837783	-1.4722468808902e-05	MMP10_F9
20368	cg10838091	-4.1354982200877e-06	MMP10_F9
20369	cg10838627	-2.78978315661212e-05	MMP10_F9
20370	cg10838809	5.05296310891539e-06	MMP10_F9
20371	cg10839385	5.4870646916544e-06	MMP10_F9
20372	cg10839663	8.52264568373057e-07	MMP10_F9
20373	cg10840064	2.32714261595903e-06	MMP10_F9
20374	cg10840412	3.63504058805118e-06	MMP10_F9
20375	cg10840460	4.39591506521496e-06	MMP10_F9
20376	cg10840704	2.85857839101079e-06	MMP10_F9
20377	cg10841258	1.51559333601075e-06	MMP10_F9
20378	cg10841529	6.24353523930752e-06	MMP10_F9
20379	cg10841756	2.06601598340547e-07	MMP10_F9
20380	cg10842008	-7.74638078886478e-07	MMP10_F9
20381	cg10842229	-1.19067831592997e-05	MMP10_F9
20382	cg10842339	3.97900225102215e-06	MMP10_F9
20383	cg10842753	2.33951094782342e-07	MMP10_F9
20384	cg10850580	1.19313455317834e-06	MMP10_F9
20385	cg10851037	1.26587451925666e-06	MMP10_F9
20386	cg10856813	4.94660720736202e-06	MMP10_F9
20387	cg10858523	1.8384444186794e-06	MMP10_F9
20388	cg10861146	-2.72674037442688e-06	MMP10_F9
20389	cg10861599	-9.24714303764342e-06	MMP10_F9
20390	cg10861751	5.42454287504029e-06	MMP10_F9
20391	cg10867751	-7.75239501800535e-06	MMP10_F9
20392	cg10873475	2.23801364522541e-06	MMP10_F9
20393	cg10877049	-7.80550159478771e-06	MMP10_F9
20394	cg10877147	1.15139991533395e-06	MMP10_F9
20395	cg10877797	-3.0294161096845e-07	MMP10_F9
20396	cg10878114	-8.41616534610592e-06	MMP10_F9
20397	cg10878768	1.30095709777945e-06	MMP10_F9
20398	cg10879116	-1.43813131665559e-06	MMP10_F9
20399	cg10879712	-4.66961763858394e-06	MMP10_F9
20400	cg10880902	7.29641751621311e-05	MMP10_F9
20401	cg10881071	-3.42354572745586e-06	MMP10_F9
20402	cg10881110	4.68296009080896e-06	MMP10_F9
20403	cg10881128	1.20546510058833e-05	MMP10_F9
20404	cg10881359	-5.97047794435494e-06	MMP10_F9
20405	cg10881360	-1.22009570168537e-07	MMP10_F9
20406	cg10881451	-5.86927340469232e-06	MMP10_F9
20407	cg10881514	1.43712970039283e-06	MMP10_F9
20408	cg10881749	-6.22102306179327e-05	MMP10_F9
20409	cg10882692	5.48177526673209e-06	MMP10_F9
20410	cg10883038	-2.45353265660582e-05	MMP10_F9
20411	cg10883612	1.06408303538456e-05	MMP10_F9
20412	cg10884068	5.67281410408394e-06	MMP10_F9
20413	cg10884885	8.81802436739467e-06	MMP10_F9
20414	cg10884975	1.07327960183739e-05	MMP10_F9
20415	cg10886334	-1.11942886796215e-06	MMP10_F9
20416	cg10887069	1.03948886890461e-05	MMP10_F9
20417	cg10887280	-8.77481307094929e-07	MMP10_F9
20418	cg10887385	-5.11756941260542e-06	MMP10_F9
20419	cg10887547	2.63195564324085e-06	MMP10_F9
20420	cg10887810	9.01718382722265e-06	MMP10_F9
20421	cg10888031	-1.33696965995514e-05	MMP10_F9
20422	cg10888244	-1.8638835203219e-05	MMP10_F9
20423	cg10888390	-2.38691522846916e-06	MMP10_F9
20424	cg10888878	8.70077630286455e-06	MMP10_F9
20425	cg10889502	-3.27862519586134e-05	MMP10_F9
20426	cg10889825	-1.78912659165199e-06	MMP10_F9
20427	cg10890233	1.45895877797172e-06	MMP10_F9
20428	cg10890570	4.19424589382198e-06	MMP10_F9
20429	cg10891259	4.98740587931236e-07	MMP10_F9
20430	cg10891879	9.90590390911674e-08	MMP10_F9
20431	cg10892335	1.91449950602944e-05	MMP10_F9
20432	cg10892587	2.27216867322128e-06	MMP10_F9
20433	cg10892778	2.26088444474096e-05	MMP10_F9
20434	cg10892866	3.20868520674618e-07	MMP10_F9
20435	cg10893043	1.53402961078223e-06	MMP10_F9
20436	cg10893483	-1.05494604435058e-05	MMP10_F9
20437	cg10893986	-5.8248760694628e-06	MMP10_F9
20438	cg10894072	-1.54419186494686e-05	MMP10_F9
20439	cg10894102	8.60609468461624e-07	MMP10_F9
20440	cg10894690	1.18314786534728e-06	MMP10_F9
20441	cg10894991	1.29257699312131e-05	MMP10_F9
20442	cg10895022	1.22251141646281e-05	MMP10_F9
20443	cg10895130	-5.79516085935069e-06	MMP10_F9
20444	cg10895547	-2.5544408608931e-05	MMP10_F9
20445	cg10895682	6.5744075920903e-05	MMP10_F9
20446	cg10896276	-3.38072947133764e-05	MMP10_F9
20447	cg10896623	-4.45987229618193e-07	MMP10_F9
20448	cg10896862	3.38004104336016e-06	MMP10_F9
20449	cg10897376	2.50501897925625e-06	MMP10_F9
20450	cg10898367	-3.25169237167783e-06	MMP10_F9
20451	cg10901806	2.35001943581075e-05	MMP10_F9
20452	cg10905247	9.16095705999624e-07	MMP10_F9
20453	cg10909939	-4.25931421956448e-05	MMP10_F9
20454	cg10912077	2.85613551841935e-06	MMP10_F9
20455	cg10914544	1.18890936974993e-06	MMP10_F9
20456	cg10914749	-4.94510373721269e-05	MMP10_F9
20457	cg10916651	-9.82768235868281e-06	MMP10_F9
20458	cg10932048	8.61043063974108e-08	MMP10_F9
20459	cg10935550	3.53005397473216e-06	MMP10_F9
20460	cg10936352	-1.60462872194345e-06	MMP10_F9
20461	cg10937591	1.78658987489409e-06	MMP10_F9
20462	cg10942056	-8.91613548834311e-06	MMP10_F9
20463	cg10943191	-5.99622506548335e-08	MMP10_F9
20464	cg10944802	1.72997953546932e-05	MMP10_F9
20465	cg10945131	1.63242233040618e-06	MMP10_F9
20466	cg10945885	2.27985269017087e-05	MMP10_F9
20467	cg10945917	1.46039918663949e-06	MMP10_F9
20468	cg10946435	-1.35444279250456e-07	MMP10_F9
20469	cg10946871	-7.66402385883161e-06	MMP10_F9
20470	cg10947350	5.38711930627229e-06	MMP10_F9
20471	cg10947764	-2.33856196777283e-06	MMP10_F9
20472	cg10948456	-1.87612014313118e-05	MMP10_F9
20473	cg10948827	7.55993325763383e-06	MMP10_F9
20474	cg10948831	-1.75295808740817e-05	MMP10_F9
20475	cg10949330	5.55901941079146e-06	MMP10_F9
20476	cg10949378	7.81956005007573e-06	MMP10_F9
20477	cg10949430	5.35030348808289e-06	MMP10_F9
20478	cg10949451	5.39401150306737e-06	MMP10_F9
20479	cg10950028	3.09292568637543e-05	MMP10_F9
20480	cg10950050	2.43718385427409e-07	MMP10_F9
20481	cg10950111	-2.45197308167115e-06	MMP10_F9
20482	cg10950251	7.84519220948215e-06	MMP10_F9
20483	cg10950358	9.03230750893234e-07	MMP10_F9
20484	cg10950868	5.5545715402621e-07	MMP10_F9
20485	cg10951289	-7.85079855833356e-06	MMP10_F9
20486	cg10951380	-3.87790357308501e-05	MMP10_F9
20487	cg10951619	-4.45519887064575e-06	MMP10_F9
20488	cg10951736	-3.73945771395359e-06	MMP10_F9
20489	cg10951786	1.8976817239844e-06	MMP10_F9
20490	cg10951873	4.60310734771317e-06	MMP10_F9
20491	cg10951976	6.47417873450279e-06	MMP10_F9
20492	cg10952190	-6.37290643753469e-06	MMP10_F9
20493	cg10952234	-8.62179148795681e-06	MMP10_F9
20494	cg10952596	3.3924919014302e-05	MMP10_F9
20495	cg10952918	-8.95378481482307e-07	MMP10_F9
20496	cg10952925	1.05945484521804e-05	MMP10_F9
20497	cg10953003	5.16316613233774e-06	MMP10_F9
20498	cg10953131	1.37155359210432e-05	MMP10_F9
20499	cg10953225	-5.24427920749093e-07	MMP10_F9
20500	cg10953312	-5.43238389923216e-06	MMP10_F9
20501	cg10953378	5.71372775853147e-06	MMP10_F9
20502	cg10953723	1.33887743844263e-05	MMP10_F9
20503	cg10954654	-1.32047830860985e-06	MMP10_F9
20504	cg10954985	-1.46675730890161e-06	MMP10_F9
20505	cg10955293	4.50196523107587e-07	MMP10_F9
20506	cg10955297	-9.38277979959043e-06	MMP10_F9
20507	cg10955566	-7.41733352825272e-06	MMP10_F9
20508	cg10956811	1.12852233358061e-06	MMP10_F9
20509	cg10956857	-7.52914070024211e-06	MMP10_F9
20510	cg10957254	1.3531706336886e-06	MMP10_F9
20511	cg10957680	4.19658486150536e-06	MMP10_F9
20512	cg10958452	-6.1201753502925e-05	MMP10_F9
20513	cg10959408	8.08435119190933e-06	MMP10_F9
20514	cg10959672	5.433629570639e-05	MMP10_F9
20515	cg10959711	-4.9650812855445e-06	MMP10_F9
20516	cg10959932	-2.47021721871472e-05	MMP10_F9
20517	cg10960122	-9.62742182629815e-08	MMP10_F9
20518	cg10961249	9.52783399228107e-08	MMP10_F9
20519	cg10961323	-2.47161629163793e-05	MMP10_F9
20520	cg10961551	-1.42565881706586e-07	MMP10_F9
20521	cg10961604	-6.7301459656684e-06	MMP10_F9
20522	cg10961700	1.23294928957608e-05	MMP10_F9
20523	cg10961841	-6.38123842170538e-06	MMP10_F9
20524	cg10962490	7.21020132096068e-06	MMP10_F9
20525	cg10962754	-1.02380330178035e-05	MMP10_F9
20526	cg10962762	-6.08895028306947e-05	MMP10_F9
20527	cg10963061	-1.92773050874349e-05	MMP10_F9
20528	cg10963218	-1.88526546450141e-05	MMP10_F9
20529	cg10963255	1.29643227692899e-06	MMP10_F9
20530	cg10963375	-6.57688665671825e-06	MMP10_F9
20531	cg10963543	-1.77478342546376e-06	MMP10_F9
20532	cg10963949	-2.57328211681062e-05	MMP10_F9
20533	cg10964330	-4.47479171048104e-06	MMP10_F9
20534	cg10964757	3.44162877597217e-06	MMP10_F9
20535	cg10965041	1.48512010207049e-06	MMP10_F9
20536	cg10965178	-2.09992649133776e-05	MMP10_F9
20537	cg10965404	-2.81105221265941e-06	MMP10_F9
20538	cg10965749	1.37403800800545e-05	MMP10_F9
20539	cg10965996	-4.21335101591994e-06	MMP10_F9
20540	cg10966083	-8.49831893502906e-06	MMP10_F9
20541	cg10966139	5.56090689743195e-06	MMP10_F9
20542	cg10966582	-3.84764152539344e-06	MMP10_F9
20543	cg10967178	4.54786233826487e-06	MMP10_F9
20544	cg10967587	2.97112179295958e-06	MMP10_F9
20545	cg10967990	-2.38590866314889e-06	MMP10_F9
20546	cg10968055	6.53568474993085e-06	MMP10_F9
20547	cg10968649	3.79629580073699e-06	MMP10_F9
20548	cg10969209	2.59021873064635e-05	MMP10_F9
20549	cg10970143	-8.78099893121949e-06	MMP10_F9
20550	cg10970349	-3.0749737327819e-05	MMP10_F9
20551	cg10970392	-5.27695222033767e-06	MMP10_F9
20552	cg10970500	-5.24801255334719e-06	MMP10_F9
20553	cg10970798	6.60575999793066e-08	MMP10_F9
20554	cg10971134	-1.49486666997846e-05	MMP10_F9
20555	cg10971346	4.51334909648063e-06	MMP10_F9
20556	cg10971387	-2.58646837129283e-05	MMP10_F9
20557	cg10971874	3.54057019113963e-07	MMP10_F9
20558	cg10971895	-2.81995220650672e-07	MMP10_F9
20559	cg10972351	-2.08099164221334e-05	MMP10_F9
20560	cg10972625	4.67581940944222e-07	MMP10_F9
20561	cg10972873	2.27534800924958e-06	MMP10_F9
20562	cg10972897	-5.22351093442842e-05	MMP10_F9
20563	cg10972990	-3.0021561195489e-05	MMP10_F9
20564	cg10973726	-2.56961396640957e-05	MMP10_F9
20565	cg10973881	-3.06113540167451e-05	MMP10_F9
20566	cg10974027	1.0558431788954e-05	MMP10_F9
20567	cg10975001	-4.07471953218293e-05	MMP10_F9
20568	cg10975057	8.44323474235055e-07	MMP10_F9
20569	cg10975391	1.35666319819501e-05	MMP10_F9
20570	cg10975873	-1.55424815521963e-05	MMP10_F9
20571	cg10975889	3.23310476469855e-05	MMP10_F9
20572	cg10976626	-1.03755747939199e-05	MMP10_F9
20573	cg10976772	-4.89403100955888e-06	MMP10_F9
20574	cg10976961	-2.88113936248267e-05	MMP10_F9
20575	cg10977271	-1.14597374238468e-07	MMP10_F9
20576	cg10977280	-9.77014084099681e-07	MMP10_F9
20577	cg10977770	4.60209638637301e-06	MMP10_F9
20578	cg10977910	6.62372721398365e-05	MMP10_F9
20579	cg10978503	6.9089248544186e-06	MMP10_F9
20580	cg10978799	-5.53898653796259e-06	MMP10_F9
20581	cg10978966	4.89983189408124e-06	MMP10_F9
20582	cg10979602	-9.68372923311009e-07	MMP10_F9
20583	cg10979612	-1.60057196750672e-07	MMP10_F9
20584	cg10980436	1.60978934099545e-06	MMP10_F9
20585	cg10981111	-1.79899550222468e-05	MMP10_F9
20586	cg10981331	1.08526676082307e-05	MMP10_F9
20587	cg10981464	1.1669255416255e-05	MMP10_F9
20588	cg10981580	1.70638338726727e-06	MMP10_F9
20589	cg10981770	-9.44534313885111e-08	MMP10_F9
20590	cg10982045	8.50667618894928e-06	MMP10_F9
20591	cg10982280	-6.47987067456238e-06	MMP10_F9
20592	cg10982358	2.69562433520012e-06	MMP10_F9
20593	cg10982378	-3.25722037540526e-06	MMP10_F9
20594	cg10982508	6.39283182254383e-07	MMP10_F9
20595	cg10983199	7.76115454508698e-07	MMP10_F9
20596	cg10983539	-1.48960657679754e-07	MMP10_F9
20597	cg10983544	5.17704576263508e-07	MMP10_F9
20598	cg10983617	8.59324180613608e-07	MMP10_F9
20599	cg10983720	3.19850096070174e-06	MMP10_F9
20600	cg10983938	-2.90375857354322e-06	MMP10_F9
20601	cg10984178	-1.92010721442661e-05	MMP10_F9
20602	cg10984183	1.56281432790068e-06	MMP10_F9
20603	cg10984490	-3.25849220222993e-07	MMP10_F9
20604	cg10985026	9.31836851566932e-06	MMP10_F9
20605	cg10985158	-6.66987875344057e-06	MMP10_F9
20606	cg10985440	9.651487227408e-06	MMP10_F9
20607	cg10985909	-8.97442305037675e-06	MMP10_F9
20608	cg10985914	1.20172960507613e-05	MMP10_F9
20609	cg10985956	-3.8809414644841e-06	MMP10_F9
20610	cg10986030	1.57527865615079e-05	MMP10_F9
20611	cg10986884	1.29874398835038e-05	MMP10_F9
20612	cg10987004	6.70007026613316e-06	MMP10_F9
20613	cg10987347	-5.08664671971918e-06	MMP10_F9
20614	cg10987624	-3.55318153887453e-05	MMP10_F9
20615	cg10987625	-2.13824054621133e-06	MMP10_F9
20616	cg10987735	1.75049046256598e-06	MMP10_F9
20617	cg10987774	1.6527248499916e-06	MMP10_F9
20618	cg10987801	1.02675385122259e-05	MMP10_F9
20619	cg10987926	-1.55735238392027e-05	MMP10_F9
20620	cg10988531	1.01442400965605e-06	MMP10_F9
20621	cg10989261	-1.38707239621462e-05	MMP10_F9
20622	cg10989326	6.93100807558813e-06	MMP10_F9
20623	cg10989359	-2.16616245304864e-05	MMP10_F9
20624	cg10989441	2.51419485073595e-06	MMP10_F9
20625	cg10989634	-1.8076529576058e-06	MMP10_F9
20626	cg10989683	3.52910021474429e-05	MMP10_F9
20627	cg10989897	6.11582408162407e-06	MMP10_F9
20628	cg10991081	1.12378912574353e-05	MMP10_F9
20629	cg10992267	5.6987726487449e-07	MMP10_F9
20630	cg10992465	-3.01083131789896e-05	MMP10_F9
20631	cg10992558	-2.6637299883246e-05	MMP10_F9
20632	cg10992634	1.02485627183885e-06	MMP10_F9
20633	cg10992704	4.79299578143445e-06	MMP10_F9
20634	cg10993086	-1.45656854953202e-05	MMP10_F9
20635	cg10993336	1.48187343064094e-06	MMP10_F9
20636	cg10993442	3.49106595313477e-06	MMP10_F9
20637	cg10993459	5.06512422799225e-07	MMP10_F9
20638	cg10993488	-2.73770443217585e-05	MMP10_F9
20639	cg10993503	5.8206096164801e-06	MMP10_F9
20640	cg10994126	1.30365324418652e-05	MMP10_F9
20641	cg10994249	-1.671526696468e-05	MMP10_F9
20642	cg10994397	1.2129389388045e-05	MMP10_F9
20643	cg10994596	6.97981538864996e-07	MMP10_F9
20644	cg10994639	5.65152920932356e-06	MMP10_F9
20645	cg10994693	8.25049390739203e-07	MMP10_F9
20646	cg10994944	-2.80131800174238e-05	MMP10_F9
20647	cg11003133	2.07115231115239e-05	MMP10_F9
20648	cg11006812	8.31648405805232e-06	MMP10_F9
20649	cg11016194	5.79081142622664e-06	MMP10_F9
20650	cg11018165	-4.30555341513715e-08	MMP10_F9
20651	cg11018488	2.16597185794982e-05	MMP10_F9
20652	cg11018723	1.9219375938954e-07	MMP10_F9
20653	cg11019172	2.47586496770337e-05	MMP10_F9
20654	cg11019437	1.03745246846383e-07	MMP10_F9
20655	cg11029501	2.96639404355297e-07	MMP10_F9
20656	cg11037787	5.33962265610255e-06	MMP10_F9
20657	cg11037818	1.28326561235264e-06	MMP10_F9
20658	cg11046393	4.3772642490569e-06	MMP10_F9
20659	cg11047111	2.1250351613819e-06	MMP10_F9
20660	cg11053304	8.07403062602119e-07	MMP10_F9
20661	cg11065458	-5.95431064390407e-06	MMP10_F9
20662	cg11066496	1.96707490222336e-05	MMP10_F9
20663	cg11066601	-4.46673002327924e-05	MMP10_F9
20664	cg11066776	2.6713559494242e-07	MMP10_F9
20665	cg11066780	-1.44428615304524e-05	MMP10_F9
20666	cg11067224	-1.34636736153146e-05	MMP10_F9
20667	cg11067453	1.31712800637748e-05	MMP10_F9
20668	cg11067756	3.44601931722599e-07	MMP10_F9
20669	cg11067964	1.066247975751e-05	MMP10_F9
20670	cg11068071	4.06852750245722e-06	MMP10_F9
20671	cg11069276	-1.83161780863027e-06	MMP10_F9
20672	cg11069695	-1.00720168951817e-05	MMP10_F9
20673	cg11069824	1.21215505993192e-06	MMP10_F9
20674	cg11070056	-1.58798841799991e-06	MMP10_F9
20675	cg11070191	3.22509199774823e-07	MMP10_F9
20676	cg11070193	-2.05518579907987e-06	MMP10_F9
20677	cg11070388	-3.47643500988149e-05	MMP10_F9
20678	cg11070419	3.49813297432523e-07	MMP10_F9
20679	cg11070531	-8.41669373823366e-07	MMP10_F9
20680	cg11070863	1.7460337103416e-05	MMP10_F9
20681	cg11070929	-1.92683794904194e-05	MMP10_F9
20682	cg11071207	-8.01778714429254e-06	MMP10_F9
20683	cg11071448	-1.68651531396402e-05	MMP10_F9
20684	cg11071682	4.60383077618115e-07	MMP10_F9
20685	cg11071687	4.9954822768113e-06	MMP10_F9
20686	cg11071762	1.13470194471415e-06	MMP10_F9
20687	cg11071912	2.37610492149821e-05	MMP10_F9
20688	cg11071926	7.22824103581557e-06	MMP10_F9
20689	cg11072045	-1.59894912616009e-05	MMP10_F9
20690	cg11072119	-3.24136065278381e-06	MMP10_F9
20691	cg11072627	1.06464568051132e-05	MMP10_F9
20692	cg11073602	-3.36154350142525e-06	MMP10_F9
20693	cg11073811	1.21752324766742e-06	MMP10_F9
20694	cg11073833	-1.37207970083752e-07	MMP10_F9
20695	cg11073926	3.26597699927582e-06	MMP10_F9
20696	cg11075451	-7.94280371534025e-06	MMP10_F9
20697	cg11075509	1.43672937463215e-05	MMP10_F9
20698	cg11075745	-2.02015102628844e-06	MMP10_F9
20699	cg11075807	1.90793569500912e-06	MMP10_F9
20700	cg11076275	2.06210156360259e-05	MMP10_F9
20701	cg11076662	3.60220143024852e-07	MMP10_F9
20702	cg11077019	1.13938211062619e-05	MMP10_F9
20703	cg11077026	1.3276409577582e-06	MMP10_F9
20704	cg11078090	1.29663045808684e-05	MMP10_F9
20705	cg11078326	1.31318183728879e-06	MMP10_F9
20706	cg11078875	3.36911982191845e-06	MMP10_F9
20707	cg11078914	2.40830874086152e-06	MMP10_F9
20708	cg11079823	-2.98611397283669e-07	MMP10_F9
20709	cg11079989	1.837500827377e-06	MMP10_F9
20710	cg11080032	8.14889409311195e-07	MMP10_F9
20711	cg11080192	3.84128569727103e-06	MMP10_F9
20712	cg11080552	2.59955464088384e-05	MMP10_F9
20713	cg11080915	2.7774298202307e-05	MMP10_F9
20714	cg11081093	4.37156757859512e-06	MMP10_F9
20715	cg11081694	-1.98989826857279e-06	MMP10_F9
20716	cg11082779	1.49519731486155e-05	MMP10_F9
20717	cg11083157	-1.02791045042585e-05	MMP10_F9
20718	cg11084266	-5.8480984546988e-06	MMP10_F9
20719	cg11084308	-3.87374508244201e-06	MMP10_F9
20720	cg11084518	1.41260958925713e-05	MMP10_F9
20721	cg11084571	-6.48451159252573e-07	MMP10_F9
20722	cg11084629	9.2513038755562e-06	MMP10_F9
20723	cg11085294	-1.63241470794578e-06	MMP10_F9
20724	cg11085602	-1.32333005415704e-06	MMP10_F9
20725	cg11086275	4.87424102998358e-08	MMP10_F9
20726	cg11089029	4.73348622477978e-07	MMP10_F9
20727	cg11089071	1.127952091144e-06	MMP10_F9
20728	cg11100765	4.70950756700496e-06	MMP10_F9
20729	cg11103442	3.05820338646737e-07	MMP10_F9
20730	cg11104347	3.10601677459401e-06	MMP10_F9
20731	cg11109027	-1.14202140661509e-06	MMP10_F9
20732	cg11113363	1.204977907171e-06	MMP10_F9
20733	cg11118615	2.1532725028155e-05	MMP10_F9
20734	cg11120551	-2.29631939104828e-05	MMP10_F9
20735	cg11131549	-2.65331972959283e-06	MMP10_F9
20736	cg11131599	9.97190798968485e-06	MMP10_F9
20737	cg11132223	-7.97548623327308e-06	MMP10_F9
20738	cg11132246	5.26278435476214e-06	MMP10_F9
20739	cg11132352	2.37125015376712e-06	MMP10_F9
20740	cg11132411	-4.00600619058233e-06	MMP10_F9
20741	cg11132582	2.48582311089516e-06	MMP10_F9
20742	cg11132698	1.23392177862556e-06	MMP10_F9
20743	cg11132913	-4.65139359959586e-06	MMP10_F9
20744	cg11134246	2.60463745827991e-05	MMP10_F9
20745	cg11134425	9.32226772355566e-06	MMP10_F9
20746	cg11135003	3.60462898571896e-07	MMP10_F9
20747	cg11135080	1.45249121002279e-05	MMP10_F9
20748	cg11135108	-4.23405932333425e-06	MMP10_F9
20749	cg11135412	8.33536493512421e-06	MMP10_F9
20750	cg11135720	4.61378974505701e-07	MMP10_F9
20751	cg11135724	5.87218589897842e-06	MMP10_F9
20752	cg11135988	-1.87543076136364e-05	MMP10_F9
20753	cg11136041	1.96620434082457e-05	MMP10_F9
20754	cg11136250	2.8612962369763e-06	MMP10_F9
20755	cg11136886	-5.3673329653931e-05	MMP10_F9
20756	cg11137145	7.10109283844844e-06	MMP10_F9
20757	cg11137277	1.66752528082096e-06	MMP10_F9
20758	cg11137321	1.02706844779936e-05	MMP10_F9
20759	cg11137517	1.21793339633574e-06	MMP10_F9
20760	cg11138318	-5.20945064949489e-06	MMP10_F9
20761	cg11138362	-3.49024333498592e-05	MMP10_F9
20762	cg11138547	-3.63959959523429e-06	MMP10_F9
20763	cg11138823	5.94998943368993e-06	MMP10_F9
20764	cg11139020	6.70276323720245e-06	MMP10_F9
20765	cg11139646	-3.98076786621005e-06	MMP10_F9
20766	cg11139878	1.31465031480446e-06	MMP10_F9
20767	cg11140044	-5.87462220217066e-06	MMP10_F9
20768	cg11140287	-3.82425031777864e-06	MMP10_F9
20769	cg11140305	-1.24960607589033e-06	MMP10_F9
20770	cg11140595	-1.27715627707534e-07	MMP10_F9
20771	cg11140606	3.33978510078977e-07	MMP10_F9
20772	cg11140897	5.43578742047774e-06	MMP10_F9
20773	cg11141156	1.04053019265776e-06	MMP10_F9
20774	cg11141340	-4.96150381084031e-06	MMP10_F9
20775	cg11141696	2.26001099793414e-05	MMP10_F9
20776	cg11141821	-6.3879971508108e-08	MMP10_F9
20777	cg11142333	-1.09201770186616e-07	MMP10_F9
20778	cg11142506	-4.15395286953159e-06	MMP10_F9
20779	cg11142522	-6.22962449806852e-06	MMP10_F9
20780	cg11142617	4.92549863962312e-06	MMP10_F9
20781	cg11143175	-2.19734500194092e-05	MMP10_F9
20782	cg11143325	8.60079991536747e-06	MMP10_F9
20783	cg11143399	6.41466670832973e-06	MMP10_F9
20784	cg11143486	8.79473681832738e-06	MMP10_F9
20785	cg11143671	2.61609519253702e-05	MMP10_F9
20786	cg11143857	-7.01716300572243e-06	MMP10_F9
20787	cg11143876	1.16420156358236e-05	MMP10_F9
20788	cg11144217	-1.55983233495474e-06	MMP10_F9
20789	cg11144775	-4.9700828622573e-05	MMP10_F9
20790	cg11145055	-1.80177992055206e-06	MMP10_F9
20791	cg11145162	8.36573658871288e-06	MMP10_F9
20792	cg11145282	6.0105203649112e-06	MMP10_F9
20793	cg11145399	2.93216128636437e-05	MMP10_F9
20794	cg11145461	6.51142723665308e-06	MMP10_F9
20795	cg11146023	1.00027130635147e-06	MMP10_F9
20796	cg11146821	-7.89408162334703e-06	MMP10_F9
20797	cg11147155	-7.85443870806087e-05	MMP10_F9
20798	cg11147878	3.32773656020375e-05	MMP10_F9
20799	cg11148096	-2.52939775427367e-06	MMP10_F9
20800	cg11150074	7.21193621300523e-06	MMP10_F9
20801	cg11150353	-5.03500220140261e-06	MMP10_F9
20802	cg11150520	5.30915492177834e-06	MMP10_F9
20803	cg11150559	1.51081158335113e-05	MMP10_F9
20804	cg11150845	-2.96550159141592e-05	MMP10_F9
20805	cg11150901	2.35391260663961e-05	MMP10_F9
20806	cg11152167	-4.90322854511746e-08	MMP10_F9
20807	cg11152223	-6.59744961572832e-06	MMP10_F9
20808	cg11152454	2.53183842649947e-07	MMP10_F9
20809	cg11152463	-7.42276833031109e-06	MMP10_F9
20810	cg11152634	-8.32539902160116e-06	MMP10_F9
20811	cg11152959	3.00410628833178e-06	MMP10_F9
20812	cg11153057	-1.21968322609612e-05	MMP10_F9
20813	cg11153172	9.63851852960015e-06	MMP10_F9
20814	cg11153969	-4.00016093892547e-06	MMP10_F9
20815	cg11154559	1.24706462886171e-05	MMP10_F9
20816	cg11155036	5.13647047273604e-06	MMP10_F9
20817	cg11155073	7.64739455708167e-06	MMP10_F9
20818	cg11155265	-1.17912912717517e-06	MMP10_F9
20819	cg11155431	-3.70504980770507e-06	MMP10_F9
20820	cg11155579	1.73648648733554e-05	MMP10_F9
20821	cg11155625	2.74763975140594e-06	MMP10_F9
20822	cg11155784	-2.5150855586496e-05	MMP10_F9
20823	cg11155915	-3.37411276851303e-07	MMP10_F9
20824	cg11156304	-2.74083015287928e-05	MMP10_F9
20825	cg11156817	8.70486184455379e-06	MMP10_F9
20826	cg11156891	-2.93711722955269e-05	MMP10_F9
20827	cg11157034	-6.84350375290967e-06	MMP10_F9
20828	cg11157076	8.83302217577065e-06	MMP10_F9
20829	cg11157172	-4.50352410878206e-05	MMP10_F9
20830	cg11157185	1.89706957225451e-06	MMP10_F9
20831	cg11157208	-1.49439223101457e-05	MMP10_F9
20832	cg11157584	1.29311134742364e-05	MMP10_F9
20833	cg11157611	3.3847240863352e-07	MMP10_F9
20834	cg11157816	-2.80519444587433e-06	MMP10_F9
20835	cg11158057	2.36862577033309e-06	MMP10_F9
20836	cg11158179	-9.44806960499839e-07	MMP10_F9
20837	cg11159084	3.04167187274113e-07	MMP10_F9
20838	cg11159091	8.98617761276606e-07	MMP10_F9
20839	cg11159519	-6.33415193042295e-06	MMP10_F9
20840	cg11159591	1.50410111081338e-06	MMP10_F9
20841	cg11159604	4.967552710819e-06	MMP10_F9
20842	cg11160820	4.24611140804279e-06	MMP10_F9
20843	cg11161440	-3.00958449105189e-06	MMP10_F9
20844	cg11161837	2.398666644583e-05	MMP10_F9
20845	cg11161846	-9.24052586281616e-07	MMP10_F9
20846	cg11161882	-4.00322659749249e-06	MMP10_F9
20847	cg11162068	2.44269948363033e-07	MMP10_F9
20848	cg11162104	9.65602076938318e-06	MMP10_F9
20849	cg11163532	4.82637100212046e-06	MMP10_F9
20850	cg11163777	-1.60882095044207e-07	MMP10_F9
20851	cg11164537	4.32222204639586e-06	MMP10_F9
20852	cg11164980	9.50885429892845e-06	MMP10_F9
20853	cg11165316	-7.10801173782137e-06	MMP10_F9
20854	cg11165357	1.24330130845597e-05	MMP10_F9
20855	cg11165391	1.89894522223597e-06	MMP10_F9
20856	cg11166167	-1.40370273859889e-05	MMP10_F9
20857	cg11166312	9.25722842617324e-06	MMP10_F9
20858	cg11166348	3.96250631851143e-07	MMP10_F9
20859	cg11166365	-3.34512856136909e-05	MMP10_F9
20860	cg11166453	-4.49859245057805e-05	MMP10_F9
20861	cg11167537	-1.14917700855459e-06	MMP10_F9
20862	cg11167637	1.02490378598888e-06	MMP10_F9
20863	cg11168006	-2.15754742288251e-05	MMP10_F9
20864	cg11168433	-2.45905042881143e-06	MMP10_F9
20865	cg11171004	2.20345246064123e-06	MMP10_F9
20866	cg11172423	2.11546827715277e-05	MMP10_F9
20867	cg11172511	1.63586957587654e-06	MMP10_F9
20868	cg11173422	2.79563580170839e-06	MMP10_F9
20869	cg11174769	6.23367420534854e-06	MMP10_F9
20870	cg11175032	-1.34162008297421e-06	MMP10_F9
20871	cg11175836	-2.94001705205721e-05	MMP10_F9
20872	cg11176159	2.64650799393647e-06	MMP10_F9
20873	cg11176493	-1.37401193362437e-06	MMP10_F9
20874	cg11176519	-9.21676896792646e-06	MMP10_F9
20875	cg11176853	2.25464671455721e-05	MMP10_F9
20876	cg11177059	6.53725980696097e-06	MMP10_F9
20877	cg11177107	2.13510064451106e-06	MMP10_F9
20878	cg11177235	-2.07763884704954e-06	MMP10_F9
20879	cg11177526	2.10395056552402e-05	MMP10_F9
20880	cg11177550	-1.32293944049022e-05	MMP10_F9
20881	cg11177955	2.89795851309808e-06	MMP10_F9
20882	cg11177980	-3.26250805884511e-05	MMP10_F9
20883	cg11178863	3.78281616657232e-06	MMP10_F9
20884	cg11178985	5.97069450991069e-06	MMP10_F9
20885	cg11179816	-1.48149368338074e-05	MMP10_F9
20886	cg11185792	1.92673675849653e-05	MMP10_F9
20887	cg11185975	-3.68271075432721e-06	MMP10_F9
20888	cg11186155	1.91875665170195e-06	MMP10_F9
20889	cg11186344	4.38070268412486e-05	MMP10_F9
20890	cg11187360	2.95109183865575e-06	MMP10_F9
20891	cg11187916	7.10249552629133e-07	MMP10_F9
20892	cg11188103	-5.20839698895296e-05	MMP10_F9
20893	cg11188223	-7.73978597061141e-06	MMP10_F9
20894	cg11189357	2.91195379562946e-06	MMP10_F9
20895	cg11189384	-3.25848534547654e-06	MMP10_F9
20896	cg11189434	8.17948974582781e-07	MMP10_F9
20897	cg11189532	1.72571546062974e-06	MMP10_F9
20898	cg11190354	-3.2833071648412e-06	MMP10_F9
20899	cg11190658	-2.75192689443482e-05	MMP10_F9
20900	cg11191040	1.53130933666003e-06	MMP10_F9
20901	cg11191302	-2.8345495559156e-05	MMP10_F9
20902	cg11191979	-2.84054801526138e-05	MMP10_F9
20903	cg11192022	-5.92818236421721e-07	MMP10_F9
20904	cg11192270	1.96211983002514e-06	MMP10_F9
20905	cg11192416	4.63745984946385e-06	MMP10_F9
20906	cg11192688	-6.6817736954469e-06	MMP10_F9
20907	cg11193201	-3.38913774729851e-06	MMP10_F9
20908	cg11193274	-4.38716418027917e-06	MMP10_F9
20909	cg11193281	1.06367072978907e-05	MMP10_F9
20910	cg11193416	-1.53140576025907e-05	MMP10_F9
20911	cg11193462	5.60706128997656e-06	MMP10_F9
20912	cg11194108	1.02743191639463e-05	MMP10_F9
20913	cg11194132	-1.85883072122566e-05	MMP10_F9
20914	cg11194299	-2.65027292853756e-06	MMP10_F9
20915	cg11194994	1.20870700423398e-05	MMP10_F9
20916	cg11195082	-2.72606895001367e-06	MMP10_F9
20917	cg11196333	-1.18221413820362e-05	MMP10_F9
20918	cg11196398	8.24307979707954e-06	MMP10_F9
20919	cg11196437	1.33891807298578e-06	MMP10_F9
20920	cg11196904	7.92055729770062e-07	MMP10_F9
20921	cg11197101	-4.46474295827244e-06	MMP10_F9
20922	cg11197458	-2.01243680504775e-05	MMP10_F9
20923	cg11197913	-1.46858380215296e-05	MMP10_F9
20924	cg11197916	2.03035959729014e-07	MMP10_F9
20925	cg11198222	1.60703188644115e-06	MMP10_F9
20926	cg11198589	-7.0297958750459e-06	MMP10_F9
20927	cg11199506	7.02321798131279e-06	MMP10_F9
20928	cg11199810	1.08922078895661e-06	MMP10_F9
20929	cg11199869	3.31483244811232e-06	MMP10_F9
20930	cg11200222	1.69868895628227e-06	MMP10_F9
20931	cg11200414	4.00862125581399e-06	MMP10_F9
20932	cg11200797	-2.84919478529962e-06	MMP10_F9
20933	cg11201040	3.54230876745469e-07	MMP10_F9
20934	cg11201256	5.68818996142806e-06	MMP10_F9
20935	cg11201288	-1.08967493860571e-05	MMP10_F9
20936	cg11201606	-3.77534666552204e-07	MMP10_F9
20937	cg11202380	-2.41489583583078e-05	MMP10_F9
20938	cg11202686	-2.21730736074821e-06	MMP10_F9
20939	cg11202785	8.00364488886969e-07	MMP10_F9
20940	cg11203551	5.18566836595737e-06	MMP10_F9
20941	cg11203905	1.06696053059366e-05	MMP10_F9
20942	cg11203990	-2.76739417525608e-05	MMP10_F9
20943	cg11204000	3.09770961872189e-06	MMP10_F9
20944	cg11204311	2.20777003564049e-06	MMP10_F9
20945	cg11204830	5.60375756567745e-07	MMP10_F9
20946	cg11204987	-9.86132327349562e-06	MMP10_F9
20947	cg11205296	-1.48520686577268e-07	MMP10_F9
20948	cg11205312	-9.76812350499968e-06	MMP10_F9
20949	cg11205589	-1.81767828315635e-07	MMP10_F9
20950	cg11205824	3.85036497854491e-06	MMP10_F9
20951	cg11206482	9.03796320691133e-07	MMP10_F9
20952	cg11206840	-1.105904458926e-06	MMP10_F9
20953	cg11207270	-2.76728129990668e-05	MMP10_F9
20954	cg11207799	4.42927512727991e-06	MMP10_F9
20955	cg11207852	-1.61397119245238e-06	MMP10_F9
20956	cg11207893	-7.16629853053571e-06	MMP10_F9
20957	cg11207983	-1.52436538201999e-06	MMP10_F9
20958	cg11208235	3.75002096713951e-07	MMP10_F9
20959	cg11208880	1.72251791491161e-06	MMP10_F9
20960	cg11209521	-9.2746174962097e-06	MMP10_F9
20961	cg11210092	7.76329341865876e-06	MMP10_F9
20962	cg11210422	4.35168234586435e-06	MMP10_F9
20963	cg11211040	-4.26759836893131e-05	MMP10_F9
20964	cg11211259	-1.78066449647517e-05	MMP10_F9
20965	cg11211263	-1.52176072031968e-06	MMP10_F9
20966	cg11211792	3.57697282958172e-05	MMP10_F9
20967	cg11211795	-1.16735055871623e-05	MMP10_F9
20968	cg11213235	-4.35145065589364e-06	MMP10_F9
20969	cg11213707	6.23862571165598e-06	MMP10_F9
20970	cg11214507	1.30265308096981e-05	MMP10_F9
20971	cg11214544	1.73091755728809e-05	MMP10_F9
20972	cg11214576	1.31872491151879e-05	MMP10_F9
20973	cg11214739	1.31034951248497e-06	MMP10_F9
20974	cg11214942	-5.27227654645813e-06	MMP10_F9
20975	cg11214962	-2.4036543591258e-06	MMP10_F9
20976	cg11215015	3.14240479099227e-06	MMP10_F9
20977	cg11215296	-4.9980637351535e-08	MMP10_F9
20978	cg11215976	-5.70664846610965e-06	MMP10_F9
20979	cg11216176	1.02931448162108e-05	MMP10_F9
20980	cg11216632	-3.2241311853444e-06	MMP10_F9
20981	cg11216917	-1.11767541760839e-05	MMP10_F9
20982	cg11217193	-4.41959933846718e-06	MMP10_F9
20983	cg11217953	-3.53005474229933e-06	MMP10_F9
20984	cg11218049	9.35841786062139e-06	MMP10_F9
20985	cg11218176	-6.29055003036182e-08	MMP10_F9
20986	cg11218625	-1.8960166274505e-06	MMP10_F9
20987	cg11218974	1.19705413222376e-06	MMP10_F9
20988	cg11219407	1.38873638623741e-08	MMP10_F9
20989	cg11219485	5.06003483910396e-07	MMP10_F9
20990	cg11219637	8.11485601536302e-06	MMP10_F9
20991	cg11221023	1.51376644841272e-06	MMP10_F9
20992	cg11221228	1.00781130829027e-07	MMP10_F9
20993	cg11221265	3.4824514328942e-06	MMP10_F9
20994	cg11221318	-7.47117120258306e-07	MMP10_F9
20995	cg11221497	-1.55354519079284e-06	MMP10_F9
20996	cg11221524	-6.4467428673307e-06	MMP10_F9
20997	cg11221803	6.14089633515542e-06	MMP10_F9
20998	cg11222217	-2.12452784961465e-06	MMP10_F9
20999	cg11222503	-1.03766519785491e-06	MMP10_F9
21000	cg11222527	-7.5410589851834e-07	MMP10_F9
21001	cg11222630	-1.220607030686e-05	MMP10_F9
21002	cg11222665	-2.91565511441867e-06	MMP10_F9
21003	cg11223365	-6.04001567698763e-06	MMP10_F9
21004	cg11223747	-1.15576066297788e-07	MMP10_F9
21005	cg11224035	1.22804464085804e-07	MMP10_F9
21006	cg11224062	-2.91815944884626e-05	MMP10_F9
21007	cg11224232	1.15911497012683e-06	MMP10_F9
21008	cg11224362	1.79094219130526e-07	MMP10_F9
21009	cg11224575	7.28072597063128e-06	MMP10_F9
21010	cg11224946	2.15615703522336e-05	MMP10_F9
21011	cg11224984	1.08756302872143e-06	MMP10_F9
21012	cg11225330	7.36920905160206e-06	MMP10_F9
21013	cg11225405	-5.38908226368091e-05	MMP10_F9
21014	cg11225435	5.57718282827624e-07	MMP10_F9
21015	cg11225745	9.53282347304118e-06	MMP10_F9
21016	cg11225849	-5.95317843474362e-08	MMP10_F9
21017	cg11226042	9.26526808051783e-06	MMP10_F9
21018	cg11226183	-1.50478828335206e-05	MMP10_F9
21019	cg11226328	-7.46044197331911e-09	MMP10_F9
21020	cg11226336	-1.2185834731963e-07	MMP10_F9
21021	cg11226808	4.41486204816984e-06	MMP10_F9
21022	cg11227141	1.58169869775069e-05	MMP10_F9
21023	cg11227541	2.76963041416052e-06	MMP10_F9
21024	cg11227621	-2.99106974804255e-08	MMP10_F9
21025	cg11227645	-4.79774061776073e-07	MMP10_F9
21026	cg11227872	3.59146427715856e-06	MMP10_F9
21027	cg11228113	-1.43233712612207e-06	MMP10_F9
21028	cg11228758	1.81156101652194e-06	MMP10_F9
21029	cg11228874	-3.82737261043887e-06	MMP10_F9
21030	cg11228876	2.95272429249447e-07	MMP10_F9
21031	cg11229271	7.83280051680038e-07	MMP10_F9
21032	cg11229315	-6.90803212091173e-07	MMP10_F9
21033	cg11229399	-5.73174999440878e-06	MMP10_F9
21034	cg11229415	2.70951218493024e-05	MMP10_F9
21035	cg11229434	-1.56649478131241e-05	MMP10_F9
21036	cg11229543	-7.53996539419653e-06	MMP10_F9
21037	cg11229611	-4.27845269729716e-06	MMP10_F9
21038	cg11229946	2.82971997384158e-05	MMP10_F9
21039	cg11230002	1.05450583642493e-05	MMP10_F9
21040	cg11231291	-1.07182522667747e-05	MMP10_F9
21041	cg11231349	2.36307084073004e-06	MMP10_F9
21042	cg11231401	-1.93218256504239e-06	MMP10_F9
21043	cg11231715	3.87165470038941e-06	MMP10_F9
21044	cg11231849	4.20942239189957e-07	MMP10_F9
21045	cg11231958	-3.08761677247163e-06	MMP10_F9
21046	cg11232156	-1.10604828539198e-05	MMP10_F9
21047	cg11232368	1.08692761620167e-05	MMP10_F9
21048	cg11232944	1.27422422768055e-05	MMP10_F9
21049	cg11233000	1.62605249089003e-05	MMP10_F9
21050	cg11233384	1.29805713513206e-05	MMP10_F9
21051	cg11233547	-7.82557163913227e-06	MMP10_F9
21052	cg11235152	1.48013827712707e-05	MMP10_F9
21053	cg11235344	-1.85689453096817e-07	MMP10_F9
21054	cg11235583	3.61376928774986e-05	MMP10_F9
21055	cg11235697	-1.55665783024598e-06	MMP10_F9
21056	cg11235921	-4.57125197141445e-06	MMP10_F9
21057	cg11236401	1.04703636021739e-05	MMP10_F9
21058	cg11236550	-4.24734468809052e-07	MMP10_F9
21059	cg11236641	1.78415417735659e-05	MMP10_F9
21060	cg11236966	-2.47897917508507e-06	MMP10_F9
21061	cg11237207	-8.47111873399869e-06	MMP10_F9
21062	cg11237215	2.08483097833878e-06	MMP10_F9
21063	cg11237362	-2.4166925759831e-06	MMP10_F9
21064	cg11237426	-3.49648888808478e-06	MMP10_F9
21065	cg11237573	-3.50884989176848e-06	MMP10_F9
21066	cg11238082	-7.51672055096535e-06	MMP10_F9
21067	cg11238352	9.64513025455033e-06	MMP10_F9
21068	cg11238820	-1.18264228756326e-06	MMP10_F9
21069	cg11239506	5.9931924911247e-06	MMP10_F9
21070	cg11239823	-2.07006189858215e-05	MMP10_F9
21071	cg11240043	1.96263385578779e-05	MMP10_F9
21072	cg11240320	5.76172870676742e-06	MMP10_F9
21073	cg11240722	-7.90643389818647e-06	MMP10_F9
21074	cg11240755	-1.56317000839014e-06	MMP10_F9
21075	cg11241436	-5.17889055786662e-06	MMP10_F9
21076	cg11241756	-2.07191076587302e-05	MMP10_F9
21077	cg11242303	8.62242561507145e-06	MMP10_F9
21078	cg11243029	2.10146918482674e-05	MMP10_F9
21079	cg11243304	5.02016571146396e-06	MMP10_F9
21080	cg11243634	-1.67381306965576e-05	MMP10_F9
21081	cg11243683	1.97730528273279e-07	MMP10_F9
21082	cg11243995	-2.50203099993353e-05	MMP10_F9
21083	cg11244180	9.51572225256109e-06	MMP10_F9
21084	cg11244695	-9.32552110611605e-06	MMP10_F9
21085	cg11244795	4.96092511405086e-06	MMP10_F9
21086	cg11244813	-1.85362805334519e-07	MMP10_F9
21087	cg11245233	7.32216669841161e-07	MMP10_F9
21088	cg11245333	-1.08277383511549e-06	MMP10_F9
21089	cg11245657	-2.83433301419222e-07	MMP10_F9
21090	cg11246447	-2.71783319973064e-05	MMP10_F9
21091	cg11246695	2.93451946288795e-07	MMP10_F9
21092	cg11246731	6.25765555232156e-07	MMP10_F9
21093	cg11247103	7.1133182232072e-06	MMP10_F9
21094	cg11247289	2.2922551151832e-06	MMP10_F9
21095	cg11247649	-2.34487082240851e-06	MMP10_F9
21096	cg11247674	1.12397374446748e-06	MMP10_F9
21097	cg11247812	6.59652405912295e-06	MMP10_F9
21098	cg11248166	-1.07842316781715e-05	MMP10_F9
21099	cg11248189	-1.16867662578695e-06	MMP10_F9
21100	cg11248296	7.4055763585255e-06	MMP10_F9
21101	cg11248715	-3.73589734633727e-07	MMP10_F9
21102	cg11248857	-4.36277549020277e-08	MMP10_F9
21103	cg11248869	9.79797463486052e-06	MMP10_F9
21104	cg11248999	-3.6291950660663e-06	MMP10_F9
21105	cg11249066	3.515773545924e-06	MMP10_F9
21106	cg11249215	5.05414227862556e-06	MMP10_F9
21107	cg11249333	5.24669712912045e-06	MMP10_F9
21108	cg11249452	-3.71481568601201e-07	MMP10_F9
21109	cg11250802	-8.14377731314048e-06	MMP10_F9
21110	cg11251012	-4.36245641235838e-06	MMP10_F9
21111	cg11251215	-1.70522227721018e-05	MMP10_F9
21112	cg11251232	-5.04370391095411e-07	MMP10_F9
21113	cg11251293	-2.12551155474456e-05	MMP10_F9
21114	cg11251349	3.9237110346343e-07	MMP10_F9
21115	cg11251367	-0.000102133366446183	MMP10_F9
21116	cg11251399	-1.41365061750414e-05	MMP10_F9
21117	cg11251827	1.25755241116373e-06	MMP10_F9
21118	cg11252261	-1.32335360019795e-07	MMP10_F9
21119	cg11253122	-2.43776620989962e-05	MMP10_F9
21120	cg11253425	-7.16843932842809e-07	MMP10_F9
21121	cg11253514	-1.21028981922988e-06	MMP10_F9
21122	cg11253737	-1.4170978427695e-05	MMP10_F9
21123	cg11253879	-9.48846627936048e-06	MMP10_F9
21124	cg11254053	-8.13624594319253e-05	MMP10_F9
21125	cg11254522	-1.24267662794711e-05	MMP10_F9
21126	cg11254527	-3.07683523156137e-05	MMP10_F9
21127	cg11254532	-1.25854575694116e-05	MMP10_F9
21128	cg11254582	8.90386006061097e-07	MMP10_F9
21129	cg11254726	1.35001103380114e-06	MMP10_F9
21130	cg11254952	-5.98457940815426e-05	MMP10_F9
21131	cg11256132	1.67308267741236e-06	MMP10_F9
21132	cg11256186	-3.85156053520836e-05	MMP10_F9
21133	cg11256297	-8.98357537897793e-06	MMP10_F9
21134	cg11256607	-1.0738386831836e-05	MMP10_F9
21135	cg11256802	-1.43860164047209e-06	MMP10_F9
21136	cg11257164	2.24861541086759e-05	MMP10_F9
21137	cg11257240	-1.3543306201789e-07	MMP10_F9
21138	cg11257300	1.09841389315043e-05	MMP10_F9
21139	cg11257497	4.3832739133849e-06	MMP10_F9
21140	cg11257888	5.53021455039556e-05	MMP10_F9
21141	cg11258011	-1.48908987036243e-05	MMP10_F9
21142	cg11258102	-1.70392716608029e-05	MMP10_F9
21143	cg11258381	9.30942696201941e-06	MMP10_F9
21144	cg11258489	5.64305974491023e-06	MMP10_F9
21145	cg11262906	2.19854430893052e-06	MMP10_F9
21146	cg11263042	2.98557765948331e-06	MMP10_F9
21147	cg11263705	4.28444330681036e-06	MMP10_F9
21148	cg11267415	-2.61045896103592e-06	MMP10_F9
21149	cg11267802	1.8991399228395e-05	MMP10_F9
21150	cg11276438	3.60456294542984e-06	MMP10_F9
21151	cg11278262	1.0668485731037e-06	MMP10_F9
21152	cg11279444	4.70435207697141e-06	MMP10_F9
21153	cg11282564	-1.62029303214724e-06	MMP10_F9
21154	cg11283860	-6.09322429871768e-05	MMP10_F9
21155	cg11286035	1.59479243967628e-06	MMP10_F9
21156	cg11286163	3.13656151044641e-06	MMP10_F9
21157	cg11293241	-7.28254845120304e-06	MMP10_F9
21158	cg11295466	3.63334131634528e-06	MMP10_F9
21159	cg11296230	8.12141403194935e-06	MMP10_F9
21160	cg11296826	-8.73442577810128e-06	MMP10_F9
21161	cg11298680	1.55274806815164e-06	MMP10_F9
21162	cg11298786	4.00611579124324e-06	MMP10_F9
21163	cg11309454	1.49656575633321e-05	MMP10_F9
21164	cg11314684	-8.07048750262227e-06	MMP10_F9
21165	cg11316386	-9.49618148555344e-06	MMP10_F9
21166	cg11320084	-9.1215160109921e-06	MMP10_F9
21167	cg11320143	3.29355272616837e-07	MMP10_F9
21168	cg11323731	2.43651705974888e-06	MMP10_F9
21169	cg11325950	-9.544446202033e-06	MMP10_F9
21170	cg11329235	4.68263028593597e-08	MMP10_F9
21171	cg11332336	3.11511064946708e-06	MMP10_F9
21172	cg11332388	6.77357334002354e-06	MMP10_F9
21173	cg11332484	5.73205447339168e-07	MMP10_F9
21174	cg11332505	-1.06571904421763e-05	MMP10_F9
21175	cg11332681	8.88741117493505e-06	MMP10_F9
21176	cg11332701	6.09576174465822e-06	MMP10_F9
21177	cg11332928	3.11206127712076e-06	MMP10_F9
21178	cg11332951	1.13198018317852e-05	MMP10_F9
21179	cg11333189	1.06385935888635e-05	MMP10_F9
21180	cg11333375	-1.08743206547384e-05	MMP10_F9
21181	cg11333681	-2.51939835211325e-06	MMP10_F9
21182	cg11333835	-6.15304006783272e-07	MMP10_F9
21183	cg11334004	7.1694850465665e-06	MMP10_F9
21184	cg11334694	1.99764627141521e-05	MMP10_F9
21185	cg11334709	-2.09496787858487e-05	MMP10_F9
21186	cg11335133	1.91179026122209e-06	MMP10_F9
21187	cg11335179	-2.1969781693441e-05	MMP10_F9
21188	cg11335203	-1.65606345349998e-05	MMP10_F9
21189	cg11335264	2.53249778142508e-05	MMP10_F9
21190	cg11335495	3.42950175196113e-07	MMP10_F9
21191	cg11336061	1.63724892618533e-05	MMP10_F9
21192	cg11336294	1.06780888244686e-05	MMP10_F9
21193	cg11336311	-1.12886457173444e-05	MMP10_F9
21194	cg11336382	8.92341962599413e-06	MMP10_F9
21195	cg11336535	1.03400467464214e-06	MMP10_F9
21196	cg11336539	1.34226856558331e-05	MMP10_F9
21197	cg11336590	-1.19080904025259e-05	MMP10_F9
21198	cg11336887	1.41022096862205e-05	MMP10_F9
21199	cg11337018	3.92685368677074e-06	MMP10_F9
21200	cg11337053	-1.04585598410771e-06	MMP10_F9
21201	cg11337388	-7.69164913470329e-06	MMP10_F9
21202	cg11337967	-4.7737439161148e-06	MMP10_F9
21203	cg11338033	2.37939019969017e-06	MMP10_F9
21204	cg11338128	3.03630857809189e-06	MMP10_F9
21205	cg11339519	-1.16946649040735e-06	MMP10_F9
21206	cg11339837	-1.56545836407792e-06	MMP10_F9
21207	cg11339840	1.19606773001356e-06	MMP10_F9
21208	cg11340941	1.52748718392816e-06	MMP10_F9
21209	cg11341440	-1.10896426986594e-06	MMP10_F9
21210	cg11341527	2.35356619594692e-07	MMP10_F9
21211	cg11341981	1.27458306020999e-05	MMP10_F9
21212	cg11342277	2.69297146925281e-07	MMP10_F9
21213	cg11342332	-7.36155583120452e-07	MMP10_F9
21214	cg11342789	1.01552286158815e-06	MMP10_F9
21215	cg11342821	-1.46803795210749e-05	MMP10_F9
21216	cg11343017	-1.41079934438421e-06	MMP10_F9
21217	cg11343086	3.8982028319233e-06	MMP10_F9
21218	cg11343337	-8.78876791045665e-06	MMP10_F9
21219	cg11343894	-2.94344320030753e-05	MMP10_F9
21220	cg11344217	4.41728837384574e-06	MMP10_F9
21221	cg11344530	-9.24593145491684e-06	MMP10_F9
21222	cg11344572	6.26948166721725e-06	MMP10_F9
21223	cg11344574	-9.84105646628403e-06	MMP10_F9
21224	cg11344626	1.20717399958475e-05	MMP10_F9
21225	cg11344950	-1.02156310388638e-05	MMP10_F9
21226	cg11345323	8.1039641801459e-07	MMP10_F9
21227	cg11345352	-1.12859068301555e-06	MMP10_F9
21228	cg11345438	5.79573005748504e-06	MMP10_F9
21229	cg11345909	3.77655385234885e-05	MMP10_F9
21230	cg11346030	-2.23632231884079e-05	MMP10_F9
21231	cg11346333	-1.01045770281956e-05	MMP10_F9
21232	cg11346522	-3.14590585823598e-07	MMP10_F9
21233	cg11346541	1.06697609124318e-06	MMP10_F9
21234	cg11346669	3.9491117403101e-06	MMP10_F9
21235	cg11347139	6.44266591934756e-06	MMP10_F9
21236	cg11347165	-2.36409975561291e-05	MMP10_F9
21237	cg11347531	-2.16190723960392e-05	MMP10_F9
21238	cg11348165	-1.28187746770484e-05	MMP10_F9
21239	cg11348257	-3.83750326082219e-05	MMP10_F9
21240	cg11348338	9.24301731045401e-07	MMP10_F9
21241	cg11348583	9.96969059995535e-06	MMP10_F9
21242	cg11349878	-9.34525296706234e-06	MMP10_F9
21243	cg11362449	-1.62395558300156e-05	MMP10_F9
21244	cg11364364	-2.86110187485195e-07	MMP10_F9
21245	cg11371681	3.53282604881791e-06	MMP10_F9
21246	cg11373746	-1.47525035177843e-06	MMP10_F9
21247	cg11376198	-1.14383927423748e-05	MMP10_F9
21248	cg11377047	-6.07260683871279e-05	MMP10_F9
21249	cg11377464	-4.91336537169042e-06	MMP10_F9
21250	cg11377642	4.92820985388543e-07	MMP10_F9
21251	cg11378242	1.27724491846448e-06	MMP10_F9
21252	cg11378389	6.58988245761511e-06	MMP10_F9
21253	cg11379028	4.28598441525698e-06	MMP10_F9
21254	cg11379081	-1.13258854767447e-05	MMP10_F9
21255	cg11379360	-1.2528839932874e-06	MMP10_F9
21256	cg11379439	9.52956846316062e-06	MMP10_F9
21257	cg11379605	-2.22049082669726e-06	MMP10_F9
21258	cg11379972	-4.34967581837112e-06	MMP10_F9
21259	cg11380092	4.3565679754238e-06	MMP10_F9
21260	cg11380580	-4.2316312113745e-06	MMP10_F9
21261	cg11380667	1.07090123896048e-05	MMP10_F9
21262	cg11382055	-2.36035294234073e-05	MMP10_F9
21263	cg11382394	1.01197045654749e-05	MMP10_F9
21264	cg11382799	4.74123474403495e-07	MMP10_F9
21265	cg11383374	1.41080287987556e-06	MMP10_F9
21266	cg11383397	8.01667755046639e-07	MMP10_F9
21267	cg11383544	1.24534960661597e-05	MMP10_F9
21268	cg11384512	3.68065116922255e-07	MMP10_F9
21269	cg11384661	-5.01910771771631e-05	MMP10_F9
21270	cg11385094	-1.51499609674553e-05	MMP10_F9
21271	cg11385536	1.89141631090039e-06	MMP10_F9
21272	cg11386025	2.82590366047907e-06	MMP10_F9
21273	cg11386376	3.7867132954733e-06	MMP10_F9
21274	cg11386686	4.34702240275526e-07	MMP10_F9
21275	cg11387591	6.82189094276068e-06	MMP10_F9
21276	cg11387751	7.77435016539803e-07	MMP10_F9
21277	cg11387897	3.96879847130973e-06	MMP10_F9
21278	cg11388228	-2.57392815678671e-07	MMP10_F9
21279	cg11388258	1.08886682058661e-06	MMP10_F9
21280	cg11388664	-2.44289068607906e-06	MMP10_F9
21281	cg11388802	4.42638162578499e-06	MMP10_F9
21282	cg11390151	-8.52722518280547e-06	MMP10_F9
21283	cg11390381	1.90577392120295e-05	MMP10_F9
21284	cg11390933	9.73017778708958e-07	MMP10_F9
21285	cg11391335	-4.66770644787548e-06	MMP10_F9
21286	cg11391462	-2.54375542715333e-06	MMP10_F9
21287	cg11391510	-5.42437490751852e-06	MMP10_F9
21288	cg11391637	-3.93306943393702e-06	MMP10_F9
21289	cg11391665	-3.42433772808056e-05	MMP10_F9
21290	cg11392550	-7.34769671285528e-06	MMP10_F9
21291	cg11392667	-3.50236273272191e-06	MMP10_F9
21292	cg11392689	3.57290584406931e-06	MMP10_F9
21293	cg11393031	-1.76092642157738e-06	MMP10_F9
21294	cg11393040	-1.88708749678127e-06	MMP10_F9
21295	cg11393173	-3.16786741606602e-05	MMP10_F9
21296	cg11393848	1.5744004366816e-05	MMP10_F9
21297	cg11394611	-7.73460371759856e-06	MMP10_F9
21298	cg11394947	-1.42206409917949e-05	MMP10_F9
21299	cg11395388	4.28586608598659e-06	MMP10_F9
21300	cg11395536	5.82719318806621e-07	MMP10_F9
21301	cg11395698	-1.1986049145579e-05	MMP10_F9
21302	cg11395799	1.04019154390342e-05	MMP10_F9
21303	cg11395890	4.05930328028937e-06	MMP10_F9
21304	cg11395919	3.61988967580891e-07	MMP10_F9
21305	cg11396157	-3.47622472282329e-07	MMP10_F9
21306	cg11396313	1.86643530600502e-05	MMP10_F9
21307	cg11396951	5.86698692636504e-07	MMP10_F9
21308	cg11397149	-1.8134853412603e-05	MMP10_F9
21309	cg11397493	-2.49291056533623e-06	MMP10_F9
21310	cg11397548	-2.90217931315608e-05	MMP10_F9
21311	cg11397606	-2.8773126095055e-05	MMP10_F9
21312	cg11398511	3.5588760108004e-06	MMP10_F9
21313	cg11399195	-2.63160742108976e-05	MMP10_F9
21314	cg11399254	-3.14950199590485e-05	MMP10_F9
21315	cg11399409	-4.27714300216334e-05	MMP10_F9
21316	cg11399546	-6.70447963516039e-06	MMP10_F9
21317	cg11399814	1.26875633436794e-06	MMP10_F9
21318	cg11399837	-4.98964330823444e-06	MMP10_F9
21319	cg11400325	-2.75307349944356e-05	MMP10_F9
21320	cg11400774	-2.61462260512761e-06	MMP10_F9
21321	cg11401214	-1.12908448741656e-05	MMP10_F9
21322	cg11401218	2.28190293832005e-05	MMP10_F9
21323	cg11401257	3.31444597657026e-06	MMP10_F9
21324	cg11401784	-1.74762515074394e-05	MMP10_F9
21325	cg11401908	1.2622665170626e-05	MMP10_F9
21326	cg11401957	7.4904527867582e-06	MMP10_F9
21327	cg11402099	-3.64465890605218e-06	MMP10_F9
21328	cg11402503	6.36136302820485e-06	MMP10_F9
21329	cg11402704	-1.48787258362688e-05	MMP10_F9
21330	cg11403890	6.00418158138047e-07	MMP10_F9
21331	cg11403907	-1.14554108778441e-05	MMP10_F9
21332	cg11404049	9.78739172163894e-06	MMP10_F9
21333	cg11404129	-9.25958759073383e-06	MMP10_F9
21334	cg11404133	-6.84285952093505e-07	MMP10_F9
21335	cg11404402	1.72664612658515e-06	MMP10_F9
21336	cg11404489	-1.72850815627125e-05	MMP10_F9
21337	cg11404532	-4.66956398096654e-05	MMP10_F9
21338	cg11404544	-4.9093369325943e-06	MMP10_F9
21339	cg11404945	1.29014741793867e-05	MMP10_F9
21340	cg11405475	-3.79509351410897e-06	MMP10_F9
21341	cg11405531	-1.79078594194535e-06	MMP10_F9
21342	cg11405655	1.16782230865204e-05	MMP10_F9
21343	cg11405695	-1.04287102528581e-05	MMP10_F9
21344	cg11406134	2.89772126794082e-05	MMP10_F9
21345	cg11406453	9.05807810959964e-06	MMP10_F9
21346	cg11407373	8.56322050249533e-06	MMP10_F9
21347	cg11407681	2.43889882898272e-06	MMP10_F9
21348	cg11407801	2.78143640584258e-05	MMP10_F9
21349	cg11407942	1.04760024088474e-05	MMP10_F9
21350	cg11408632	6.57061912898263e-05	MMP10_F9
21351	cg11408656	4.58490811375797e-07	MMP10_F9
