## Supplementary File 1 for "DNA methylation models of protein abundance across the lifecourse": Age9ModelCoef.csv (part 2 of 3)

	Variable	Coefficient	Protein
21352	cg11409022	-1.15376130667837e-05	MMP10_F9
21353	cg11409796	8.91901406650393e-07	MMP10_F9
21354	cg11410649	-2.16163098688485e-05	MMP10_F9
21355	cg11411203	-2.15968082482486e-06	MMP10_F9
21356	cg11411707	2.41368954527844e-06	MMP10_F9
21357	cg11411904	-1.6707701484265e-06	MMP10_F9
21358	cg11411929	-1.53834305022506e-05	MMP10_F9
21359	cg11412129	-2.03741832188696e-05	MMP10_F9
21360	cg11412256	-1.19192863069595e-05	MMP10_F9
21361	cg11412935	5.90740599855897e-07	MMP10_F9
21362	cg11413152	-8.01500260703688e-07	MMP10_F9
21363	cg11413570	2.69286475626338e-06	MMP10_F9
21364	cg11413657	3.35728571735983e-05	MMP10_F9
21365	cg11413763	8.66822079935916e-06	MMP10_F9
21366	cg11414742	-1.23016171353767e-08	MMP10_F9
21367	cg11414913	-3.68120069321218e-05	MMP10_F9
21368	cg11415275	-3.37773801403817e-06	MMP10_F9
21369	cg11415402	-3.23328814426802e-07	MMP10_F9
21370	cg11415705	7.23843865918148e-07	MMP10_F9
21371	cg11415739	4.01949862807435e-05	MMP10_F9
21372	cg11415975	-8.32411960490147e-08	MMP10_F9
21373	cg11416095	1.0139257837403e-06	MMP10_F9
21374	cg11416533	2.24167119884411e-06	MMP10_F9
21375	cg11416597	2.66816133302891e-05	MMP10_F9
21376	cg11417178	2.80509114265766e-06	MMP10_F9
21377	cg11417323	-1.89542903471167e-05	MMP10_F9
21378	cg11418036	1.43343809016977e-06	MMP10_F9
21379	cg11418303	7.04149396815814e-05	MMP10_F9
21380	cg11418427	6.90737219420469e-06	MMP10_F9
21381	cg11418559	-1.17351691464297e-05	MMP10_F9
21382	cg11418663	-8.68002599723448e-06	MMP10_F9
21383	cg11418783	-1.42905088841835e-05	MMP10_F9
21384	cg11419235	1.05636911628659e-05	MMP10_F9
21385	cg11420771	-1.45752565910641e-05	MMP10_F9
21386	cg11421160	-5.86978071795939e-06	MMP10_F9
21387	cg11421972	-1.35125865383589e-06	MMP10_F9
21388	cg11422233	4.35027878439678e-06	MMP10_F9
21389	cg11422335	-5.78288028091819e-05	MMP10_F9
21390	cg11422402	6.86055951070325e-07	MMP10_F9
21391	cg11422551	7.49131637124181e-06	MMP10_F9
21392	cg11423323	1.08931398330903e-06	MMP10_F9
21393	cg11423443	1.14580262339911e-05	MMP10_F9
21394	cg11423701	-1.62488146301352e-05	MMP10_F9
21395	cg11423991	2.81519795182589e-06	MMP10_F9
21396	cg11424069	3.00655261212087e-06	MMP10_F9
21397	cg11424312	7.896869655172e-06	MMP10_F9
21398	cg11424375	-5.17657662709128e-06	MMP10_F9
21399	cg11424376	1.50771437942237e-05	MMP10_F9
21400	cg11424597	2.82124492365535e-07	MMP10_F9
21401	cg11424674	-7.46320787632888e-07	MMP10_F9
21402	cg11424962	9.72029882361145e-06	MMP10_F9
21403	cg11425470	-7.67996849275878e-06	MMP10_F9
21404	cg11425754	9.36830371597191e-06	MMP10_F9
21405	cg11425788	-3.46604222949193e-05	MMP10_F9
21406	cg11426075	-4.85615554820445e-06	MMP10_F9
21407	cg11426590	-8.46021466177594e-07	MMP10_F9
21408	cg11427039	4.74874232949074e-06	MMP10_F9
21409	cg11428724	-2.49525372216429e-06	MMP10_F9
21410	cg11430783	4.1543977754515e-06	MMP10_F9
21411	cg11431055	1.55567749988098e-06	MMP10_F9
21412	cg11431126	1.32128156701046e-06	MMP10_F9
21413	cg11431720	-1.9731220718414e-06	MMP10_F9
21414	cg11432443	-2.75739709808216e-05	MMP10_F9
21415	cg11448683	-2.81985070119967e-05	MMP10_F9
21416	cg11448896	5.46718927861113e-07	MMP10_F9
21417	cg11452087	-1.34467930294576e-05	MMP10_F9
21418	cg11455040	5.4337201666941e-06	MMP10_F9
21419	cg11455386	1.10410371343999e-06	MMP10_F9
21420	cg11460778	3.68992299012756e-05	MMP10_F9
21421	cg11461030	3.97635904114167e-06	MMP10_F9
21422	cg11462533	9.80045789223786e-06	MMP10_F9
21423	cg11463522	5.74820597643161e-07	MMP10_F9
21424	cg11465163	7.80894542527475e-06	MMP10_F9
21425	cg11467639	3.66672660316869e-06	MMP10_F9
21426	cg11469137	1.43435845719947e-07	MMP10_F9
21427	cg11474093	5.50129377485725e-06	MMP10_F9
21428	cg11478000	2.75820526805477e-05	MMP10_F9
21429	cg11478051	4.08233323140189e-06	MMP10_F9
21430	cg11480873	1.40866424312169e-06	MMP10_F9
21431	cg11481351	-1.99158331712357e-06	MMP10_F9
21432	cg11481793	7.5633730539873e-06	MMP10_F9
21433	cg11485704	2.88773838461738e-06	MMP10_F9
21434	cg11490941	1.76501922089307e-06	MMP10_F9
21435	cg11491247	8.23930404731581e-06	MMP10_F9
21436	cg11493241	1.61944343019051e-05	MMP10_F9
21437	cg11496569	-1.78905069288269e-06	MMP10_F9
21438	cg11496811	4.84385143439813e-06	MMP10_F9
21439	cg11497169	4.27291327643439e-06	MMP10_F9
21440	cg11502736	1.52001348145559e-07	MMP10_F9
21441	cg11502921	-3.28360762977325e-06	MMP10_F9
21442	cg11503104	1.83515965197214e-05	MMP10_F9
21443	cg11503720	-1.33461143383227e-07	MMP10_F9
21444	cg11503744	4.44375534035528e-06	MMP10_F9
21445	cg11504078	-1.62946334309592e-05	MMP10_F9
21446	cg11504081	3.35887797198819e-06	MMP10_F9
21447	cg11504355	-2.18704478813038e-06	MMP10_F9
21448	cg11504515	-8.41062189367835e-06	MMP10_F9
21449	cg11504517	-1.0999170769605e-05	MMP10_F9
21450	cg11505048	-2.15098541442751e-06	MMP10_F9
21451	cg11505113	-5.21231087224354e-06	MMP10_F9
21452	cg11505417	-2.96189115995104e-06	MMP10_F9
21453	cg11505533	1.87080718294648e-06	MMP10_F9
21454	cg11512771	-8.98033295369485e-06	MMP10_F9
21455	cg11514184	-3.155302148846e-07	MMP10_F9
21456	cg11514338	5.21264950640593e-06	MMP10_F9
21457	cg11514356	-8.52577281181821e-07	MMP10_F9
21458	cg11515530	-1.94329624428402e-05	MMP10_F9
21459	cg11516004	1.47760677251022e-05	MMP10_F9
21460	cg11516038	1.782862909068e-05	MMP10_F9
21461	cg11516629	-6.45846440669395e-06	MMP10_F9
21462	cg11517378	5.31648973060771e-06	MMP10_F9
21463	cg11517468	4.68637365677163e-07	MMP10_F9
21464	cg11518020	5.97398954745489e-06	MMP10_F9
21465	cg11518257	1.73392579137149e-05	MMP10_F9
21466	cg11518349	-2.1065520558456e-05	MMP10_F9
21467	cg11518359	6.41659894421597e-06	MMP10_F9
21468	cg11518454	4.26445490688771e-06	MMP10_F9
21469	cg11518509	-7.69763229929045e-06	MMP10_F9
21470	cg11518608	5.60724940333503e-06	MMP10_F9
21471	cg11518657	-2.1979204110053e-06	MMP10_F9
21472	cg11518883	-1.64464992098337e-05	MMP10_F9
21473	cg11518938	9.4633651410772e-06	MMP10_F9
21474	cg11518950	-7.89193597965534e-06	MMP10_F9
21475	cg11519176	-1.32024668965724e-05	MMP10_F9
21476	cg11519238	-3.64007410446551e-06	MMP10_F9
21477	cg11519710	-5.18063085978231e-06	MMP10_F9
21478	cg11519930	-3.0028995241346e-05	MMP10_F9
21479	cg11520162	4.04961771675812e-07	MMP10_F9
21480	cg11520194	4.82543557525321e-08	MMP10_F9
21481	cg11520395	6.19202273318813e-06	MMP10_F9
21482	cg11521274	-4.33198554025955e-06	MMP10_F9
21483	cg11521434	7.05236101578406e-06	MMP10_F9
21484	cg11521979	-1.37855719018337e-05	MMP10_F9
21485	cg11521998	-3.98134442902431e-06	MMP10_F9
21486	cg11522265	1.79395628582294e-06	MMP10_F9
21487	cg11522610	-2.23855096109982e-05	MMP10_F9
21488	cg11522812	1.12433743378244e-06	MMP10_F9
21489	cg11522905	-6.54002272990634e-06	MMP10_F9
21490	cg11523071	-3.89373338259877e-06	MMP10_F9
21491	cg11523134	5.16140697756303e-06	MMP10_F9
21492	cg11523160	7.42338064732811e-07	MMP10_F9
21493	cg11523538	4.3044401156257e-08	MMP10_F9
21494	cg11523685	6.24451210372188e-08	MMP10_F9
21495	cg11524235	-1.36580188764608e-05	MMP10_F9
21496	cg11524300	-7.53583653328915e-06	MMP10_F9
21497	cg11524330	1.53664147935212e-07	MMP10_F9
21498	cg11524422	1.38974339070232e-05	MMP10_F9
21499	cg11524446	-3.95601569582672e-06	MMP10_F9
21500	cg11525252	3.44138090295737e-05	MMP10_F9
21501	cg11525548	7.7680419472997e-06	MMP10_F9
21502	cg11526073	-7.69312575100574e-07	MMP10_F9
21503	cg11526198	2.13828284953902e-06	MMP10_F9
21504	cg11526665	2.81167300931975e-05	MMP10_F9
21505	cg11526866	2.29100798040904e-06	MMP10_F9
21506	cg11527153	-1.17884534899323e-05	MMP10_F9
21507	cg11527367	1.51167160273928e-05	MMP10_F9
21508	cg11527913	-1.89557033999781e-05	MMP10_F9
21509	cg11527988	1.17756025500145e-05	MMP10_F9
21510	cg11528029	-6.66728016481095e-06	MMP10_F9
21511	cg11528033	-1.97754822584153e-05	MMP10_F9
21512	cg11528594	1.02077523748233e-05	MMP10_F9
21513	cg11528978	1.25743569416781e-06	MMP10_F9
21514	cg11528984	5.12973371895026e-07	MMP10_F9
21515	cg11528995	-9.27549866808991e-07	MMP10_F9
21516	cg11529190	-9.86968304419225e-07	MMP10_F9
21517	cg11529437	-5.06690695808743e-07	MMP10_F9
21518	cg11529807	-1.30963461866367e-05	MMP10_F9
21519	cg11529819	-1.48600208371047e-05	MMP10_F9
21520	cg11530028	2.58353139281844e-06	MMP10_F9
21521	cg11530693	8.71166304313884e-06	MMP10_F9
21522	cg11531272	1.37678425824556e-06	MMP10_F9
21523	cg11531628	-1.79333884897553e-07	MMP10_F9
21524	cg11531778	8.86870870752731e-06	MMP10_F9
21525	cg11531787	1.65498029126714e-07	MMP10_F9
21526	cg11531932	5.30977122790054e-06	MMP10_F9
21527	cg11531997	1.88040376993794e-06	MMP10_F9
21528	cg11532054	-1.97246538021519e-05	MMP10_F9
21529	cg11532578	2.04382706673147e-06	MMP10_F9
21530	cg11532795	-4.41730981170299e-06	MMP10_F9
21531	cg11532863	1.57467782292462e-06	MMP10_F9
21532	cg11533385	-5.81920289595731e-07	MMP10_F9
21533	cg11534240	-5.08352756606867e-07	MMP10_F9
21534	cg11534293	1.36172611097506e-05	MMP10_F9
21535	cg11534596	2.88719593513829e-06	MMP10_F9
21536	cg11535506	4.67266794525482e-06	MMP10_F9
21537	cg11535529	5.4027401880867e-08	MMP10_F9
21538	cg11537367	2.08256474887519e-06	MMP10_F9
21539	cg11537707	1.50181182744213e-06	MMP10_F9
21540	cg11538389	7.13740698885098e-06	MMP10_F9
21541	cg11538848	-1.99876734488999e-05	MMP10_F9
21542	cg11538920	3.15032377521849e-06	MMP10_F9
21543	cg11539038	-2.20134741015079e-06	MMP10_F9
21544	cg11540204	-3.63021142506999e-05	MMP10_F9
21545	cg11542231	3.51106949052059e-07	MMP10_F9
21546	cg11544657	-2.86106737568064e-05	MMP10_F9
21547	cg11546106	4.70876234081313e-06	MMP10_F9
21548	cg11549166	-8.35859067520098e-06	MMP10_F9
21549	cg11551257	-7.5229300011104e-07	MMP10_F9
21550	cg11554771	-2.89596466636154e-06	MMP10_F9
21551	cg11555919	3.20247401573299e-06	MMP10_F9
21552	cg11560403	-5.16919933331134e-06	MMP10_F9
21553	cg11566172	-1.16310567997113e-05	MMP10_F9
21554	cg11567310	1.64355870817047e-06	MMP10_F9
21555	cg11570233	-3.55680425976469e-06	MMP10_F9
21556	cg11570508	3.27666970766951e-06	MMP10_F9
21557	cg11570511	-1.60310125655589e-05	MMP10_F9
21558	cg11570585	-7.13929969537779e-06	MMP10_F9
21559	cg11571588	9.16521615665701e-06	MMP10_F9
21560	cg11572287	2.25854468829098e-07	MMP10_F9
21561	cg11572390	1.44382876786096e-05	MMP10_F9
21562	cg11572548	-3.7855143900762e-06	MMP10_F9
21563	cg11572942	2.50542083004304e-06	MMP10_F9
21564	cg11573123	-1.34579251343299e-05	MMP10_F9
21565	cg11573219	-1.21248265770208e-05	MMP10_F9
21566	cg11573238	6.27494844245977e-06	MMP10_F9
21567	cg11573859	-1.38947242311878e-07	MMP10_F9
21568	cg11574055	-5.6379731179574e-06	MMP10_F9
21569	cg11574457	1.0837687128398e-05	MMP10_F9
21570	cg11574975	-9.64635293744906e-06	MMP10_F9
21571	cg11576166	-1.11788199272274e-06	MMP10_F9
21572	cg11576217	1.96669015548691e-06	MMP10_F9
21573	cg11576274	1.31641785227418e-06	MMP10_F9
21574	cg11576349	2.84353843358595e-05	MMP10_F9
21575	cg11577454	-1.56060657139073e-05	MMP10_F9
21576	cg11578385	1.92787154788762e-06	MMP10_F9
21577	cg11578532	5.12712022469893e-05	MMP10_F9
21578	cg11579466	1.28357391086972e-05	MMP10_F9
21579	cg11579905	6.50248084247196e-06	MMP10_F9
21580	cg11580090	1.44671408233435e-05	MMP10_F9
21581	cg11580663	-7.7637957899661e-07	MMP10_F9
21582	cg11580676	-2.59904106547938e-06	MMP10_F9
21583	cg11580828	8.82988197495661e-07	MMP10_F9
21584	cg11580897	-2.54123755687108e-05	MMP10_F9
21585	cg11581248	-1.34861528342409e-06	MMP10_F9
21586	cg11581362	-1.33321231644363e-07	MMP10_F9
21587	cg11582018	4.25499933148902e-06	MMP10_F9
21588	cg11582116	4.97863737502848e-07	MMP10_F9
21589	cg11582189	3.31241107033999e-05	MMP10_F9
21590	cg11582369	1.84826141788372e-06	MMP10_F9
21591	cg11582579	2.294692399391e-05	MMP10_F9
21592	cg11582993	3.82714151890242e-06	MMP10_F9
21593	cg11583211	3.31963587980442e-05	MMP10_F9
21594	cg11584101	-2.59267662089091e-05	MMP10_F9
21595	cg11584111	1.89686615857442e-06	MMP10_F9
21596	cg11584499	-3.76355493889739e-06	MMP10_F9
21597	cg11584921	-9.70030581387207e-06	MMP10_F9
21598	cg11584936	3.47215585244131e-07	MMP10_F9
21599	cg11585071	3.72151953150227e-06	MMP10_F9
21600	cg11585280	2.90803268060521e-05	MMP10_F9
21601	cg11585358	-1.86296649838665e-05	MMP10_F9
21602	cg11585605	-3.11929525835781e-07	MMP10_F9
21603	cg11585670	1.13397738432803e-07	MMP10_F9
21604	cg11585805	3.44584414813241e-05	MMP10_F9
21605	cg11586034	3.44748667768161e-06	MMP10_F9
21606	cg11586158	6.74483234375673e-06	MMP10_F9
21607	cg11586189	-1.55785694344763e-05	MMP10_F9
21608	cg11586519	1.8452105528952e-06	MMP10_F9
21609	cg11586600	1.33121914511062e-06	MMP10_F9
21610	cg11586930	-5.84270587367278e-06	MMP10_F9
21611	cg11587191	-3.8510112651111e-06	MMP10_F9
21612	cg11587315	1.96741703525357e-06	MMP10_F9
21613	cg11587466	-1.32537269654955e-05	MMP10_F9
21614	cg11587640	-1.12209446623276e-05	MMP10_F9
21615	cg11588279	-5.48569810052508e-06	MMP10_F9
21616	cg11588584	-1.60307314941206e-05	MMP10_F9
21617	cg11588596	6.50878159692567e-06	MMP10_F9
21618	cg11589139	-5.62269155651292e-06	MMP10_F9
21619	cg11589567	1.34840456254806e-05	MMP10_F9
21620	cg11592082	-9.86140541783976e-06	MMP10_F9
21621	cg11594415	-1.23292857894108e-06	MMP10_F9
21622	cg11594892	2.62561506331858e-06	MMP10_F9
21623	cg11594940	3.24984464875584e-06	MMP10_F9
21624	cg11595082	3.93584353836101e-06	MMP10_F9
21625	cg11595545	5.68709865106371e-07	MMP10_F9
21626	cg11596009	-1.25602086507617e-05	MMP10_F9
21627	cg11596043	1.09191140572359e-06	MMP10_F9
21628	cg11596075	9.56377312983746e-06	MMP10_F9
21629	cg11596090	2.8586900159943e-06	MMP10_F9
21630	cg11596239	-6.60759432503066e-06	MMP10_F9
21631	cg11602935	-6.41890577292327e-07	MMP10_F9
21632	cg11606050	1.61008808490009e-05	MMP10_F9
21633	cg11619390	-8.02228443446545e-06	MMP10_F9
21634	cg11630965	1.55623283300757e-06	MMP10_F9
21635	cg11637191	7.91848461156187e-06	MMP10_F9
21636	cg11643099	-4.79900594968369e-06	MMP10_F9
21637	cg11647690	-1.72571468618092e-05	MMP10_F9
21638	cg11648522	-5.76578179438493e-06	MMP10_F9
21639	cg11648594	5.73858281597825e-06	MMP10_F9
21640	cg11648968	-1.34494593532086e-06	MMP10_F9
21641	cg11648981	-4.2605223709389e-07	MMP10_F9
21642	cg11649182	-6.82732260895041e-06	MMP10_F9
21643	cg11649641	2.06949113538e-05	MMP10_F9
21644	cg11649821	-1.3113926753548e-05	MMP10_F9
21645	cg11650164	-4.57540091412009e-07	MMP10_F9
21646	cg11650584	1.15052449272962e-05	MMP10_F9
21647	cg11650704	-2.20582097514761e-06	MMP10_F9
21648	cg11650858	-4.04338424346312e-06	MMP10_F9
21649	cg11650925	-2.30026540829438e-06	MMP10_F9
21650	cg11650974	-4.97151208068705e-07	MMP10_F9
21651	cg11651220	8.93486955378282e-07	MMP10_F9
21652	cg11651446	7.62154781331928e-06	MMP10_F9
21653	cg11651538	-1.26614860021874e-05	MMP10_F9
21654	cg11651614	1.19356411875958e-05	MMP10_F9
21655	cg11651904	4.67686433868139e-06	MMP10_F9
21656	cg11653078	2.40282929925118e-06	MMP10_F9
21657	cg11653179	-4.15407624848342e-05	MMP10_F9
21658	cg11653406	-4.54717653094009e-07	MMP10_F9
21659	cg11653410	1.77954439579309e-06	MMP10_F9
21660	cg11653912	-1.68819818544178e-05	MMP10_F9
21661	cg11654006	4.33239356963732e-06	MMP10_F9
21662	cg11654024	1.71742283363057e-05	MMP10_F9
21663	cg11654813	-2.21598898330946e-05	MMP10_F9
21664	cg11654900	-1.68976569078508e-05	MMP10_F9
21665	cg11654904	-9.81114056028656e-06	MMP10_F9
21666	cg11655389	-1.64454759932348e-05	MMP10_F9
21667	cg11655486	2.62335115781313e-06	MMP10_F9
21668	cg11656076	2.48773171820149e-05	MMP10_F9
21669	cg11656175	2.4198483843099e-05	MMP10_F9
21670	cg11656262	-1.33066820521944e-05	MMP10_F9
21671	cg11656663	5.45448503693886e-06	MMP10_F9
21672	cg11657808	1.88946523008957e-06	MMP10_F9
21673	cg11658588	1.56653492068265e-05	MMP10_F9
21674	cg11658707	-7.02491568094934e-06	MMP10_F9
21675	cg11658909	-9.02478691192082e-06	MMP10_F9
21676	cg11658955	5.49940692561407e-07	MMP10_F9
21677	cg11659025	9.69866333207138e-07	MMP10_F9
21678	cg11659330	-1.53577917986368e-05	MMP10_F9
21679	cg11659361	6.13092463641456e-06	MMP10_F9
21680	cg11659749	5.7800243098858e-06	MMP10_F9
21681	cg11659961	3.16427932831356e-06	MMP10_F9
21682	cg11661204	3.18508039091192e-06	MMP10_F9
21683	cg11661269	1.43515954278597e-07	MMP10_F9
21684	cg11661340	4.74664971721625e-06	MMP10_F9
21685	cg11661940	-1.59133332472454e-05	MMP10_F9
21686	cg11662066	1.74800727589743e-06	MMP10_F9
21687	cg11662671	8.72128836856337e-06	MMP10_F9
21688	cg11662891	1.94035138401615e-06	MMP10_F9
21689	cg11663302	2.19265804795409e-06	MMP10_F9
21690	cg11663975	-6.12520343746949e-07	MMP10_F9
21691	cg11664456	-2.24591654509198e-06	MMP10_F9
21692	cg11664956	3.44128264228891e-06	MMP10_F9
21693	cg11664987	8.5532852842051e-06	MMP10_F9
21694	cg11665613	-5.71230909190323e-06	MMP10_F9
21695	cg11665713	4.44738104294423e-06	MMP10_F9
21696	cg11665991	1.47922064774534e-06	MMP10_F9
21697	cg11666087	2.24513617105205e-07	MMP10_F9
21698	cg11666559	-4.00569175534546e-06	MMP10_F9
21699	cg11666690	-1.05064773171295e-06	MMP10_F9
21700	cg11666924	-5.95317384237993e-07	MMP10_F9
21701	cg11668188	-9.60310703946518e-06	MMP10_F9
21702	cg11668310	2.57434480869065e-06	MMP10_F9
21703	cg11668419	1.13115733575737e-05	MMP10_F9
21704	cg11668749	-1.71067525774681e-05	MMP10_F9
21705	cg11669283	5.48510423271377e-06	MMP10_F9
21706	cg11669397	2.4097681325535e-07	MMP10_F9
21707	cg11669671	1.0180777736047e-05	MMP10_F9
21708	cg11669877	8.87141547779219e-06	MMP10_F9
21709	cg11670969	8.56885753184968e-06	MMP10_F9
21710	cg11672054	1.6435229570244e-07	MMP10_F9
21711	cg11672390	-2.92671827926311e-06	MMP10_F9
21712	cg11673291	-2.12096403260268e-05	MMP10_F9
21713	cg11673391	-2.95228899332517e-06	MMP10_F9
21714	cg11673687	-2.75845696666745e-06	MMP10_F9
21715	cg11674448	1.14566915684251e-05	MMP10_F9
21716	cg11674508	-1.94633361800104e-06	MMP10_F9
21717	cg11674664	8.16398078043115e-06	MMP10_F9
21718	cg11674773	6.63791325678573e-06	MMP10_F9
21719	cg11674844	1.21132032219327e-07	MMP10_F9
21720	cg11674865	5.03666658590313e-07	MMP10_F9
21721	cg11674933	-2.93988821502538e-05	MMP10_F9
21722	cg11675098	1.46675777451571e-05	MMP10_F9
21723	cg11675172	3.28462145623e-06	MMP10_F9
21724	cg11675359	-3.66929404919691e-06	MMP10_F9
21725	cg11675722	-5.85570848051382e-07	MMP10_F9
21726	cg11676291	5.00857557397465e-06	MMP10_F9
21727	cg11676353	-9.61267258447676e-06	MMP10_F9
21728	cg11676409	-2.09258268920763e-05	MMP10_F9
21729	cg11676622	1.62612241764764e-06	MMP10_F9
21730	cg11676931	5.58528201762405e-06	MMP10_F9
21731	cg11677597	5.85946169401152e-06	MMP10_F9
21732	cg11677621	2.0653211212374e-06	MMP10_F9
21733	cg11677705	-2.80869889051661e-05	MMP10_F9
21734	cg11677857	1.34861438825106e-06	MMP10_F9
21735	cg11678039	-1.17117498318834e-05	MMP10_F9
21736	cg11678423	-7.88356848173455e-07	MMP10_F9
21737	cg11678610	-4.36708179524094e-06	MMP10_F9
21738	cg11679177	-1.59235334031483e-06	MMP10_F9
21739	cg11680055	1.3110819762968e-05	MMP10_F9
21740	cg11680118	1.72042229146708e-06	MMP10_F9
21741	cg11680212	-2.02007016316848e-05	MMP10_F9
21742	cg11680857	-9.34570241188134e-06	MMP10_F9
21743	cg11681219	5.46773346876447e-06	MMP10_F9
21744	cg11681366	-6.55055508712789e-07	MMP10_F9
21745	cg11681597	-4.26388183338241e-05	MMP10_F9
21746	cg11682697	-1.30481261943123e-05	MMP10_F9
21747	cg11683242	6.82107187521928e-05	MMP10_F9
21748	cg11683252	1.85991679778558e-05	MMP10_F9
21749	cg11683364	8.33311602348813e-06	MMP10_F9
21750	cg11683482	4.33910577136859e-06	MMP10_F9
21751	cg11683764	-9.87344503703954e-07	MMP10_F9
21752	cg11683966	8.75017030871352e-06	MMP10_F9
21753	cg11684022	1.48919224926996e-06	MMP10_F9
21754	cg11684115	-1.42712604414487e-05	MMP10_F9
21755	cg11684496	1.29977084413108e-06	MMP10_F9
21756	cg11684541	1.21538310468245e-05	MMP10_F9
21757	cg11684679	-1.51564098983355e-05	MMP10_F9
21758	cg11684734	-2.52200177160732e-05	MMP10_F9
21759	cg11685510	3.75651677952419e-06	MMP10_F9
21760	cg11687773	-6.43255178074818e-06	MMP10_F9
21761	cg11687809	4.73501889354492e-06	MMP10_F9
21762	cg11687863	1.95473207284941e-05	MMP10_F9
21763	cg11687966	5.17061873082734e-07	MMP10_F9
21764	cg11688219	-8.73558463605104e-06	MMP10_F9
21765	cg11688378	-6.42499396610867e-06	MMP10_F9
21766	cg11688469	-1.45902477987421e-05	MMP10_F9
21767	cg11688616	5.12541847257781e-06	MMP10_F9
21768	cg11688628	-2.61672692161096e-07	MMP10_F9
21769	cg11688651	4.69337256524884e-06	MMP10_F9
21770	cg11688696	7.71910228548504e-06	MMP10_F9
21771	cg11688768	5.18453747802639e-07	MMP10_F9
21772	cg11689622	4.67185938897885e-06	MMP10_F9
21773	cg11689700	-2.72856634746376e-05	MMP10_F9
21774	cg11689744	-2.50877824782218e-05	MMP10_F9
21775	cg11689813	-5.61058980232335e-07	MMP10_F9
21776	cg11690028	-1.65678146820652e-07	MMP10_F9
21777	cg11690194	-1.6183115878969e-05	MMP10_F9
21778	cg11690826	-2.38520440956872e-05	MMP10_F9
21779	cg11690979	7.42526663013298e-06	MMP10_F9
21780	cg11690983	-1.77440956642081e-05	MMP10_F9
21781	cg11691825	1.10079844568031e-05	MMP10_F9
21782	cg11691902	4.0798585865167e-06	MMP10_F9
21783	cg11692307	4.34046703135009e-05	MMP10_F9
21784	cg11692820	-2.93094747594926e-06	MMP10_F9
21785	cg11693007	-1.06155401972683e-06	MMP10_F9
21786	cg11693425	6.71258814981105e-07	MMP10_F9
21787	cg11694026	1.47106005983267e-05	MMP10_F9
21788	cg11694119	1.02164056482062e-06	MMP10_F9
21789	cg11694285	-1.14609139102373e-05	MMP10_F9
21790	cg11694362	-9.0726482634287e-06	MMP10_F9
21791	cg11694418	3.10308619519418e-07	MMP10_F9
21792	cg11696173	1.13153071902715e-06	MMP10_F9
21793	cg11696475	7.27756777879897e-07	MMP10_F9
21794	cg11697038	3.43890311807633e-06	MMP10_F9
21795	cg11697440	3.75701221109441e-06	MMP10_F9
21796	cg11697695	-6.61001327562636e-06	MMP10_F9
21797	cg11697978	5.09993346591306e-06	MMP10_F9
21798	cg11697983	1.4573357180559e-06	MMP10_F9
21799	cg11698465	2.33837495945566e-06	MMP10_F9
21800	cg11699125	-5.55251256186773e-05	MMP10_F9
21801	cg11699150	3.39158949656337e-06	MMP10_F9
21802	cg11699374	3.9513270853706e-07	MMP10_F9
21803	cg11699826	8.22408565010737e-07	MMP10_F9
21804	cg11702145	1.67542748325766e-07	MMP10_F9
21805	cg11702274	4.30722570667874e-06	MMP10_F9
21806	cg11702368	-7.49642349290001e-06	MMP10_F9
21807	cg11702662	-2.85756094838094e-06	MMP10_F9
21808	cg11703745	-1.36344799038554e-05	MMP10_F9
21809	cg11703759	-1.29883314997875e-05	MMP10_F9
21810	cg11704005	-1.0384694083071e-05	MMP10_F9
21811	cg11704212	4.05516891449896e-06	MMP10_F9
21812	cg11704876	3.85148957898356e-05	MMP10_F9
21813	cg11705208	2.24497811660637e-06	MMP10_F9
21814	cg11705432	-2.60523743006523e-06	MMP10_F9
21815	cg11705470	-4.11167862176833e-07	MMP10_F9
21816	cg11705954	1.61870269557686e-06	MMP10_F9
21817	cg11706129	-1.43345843503517e-05	MMP10_F9
21818	cg11706717	-2.03470223350845e-05	MMP10_F9
21819	cg11706775	-1.48077690451074e-06	MMP10_F9
21820	cg11706911	-6.5797676679685e-07	MMP10_F9
21821	cg11706999	-1.73930369389829e-05	MMP10_F9
21822	cg11707310	-2.32153524918252e-06	MMP10_F9
21823	cg11707445	-4.66919153564478e-06	MMP10_F9
21824	cg11708495	-3.32886636197363e-06	MMP10_F9
21825	cg11708721	2.78518968478109e-05	MMP10_F9
21826	cg11708778	1.48100970677053e-06	MMP10_F9
21827	cg11708784	-1.27834716809969e-06	MMP10_F9
21828	cg11708899	-7.63106288861707e-07	MMP10_F9
21829	cg11709150	5.44935255489514e-07	MMP10_F9
21830	cg11709254	5.07027087815347e-06	MMP10_F9
21831	cg11709405	-2.22045934604351e-06	MMP10_F9
21832	cg11709544	1.49669904014816e-05	MMP10_F9
21833	cg11710086	-4.49285387448836e-06	MMP10_F9
21834	cg11710123	-2.12902212129324e-06	MMP10_F9
21835	cg11710152	1.71588496318112e-05	MMP10_F9
21836	cg11710659	6.88840134673092e-06	MMP10_F9
21837	cg11711424	4.48827565756355e-06	MMP10_F9
21838	cg11712105	2.23138014302595e-06	MMP10_F9
21839	cg11712187	4.32509454730954e-05	MMP10_F9
21840	cg11712473	1.63769796778186e-06	MMP10_F9
21841	cg11712775	-9.2145024985721e-06	MMP10_F9
21842	cg11712835	3.42366294651132e-06	MMP10_F9
21843	cg11712962	-3.96577157748751e-06	MMP10_F9
21844	cg11712991	2.16540996679766e-05	MMP10_F9
21845	cg11713044	-4.97495336345495e-05	MMP10_F9
21846	cg11713664	-6.04262118869745e-06	MMP10_F9
21847	cg11714406	-1.29022027532518e-05	MMP10_F9
21848	cg11714702	-3.1798632071625e-06	MMP10_F9
21849	cg11714793	-2.32127132345399e-05	MMP10_F9
21850	cg11714846	1.07327437512266e-05	MMP10_F9
21851	cg11715725	2.98025485696478e-06	MMP10_F9
21852	cg11715828	2.7999981897633e-06	MMP10_F9
21853	cg11715981	1.24461409045106e-06	MMP10_F9
21854	cg11716270	4.40272319774546e-07	MMP10_F9
21855	cg11716578	-3.55228143878523e-06	MMP10_F9
21856	cg11716640	1.7339553728601e-06	MMP10_F9
21857	cg11717150	-7.04673156999127e-07	MMP10_F9
21858	cg11717194	-6.80594069077392e-06	MMP10_F9
21859	cg11717506	-1.25563522963494e-07	MMP10_F9
21860	cg11717557	1.75566883846348e-06	MMP10_F9
21861	cg11717564	3.82668295894022e-07	MMP10_F9
21862	cg11717597	-3.7284443706079e-05	MMP10_F9
21863	cg11717705	1.14139270629939e-05	MMP10_F9
21864	cg11717782	-3.14478033927088e-05	MMP10_F9
21865	cg11717881	-2.18232715036481e-05	MMP10_F9
21866	cg11718113	7.55268658673695e-06	MMP10_F9
21867	cg11718162	-3.21815422276016e-05	MMP10_F9
21868	cg11718206	2.05133847147575e-07	MMP10_F9
21869	cg11718780	-1.87212334229626e-06	MMP10_F9
21870	cg11718886	-2.23600465074549e-05	MMP10_F9
21871	cg11719576	2.62106336377283e-06	MMP10_F9
21872	cg11719784	7.34864735540704e-07	MMP10_F9
21873	cg11719836	-1.05898648474741e-07	MMP10_F9
21874	cg11720170	-1.27570392237887e-05	MMP10_F9
21875	cg11721177	-1.76785299553886e-05	MMP10_F9
21876	cg11721194	3.56224223961252e-05	MMP10_F9
21877	cg11721273	9.87271042448212e-06	MMP10_F9
21878	cg11721361	-7.26004601378785e-06	MMP10_F9
21879	cg11721450	1.8168234484535e-06	MMP10_F9
21880	cg11721491	-8.07087468596822e-06	MMP10_F9
21881	cg11721610	-3.21105538378418e-05	MMP10_F9
21882	cg11723698	-1.71445284683667e-05	MMP10_F9
21883	cg11723772	2.32666882554988e-05	MMP10_F9
21884	cg11723801	-6.11738515593408e-06	MMP10_F9
21885	cg11724055	-1.81836954895504e-05	MMP10_F9
21886	cg11724759	-3.7348631714762e-06	MMP10_F9
21887	cg11724942	6.94844970979857e-06	MMP10_F9
21888	cg11725101	-1.45478581018782e-05	MMP10_F9
21889	cg11725182	-1.63151878533454e-05	MMP10_F9
21890	cg11725331	2.27454477879065e-06	MMP10_F9
21891	cg11726288	-1.47933016947975e-05	MMP10_F9
21892	cg11726474	-4.28796114130087e-06	MMP10_F9
21893	cg11726631	3.3403852490046e-06	MMP10_F9
21894	cg11726754	-8.08494754635791e-07	MMP10_F9
21895	cg11726827	4.09378112893385e-06	MMP10_F9
21896	cg11726911	3.6757128433007e-06	MMP10_F9
21897	cg11727653	1.06616841933632e-06	MMP10_F9
21898	cg11727921	3.30241775208145e-07	MMP10_F9
21899	cg11729413	6.37677531940549e-08	MMP10_F9
21900	cg11730254	8.78211953633992e-06	MMP10_F9
21901	cg11730719	1.9331591006174e-06	MMP10_F9
21902	cg11730925	7.40680615102319e-08	MMP10_F9
21903	cg11730961	-9.94002990582805e-07	MMP10_F9
21904	cg11731300	3.44374151288909e-06	MMP10_F9
21905	cg11731606	-1.94296682910318e-05	MMP10_F9
21906	cg11731671	-1.37392322714723e-05	MMP10_F9
21907	cg11731939	-3.10331960998084e-06	MMP10_F9
21908	cg11732134	-3.8367299117636e-07	MMP10_F9
21909	cg11732257	8.84800819263873e-07	MMP10_F9
21910	cg11732301	2.98926421399872e-06	MMP10_F9
21911	cg11733071	-6.10688916171228e-06	MMP10_F9
21912	cg11733135	5.94579451978038e-05	MMP10_F9
21913	cg11734289	-1.58501093618808e-05	MMP10_F9
21914	cg11734367	1.89490304344916e-06	MMP10_F9
21915	cg11734710	6.61246430367083e-07	MMP10_F9
21916	cg11734988	-1.23777811553964e-05	MMP10_F9
21917	cg11735008	3.91534388845157e-06	MMP10_F9
21918	cg11735242	1.99191478691883e-06	MMP10_F9
21919	cg11735311	6.54469937543144e-06	MMP10_F9
21920	cg11735358	3.03097694593729e-07	MMP10_F9
21921	cg11735371	-6.92827644262416e-07	MMP10_F9
21922	cg11735641	4.39722940147878e-06	MMP10_F9
21923	cg11735846	8.91208275348133e-06	MMP10_F9
21924	cg11736104	-4.40045504831161e-07	MMP10_F9
21925	cg11736940	6.42804004555512e-06	MMP10_F9
21926	cg11737676	3.15298014338838e-06	MMP10_F9
21927	cg11737742	-5.00833836274131e-07	MMP10_F9
21928	cg11737757	-2.1832064011099e-05	MMP10_F9
21929	cg11737843	5.84175347919776e-07	MMP10_F9
21930	cg11737871	1.76261418159807e-05	MMP10_F9
21931	cg11738198	1.50026925750061e-05	MMP10_F9
21932	cg11738286	5.10322726278109e-07	MMP10_F9
21933	cg11738299	3.05118001205079e-06	MMP10_F9
21934	cg11738654	-4.30131406816436e-06	MMP10_F9
21935	cg11739399	-1.55593833216928e-05	MMP10_F9
21936	cg11739508	5.43060860997104e-06	MMP10_F9
21937	cg11739512	-2.05810971111097e-05	MMP10_F9
21938	cg11739633	1.00838917670021e-05	MMP10_F9
21939	cg11739721	-3.05114391244162e-07	MMP10_F9
21940	cg11740026	5.50631187345492e-06	MMP10_F9
21941	cg11741115	5.608506225625e-06	MMP10_F9
21942	cg11741421	4.60537363661921e-06	MMP10_F9
21943	cg11741510	2.07337565026924e-06	MMP10_F9
21944	cg11741753	-1.60886789922582e-05	MMP10_F9
21945	cg11742472	1.06694312911161e-05	MMP10_F9
21946	cg11742479	-1.75253930086738e-05	MMP10_F9
21947	cg11742688	-5.42797081267152e-05	MMP10_F9
21948	cg11742801	4.36971781660813e-06	MMP10_F9
21949	cg11742922	-1.37120852448872e-06	MMP10_F9
21950	cg11743000	-2.36169504577365e-05	MMP10_F9
21951	cg11743054	3.77304357709134e-06	MMP10_F9
21952	cg11743528	1.6747200704381e-05	MMP10_F9
21953	cg11743665	4.34137939056265e-07	MMP10_F9
21954	cg11743671	5.75673754488246e-06	MMP10_F9
21955	cg11743829	-8.64856967861793e-06	MMP10_F9
21956	cg11744075	-1.88597334251023e-05	MMP10_F9
21957	cg11744295	3.31670927879966e-06	MMP10_F9
21958	cg11745357	-1.24764695242893e-05	MMP10_F9
21959	cg11746037	2.88297043888364e-07	MMP10_F9
21960	cg11746396	2.48092700569285e-06	MMP10_F9
21961	cg11746651	1.0961480988844e-05	MMP10_F9
21962	cg11747516	7.63719885546935e-07	MMP10_F9
21963	cg11747820	1.42406283716824e-06	MMP10_F9
21964	cg11748666	2.43893803068047e-06	MMP10_F9
21965	cg11749059	-1.15459045076434e-05	MMP10_F9
21966	cg11750103	6.19041936571974e-06	MMP10_F9
21967	cg11750112	-2.04524230691767e-05	MMP10_F9
21968	cg11750116	1.42018105322681e-06	MMP10_F9
21969	cg11750230	5.49799311947808e-07	MMP10_F9
21970	cg11750396	1.61719504434136e-05	MMP10_F9
21971	cg11750580	-6.48051966014349e-06	MMP10_F9
21972	cg11750706	-1.50644769304041e-05	MMP10_F9
21973	cg11750851	-1.69410037111532e-05	MMP10_F9
21974	cg11750883	8.80308304183595e-07	MMP10_F9
21975	cg11750929	-1.40658588562621e-05	MMP10_F9
21976	cg11750962	-4.32722997812774e-06	MMP10_F9
21977	cg11751688	-5.16672207434857e-06	MMP10_F9
21978	cg11752769	4.88701641242049e-06	MMP10_F9
21979	cg11752894	-8.86020311792443e-06	MMP10_F9
21980	cg11753033	4.37207926700437e-07	MMP10_F9
21981	cg11753100	-1.03075767391803e-05	MMP10_F9
21982	cg11753124	-2.424738556026e-05	MMP10_F9
21983	cg11753311	3.56481391195619e-06	MMP10_F9
21984	cg11753356	-3.02765667427333e-05	MMP10_F9
21985	cg11753765	1.51640363254254e-05	MMP10_F9
21986	cg11753771	3.63578926006395e-06	MMP10_F9
21987	cg11754357	-4.41297900034654e-06	MMP10_F9
21988	cg11754402	4.56834990241628e-06	MMP10_F9
21989	cg11754482	-1.57209706835091e-05	MMP10_F9
21990	cg11754670	1.03149404174149e-06	MMP10_F9
21991	cg11754778	1.2667975073773e-05	MMP10_F9
21992	cg11754828	-2.68870628195543e-05	MMP10_F9
21993	cg11755201	-2.5510480570156e-05	MMP10_F9
21994	cg11755251	-1.48652786105466e-05	MMP10_F9
21995	cg11756095	-1.30576052818322e-05	MMP10_F9
21996	cg11756387	1.78538156420103e-05	MMP10_F9
21997	cg11756509	-5.4971106908355e-06	MMP10_F9
21998	cg11756870	1.57961353549396e-06	MMP10_F9
21999	cg11757221	-8.36064678123584e-07	MMP10_F9
22000	cg11757945	1.31094015596405e-07	MMP10_F9
22001	cg11758069	-1.91964953646613e-06	MMP10_F9
22002	cg11758127	9.85057050311388e-06	MMP10_F9
22003	cg11763509	-2.21223262313074e-05	MMP10_F9
22004	cg11764177	2.97376036479647e-06	MMP10_F9
22005	cg11767181	-8.16261148361698e-07	MMP10_F9
22006	cg11769086	4.55260595457112e-06	MMP10_F9
22007	cg11781622	-3.33316302211602e-05	MMP10_F9
22008	cg11782208	-3.36351154227088e-05	MMP10_F9
22009	cg11784830	3.03272656729044e-06	MMP10_F9
22010	cg11785154	1.72828179957857e-06	MMP10_F9
22011	cg11785465	-5.83830333733109e-06	MMP10_F9
22012	cg11785574	7.2072537459158e-06	MMP10_F9
22013	cg11785652	-1.63643630225437e-07	MMP10_F9
22014	cg11786013	3.66034936315351e-07	MMP10_F9
22015	cg11786833	-1.58442310084821e-05	MMP10_F9
22016	cg11786870	5.00516435263824e-06	MMP10_F9
22017	cg11786946	2.29645039822643e-06	MMP10_F9
22018	cg11786966	7.07463065012093e-06	MMP10_F9
22019	cg11787186	1.72246910331319e-06	MMP10_F9
22020	cg11787288	-2.02693722291456e-08	MMP10_F9
22021	cg11787626	8.33494973131045e-06	MMP10_F9
22022	cg11787791	-1.8223875205165e-05	MMP10_F9
22023	cg11788010	-1.35485369824225e-06	MMP10_F9
22024	cg11788598	1.88091658535119e-05	MMP10_F9
22025	cg11789062	-2.13701999255888e-06	MMP10_F9
22026	cg11789804	9.74927548880917e-06	MMP10_F9
22027	cg11789864	-6.21110802606097e-07	MMP10_F9
22028	cg11790580	1.24923582291669e-05	MMP10_F9
22029	cg11790673	3.90944284020155e-06	MMP10_F9
22030	cg11790699	8.72876642589561e-06	MMP10_F9
22031	cg11791613	5.86230179357571e-07	MMP10_F9
22032	cg11791751	2.62630364417725e-06	MMP10_F9
22033	cg11791847	-2.96210059563223e-05	MMP10_F9
22034	cg11791914	9.64294295045512e-06	MMP10_F9
22035	cg11792516	-2.26832312679586e-07	MMP10_F9
22036	cg11793106	1.36115070569442e-05	MMP10_F9
22037	cg11793413	6.46037541637138e-06	MMP10_F9
22038	cg11793499	-5.13558949302741e-06	MMP10_F9
22039	cg11793699	-7.48024222603368e-06	MMP10_F9
22040	cg11794440	-5.09424790819058e-06	MMP10_F9
22041	cg11794649	2.06182170702374e-06	MMP10_F9
22042	cg11794881	2.04542447247745e-07	MMP10_F9
22043	cg11794959	5.47971439556099e-06	MMP10_F9
22044	cg11795308	-2.90846064416593e-06	MMP10_F9
22045	cg11795488	1.24107358367992e-05	MMP10_F9
22046	cg11795921	-9.63569735727867e-06	MMP10_F9
22047	cg11796233	1.40317577877901e-06	MMP10_F9
22048	cg11796258	1.41291325993465e-05	MMP10_F9
22049	cg11796313	-1.67957347726391e-05	MMP10_F9
22050	cg11797145	1.89407249218968e-06	MMP10_F9
22051	cg11797209	-5.1541382721668e-07	MMP10_F9
22052	cg11797228	4.01893074170161e-06	MMP10_F9
22053	cg11797700	3.96586560333836e-06	MMP10_F9
22054	cg11798132	-1.42195025097837e-06	MMP10_F9
22055	cg11798356	9.62731185274483e-08	MMP10_F9
22056	cg11798658	1.21345058711173e-06	MMP10_F9
22057	cg11798758	-3.95092343586531e-06	MMP10_F9
22058	cg11798871	1.15941837245129e-05	MMP10_F9
22059	cg11798909	2.48591267147504e-06	MMP10_F9
22060	cg11798959	6.04462417721909e-07	MMP10_F9
22061	cg11798976	2.69074153574923e-06	MMP10_F9
22062	cg11799283	-4.27766963204935e-05	MMP10_F9
22063	cg11799589	2.70668478535944e-05	MMP10_F9
22064	cg11799600	1.56489677094798e-06	MMP10_F9
22065	cg11799650	1.56629435906982e-05	MMP10_F9
22066	cg11800251	2.94506766931273e-06	MMP10_F9
22067	cg11800379	-1.89871406990749e-06	MMP10_F9
22068	cg11800620	-2.70407782450062e-06	MMP10_F9
22069	cg11800675	2.35146885637215e-06	MMP10_F9
22070	cg11800710	3.02249509010843e-07	MMP10_F9
22071	cg11800714	-2.31261933465264e-05	MMP10_F9
22072	cg11801107	-1.89694159641169e-06	MMP10_F9
22073	cg11801727	-4.30053545988666e-05	MMP10_F9
22074	cg11801851	1.745801606147e-05	MMP10_F9
22075	cg11802442	9.30418068085533e-06	MMP10_F9
22076	cg11802765	2.81667819647322e-06	MMP10_F9
22077	cg11802797	-2.70927627688847e-05	MMP10_F9
22078	cg11802806	7.32584287325636e-07	MMP10_F9
22079	cg11803077	-2.51203912102822e-06	MMP10_F9
22080	cg11803184	-1.24023571100415e-05	MMP10_F9
22081	cg11803389	2.01796600627327e-05	MMP10_F9
22082	cg11803803	-1.52074864719233e-06	MMP10_F9
22083	cg11803838	7.82918684065786e-07	MMP10_F9
22084	cg11804335	6.13742871297207e-06	MMP10_F9
22085	cg11804604	2.11179616020014e-06	MMP10_F9
22086	cg11804692	-5.79615207388772e-06	MMP10_F9
22087	cg11804721	-1.85082620989724e-05	MMP10_F9
22088	cg11804724	-2.40382816762367e-07	MMP10_F9
22089	cg11806203	-7.68662006355682e-06	MMP10_F9
22090	cg11806528	2.69610609538245e-06	MMP10_F9
22091	cg11806633	-3.93469211028872e-05	MMP10_F9
22092	cg11806635	7.41689267677474e-06	MMP10_F9
22093	cg11807188	1.96014104238571e-05	MMP10_F9
22094	cg11807529	3.9145599650478e-06	MMP10_F9
22095	cg11807689	1.65346817952815e-05	MMP10_F9
22096	cg11808099	3.568800759158e-06	MMP10_F9
22097	cg11808581	2.97280979941515e-06	MMP10_F9
22098	cg11808871	-2.91526405480427e-05	MMP10_F9
22099	cg11809162	-9.76765024353012e-06	MMP10_F9
22100	cg11809582	2.33427129308232e-07	MMP10_F9
22101	cg11809614	2.2046825469111e-06	MMP10_F9
22102	cg11809915	4.39276880668867e-07	MMP10_F9
22103	cg11810135	1.06238449813181e-05	MMP10_F9
22104	cg11810998	-1.57395239002771e-05	MMP10_F9
22105	cg11811184	-1.82020212097713e-05	MMP10_F9
22106	cg11811391	2.29552381800221e-06	MMP10_F9
22107	cg11811409	1.49436103292664e-05	MMP10_F9
22108	cg11811705	-2.69069217253753e-07	MMP10_F9
22109	cg11812069	3.36479520614188e-06	MMP10_F9
22110	cg11812143	-1.73638692069017e-05	MMP10_F9
22111	cg11812662	-5.89659644928512e-05	MMP10_F9
22112	cg11812748	1.58830272801094e-06	MMP10_F9
22113	cg11812928	-2.13784252550975e-05	MMP10_F9
22114	cg11813246	2.30623761365637e-07	MMP10_F9
22115	cg11813544	1.35587971224959e-05	MMP10_F9
22116	cg11813810	2.12250141356664e-05	MMP10_F9
22117	cg11814539	-2.00821361427581e-05	MMP10_F9
22118	cg11814564	2.8666228254497e-06	MMP10_F9
22119	cg11814935	1.07075222355237e-06	MMP10_F9
22120	cg11815057	-1.96414670584073e-05	MMP10_F9
22121	cg11815250	8.6098397393794e-06	MMP10_F9
22122	cg11815363	3.85873592891059e-06	MMP10_F9
22123	cg11815448	3.61240268799312e-06	MMP10_F9
22124	cg11815478	-5.54008320808424e-07	MMP10_F9
22125	cg11816566	-1.87154858469813e-05	MMP10_F9
22126	cg11816923	2.36223342108761e-06	MMP10_F9
22127	cg11817309	9.01145087913316e-07	MMP10_F9
22128	cg11817961	2.98033702434702e-05	MMP10_F9
22129	cg11818031	7.61593378674015e-06	MMP10_F9
22130	cg11818631	5.40474597664627e-06	MMP10_F9
22131	cg11819201	3.10517422967494e-05	MMP10_F9
22132	cg11819305	5.65353070399325e-06	MMP10_F9
22133	cg11819369	-3.46107391973253e-05	MMP10_F9
22134	cg11819621	-2.3513549339446e-05	MMP10_F9
22135	cg11819639	-1.56941469747163e-06	MMP10_F9
22136	cg11820021	-1.21294760399325e-05	MMP10_F9
22137	cg11820522	2.37926608267393e-07	MMP10_F9
22138	cg11820824	1.50883928189827e-05	MMP10_F9
22139	cg11820840	1.29072496386968e-05	MMP10_F9
22140	cg11821626	1.03929289665071e-06	MMP10_F9
22141	cg11821759	-1.041162402633e-05	MMP10_F9
22142	cg11822088	-3.37528583293608e-05	MMP10_F9
22143	cg11822372	7.45257417744347e-06	MMP10_F9
22144	cg11823214	4.65946675738113e-06	MMP10_F9
22145	cg11823253	-1.08398748157295e-05	MMP10_F9
22146	cg11823463	1.6918522507043e-06	MMP10_F9
22147	cg11823511	-9.10941756665037e-06	MMP10_F9
22148	cg11824121	-1.45890240620919e-05	MMP10_F9
22149	cg11824172	9.79202078294842e-06	MMP10_F9
22150	cg11824191	-1.31913501515532e-06	MMP10_F9
22151	cg11824639	3.09603456894843e-06	MMP10_F9
22152	cg11824662	-1.66698509243392e-06	MMP10_F9
22153	cg11824945	-1.18452864984928e-06	MMP10_F9
22154	cg11824956	-2.86626497275745e-06	MMP10_F9
22155	cg11825002	1.41115564726222e-05	MMP10_F9
22156	cg11825431	9.18807848375093e-06	MMP10_F9
22157	cg11825436	2.54588417416336e-05	MMP10_F9
22158	cg11825603	1.14084395801594e-05	MMP10_F9
22159	cg11825706	7.82690582038722e-07	MMP10_F9
22160	cg11826452	8.41964883895725e-06	MMP10_F9
22161	cg11826460	-1.2861284129505e-06	MMP10_F9
22162	cg11827182	-1.32664420419661e-06	MMP10_F9
22163	cg11828180	3.20211982884522e-07	MMP10_F9
22164	cg11828251	1.34356276983571e-05	MMP10_F9
22165	cg11828430	3.32908082635349e-06	MMP10_F9
22166	cg11828446	1.00111002269663e-05	MMP10_F9
22167	cg11828509	1.1672292741561e-06	MMP10_F9
22168	cg11828820	-7.07194922703671e-06	MMP10_F9
22169	cg11829608	2.85227510077254e-05	MMP10_F9
22170	cg11831004	1.03025423324951e-06	MMP10_F9
22171	cg11831182	-2.30980486623505e-05	MMP10_F9
22172	cg11831295	-6.16889803611519e-06	MMP10_F9
22173	cg11831711	1.23713200886167e-06	MMP10_F9
22174	cg11832534	-3.6299078115922e-05	MMP10_F9
22175	cg11832543	1.92775083558674e-05	MMP10_F9
22176	cg11832544	5.60093517224623e-07	MMP10_F9
22177	cg11832727	8.81977662427076e-07	MMP10_F9
22178	cg11832870	-9.05335426268722e-06	MMP10_F9
22179	cg11833125	-1.06922414532157e-06	MMP10_F9
22180	cg11833275	2.89280210637975e-07	MMP10_F9
22181	cg11833889	8.9561825403415e-06	MMP10_F9
22182	cg11834658	9.34290421190009e-07	MMP10_F9
22183	cg11834729	9.9314309962238e-06	MMP10_F9
22184	cg11835068	1.71144373034763e-06	MMP10_F9
22185	cg11835080	-9.65233014253737e-06	MMP10_F9
22186	cg11835197	-1.98025525338788e-05	MMP10_F9
22187	cg11835265	-3.03395146766041e-06	MMP10_F9
22188	cg11835347	6.63218840068571e-06	MMP10_F9
22189	cg11836212	3.05356557921521e-05	MMP10_F9
22190	cg11836369	2.30954721541823e-06	MMP10_F9
22191	cg11836829	-1.52788711384719e-05	MMP10_F9
22192	cg11837102	8.84237763999105e-06	MMP10_F9
22193	cg11837181	3.50918110591741e-05	MMP10_F9
22194	cg11837377	1.34850451189773e-06	MMP10_F9
22195	cg11837451	-1.09335509115243e-05	MMP10_F9
22196	cg11837471	1.25215516854317e-05	MMP10_F9
22197	cg11837690	-2.16093634365905e-06	MMP10_F9
22198	cg11837749	1.54116413395829e-05	MMP10_F9
22199	cg11837766	1.02659169252838e-07	MMP10_F9
22200	cg11837910	-3.59266468583332e-06	MMP10_F9
22201	cg11838007	-3.36325333246068e-07	MMP10_F9
22202	cg11838876	2.7050296257996e-06	MMP10_F9
22203	cg11839020	5.79291132367469e-05	MMP10_F9
22204	cg11839036	1.13775450789886e-06	MMP10_F9
22205	cg11839415	-2.78001948872709e-05	MMP10_F9
22206	cg11839579	-5.93996155944385e-06	MMP10_F9
22207	cg11839606	-1.28373468312741e-05	MMP10_F9
22208	cg11840035	2.6420859592924e-06	MMP10_F9
22209	cg11840112	-9.46399744991197e-06	MMP10_F9
22210	cg11841062	9.89224686107749e-07	MMP10_F9
22211	cg11841127	1.97677034978819e-05	MMP10_F9
22212	cg11841239	-1.44251660705194e-05	MMP10_F9
22213	cg11841288	6.63518063764455e-06	MMP10_F9
22214	cg11841335	6.35237263126086e-06	MMP10_F9
22215	cg11841758	6.41343214022671e-06	MMP10_F9
22216	cg11842367	6.89476203876573e-06	MMP10_F9
22217	cg11842415	7.49610430302468e-06	MMP10_F9
22218	cg11843502	3.81692942266953e-06	MMP10_F9
22219	cg11843516	5.24351313926797e-06	MMP10_F9
22220	cg11843760	-1.3874644738292e-06	MMP10_F9
22221	cg11844079	-3.06898083040926e-07	MMP10_F9
22222	cg11844110	2.2205398358746e-06	MMP10_F9
22223	cg11844530	-4.75370134286239e-06	MMP10_F9
22224	cg11844800	2.25155627268001e-05	MMP10_F9
22225	cg11844927	1.3627319828937e-05	MMP10_F9
22226	cg11845387	-2.34704369372247e-06	MMP10_F9
22227	cg11846112	-1.74357117880956e-06	MMP10_F9
22228	cg11847126	1.34970787880202e-05	MMP10_F9
22229	cg11847582	7.51001645666969e-06	MMP10_F9
22230	cg11847808	1.29125232103708e-05	MMP10_F9
22231	cg11847933	-2.5397806789176e-05	MMP10_F9
22232	cg11848563	2.12088718227348e-06	MMP10_F9
22233	cg11848740	-4.10323434714685e-05	MMP10_F9
22234	cg11848748	1.52890973770468e-06	MMP10_F9
22235	cg11848788	1.61293265451271e-05	MMP10_F9
22236	cg11849302	1.30290317954437e-05	MMP10_F9
22237	cg11849738	1.05544346666243e-05	MMP10_F9
22238	cg11850861	2.72934977161087e-05	MMP10_F9
22239	cg11850961	1.68042013429532e-07	MMP10_F9
22240	cg11851169	2.70799745118755e-07	MMP10_F9
22241	cg11851198	-2.91844484265921e-05	MMP10_F9
22242	cg11851207	6.16676101688555e-07	MMP10_F9
22243	cg11851218	-7.8627328453236e-06	MMP10_F9
22244	cg11851382	1.39759545681428e-05	MMP10_F9
22245	cg11851429	-8.33497730773512e-08	MMP10_F9
22246	cg11851457	-1.38729894935521e-05	MMP10_F9
22247	cg11851804	-5.78873476161989e-06	MMP10_F9
22248	cg11851915	-3.47946746560261e-06	MMP10_F9
22249	cg11852073	3.57172343222157e-06	MMP10_F9
22250	cg11852149	-1.65021386743509e-05	MMP10_F9
22251	cg11852843	7.27782578168594e-06	MMP10_F9
22252	cg11853788	-2.66434543975527e-05	MMP10_F9
22253	cg11853970	2.22117179687994e-05	MMP10_F9
22254	cg11854115	-6.66144983426313e-07	MMP10_F9
22255	cg11854493	5.60615395780268e-06	MMP10_F9
22256	cg11854871	1.65430200503776e-07	MMP10_F9
22257	cg11854944	3.22899685306538e-06	MMP10_F9
22258	cg11855117	-6.02873400760243e-06	MMP10_F9
22259	cg11855555	3.99556477241794e-06	MMP10_F9
22260	cg11855643	7.39880738487484e-06	MMP10_F9
22261	cg11855834	1.60728603022309e-06	MMP10_F9
22262	cg11855842	-1.07031503774036e-05	MMP10_F9
22263	cg11856093	3.76208915641901e-06	MMP10_F9
22264	cg11856308	-3.20755970345241e-05	MMP10_F9
22265	cg11856487	1.45828767109251e-05	MMP10_F9
22266	cg11856688	-3.55500173811347e-07	MMP10_F9
22267	cg11856822	1.24646575555927e-06	MMP10_F9
22268	cg11856897	1.25982709624485e-06	MMP10_F9
22269	cg11857025	-1.53087174181964e-06	MMP10_F9
22270	cg11857093	8.36749848927951e-07	MMP10_F9
22271	cg11857246	-3.92945748477457e-07	MMP10_F9
22272	cg11857363	1.31767872494468e-05	MMP10_F9
22273	cg11857452	-2.4973966534518e-05	MMP10_F9
22274	cg11857665	9.62070342893277e-07	MMP10_F9
22275	cg11858029	-1.26992113191591e-05	MMP10_F9
22276	cg11859922	-1.73867616702843e-05	MMP10_F9
22277	cg11863397	2.16903551176036e-06	MMP10_F9
22278	cg11869514	8.05632036571325e-06	MMP10_F9
22279	cg11882432	-4.26164651511264e-06	MMP10_F9
22280	cg11885396	-2.71948898378648e-06	MMP10_F9
22281	cg11893448	6.30002241243804e-06	MMP10_F9
22282	cg11895451	-3.19669293093844e-06	MMP10_F9
22283	cg11901954	1.5431184002303e-05	MMP10_F9
22284	cg11902458	5.98107714530176e-06	MMP10_F9
22285	cg11903880	5.4821728628046e-06	MMP10_F9
22286	cg11904887	-6.66377567311277e-08	MMP10_F9
22287	cg11905617	8.24075741441774e-07	MMP10_F9
22288	cg11908570	-6.88913716680786e-07	MMP10_F9
22289	cg11908852	2.01319902324281e-06	MMP10_F9
22290	cg11911250	5.78286562844426e-07	MMP10_F9
22291	cg11911399	3.46033854499663e-06	MMP10_F9
22292	cg11912330	-9.99177216939461e-07	MMP10_F9
22293	cg11912591	-8.94744951725907e-06	MMP10_F9
22294	cg11913218	-6.30459055248406e-07	MMP10_F9
22295	cg11916186	1.52095411667874e-06	MMP10_F9
22296	cg11918057	2.25873215448701e-05	MMP10_F9
22297	cg11923320	-4.83804064073893e-06	MMP10_F9
22298	cg11926166	1.42939385108024e-06	MMP10_F9
22299	cg11926510	-4.38411171442587e-06	MMP10_F9
22300	cg11928198	-2.82467452596242e-05	MMP10_F9
22301	cg11929842	2.08191770766719e-05	MMP10_F9
22302	cg11930197	-9.73750489380478e-06	MMP10_F9
22303	cg11930609	9.1844751948197e-07	MMP10_F9
22304	cg11933267	2.04404639614503e-05	MMP10_F9
22305	cg11935147	8.27879723070257e-06	MMP10_F9
22306	cg11939496	-4.94084689321708e-05	MMP10_F9
22307	cg11946165	6.88309003112499e-06	MMP10_F9
22308	cg11946378	3.47053635339824e-05	MMP10_F9
22309	cg11946666	-4.72180529566536e-06	MMP10_F9
22310	cg11947011	-1.6903972169721e-06	MMP10_F9
22311	cg11947084	6.38215239434927e-06	MMP10_F9
22312	cg11947712	-1.19611772912495e-05	MMP10_F9
22313	cg11947782	3.0008576197783e-05	MMP10_F9
22314	cg11948252	-1.57233728889603e-05	MMP10_F9
22315	cg11948339	1.3907874650507e-05	MMP10_F9
22316	cg11948341	3.39202912328036e-06	MMP10_F9
22317	cg11949115	-6.28233104240234e-06	MMP10_F9
22318	cg11949207	-5.06010744968693e-07	MMP10_F9
22319	cg11949328	-3.15394963234022e-05	MMP10_F9
22320	cg11949335	-7.57784743512107e-06	MMP10_F9
22321	cg11949866	3.12750031498635e-06	MMP10_F9
22322	cg11949874	9.9165001734602e-06	MMP10_F9
22323	cg11950261	1.65611905103352e-06	MMP10_F9
22324	cg11950577	-5.82768423501676e-06	MMP10_F9
22325	cg11950754	-1.40091964337428e-06	MMP10_F9
22326	cg11950805	1.12093422791632e-07	MMP10_F9
22327	cg11950860	-5.6420699665057e-05	MMP10_F9
22328	cg11951010	-1.4212423711065e-06	MMP10_F9
22329	cg11951169	-1.86896700896575e-05	MMP10_F9
22330	cg11951427	-3.50548925480732e-06	MMP10_F9
22331	cg11951449	7.48043466935572e-06	MMP10_F9
22332	cg11952714	1.50390774687696e-05	MMP10_F9
22333	cg11952735	1.5544931729733e-06	MMP10_F9
22334	cg11952914	-3.82184235804239e-05	MMP10_F9
22335	cg11953003	-3.37492581414189e-06	MMP10_F9
22336	cg11953164	-2.08384748962086e-06	MMP10_F9
22337	cg11953245	2.49030484544637e-05	MMP10_F9
22338	cg11953254	-1.89709352127467e-05	MMP10_F9
22339	cg11953272	2.75313569630653e-06	MMP10_F9
22340	cg11953434	-7.93576722063705e-07	MMP10_F9
22341	cg11953541	2.59162597187804e-06	MMP10_F9
22342	cg11953609	5.15770771323719e-06	MMP10_F9
22343	cg11953775	-1.21859109252642e-05	MMP10_F9
22344	cg11954332	1.70160246043158e-05	MMP10_F9
22345	cg11954384	-2.56797005688146e-05	MMP10_F9
22346	cg11954479	3.29819064488086e-07	MMP10_F9
22347	cg11954957	-1.42725113510486e-05	MMP10_F9
22348	cg11955456	-1.14074823712131e-07	MMP10_F9
22349	cg11955474	-2.19338948344028e-06	MMP10_F9
22350	cg11955508	3.22908154727355e-06	MMP10_F9
22351	cg11955541	-4.27360971672011e-08	MMP10_F9
22352	cg11955638	-5.86082604624002e-06	MMP10_F9
22353	cg11955768	1.37232795904877e-05	MMP10_F9
22354	cg11956108	-7.4131899629941e-06	MMP10_F9
22355	cg11956761	8.0256805572243e-06	MMP10_F9
22356	cg11957699	-1.23100558355318e-05	MMP10_F9
22357	cg11957884	-1.12662686385872e-05	MMP10_F9
22358	cg11958060	6.44118999030208e-06	MMP10_F9
22359	cg11958080	8.48675409985751e-06	MMP10_F9
22360	cg11958173	-1.51587867932414e-05	MMP10_F9
22361	cg11958234	3.44480872233502e-06	MMP10_F9
22362	cg11958495	-1.15136271382054e-06	MMP10_F9
22363	cg11958827	-8.02417575392144e-06	MMP10_F9
22364	cg11958962	-2.63776788821073e-05	MMP10_F9
22365	cg11959316	4.57105217370374e-05	MMP10_F9
22366	cg11959697	1.76607103817188e-05	MMP10_F9
22367	cg11960115	5.34993651023536e-07	MMP10_F9
22368	cg11960592	-1.91033299095616e-06	MMP10_F9
22369	cg11960677	-4.03003213586101e-06	MMP10_F9
22370	cg11961175	2.04705639527809e-06	MMP10_F9
22371	cg11961255	5.00802183251099e-06	MMP10_F9
22372	cg11961999	-1.1886663790426e-05	MMP10_F9
22373	cg11962587	1.73540828817374e-06	MMP10_F9
22374	cg11962640	-2.52141553839316e-06	MMP10_F9
22375	cg11962997	7.08665513780397e-07	MMP10_F9
22376	cg11963006	-3.53374581028502e-06	MMP10_F9
22377	cg11963676	4.78738668627481e-07	MMP10_F9
22378	cg11963755	-7.86382609251802e-06	MMP10_F9
22379	cg11963985	-7.94916135552478e-06	MMP10_F9
22380	cg11964349	-2.47291707513357e-05	MMP10_F9
22381	cg11964773	1.03584689220241e-05	MMP10_F9
22382	cg11964810	-2.11474682422916e-05	MMP10_F9
22383	cg11965913	3.38772019847735e-05	MMP10_F9
22384	cg11965966	1.7909629888016e-05	MMP10_F9
22385	cg11966284	1.3237502980668e-05	MMP10_F9
22386	cg11966378	3.01505515358122e-06	MMP10_F9
22387	cg11966583	-2.58710978818666e-07	MMP10_F9
22388	cg11967292	4.80552705488702e-07	MMP10_F9
22389	cg11967332	-1.88051059073942e-06	MMP10_F9
22390	cg11967457	-2.62787935598396e-06	MMP10_F9
22391	cg11967862	4.71660632228383e-06	MMP10_F9
22392	cg11967952	-6.56357701053646e-08	MMP10_F9
22393	cg11968071	9.08522208739013e-07	MMP10_F9
22394	cg11968204	2.94003785472728e-06	MMP10_F9
22395	cg11968318	6.06639921440018e-06	MMP10_F9
22396	cg11968713	1.00157098349262e-05	MMP10_F9
22397	cg11968804	1.90886966566648e-05	MMP10_F9
22398	cg11969144	2.91575552947728e-07	MMP10_F9
22399	cg11969467	-8.19977040020183e-06	MMP10_F9
22400	cg11969755	2.27532559710854e-06	MMP10_F9
22401	cg11970163	-7.83205385082967e-06	MMP10_F9
22402	cg11970695	-2.24228762580677e-05	MMP10_F9
22403	cg11971027	4.82717177131682e-07	MMP10_F9
22404	cg11972327	-1.22582787364038e-06	MMP10_F9
22405	cg11973514	1.16070480167129e-05	MMP10_F9
22406	cg11973602	3.37252928135845e-06	MMP10_F9
22407	cg11973877	2.01226148588456e-06	MMP10_F9
22408	cg11973900	-3.73293764594324e-06	MMP10_F9
22409	cg11974877	4.25888805528319e-07	MMP10_F9
22410	cg11975019	2.08083719853155e-06	MMP10_F9
22411	cg11975397	2.2451264898222e-05	MMP10_F9
22412	cg11976166	-7.22133575493009e-06	MMP10_F9
22413	cg11976407	5.00299834833117e-07	MMP10_F9
22414	cg11977100	1.45621519479846e-05	MMP10_F9
22415	cg11977326	6.10397280145288e-07	MMP10_F9
22416	cg11977488	-1.39831365338215e-06	MMP10_F9
22417	cg11977618	-5.56117883714161e-06	MMP10_F9
22418	cg11977919	-8.79467358709773e-07	MMP10_F9
22419	cg11977941	-4.32085594670346e-06	MMP10_F9
22420	cg11978441	2.4701343558504e-05	MMP10_F9
22421	cg11978873	6.28505258787934e-06	MMP10_F9
22422	cg11979129	2.10053578382879e-05	MMP10_F9
22423	cg11979420	2.28971930881283e-05	MMP10_F9
22424	cg11979846	4.35181172989399e-06	MMP10_F9
22425	cg11980410	2.45181677400618e-06	MMP10_F9
22426	cg11980800	1.09145459042087e-06	MMP10_F9
22427	cg11980897	1.41446293787966e-05	MMP10_F9
22428	cg11980944	-1.20066897400376e-05	MMP10_F9
22429	cg11981932	7.88930677283013e-06	MMP10_F9
22430	cg11982805	6.00599252566086e-06	MMP10_F9
22431	cg11983196	7.85000706940497e-06	MMP10_F9
22432	cg11983385	1.40455276105193e-05	MMP10_F9
22433	cg11983469	4.8955392120671e-06	MMP10_F9
22434	cg11983977	1.58806763533081e-05	MMP10_F9
22435	cg11983992	-2.82654794334007e-07	MMP10_F9
22436	cg11985680	-1.46807742202915e-06	MMP10_F9
22437	cg11986615	1.40050645105052e-06	MMP10_F9
22438	cg11986810	4.69016222252715e-06	MMP10_F9
22439	cg11987090	1.12055826930387e-06	MMP10_F9
22440	cg11987154	1.45047789206036e-06	MMP10_F9
22441	cg11987231	1.48583783235764e-05	MMP10_F9
22442	cg11987455	-2.99562153210698e-05	MMP10_F9
22443	cg11987916	1.17296355348185e-05	MMP10_F9
22444	cg11987959	1.23129105728533e-05	MMP10_F9
22445	cg11988019	-6.52578437336358e-06	MMP10_F9
22446	cg11988531	-2.30484926336783e-06	MMP10_F9
22447	cg11989330	1.13473656643782e-06	MMP10_F9
22448	cg11993086	1.47499380038534e-06	MMP10_F9
22449	cg11999044	1.83228815573485e-05	MMP10_F9
22450	cg12012383	-3.79792601850332e-05	MMP10_F9
22451	cg12017102	3.62263927070668e-06	MMP10_F9
22452	cg12020639	-7.0788958986102e-07	MMP10_F9
22453	cg12022621	2.03632693909224e-05	MMP10_F9
22454	cg12023170	-1.158437464208e-05	MMP10_F9
22455	cg12028052	1.55378408275162e-06	MMP10_F9
22456	cg12030860	3.79651842399104e-06	MMP10_F9
22457	cg12032191	1.66789134715017e-06	MMP10_F9
22458	cg12033075	4.57001428738585e-05	MMP10_F9
22459	cg12033178	-1.38569899849869e-05	MMP10_F9
22460	cg12033273	-1.98659192748034e-06	MMP10_F9
22461	cg12033297	1.405667931308e-05	MMP10_F9
22462	cg12033619	-1.59927083856194e-06	MMP10_F9
22463	cg12033781	7.24402002129293e-06	MMP10_F9
22464	cg12034118	8.28523369542187e-07	MMP10_F9
22465	cg12034297	3.9938617131026e-07	MMP10_F9
22466	cg12034510	-1.57136045027651e-05	MMP10_F9
22467	cg12034610	4.93437668594029e-07	MMP10_F9
22468	cg12034678	-6.74181951333528e-06	MMP10_F9
22469	cg12034938	-1.59786668731909e-05	MMP10_F9
22470	cg12035532	8.06272216816213e-06	MMP10_F9
22471	cg12035827	6.95910558050929e-06	MMP10_F9
22472	cg12036392	7.42611657828812e-06	MMP10_F9
22473	cg12036621	-3.52104457075625e-07	MMP10_F9
22474	cg12036741	5.83082323472103e-07	MMP10_F9
22475	cg12036877	-3.79188756647293e-05	MMP10_F9
22476	cg12037129	9.03714068939324e-06	MMP10_F9
22477	cg12037450	-1.18998255565466e-05	MMP10_F9
22478	cg12037538	3.27634404509836e-06	MMP10_F9
22479	cg12037641	-3.7241731902609e-05	MMP10_F9
22480	cg12037916	-5.52840620877182e-06	MMP10_F9
22481	cg12038696	6.6644398932829e-08	MMP10_F9
22482	cg12039595	-3.72739782972061e-05	MMP10_F9
22483	cg12039611	-2.27189406435669e-06	MMP10_F9
22484	cg12040203	7.91481688446347e-06	MMP10_F9
22485	cg12040210	-4.91841930915778e-06	MMP10_F9
22486	cg12041401	1.30422690098896e-05	MMP10_F9
22487	cg12041830	-1.21782172995173e-05	MMP10_F9
22488	cg12041841	-6.46376452746512e-06	MMP10_F9
22489	cg12042448	-1.25404189851066e-07	MMP10_F9
22490	cg12042787	1.34038830929694e-06	MMP10_F9
22491	cg12042834	-9.39235152329615e-06	MMP10_F9
22492	cg12043622	1.12630972760886e-07	MMP10_F9
22493	cg12043952	3.01160108520768e-05	MMP10_F9
22494	cg12043965	-1.68946667538316e-06	MMP10_F9
22495	cg12044338	-4.79924293236702e-06	MMP10_F9
22496	cg12044615	5.00187880675492e-06	MMP10_F9
22497	cg12044785	3.18707426752883e-06	MMP10_F9
22498	cg12045137	3.61560784559885e-07	MMP10_F9
22499	cg12045158	1.02817294043093e-06	MMP10_F9
22500	cg12045430	4.04261480740153e-06	MMP10_F9
22501	cg12045833	-4.59692933897087e-07	MMP10_F9
22502	cg12046053	-1.20003993724774e-05	MMP10_F9
22503	cg12046375	-2.75921563783337e-06	MMP10_F9
22504	cg12046793	-1.22370301806985e-05	MMP10_F9
22505	cg12046837	1.68466165631812e-05	MMP10_F9
22506	cg12046882	-1.55499308380321e-05	MMP10_F9
22507	cg12046908	4.12528413251537e-07	MMP10_F9
22508	cg12047012	5.37411674631439e-07	MMP10_F9
22509	cg12047260	3.92328686465238e-06	MMP10_F9
22510	cg12047391	-2.10017741085888e-06	MMP10_F9
22511	cg12047425	-4.25766115064611e-06	MMP10_F9
22512	cg12048310	1.53874175595634e-06	MMP10_F9
22513	cg12048339	-1.45303014110192e-05	MMP10_F9
22514	cg12048341	-8.83825249221546e-07	MMP10_F9
22515	cg12048375	-4.4063266634579e-06	MMP10_F9
22516	cg12048674	1.73068457590261e-06	MMP10_F9
22517	cg12048805	-2.36105308519265e-05	MMP10_F9
22518	cg12049093	-9.66579565149415e-07	MMP10_F9
22519	cg12049322	-1.22197376368252e-05	MMP10_F9
22520	cg12049550	-5.79096023641214e-05	MMP10_F9
22521	cg12049688	-1.61026916965613e-06	MMP10_F9
22522	cg12049897	2.05656716442725e-06	MMP10_F9
22523	cg12050271	-9.83896891713155e-06	MMP10_F9
22524	cg12050706	9.7978405473144e-06	MMP10_F9
22525	cg12051027	-3.78213812735708e-05	MMP10_F9
22526	cg12051614	-1.43944524127457e-05	MMP10_F9
22527	cg12051819	-1.01064241316526e-05	MMP10_F9
22528	cg12052258	2.53706750977566e-06	MMP10_F9
22529	cg12052613	1.05834398934756e-06	MMP10_F9
22530	cg12052789	-2.09152317532617e-05	MMP10_F9
22531	cg12052812	2.39258746489938e-06	MMP10_F9
22532	cg12053004	9.58979205245196e-06	MMP10_F9
22533	cg12053462	-1.8013739558797e-05	MMP10_F9
22534	cg12053769	3.74032228879675e-06	MMP10_F9
22535	cg12054080	-6.35156275232519e-06	MMP10_F9
22536	cg12054521	-6.02334046646688e-07	MMP10_F9
22537	cg12054698	1.395454627333e-05	MMP10_F9
22538	cg12055914	5.3665502681525e-07	MMP10_F9
22539	cg12055968	3.40033184176111e-07	MMP10_F9
22540	cg12056000	5.03692194930676e-06	MMP10_F9
22541	cg12057368	-5.64414674364138e-06	MMP10_F9
22542	cg12058478	1.94636331090872e-06	MMP10_F9
22543	cg12058501	-6.73582103499845e-06	MMP10_F9
22544	cg12058507	-1.98096527292043e-05	MMP10_F9
22545	cg12058544	1.54726642577268e-05	MMP10_F9
22546	cg12058781	1.06947735368377e-05	MMP10_F9
22547	cg12059112	-8.78632158962937e-06	MMP10_F9
22548	cg12059147	-2.23662674790547e-06	MMP10_F9
22549	cg12059793	3.88064763755082e-07	MMP10_F9
22550	cg12059848	-1.51041205186095e-05	MMP10_F9
22551	cg12060132	4.28989220781616e-06	MMP10_F9
22552	cg12060472	1.62410959870016e-06	MMP10_F9
22553	cg12060838	-4.49789086757618e-06	MMP10_F9
22554	cg12060877	2.97370290379243e-06	MMP10_F9
22555	cg12061019	-3.82994706143068e-06	MMP10_F9
22556	cg12061021	5.22090957408757e-06	MMP10_F9
22557	cg12061711	-2.15326285825942e-07	MMP10_F9
22558	cg12062067	-8.03686806165709e-06	MMP10_F9
22559	cg12062099	9.70221052165062e-06	MMP10_F9
22560	cg12062270	-1.48629406505844e-05	MMP10_F9
22561	cg12062537	3.89268310441545e-08	MMP10_F9
22562	cg12062819	-6.68618347645812e-07	MMP10_F9
22563	cg12063241	7.8938490571159e-06	MMP10_F9
22564	cg12064008	7.99179757352317e-06	MMP10_F9
22565	cg12065138	-6.39822490459268e-06	MMP10_F9
22566	cg12065228	-5.58917787227629e-05	MMP10_F9
22567	cg12065272	-7.7637437873947e-06	MMP10_F9
22568	cg12065285	1.65545424761989e-05	MMP10_F9
22569	cg12065406	1.55729888064087e-06	MMP10_F9
22570	cg12065442	-6.43467360927577e-06	MMP10_F9
22571	cg12065670	-2.930609863229e-05	MMP10_F9
22572	cg12065756	3.38706864672095e-06	MMP10_F9
22573	cg12065799	4.71522819013174e-06	MMP10_F9
22574	cg12065868	-2.25276463958033e-05	MMP10_F9
22575	cg12066344	4.30880028163028e-06	MMP10_F9
22576	cg12066840	3.6979452751802e-06	MMP10_F9
22577	cg12067024	-8.09995456632516e-06	MMP10_F9
22578	cg12067421	2.5940348233223e-05	MMP10_F9
22579	cg12067687	2.37360475742704e-06	MMP10_F9
22580	cg12067736	-1.85840009693896e-05	MMP10_F9
22581	cg12067764	3.20759567825198e-05	MMP10_F9
22582	cg12068069	-5.45439117509608e-06	MMP10_F9
22583	cg12068257	-1.15696775815868e-05	MMP10_F9
22584	cg12068761	1.08261086332083e-07	MMP10_F9
22585	cg12068813	-6.7801265613538e-06	MMP10_F9
22586	cg12068949	-8.01450832154019e-06	MMP10_F9
22587	cg12069446	-6.89650295251373e-06	MMP10_F9
22588	cg12070011	-2.83449735764258e-07	MMP10_F9
22589	cg12070152	2.2551352217481e-07	MMP10_F9
22590	cg12070351	3.47420996829938e-06	MMP10_F9
22591	cg12070379	3.86923969902242e-07	MMP10_F9
22592	cg12070509	-1.44784355052155e-07	MMP10_F9
22593	cg12070724	2.57296700302927e-06	MMP10_F9
22594	cg12070746	1.6577476932432e-05	MMP10_F9
22595	cg12071084	9.17570069663473e-07	MMP10_F9
22596	cg12071888	-8.9488982423167e-07	MMP10_F9
22597	cg12072178	-5.31395687036886e-06	MMP10_F9
22598	cg12072393	-2.0167526805354e-05	MMP10_F9
22599	cg12072587	1.50388931587441e-07	MMP10_F9
22600	cg12072789	1.18475708062476e-05	MMP10_F9
22601	cg12072973	3.67292916892242e-06	MMP10_F9
22602	cg12073436	0.000101061725046113	MMP10_F9
22603	cg12073495	2.8561564870449e-06	MMP10_F9
22604	cg12073565	2.04727506027783e-06	MMP10_F9
22605	cg12073907	-1.28243932983177e-05	MMP10_F9
22606	cg12074024	1.53859818542896e-05	MMP10_F9
22607	cg12074035	6.22504219687286e-06	MMP10_F9
22608	cg12074084	7.51165625353057e-07	MMP10_F9
22609	cg12074130	4.87066387674092e-06	MMP10_F9
22610	cg12074154	2.25470392016592e-07	MMP10_F9
22611	cg12074391	-4.89342369025358e-06	MMP10_F9
22612	cg12074707	1.12253464424258e-06	MMP10_F9
22613	cg12075498	3.48274533098271e-05	MMP10_F9
22614	cg12076479	5.30439751063223e-06	MMP10_F9
22615	cg12076664	3.29773296640388e-06	MMP10_F9
22616	cg12076692	-8.36347600854411e-06	MMP10_F9
22617	cg12077168	4.25503074771759e-06	MMP10_F9
22618	cg12077294	-8.44819998069842e-06	MMP10_F9
22619	cg12077698	8.64254638302574e-07	MMP10_F9
22620	cg12077818	2.84480898444209e-06	MMP10_F9
22621	cg12077889	-1.21880495509737e-05	MMP10_F9
22622	cg12078033	-2.38190220206537e-05	MMP10_F9
22623	cg12078320	2.12632653813187e-06	MMP10_F9
22624	cg12078486	1.28302992284036e-06	MMP10_F9
22625	cg12079303	1.02374778402103e-05	MMP10_F9
22626	cg12079362	1.28077074034446e-05	MMP10_F9
22627	cg12079740	1.18205310634789e-07	MMP10_F9
22628	cg12080079	-2.17914821935271e-05	MMP10_F9
22629	cg12080492	1.34911918201952e-05	MMP10_F9
22630	cg12080717	1.95479008785909e-05	MMP10_F9
22631	cg12080791	1.73737853881444e-05	MMP10_F9
22632	cg12080882	1.46789392701081e-05	MMP10_F9
22633	cg12080906	3.46264591195943e-06	MMP10_F9
22634	cg12081303	6.77202477697123e-06	MMP10_F9
22635	cg12081325	1.09360670132932e-05	MMP10_F9
22636	cg12081359	2.72748548529011e-08	MMP10_F9
22637	cg12081443	-4.36738010919727e-06	MMP10_F9
22638	cg12081870	6.41412869280049e-07	MMP10_F9
22639	cg12081897	3.46082052674513e-07	MMP10_F9
22640	cg12082302	-3.74614725193066e-06	MMP10_F9
22641	cg12082516	6.87295852995343e-06	MMP10_F9
22642	cg12082615	1.59158260045991e-06	MMP10_F9
22643	cg12082793	-1.75181458894015e-06	MMP10_F9
22644	cg12083024	-9.62642026063607e-06	MMP10_F9
22645	cg12083852	2.48478415239062e-06	MMP10_F9
22646	cg12084062	5.19279638306718e-06	MMP10_F9
22647	cg12084952	6.10086793770466e-06	MMP10_F9
22648	cg12085265	1.63287474351444e-06	MMP10_F9
22649	cg12085314	2.81011908636384e-06	MMP10_F9
22650	cg12085619	-7.29400779298796e-06	MMP10_F9
22651	cg12085812	1.35234950880188e-06	MMP10_F9
22652	cg12085977	2.91678815140439e-05	MMP10_F9
22653	cg12090388	4.98055332564436e-06	MMP10_F9
22654	cg12092561	1.27750579887747e-07	MMP10_F9
22655	cg12092579	3.27750699171474e-05	MMP10_F9
22656	cg12092708	-6.02684449769412e-07	MMP10_F9
22657	cg12092932	6.88609096210251e-07	MMP10_F9
22658	cg12093060	1.21466110676171e-05	MMP10_F9
22659	cg12093936	-9.88921107525518e-06	MMP10_F9
22660	cg12094420	1.34334536500591e-07	MMP10_F9
22661	cg12094543	3.74237730873189e-06	MMP10_F9
22662	cg12095594	1.61850425762467e-05	MMP10_F9
22663	cg12095968	-5.1780172575974e-06	MMP10_F9
22664	cg12096325	2.6576962875028e-06	MMP10_F9
22665	cg12096707	1.73175952279521e-05	MMP10_F9
22666	cg12097117	-1.02814220663459e-05	MMP10_F9
22667	cg12097325	-2.77713354765973e-05	MMP10_F9
22668	cg12097441	9.79267867737882e-06	MMP10_F9
22669	cg12097989	1.85533914121366e-05	MMP10_F9
22670	cg12098183	5.06820803958625e-06	MMP10_F9
22671	cg12099357	-2.23872913676558e-07	MMP10_F9
22672	cg12099459	-5.20847451603187e-06	MMP10_F9
22673	cg12099472	-2.16874180619056e-05	MMP10_F9
22674	cg12099657	-1.30919266764147e-05	MMP10_F9
22675	cg12100018	2.77193111624216e-06	MMP10_F9
22676	cg12100376	-2.35027170326625e-05	MMP10_F9
22677	cg12100411	-1.47751498457502e-07	MMP10_F9
22678	cg12100751	-4.17918638455736e-06	MMP10_F9
22679	cg12100965	-4.89979052756367e-07	MMP10_F9
22680	cg12101256	-1.54496045884287e-05	MMP10_F9
22681	cg12101479	1.19442894036587e-05	MMP10_F9
22682	cg12101544	-1.5307808063604e-05	MMP10_F9
22683	cg12102235	1.41297159290049e-05	MMP10_F9
22684	cg12102320	-1.53600457494993e-06	MMP10_F9
22685	cg12105183	-5.79077164888245e-06	MMP10_F9
22686	cg12106731	1.2154231180678e-06	MMP10_F9
22687	cg12108527	1.17559211673271e-06	MMP10_F9
22688	cg12108798	3.22205501694089e-06	MMP10_F9
22689	cg12112058	2.75351778446918e-06	MMP10_F9
22690	cg12112929	2.18391030744736e-06	MMP10_F9
22691	cg12114524	1.91899635237026e-05	MMP10_F9
22692	cg12117396	8.44140929770654e-08	MMP10_F9
22693	cg12118011	3.75544866653999e-06	MMP10_F9
22694	cg12124386	2.2409719894327e-06	MMP10_F9
22695	cg12124478	-2.22649372678908e-06	MMP10_F9
22696	cg12124589	-1.81820383674143e-06	MMP10_F9
22697	cg12124731	-4.33008337484166e-06	MMP10_F9
22698	cg12124922	-1.36749227488916e-06	MMP10_F9
22699	cg12125780	-1.36219950280604e-06	MMP10_F9
22700	cg12126344	-2.1457520022809e-05	MMP10_F9
22701	cg12126423	-9.52078884232614e-09	MMP10_F9
22702	cg12126706	-7.75767616062563e-05	MMP10_F9
22703	cg12126857	-5.60521817998092e-06	MMP10_F9
22704	cg12126901	7.56016416880509e-06	MMP10_F9
22705	cg12127048	4.86280993710752e-06	MMP10_F9
22706	cg12127196	-2.67220960728984e-06	MMP10_F9
22707	cg12127991	-1.29805832417068e-05	MMP10_F9
22708	cg12128017	1.53533056654491e-06	MMP10_F9
22709	cg12128340	-5.1098129846761e-06	MMP10_F9
22710	cg12128740	1.13419880301822e-06	MMP10_F9
22711	cg12129117	-7.2272935572979e-05	MMP10_F9
22712	cg12129480	6.85244085443733e-07	MMP10_F9
22713	cg12130225	2.11735037802975e-06	MMP10_F9
22714	cg12130328	-1.56140099170746e-06	MMP10_F9
22715	cg12130907	6.70433503227561e-06	MMP10_F9
22716	cg12131219	5.53443867766509e-07	MMP10_F9
22717	cg12131862	7.31613793735603e-08	MMP10_F9
22718	cg12131894	-8.51972388942256e-07	MMP10_F9
22719	cg12131906	1.68624247932522e-06	MMP10_F9
22720	cg12132429	-2.74095335471655e-06	MMP10_F9
22721	cg12132508	-1.18452232841896e-05	MMP10_F9
22722	cg12132617	-2.05420360012638e-07	MMP10_F9
22723	cg12132731	4.82907626892491e-06	MMP10_F9
22724	cg12132894	1.05442324543559e-06	MMP10_F9
22725	cg12133078	-3.83765634055786e-05	MMP10_F9
22726	cg12133393	1.10135908280841e-06	MMP10_F9
22727	cg12133425	-1.5558550389351e-07	MMP10_F9
22728	cg12133444	4.18444543472773e-06	MMP10_F9
22729	cg12133451	1.48187474113776e-05	MMP10_F9
22730	cg12133498	1.33487677740878e-06	MMP10_F9
22731	cg12133952	-1.17025376910624e-05	MMP10_F9
22732	cg12133962	4.40450595148723e-06	MMP10_F9
22733	cg12134716	8.07060327367499e-07	MMP10_F9
22734	cg12134798	-2.49740237159045e-07	MMP10_F9
22735	cg12135344	-1.3986119999401e-05	MMP10_F9
22736	cg12136256	4.98689648944072e-06	MMP10_F9
22737	cg12136274	-2.57855155521223e-05	MMP10_F9
22738	cg12136895	5.33977478108085e-06	MMP10_F9
22739	cg12136906	8.35323126350171e-07	MMP10_F9
22740	cg12136950	2.39703488877988e-05	MMP10_F9
22741	cg12137247	2.50993061678877e-06	MMP10_F9
22742	cg12137928	-4.72261601479224e-06	MMP10_F9
22743	cg12138124	1.49361125243462e-05	MMP10_F9
22744	cg12138346	1.34081166523098e-05	MMP10_F9
22745	cg12139069	3.06977259805197e-05	MMP10_F9
22746	cg12139096	-6.81918128378119e-08	MMP10_F9
22747	cg12139725	1.5180823581038e-06	MMP10_F9
22748	cg12140144	4.50092730446644e-06	MMP10_F9
22749	cg12140178	1.12832319216084e-05	MMP10_F9
22750	cg12140468	8.43401614741939e-07	MMP10_F9
22751	cg12140668	1.39797006488153e-06	MMP10_F9
22752	cg12140755	-4.20166799760962e-06	MMP10_F9
22753	cg12140975	5.61928387845744e-06	MMP10_F9
22754	cg12141056	3.2249987232165e-05	MMP10_F9
22755	cg12141218	4.42951050595668e-06	MMP10_F9
22756	cg12141340	1.49938398222903e-06	MMP10_F9
22757	cg12141662	2.74775632469416e-06	MMP10_F9
22758	cg12141746	-2.60648970945788e-05	MMP10_F9
22759	cg12141846	-2.89898902515636e-06	MMP10_F9
22760	cg12143651	-1.08993124819251e-05	MMP10_F9
22761	cg12150066	-8.7551934199856e-09	MMP10_F9
22762	cg12154153	6.46457371857543e-06	MMP10_F9
22763	cg12158389	-1.20074968382327e-07	MMP10_F9
22764	cg12160637	-2.17283275127746e-06	MMP10_F9
22765	cg12160664	6.08059620008542e-06	MMP10_F9
22766	cg12163730	2.37629344803518e-06	MMP10_F9
22767	cg12167564	-6.03574293564549e-06	MMP10_F9
22768	cg12167830	3.53065807768733e-06	MMP10_F9
22769	cg12176191	-4.50461877503338e-06	MMP10_F9
22770	cg12177314	3.11017483490616e-05	MMP10_F9
22771	cg12177922	-2.78638247589307e-06	MMP10_F9
22772	cg12177942	7.91247920371292e-07	MMP10_F9
22773	cg12178432	-7.67868692828208e-06	MMP10_F9
22774	cg12178578	3.60032983658034e-07	MMP10_F9
22775	cg12178904	-2.26360668697241e-05	MMP10_F9
22776	cg12179353	8.40238381951512e-06	MMP10_F9
22777	cg12179635	-2.5776899163554e-06	MMP10_F9
22778	cg12180551	1.29745427961856e-05	MMP10_F9
22779	cg12181101	3.62787574711593e-06	MMP10_F9
22780	cg12181353	-5.04338302084729e-06	MMP10_F9
22781	cg12181634	1.06072997045085e-06	MMP10_F9
22782	cg12184421	-2.63025663735346e-05	MMP10_F9
22783	cg12184864	6.20098235523176e-06	MMP10_F9
22784	cg12200412	-8.79680385851595e-08	MMP10_F9
22785	cg12203394	9.67165681305248e-06	MMP10_F9
22786	cg12205047	9.96561858040743e-07	MMP10_F9
22787	cg12205230	-1.66492703096033e-05	MMP10_F9
22788	cg12206290	4.37771317870755e-06	MMP10_F9
22789	cg12206317	5.17289450228462e-06	MMP10_F9
22790	cg12206571	1.2582051524676e-05	MMP10_F9
22791	cg12206846	3.08677608955069e-06	MMP10_F9
22792	cg12207153	-1.9259456377124e-05	MMP10_F9
22793	cg12208691	1.8182259419329e-06	MMP10_F9
22794	cg12208770	-1.21406235553996e-05	MMP10_F9
22795	cg12209313	-1.75615494538752e-05	MMP10_F9
22796	cg12210036	-1.07734892172561e-06	MMP10_F9
22797	cg12210618	8.471063475529e-06	MMP10_F9
22798	cg12210914	-4.42555593579861e-05	MMP10_F9
22799	cg12211100	-2.21206890449737e-06	MMP10_F9
22800	cg12211490	6.47530087524937e-06	MMP10_F9
22801	cg12211856	5.95441352674325e-06	MMP10_F9
22802	cg12211867	1.93808801659846e-05	MMP10_F9
22803	cg12212217	2.12974652577923e-05	MMP10_F9
22804	cg12213037	-7.62166334283518e-05	MMP10_F9
22805	cg12213201	1.68815972085791e-06	MMP10_F9
22806	cg12213260	1.45146848210995e-05	MMP10_F9
22807	cg12213388	-1.91123956149261e-05	MMP10_F9
22808	cg12217625	1.0941779297677e-05	MMP10_F9
22809	cg12218193	4.85797454623573e-07	MMP10_F9
22810	cg12218389	2.23425346752971e-05	MMP10_F9
22811	cg12218542	1.32847520793771e-05	MMP10_F9
22812	cg12218697	4.85826031835839e-06	MMP10_F9
22813	cg12218771	1.19779123484378e-06	MMP10_F9
22814	cg12219123	2.11803278308732e-06	MMP10_F9
22815	cg12219387	-3.22825758951819e-06	MMP10_F9
22816	cg12220178	2.95737407616844e-07	MMP10_F9
22817	cg12220376	-2.45756782715175e-05	MMP10_F9
22818	cg12220753	3.07435158530706e-06	MMP10_F9
22819	cg12221212	5.06398871703309e-06	MMP10_F9
22820	cg12221565	-1.28028138325501e-05	MMP10_F9
22821	cg12221621	-8.69454320879485e-06	MMP10_F9
22822	cg12221970	2.45775849629326e-05	MMP10_F9
22823	cg12222095	2.06419524618973e-07	MMP10_F9
22824	cg12222277	-4.14466239688206e-06	MMP10_F9
22825	cg12222459	8.12646688690172e-07	MMP10_F9
22826	cg12222525	3.37733034773298e-07	MMP10_F9
22827	cg12222574	3.295268397664e-06	MMP10_F9
22828	cg12222699	7.30770783206305e-06	MMP10_F9
22829	cg12222752	6.84361803726306e-06	MMP10_F9
22830	cg12222949	-1.47827143304192e-05	MMP10_F9
22831	cg12224834	-1.9597367879381e-06	MMP10_F9
22832	cg12225045	1.63106135799719e-05	MMP10_F9
22833	cg12225467	-1.09051799065143e-06	MMP10_F9
22834	cg12229666	2.09576028635734e-06	MMP10_F9
22835	cg12231584	2.26278620358472e-07	MMP10_F9
22836	cg12233379	-2.29311139024365e-06	MMP10_F9
22837	cg12234947	-3.11904494167221e-06	MMP10_F9
22838	cg12235622	-1.10705702079666e-05	MMP10_F9
22839	cg12236822	3.75858310052502e-06	MMP10_F9
22840	cg12257384	1.77802924665881e-06	MMP10_F9
22841	cg12257830	1.54251648410912e-05	MMP10_F9
22842	cg12258811	-8.68948013987401e-06	MMP10_F9
22843	cg12262372	-2.72877892135358e-05	MMP10_F9
22844	cg12262564	-2.42808850890228e-06	MMP10_F9
22845	cg12266861	5.88424042739326e-07	MMP10_F9
22846	cg12267069	-1.49707057340407e-05	MMP10_F9
22847	cg12267147	-3.13698999846052e-06	MMP10_F9
22848	cg12267222	3.52814739737723e-07	MMP10_F9
22849	cg12267236	4.17852708363713e-06	MMP10_F9
22850	cg12267407	-1.920074821326e-07	MMP10_F9
22851	cg12267948	5.37084942223289e-07	MMP10_F9
22852	cg12268236	-1.93426442871519e-06	MMP10_F9
22853	cg12268531	-8.99103042883495e-06	MMP10_F9
22854	cg12268562	1.79774980510338e-05	MMP10_F9
22855	cg12268575	6.78376648559453e-06	MMP10_F9
22856	cg12269116	4.91234721007365e-07	MMP10_F9
22857	cg12269394	1.35385740895422e-05	MMP10_F9
22858	cg12269498	-2.91383808496685e-06	MMP10_F9
22859	cg12270308	-9.68507390782286e-07	MMP10_F9
22860	cg12270633	-3.28340850341698e-06	MMP10_F9
22861	cg12270738	8.332060401823e-07	MMP10_F9
22862	cg12270813	-2.18379190409127e-06	MMP10_F9
22863	cg12271199	6.83424268883305e-07	MMP10_F9
22864	cg12271223	2.29936925068248e-06	MMP10_F9
22865	cg12271433	-2.0494503688396e-06	MMP10_F9
22866	cg12271781	8.752446514405e-07	MMP10_F9
22867	cg12272413	3.25995995371194e-07	MMP10_F9
22868	cg12274077	4.91557505397404e-06	MMP10_F9
22869	cg12274113	4.49369132078931e-06	MMP10_F9
22870	cg12274407	-5.62015869448222e-06	MMP10_F9
22871	cg12274479	2.34996379254341e-05	MMP10_F9
22872	cg12274567	9.19570434402634e-06	MMP10_F9
22873	cg12274898	7.8525194417936e-06	MMP10_F9
22874	cg12275060	2.0911307377505e-05	MMP10_F9
22875	cg12275285	6.92690943093249e-06	MMP10_F9
22876	cg12275652	6.1769542944809e-07	MMP10_F9
22877	cg12275723	3.97737106688398e-07	MMP10_F9
22878	cg12275981	1.58297917121654e-05	MMP10_F9
22879	cg12276329	2.17607203605071e-06	MMP10_F9
22880	cg12276487	3.15597621848511e-06	MMP10_F9
22881	cg12276513	-4.18860002346835e-07	MMP10_F9
22882	cg12277145	9.07127453126668e-06	MMP10_F9
22883	cg12277310	-2.2909416293036e-06	MMP10_F9
22884	cg12277336	-2.32713196523034e-05	MMP10_F9
22885	cg12277524	-8.38610566235301e-06	MMP10_F9
22886	cg12277532	1.70915886576828e-06	MMP10_F9
22887	cg12277666	-9.90991519141378e-06	MMP10_F9
22888	cg12277870	1.951835873551e-06	MMP10_F9
22889	cg12278474	1.25471820743772e-05	MMP10_F9
22890	cg12278631	-1.7373377383295e-06	MMP10_F9
22891	cg12278705	-2.46435988008963e-05	MMP10_F9
22892	cg12279138	1.74578025350376e-05	MMP10_F9
22893	cg12279518	2.82268492201075e-06	MMP10_F9
22894	cg12279601	-1.00540407314722e-05	MMP10_F9
22895	cg12279968	1.11739482365855e-05	MMP10_F9
22896	cg12280317	-1.04147167041773e-05	MMP10_F9
22897	cg12280471	3.04925231189098e-05	MMP10_F9
22898	cg12281152	-9.35927121795074e-07	MMP10_F9
22899	cg12282588	-1.12137392571583e-06	MMP10_F9
22900	cg12283520	5.80069640158047e-07	MMP10_F9
22901	cg12284465	9.77101578890845e-06	MMP10_F9
22902	cg12284736	6.04847198242101e-06	MMP10_F9
22903	cg12284854	1.2458018845069e-05	MMP10_F9
22904	cg12285627	-2.10940962643778e-05	MMP10_F9
22905	cg12285988	1.43862480515193e-06	MMP10_F9
22906	cg12286462	6.71370426937522e-06	MMP10_F9
22907	cg12286890	1.66765515065874e-05	MMP10_F9
22908	cg12293275	1.90630549672441e-06	MMP10_F9
22909	cg12296007	-5.18114978588038e-06	MMP10_F9
22910	cg12296269	-8.62328752651192e-07	MMP10_F9
22911	cg12296644	6.45324989648693e-07	MMP10_F9
22912	cg12297010	6.40008762401935e-06	MMP10_F9
22913	cg12297125	-5.50940318166163e-05	MMP10_F9
22914	cg12297231	5.04630576247847e-05	MMP10_F9
22915	cg12297350	-5.51030322054926e-05	MMP10_F9
22916	cg12297374	-1.32618905599007e-05	MMP10_F9
22917	cg12297684	-1.70301485133233e-06	MMP10_F9
22918	cg12297711	1.80008495786701e-06	MMP10_F9
22919	cg12297814	-1.12703223322953e-05	MMP10_F9
22920	cg12297935	1.14160103225158e-05	MMP10_F9
22921	cg12298872	-3.61416515246879e-05	MMP10_F9
22922	cg12298905	2.36372728067955e-06	MMP10_F9
22923	cg12299264	-1.6084559129395e-06	MMP10_F9
22924	cg12299361	-3.64628127142091e-05	MMP10_F9
22925	cg12299795	-1.78303659590011e-05	MMP10_F9
22926	cg12299829	3.45407954548314e-06	MMP10_F9
22927	cg12300890	2.40725777238641e-07	MMP10_F9
22928	cg12301169	9.91720705457394e-07	MMP10_F9
22929	cg12301301	-1.8849317635067e-05	MMP10_F9
22930	cg12301619	2.41990220250375e-06	MMP10_F9
22931	cg12301823	-8.51202304359301e-06	MMP10_F9
22932	cg12302119	1.03381002304522e-05	MMP10_F9
22933	cg12302527	3.46433921666368e-07	MMP10_F9
22934	cg12302560	-7.68903098489189e-06	MMP10_F9
22935	cg12302718	3.42664218394815e-07	MMP10_F9
22936	cg12303247	-2.23774081210229e-05	MMP10_F9
22937	cg12303627	2.08236731354313e-05	MMP10_F9
22938	cg12303685	-3.23783230873614e-06	MMP10_F9
22939	cg12303813	-1.23028141908418e-05	MMP10_F9
22940	cg12304133	-1.23053102523851e-06	MMP10_F9
22941	cg12304930	8.1614018736027e-06	MMP10_F9
22942	cg12307840	-4.03635044491217e-06	MMP10_F9
22943	cg12319004	-6.4257769316981e-07	MMP10_F9
22944	cg12334079	1.41205062491136e-05	MMP10_F9
22945	cg12336540	2.89135796121663e-06	MMP10_F9
22946	cg12336574	1.21853823700816e-06	MMP10_F9
22947	cg12338493	-2.16262927466569e-06	MMP10_F9
22948	cg12339802	2.72091074258753e-07	MMP10_F9
22949	cg12341314	9.29137811560508e-06	MMP10_F9
22950	cg12354861	5.84896818822459e-06	MMP10_F9
22951	cg12355180	-4.31910050948806e-06	MMP10_F9
22952	cg12356261	2.22741795027261e-06	MMP10_F9
22953	cg12359809	3.52617559483346e-06	MMP10_F9
22954	cg12361356	4.05191488797414e-06	MMP10_F9
22955	cg12369402	4.91827749593317e-06	MMP10_F9
22956	cg12377113	1.10651838793893e-05	MMP10_F9
22957	cg12379145	-1.42669171491766e-05	MMP10_F9
22958	cg12380743	1.51398406188837e-06	MMP10_F9
22959	cg12380764	-0.000111166294837613	MMP10_F9
22960	cg12384126	2.57745982744418e-06	MMP10_F9
22961	cg12385729	-1.17756830628251e-05	MMP10_F9
22962	cg12386297	2.34604127209e-05	MMP10_F9
22963	cg12386336	-2.12370428272006e-07	MMP10_F9
22964	cg12386614	9.88428402953871e-05	MMP10_F9
22965	cg12386752	1.44867705185959e-06	MMP10_F9
22966	cg12387700	4.46696737252405e-07	MMP10_F9
22967	cg12387865	-1.14230510398117e-05	MMP10_F9
22968	cg12388052	-5.2877446163432e-05	MMP10_F9
22969	cg12388523	8.53123527359622e-05	MMP10_F9
22970	cg12388679	2.38649492769379e-05	MMP10_F9
22971	cg12388775	-4.8872843945824e-05	MMP10_F9
22972	cg12389397	1.11074454966452e-05	MMP10_F9
22973	cg12389786	8.93324713511539e-06	MMP10_F9
22974	cg12390003	1.56749626200399e-05	MMP10_F9
22975	cg12390585	-8.30338405857346e-07	MMP10_F9
22976	cg12391087	-4.70828648823517e-07	MMP10_F9
22977	cg12391232	1.65195242760174e-06	MMP10_F9
22978	cg12391690	5.73534602522909e-07	MMP10_F9
22979	cg12391964	1.09438946675978e-05	MMP10_F9
22980	cg12392557	3.53228552632344e-06	MMP10_F9
22981	cg12394168	-2.89717590121063e-06	MMP10_F9
22982	cg12394377	6.52476535734197e-06	MMP10_F9
22983	cg12394941	-3.75269802440236e-06	MMP10_F9
22984	cg12395150	-8.64007608680243e-07	MMP10_F9
22985	cg12396057	5.60143817049525e-06	MMP10_F9
22986	cg12396368	-2.62745954282183e-05	MMP10_F9
22987	cg12396969	-3.07830018298263e-06	MMP10_F9
22988	cg12397297	5.94286919528616e-07	MMP10_F9
22989	cg12397564	2.61596698639645e-06	MMP10_F9
22990	cg12398314	2.25396788421733e-06	MMP10_F9
22991	cg12398575	-5.54070467305212e-06	MMP10_F9
22992	cg12398903	1.55457491551333e-05	MMP10_F9
22993	cg12399315	6.72587343957875e-06	MMP10_F9
22994	cg12399350	2.33678001385941e-05	MMP10_F9
22995	cg12399453	8.01628722559671e-07	MMP10_F9
22996	cg12400114	8.58821708392615e-07	MMP10_F9
22997	cg12400457	3.73339307113805e-06	MMP10_F9
22998	cg12400725	1.46213616846969e-06	MMP10_F9
22999	cg12400807	-1.58932966932164e-06	MMP10_F9
23000	cg12401152	-2.25125135863919e-05	MMP10_F9
23001	cg12401425	-6.8192334559754e-07	MMP10_F9
23002	cg12401651	4.63507131212996e-06	MMP10_F9
23003	cg12401731	1.53738863089197e-06	MMP10_F9
23004	cg12402427	4.17142741425419e-06	MMP10_F9
23005	cg12402495	-5.30507105099944e-07	MMP10_F9
23006	cg12402555	3.79008060403651e-06	MMP10_F9
23007	cg12402831	-4.11635414650668e-05	MMP10_F9
23008	cg12403142	-3.04017010714223e-05	MMP10_F9
23009	cg12403889	-5.25163766049316e-06	MMP10_F9
23010	cg12404281	-7.94294638810919e-06	MMP10_F9
23011	cg12404745	-2.85602079344493e-05	MMP10_F9
23012	cg12405231	-2.44203795160683e-05	MMP10_F9
23013	cg12405265	-4.02852832601794e-06	MMP10_F9
23014	cg12405421	2.53207055360534e-06	MMP10_F9
23015	cg12405785	1.64250092579054e-06	MMP10_F9
23016	cg12406132	9.31877056212177e-06	MMP10_F9
23017	cg12406363	-1.53284501168264e-05	MMP10_F9
23018	cg12406391	1.30630464780409e-05	MMP10_F9
23019	cg12406683	-1.55901713309018e-05	MMP10_F9
23020	cg12406726	2.39514109936121e-06	MMP10_F9
23021	cg12406822	1.61980873881449e-05	MMP10_F9
23022	cg12406825	1.33764000171624e-05	MMP10_F9
23023	cg12406875	1.41392703555282e-05	MMP10_F9
23024	cg12406992	-1.10533214533425e-07	MMP10_F9
23025	cg12407057	-3.12559797230823e-05	MMP10_F9
23026	cg12407421	1.36715232188554e-05	MMP10_F9
23027	cg12408250	2.13925499283112e-05	MMP10_F9
23028	cg12409211	5.73579579920048e-06	MMP10_F9
23029	cg12409547	-5.70807229301101e-06	MMP10_F9
23030	cg12409601	-1.98578840876692e-08	MMP10_F9
23031	cg12409821	-7.65084511213078e-06	MMP10_F9
23032	cg12410370	-1.77447154345466e-05	MMP10_F9
23033	cg12410570	-5.03498013890339e-06	MMP10_F9
23034	cg12410692	1.23792949215317e-05	MMP10_F9
23035	cg12410921	-1.58019730806899e-05	MMP10_F9
23036	cg12410939	5.95508992793408e-06	MMP10_F9
23037	cg12411808	-1.47770264455121e-06	MMP10_F9
23038	cg12411961	-1.80323345127447e-07	MMP10_F9
23039	cg12411964	-2.21377385811472e-06	MMP10_F9
23040	cg12412627	-7.74089100815068e-07	MMP10_F9
23041	cg12412775	-1.50371010444913e-05	MMP10_F9
23042	cg12413421	-1.02360653149484e-05	MMP10_F9
23043	cg12413579	-9.90730070855573e-06	MMP10_F9
23044	cg12413606	3.68049806137254e-06	MMP10_F9
23045	cg12415455	-4.78285646630307e-05	MMP10_F9
23046	cg12415902	-3.11152122900293e-05	MMP10_F9
23047	cg12416856	-9.47500923902046e-06	MMP10_F9
23048	cg12417308	7.64418472704163e-06	MMP10_F9
23049	cg12417362	1.79320026330803e-06	MMP10_F9
23050	cg12417372	5.15391391681639e-06	MMP10_F9
23051	cg12417704	3.59725263290633e-05	MMP10_F9
23052	cg12417775	7.67433185331905e-07	MMP10_F9
23053	cg12417992	9.56375890145398e-06	MMP10_F9
23054	cg12418357	6.79544277940753e-07	MMP10_F9
23055	cg12418985	6.56477774429333e-06	MMP10_F9
23056	cg12419176	2.32315298167478e-05	MMP10_F9
23057	cg12419308	1.34814193957578e-06	MMP10_F9
23058	cg12419491	7.10662106320872e-07	MMP10_F9
23059	cg12420209	7.17783502991069e-06	MMP10_F9
23060	cg12420283	3.5826415740653e-06	MMP10_F9
23061	cg12420472	8.82683070321307e-06	MMP10_F9
23062	cg12421032	7.56890055549697e-07	MMP10_F9
23063	cg12421116	-4.08335346347653e-06	MMP10_F9
23064	cg12421282	-4.18942055371551e-06	MMP10_F9
23065	cg12421458	2.80973533560682e-06	MMP10_F9
23066	cg12421513	-9.02019060195244e-06	MMP10_F9
23067	cg12421536	-1.19647350637712e-05	MMP10_F9
23068	cg12422026	-1.29805717453075e-05	MMP10_F9
23069	cg12422351	-1.40026484048229e-05	MMP10_F9
23070	cg12424383	1.28438000331915e-06	MMP10_F9
23071	cg12424475	-2.23706607514731e-06	MMP10_F9
23072	cg12424598	-1.54012876572108e-07	MMP10_F9
23073	cg12424867	-6.91462567221328e-07	MMP10_F9
23074	cg12425180	1.12143905797493e-06	MMP10_F9
23075	cg12425286	-3.39415128205867e-05	MMP10_F9
23076	cg12425768	-1.34298667422524e-05	MMP10_F9
23077	cg12426196	-1.18355178204911e-06	MMP10_F9
23078	cg12426313	-8.03109163972041e-06	MMP10_F9
23079	cg12426360	-5.7358954926861e-06	MMP10_F9
23080	cg12426496	7.88307809126857e-07	MMP10_F9
23081	cg12426776	2.75829340050075e-05	MMP10_F9
23082	cg12426802	1.79367159446741e-06	MMP10_F9
23083	cg12426870	-4.68336251550392e-06	MMP10_F9
23084	cg12427029	-2.31961047844641e-06	MMP10_F9
23085	cg12427039	-1.99550463627642e-07	MMP10_F9
23086	cg12427162	-9.7270356858368e-06	MMP10_F9
23087	cg12427163	1.1906135564728e-05	MMP10_F9
23088	cg12427321	9.25991783260575e-06	MMP10_F9
23089	cg12427688	-6.66390376765446e-07	MMP10_F9
23090	cg12428378	2.09835621131013e-06	MMP10_F9
23091	cg12428622	1.09514500505279e-06	MMP10_F9
23092	cg12429444	-6.70387653227682e-07	MMP10_F9
23093	cg12430302	2.55895723752345e-05	MMP10_F9
23094	cg12430455	-1.00255603952009e-05	MMP10_F9
23095	cg12430618	9.45887139471342e-07	MMP10_F9
23096	cg12431729	-1.21128279595882e-06	MMP10_F9
23097	cg12432038	-1.47117481754688e-05	MMP10_F9
23098	cg12432250	-1.93968419013878e-05	MMP10_F9
23099	cg12432552	4.56903212372392e-07	MMP10_F9
23100	cg12432846	-2.56142606213154e-06	MMP10_F9
23101	cg12433217	5.6179017670413e-07	MMP10_F9
23102	cg12433423	1.70377563726022e-05	MMP10_F9
23103	cg12433831	-1.12657149347966e-05	MMP10_F9
23104	cg12434982	-1.79942826878344e-06	MMP10_F9
23105	cg12435551	5.80340759688579e-06	MMP10_F9
23106	cg12435629	1.95383986840109e-06	MMP10_F9
23107	cg12435824	-1.4792303795494e-05	MMP10_F9
23108	cg12435854	-2.24563686282631e-06	MMP10_F9
23109	cg12436196	-7.55940359707542e-06	MMP10_F9
23110	cg12436568	-2.18756801789661e-05	MMP10_F9
23111	cg12436612	-3.31557649305944e-05	MMP10_F9
23112	cg12436626	2.47484297377367e-06	MMP10_F9
23113	cg12436631	-2.35230098778533e-05	MMP10_F9
23114	cg12437148	7.8736943050606e-06	MMP10_F9
23115	cg12437277	-3.13039634687472e-05	MMP10_F9
23116	cg12437380	6.04664636290466e-06	MMP10_F9
23117	cg12437809	-2.00257371859104e-05	MMP10_F9
23118	cg12438155	6.25724611719513e-06	MMP10_F9
23119	cg12438598	1.57782315894897e-05	MMP10_F9
23120	cg12439157	1.69530607606613e-05	MMP10_F9
23121	cg12439315	-4.00963385128067e-06	MMP10_F9
23122	cg12439834	-1.97119527974062e-05	MMP10_F9
23123	cg12440350	-7.66344443507351e-06	MMP10_F9
23124	cg12441184	-6.96194555585477e-07	MMP10_F9
23125	cg12441214	2.15595831050134e-06	MMP10_F9
23126	cg12441221	1.20707746434533e-06	MMP10_F9
23127	cg12441919	3.90338940023565e-07	MMP10_F9
23128	cg12442015	-9.13806101236879e-07	MMP10_F9
23129	cg12442020	2.92885696897056e-06	MMP10_F9
23130	cg12442246	-7.41851096015362e-06	MMP10_F9
23131	cg12443001	-1.33328764000167e-05	MMP10_F9
23132	cg12443030	-3.20048912761091e-05	MMP10_F9
23133	cg12444298	1.9822175515668e-06	MMP10_F9
23134	cg12444328	3.87993283199112e-06	MMP10_F9
23135	cg12444450	-1.12364850768054e-05	MMP10_F9
23136	cg12444684	-2.81543914388763e-06	MMP10_F9
23137	cg12444822	6.61319399366095e-06	MMP10_F9
23138	cg12445424	-5.69329813049885e-06	MMP10_F9
23139	cg12445832	2.18595508406632e-05	MMP10_F9
23140	cg12446045	-3.73450860537923e-07	MMP10_F9
23141	cg12446088	-2.09023437214578e-05	MMP10_F9
23142	cg12446199	-2.10384411401115e-05	MMP10_F9
23143	cg12446214	-2.08769605735087e-05	MMP10_F9
23144	cg12446246	1.73877572153595e-05	MMP10_F9
23145	cg12446447	-1.06019865031395e-05	MMP10_F9
23146	cg12446722	1.15897306459659e-06	MMP10_F9
23147	cg12446763	6.49005833245421e-06	MMP10_F9
23148	cg12446939	-2.41499825676745e-05	MMP10_F9
23149	cg12446953	1.20863285516973e-06	MMP10_F9
23150	cg12447066	-2.39178280970615e-07	MMP10_F9
23151	cg12447069	-9.89294779340849e-07	MMP10_F9
23152	cg12447329	7.09513586611943e-06	MMP10_F9
23153	cg12447346	1.18506534821445e-05	MMP10_F9
23154	cg12447589	1.17386591242048e-05	MMP10_F9
23155	cg12447687	3.03952919326792e-06	MMP10_F9
23156	cg12447744	-7.6653057149898e-06	MMP10_F9
23157	cg12448285	-1.00316374023257e-05	MMP10_F9
23158	cg12448539	1.82859800740254e-06	MMP10_F9
23159	cg12449515	1.61737332254131e-05	MMP10_F9
23160	cg12449852	7.88980473358205e-06	MMP10_F9
23161	cg12450040	8.94586399812751e-08	MMP10_F9
23162	cg12450347	4.6687898288793e-07	MMP10_F9
23163	cg12450567	1.42734928639408e-06	MMP10_F9
23164	cg12451155	-1.67799085591384e-05	MMP10_F9
23165	cg12451271	-8.80076362734316e-07	MMP10_F9
23166	cg12454161	4.89009417458965e-06	MMP10_F9
23167	cg12458003	2.04353424717792e-05	MMP10_F9
23168	cg12458866	9.02910296507108e-07	MMP10_F9
23169	cg12458966	4.56420537116131e-06	MMP10_F9
23170	cg12459000	5.65767708492695e-05	MMP10_F9
23171	cg12459028	1.79186296241381e-05	MMP10_F9
23172	cg12459491	1.93738664465191e-06	MMP10_F9
23173	cg12459932	1.30476849031467e-05	MMP10_F9
23174	cg12460071	4.2411726515879e-06	MMP10_F9
23175	cg12460133	-1.3367359530396e-06	MMP10_F9
23176	cg12460254	9.66235484208073e-06	MMP10_F9
23177	cg12461099	-4.38772679458351e-05	MMP10_F9
23178	cg12461125	3.44373878619485e-07	MMP10_F9
23179	cg12461345	7.30198725883354e-07	MMP10_F9
23180	cg12461487	-3.62414938301637e-06	MMP10_F9
23181	cg12461735	-4.37207578484886e-06	MMP10_F9
23182	cg12461930	-5.77543080611251e-07	MMP10_F9
23183	cg12462377	1.09372105748282e-06	MMP10_F9
23184	cg12462858	-1.87588582666266e-06	MMP10_F9
23185	cg12462916	1.0423454561877e-05	MMP10_F9
23186	cg12463053	3.4247301856078e-06	MMP10_F9
23187	cg12464233	-1.27781866206901e-06	MMP10_F9
23188	cg12464625	1.29750768490306e-05	MMP10_F9
23189	cg12464869	3.44563398900662e-06	MMP10_F9
23190	cg12465353	7.26842938733409e-07	MMP10_F9
23191	cg12465412	-1.57873370203766e-05	MMP10_F9
23192	cg12465490	-3.04848756865149e-05	MMP10_F9
23193	cg12465501	-6.02160358090506e-06	MMP10_F9
23194	cg12465678	-4.6862713533769e-05	MMP10_F9
23195	cg12465704	1.56001193914393e-05	MMP10_F9
23196	cg12466022	1.57121253683354e-07	MMP10_F9
23197	cg12466599	9.03855696486808e-06	MMP10_F9
23198	cg12466610	1.19934798663717e-05	MMP10_F9
23199	cg12467090	-1.95265361392887e-05	MMP10_F9
23200	cg12467223	6.98569841249066e-06	MMP10_F9
23201	cg12467404	-5.62699592418093e-06	MMP10_F9
23202	cg12467595	4.88630987863256e-06	MMP10_F9
23203	cg12467686	6.2020343693279e-07	MMP10_F9
23204	cg12468255	-2.27798755966351e-05	MMP10_F9
23205	cg12468315	1.21932375300652e-05	MMP10_F9
23206	cg12468328	-8.40686160389986e-07	MMP10_F9
23207	cg12468429	2.82721881418318e-06	MMP10_F9
23208	cg12468708	-1.99250217889675e-05	MMP10_F9
23209	cg12469361	-1.48239391339162e-05	MMP10_F9
23210	cg12470011	-5.94504661524296e-07	MMP10_F9
23211	cg12470218	-7.29311680062719e-06	MMP10_F9
23212	cg12470721	-1.16025049030989e-05	MMP10_F9
23213	cg12471051	5.02950012974547e-06	MMP10_F9
23214	cg12471789	-3.12504540679602e-06	MMP10_F9
23215	cg12473000	-7.02709913527965e-06	MMP10_F9
23216	cg12473570	-8.6169834063278e-06	MMP10_F9
23217	cg12473697	-5.07016656584145e-06	MMP10_F9
23218	cg12473797	-1.22837265329186e-05	MMP10_F9
23219	cg12473916	-2.23115940240247e-05	MMP10_F9
23220	cg12475507	4.27379868308626e-06	MMP10_F9
23221	cg12475759	-8.16768378923981e-06	MMP10_F9
23222	cg12475902	-5.69986850199291e-06	MMP10_F9
23223	cg12475921	-2.81980163907585e-06	MMP10_F9
23224	cg12476455	1.3655744684158e-05	MMP10_F9
23225	cg12477012	-2.83958738714318e-06	MMP10_F9
23226	cg12477165	8.57406049522134e-07	MMP10_F9
23227	cg12477297	1.96883461083375e-06	MMP10_F9
23228	cg12478066	5.03600776561973e-06	MMP10_F9
23229	cg12478266	-1.10472304334469e-05	MMP10_F9
23230	cg12478578	1.32895297131511e-05	MMP10_F9
23231	cg12479630	1.49304177871872e-06	MMP10_F9
23232	cg12479878	-2.186615093964e-05	MMP10_F9
23233	cg12480034	1.52426800361883e-06	MMP10_F9
23234	cg12480301	9.16705191917984e-06	MMP10_F9
23235	cg12480903	-1.10747541233606e-05	MMP10_F9
23236	cg12481266	4.45547443412395e-06	MMP10_F9
23237	cg12481389	-7.67821204205101e-06	MMP10_F9
23238	cg12481786	3.45558059706305e-07	MMP10_F9
23239	cg12481912	-2.12677691532182e-06	MMP10_F9
23240	cg12483005	6.70746829486883e-05	MMP10_F9
23241	cg12483545	4.24820971665616e-07	MMP10_F9
23242	cg12483833	1.45720170700755e-05	MMP10_F9
23243	cg12483927	-3.11793254022046e-05	MMP10_F9
23244	cg12483930	1.28508092168749e-05	MMP10_F9
23245	cg12484113	1.91182759631347e-05	MMP10_F9
23246	cg12484590	-3.64461942627777e-06	MMP10_F9
23247	cg12485744	3.07168552087149e-05	MMP10_F9
23248	cg12486296	-8.89081944410816e-06	MMP10_F9
23249	cg12486498	-1.20095083396069e-05	MMP10_F9
23250	cg12486521	-2.14154603277538e-05	MMP10_F9
23251	cg12486614	-1.66389682437742e-05	MMP10_F9
23252	cg12486710	-1.06447221322948e-05	MMP10_F9
23253	cg12486756	-9.88851277833957e-06	MMP10_F9
23254	cg12486795	7.54270438383203e-06	MMP10_F9
23255	cg12486814	2.71612368996999e-06	MMP10_F9
23256	cg12486913	-1.93455702395584e-06	MMP10_F9
23257	cg12489819	2.17970295723043e-07	MMP10_F9
23258	cg12497298	9.16796605724965e-07	MMP10_F9
23259	cg12499211	2.83726045192988e-06	MMP10_F9
23260	cg12500707	1.05006830073106e-05	MMP10_F9
23261	cg12514620	9.10065612484236e-07	MMP10_F9
23262	cg12515325	6.32344773336575e-06	MMP10_F9
23263	cg12517577	1.48331288691345e-06	MMP10_F9
23264	cg12524640	1.03616362624848e-05	MMP10_F9
23265	cg12524776	-8.75387430716021e-07	MMP10_F9
23266	cg12525514	2.75998366217509e-06	MMP10_F9
23267	cg12525736	1.0750715072785e-05	MMP10_F9
23268	cg12525822	1.29860097672992e-06	MMP10_F9
23269	cg12525949	-1.72537247238696e-05	MMP10_F9
23270	cg12526120	-4.81289910252316e-07	MMP10_F9
23271	cg12526197	2.13820514223256e-05	MMP10_F9
23272	cg12526693	-1.55115817351322e-05	MMP10_F9
23273	cg12526849	-9.93106883301206e-06	MMP10_F9
23274	cg12527097	-1.22927376439512e-05	MMP10_F9
23275	cg12527478	-8.28550717110455e-06	MMP10_F9
23276	cg12527909	-1.82877319904827e-05	MMP10_F9
23277	cg12527995	3.13841810674855e-06	MMP10_F9
23278	cg12528016	-1.00491794974869e-06	MMP10_F9
23279	cg12528403	4.94308217507121e-07	MMP10_F9
23280	cg12528753	6.85378651824163e-07	MMP10_F9
23281	cg12529228	1.59272344935422e-06	MMP10_F9
23282	cg12529944	-1.62983469895579e-05	MMP10_F9
23283	cg12530270	6.24246197572118e-06	MMP10_F9
23284	cg12530472	-8.59776853377232e-06	MMP10_F9
23285	cg12530481	2.09138712834183e-05	MMP10_F9
23286	cg12535596	6.24368056611166e-06	MMP10_F9
23287	cg12536471	4.41409790392994e-06	MMP10_F9
23288	cg12539171	9.72038367017133e-06	MMP10_F9
23289	cg12543649	3.63194455379189e-06	MMP10_F9
23290	cg12546745	1.04578044360448e-05	MMP10_F9
23291	cg12546793	-1.80527509211041e-05	MMP10_F9
23292	cg12547516	1.81089503331838e-06	MMP10_F9
23293	cg12547807	2.66974192314679e-05	MMP10_F9
23294	cg12547943	-3.1498248413968e-06	MMP10_F9
23295	cg12548634	-1.11318731536075e-05	MMP10_F9
23296	cg12548638	1.18695390800903e-05	MMP10_F9
23297	cg12549180	-2.46692411360534e-06	MMP10_F9
23298	cg12549268	5.83727995241106e-07	MMP10_F9
23299	cg12549321	4.078980143216e-06	MMP10_F9
23300	cg12549600	6.91237011221904e-07	MMP10_F9
23301	cg12550241	2.16252596282419e-06	MMP10_F9
23302	cg12550412	9.36181144346241e-08	MMP10_F9
23303	cg12550731	-3.02835258725657e-05	MMP10_F9
23304	cg12550767	4.16871747596414e-06	MMP10_F9
23305	cg12551029	1.12743506173459e-06	MMP10_F9
23306	cg12551635	6.62279326750894e-06	MMP10_F9
23307	cg12551813	-2.67825675210303e-05	MMP10_F9
23308	cg12551983	-3.340094282573e-05	MMP10_F9
23309	cg12552165	1.17278344997635e-05	MMP10_F9
23310	cg12552303	-1.52343247724625e-05	MMP10_F9
23311	cg12552820	-1.94331348168694e-06	MMP10_F9
23312	cg12565330	2.10601556931502e-06	MMP10_F9
23313	cg12576688	2.93543848780439e-06	MMP10_F9
23314	cg12577372	1.02887167932128e-05	MMP10_F9
23315	cg12578250	2.78075473949927e-06	MMP10_F9
23316	cg12578791	1.8592949224845e-08	MMP10_F9
23317	cg12578844	1.93576202745591e-07	MMP10_F9
23318	cg12579230	1.27601760858522e-06	MMP10_F9
23319	cg12579676	5.7021152175885e-08	MMP10_F9
23320	cg12579954	5.46960718506095e-06	MMP10_F9
23321	cg12580275	6.62752519395342e-07	MMP10_F9
23322	cg12580687	-8.73230346486267e-06	MMP10_F9
23323	cg12580943	-3.98854484686353e-06	MMP10_F9
23324	cg12581547	2.38866686725565e-05	MMP10_F9
23325	cg12581598	4.51804376989019e-06	MMP10_F9
23326	cg12581970	3.58646779016644e-06	MMP10_F9
23327	cg12582028	-3.24504015674392e-05	MMP10_F9
23328	cg12582330	-2.78004123565587e-05	MMP10_F9
23329	cg12583369	1.70351706008639e-05	MMP10_F9
23330	cg12583537	1.47090697984279e-05	MMP10_F9
23331	cg12583970	-8.42926872165715e-06	MMP10_F9
23332	cg12584510	-4.81859862043263e-06	MMP10_F9
23333	cg12584865	-1.11290569664966e-05	MMP10_F9
23334	cg12585162	2.14441861482764e-06	MMP10_F9
23335	cg12585282	1.58146946614364e-06	MMP10_F9
23336	cg12585759	2.08916180349191e-06	MMP10_F9
23337	cg12585910	6.05935927468803e-06	MMP10_F9
23338	cg12586428	4.18570160374644e-07	MMP10_F9
23339	cg12587087	-4.67782110384787e-05	MMP10_F9
23340	cg12587213	7.25263968015213e-07	MMP10_F9
23341	cg12587382	4.29194357115499e-06	MMP10_F9
23342	cg12587471	-6.94591019450492e-06	MMP10_F9
23343	cg12587818	-2.71043989438424e-05	MMP10_F9
23344	cg12587954	-3.10339800712139e-06	MMP10_F9
23345	cg12588301	-1.90728592833334e-05	MMP10_F9
23346	cg12588699	6.53425593577784e-07	MMP10_F9
23347	cg12589307	1.90667639752002e-06	MMP10_F9
23348	cg12589749	2.04804944965967e-06	MMP10_F9
23349	cg12590063	-1.29717459760616e-05	MMP10_F9
23350	cg12590404	2.33344030817482e-06	MMP10_F9
23351	cg12590411	7.16319922062418e-06	MMP10_F9
23352	cg12590494	-1.46875151269226e-06	MMP10_F9
23353	cg12590668	2.16568469599275e-06	MMP10_F9
23354	cg12590902	3.98092804595567e-07	MMP10_F9
23355	cg12591668	-2.23971904943881e-05	MMP10_F9
23356	cg12592463	5.20138717854952e-06	MMP10_F9
23357	cg12593176	8.52090604904988e-07	MMP10_F9
23358	cg12593394	-2.66166030551151e-07	MMP10_F9
23359	cg12593511	-4.29482418184998e-05	MMP10_F9
23360	cg12593541	9.65186387628369e-07	MMP10_F9
23361	cg12593714	-1.20015952854013e-07	MMP10_F9
23362	cg12593746	4.12854868158261e-06	MMP10_F9
23363	cg12593776	-1.52107845616852e-06	MMP10_F9
23364	cg12593793	-1.21599855351317e-05	MMP10_F9
23365	cg12593849	3.03368945672977e-06	MMP10_F9
23366	cg12593873	-4.23090980472765e-08	MMP10_F9
23367	cg12594911	-4.09767897486295e-06	MMP10_F9
23368	cg12594933	-3.20894235925833e-05	MMP10_F9
23369	cg12595349	2.29133383677576e-06	MMP10_F9
23370	cg12595401	6.85880447829069e-06	MMP10_F9
23371	cg12595460	-5.62297004896475e-06	MMP10_F9
23372	cg12595647	8.31440758735213e-07	MMP10_F9
23373	cg12595736	-2.62960416385887e-07	MMP10_F9
23374	cg12596040	3.87891320002824e-06	MMP10_F9
23375	cg12596505	-1.27749880567239e-06	MMP10_F9
23376	cg12596564	1.06113120333771e-05	MMP10_F9
23377	cg12596692	5.47672052267228e-08	MMP10_F9
23378	cg12596914	7.05043531639182e-07	MMP10_F9
23379	cg12597233	-2.55001641206391e-05	MMP10_F9
23380	cg12597281	3.68009630847983e-06	MMP10_F9
23381	cg12597422	-6.68998979463019e-06	MMP10_F9
23382	cg12597558	9.48053345922344e-06	MMP10_F9
23383	cg12597839	6.75026570785895e-06	MMP10_F9
23384	cg12598340	-2.0072434789859e-06	MMP10_F9
23385	cg12599275	-1.26888913178284e-05	MMP10_F9
23386	cg12599336	3.7788829392314e-06	MMP10_F9
23387	cg12599850	7.65692629061932e-06	MMP10_F9
23388	cg12599982	7.58960068120519e-06	MMP10_F9
23389	cg12600418	1.65446020637678e-07	MMP10_F9
23390	cg12600556	-3.64692155155494e-06	MMP10_F9
23391	cg12601506	7.40849024153995e-06	MMP10_F9
23392	cg12601643	1.54653560111146e-06	MMP10_F9
23393	cg12601757	-8.76949120251977e-07	MMP10_F9
23394	cg12601933	7.35765782057727e-06	MMP10_F9
23395	cg12601945	3.98237726155942e-06	MMP10_F9
23396	cg12602703	1.08651950318985e-07	MMP10_F9
23397	cg12603671	3.11581024586822e-06	MMP10_F9
23398	cg12604058	-4.4015840182374e-06	MMP10_F9
23399	cg12604162	1.95281479083166e-06	MMP10_F9
23400	cg12604192	2.58900792705477e-05	MMP10_F9
23401	cg12604331	1.87814988245204e-05	MMP10_F9
23402	cg12604435	4.17735744665794e-06	MMP10_F9
23403	cg12604950	-2.85405449464559e-06	MMP10_F9
23404	cg12605679	8.19027531958873e-07	MMP10_F9
23405	cg12606399	5.51910178677528e-08	MMP10_F9
23406	cg12606857	-4.49817097702208e-07	MMP10_F9
23407	cg12606891	1.12359315170025e-05	MMP10_F9
23408	cg12607106	-1.04661962172955e-05	MMP10_F9
23409	cg12607287	-2.01027579612852e-05	MMP10_F9
23410	cg12607967	-3.51298884625513e-08	MMP10_F9
23411	cg12608643	-1.2394928208715e-06	MMP10_F9
23412	cg12608682	2.72635441703272e-06	MMP10_F9
23413	cg12608727	-1.64609904850102e-06	MMP10_F9
23414	cg12608881	4.37156659713014e-06	MMP10_F9
23415	cg12609063	8.43674960905336e-05	MMP10_F9
23416	cg12609142	-1.08417075524573e-05	MMP10_F9
23417	cg12609322	-1.89439383080341e-05	MMP10_F9
23418	cg12609498	-1.96109439695228e-06	MMP10_F9
23419	cg12609526	-1.40594830242131e-05	MMP10_F9
23420	cg12609948	-4.43198460210359e-06	MMP10_F9
23421	cg12610061	1.58403470097768e-09	MMP10_F9
23422	cg12610079	-5.24822600031259e-06	MMP10_F9
23423	cg12610098	-4.29657153221296e-06	MMP10_F9
23424	cg12610119	4.10354383606916e-06	MMP10_F9
23425	cg12610169	3.86918879487738e-06	MMP10_F9
23426	cg12610239	-2.04609865151766e-06	MMP10_F9
23427	cg12610430	-1.17628128181813e-08	MMP10_F9
23428	cg12610519	-6.4693679279982e-06	MMP10_F9
23429	cg12610595	1.15580055433333e-07	MMP10_F9
23430	cg12610832	-7.18735794876784e-08	MMP10_F9
23431	cg12611135	-5.30994014611959e-06	MMP10_F9
23432	cg12611449	3.389303076113e-05	MMP10_F9
23433	cg12611488	-4.36601852618875e-07	MMP10_F9
23434	cg12612065	8.96691053234549e-06	MMP10_F9
23435	cg12612104	1.05461323912473e-06	MMP10_F9
23436	cg12612238	2.73651396437158e-06	MMP10_F9
23437	cg12612309	3.11108221485063e-06	MMP10_F9
23438	cg12612393	-7.77205208087025e-06	MMP10_F9
23439	cg12613383	1.34060191637815e-05	MMP10_F9
23440	cg12613632	9.86731430937849e-06	MMP10_F9
23441	cg12614148	1.19572383050832e-06	MMP10_F9
23442	cg12614395	-6.53546755215322e-06	MMP10_F9
23443	cg12614442	-1.01318055078135e-07	MMP10_F9
23444	cg12614519	-5.43370796564206e-06	MMP10_F9
23445	cg12614633	1.3505462680439e-05	MMP10_F9
23446	cg12614667	9.46210287654923e-06	MMP10_F9
23447	cg12615100	1.28807466091775e-06	MMP10_F9
23448	cg12615148	1.64556663598778e-05	MMP10_F9
23449	cg12615205	-1.12242169176947e-05	MMP10_F9
23450	cg12615916	1.5813150964692e-06	MMP10_F9
23451	cg12616097	-8.58401031299497e-06	MMP10_F9
23452	cg12616766	4.96132841195202e-06	MMP10_F9
23453	cg12617080	-4.67911095103363e-05	MMP10_F9
23454	cg12617456	1.2003256893096e-06	MMP10_F9
23455	cg12617549	-2.40203377179819e-05	MMP10_F9
23456	cg12617598	-2.4864089494899e-05	MMP10_F9
23457	cg12618546	-8.35934505815761e-07	MMP10_F9
23458	cg12618988	3.63495781346898e-06	MMP10_F9
23459	cg12619536	-3.22404574826933e-07	MMP10_F9
23460	cg12619880	9.21455958294227e-07	MMP10_F9
23461	cg12620005	-1.78041278164864e-05	MMP10_F9
23462	cg12621203	-2.05413742325341e-05	MMP10_F9
23463	cg12622182	-5.40909024773303e-06	MMP10_F9
23464	cg12622653	-1.07655036922568e-06	MMP10_F9
23465	cg12622721	1.82001781516544e-05	MMP10_F9
23466	cg12623034	4.85102860335115e-06	MMP10_F9
23467	cg12623625	3.57800490727269e-06	MMP10_F9
23468	cg12623695	2.32586043458291e-06	MMP10_F9
23469	cg12623852	-5.20490858258651e-05	MMP10_F9
23470	cg12624197	2.32994661898814e-05	MMP10_F9
23471	cg12625874	4.8260978909543e-06	MMP10_F9
23472	cg12626411	-1.43394692058683e-05	MMP10_F9
23473	cg12627700	1.42451378785321e-07	MMP10_F9
23474	cg12627726	3.72797156877694e-06	MMP10_F9
23475	cg12628061	-3.4306772029063e-05	MMP10_F9
23476	cg12628260	2.66902947891811e-07	MMP10_F9
23477	cg12629008	1.08557595032455e-05	MMP10_F9
23478	cg12629244	5.05955276572241e-06	MMP10_F9
23479	cg12629448	-2.3749430633003e-06	MMP10_F9
23480	cg12629564	4.24959935707587e-06	MMP10_F9
23481	cg12629689	1.1400749785616e-06	MMP10_F9
23482	cg12629875	1.16539342255053e-06	MMP10_F9
23483	cg12629991	-1.87502784889964e-05	MMP10_F9
23484	cg12630409	2.60623822364798e-06	MMP10_F9
23485	cg12630522	8.48047494416199e-07	MMP10_F9
23486	cg12630576	-1.44274356542986e-05	MMP10_F9
23487	cg12630974	-1.38144286419007e-06	MMP10_F9
23488	cg12631000	4.47425897133666e-06	MMP10_F9
23489	cg12631713	5.37563092602068e-06	MMP10_F9
23490	cg12631766	-1.15235895658358e-05	MMP10_F9
23491	cg12632610	-7.84279140594893e-06	MMP10_F9
23492	cg12632832	1.82198539436234e-05	MMP10_F9
23493	cg12633102	4.0263061783678e-05	MMP10_F9
23494	cg12633410	-1.12767611597454e-06	MMP10_F9
23495	cg12633890	1.94961436985608e-06	MMP10_F9
23496	cg12633998	-3.12565213366883e-05	MMP10_F9
23497	cg12634306	-1.89169821828909e-05	MMP10_F9
23498	cg12634957	-4.85185580664849e-06	MMP10_F9
23499	cg12635191	-4.65154704752955e-06	MMP10_F9
23500	cg12635783	-8.77262205835898e-07	MMP10_F9
23501	cg12635919	-8.55215821262118e-06	MMP10_F9
23502	cg12636169	8.8897734743095e-06	MMP10_F9
23503	cg12636369	1.80906720744379e-06	MMP10_F9
23504	cg12636482	-7.31083844495677e-06	MMP10_F9
23505	cg12636785	9.15844183320071e-06	MMP10_F9
23506	cg12636971	-6.38139589630195e-06	MMP10_F9
23507	cg12638695	7.43609443224539e-06	MMP10_F9
23508	cg12638737	-1.70798632498546e-05	MMP10_F9
23509	cg12638776	1.1428035684381e-05	MMP10_F9
23510	cg12639293	-1.34163527032668e-05	MMP10_F9
23511	cg12639453	-5.61475883058614e-05	MMP10_F9
23512	cg12639523	5.18331969665781e-06	MMP10_F9
23513	cg12639574	-2.71470794886131e-05	MMP10_F9
23514	cg12639663	-2.272202237775e-05	MMP10_F9
23515	cg12639866	-5.52529382016565e-06	MMP10_F9
23516	cg12640000	4.32717632106487e-06	MMP10_F9
23517	cg12640049	2.26701695808518e-06	MMP10_F9
23518	cg12640387	-2.37919747375676e-05	MMP10_F9
23519	cg12640389	2.3326791049042e-05	MMP10_F9
23520	cg12640469	-3.2874627783839e-07	MMP10_F9
23521	cg12640482	3.46259889694849e-05	MMP10_F9
23522	cg12640930	-3.70366862364253e-07	MMP10_F9
23523	cg12640942	9.97170170686323e-06	MMP10_F9
23524	cg12641165	8.94066999456776e-06	MMP10_F9
23525	cg12641660	2.44969077940481e-06	MMP10_F9
23526	cg12641739	2.72853247133099e-05	MMP10_F9
23527	cg12643083	-1.6470245414733e-05	MMP10_F9
23528	cg12643226	2.03692891904039e-06	MMP10_F9
23529	cg12643502	1.09266783842674e-05	MMP10_F9
23530	cg12643633	2.9216235687071e-06	MMP10_F9
23531	cg12643917	-2.51111770713653e-05	MMP10_F9
23532	cg12644072	-1.93281669544337e-06	MMP10_F9
23533	cg12644264	-7.31935600427593e-07	MMP10_F9
23534	cg12644588	-6.03851003036524e-07	MMP10_F9
23535	cg12644668	-1.00554897224544e-06	MMP10_F9
23536	cg12644885	6.65197018360284e-06	MMP10_F9
23537	cg12645236	-5.93810406522876e-06	MMP10_F9
23538	cg12646227	3.50966465761486e-06	MMP10_F9
23539	cg12646386	7.59697659199545e-06	MMP10_F9
23540	cg12646642	1.40649308654737e-06	MMP10_F9
23541	cg12646754	-1.12690702704267e-06	MMP10_F9
23542	cg12646786	-1.77862993727569e-05	MMP10_F9
23543	cg12646952	1.03498405881842e-06	MMP10_F9
23544	cg12646972	1.43055198560956e-06	MMP10_F9
23545	cg12647165	3.17564850905275e-06	MMP10_F9
23546	cg12647251	5.40221070415684e-07	MMP10_F9
23547	cg12647302	-3.6500694394096e-05	MMP10_F9
23548	cg12647320	-1.1266728163822e-05	MMP10_F9
23549	cg12647496	5.28314742366367e-06	MMP10_F9
23550	cg12647497	-4.24057084671361e-06	MMP10_F9
23551	cg12648193	-1.24231137373057e-06	MMP10_F9
23552	cg12648616	-1.90028317458879e-05	MMP10_F9
23553	cg12648677	1.93088006060472e-07	MMP10_F9
23554	cg12648759	-6.07854728069618e-06	MMP10_F9
23555	cg12648811	-3.04137707289038e-05	MMP10_F9
23556	cg12649340	5.91167815145151e-06	MMP10_F9
23557	cg12649615	4.32261774442616e-06	MMP10_F9
23558	cg12650985	-4.03819227386525e-06	MMP10_F9
23559	cg12651044	4.83331291960055e-07	MMP10_F9
23560	cg12651712	1.62077467295843e-06	MMP10_F9
23561	cg12653146	5.33399343414789e-06	MMP10_F9
23562	cg12653570	8.48913699440614e-06	MMP10_F9
23563	cg12653626	-5.16394777765537e-06	MMP10_F9
23564	cg12653788	-2.4106710077664e-05	MMP10_F9
23565	cg12653922	3.25600925892611e-06	MMP10_F9
23566	cg12654045	2.32655601888491e-06	MMP10_F9
23567	cg12654064	-2.68002308530536e-07	MMP10_F9
23568	cg12654549	9.89683428531496e-06	MMP10_F9
23569	cg12654587	-1.34972344870157e-05	MMP10_F9
23570	cg12654790	1.32216853911802e-05	MMP10_F9
23571	cg12655059	1.22112468742488e-05	MMP10_F9
23572	cg12655137	2.05747012240054e-05	MMP10_F9
23573	cg12655251	6.19073693686949e-06	MMP10_F9
23574	cg12655452	8.51668945325564e-08	MMP10_F9
23575	cg12656020	3.27518346642036e-06	MMP10_F9
23576	cg12656307	-9.09465123980666e-06	MMP10_F9
23577	cg12656391	4.82231473359659e-06	MMP10_F9
23578	cg12656487	1.21814141823271e-06	MMP10_F9
23579	cg12656628	2.86835752727696e-06	MMP10_F9
23580	cg12656740	-3.45858671810242e-06	MMP10_F9
23581	cg12656815	-2.4024000553118e-06	MMP10_F9
23582	cg12657014	-4.37767268264554e-05	MMP10_F9
23583	cg12657025	7.59878100684035e-06	MMP10_F9
23584	cg12657297	1.88509376364266e-05	MMP10_F9
23585	cg12657380	-4.65736503692135e-06	MMP10_F9
23586	cg12657664	4.87189860033273e-06	MMP10_F9
23587	cg12657739	-7.94383684691191e-06	MMP10_F9
23588	cg12658012	1.99744442215384e-06	MMP10_F9
23589	cg12658052	3.77014928896232e-05	MMP10_F9
23590	cg12658400	-9.71671937141464e-06	MMP10_F9
23591	cg12658495	-1.89763631584377e-05	MMP10_F9
23592	cg12658694	9.42284183395297e-07	MMP10_F9
23593	cg12658930	4.58514603220645e-07	MMP10_F9
23594	cg12659128	2.67585995492549e-05	MMP10_F9
23595	cg12659291	-1.43090866847124e-06	MMP10_F9
23596	cg12659883	8.35559905670933e-06	MMP10_F9
23597	cg12659933	-4.68007463477708e-05	MMP10_F9
23598	cg12660800	1.79439195915274e-07	MMP10_F9
23599	cg12660813	3.782395699218e-05	MMP10_F9
23600	cg12661316	2.36920346115346e-05	MMP10_F9
23601	cg12661427	-1.35604467469865e-06	MMP10_F9
23602	cg12662007	1.25382640740557e-06	MMP10_F9
23603	cg12662929	-1.76518957737387e-05	MMP10_F9
23604	cg12663103	7.12828413147141e-06	MMP10_F9
23605	cg12663321	-1.4447682946129e-05	MMP10_F9
23606	cg12663357	3.27879824031998e-06	MMP10_F9
23607	cg12663426	-1.15633030452116e-05	MMP10_F9
23608	cg12663811	3.80354265543753e-06	MMP10_F9
23609	cg12664038	5.66909927158459e-06	MMP10_F9
23610	cg12664056	6.57044972173988e-06	MMP10_F9
23611	cg12664119	6.65504278853441e-06	MMP10_F9
23612	cg12664291	-2.5017787643881e-05	MMP10_F9
23613	cg12664749	-1.11868850974828e-05	MMP10_F9
23614	cg12664795	-3.93916451701254e-06	MMP10_F9
23615	cg12665669	-3.46036644187724e-06	MMP10_F9
23616	cg12665890	-3.41606615534004e-06	MMP10_F9
23617	cg12666107	-2.27005391779662e-06	MMP10_F9
23618	cg12666727	-2.48392058705243e-05	MMP10_F9
23619	cg12667031	3.19855699456669e-06	MMP10_F9
23620	cg12667125	-7.26408538927281e-06	MMP10_F9
23621	cg12667257	-7.55863977595299e-07	MMP10_F9
23622	cg12668710	8.93930695394293e-06	MMP10_F9
23623	cg12671744	-6.53680768103582e-06	MMP10_F9
23624	cg12677330	-1.31400727863672e-06	MMP10_F9
23625	cg12678006	-3.92695478981972e-07	MMP10_F9
23626	cg12679050	6.56361742233597e-07	MMP10_F9
23627	cg12679760	-8.38587737223762e-06	MMP10_F9
23628	cg12687463	1.00908970437927e-05	MMP10_F9
23629	cg12687922	1.85977504993625e-06	MMP10_F9
23630	cg12688215	-3.70286732636322e-06	MMP10_F9
23631	cg12688265	7.3243187102286e-06	MMP10_F9
23632	cg12688521	-6.93718964337202e-07	MMP10_F9
23633	cg12688609	1.97298588895757e-05	MMP10_F9
23634	cg12688942	4.02736695364891e-06	MMP10_F9
23635	cg12689055	-8.47620205484469e-06	MMP10_F9
23636	cg12689425	1.20137929205641e-06	MMP10_F9
23637	cg12689670	-3.21292960449879e-06	MMP10_F9
23638	cg12689689	1.06444537933316e-05	MMP10_F9
23639	cg12689752	-2.59723221327286e-05	MMP10_F9
23640	cg12689806	-6.52688922475213e-07	MMP10_F9
23641	cg12689888	-8.65705204124353e-07	MMP10_F9
23642	cg12689996	-8.36798138250979e-07	MMP10_F9
23643	cg12690016	3.26500676582297e-06	MMP10_F9
23644	cg12690066	1.44192194483903e-06	MMP10_F9
23645	cg12690148	-3.55195189424971e-07	MMP10_F9
23646	cg12690333	-1.23363460080501e-05	MMP10_F9
23647	cg12690996	1.9722914789952e-05	MMP10_F9
23648	cg12691488	1.60607703305326e-05	MMP10_F9
23649	cg12691620	4.17092290128391e-06	MMP10_F9
23650	cg12691994	-5.23199099867975e-06	MMP10_F9
23651	cg12692682	7.95669591838278e-06	MMP10_F9
23652	cg12692722	-1.01888460334134e-05	MMP10_F9
23653	cg12694058	-1.58614019193354e-05	MMP10_F9
23654	cg12694142	1.46920886859945e-05	MMP10_F9
23655	cg12695612	-1.36666223354803e-05	MMP10_F9
23656	cg12696328	-2.92838282982163e-05	MMP10_F9
23657	cg12696750	2.83086931894633e-06	MMP10_F9
23658	cg12697139	5.44759513790363e-06	MMP10_F9
23659	cg12697689	-1.22261391281079e-06	MMP10_F9
23660	cg12698750	1.42124262329378e-06	MMP10_F9
23661	cg12699080	-6.53720146954354e-07	MMP10_F9
23662	cg12699174	-5.7003056520443e-07	MMP10_F9
23663	cg12699274	2.53939152761992e-05	MMP10_F9
23664	cg12699768	1.47737993638996e-06	MMP10_F9
23665	cg12700102	3.47707684553744e-06	MMP10_F9
23666	cg12700145	6.78330354554019e-07	MMP10_F9
23667	cg12700148	8.05156056680996e-06	MMP10_F9
23668	cg12700319	-9.60398945610756e-07	MMP10_F9
23669	cg12700755	2.10088953804151e-06	MMP10_F9
23670	cg12700995	-8.5472609715922e-06	MMP10_F9
23671	cg12701302	3.83498994573337e-06	MMP10_F9
23672	cg12701576	1.77825186282661e-06	MMP10_F9
23673	cg12701603	-9.469782944574e-06	MMP10_F9
23674	cg12701697	-1.2668774280895e-05	MMP10_F9
23675	cg12701942	-1.74043671542046e-05	MMP10_F9
23676	cg12702097	2.90467655425424e-06	MMP10_F9
23677	cg12702354	2.81150488216243e-06	MMP10_F9
23678	cg12702671	7.83836980452729e-06	MMP10_F9
23679	cg12703710	-7.22339491529861e-06	MMP10_F9
23680	cg12703825	9.04124289745829e-06	MMP10_F9
23681	cg12704672	1.03248578523625e-05	MMP10_F9
23682	cg12705156	1.89840039829769e-06	MMP10_F9
23683	cg12705326	2.18689335399422e-05	MMP10_F9
23684	cg12705640	-5.29941087266619e-07	MMP10_F9
23685	cg12706474	-7.5508158597096e-06	MMP10_F9
23686	cg12708109	6.65692424145531e-05	MMP10_F9
23687	cg12708287	8.15622038946336e-06	MMP10_F9
23688	cg12710152	6.9506575835654e-06	MMP10_F9
23689	cg12710176	3.86654987617409e-06	MMP10_F9
23690	cg12710637	1.0045285247383e-05	MMP10_F9
23691	cg12710648	8.03346532347895e-06	MMP10_F9
23692	cg12711627	-2.15362091391705e-05	MMP10_F9
23693	cg12711814	2.45033810369056e-06	MMP10_F9
23694	cg12712846	8.15459500854505e-06	MMP10_F9
23695	cg12713909	8.90051727873411e-06	MMP10_F9
23696	cg12714180	-8.71391060106654e-08	MMP10_F9
23697	cg12714538	-2.27630131106041e-06	MMP10_F9
23698	cg12714594	1.73722308922728e-05	MMP10_F9
23699	cg12714889	1.36845880696851e-05	MMP10_F9
23700	cg12715285	-8.84698409437641e-06	MMP10_F9
23701	cg12715395	-1.07842776050967e-05	MMP10_F9
23702	cg12717584	-9.18893637410141e-06	MMP10_F9
23703	cg12717729	-2.00543024600131e-05	MMP10_F9
23704	cg12718307	-2.48853446149444e-05	MMP10_F9
23705	cg12718519	1.06031622557352e-05	MMP10_F9
23706	cg12719233	7.75246693855077e-06	MMP10_F9
23707	cg12719510	-5.48768956639129e-07	MMP10_F9
23708	cg12719836	-3.29308119334246e-05	MMP10_F9
23709	cg12720424	6.76509892681625e-08	MMP10_F9
23710	cg12720444	6.871119367955e-06	MMP10_F9
23711	cg12720643	3.8400990326756e-06	MMP10_F9
23712	cg12720839	4.09778284674883e-06	MMP10_F9
23713	cg12720965	-1.39213190840542e-05	MMP10_F9
23714	cg12721068	-5.18605268318621e-05	MMP10_F9
23715	cg12721600	-1.08951751013675e-06	MMP10_F9
23716	cg12721881	2.29694485125958e-05	MMP10_F9
23717	cg12721952	1.96024211065874e-05	MMP10_F9
23718	cg12723026	-2.61561736292495e-05	MMP10_F9
23719	cg12723191	-4.28310100597001e-05	MMP10_F9
23720	cg12723251	-4.40486817984796e-07	MMP10_F9
23721	cg12723994	9.22385548057987e-06	MMP10_F9
23722	cg12725323	1.57931314660269e-05	MMP10_F9
23723	cg12725760	-5.33140749443068e-06	MMP10_F9
23724	cg12725834	-3.98553705523171e-05	MMP10_F9
23725	cg12725906	-1.68981092773404e-06	MMP10_F9
23726	cg12726120	1.16010403982779e-06	MMP10_F9
23727	cg12726300	1.00816207825142e-06	MMP10_F9
23728	cg12726784	-4.09735473880628e-07	MMP10_F9
23729	cg12726839	-6.59825345503273e-05	MMP10_F9
23730	cg12727462	5.61281989928118e-07	MMP10_F9
23731	cg12728020	2.6456292874518e-05	MMP10_F9
23732	cg12728061	2.46585720028701e-05	MMP10_F9
23733	cg12728097	-4.4010661664085e-06	MMP10_F9
23734	cg12728516	7.93482944505701e-07	MMP10_F9
23735	cg12728543	2.00978649131376e-05	MMP10_F9
23736	cg12728588	-1.17058645435254e-05	MMP10_F9
23737	cg12728791	6.88207216719286e-06	MMP10_F9
23738	cg12729048	2.19678538044974e-07	MMP10_F9
23739	cg12729126	-9.5328582636319e-06	MMP10_F9
23740	cg12729160	-1.13557628407403e-05	MMP10_F9
23741	cg12729166	3.55037087744563e-06	MMP10_F9
23742	cg12729305	-2.14062652993931e-06	MMP10_F9
23743	cg12729822	-2.73403455593736e-05	MMP10_F9
23744	cg12730087	7.83501295629572e-06	MMP10_F9
23745	cg12730323	5.60395366573099e-06	MMP10_F9
23746	cg12730702	3.20102737486779e-06	MMP10_F9
23747	cg12730826	8.78292937988666e-07	MMP10_F9
23748	cg12730843	-1.14643396761041e-05	MMP10_F9
23749	cg12730853	1.10243835230191e-05	MMP10_F9
23750	cg12731349	4.07180169009124e-06	MMP10_F9
23751	cg12731353	-5.92434822585945e-07	MMP10_F9
23752	cg12731400	2.21680264934102e-06	MMP10_F9
23753	cg12731430	8.37069044179984e-06	MMP10_F9
23754	cg12732155	1.33616446473597e-06	MMP10_F9
23755	cg12732715	-1.0005911717607e-05	MMP10_F9
23756	cg12733254	-2.34740824454693e-06	MMP10_F9
23757	cg12733396	8.28147052654398e-06	MMP10_F9
23758	cg12733595	1.3334864477377e-06	MMP10_F9
23759	cg12733759	3.70214986744309e-06	MMP10_F9
23760	cg12734688	2.16046851225356e-05	MMP10_F9
23761	cg12734710	-1.69098532545599e-05	MMP10_F9
23762	cg12735263	4.94910899303836e-06	MMP10_F9
23763	cg12735892	-7.14624109890608e-07	MMP10_F9
23764	cg12736206	-1.83497245154631e-06	MMP10_F9
23765	cg12737172	-5.25865979771227e-06	MMP10_F9
23766	cg12737363	2.39624329931601e-06	MMP10_F9
23767	cg12738078	-2.78652755988165e-06	MMP10_F9
23768	cg12738164	8.47098794912162e-06	MMP10_F9
23769	cg12738609	2.2057757456427e-06	MMP10_F9
23770	cg12738979	4.79533965013807e-07	MMP10_F9
23771	cg12738981	1.38598265615771e-05	MMP10_F9
23772	cg12739034	-1.03118444314757e-06	MMP10_F9
23773	cg12739119	-1.82703806409916e-05	MMP10_F9
23774	cg12739454	-9.3445225585259e-07	MMP10_F9
23775	cg12739647	9.7027829886376e-07	MMP10_F9
23776	cg12740087	-5.1812379248449e-06	MMP10_F9
23777	cg12740180	-4.57774426220967e-06	MMP10_F9
23778	cg12740910	4.30569729411955e-06	MMP10_F9
23779	cg12741345	1.21707556950479e-08	MMP10_F9
23780	cg12741407	-5.05937072120924e-06	MMP10_F9
23781	cg12741441	6.19728790423448e-06	MMP10_F9
23782	cg12741710	-3.28488096084059e-07	MMP10_F9
23783	cg12742432	-1.09033713971047e-05	MMP10_F9
23784	cg12742796	-2.39137536474056e-06	MMP10_F9
23785	cg12742826	-5.02839560009667e-07	MMP10_F9
23786	cg12743115	-1.23357992590542e-06	MMP10_F9
23787	cg12743165	1.01388261323394e-05	MMP10_F9
23788	cg12743388	2.42189191082789e-06	MMP10_F9
23789	cg12743556	-8.80428874885982e-07	MMP10_F9
23790	cg12743621	3.13515491225253e-06	MMP10_F9
23791	cg12744061	-9.19715985905201e-06	MMP10_F9
23792	cg12744321	9.58737043986017e-06	MMP10_F9
23793	cg12744447	1.9099845946014e-06	MMP10_F9
23794	cg12744634	3.84450505950445e-06	MMP10_F9
23795	cg12745289	-1.40615856426071e-05	MMP10_F9
23796	cg12746947	-2.37598014304148e-05	MMP10_F9
23797	cg12747167	-3.09890225178504e-05	MMP10_F9
23798	cg12748499	1.92617270958222e-08	MMP10_F9
23799	cg12748612	-3.81211397850505e-07	MMP10_F9
23800	cg12748849	-3.54844479650493e-07	MMP10_F9
23801	cg12748890	-3.82657791935986e-05	MMP10_F9
23802	cg12748948	-1.34020024740658e-05	MMP10_F9
23803	cg12749132	7.20955120079448e-07	MMP10_F9
23804	cg12749164	-1.98670532989566e-06	MMP10_F9
23805	cg12749559	-3.0984777322756e-05	MMP10_F9
23806	cg12749636	-3.46772406984754e-06	MMP10_F9
23807	cg12750103	9.46184544405312e-06	MMP10_F9
23808	cg12750745	-4.81834484074086e-06	MMP10_F9
23809	cg12750884	8.40458941475261e-07	MMP10_F9
23810	cg12750917	-7.83574704527427e-06	MMP10_F9
23811	cg12751277	-2.07050876710897e-05	MMP10_F9
23812	cg12751404	4.03355545408492e-07	MMP10_F9
23813	cg12751456	-8.19738312950841e-06	MMP10_F9
23814	cg12751565	-2.93792485427686e-06	MMP10_F9
23815	cg12751733	1.19030684300577e-07	MMP10_F9
23816	cg12752420	-9.46923306846305e-06	MMP10_F9
23817	cg12752449	2.16931562250799e-06	MMP10_F9
23818	cg12753165	6.79482800552042e-06	MMP10_F9
23819	cg12753303	-4.71926233173121e-06	MMP10_F9
23820	cg12753518	2.69036379332592e-06	MMP10_F9
23821	cg12753558	-1.40329233302442e-05	MMP10_F9
23822	cg12753787	-1.6484085590372e-05	MMP10_F9
23823	cg12753851	5.48705980814432e-06	MMP10_F9
23824	cg12753895	1.21762292046293e-06	MMP10_F9
23825	cg12754571	-6.76116788480183e-05	MMP10_F9
23826	cg12754671	-2.00921284390473e-06	MMP10_F9
23827	cg12755103	-9.97073661840294e-06	MMP10_F9
23828	cg12755814	5.10387912697899e-06	MMP10_F9
23829	cg12756093	-3.09235883664697e-05	MMP10_F9
23830	cg12756396	-6.02833570188374e-06	MMP10_F9
23831	cg12756753	-1.6054713536698e-05	MMP10_F9
23832	cg12757705	8.98299853395015e-06	MMP10_F9
23833	cg12758039	1.15417332558394e-05	MMP10_F9
23834	cg12758231	5.10852792034448e-06	MMP10_F9
23835	cg12758960	4.00436756656593e-06	MMP10_F9
23836	cg12758973	-4.31837549239296e-05	MMP10_F9
23837	cg12759096	3.1791368651544e-06	MMP10_F9
23838	cg12759387	2.45912878482482e-05	MMP10_F9
23839	cg12759597	6.12252263763786e-06	MMP10_F9
23840	cg12759997	6.55179090179129e-08	MMP10_F9
23841	cg12760075	1.44594603790626e-05	MMP10_F9
23842	cg12760887	3.0750941764902e-06	MMP10_F9
23843	cg12760995	-1.35513827257255e-05	MMP10_F9
23844	cg12761101	-2.1058408309837e-05	MMP10_F9
23845	cg12761421	-4.5907648189378e-05	MMP10_F9
23846	cg12761518	-3.52494424244954e-06	MMP10_F9
23847	cg12761704	1.27832506470075e-08	MMP10_F9
23848	cg12761965	-2.2893268274093e-06	MMP10_F9
23849	cg12762228	4.14403407684801e-06	MMP10_F9
23850	cg12762413	2.22062039641321e-05	MMP10_F9
23851	cg12763038	5.64342728375607e-05	MMP10_F9
23852	cg12763094	1.79430051703914e-06	MMP10_F9
23853	cg12763105	5.0615771091326e-07	MMP10_F9
23854	cg12763118	2.13373244991685e-06	MMP10_F9
23855	cg12763668	-2.02544269325428e-05	MMP10_F9
23856	cg12763811	1.01293095887692e-06	MMP10_F9
23857	cg12763828	-4.16162069705681e-05	MMP10_F9
23858	cg12764034	8.36867674804582e-06	MMP10_F9
23859	cg12764201	-5.1875323145229e-05	MMP10_F9
23860	cg12764314	-3.5214100390156e-06	MMP10_F9
23861	cg12764441	-1.37455364796993e-05	MMP10_F9
23862	cg12764620	1.69858328309279e-08	MMP10_F9
23863	cg12764704	-3.20509900538969e-06	MMP10_F9
23864	cg12765138	-6.04469871398941e-06	MMP10_F9
23865	cg12765549	2.20087851553628e-05	MMP10_F9
23866	cg12765562	1.08650286010955e-05	MMP10_F9
23867	cg12766383	8.55036209231825e-06	MMP10_F9
23868	cg12766975	6.56115782488734e-06	MMP10_F9
23869	cg12767196	4.4439689300598e-06	MMP10_F9
23870	cg12768681	-4.5144504030358e-06	MMP10_F9
23871	cg12768767	-5.05942228844695e-07	MMP10_F9
23872	cg12768770	-6.98114667858338e-06	MMP10_F9
23873	cg12768969	1.34843710913721e-05	MMP10_F9
23874	cg12769118	-4.07640418469078e-06	MMP10_F9
23875	cg12769657	-2.43572555694833e-07	MMP10_F9
23876	cg12769767	5.96161225628944e-06	MMP10_F9
23877	cg12769891	2.15321440309981e-06	MMP10_F9
23878	cg12769994	2.14887961411091e-05	MMP10_F9
23879	cg12770003	7.26345778973131e-06	MMP10_F9
23880	cg12770149	5.36956027735816e-06	MMP10_F9
23881	cg12770414	8.358860908958e-07	MMP10_F9
23882	cg12771053	1.38116875771706e-06	MMP10_F9
23883	cg12773604	4.40036804891879e-06	MMP10_F9
23884	cg12775742	-1.6829823704088e-06	MMP10_F9
23885	cg12781547	2.95988833490754e-06	MMP10_F9
23886	cg12789062	5.95412481694547e-07	MMP10_F9
23887	cg12792157	1.11953596354103e-05	MMP10_F9
23888	cg12792264	-1.88795747333649e-05	MMP10_F9
23889	cg12792389	-6.44302899897329e-06	MMP10_F9
23890	cg12792894	-2.97726328037221e-08	MMP10_F9
23891	cg12792952	-1.67276959008931e-06	MMP10_F9
23892	cg12793113	-1.30685527958177e-05	MMP10_F9
23893	cg12793305	7.28946558642021e-06	MMP10_F9
23894	cg12793502	-6.49695358990846e-07	MMP10_F9
23895	cg12794131	-3.46987488076495e-06	MMP10_F9
23896	cg12794758	-1.87012325560883e-06	MMP10_F9
23897	cg12796015	-2.49586195337644e-07	MMP10_F9
23898	cg12796135	-1.78764871751822e-05	MMP10_F9
23899	cg12796186	8.94380553321885e-07	MMP10_F9
23900	cg12796332	-7.53287129483227e-07	MMP10_F9
23901	cg12796440	-1.25153874772158e-06	MMP10_F9
23902	cg12796481	8.42920957319652e-06	MMP10_F9
23903	cg12796841	2.2013469081831e-06	MMP10_F9
23904	cg12797771	-9.56207916894215e-06	MMP10_F9
23905	cg12798035	-1.22673180425722e-06	MMP10_F9
23906	cg12798061	5.46250379527967e-06	MMP10_F9
23907	cg12798157	-1.30768504852968e-05	MMP10_F9
23908	cg12798524	-1.18414026889129e-05	MMP10_F9
23909	cg12799049	-4.2000944813273e-05	MMP10_F9
23910	cg12799170	-4.41245786139731e-06	MMP10_F9
23911	cg12799265	8.03911240351626e-06	MMP10_F9
23912	cg12799677	5.37025062020741e-06	MMP10_F9
23913	cg12799824	-2.53663990951865e-05	MMP10_F9
23914	cg12800122	-1.5671158610387e-06	MMP10_F9
23915	cg12801030	3.83772037579108e-05	MMP10_F9
23916	cg12801715	-5.87365953460892e-06	MMP10_F9
23917	cg12802086	1.0916542551945e-05	MMP10_F9
23918	cg12802537	-3.0227499237834e-06	MMP10_F9
23919	cg12802915	-1.64513279783046e-05	MMP10_F9
23920	cg12803004	-1.99312979175486e-05	MMP10_F9
23921	cg12804010	3.51431514705624e-07	MMP10_F9
23922	cg12804063	5.62075281003505e-06	MMP10_F9
23923	cg12804283	-1.38367030293751e-05	MMP10_F9
23924	cg12804647	-1.10630783158275e-05	MMP10_F9
23925	cg12804677	-8.56234954605209e-07	MMP10_F9
23926	cg12805160	7.49597362649977e-07	MMP10_F9
23927	cg12805491	1.28162030769397e-05	MMP10_F9
23928	cg12805764	6.99077944326111e-07	MMP10_F9
23929	cg12806121	-1.97723668952918e-05	MMP10_F9
23930	cg12806381	6.78322914360618e-08	MMP10_F9
23931	cg12806613	1.93812999970133e-06	MMP10_F9
23932	cg12806826	-1.70340559533953e-05	MMP10_F9
23933	cg12806882	1.65843090980564e-06	MMP10_F9
23934	cg12807588	5.0432615883733e-06	MMP10_F9
23935	cg12807776	-1.41536705464717e-06	MMP10_F9
23936	cg12807855	-3.39733655393347e-06	MMP10_F9
23937	cg12808447	8.62923967103325e-06	MMP10_F9
23938	cg12808664	1.41861206404451e-05	MMP10_F9
23939	cg12809031	-4.87009596429351e-06	MMP10_F9
23940	cg12809259	2.33184691584162e-06	MMP10_F9
23941	cg12809925	-1.60470909089485e-05	MMP10_F9
23942	cg12810233	2.89303215862444e-06	MMP10_F9
23943	cg12810297	-1.35170097994955e-05	MMP10_F9
23944	cg12810626	2.93434584681749e-06	MMP10_F9
23945	cg12810734	-3.21143781679491e-06	MMP10_F9
23946	cg12811284	1.19192615977052e-06	MMP10_F9
23947	cg12812068	-6.11644849005956e-06	MMP10_F9
23948	cg12812167	-1.02142538920663e-05	MMP10_F9
23949	cg12813724	7.26807824429443e-06	MMP10_F9
23950	cg12813768	-7.90787255108365e-07	MMP10_F9
23951	cg12814070	2.1406896263922e-07	MMP10_F9
23952	cg12814199	7.25936944684659e-06	MMP10_F9
23953	cg12820395	1.49602279804692e-07	MMP10_F9
23954	cg12820481	2.84386662732641e-06	MMP10_F9
23955	cg12832565	1.01412658335776e-05	MMP10_F9
23956	cg12840261	-6.84897619697338e-06	MMP10_F9
23957	cg12856855	9.83892450572525e-06	MMP10_F9
23958	cg12856965	-1.71663299745063e-05	MMP10_F9
23959	cg12857074	1.34619135734228e-05	MMP10_F9
23960	cg12857520	-1.70122992466088e-05	MMP10_F9
23961	cg12857678	4.81734717397165e-06	MMP10_F9
23962	cg12857717	3.71758283952049e-06	MMP10_F9
23963	cg12858300	2.48009085936365e-07	MMP10_F9
23964	cg12858469	4.92295151437213e-06	MMP10_F9
23965	cg12858514	1.02023462431267e-05	MMP10_F9
23966	cg12858542	8.27262977025903e-06	MMP10_F9
23967	cg12858902	1.49242309360711e-05	MMP10_F9
23968	cg12859046	2.00719037730431e-06	MMP10_F9
23969	cg12864185	5.5244466404628e-06	MMP10_F9
23970	cg12864581	1.88392449064551e-06	MMP10_F9
23971	cg12869058	1.7908305389672e-05	MMP10_F9
23972	cg12869659	-7.70945009247607e-06	MMP10_F9
23973	cg12871507	5.82262396136857e-06	MMP10_F9
23974	cg12873454	9.62854060808998e-06	MMP10_F9
23975	cg12875892	1.84834768261759e-06	MMP10_F9
23976	cg12876356	1.51722518008683e-05	MMP10_F9
23977	cg12880200	7.4796702048187e-06	MMP10_F9
23978	cg12884406	1.11910820458589e-05	MMP10_F9
23979	cg12888039	1.12749265324787e-06	MMP10_F9
23980	cg12888113	4.09105317139427e-07	MMP10_F9
23981	cg12891678	1.11040905017211e-05	MMP10_F9
23982	cg12892805	1.3864567852199e-06	MMP10_F9
23983	cg12898512	-2.00385193373798e-06	MMP10_F9
23984	cg12898694	9.25562161762976e-06	MMP10_F9
23985	cg12898849	-6.39083628959604e-08	MMP10_F9
23986	cg12899421	-7.77063035577104e-06	MMP10_F9
23987	cg12900314	2.0347109657421e-06	MMP10_F9
23988	cg12900583	4.84059194038106e-06	MMP10_F9
23989	cg12900790	-1.59499389894832e-05	MMP10_F9
23990	cg12900942	1.08046030172834e-05	MMP10_F9
23991	cg12901910	5.88769223075356e-06	MMP10_F9
23992	cg12902405	-1.04088373046936e-06	MMP10_F9
23993	cg12902497	8.07796512076653e-07	MMP10_F9
23994	cg12903174	-1.06219047549832e-05	MMP10_F9
23995	cg12903530	-3.5891542122906e-05	MMP10_F9
23996	cg12903648	-4.04337069386396e-05	MMP10_F9
23997	cg12904891	-5.43428972320888e-06	MMP10_F9
23998	cg12904950	5.32165091816206e-07	MMP10_F9
23999	cg12905085	-2.08956760674188e-05	MMP10_F9
24000	cg12905252	1.20674903279787e-05	MMP10_F9
24001	cg12905571	1.76402603126735e-05	MMP10_F9
24002	cg12905654	-3.5115485353802e-05	MMP10_F9
24003	cg12905735	1.92333938332212e-05	MMP10_F9
24004	cg12905865	9.52731519847152e-06	MMP10_F9
24005	cg12906019	2.43256722328036e-06	MMP10_F9
24006	cg12906188	1.68869883999801e-06	MMP10_F9
24007	cg12906295	-1.90607207200546e-06	MMP10_F9
24008	cg12907295	1.59868521873164e-05	MMP10_F9
24009	cg12907598	-7.26124658028626e-06	MMP10_F9
24010	cg12907702	-1.24277644134081e-06	MMP10_F9
24011	cg12907876	1.57825427303107e-05	MMP10_F9
24012	cg12907988	1.64095427760711e-05	MMP10_F9
24013	cg12908399	-2.49832721052693e-07	MMP10_F9
24014	cg12908607	-1.43830110153018e-05	MMP10_F9
24015	cg12908763	3.49227213041009e-06	MMP10_F9
24016	cg12908894	-1.79247193313655e-07	MMP10_F9
24017	cg12908952	3.67755757537162e-06	MMP10_F9
24018	cg12909523	-4.54501436280522e-06	MMP10_F9
24019	cg12909536	5.11230762762754e-06	MMP10_F9
24020	cg12909559	-7.04369548831226e-07	MMP10_F9
24021	cg12909925	-1.07550211027224e-05	MMP10_F9
24022	cg12910806	-1.93775932783445e-05	MMP10_F9
24023	cg12911256	-5.14129056339002e-06	MMP10_F9
24024	cg12911732	-8.77451904409092e-06	MMP10_F9
24025	cg12912293	2.26000457266539e-05	MMP10_F9
24026	cg12912670	-6.27550925490902e-06	MMP10_F9
24027	cg12918271	5.51746606362398e-06	MMP10_F9
24028	cg12921481	-3.70567393322888e-06	MMP10_F9
24029	cg12924059	9.85437865050732e-06	MMP10_F9
24030	cg12929805	8.06170136137912e-06	MMP10_F9
24031	cg12936238	1.20020394036219e-06	MMP10_F9
24032	cg12936983	1.3577784333364e-06	MMP10_F9
24033	cg12936992	7.63857006810127e-06	MMP10_F9
24034	cg12937438	5.85386755813042e-06	MMP10_F9
24035	cg12939901	-1.18862881294902e-05	MMP10_F9
24036	cg12940439	1.71239858273844e-05	MMP10_F9
24037	cg12946080	9.68031367808276e-07	MMP10_F9
24038	cg12954591	1.75113172087365e-06	MMP10_F9
24039	cg12955127	-1.23953003421533e-05	MMP10_F9
24040	cg12957986	5.39084644653394e-06	MMP10_F9
24041	cg12958813	-1.18877524504945e-05	MMP10_F9
24042	cg12962021	-3.61314775225799e-06	MMP10_F9
24043	cg12967293	-2.96326942292251e-06	MMP10_F9
24044	cg12970084	-7.51957173815072e-07	MMP10_F9
24045	cg12974394	4.57048594027186e-06	MMP10_F9
24046	cg12983196	-2.36301812706907e-06	MMP10_F9
24047	cg12986021	-1.36882276604247e-06	MMP10_F9
24048	cg12992554	-1.18881831608988e-05	MMP10_F9
24049	cg12994003	-1.33511945065422e-06	MMP10_F9
24050	cg12995941	1.68709166685777e-06	MMP10_F9
24051	cg12999103	9.33516691185499e-06	MMP10_F9
24052	cg13001538	8.57683443581606e-07	MMP10_F9
24053	cg13014406	5.08698792253551e-06	MMP10_F9
24054	cg13017614	-1.53150537373862e-06	MMP10_F9
24055	cg13019092	3.01072652015436e-06	MMP10_F9
24056	cg13022911	8.19394685362605e-07	MMP10_F9
24057	cg13025553	1.02135099490127e-05	MMP10_F9
24058	cg13030908	7.77317001078708e-07	MMP10_F9
24059	cg13044223	4.16465747768595e-06	MMP10_F9
24060	cg13047196	7.46988656998524e-06	MMP10_F9
24061	cg13048466	2.11565316186974e-05	MMP10_F9
24062	cg13048485	1.38567106584176e-06	MMP10_F9
24063	cg13048512	6.05315492571304e-07	MMP10_F9
24064	cg13048591	7.71227668846234e-06	MMP10_F9
24065	cg13050142	1.00262477125346e-06	MMP10_F9
24066	cg13050766	1.90410059020782e-05	MMP10_F9
24067	cg13051013	-6.68402221313356e-06	MMP10_F9
24068	cg13051071	3.06438719819752e-07	MMP10_F9
24069	cg13051977	-2.38653419707812e-05	MMP10_F9
24070	cg13052034	-4.02962485668126e-06	MMP10_F9
24071	cg13052638	3.07962746587705e-05	MMP10_F9
24072	cg13052954	-5.79308721731991e-06	MMP10_F9
24073	cg13053563	-1.67933454834779e-05	MMP10_F9
24074	cg13053783	3.97795312576497e-07	MMP10_F9
24075	cg13054070	-7.20771891545363e-06	MMP10_F9
24076	cg13054119	5.91210909508724e-06	MMP10_F9
24077	cg13054234	-2.06121745345649e-05	MMP10_F9
24078	cg13054674	1.04710295871464e-05	MMP10_F9
24079	cg13054686	2.78802131680032e-06	MMP10_F9
24080	cg13054975	6.88892158502661e-07	MMP10_F9
24081	cg13055341	-3.9045674030202e-06	MMP10_F9
24082	cg13055374	-1.15827419146673e-06	MMP10_F9
24083	cg13055709	-2.93112497894676e-06	MMP10_F9
24084	cg13056222	7.31268754940495e-06	MMP10_F9
24085	cg13056505	3.31437138769824e-05	MMP10_F9
24086	cg13056990	-1.6321079037723e-05	MMP10_F9
24087	cg13057174	2.00034776251559e-06	MMP10_F9
24088	cg13057857	4.58102432751881e-07	MMP10_F9
24089	cg13057898	2.23948623847864e-05	MMP10_F9
24090	cg13058453	2.68409352766165e-05	MMP10_F9
24091	cg13058623	-8.23908647243138e-06	MMP10_F9
24092	cg13058734	-2.12973266416787e-06	MMP10_F9
24093	cg13058819	-3.30996034889836e-05	MMP10_F9
24094	cg13059411	1.4391491063069e-06	MMP10_F9
24095	cg13059495	-5.76520358209733e-06	MMP10_F9
24096	cg13059719	-4.21472574706492e-06	MMP10_F9
24097	cg13060114	-2.50786851078181e-06	MMP10_F9
24098	cg13060157	-4.63854552757967e-06	MMP10_F9
24099	cg13060236	1.63725611358971e-05	MMP10_F9
24100	cg13060531	-4.93376069710296e-06	MMP10_F9
24101	cg13060624	1.4169783372697e-05	MMP10_F9
24102	cg13060851	3.57161259387247e-07	MMP10_F9
24103	cg13060867	-7.52927514878346e-06	MMP10_F9
24104	cg13060902	-1.28228305094894e-05	MMP10_F9
24105	cg13061350	5.47596666751219e-08	MMP10_F9
24106	cg13061570	2.96265815081862e-05	MMP10_F9
24107	cg13061767	-1.21644569791654e-06	MMP10_F9
24108	cg13062888	-4.09147508595884e-06	MMP10_F9
24109	cg13063101	-4.1662150800032e-06	MMP10_F9
24110	cg13063202	-1.20563446292918e-06	MMP10_F9
24111	cg13063617	-1.56866984740377e-05	MMP10_F9
24112	cg13063658	4.0771478320648e-06	MMP10_F9
24113	cg13064049	-3.32595992973791e-06	MMP10_F9
24114	cg13064305	1.10672979089371e-05	MMP10_F9
24115	cg13064658	-1.59066226897928e-05	MMP10_F9
24116	cg13064789	-8.7719609738261e-06	MMP10_F9
24117	cg13064914	2.1144014530358e-07	MMP10_F9
24118	cg13065121	-6.20927480946971e-06	MMP10_F9
24119	cg13065299	6.99034799570644e-06	MMP10_F9
24120	cg13065624	6.89719515700362e-06	MMP10_F9
24121	cg13065735	3.03017579042314e-06	MMP10_F9
24122	cg13065938	-2.0927298770372e-07	MMP10_F9
24123	cg13066016	-8.21973806358243e-07	MMP10_F9
24124	cg13066495	1.86970865502451e-05	MMP10_F9
24125	cg13066703	-8.46743509101332e-07	MMP10_F9
24126	cg13066892	-4.40147283280885e-06	MMP10_F9
24127	cg13066938	-5.8112340428695e-05	MMP10_F9
24128	cg13066963	8.18968744222477e-06	MMP10_F9
24129	cg13067139	9.07172241847398e-06	MMP10_F9
24130	cg13067194	3.03724881006144e-06	MMP10_F9
24131	cg13067350	1.4243493104885e-05	MMP10_F9
24132	cg13067553	-2.90224853983745e-05	MMP10_F9
24133	cg13067634	7.1029304871706e-06	MMP10_F9
24134	cg13067635	6.12777170460703e-06	MMP10_F9
24135	cg13068215	3.66901767824567e-07	MMP10_F9
24136	cg13069100	6.06285237531388e-06	MMP10_F9
24137	cg13069237	5.72430559368677e-06	MMP10_F9
24138	cg13069892	1.77223916493974e-06	MMP10_F9
24139	cg13069918	-5.64448989268592e-06	MMP10_F9
24140	cg13069920	-1.72545955284772e-05	MMP10_F9
24141	cg13071306	-1.6210318350364e-06	MMP10_F9
24142	cg13071333	-4.57318060630551e-06	MMP10_F9
24143	cg13071508	-2.4759206861046e-06	MMP10_F9
24144	cg13071672	5.22468843585771e-06	MMP10_F9
24145	cg13071729	1.04650934914785e-05	MMP10_F9
24146	cg13072098	8.99205879831611e-06	MMP10_F9
24147	cg13072446	-3.69486273030956e-06	MMP10_F9
24148	cg13072508	1.31630095893243e-05	MMP10_F9
24149	cg13072890	5.0189863347403e-06	MMP10_F9
24150	cg13073141	1.38611747961781e-05	MMP10_F9
24151	cg13073409	-3.3952658889985e-05	MMP10_F9
24152	cg13073589	-5.18061821349988e-06	MMP10_F9
24153	cg13073870	-1.08508412889142e-06	MMP10_F9
24154	cg13074813	1.26345096819032e-05	MMP10_F9
24155	cg13074866	5.65291475924356e-07	MMP10_F9
24156	cg13075278	6.49477237252603e-07	MMP10_F9
24157	cg13075357	-2.41200609456434e-06	MMP10_F9
24158	cg13075537	-2.35177419318356e-06	MMP10_F9
24159	cg13076757	3.8372775849223e-06	MMP10_F9
24160	cg13077150	6.93677323768981e-06	MMP10_F9
24161	cg13077324	2.09587192350779e-06	MMP10_F9
24162	cg13077490	9.08277162766241e-08	MMP10_F9
24163	cg13077784	1.59575478155868e-05	MMP10_F9
24164	cg13078232	-2.66249373096539e-06	MMP10_F9
24165	cg13078798	-5.95256594013921e-05	MMP10_F9
24166	cg13078931	-1.40773870411472e-05	MMP10_F9
24167	cg13079047	1.17300424216033e-06	MMP10_F9
24168	cg13079840	2.24950604286834e-05	MMP10_F9
24169	cg13080029	-5.58311335880071e-07	MMP10_F9
24170	cg13080379	-4.58958262127043e-06	MMP10_F9
24171	cg13080606	2.54568805633441e-06	MMP10_F9
24172	cg13080626	2.90868988373081e-07	MMP10_F9
24173	cg13081009	1.11609037011023e-06	MMP10_F9
24174	cg13081014	3.06261622602478e-06	MMP10_F9
24175	cg13081150	9.26891841581521e-06	MMP10_F9
24176	cg13081288	-5.51889666824489e-07	MMP10_F9
24177	cg13081429	-4.28602391762234e-06	MMP10_F9
24178	cg13081489	3.35965523692167e-06	MMP10_F9
24179	cg13081498	1.86448435247823e-05	MMP10_F9
24180	cg13081644	-1.29873825214465e-06	MMP10_F9
24181	cg13082038	-2.1560346250879e-05	MMP10_F9
24182	cg13082351	9.45690564818879e-06	MMP10_F9
24183	cg13082642	1.14075145802548e-05	MMP10_F9
24184	cg13082816	8.93083402184443e-07	MMP10_F9
24185	cg13083004	8.91629265233986e-07	MMP10_F9
24186	cg13083637	-1.47856459762696e-06	MMP10_F9
24187	cg13083776	1.02013350123913e-05	MMP10_F9
24188	cg13084345	-1.95402875327157e-05	MMP10_F9
24189	cg13084419	-3.01389780080804e-06	MMP10_F9
24190	cg13084560	5.86242058081286e-06	MMP10_F9
24191	cg13085232	8.85080395419788e-06	MMP10_F9
24192	cg13085338	-1.18417648528789e-08	MMP10_F9
24193	cg13085403	-2.60873330591448e-07	MMP10_F9
24194	cg13085530	-1.0064071812314e-05	MMP10_F9
24195	cg13086581	2.49924211919619e-08	MMP10_F9
24196	cg13086983	-6.4677478638782e-05	MMP10_F9
24197	cg13087070	8.77180579692949e-06	MMP10_F9
24198	cg13087441	-8.42739415308e-06	MMP10_F9
24199	cg13088003	5.07365399766063e-06	MMP10_F9
24200	cg13088206	3.66440963360413e-07	MMP10_F9
24201	cg13088465	-5.25111764644749e-07	MMP10_F9
24202	cg13088902	2.91737621090763e-05	MMP10_F9
24203	cg13088939	-8.51433110228779e-07	MMP10_F9
24204	cg13089299	5.84264706746933e-07	MMP10_F9
24205	cg13089318	6.77504144109572e-06	MMP10_F9
24206	cg13089335	-1.61298046038168e-05	MMP10_F9
24207	cg13089765	-1.4996440148786e-05	MMP10_F9
24208	cg13089904	4.68719182304971e-05	MMP10_F9
24209	cg13090058	7.59415608406955e-06	MMP10_F9
24210	cg13091627	1.59810816756238e-05	MMP10_F9
24211	cg13091883	-1.93619245881483e-05	MMP10_F9
24212	cg13092082	1.614431316177e-05	MMP10_F9
24213	cg13092108	-1.9291271416211e-05	MMP10_F9
24214	cg13092405	-5.5370722643507e-05	MMP10_F9
24215	cg13093023	-8.95473454165862e-06	MMP10_F9
24216	cg13093042	1.34534991790888e-06	MMP10_F9
24217	cg13093110	2.74407082410406e-06	MMP10_F9
24218	cg13093249	1.05238891078585e-07	MMP10_F9
24219	cg13093338	4.90645026095388e-06	MMP10_F9
24220	cg13093989	6.50603379739928e-06	MMP10_F9
24221	cg13094926	1.10638091419534e-05	MMP10_F9
24222	cg13095091	-1.70547631904253e-05	MMP10_F9
24223	cg13095190	-1.17083995815316e-05	MMP10_F9
24224	cg13096330	1.17574993702231e-05	MMP10_F9
24225	cg13096721	-3.39354717417181e-05	MMP10_F9
24226	cg13096820	3.23391246918326e-07	MMP10_F9
24227	cg13097088	4.63158316287318e-06	MMP10_F9
24228	cg13097102	2.77560045025904e-06	MMP10_F9
24229	cg13098071	-2.55506824537976e-06	MMP10_F9
24230	cg13098124	2.54992382754992e-05	MMP10_F9
24231	cg13098379	-6.87300988241531e-06	MMP10_F9
24232	cg13098855	2.51278480273229e-06	MMP10_F9
24233	cg13099139	-9.51459794775387e-07	MMP10_F9
24234	cg13099226	-9.86550448469683e-07	MMP10_F9
24235	cg13099374	-4.5952140733368e-06	MMP10_F9
24236	cg13099417	-2.58030598541495e-05	MMP10_F9
24237	cg13099616	7.5766764935202e-06	MMP10_F9
24238	cg13099829	-1.33809444123369e-05	MMP10_F9
24239	cg13099847	4.78999896953406e-06	MMP10_F9
24240	cg13100118	4.06221920427981e-06	MMP10_F9
24241	cg13100137	-3.0469317300646e-05	MMP10_F9
24242	cg13100218	1.05561913620659e-05	MMP10_F9
24243	cg13100600	-6.40669712007795e-06	MMP10_F9
24244	cg13100753	-1.34290132408821e-06	MMP10_F9
24245	cg13101431	-3.33949047796362e-06	MMP10_F9
24246	cg13101705	2.21136229572004e-05	MMP10_F9
24247	cg13102658	1.28519470795239e-05	MMP10_F9
24248	cg13102889	1.86883224274365e-05	MMP10_F9
24249	cg13103143	-8.04292309536802e-06	MMP10_F9
24250	cg13103280	1.13989193051571e-05	MMP10_F9
24251	cg13103815	8.91483327244256e-06	MMP10_F9
24252	cg13104185	9.81077429747504e-06	MMP10_F9
24253	cg13104257	2.00284977987512e-05	MMP10_F9
24254	cg13104274	1.95749751400369e-06	MMP10_F9
24255	cg13104713	-1.62556915139912e-08	MMP10_F9
24256	cg13106389	-1.57835980272562e-05	MMP10_F9
24257	cg13107428	-4.8816863476072e-08	MMP10_F9
24258	cg13107669	1.33922054394926e-05	MMP10_F9
24259	cg13107696	-7.74286818566833e-06	MMP10_F9
24260	cg13107768	1.25747432091017e-05	MMP10_F9
24261	cg13107810	2.50658853757091e-06	MMP10_F9
24262	cg13107839	4.10323523884674e-06	MMP10_F9
24263	cg13107973	6.02322615065299e-07	MMP10_F9
24264	cg13107975	-2.59919347412607e-07	MMP10_F9
24265	cg13108049	-1.09822728664163e-05	MMP10_F9
24266	cg13108255	1.12761576911113e-05	MMP10_F9
24267	cg13109106	-2.25937449860863e-05	MMP10_F9
24268	cg13109184	1.14569829670719e-06	MMP10_F9
24269	cg13109528	1.23705467351865e-05	MMP10_F9
24270	cg13109911	-2.52256863566801e-05	MMP10_F9
24271	cg13110034	8.86524914273966e-07	MMP10_F9
24272	cg13110283	-6.74206828508218e-06	MMP10_F9
24273	cg13110461	-1.76499813854245e-05	MMP10_F9
24274	cg13110749	4.69910222987422e-07	MMP10_F9
24275	cg13110779	-2.16398671056086e-05	MMP10_F9
24276	cg13111263	3.64399611602186e-06	MMP10_F9
24277	cg13111532	6.32577327080822e-05	MMP10_F9
24278	cg13111733	3.09358832096953e-07	MMP10_F9
24279	cg13112404	-4.03901959027462e-05	MMP10_F9
24280	cg13112903	6.50756746320808e-07	MMP10_F9
24281	cg13112946	2.85601234159385e-05	MMP10_F9
24282	cg13113737	4.79948331793779e-06	MMP10_F9
24283	cg13114166	9.06610878415611e-07	MMP10_F9
24284	cg13114836	-1.89490702973544e-05	MMP10_F9
24285	cg13115222	4.67764374523171e-06	MMP10_F9
24286	cg13115240	1.40685163851368e-06	MMP10_F9
24287	cg13115616	-1.55661794872874e-06	MMP10_F9
24288	cg13115661	2.50832520607972e-05	MMP10_F9
24289	cg13116071	-8.21622171333319e-07	MMP10_F9
24290	cg13116478	-3.90770391358741e-06	MMP10_F9
24291	cg13116840	2.9481858059395e-08	MMP10_F9
24292	cg13129833	5.1249964040854e-07	MMP10_F9
24293	cg13129888	6.38967872539142e-06	MMP10_F9
24294	cg13130201	1.76891323474211e-06	MMP10_F9
24295	cg13130398	-4.7731563246386e-06	MMP10_F9
24296	cg13130526	-1.24217450856673e-06	MMP10_F9
24297	cg13131263	3.20553537795538e-06	MMP10_F9
24298	cg13131501	3.30050686930884e-05	MMP10_F9
24299	cg13132121	-2.51156276327788e-06	MMP10_F9
24300	cg13132404	-1.87163732704821e-06	MMP10_F9
24301	cg13132577	2.23349282555511e-06	MMP10_F9
24302	cg13132716	6.77302590576389e-08	MMP10_F9
24303	cg13132816	-1.56850270471208e-06	MMP10_F9
24304	cg13133000	-1.44882044889237e-05	MMP10_F9
24305	cg13133503	-1.0063779353435e-05	MMP10_F9
24306	cg13133560	1.24627880656192e-05	MMP10_F9
24307	cg13134448	8.1112393277221e-06	MMP10_F9
24308	cg13134475	4.18941054280579e-06	MMP10_F9
24309	cg13134514	1.38692347532369e-06	MMP10_F9
24310	cg13134535	1.85196782770106e-06	MMP10_F9
24311	cg13134650	1.30106245633823e-05	MMP10_F9
24312	cg13138155	6.60911736283017e-06	MMP10_F9
24313	cg13139730	9.18080518844633e-06	MMP10_F9
24314	cg13148469	5.20555053555038e-07	MMP10_F9
24315	cg13148608	-1.57779431682787e-07	MMP10_F9
24316	cg13148669	5.40778711371667e-06	MMP10_F9
24317	cg13148776	-2.15933016992269e-05	MMP10_F9
24318	cg13149116	-1.850998629282e-06	MMP10_F9
24319	cg13149127	-9.24261194673088e-07	MMP10_F9
24320	cg13149276	3.40034661028442e-06	MMP10_F9
24321	cg13149330	3.7662562673667e-07	MMP10_F9
24322	cg13149890	-2.92512099779912e-06	MMP10_F9
24323	cg13149996	2.98796027402674e-07	MMP10_F9
24324	cg13150040	1.4809904729575e-07	MMP10_F9
24325	cg13150171	8.4741309433882e-08	MMP10_F9
24326	cg13151135	-2.08944345667598e-06	MMP10_F9
24327	cg13151345	1.177691772747e-06	MMP10_F9
24328	cg13151527	-3.77249458371147e-06	MMP10_F9
24329	cg13151751	1.09631009474633e-05	MMP10_F9
24330	cg13152158	2.70455951699367e-06	MMP10_F9
24331	cg13158571	-3.96244641569138e-06	MMP10_F9
24332	cg13164309	-6.77470702542535e-06	MMP10_F9
24333	cg13167158	-1.01371166028743e-06	MMP10_F9
24334	cg13167730	1.86655652593754e-06	MMP10_F9
24335	cg13167753	5.13366521300726e-07	MMP10_F9
24336	cg13167810	1.95400144523265e-05	MMP10_F9
24337	cg13168221	1.62154898882865e-05	MMP10_F9
24338	cg13168308	8.89478627573394e-06	MMP10_F9
24339	cg13168314	-3.35447994347839e-06	MMP10_F9
24340	cg13168437	-1.14782039648205e-06	MMP10_F9
24341	cg13168598	-1.02220699621169e-06	MMP10_F9
24342	cg13168746	-7.19100251745088e-07	MMP10_F9
24343	cg13168877	-5.8469591358445e-06	MMP10_F9
24344	cg13169132	2.1778207699419e-05	MMP10_F9
24345	cg13169641	1.44927676805569e-05	MMP10_F9
24346	cg13169968	-4.92218352405872e-06	MMP10_F9
24347	cg13170032	-2.58321066352551e-06	MMP10_F9
24348	cg13170051	2.64444617554457e-06	MMP10_F9
24349	cg13170147	-7.38349509785139e-06	MMP10_F9
24350	cg13170235	-2.87635797546726e-06	MMP10_F9
24351	cg13170450	-3.71307890550708e-07	MMP10_F9
24352	cg13170600	-8.54327995713899e-06	MMP10_F9
24353	cg13170934	-1.05471202701342e-06	MMP10_F9
24354	cg13171016	1.15801285550459e-05	MMP10_F9
24355	cg13171718	-8.87422504262948e-06	MMP10_F9
24356	cg13172153	2.64911823581102e-05	MMP10_F9
24357	cg13172432	1.30933062069087e-05	MMP10_F9
24358	cg13172696	-2.90251959430306e-06	MMP10_F9
24359	cg13173305	3.38592306101445e-06	MMP10_F9
24360	cg13173369	-1.39154678306723e-05	MMP10_F9
24361	cg13173552	-1.18724073279549e-05	MMP10_F9
24362	cg13173898	6.98939684217959e-07	MMP10_F9
24363	cg13174009	-3.31648982646194e-07	MMP10_F9
24364	cg13174306	2.1970386653668e-05	MMP10_F9
24365	cg13174735	3.84206529629589e-06	MMP10_F9
24366	cg13174898	5.37076170153262e-06	MMP10_F9
24367	cg13175159	1.93964650395427e-05	MMP10_F9
24368	cg13175786	6.29579378784074e-06	MMP10_F9
24369	cg13175981	6.37296965138643e-06	MMP10_F9
24370	cg13176867	-9.45905529265423e-06	MMP10_F9
24371	cg13177053	-2.42122067562748e-06	MMP10_F9
24372	cg13177275	5.45252541473274e-06	MMP10_F9
24373	cg13178170	2.50202727087906e-05	MMP10_F9
24374	cg13178361	-8.31274674946246e-05	MMP10_F9
24375	cg13178372	-2.15655431910713e-05	MMP10_F9
24376	cg13178487	-3.87587603493412e-06	MMP10_F9
24377	cg13178798	-4.04794034066569e-06	MMP10_F9
24378	cg13178873	1.0785721408995e-05	MMP10_F9
24379	cg13179074	1.18586838805874e-06	MMP10_F9
24380	cg13179130	7.34529335488056e-06	MMP10_F9
24381	cg13179880	-3.27636281076381e-07	MMP10_F9
24382	cg13180005	-2.87757409653381e-06	MMP10_F9
24383	cg13180152	5.54024756862773e-06	MMP10_F9
24384	cg13180787	8.53487813298309e-07	MMP10_F9
24385	cg13181052	8.63524251280695e-07	MMP10_F9
24386	cg13181291	1.3061159597067e-05	MMP10_F9
24387	cg13182731	-8.50838201246628e-08	MMP10_F9
24388	cg13182809	1.08809637532127e-05	MMP10_F9
24389	cg13183282	1.63766595284223e-06	MMP10_F9
24390	cg13183298	-2.93559257093247e-06	MMP10_F9
24391	cg13183628	-2.85619797343623e-07	MMP10_F9
24392	cg13183780	-4.6453421348445e-06	MMP10_F9
24393	cg13184177	-2.51892889667032e-06	MMP10_F9
24394	cg13184225	1.89804915724471e-05	MMP10_F9
24395	cg13184539	2.31099188450189e-06	MMP10_F9
24396	cg13184582	1.28321773888052e-07	MMP10_F9
24397	cg13184734	-1.80182253219476e-06	MMP10_F9
24398	cg13184736	-2.09768488100369e-06	MMP10_F9
24399	cg13184777	-3.92683167316118e-07	MMP10_F9
24400	cg13184886	3.86170370992859e-06	MMP10_F9
24401	cg13185137	-9.99325663504206e-07	MMP10_F9
24402	cg13186599	-1.62283787968579e-06	MMP10_F9
24403	cg13186679	2.69263332365541e-07	MMP10_F9
24404	cg13186846	-1.86263569890591e-06	MMP10_F9
24405	cg13187433	-8.22587755585338e-06	MMP10_F9
24406	cg13187849	-4.58192471071514e-06	MMP10_F9
24407	cg13187885	-5.27563414877526e-06	MMP10_F9
24408	cg13187936	3.51704147736257e-08	MMP10_F9
24409	cg13188263	1.39969351380511e-05	MMP10_F9
24410	cg13188812	-4.52197407045096e-08	MMP10_F9
24411	cg13188892	6.30627841029197e-06	MMP10_F9
24412	cg13189207	-3.19742254359768e-06	MMP10_F9
24413	cg13191195	2.43067964194305e-05	MMP10_F9
24414	cg13191808	1.43785273174174e-06	MMP10_F9
24415	cg13193228	4.07652548622918e-06	MMP10_F9
24416	cg13193455	9.58466496922139e-06	MMP10_F9
24417	cg13193548	7.46554815605424e-07	MMP10_F9
24418	cg13194045	1.18901323154059e-05	MMP10_F9
24419	cg13195218	7.78120392201509e-07	MMP10_F9
24420	cg13195486	-2.7989226435658e-05	MMP10_F9
24421	cg13195796	8.15531510234909e-07	MMP10_F9
24422	cg13195895	1.54915030480251e-05	MMP10_F9
24423	cg13196578	6.20483122003539e-06	MMP10_F9
24424	cg13197285	2.74827298887253e-06	MMP10_F9
24425	cg13197521	3.47455086471484e-05	MMP10_F9
24426	cg13197680	1.80954616200923e-07	MMP10_F9
24427	cg13198235	1.7484863058483e-06	MMP10_F9
24428	cg13198269	7.66336719182445e-07	MMP10_F9
24429	cg13199178	-7.35223227087095e-06	MMP10_F9
24430	cg13199589	1.87736193844551e-06	MMP10_F9
24431	cg13199615	2.64474416481109e-06	MMP10_F9
24432	cg13199842	-2.24395601903623e-05	MMP10_F9
24433	cg13199963	-2.38275673268372e-05	MMP10_F9
24434	cg13200838	1.02692811391953e-06	MMP10_F9
24435	cg13201187	-6.41977849609365e-06	MMP10_F9
24436	cg13201297	-6.11067335007817e-06	MMP10_F9
24437	cg13201342	-7.38902240736106e-05	MMP10_F9
24438	cg13201362	-6.06360733113539e-06	MMP10_F9
24439	cg13201461	-3.34495193793112e-06	MMP10_F9
24440	cg13202082	4.45951297898937e-06	MMP10_F9
24441	cg13202122	-2.69088272919754e-06	MMP10_F9
24442	cg13202213	2.64145270394892e-05	MMP10_F9
24443	cg13202591	1.56246491525808e-05	MMP10_F9
24444	cg13203239	-1.65687312665504e-06	MMP10_F9
24445	cg13204193	-5.56428699297276e-06	MMP10_F9
24446	cg13204462	1.51595469515735e-06	MMP10_F9
24447	cg13204568	-2.82411285865867e-07	MMP10_F9
24448	cg13204758	-9.73478572379984e-06	MMP10_F9
24449	cg13205050	2.00247297391965e-05	MMP10_F9
24450	cg13205059	2.15523685983239e-05	MMP10_F9
24451	cg13205528	1.0362558923427e-06	MMP10_F9
24452	cg13206126	7.90001554494709e-06	MMP10_F9
24453	cg13206411	6.37008796571974e-08	MMP10_F9
24454	cg13206706	8.62512866144864e-07	MMP10_F9
24455	cg13206932	-3.9559347440659e-06	MMP10_F9
24456	cg13207345	2.90562301037087e-05	MMP10_F9
24457	cg13207467	5.7843084530038e-07	MMP10_F9
24458	cg13207501	-1.5177505275103e-07	MMP10_F9
24459	cg13207702	-1.77416568493758e-06	MMP10_F9
24460	cg13208159	2.32719584752713e-05	MMP10_F9
24461	cg13209077	-1.18894277819944e-06	MMP10_F9
24462	cg13209085	1.9320516815184e-05	MMP10_F9
24463	cg13209113	-1.23332042544469e-05	MMP10_F9
24464	cg13209122	1.64907496759171e-05	MMP10_F9
24465	cg13209335	-1.10534389709366e-05	MMP10_F9
24466	cg13209388	-2.13594985847563e-05	MMP10_F9
24467	cg13209762	-3.24056828702341e-05	MMP10_F9
24468	cg13209980	2.37326779132122e-05	MMP10_F9
24469	cg13210260	-7.22497627992229e-07	MMP10_F9
24470	cg13210580	-3.07833956926891e-06	MMP10_F9
24471	cg13210595	6.02192437603704e-05	MMP10_F9
24472	cg13211559	4.64805913892373e-06	MMP10_F9
24473	cg13212362	-9.48694458033693e-06	MMP10_F9
24474	cg13212575	-1.32731361693252e-06	MMP10_F9
24475	cg13212831	-1.29864818099596e-06	MMP10_F9
24476	cg13213165	-6.11713836892323e-06	MMP10_F9
24477	cg13213419	3.12938422583049e-07	MMP10_F9
24478	cg13213987	-7.61057486825644e-07	MMP10_F9
24479	cg13214309	5.8204649644972e-08	MMP10_F9
24480	cg13214474	-1.17257978707831e-05	MMP10_F9
24481	cg13215285	4.43337926163563e-06	MMP10_F9
24482	cg13216073	1.19084775974294e-05	MMP10_F9
24483	cg13216303	1.70685399334836e-06	MMP10_F9
24484	cg13217206	7.16550791137281e-07	MMP10_F9
24485	cg13218573	4.21419217129506e-06	MMP10_F9
24486	cg13218803	4.19100426819781e-07	MMP10_F9
24487	cg13219080	-1.72603079241258e-05	MMP10_F9
24488	cg13219446	1.57363656485693e-06	MMP10_F9
24489	cg13221499	2.25023322210831e-06	MMP10_F9
24490	cg13221588	1.64759659894206e-06	MMP10_F9
24491	cg13221681	6.88630578169165e-07	MMP10_F9
24492	cg13222036	-1.93628322229491e-05	MMP10_F9
24493	cg13222915	-3.08433266997327e-05	MMP10_F9
24494	cg13223043	-3.53903632023663e-05	MMP10_F9
24495	cg13223182	3.6128423687683e-06	MMP10_F9
24496	cg13223276	1.3496397500108e-05	MMP10_F9
24497	cg13223803	-2.9298568529753e-05	MMP10_F9
24498	cg13224197	1.14353133220188e-05	MMP10_F9
24499	cg13224583	7.54536740872982e-06	MMP10_F9
24500	cg13224937	7.90464767350344e-06	MMP10_F9
24501	cg13224999	-6.42621528260325e-07	MMP10_F9
24502	cg13225272	-2.31008629466261e-06	MMP10_F9
24503	cg13225511	-1.16616150744022e-05	MMP10_F9
24504	cg13225830	6.22079405396694e-06	MMP10_F9
24505	cg13226145	-3.29274332717916e-07	MMP10_F9
24506	cg13226669	1.51427772235716e-05	MMP10_F9
24507	cg13226712	4.58255931973632e-06	MMP10_F9
24508	cg13226919	-2.90182536829747e-05	MMP10_F9
24509	cg13227206	-2.11707483687241e-06	MMP10_F9
24510	cg13227621	-5.68035575430962e-07	MMP10_F9
24511	cg13228041	8.2779690464365e-06	MMP10_F9
24512	cg13228105	5.13295994473419e-06	MMP10_F9
24513	cg13228596	2.07599252625179e-05	MMP10_F9
24514	cg13228636	6.50459302187638e-06	MMP10_F9
24515	cg13228642	-2.54009930094883e-05	MMP10_F9
24516	cg13228952	-1.4737379159641e-05	MMP10_F9
24517	cg13229078	-3.6671296411974e-05	MMP10_F9
24518	cg13229494	4.41100325212514e-07	MMP10_F9
24519	cg13229655	1.17386959146976e-06	MMP10_F9
24520	cg13229857	2.22101144422703e-05	MMP10_F9
24521	cg13229972	-3.68471073484782e-05	MMP10_F9
24522	cg13230208	3.99150822311891e-06	MMP10_F9
24523	cg13230348	2.6781239703664e-06	MMP10_F9
24524	cg13231131	1.28654183584458e-05	MMP10_F9
24525	cg13231322	2.34936303283516e-05	MMP10_F9
24526	cg13232021	-8.64300151367981e-07	MMP10_F9
24527	cg13232075	1.43916176429816e-05	MMP10_F9
24528	cg13232357	2.17212859082942e-06	MMP10_F9
24529	cg13233534	-8.53461988500892e-07	MMP10_F9
24530	cg13233788	9.15526397413325e-08	MMP10_F9
24531	cg13233799	5.05312005986318e-07	MMP10_F9
24532	cg13234110	-4.88720982429906e-06	MMP10_F9
24533	cg13234187	4.80105429859183e-07	MMP10_F9
24534	cg13234569	-4.6886096359795e-06	MMP10_F9
24535	cg13234882	-8.97938501011829e-06	MMP10_F9
24536	cg13235288	6.9223512017041e-07	MMP10_F9
24537	cg13235366	-4.715045805486e-06	MMP10_F9
24538	cg13235717	1.79444307684776e-07	MMP10_F9
24539	cg13235761	-6.93547586746185e-06	MMP10_F9
24540	cg13235992	1.38115281570726e-06	MMP10_F9
24541	cg13236481	9.21232847081431e-06	MMP10_F9
24542	cg13238881	5.40322222097982e-06	MMP10_F9
24543	cg13239126	-8.76888136396155e-06	MMP10_F9
24544	cg13239420	1.29311673810366e-07	MMP10_F9
24545	cg13239713	-3.0456979332742e-06	MMP10_F9
24546	cg13239848	-1.5080455419539e-07	MMP10_F9
24547	cg13240017	-6.46693394293349e-06	MMP10_F9
24548	cg13240206	1.46819606148232e-05	MMP10_F9
24549	cg13240598	3.39204418806061e-06	MMP10_F9
24550	cg13240962	-1.67660074699836e-05	MMP10_F9
24551	cg13242070	-1.82209758431942e-06	MMP10_F9
24552	cg13242199	7.67257784849839e-06	MMP10_F9
24553	cg13242468	-2.12243386775484e-06	MMP10_F9
24554	cg13242624	-1.40078268449753e-06	MMP10_F9
24555	cg13242658	3.15300188054095e-07	MMP10_F9
24556	cg13242895	-3.01876544952659e-05	MMP10_F9
24557	cg13243329	5.78693655134414e-07	MMP10_F9
24558	cg13243674	-1.1095358283174e-05	MMP10_F9
24559	cg13244315	-9.59199382285864e-06	MMP10_F9
24560	cg13244522	2.0860621507617e-06	MMP10_F9
24561	cg13245440	1.84640699056705e-05	MMP10_F9
24562	cg13245472	-1.86312621984608e-06	MMP10_F9
24563	cg13245593	5.57607869262019e-06	MMP10_F9
24564	cg13245983	-2.43729292607424e-05	MMP10_F9
24565	cg13246026	-4.06371541868791e-06	MMP10_F9
24566	cg13246206	-5.73479265998308e-06	MMP10_F9
24567	cg13246468	-1.32122118912755e-05	MMP10_F9
24568	cg13246497	-1.32486957300491e-05	MMP10_F9
24569	cg13246856	2.07838890401491e-05	MMP10_F9
24570	cg13247117	7.5000460761075e-06	MMP10_F9
24571	cg13249256	-1.72423939293578e-05	MMP10_F9
24572	cg13249591	1.59896006369522e-05	MMP10_F9
24573	cg13252204	4.33514439926838e-07	MMP10_F9
24574	cg13253785	3.40026599918273e-06	MMP10_F9
24575	cg13254203	-6.85024119216126e-06	MMP10_F9
24576	cg13258655	-2.84698380404642e-05	MMP10_F9
24577	cg13262752	-6.88234033243474e-07	MMP10_F9
24578	cg13263483	2.26636133407235e-06	MMP10_F9
24579	cg13272644	-2.26171290768733e-07	MMP10_F9
24580	cg13282594	-1.34620263150403e-05	MMP10_F9
24581	cg13283942	-1.58465185316694e-08	MMP10_F9
24582	cg13284574	6.91958120901511e-06	MMP10_F9
24583	cg13285637	3.47766765948708e-06	MMP10_F9
24584	cg13290370	-4.93125041630868e-06	MMP10_F9
24585	cg13296163	6.26178117224884e-06	MMP10_F9
24586	cg13297881	4.70769989903858e-06	MMP10_F9
24587	cg13298199	-7.23817677738942e-06	MMP10_F9
24588	cg13298359	-2.60816841912812e-08	MMP10_F9
24589	cg13298382	1.54202970508072e-06	MMP10_F9
24590	cg13298734	2.41572204039218e-07	MMP10_F9
24591	cg13298932	-1.12527365405562e-06	MMP10_F9
24592	cg13299148	-7.89524053384861e-09	MMP10_F9
24593	cg13299440	1.73507680824353e-08	MMP10_F9
24594	cg13299824	4.83037171765583e-05	MMP10_F9
24595	cg13299927	3.97962311042401e-06	MMP10_F9
24596	cg13299931	1.46769245065272e-06	MMP10_F9
24597	cg13299984	9.11137892003029e-06	MMP10_F9
24598	cg13300273	-8.89306606413059e-06	MMP10_F9
24599	cg13300480	5.85292170524124e-06	MMP10_F9
24600	cg13300580	2.3758226902684e-05	MMP10_F9
24601	cg13300623	-2.75501594488619e-06	MMP10_F9
24602	cg13300670	-1.46310131498802e-05	MMP10_F9
24603	cg13300757	1.95878332280312e-06	MMP10_F9
24604	cg13300939	-7.28421368313256e-06	MMP10_F9
24605	cg13303310	-3.12679572806143e-06	MMP10_F9
24606	cg13303358	-6.6077627965179e-06	MMP10_F9
24607	cg13303520	-3.50934062087791e-05	MMP10_F9
24608	cg13303553	3.46448592527933e-07	MMP10_F9
24609	cg13304265	-7.10396729560796e-06	MMP10_F9
24610	cg13304609	-4.0074166564017e-06	MMP10_F9
24611	cg13305114	-6.53788471829489e-06	MMP10_F9
24612	cg13305246	-8.58590161687213e-06	MMP10_F9
24613	cg13305312	4.87336481112144e-08	MMP10_F9
24614	cg13305336	3.96545554302731e-06	MMP10_F9
24615	cg13305444	-4.80245417966123e-06	MMP10_F9
24616	cg13305458	6.93743564065359e-06	MMP10_F9
24617	cg13305476	6.25920037384831e-06	MMP10_F9
24618	cg13305585	3.54839533796976e-06	MMP10_F9
24619	cg13305609	-5.61466498833463e-06	MMP10_F9
24620	cg13305657	7.9326369707288e-06	MMP10_F9
24621	cg13305793	-9.64086700783395e-06	MMP10_F9
24622	cg13305883	1.42291546786751e-06	MMP10_F9
24623	cg13306164	4.72249047051109e-07	MMP10_F9
24624	cg13306335	-1.68565317969132e-05	MMP10_F9
24625	cg13306921	-1.08744034321947e-05	MMP10_F9
24626	cg13311440	1.72710366400094e-05	MMP10_F9
24627	cg13314614	-3.15235925116502e-06	MMP10_F9
24628	cg13315770	9.27940355273324e-06	MMP10_F9
24629	cg13318537	6.59372489529823e-07	MMP10_F9
24630	cg13319175	4.32390896829968e-06	MMP10_F9
24631	cg13320146	5.79006954492926e-06	MMP10_F9
24632	cg13320181	-6.59554674774945e-06	MMP10_F9
24633	cg13320211	1.34740678588302e-05	MMP10_F9
24634	cg13321105	9.7657886062461e-06	MMP10_F9
24635	cg13321661	-7.84028788844099e-06	MMP10_F9
24636	cg13321900	7.67792375324588e-06	MMP10_F9
24637	cg13322175	5.62423407565623e-06	MMP10_F9
24638	cg13322252	4.76988755558455e-06	MMP10_F9
24639	cg13322290	-1.43109213584107e-05	MMP10_F9
24640	cg13323097	1.51850755875839e-06	MMP10_F9
24641	cg13324746	6.09933914105822e-07	MMP10_F9
24642	cg13325417	9.43606971383235e-06	MMP10_F9
24643	cg13326801	8.27513942669506e-07	MMP10_F9
24644	cg13329248	-4.89302198553624e-06	MMP10_F9
24645	cg13331246	-6.98025858422603e-07	MMP10_F9
24646	cg13331550	8.44144216557169e-06	MMP10_F9
24647	cg13331559	7.80711682925678e-06	MMP10_F9
24648	cg13333265	-1.14858754894541e-05	MMP10_F9
24649	cg13335886	-5.75457625150815e-05	MMP10_F9
24650	cg13341453	7.94144042804082e-06	MMP10_F9
24651	cg13342625	2.3223735993921e-06	MMP10_F9
24652	cg13352563	5.46048994633217e-06	MMP10_F9
24653	cg13352914	-7.84798497255593e-06	MMP10_F9
24654	cg13353015	-6.27261568433422e-07	MMP10_F9
24655	cg13353152	1.97014560979939e-05	MMP10_F9
24656	cg13353942	-3.8479065046346e-06	MMP10_F9
24657	cg13354046	-3.14611138739553e-07	MMP10_F9
24658	cg13354934	1.53454480032911e-05	MMP10_F9
24659	cg13355312	1.4642719212581e-05	MMP10_F9
24660	cg13355424	3.91798924766439e-06	MMP10_F9
24661	cg13355874	-1.64909008313711e-05	MMP10_F9
24662	cg13356175	2.12626596722662e-05	MMP10_F9
24663	cg13356324	-3.48943296449574e-06	MMP10_F9
24664	cg13356427	-8.04466271971424e-07	MMP10_F9
24665	cg13356540	8.87751363614958e-06	MMP10_F9
24666	cg13356884	-7.32162933025114e-07	MMP10_F9
24667	cg13357249	1.13576521776805e-05	MMP10_F9
24668	cg13357341	-9.52982717194827e-07	MMP10_F9
24669	cg13357518	2.50502182144003e-06	MMP10_F9
24670	cg13357903	3.2516402783454e-06	MMP10_F9
24671	cg13358262	-6.18473063393326e-07	MMP10_F9
24672	cg13359031	-1.99938727037466e-05	MMP10_F9
24673	cg13359699	1.81954075728836e-07	MMP10_F9
24674	cg13359765	3.30885370636944e-06	MMP10_F9
24675	cg13359998	-5.84583613235041e-05	MMP10_F9
24676	cg13360230	1.02611539968492e-05	MMP10_F9
24677	cg13360526	-2.80708236522998e-05	MMP10_F9
24678	cg13360866	-1.78619869525072e-05	MMP10_F9
24679	cg13361185	3.19809623801566e-06	MMP10_F9
24680	cg13361271	9.53790572059086e-06	MMP10_F9
24681	cg13361585	-1.61371668997958e-05	MMP10_F9
24682	cg13361910	-5.81155428354465e-07	MMP10_F9
24683	cg13362033	-6.1173079925748e-06	MMP10_F9
24684	cg13362272	-6.65686566555769e-06	MMP10_F9
24685	cg13362546	-2.97165315798182e-05	MMP10_F9
24686	cg13362782	-1.51971516195325e-05	MMP10_F9
24687	cg13363608	-1.46720596731846e-05	MMP10_F9
24688	cg13363740	-8.85993074133197e-06	MMP10_F9
24689	cg13363823	-1.50431439065806e-05	MMP10_F9
24690	cg13363969	7.80234531320166e-06	MMP10_F9
24691	cg13363982	7.87191882708761e-06	MMP10_F9
24692	cg13364230	4.96619559837065e-06	MMP10_F9
24693	cg13364881	-6.99516957010427e-06	MMP10_F9
24694	cg13365620	-2.41060215328778e-07	MMP10_F9
24695	cg13365658	-1.56297080392847e-07	MMP10_F9
24696	cg13366587	2.75066865357678e-07	MMP10_F9
24697	cg13366738	1.01658710155879e-05	MMP10_F9
24698	cg13367148	2.54595814584257e-06	MMP10_F9
24699	cg13367234	6.54284979656549e-06	MMP10_F9
24700	cg13367406	2.30249133830153e-05	MMP10_F9
24701	cg13367537	-1.03791279597027e-06	MMP10_F9
24702	cg13367647	3.75969605349791e-06	MMP10_F9
24703	cg13368134	3.57126789480935e-06	MMP10_F9
24704	cg13368519	5.09577676052897e-07	MMP10_F9
24705	cg13369284	3.31145096912139e-06	MMP10_F9
24706	cg13369817	1.17768906380718e-05	MMP10_F9
24707	cg13370086	7.8242158359251e-05	MMP10_F9
24708	cg13370746	-2.42092187563026e-05	MMP10_F9
24709	cg13370852	-2.32941542377992e-05	MMP10_F9
24710	cg13371627	-1.28107094593682e-05	MMP10_F9
24711	cg13371740	-1.97552337138463e-05	MMP10_F9
24712	cg13371836	3.44512304161414e-07	MMP10_F9
24713	cg13371870	-2.03941026355702e-05	MMP10_F9
24714	cg13371976	2.41596348373283e-06	MMP10_F9
24715	cg13372488	6.09211781122826e-06	MMP10_F9
24716	cg13372571	-3.53339851589616e-07	MMP10_F9
24717	cg13372635	-2.9734624333023e-05	MMP10_F9
24718	cg13372766	-1.19228703549517e-05	MMP10_F9
24719	cg13372811	7.7679339923352e-06	MMP10_F9
24720	cg13372905	-1.42545637601909e-05	MMP10_F9
24721	cg13373315	5.68170500410777e-07	MMP10_F9
24722	cg13373343	1.17385879305646e-06	MMP10_F9
24723	cg13373703	9.4391754670344e-06	MMP10_F9
24724	cg13374225	-8.63493193025663e-07	MMP10_F9
24725	cg13374701	-1.13599078337436e-06	MMP10_F9
24726	cg13375255	-1.40828122440892e-05	MMP10_F9
24727	cg13375463	-1.4997437077439e-06	MMP10_F9
24728	cg13375718	2.79536220482793e-06	MMP10_F9
24729	cg13376096	-6.26084946690195e-06	MMP10_F9
24730	cg13376244	-1.35237088820588e-05	MMP10_F9
24731	cg13376246	-6.91003376616748e-06	MMP10_F9
24732	cg13376819	-1.06689509932043e-06	MMP10_F9
24733	cg13377056	1.44542747472233e-05	MMP10_F9
24734	cg13377237	9.43397644689528e-07	MMP10_F9
24735	cg13377324	-7.06802102721425e-07	MMP10_F9
24736	cg13377965	8.98473549135215e-06	MMP10_F9
24737	cg13378083	-8.19677859959949e-06	MMP10_F9
24738	cg13378519	9.11814557721859e-07	MMP10_F9
24739	cg13378649	-4.76717286042537e-05	MMP10_F9
24740	cg13378886	1.73201014608072e-06	MMP10_F9
24741	cg13379827	-4.20026860653431e-07	MMP10_F9
24742	cg13379971	5.62031251753521e-06	MMP10_F9
24743	cg13380502	-2.75612618850677e-05	MMP10_F9
24744	cg13380612	-2.51048457269749e-05	MMP10_F9
24745	cg13380622	-4.97875675071735e-06	MMP10_F9
24746	cg13380669	-6.15337169914715e-06	MMP10_F9
24747	cg13380906	6.66363864020162e-06	MMP10_F9
24748	cg13381753	-2.4197054773797e-06	MMP10_F9
24749	cg13381844	5.76730530549905e-06	MMP10_F9
24750	cg13382288	3.23252521475327e-06	MMP10_F9
24751	cg13382703	-2.79557616344183e-05	MMP10_F9
24752	cg13382707	2.90213604248494e-07	MMP10_F9
24753	cg13382985	-4.18740413375302e-07	MMP10_F9
24754	cg13383591	1.6571447146923e-06	MMP10_F9
24755	cg13383912	1.64559821981855e-06	MMP10_F9
24756	cg13384150	-2.15793524499408e-05	MMP10_F9
24757	cg13384453	-2.96705688516814e-06	MMP10_F9
24758	cg13384512	3.48362159495803e-06	MMP10_F9
24759	cg13384923	3.45791730162959e-05	MMP10_F9
24760	cg13384949	1.09280678276377e-05	MMP10_F9
24761	cg13385114	-5.13465819953967e-05	MMP10_F9
24762	cg13385220	-2.63211520185498e-05	MMP10_F9
24763	cg13385794	1.65754695932667e-05	MMP10_F9
24764	cg13385995	8.55014524129494e-06	MMP10_F9
24765	cg13386070	1.00824993415947e-05	MMP10_F9
24766	cg13386712	1.40539429213447e-07	MMP10_F9
24767	cg13386839	-1.58979853828045e-06	MMP10_F9
24768	cg13387374	-4.41298265301512e-06	MMP10_F9
24769	cg13387643	4.5259147836269e-07	MMP10_F9
24770	cg13387826	2.67140990410928e-06	MMP10_F9
24771	cg13388025	-1.3574213896982e-05	MMP10_F9
24772	cg13388191	4.39392108700541e-06	MMP10_F9
24773	cg13388692	-5.50733352914472e-05	MMP10_F9
24774	cg13388944	1.63930117873616e-06	MMP10_F9
24775	cg13389460	2.78962747869493e-06	MMP10_F9
24776	cg13389997	-2.77804668186776e-05	MMP10_F9
24777	cg13390004	2.68044664801352e-07	MMP10_F9
24778	cg13390007	2.43070847872268e-06	MMP10_F9
24779	cg13390022	-6.9389249753568e-06	MMP10_F9
24780	cg13390059	-2.17999800835411e-05	MMP10_F9
24781	cg13390284	-2.10041985644392e-05	MMP10_F9
24782	cg13390385	3.38527909207719e-06	MMP10_F9
24783	cg13391456	1.81708917407223e-07	MMP10_F9
24784	cg13391664	-1.38545156829338e-05	MMP10_F9
24785	cg13391849	4.21706711241666e-06	MMP10_F9
24786	cg13391935	-4.18244012807912e-06	MMP10_F9
24787	cg13392022	-1.4405443842553e-05	MMP10_F9
24788	cg13392029	3.53668216901695e-06	MMP10_F9
24789	cg13392052	1.6877502977079e-07	MMP10_F9
24790	cg13392141	-1.01505239626027e-06	MMP10_F9
24791	cg13392150	9.33036720760046e-07	MMP10_F9
24792	cg13392571	2.73171848870314e-06	MMP10_F9
24793	cg13392957	-1.44258267048939e-05	MMP10_F9
24794	cg13393009	-1.1250255070581e-05	MMP10_F9
24795	cg13393580	-1.72557304519891e-05	MMP10_F9
24796	cg13393721	-1.9211205249964e-05	MMP10_F9
24797	cg13393782	-1.62955728154953e-05	MMP10_F9
24798	cg13393917	-7.97499538035643e-06	MMP10_F9
24799	cg13394110	5.88980876267999e-06	MMP10_F9
24800	cg13394857	2.2831630023425e-06	MMP10_F9
24801	cg13395333	6.85396414392076e-06	MMP10_F9
24802	cg13395373	-2.66679834120762e-06	MMP10_F9
24803	cg13395410	-2.13901927735411e-07	MMP10_F9
24804	cg13396019	6.01489502715605e-06	MMP10_F9
24805	cg13396060	2.02793055804878e-05	MMP10_F9
24806	cg13396152	-4.12475555160104e-06	MMP10_F9
24807	cg13396354	6.93096817846591e-06	MMP10_F9
24808	cg13396716	-8.73137699131167e-06	MMP10_F9
24809	cg13396821	-1.78353324536904e-05	MMP10_F9
24810	cg13397275	-2.99210527807028e-06	MMP10_F9
24811	cg13397345	-8.32741281249267e-06	MMP10_F9
24812	cg13397379	5.36666571633259e-06	MMP10_F9
24813	cg13398782	-1.0565835086357e-06	MMP10_F9
24814	cg13399755	1.72923362464516e-07	MMP10_F9
24815	cg13399816	1.62871764235395e-05	MMP10_F9
24816	cg13400003	-3.38711391532792e-06	MMP10_F9
24817	cg13400077	-1.2185240053424e-05	MMP10_F9
24818	cg13400249	-1.85899890361878e-05	MMP10_F9
24819	cg13400284	2.9437122308697e-06	MMP10_F9
24820	cg13400516	2.17367784943954e-07	MMP10_F9
24821	cg13401071	6.96514553285991e-07	MMP10_F9
24822	cg13401533	1.7582028097024e-06	MMP10_F9
24823	cg13401823	1.82577298843098e-05	MMP10_F9
24824	cg13401840	-4.63339498950735e-06	MMP10_F9
24825	cg13401911	1.30602086922393e-06	MMP10_F9
24826	cg13401963	-5.03468921734737e-06	MMP10_F9
24827	cg13402217	4.36904963677151e-06	MMP10_F9
24828	cg13402298	1.58169550295042e-05	MMP10_F9
24829	cg13402672	6.41600414609894e-06	MMP10_F9
24830	cg13402865	2.4592981169934e-06	MMP10_F9
24831	cg13403586	4.25471486112355e-06	MMP10_F9
24832	cg13403760	1.33847260215336e-06	MMP10_F9
24833	cg13410390	-1.58055330813409e-05	MMP10_F9
24834	cg13419869	1.24596796513051e-05	MMP10_F9
24835	cg13419927	9.67443582156661e-06	MMP10_F9
24836	cg13420364	-2.64327996277144e-05	MMP10_F9
24837	cg13420366	5.93501049746736e-06	MMP10_F9
24838	cg13420413	2.30908094265286e-05	MMP10_F9
24839	cg13420647	-6.0369301793426e-06	MMP10_F9
24840	cg13420662	-3.12430798426078e-06	MMP10_F9
24841	cg13420744	-4.18052127834963e-06	MMP10_F9
24842	cg13420845	4.57879092616164e-06	MMP10_F9
24843	cg13420848	-1.34616099246191e-06	MMP10_F9
24844	cg13421041	-4.33712802584082e-06	MMP10_F9
24845	cg13421385	2.70582895393162e-06	MMP10_F9
24846	cg13421759	7.14534744600658e-08	MMP10_F9
24847	cg13422362	-1.08554410656191e-06	MMP10_F9
24848	cg13422555	-7.27608119083631e-06	MMP10_F9
24849	cg13422830	-3.97740075605956e-05	MMP10_F9
24850	cg13423554	-3.26953791387529e-05	MMP10_F9
24851	cg13423759	-4.60941313315809e-05	MMP10_F9
24852	cg13423770	-1.04377059294393e-05	MMP10_F9
24853	cg13424097	1.38387105541866e-06	MMP10_F9
24854	cg13424284	-1.5620626297989e-05	MMP10_F9
24855	cg13424529	-1.07957580345786e-05	MMP10_F9
24856	cg13424673	-1.8743309763879e-06	MMP10_F9
24857	cg13426079	-3.70588809932853e-05	MMP10_F9
24858	cg13426340	-1.04159860255692e-05	MMP10_F9
24859	cg13426775	-1.1229739277362e-06	MMP10_F9
24860	cg13426876	-1.93188826557743e-05	MMP10_F9
24861	cg13427149	3.15785670466908e-06	MMP10_F9
24862	cg13427179	1.81584900299768e-05	MMP10_F9
24863	cg13428086	-5.58549752424682e-06	MMP10_F9
24864	cg13428239	-9.33553966858442e-06	MMP10_F9
24865	cg13428480	1.24341701096484e-06	MMP10_F9
24866	cg13428567	1.06625516681754e-05	MMP10_F9
24867	cg13428681	2.21091904140197e-06	MMP10_F9
24868	cg13429095	5.85166968218523e-05	MMP10_F9
24869	cg13429414	9.93402439464249e-07	MMP10_F9
24870	cg13429555	2.0951780405312e-05	MMP10_F9
24871	cg13430104	-3.63679994607431e-06	MMP10_F9
24872	cg13430225	8.85981459460082e-07	MMP10_F9
24873	cg13430401	1.01963377122251e-05	MMP10_F9
24874	cg13430807	1.05821004125142e-05	MMP10_F9
24875	cg13430819	-4.68302613397967e-06	MMP10_F9
24876	cg13431108	-5.53775809768733e-06	MMP10_F9
24877	cg13431342	-9.61657045353495e-06	MMP10_F9
24878	cg13432010	2.25628859027648e-06	MMP10_F9
24879	cg13432253	6.59527095342991e-06	MMP10_F9
24880	cg13432294	-5.39015940206326e-07	MMP10_F9
24881	cg13432682	-3.21571095840687e-06	MMP10_F9
24882	cg13432945	1.01394369715524e-05	MMP10_F9
24883	cg13433694	-1.10655902062738e-05	MMP10_F9
24884	cg13433951	1.4564331227327e-05	MMP10_F9
24885	cg13434312	-1.72173792609627e-06	MMP10_F9
24886	cg13434489	5.57759058656189e-06	MMP10_F9
24887	cg13434570	5.86680871276416e-06	MMP10_F9
24888	cg13434669	1.32093397335738e-06	MMP10_F9
24889	cg13434706	8.46934226860956e-06	MMP10_F9
24890	cg13435718	-6.73389208013833e-06	MMP10_F9
24891	cg13435855	1.61359960365345e-05	MMP10_F9
24892	cg13436232	1.5089588195858e-05	MMP10_F9
24893	cg13436343	1.8257935886903e-06	MMP10_F9
24894	cg13436750	1.04908866396627e-06	MMP10_F9
24895	cg13437164	1.77544582399086e-06	MMP10_F9
24896	cg13437711	3.88815119082357e-07	MMP10_F9
24897	cg13438300	9.24739934298002e-07	MMP10_F9
24898	cg13438961	7.90679337054734e-08	MMP10_F9
24899	cg13439596	-2.25082403967461e-05	MMP10_F9
24900	cg13440692	4.71385165881903e-05	MMP10_F9
24901	cg13440781	3.26140391424186e-07	MMP10_F9
24902	cg13440846	-7.13404355317689e-06	MMP10_F9
24903	cg13440864	4.29613048265239e-06	MMP10_F9
24904	cg13441112	1.72248043886689e-05	MMP10_F9
24905	cg13441213	-2.62343610893147e-05	MMP10_F9
24906	cg13441524	1.83229674215067e-05	MMP10_F9
24907	cg13442152	5.71311576871136e-06	MMP10_F9
24908	cg13442201	5.14465417900611e-06	MMP10_F9
24909	cg13443371	2.06488267741465e-06	MMP10_F9
24910	cg13443627	-3.03773412038143e-05	MMP10_F9
24911	cg13443661	1.8598227881398e-05	MMP10_F9
24912	cg13443843	-5.61283574960824e-06	MMP10_F9
24913	cg13443938	-6.41094758631831e-06	MMP10_F9
24914	cg13443976	7.2331606483091e-06	MMP10_F9
24915	cg13444005	-3.95255539337696e-06	MMP10_F9
24916	cg13444842	-2.64254105661715e-05	MMP10_F9
24917	cg13444964	-2.35375491358564e-06	MMP10_F9
24918	cg13445177	4.24681770931077e-05	MMP10_F9
24919	cg13445339	6.60526675358844e-06	MMP10_F9
24920	cg13445763	1.30744335281067e-06	MMP10_F9
24921	cg13446070	-1.15077384701428e-05	MMP10_F9
24922	cg13446200	-7.06851446747003e-07	MMP10_F9
24923	cg13446210	-5.92506090878568e-07	MMP10_F9
24924	cg13446351	4.71506372174942e-06	MMP10_F9
24925	cg13446366	-4.24596113157631e-06	MMP10_F9
24926	cg13446689	2.83297430226941e-05	MMP10_F9
24927	cg13446852	1.8403549484634e-06	MMP10_F9
24928	cg13446918	6.71450406777372e-06	MMP10_F9
24929	cg13447099	-8.47134099250523e-06	MMP10_F9
24930	cg13447454	5.09890850909014e-07	MMP10_F9
24931	cg13447818	2.76285446608532e-06	MMP10_F9
24932	cg13448605	-1.24393676172631e-05	MMP10_F9
24933	cg13448816	1.20668540633372e-05	MMP10_F9
24934	cg13448978	-3.75514800526681e-05	MMP10_F9
24935	cg13449295	-1.0609887167822e-06	MMP10_F9
24936	cg13449332	1.63451597961525e-05	MMP10_F9
24937	cg13449535	-1.57806416388826e-05	MMP10_F9
24938	cg13449606	5.34095462872878e-06	MMP10_F9
24939	cg13449727	2.23180212236635e-06	MMP10_F9
24940	cg13449778	-3.18089875061517e-07	MMP10_F9
24941	cg13450265	-1.16042282483367e-05	MMP10_F9
24942	cg13450310	1.29097331574608e-07	MMP10_F9
24943	cg13451048	-2.4622976267615e-05	MMP10_F9
24944	cg13451356	-8.27347708039744e-06	MMP10_F9
24945	cg13451431	5.40698154649786e-06	MMP10_F9
24946	cg13451597	1.28036733536945e-06	MMP10_F9
24947	cg13452193	-2.36896023792674e-06	MMP10_F9
24948	cg13452215	-1.21171108856374e-05	MMP10_F9
24949	cg13452258	3.33815340337407e-07	MMP10_F9
24950	cg13452658	1.317638755723e-05	MMP10_F9
24951	cg13452718	2.94198143084409e-06	MMP10_F9
24952	cg13453288	-7.72979309698897e-06	MMP10_F9
24953	cg13453711	5.40918300130789e-06	MMP10_F9
24954	cg13453750	9.41365046195151e-06	MMP10_F9
24955	cg13454184	5.41841034290196e-06	MMP10_F9
24956	cg13454251	2.13206062978972e-06	MMP10_F9
24957	cg13454346	1.4563317023155e-05	MMP10_F9
24958	cg13454846	2.92694937645362e-06	MMP10_F9
24959	cg13455067	5.47685405551175e-07	MMP10_F9
24960	cg13455110	-2.84217630442043e-05	MMP10_F9
24961	cg13455257	1.02441213948266e-05	MMP10_F9
24962	cg13455634	1.99859993168245e-06	MMP10_F9
24963	cg13455717	-7.48994575778019e-06	MMP10_F9
24964	cg13456504	3.72841384135e-06	MMP10_F9
24965	cg13457165	1.7056982439183e-05	MMP10_F9
24966	cg13457396	2.73394861803015e-06	MMP10_F9
24967	cg13457410	-1.52658899214138e-05	MMP10_F9
24968	cg13457651	-2.64438190947594e-06	MMP10_F9
24969	cg13458210	1.32415536516047e-06	MMP10_F9
24970	cg13458211	-2.75149389642215e-05	MMP10_F9
24971	cg13458335	3.74713317161073e-07	MMP10_F9
24972	cg13458596	9.51520789688154e-07	MMP10_F9
24973	cg13458781	1.17713918347377e-06	MMP10_F9
24974	cg13459205	2.21145204395414e-06	MMP10_F9
24975	cg13459217	-2.31710154522365e-06	MMP10_F9
24976	cg13460118	3.1976609342393e-06	MMP10_F9
24977	cg13460168	-4.56844127216667e-06	MMP10_F9
24978	cg13460439	-1.44013185360921e-05	MMP10_F9
24979	cg13460643	-7.70298640294662e-06	MMP10_F9
24980	cg13460934	1.50828480562238e-05	MMP10_F9
24981	cg13460942	4.23124855658098e-06	MMP10_F9
24982	cg13460944	-1.60415756334766e-07	MMP10_F9
24983	cg13461247	-8.07171247643815e-06	MMP10_F9
24984	cg13461390	-2.90613925760607e-06	MMP10_F9
24985	cg13461447	-3.6704455770178e-05	MMP10_F9
24986	cg13461509	1.31889101597632e-06	MMP10_F9
24987	cg13461622	8.99393096700112e-05	MMP10_F9
24988	cg13461710	-1.61149254900957e-05	MMP10_F9
24989	cg13461762	1.14401429764307e-06	MMP10_F9
24990	cg13462158	-2.24233903900851e-05	MMP10_F9
24991	cg13462544	9.45761819788398e-06	MMP10_F9
24992	cg13462557	0.000153501322399753	MMP10_F9
24993	cg13462599	5.99550500018624e-06	MMP10_F9
24994	cg13463054	4.59057310330617e-07	MMP10_F9
24995	cg13463167	-9.76513012585371e-06	MMP10_F9
24996	cg13463492	-2.13283730574535e-05	MMP10_F9
24997	cg13463719	1.64005868572422e-05	MMP10_F9
24998	cg13464436	1.5806660620908e-05	MMP10_F9
24999	cg13464496	2.76653201224973e-06	MMP10_F9
25000	cg13464924	-2.0669586840973e-07	MMP10_F9
25001	cg13465000	1.30417379805216e-07	MMP10_F9
25002	cg13466117	-4.73164379004182e-08	MMP10_F9
25003	cg13466284	-1.96146500443627e-05	MMP10_F9
25004	cg13466383	3.08948258525863e-06	MMP10_F9
25005	cg13466456	6.57086559274395e-06	MMP10_F9
25006	cg13466970	-7.09869001892012e-07	MMP10_F9
25007	cg13466988	2.18439067589351e-05	MMP10_F9
25008	cg13467169	-2.10338010152588e-06	MMP10_F9
25009	cg13467459	7.64384091178383e-07	MMP10_F9
25010	cg13467780	-8.57364368372933e-07	MMP10_F9
25011	cg13468036	-2.51590906822175e-05	MMP10_F9
25012	cg13468252	1.87516316190166e-07	MMP10_F9
25013	cg13468764	-1.43008776620645e-06	MMP10_F9
25014	cg13468797	1.55432777058074e-05	MMP10_F9
25015	cg13469034	-1.50051550190183e-06	MMP10_F9
25016	cg13469595	3.24984068462816e-06	MMP10_F9
25017	cg13469600	1.78225767299041e-06	MMP10_F9
25018	cg13469748	-2.53177570128773e-07	MMP10_F9
25019	cg13470063	-3.60170980961388e-05	MMP10_F9
25020	cg13470112	-4.14121236355683e-06	MMP10_F9
25021	cg13470367	3.79940620258456e-06	MMP10_F9
25022	cg13470499	-4.60865666737488e-06	MMP10_F9
25023	cg13470735	-4.19473825873351e-06	MMP10_F9
25024	cg13470969	-8.82812390885157e-06	MMP10_F9
25025	cg13471209	8.96734985184909e-06	MMP10_F9
25026	cg13471424	-2.43570024312183e-06	MMP10_F9
25027	cg13471521	-2.85759307483529e-05	MMP10_F9
25028	cg13471915	5.41603595949661e-06	MMP10_F9
25029	cg13472192	1.8108847653237e-05	MMP10_F9
25030	cg13472406	-4.07218139985756e-06	MMP10_F9
25031	cg13472584	2.8364581024706e-05	MMP10_F9
25032	cg13472900	4.38206270731005e-06	MMP10_F9
25033	cg13473184	1.58305887447379e-05	MMP10_F9
25034	cg13473434	4.3722755553496e-06	MMP10_F9
25035	cg13473505	-1.22428746304066e-05	MMP10_F9
25036	cg13474124	7.27752076781432e-07	MMP10_F9
25037	cg13474262	-1.74009587300179e-05	MMP10_F9
25038	cg13474414	-1.18605456270433e-05	MMP10_F9
25039	cg13474719	8.23710720990796e-06	MMP10_F9
25040	cg13474897	-6.48896798633438e-06	MMP10_F9
25041	cg13475583	-9.61388017023486e-06	MMP10_F9
25042	cg13476072	3.83929467607956e-06	MMP10_F9
25043	cg13476077	4.8526558390945e-06	MMP10_F9
25044	cg13476664	-1.4098447843582e-05	MMP10_F9
25045	cg13476854	2.5538508234792e-06	MMP10_F9
25046	cg13476932	-9.59715059242641e-06	MMP10_F9
25047	cg13477111	-2.4689706927356e-05	MMP10_F9
25048	cg13477354	3.90523744444021e-05	MMP10_F9
25049	cg13477806	1.59502969087532e-05	MMP10_F9
25050	cg13478010	6.19011104149082e-06	MMP10_F9
25051	cg13478928	1.67053854863419e-05	MMP10_F9
25052	cg13478957	1.0570648215667e-06	MMP10_F9
25053	cg13479146	-1.37926228952196e-05	MMP10_F9
25054	cg13479148	-3.06551950064341e-06	MMP10_F9
25055	cg13479756	-5.46388456988072e-06	MMP10_F9
25056	cg13480549	-4.57680374075892e-06	MMP10_F9
25057	cg13480614	-9.10871423815465e-07	MMP10_F9
25058	cg13480658	-1.38424193718077e-05	MMP10_F9
25059	cg13480774	-7.80077752687985e-07	MMP10_F9
25060	cg13480937	-1.38472442356117e-05	MMP10_F9
25061	cg13481755	8.24306180766567e-06	MMP10_F9
25062	cg13482073	1.07098397612293e-05	MMP10_F9
25063	cg13482134	2.78956565132729e-07	MMP10_F9
25064	cg13482356	1.36329167091338e-06	MMP10_F9
25065	cg13482485	3.73211131121307e-06	MMP10_F9
25066	cg13483248	-4.6983272777326e-06	MMP10_F9
25067	cg13483447	8.77319942279543e-06	MMP10_F9
25068	cg13483593	3.53752363012578e-06	MMP10_F9
25069	cg13483984	3.02382346106651e-06	MMP10_F9
25070	cg13483985	-1.6290464669592e-05	MMP10_F9
25071	cg13484546	-5.420207680917e-06	MMP10_F9
25072	cg13485061	-1.86451374469396e-05	MMP10_F9
25073	cg13485746	1.89361174333851e-06	MMP10_F9
25074	cg13486430	9.78442713568013e-06	MMP10_F9
25075	cg13486600	1.74208445127979e-05	MMP10_F9
25076	cg13486820	2.28984371362708e-07	MMP10_F9
25077	cg13486959	1.10957747087914e-05	MMP10_F9
25078	cg13487185	8.58667554555598e-06	MMP10_F9
25079	cg13487474	-1.42505160891929e-05	MMP10_F9
25080	cg13487476	-2.27049572746139e-05	MMP10_F9
25081	cg13488186	3.09037529269029e-06	MMP10_F9
25082	cg13488501	-1.18399684243012e-06	MMP10_F9
25083	cg13488557	1.46857924642491e-06	MMP10_F9
25084	cg13488570	-2.53765271435526e-07	MMP10_F9
25085	cg13488851	8.83044728093846e-08	MMP10_F9
25086	cg13489040	1.21001549155641e-05	MMP10_F9
25087	cg13489366	-7.86587317755592e-06	MMP10_F9
25088	cg13489553	-8.57919740052849e-07	MMP10_F9
25089	cg13489958	4.09268959239895e-08	MMP10_F9
25090	cg13490235	-7.69229404768906e-07	MMP10_F9
25091	cg13490827	6.94985307962942e-07	MMP10_F9
25092	cg13490966	4.80196599330097e-06	MMP10_F9
25093	cg13491023	-3.03816472321784e-05	MMP10_F9
25094	cg13491144	1.40917883178501e-05	MMP10_F9
25095	cg13491192	-3.70044631722273e-08	MMP10_F9
25096	cg13491296	-1.01901935172228e-05	MMP10_F9
25097	cg13492103	3.74071102932126e-07	MMP10_F9
25098	cg13492133	-5.91353116055028e-07	MMP10_F9
25099	cg13492288	6.91101675018245e-06	MMP10_F9
25100	cg13492364	1.52337520462285e-06	MMP10_F9
25101	cg13493109	-4.72859748702107e-07	MMP10_F9
25102	cg13493250	-6.09495492399455e-07	MMP10_F9
25103	cg13493781	1.26961840260364e-05	MMP10_F9
25104	cg13494355	3.87866818152956e-06	MMP10_F9
25105	cg13494428	-1.85862852899082e-05	MMP10_F9
25106	cg13494933	1.30368853853832e-06	MMP10_F9
25107	cg13495205	-4.91871250532995e-06	MMP10_F9
25108	cg13495574	-1.9834553710148e-06	MMP10_F9
25109	cg13495918	1.57379162897238e-05	MMP10_F9
25110	cg13496167	4.24448089499993e-05	MMP10_F9
25111	cg13496251	-1.64233143461193e-05	MMP10_F9
25112	cg13496323	-2.60886266156356e-06	MMP10_F9
25113	cg13497017	-1.96786141291198e-05	MMP10_F9
25114	cg13497187	-8.48864612355517e-06	MMP10_F9
25115	cg13497939	2.29413409094395e-06	MMP10_F9
25116	cg13498757	2.50862340030924e-05	MMP10_F9
25117	cg13498778	-6.0896451500616e-06	MMP10_F9
25118	cg13498800	6.46058732463748e-06	MMP10_F9
25119	cg13498872	2.00745425670396e-06	MMP10_F9
25120	cg13499468	2.18658152854289e-06	MMP10_F9
25121	cg13499923	2.97873716887548e-05	MMP10_F9
25122	cg13500072	-2.70371460239341e-05	MMP10_F9
25123	cg13500195	6.33402813618513e-07	MMP10_F9
25124	cg13500353	-3.48423525930372e-07	MMP10_F9
25125	cg13500576	9.40128222326751e-06	MMP10_F9
25126	cg13501090	-2.21719322086107e-06	MMP10_F9
25127	cg13501117	5.01974145784562e-06	MMP10_F9
25128	cg13501185	7.40127147522808e-06	MMP10_F9
25129	cg13501279	-1.19172055754718e-05	MMP10_F9
25130	cg13501359	4.10750499416997e-07	MMP10_F9
25131	cg13501950	-3.12469226535988e-06	MMP10_F9
25132	cg13502125	-6.29143764265528e-05	MMP10_F9
25133	cg13502252	2.09151279850176e-05	MMP10_F9
25134	cg13502356	4.36857395580651e-06	MMP10_F9
25135	cg13502395	-2.1720773525549e-06	MMP10_F9
25136	cg13502903	-4.90336539711934e-06	MMP10_F9
25137	cg13503382	-2.42747721799703e-05	MMP10_F9
25138	cg13503476	5.53566718500589e-06	MMP10_F9
25139	cg13507224	2.12685895578381e-05	MMP10_F9
25140	cg13507429	4.19055717968033e-06	MMP10_F9
25141	cg13514129	2.68918224635203e-06	MMP10_F9
25142	cg13529755	2.96429347277152e-05	MMP10_F9
25143	cg13530946	-3.39610437891506e-06	MMP10_F9
25144	cg13535663	-1.49370067770658e-06	MMP10_F9
25145	cg13541961	3.50982384005219e-06	MMP10_F9
25146	cg13543375	5.03399726836612e-06	MMP10_F9
25147	cg13543576	1.10148243548615e-05	MMP10_F9
25148	cg13545909	6.77156151863873e-06	MMP10_F9
25149	cg13546102	5.88321283596274e-07	MMP10_F9
25150	cg13546173	4.75916913235536e-06	MMP10_F9
25151	cg13546817	-2.72583409029772e-05	MMP10_F9
25152	cg13546858	2.64163505599685e-05	MMP10_F9
25153	cg13547132	-6.19282772301534e-06	MMP10_F9
25154	cg13547268	6.04953931751279e-07	MMP10_F9
25155	cg13547559	1.70054268256134e-05	MMP10_F9
25156	cg13547644	2.82911888990093e-06	MMP10_F9
25157	cg13547712	-1.0036612895087e-06	MMP10_F9
25158	cg13547925	-3.10682787632879e-07	MMP10_F9
25159	cg13548081	-1.77476657081212e-05	MMP10_F9
25160	cg13548554	7.6047352438909e-06	MMP10_F9
25161	cg13548601	9.73908011298116e-07	MMP10_F9
25162	cg13548810	-1.97067651917217e-05	MMP10_F9
25163	cg13549152	-5.97405125702271e-06	MMP10_F9
25164	cg13549592	1.44603238353041e-05	MMP10_F9
25165	cg13549897	-8.58122969004406e-07	MMP10_F9
25166	cg13549904	-7.74779024732857e-06	MMP10_F9
25167	cg13549940	-1.92612639272015e-05	MMP10_F9
25168	cg13550148	1.10270209972645e-05	MMP10_F9
25169	cg13550410	3.89049862737682e-05	MMP10_F9
25170	cg13550542	-1.24726186663288e-06	MMP10_F9
25171	cg13550729	5.92080892371174e-06	MMP10_F9
25172	cg13550751	-3.98678289711946e-05	MMP10_F9
25173	cg13551754	5.1107431619269e-05	MMP10_F9
25174	cg13551783	-1.12020497100299e-05	MMP10_F9
25175	cg13552272	1.31765512799158e-06	MMP10_F9
25176	cg13552389	-1.48523248506988e-05	MMP10_F9
25177	cg13552506	-1.88487400795999e-05	MMP10_F9
25178	cg13552712	2.2174547164217e-05	MMP10_F9
25179	cg13552867	3.89592242840865e-06	MMP10_F9
25180	cg13553046	-1.00429148172403e-05	MMP10_F9
25181	cg13553147	-4.70447431070316e-05	MMP10_F9
25182	cg13553204	8.31604280385294e-06	MMP10_F9
25183	cg13554207	3.60432946728626e-06	MMP10_F9
25184	cg13554489	5.54685609916766e-08	MMP10_F9
25185	cg13554744	4.35236129627197e-07	MMP10_F9
25186	cg13555004	-9.8027936106596e-06	MMP10_F9
25187	cg13555278	-1.19980762308496e-05	MMP10_F9
25188	cg13556084	-4.20586118847414e-06	MMP10_F9
25189	cg13556452	1.22770649256607e-06	MMP10_F9
25190	cg13556548	-3.14033361338498e-06	MMP10_F9
25191	cg13556604	8.77284191980423e-08	MMP10_F9
25192	cg13556934	2.49470445852632e-05	MMP10_F9
25193	cg13557139	3.0323358064036e-06	MMP10_F9
25194	cg13557160	4.69302098768626e-06	MMP10_F9
25195	cg13557213	1.66670468247155e-05	MMP10_F9
25196	cg13557373	2.26480263098139e-06	MMP10_F9
25197	cg13557417	-1.79757395668636e-06	MMP10_F9
25198	cg13557530	-1.20014853465844e-05	MMP10_F9
25199	cg13558322	-2.05304526473396e-05	MMP10_F9
25200	cg13558682	-5.07006440952218e-06	MMP10_F9
25201	cg13558810	2.14604494686563e-05	MMP10_F9
25202	cg13558971	-2.24486744799262e-06	MMP10_F9
25203	cg13559225	7.29421031894112e-07	MMP10_F9
25204	cg13559233	1.79340320599856e-06	MMP10_F9
25205	cg13559495	-2.58215744043826e-06	MMP10_F9
25206	cg13560058	-3.7351460924905e-06	MMP10_F9
25207	cg13560072	7.13802542181412e-07	MMP10_F9
25208	cg13560259	8.15351656219204e-07	MMP10_F9
25209	cg13560871	-1.50512802330791e-06	MMP10_F9
25210	cg13560904	-5.65742030978994e-07	MMP10_F9
25211	cg13560914	4.85721084757067e-06	MMP10_F9
25212	cg13561226	8.49620461262282e-07	MMP10_F9
25213	cg13562122	6.16209247787935e-07	MMP10_F9
25214	cg13562386	3.09772715867757e-06	MMP10_F9
25215	cg13562446	2.13250419867887e-07	MMP10_F9
25216	cg13563070	-3.15256211499683e-05	MMP10_F9
25217	cg13563504	-2.36765906807012e-06	MMP10_F9
25218	cg13563867	1.78654410481769e-05	MMP10_F9
25219	cg13563869	1.7160670745904e-05	MMP10_F9
25220	cg13564456	4.44629738653309e-06	MMP10_F9
25221	cg13565718	8.65215577827331e-06	MMP10_F9
25222	cg13566436	7.41968742251322e-06	MMP10_F9
25223	cg13566468	8.05964726499462e-06	MMP10_F9
25224	cg13567025	5.08506707889668e-07	MMP10_F9
25225	cg13567386	-1.32048144759145e-07	MMP10_F9
25226	cg13567636	1.11018592186905e-07	MMP10_F9
25227	cg13567986	-3.45039174994001e-05	MMP10_F9
25228	cg13568283	5.19977837166046e-07	MMP10_F9
25229	cg13569017	5.55660261453197e-06	MMP10_F9
25230	cg13569079	-3.69636565811832e-06	MMP10_F9
25231	cg13569761	-1.29680658602155e-05	MMP10_F9
25232	cg13570831	3.93501543079693e-06	MMP10_F9
25233	cg13570957	-4.04105295625658e-06	MMP10_F9
25234	cg13571388	-8.11560088034141e-08	MMP10_F9
25235	cg13571568	1.7662876390166e-06	MMP10_F9
25236	cg13571985	2.82469105868408e-06	MMP10_F9
25237	cg13572069	3.83839529862845e-06	MMP10_F9
25238	cg13572071	-1.15433066615064e-05	MMP10_F9
25239	cg13572289	2.44477874087079e-06	MMP10_F9
25240	cg13572638	-1.73762736417337e-05	MMP10_F9
25241	cg13572840	2.06918957300597e-06	MMP10_F9
25242	cg13573036	2.41608113645539e-06	MMP10_F9
25243	cg13573178	-2.23229448553064e-05	MMP10_F9
25244	cg13573582	-3.85304415440231e-05	MMP10_F9
25245	cg13573746	8.63023514731427e-06	MMP10_F9
25246	cg13573980	4.87405930419599e-06	MMP10_F9
25247	cg13574099	-1.80320356735478e-05	MMP10_F9
25248	cg13574121	4.91256025243038e-06	MMP10_F9
25249	cg13574390	-4.81919643369165e-06	MMP10_F9
25250	cg13574848	2.02352887849921e-05	MMP10_F9
25251	cg13575252	7.24408952537245e-07	MMP10_F9
25252	cg13575682	1.8129320351643e-05	MMP10_F9
25253	cg13576006	3.56174818590387e-07	MMP10_F9
25254	cg13576682	1.56029786658092e-05	MMP10_F9
25255	cg13576991	1.39667036779403e-05	MMP10_F9
25256	cg13577188	8.81833507447427e-07	MMP10_F9
25257	cg13577297	-3.09681869301824e-06	MMP10_F9
25258	cg13577628	-2.22516117515885e-06	MMP10_F9
25259	cg13577655	7.9739231828872e-07	MMP10_F9
25260	cg13579226	-3.15130327489789e-06	MMP10_F9
25261	cg13579262	2.69090184476509e-06	MMP10_F9
25262	cg13579607	-1.45298398330876e-06	MMP10_F9
25263	cg13579901	-6.24040643511498e-07	MMP10_F9
25264	cg13580201	3.19190454047281e-06	MMP10_F9
25265	cg13580226	-4.1221999264811e-06	MMP10_F9
25266	cg13580321	1.99820818196338e-07	MMP10_F9
25267	cg13580471	3.58369331498222e-06	MMP10_F9
25268	cg13580783	-2.91978728572787e-05	MMP10_F9
25269	cg13580862	-1.61726999033166e-05	MMP10_F9
25270	cg13582711	-4.48857338407967e-05	MMP10_F9
25271	cg13587552	5.32017946034536e-06	MMP10_F9
25272	cg13589108	2.92065934167864e-07	MMP10_F9
25273	cg13591369	1.63225144087166e-05	MMP10_F9
25274	cg13599025	7.13652222133212e-07	MMP10_F9
25275	cg13600007	4.36495901769623e-06	MMP10_F9
25276	cg13605615	-2.98196101770376e-06	MMP10_F9
25277	cg13606991	-1.35824379143566e-05	MMP10_F9
25278	cg13606994	-7.30894318774731e-06	MMP10_F9
25279	cg13613280	2.78187154258471e-08	MMP10_F9
25280	cg13614083	-1.48671603055858e-05	MMP10_F9
25281	cg13614946	-9.58102572227529e-07	MMP10_F9
25282	cg13615187	1.52915826761162e-06	MMP10_F9
25283	cg13619163	5.45306274185239e-06	MMP10_F9
25284	cg13619408	3.6865733796907e-05	MMP10_F9
25285	cg13619772	2.44210021228402e-05	MMP10_F9
25286	cg13620028	2.44107265767143e-06	MMP10_F9
25287	cg13620096	-9.79642268486989e-07	MMP10_F9
25288	cg13625205	4.99117015033029e-08	MMP10_F9
25289	cg13626881	-1.7522543704897e-05	MMP10_F9
25290	cg13629162	-8.48893460325273e-06	MMP10_F9
25291	cg13629563	3.5865765815247e-06	MMP10_F9
25292	cg13629753	1.51866513588851e-05	MMP10_F9
25293	cg13631913	2.37340856541717e-06	MMP10_F9
25294	cg13634713	-1.54713985749779e-07	MMP10_F9
25295	cg13639937	-3.3467891142372e-05	MMP10_F9
25296	cg13640100	1.64264414732221e-06	MMP10_F9
25297	cg13641837	1.08597797507148e-06	MMP10_F9
25298	cg13643287	-1.98802413427311e-05	MMP10_F9
25299	cg13645078	4.3769528722564e-06	MMP10_F9
25300	cg13650137	5.20751285313601e-06	MMP10_F9
25301	cg13652991	5.56256551964623e-06	MMP10_F9
25302	cg13654451	3.67888785885725e-06	MMP10_F9
25303	cg13655674	8.06167365044766e-06	MMP10_F9
25304	cg13666729	-6.82500795051218e-07	MMP10_F9
25305	cg13672268	2.6267468497695e-06	MMP10_F9
25306	cg13672525	-3.16336391676278e-05	MMP10_F9
25307	cg13672649	5.45967236777193e-08	MMP10_F9
25308	cg13673094	1.74398737604212e-05	MMP10_F9
25309	cg13673164	8.19423004647808e-07	MMP10_F9
25310	cg13673319	5.851617537793e-06	MMP10_F9
25311	cg13674174	4.07777865641498e-06	MMP10_F9
25312	cg13674411	-3.03514767871177e-06	MMP10_F9
25313	cg13674705	-3.36160526721093e-05	MMP10_F9
25314	cg13674711	-4.18219628061917e-05	MMP10_F9
25315	cg13675280	-4.24115884069946e-06	MMP10_F9
25316	cg13675469	-5.26671275175045e-07	MMP10_F9
25317	cg13675568	-6.07167108499314e-07	MMP10_F9
25318	cg13676296	-2.35474547904168e-06	MMP10_F9
25319	cg13676312	-4.65757023293096e-06	MMP10_F9
25320	cg13676431	8.69005530030304e-06	MMP10_F9
25321	cg13676787	-1.35547057813096e-07	MMP10_F9
25322	cg13677536	4.71137436463341e-06	MMP10_F9
25323	cg13677741	7.05657400693417e-06	MMP10_F9
25324	cg13678243	-1.47247426886552e-05	MMP10_F9
25325	cg13678283	2.52746899478443e-07	MMP10_F9
25326	cg13678787	-1.81003864544886e-05	MMP10_F9
25327	cg13678973	1.4094478116319e-05	MMP10_F9
25328	cg13679776	-4.16538259801933e-07	MMP10_F9
25329	cg13680200	4.38744345129895e-06	MMP10_F9
25330	cg13680954	-3.27340102237095e-07	MMP10_F9
25331	cg13681752	-7.2415647002234e-06	MMP10_F9
25332	cg13681765	-4.44634392909269e-06	MMP10_F9
25333	cg13682040	-1.83917261890062e-05	MMP10_F9
25334	cg13682187	2.7494601028647e-05	MMP10_F9
25335	cg13682345	-3.90479822888064e-05	MMP10_F9
25336	cg13682692	6.7695551520374e-07	MMP10_F9
25337	cg13682864	-6.87759563509618e-06	MMP10_F9
25338	cg13683218	-6.17397728525927e-08	MMP10_F9
25339	cg13683282	-1.83491797057125e-07	MMP10_F9
25340	cg13683667	3.06144720051562e-06	MMP10_F9
25341	cg13683975	-2.64628800438027e-06	MMP10_F9
25342	cg13684305	2.51913772630596e-05	MMP10_F9
25343	cg13684632	-1.31636464971846e-05	MMP10_F9
25344	cg13685151	6.54497155727155e-06	MMP10_F9
25345	cg13685833	-8.77386510054508e-07	MMP10_F9
25346	cg13685951	2.33619425135017e-06	MMP10_F9
25347	cg13686104	4.35844180908946e-07	MMP10_F9
25348	cg13686362	4.09305450930394e-07	MMP10_F9
25349	cg13686807	-6.99681973340555e-06	MMP10_F9
25350	cg13687313	8.15143130855946e-07	MMP10_F9
25351	cg13687348	4.63015852834321e-06	MMP10_F9
25352	cg13687594	6.79512760358501e-05	MMP10_F9
25353	cg13687998	4.58942167948908e-07	MMP10_F9
25354	cg13688123	2.68800568623478e-05	MMP10_F9
25355	cg13688186	2.99959222610156e-05	MMP10_F9
25356	cg13688312	-2.45252642061434e-05	MMP10_F9
25357	cg13688474	-4.48494866844157e-06	MMP10_F9
25358	cg13688882	8.73336137478029e-06	MMP10_F9
25359	cg13689003	4.3999189765535e-06	MMP10_F9
25360	cg13689066	-2.06289604405997e-05	MMP10_F9
25361	cg13689260	6.35301863210366e-06	MMP10_F9
25362	cg13689309	6.36551512955978e-07	MMP10_F9
25363	cg13689737	1.19318924760876e-06	MMP10_F9
25364	cg13689831	-4.82875087454139e-05	MMP10_F9
25365	cg13690126	1.07870324378321e-05	MMP10_F9
25366	cg13690407	-1.0766775906188e-06	MMP10_F9
25367	cg13690588	1.07571298744189e-06	MMP10_F9
25368	cg13690873	-3.94744732263316e-06	MMP10_F9
25369	cg13690962	5.42938681003409e-07	MMP10_F9
25370	cg13691003	-1.49935687317976e-06	MMP10_F9
25371	cg13691060	-1.01348886957634e-05	MMP10_F9
25372	cg13691257	-3.17023812486596e-05	MMP10_F9
25373	cg13692649	-5.46153430139645e-06	MMP10_F9
25374	cg13692836	2.10633542656262e-05	MMP10_F9
25375	cg13692869	1.73147974402586e-06	MMP10_F9
25376	cg13693136	-1.2347856358575e-05	MMP10_F9
25377	cg13693260	9.39204628565666e-07	MMP10_F9
25378	cg13693328	-2.9376370497008e-05	MMP10_F9
25379	cg13693652	4.92330340635565e-07	MMP10_F9
25380	cg13697378	-5.93131738176657e-06	MMP10_F9
25381	cg13697387	4.15378859816333e-06	MMP10_F9
25382	cg13704271	3.32461809888725e-06	MMP10_F9
25383	cg13705774	-2.42618852801288e-06	MMP10_F9
25384	cg13709618	1.18871484047035e-05	MMP10_F9
25385	cg13719188	-4.62437124592787e-07	MMP10_F9
25386	cg13724813	2.64196776782985e-07	MMP10_F9
25387	cg13724976	4.82130055040875e-06	MMP10_F9
25388	cg13727629	-1.9249478161863e-06	MMP10_F9
25389	cg13730534	1.94454389903457e-06	MMP10_F9
25390	cg13735697	2.77407681714245e-07	MMP10_F9
25391	cg13735974	6.4148901610389e-06	MMP10_F9
25392	cg13740187	-3.91672317357013e-06	MMP10_F9
25393	cg13744917	8.73663646804736e-07	MMP10_F9
25394	cg13746715	1.51507207969769e-06	MMP10_F9
25395	cg13758666	6.00435677098911e-06	MMP10_F9
25396	cg13764106	1.24345809834373e-06	MMP10_F9
25397	cg13765621	-3.77419360932533e-05	MMP10_F9
25398	cg13768174	-1.16684782718668e-07	MMP10_F9
25399	cg13769204	1.0484621075503e-07	MMP10_F9
25400	cg13769805	1.16255737137865e-05	MMP10_F9
25401	cg13770446	-1.1477283816274e-05	MMP10_F9
25402	cg13771378	-1.05092597724492e-05	MMP10_F9
25403	cg13777488	-2.92235770716521e-07	MMP10_F9
25404	cg13777730	5.50450121042562e-06	MMP10_F9
25405	cg13778336	2.31460900701882e-05	MMP10_F9
25406	cg13778519	-3.05554386618231e-07	MMP10_F9
25407	cg13779065	2.63714623517941e-06	MMP10_F9
25408	cg13779133	4.56944071913296e-06	MMP10_F9
25409	cg13779567	-3.02793643814031e-07	MMP10_F9
25410	cg13779907	4.72797958144719e-06	MMP10_F9
25411	cg13780428	1.5803632723958e-06	MMP10_F9
25412	cg13780616	4.86903178460299e-06	MMP10_F9
25413	cg13781678	3.20569145931283e-07	MMP10_F9
25414	cg13781744	-1.34042149150058e-05	MMP10_F9
25415	cg13781805	-1.04886741676631e-05	MMP10_F9
25416	cg13781819	-1.49915624511971e-05	MMP10_F9
25417	cg13781869	-4.16848075813671e-05	MMP10_F9
25418	cg13782866	2.05038801921532e-07	MMP10_F9
25419	cg13782884	-1.65050119039001e-06	MMP10_F9
25420	cg13783177	7.06853337457041e-06	MMP10_F9
25421	cg13783323	-5.81077726247515e-06	MMP10_F9
25422	cg13783619	6.99271785791481e-07	MMP10_F9
25423	cg13784017	9.07350482295743e-06	MMP10_F9
25424	cg13784611	1.69292638827468e-06	MMP10_F9
25425	cg13784878	-1.26182504963044e-05	MMP10_F9
25426	cg13785123	-4.89103523634734e-05	MMP10_F9
25427	cg13785196	4.4241634870983e-06	MMP10_F9
25428	cg13786023	5.61320567147176e-06	MMP10_F9
25429	cg13786083	5.14028975255514e-06	MMP10_F9
25430	cg13786801	-8.12808848398707e-07	MMP10_F9
25431	cg13787167	-7.3549384805534e-06	MMP10_F9
25432	cg13787193	3.86395899810392e-07	MMP10_F9
25433	cg13787775	-7.72301303459558e-07	MMP10_F9
25434	cg13788258	2.11468526881353e-06	MMP10_F9
25435	cg13788313	-7.65478847567374e-06	MMP10_F9
25436	cg13788381	-5.15377262692574e-05	MMP10_F9
25437	cg13788537	-1.7035465032106e-06	MMP10_F9
25438	cg13788685	1.26194758492951e-05	MMP10_F9
25439	cg13788820	-1.3960507890677e-07	MMP10_F9
25440	cg13789457	1.46827777234997e-06	MMP10_F9
25441	cg13789673	-2.48494262477509e-06	MMP10_F9
25442	cg13790426	-1.46557547237816e-05	MMP10_F9
25443	cg13790796	3.52340146358384e-06	MMP10_F9
25444	cg13791379	-2.3567875633316e-05	MMP10_F9
25445	cg13791589	-3.72023806465586e-07	MMP10_F9
25446	cg13792007	-2.42269116105864e-05	MMP10_F9
25447	cg13792037	1.28689442024054e-06	MMP10_F9
25448	cg13792045	-2.69354880759417e-07	MMP10_F9
25449	cg13792780	-4.51715449342856e-05	MMP10_F9
25450	cg13793178	3.11588544947222e-07	MMP10_F9
25451	cg13794390	-4.24591517097168e-05	MMP10_F9
25452	cg13794529	-1.65095694009245e-06	MMP10_F9
25453	cg13794739	-7.59145981392202e-07	MMP10_F9
25454	cg13794863	8.68384438035634e-06	MMP10_F9
25455	cg13795627	-4.88291124638391e-06	MMP10_F9
25456	cg13795696	-2.55821800424736e-05	MMP10_F9
25457	cg13795986	3.31225327084786e-05	MMP10_F9
25458	cg13796218	-6.05780445599326e-07	MMP10_F9
25459	cg13796831	3.70211846141094e-06	MMP10_F9
25460	cg13796936	-3.61329444049506e-07	MMP10_F9
25461	cg13797285	5.26722597496137e-07	MMP10_F9
25462	cg13798228	2.70104184084623e-05	MMP10_F9
25463	cg13798290	-4.74969806221277e-06	MMP10_F9
25464	cg13798621	1.3274923917072e-05	MMP10_F9
25465	cg13798679	5.86078087592835e-05	MMP10_F9
25466	cg13799227	-2.75709797116694e-07	MMP10_F9
25467	cg13799302	4.05481678766913e-06	MMP10_F9
25468	cg13799671	1.09810411568805e-06	MMP10_F9
25469	cg13800721	-2.59939740601126e-05	MMP10_F9
25470	cg13801402	-3.22484201236836e-05	MMP10_F9
25471	cg13801712	-3.83794420920015e-07	MMP10_F9
25472	cg13802035	3.08214881957085e-06	MMP10_F9
25473	cg13802490	1.04292968788873e-05	MMP10_F9
25474	cg13802571	1.81235412692376e-06	MMP10_F9
25475	cg13802666	4.63486012567952e-06	MMP10_F9
25476	cg13802736	-3.64528901017776e-06	MMP10_F9
25477	cg13803379	1.17814469576586e-05	MMP10_F9
25478	cg13803503	1.9435338424961e-06	MMP10_F9
25479	cg13803632	8.12391753443976e-06	MMP10_F9
25480	cg13803688	-2.58484521441335e-05	MMP10_F9
25481	cg13803915	-1.08419857017295e-05	MMP10_F9
25482	cg13804058	1.54106407815615e-06	MMP10_F9
25483	cg13804316	3.28208044771767e-06	MMP10_F9
25484	cg13804377	9.18723505581764e-06	MMP10_F9
25485	cg13804478	3.61237074259839e-05	MMP10_F9
25486	cg13805052	3.31015454920492e-05	MMP10_F9
25487	cg13805795	3.09306215377186e-06	MMP10_F9
25488	cg13806070	-5.34320612667004e-06	MMP10_F9
25489	cg13806162	1.01429638187346e-05	MMP10_F9
25490	cg13806793	1.76582719170769e-06	MMP10_F9
25491	cg13806870	1.83700637791766e-05	MMP10_F9
25492	cg13807035	1.3596982317167e-05	MMP10_F9
25493	cg13807351	4.34898150102096e-06	MMP10_F9
25494	cg13808012	-1.80146235243267e-05	MMP10_F9
25495	cg13808058	-5.30005317495227e-06	MMP10_F9
25496	cg13808198	-1.22354144150862e-05	MMP10_F9
25497	cg13808663	-1.66365610969445e-07	MMP10_F9
25498	cg13808842	2.58842612958587e-05	MMP10_F9
25499	cg13819577	-2.62800156158516e-05	MMP10_F9
25500	cg13823136	1.9952281983502e-06	MMP10_F9
25501	cg13827179	4.25489925021493e-06	MMP10_F9
25502	cg13836770	2.46148363450294e-07	MMP10_F9
25503	cg13839957	2.77790852484055e-05	MMP10_F9
25504	cg13840174	2.64667945212295e-05	MMP10_F9
25505	cg13840194	8.87199054598594e-07	MMP10_F9
25506	cg13840252	-3.35066236105333e-05	MMP10_F9
25507	cg13841373	3.10476805789203e-06	MMP10_F9
25508	cg13841804	1.9974279460485e-06	MMP10_F9
25509	cg13841901	-2.99998025124414e-06	MMP10_F9
25510	cg13842305	-2.79694756514129e-05	MMP10_F9
25511	cg13843611	-2.02190577814993e-06	MMP10_F9
25512	cg13843613	3.27984304717826e-06	MMP10_F9
25513	cg13843938	-4.59460590434392e-06	MMP10_F9
25514	cg13844049	1.52856946234596e-06	MMP10_F9
25515	cg13844193	4.87629586946411e-06	MMP10_F9
25516	cg13844287	4.58624392248108e-06	MMP10_F9
25517	cg13844591	2.53855232543091e-06	MMP10_F9
25518	cg13844662	-2.71663878770012e-06	MMP10_F9
25519	cg13844820	1.02154214964251e-05	MMP10_F9
25520	cg13844853	3.54167759882701e-06	MMP10_F9
25521	cg13845133	-2.16968961593095e-05	MMP10_F9
25522	cg13845149	-3.16906234391812e-06	MMP10_F9
25523	cg13845302	7.04467517004963e-07	MMP10_F9
25524	cg13845338	-5.16959434146877e-06	MMP10_F9
25525	cg13847858	-1.01142738182667e-06	MMP10_F9
25526	cg13847963	1.77809609607277e-06	MMP10_F9
25527	cg13848291	8.39002442669568e-07	MMP10_F9
25528	cg13848568	-1.00436492076207e-07	MMP10_F9
25529	cg13848905	1.44333431107126e-05	MMP10_F9
25530	cg13849007	7.22374112655076e-07	MMP10_F9
25531	cg13849378	-4.57603989128258e-06	MMP10_F9
25532	cg13849999	-1.84656792876459e-06	MMP10_F9
25533	cg13850019	-1.28694987316156e-05	MMP10_F9
25534	cg13850380	-7.9520298539714e-06	MMP10_F9
25535	cg13850606	-9.55207572225474e-07	MMP10_F9
25536	cg13850893	-3.43092100801066e-05	MMP10_F9
25537	cg13851144	1.66368693474065e-06	MMP10_F9
25538	cg13851466	-1.62196020423176e-06	MMP10_F9
25539	cg13851904	-1.97037946456516e-05	MMP10_F9
25540	cg13852303	2.15460625218818e-07	MMP10_F9
25541	cg13852486	-2.28583222284113e-06	MMP10_F9
25542	cg13853198	-5.73553708967426e-06	MMP10_F9
25543	cg13853591	-2.28000576965971e-06	MMP10_F9
25544	cg13854219	-4.96383951774016e-05	MMP10_F9
25545	cg13854423	1.80275226525875e-05	MMP10_F9
25546	cg13854500	1.92963933861556e-06	MMP10_F9
25547	cg13855345	3.88635367715066e-06	MMP10_F9
25548	cg13855472	-5.59648485927903e-07	MMP10_F9
25549	cg13855589	1.04661646188067e-05	MMP10_F9
25550	cg13856647	-6.17352168654954e-07	MMP10_F9
25551	cg13856810	1.35914049066601e-06	MMP10_F9
25552	cg13856872	2.9928425491037e-06	MMP10_F9
25553	cg13857119	1.07238735140721e-05	MMP10_F9
25554	cg13857382	4.41821365051009e-06	MMP10_F9
25555	cg13857472	-2.19779970417161e-06	MMP10_F9
25556	cg13857689	-6.29910878239174e-07	MMP10_F9
25557	cg13857933	2.59798554670377e-06	MMP10_F9
25558	cg13858687	1.1303026373924e-06	MMP10_F9
25559	cg13858742	-1.89654969462236e-06	MMP10_F9
25560	cg13858944	-6.00472334574151e-06	MMP10_F9
25561	cg13859739	1.44255507530188e-05	MMP10_F9
25562	cg13860527	-9.67493745069955e-08	MMP10_F9
25563	cg13860548	4.77665653011288e-08	MMP10_F9
25564	cg13860836	-2.01273076441319e-05	MMP10_F9
25565	cg13860928	-4.14663615466948e-06	MMP10_F9
25566	cg13861244	4.55021062786258e-06	MMP10_F9
25567	cg13861536	4.52450079686604e-05	MMP10_F9
25568	cg13861948	-1.32683391583674e-05	MMP10_F9
25569	cg13862169	-1.03106489040862e-06	MMP10_F9
25570	cg13862210	-5.22732193906142e-07	MMP10_F9
25571	cg13863396	-2.92566923218029e-05	MMP10_F9
25572	cg13863668	4.32275809302419e-06	MMP10_F9
25573	cg13863764	-4.86913865957231e-05	MMP10_F9
25574	cg13864473	4.92590967063289e-06	MMP10_F9
25575	cg13864546	3.89442995452074e-06	MMP10_F9
25576	cg13864586	2.6389183270902e-06	MMP10_F9
25577	cg13864749	-8.48272316393926e-06	MMP10_F9
25578	cg13865248	-2.29769497006008e-05	MMP10_F9
25579	cg13865360	6.60396919893505e-06	MMP10_F9
25580	cg13865934	-1.45133057558728e-05	MMP10_F9
25581	cg13866134	-5.08758980186071e-06	MMP10_F9
25582	cg13866156	-1.66731075028562e-05	MMP10_F9
25583	cg13866204	9.61446403976782e-06	MMP10_F9
25584	cg13866577	1.83703863490971e-07	MMP10_F9
25585	cg13867039	-5.1827014938748e-06	MMP10_F9
25586	cg13867915	-5.84718402787082e-06	MMP10_F9
25587	cg13868361	3.58530205667595e-05	MMP10_F9
25588	cg13868466	5.73223120077563e-07	MMP10_F9
25589	cg13868520	5.98936545523403e-06	MMP10_F9
25590	cg13869341	-1.15429931505346e-05	MMP10_F9
25591	cg13869484	4.54277818402656e-06	MMP10_F9
25592	cg13869942	1.82595683774349e-05	MMP10_F9
25593	cg13870041	5.1966512165569e-06	MMP10_F9
25594	cg13870102	-1.22209477512801e-06	MMP10_F9
25595	cg13870776	1.21652931029877e-06	MMP10_F9
25596	cg13870982	-2.21828877423685e-05	MMP10_F9
25597	cg13871495	-4.078185973108e-06	MMP10_F9
25598	cg13871565	-1.02500165805308e-05	MMP10_F9
25599	cg13871826	1.4193377888352e-05	MMP10_F9
25600	cg13871843	1.42456279892716e-05	MMP10_F9
25601	cg13872688	-2.41502806965985e-06	MMP10_F9
25602	cg13873324	-1.50053137025899e-05	MMP10_F9
25603	cg13873655	7.50255059725827e-06	MMP10_F9
25604	cg13874287	3.06202568575717e-07	MMP10_F9
25605	cg13875012	-1.15475589206837e-07	MMP10_F9
25606	cg13875033	1.02193138545393e-05	MMP10_F9
25607	cg13876135	1.82364167565271e-05	MMP10_F9
25608	cg13876163	1.68182549913565e-06	MMP10_F9
25609	cg13876650	-1.85939119669625e-05	MMP10_F9
25610	cg13876809	-6.26486717241464e-06	MMP10_F9
25611	cg13877482	-1.35015781228703e-05	MMP10_F9
25612	cg13877715	-3.84092677364936e-05	MMP10_F9
25613	cg13877974	1.23637591754068e-06	MMP10_F9
25614	cg13878066	-1.38953457694206e-05	MMP10_F9
25615	cg13878136	-1.71323502390936e-05	MMP10_F9
25616	cg13878641	-8.75394167251307e-07	MMP10_F9
25617	cg13879177	2.66591151998776e-05	MMP10_F9
25618	cg13879417	1.47793040285954e-05	MMP10_F9
25619	cg13879769	1.4946970715176e-05	MMP10_F9
25620	cg13880889	2.0737673830272e-06	MMP10_F9
25621	cg13880950	-7.18456435474109e-06	MMP10_F9
25622	cg13881199	-1.19726476223638e-06	MMP10_F9
25623	cg13883696	-5.47225448337644e-07	MMP10_F9
25624	cg13885623	1.06902410479971e-07	MMP10_F9
25625	cg13888026	-6.7842028169061e-07	MMP10_F9
25626	cg13892570	2.62235700907829e-08	MMP10_F9
25627	cg13892954	9.1521439581719e-06	MMP10_F9
25628	cg13893543	3.20244281964172e-06	MMP10_F9
25629	cg13893756	1.46711552727208e-05	MMP10_F9
25630	cg13893866	-1.16654306386528e-05	MMP10_F9
25631	cg13894747	1.87688424701761e-05	MMP10_F9
25632	cg13896157	1.37426040996448e-06	MMP10_F9
25633	cg13896192	-1.04220072122928e-05	MMP10_F9
25634	cg13896328	-2.20523073657546e-06	MMP10_F9
25635	cg13896879	-4.46109728717375e-05	MMP10_F9
25636	cg13897222	1.49104539888761e-05	MMP10_F9
25637	cg13897241	-9.31513246259919e-06	MMP10_F9
25638	cg13897296	1.2486585757963e-06	MMP10_F9
25639	cg13897348	-6.20635535916739e-05	MMP10_F9
25640	cg13897675	-4.63181882781742e-06	MMP10_F9
25641	cg13897947	-7.07807950910145e-06	MMP10_F9
25642	cg13898106	-7.51280561038368e-06	MMP10_F9
25643	cg13898430	2.68344459385333e-05	MMP10_F9
25644	cg13898470	-3.74151836978086e-06	MMP10_F9
25645	cg13898557	1.56808134786392e-06	MMP10_F9
25646	cg13898697	-6.76102779169229e-09	MMP10_F9
25647	cg13898771	1.72829607995855e-05	MMP10_F9
25648	cg13899002	-3.92198946889061e-06	MMP10_F9
25649	cg13899017	-1.1183351780201e-06	MMP10_F9
25650	cg13899718	-6.60047421021708e-06	MMP10_F9
25651	cg13899935	-3.30209224700592e-06	MMP10_F9
25652	cg13900113	3.51849249077225e-07	MMP10_F9
25653	cg13900327	1.30308323885065e-06	MMP10_F9
25654	cg13900542	-5.96763379822847e-06	MMP10_F9
25655	cg13900770	3.92985070575249e-06	MMP10_F9
25656	cg13901501	-7.32451205523135e-06	MMP10_F9
25657	cg13901857	7.68013892020451e-06	MMP10_F9
25658	cg13901901	7.22744762427101e-07	MMP10_F9
25659	cg13902189	2.48286974986548e-06	MMP10_F9
25660	cg13902210	-4.6017360476555e-06	MMP10_F9
25661	cg13903070	-9.82695919339353e-06	MMP10_F9
25662	cg13904286	1.08354056494761e-05	MMP10_F9
25663	cg13904493	-7.61321474102414e-07	MMP10_F9
25664	cg13904508	-3.01797733404509e-06	MMP10_F9
25665	cg13904520	1.02088250681138e-05	MMP10_F9
25666	cg13904704	1.10171284941679e-05	MMP10_F9
25667	cg13904806	-2.08543934382634e-05	MMP10_F9
25668	cg13905406	1.04519400794949e-05	MMP10_F9
25669	cg13905776	-3.54188092012327e-06	MMP10_F9
25670	cg13905899	7.31903687715147e-06	MMP10_F9
25671	cg13906069	-5.41608268761213e-06	MMP10_F9
25672	cg13906236	4.34680087056686e-07	MMP10_F9
25673	cg13906377	9.71600313365737e-07	MMP10_F9
25674	cg13906823	2.17723978471239e-06	MMP10_F9
25675	cg13907181	-1.04444245146182e-07	MMP10_F9
25676	cg13907655	-5.55771162437505e-06	MMP10_F9
25677	cg13907959	-1.24875021299428e-06	MMP10_F9
25678	cg13908310	-2.2410003082382e-06	MMP10_F9
25679	cg13908395	-1.9546995151805e-05	MMP10_F9
25680	cg13908518	5.35881007459378e-06	MMP10_F9
25681	cg13908805	-1.58243279511463e-05	MMP10_F9
25682	cg13909381	1.56595414832609e-05	MMP10_F9
25683	cg13909533	-2.75901092978323e-06	MMP10_F9
25684	cg13909582	-3.24080463889172e-05	MMP10_F9
25685	cg13909826	3.09775732044249e-05	MMP10_F9
25686	cg13910040	4.52244589174273e-06	MMP10_F9
25687	cg13910527	-8.29721737444416e-07	MMP10_F9
25688	cg13910594	1.0846402000111e-05	MMP10_F9
25689	cg13910983	1.66347445605532e-08	MMP10_F9
25690	cg13911707	-5.90273308039949e-06	MMP10_F9
25691	cg13911768	-1.96012166920344e-05	MMP10_F9
25692	cg13911828	-4.70967990508872e-06	MMP10_F9
25693	cg13911862	3.66832204631278e-06	MMP10_F9
25694	cg13912204	3.11276247268927e-06	MMP10_F9
25695	cg13912599	4.27842439484536e-06	MMP10_F9
25696	cg13912721	2.02010100738483e-06	MMP10_F9
25697	cg13912858	-3.45412693339461e-05	MMP10_F9
25698	cg13913306	-1.07849898610936e-07	MMP10_F9
25699	cg13914024	-4.51205316429771e-06	MMP10_F9
25700	cg13914636	7.08760529863399e-06	MMP10_F9
25701	cg13915730	-3.8743627640525e-07	MMP10_F9
25702	cg13916421	5.00621539158833e-06	MMP10_F9
25703	cg13916816	1.96835929436432e-06	MMP10_F9
25704	cg13916989	2.54051912654743e-06	MMP10_F9
25705	cg13917023	2.83030434462059e-06	MMP10_F9
25706	cg13917151	7.97237214735687e-06	MMP10_F9
25707	cg13917322	3.19674078755564e-06	MMP10_F9
25708	cg13917577	1.18033816719517e-05	MMP10_F9
25709	cg13918058	5.04707167907245e-06	MMP10_F9
25710	cg13918150	-1.77061045093237e-05	MMP10_F9
25711	cg13918235	2.87458978984044e-06	MMP10_F9
25712	cg13918804	1.24945470397128e-06	MMP10_F9
25713	cg13919148	6.79408192067653e-07	MMP10_F9
25714	cg13919420	1.03558927422881e-05	MMP10_F9
25715	cg13919466	-1.20032271038596e-05	MMP10_F9
25716	cg13919631	7.71846723739397e-06	MMP10_F9
25717	cg13919724	1.41486480853424e-06	MMP10_F9
25718	cg13920090	-6.85279805322046e-06	MMP10_F9
25719	cg13920312	-1.04999866993136e-05	MMP10_F9
25720	cg13920521	5.51871760115396e-06	MMP10_F9
25721	cg13921220	4.7918673924606e-06	MMP10_F9
25722	cg13921308	-1.35105434550434e-05	MMP10_F9
25723	cg13921387	3.08869132756965e-06	MMP10_F9
25724	cg13921652	6.35948976665944e-07	MMP10_F9
25725	cg13921921	-2.4991946841308e-05	MMP10_F9
25726	cg13922291	-8.40304941347433e-06	MMP10_F9
25727	cg13922745	-3.00897117577974e-06	MMP10_F9
25728	cg13923329	-5.40723861064e-06	MMP10_F9
25729	cg13923645	-1.13218580690741e-05	MMP10_F9
25730	cg13923646	1.01472834327901e-05	MMP10_F9
25731	cg13923696	-1.28290561087764e-05	MMP10_F9
25732	cg13924176	1.16076176634193e-05	MMP10_F9
25733	cg13924287	1.94652143050208e-06	MMP10_F9
25734	cg13924635	-4.71771968364774e-06	MMP10_F9
25735	cg13924868	-1.14140698541766e-05	MMP10_F9
25736	cg13925011	4.16864193947517e-05	MMP10_F9
25737	cg13925014	1.18011619092367e-06	MMP10_F9
25738	cg13926174	-7.20201029189087e-05	MMP10_F9
25739	cg13926338	-3.00526869727259e-06	MMP10_F9
25740	cg13927088	2.88484252243206e-06	MMP10_F9
25741	cg13927566	5.24225726939063e-06	MMP10_F9
25742	cg13927605	-2.00109353477476e-05	MMP10_F9
25743	cg13927938	3.06967161448177e-06	MMP10_F9
25744	cg13928473	4.93832974812363e-05	MMP10_F9
25745	cg13928520	7.60371947529778e-06	MMP10_F9
25746	cg13928802	2.10366486067537e-06	MMP10_F9
25747	cg13930047	-2.34517260561449e-05	MMP10_F9
25748	cg13930080	5.37207467405291e-06	MMP10_F9
25749	cg13930105	2.09233488381966e-08	MMP10_F9
25750	cg13930203	1.74747057004754e-06	MMP10_F9
25751	cg13930300	3.76444644379875e-07	MMP10_F9
25752	cg13930544	-3.00514620253108e-06	MMP10_F9
25753	cg13931250	-1.43792861922017e-05	MMP10_F9
25754	cg13931292	3.03708791919336e-05	MMP10_F9
25755	cg13931565	-4.12006742842672e-06	MMP10_F9
25756	cg13931707	1.51121106312886e-05	MMP10_F9
25757	cg13931925	2.65170214622219e-06	MMP10_F9
25758	cg13931996	7.81703314050639e-06	MMP10_F9
25759	cg13932217	-9.07915961471934e-06	MMP10_F9
25760	cg13932286	1.94110996805007e-05	MMP10_F9
25761	cg13932362	-2.264594627278e-08	MMP10_F9
25762	cg13932364	2.00336484542146e-07	MMP10_F9
25763	cg13932473	5.16668063935889e-06	MMP10_F9
25764	cg13932865	9.21191862707379e-06	MMP10_F9
25765	cg13933734	-4.72952909476818e-06	MMP10_F9
25766	cg13934005	1.40625222343567e-06	MMP10_F9
25767	cg13934553	1.56155562415535e-06	MMP10_F9
25768	cg13934560	-1.23107962704924e-05	MMP10_F9
25769	cg13934830	7.58314935846717e-07	MMP10_F9
25770	cg13935009	1.81066094679948e-05	MMP10_F9
25771	cg13935127	3.69573636909455e-06	MMP10_F9
25772	cg13935266	2.1338551594807e-06	MMP10_F9
25773	cg13935394	-9.11064023855112e-06	MMP10_F9
25774	cg13935437	-1.06850460730137e-05	MMP10_F9
25775	cg13935480	2.68879234391239e-06	MMP10_F9
25776	cg13935689	2.15162071007502e-05	MMP10_F9
25777	cg13935919	-1.75595966567906e-05	MMP10_F9
25778	cg13936452	-4.98444218390274e-06	MMP10_F9
25779	cg13936856	1.53790914496339e-06	MMP10_F9
25780	cg13936911	-6.47898362027658e-07	MMP10_F9
25781	cg13937012	6.32798455509286e-07	MMP10_F9
25782	cg13937272	-1.19464781792712e-05	MMP10_F9
25783	cg13938504	1.84077235014157e-06	MMP10_F9
25784	cg13938663	3.08289782591652e-06	MMP10_F9
25785	cg13938876	1.81547253984678e-05	MMP10_F9
25786	cg13938909	9.58088468971698e-06	MMP10_F9
25787	cg13938959	-6.51296408740029e-06	MMP10_F9
25788	cg13939055	-5.69790082081566e-05	MMP10_F9
25789	cg13939431	9.55779364648727e-09	MMP10_F9
25790	cg13939721	-7.2494073534546e-06	MMP10_F9
25791	cg13939859	6.66887386259682e-07	MMP10_F9
25792	cg13940125	-1.34307003044962e-05	MMP10_F9
25793	cg13940218	2.75856469629435e-05	MMP10_F9
25794	cg13940715	1.23469152120158e-05	MMP10_F9
25795	cg13940908	-3.0478681326466e-05	MMP10_F9
25796	cg13941027	-1.90433057485075e-05	MMP10_F9
25797	cg13941254	4.17754083429886e-06	MMP10_F9
25798	cg13941305	-1.39928147487054e-05	MMP10_F9
25799	cg13941374	-1.86491913008306e-07	MMP10_F9
25800	cg13941555	9.12948040918737e-06	MMP10_F9
25801	cg13941830	-5.28560989339435e-06	MMP10_F9
25802	cg13942103	1.10453773481222e-05	MMP10_F9
25803	cg13942136	5.16906403428254e-06	MMP10_F9
25804	cg13942590	5.52334489055328e-06	MMP10_F9
25805	cg13942627	-2.53191170594281e-05	MMP10_F9
25806	cg13943249	2.68083141799784e-08	MMP10_F9
25807	cg13943358	2.69469829725421e-06	MMP10_F9
25808	cg13944093	1.73400847773957e-06	MMP10_F9
25809	cg13944397	-9.83808466787924e-06	MMP10_F9
25810	cg13944505	-2.82647740764272e-05	MMP10_F9
25811	cg13944870	-4.73265770113104e-05	MMP10_F9
25812	cg13944871	2.42935303404119e-06	MMP10_F9
25813	cg13945069	4.47365548834789e-06	MMP10_F9
25814	cg13945485	5.67725987556561e-06	MMP10_F9
25815	cg13946128	-3.90849979797177e-06	MMP10_F9
25816	cg13946191	7.94479964461275e-06	MMP10_F9
25817	cg13946487	4.74345831092871e-07	MMP10_F9
25818	cg13946767	-8.76588036735635e-06	MMP10_F9
25819	cg13946806	-1.30416717858609e-05	MMP10_F9
25820	cg13946929	-5.91977465177932e-06	MMP10_F9
25821	cg13947272	5.42103039816144e-07	MMP10_F9
25822	cg13947317	-9.11033610883251e-06	MMP10_F9
25823	cg13947666	1.29608786812237e-07	MMP10_F9
25824	cg13947830	-1.04933061224095e-05	MMP10_F9
25825	cg13947949	-2.81097562212139e-07	MMP10_F9
25826	cg13948074	1.56601351698687e-06	MMP10_F9
25827	cg13948413	3.99710371514896e-06	MMP10_F9
25828	cg13948585	-4.17258574486652e-06	MMP10_F9
25829	cg13948772	-3.23279862353182e-06	MMP10_F9
25830	cg13950210	5.78563991181395e-07	MMP10_F9
25831	cg13950447	7.48536417924095e-07	MMP10_F9
25832	cg13950625	2.27592939516366e-06	MMP10_F9
25833	cg13950674	-2.5837587509567e-05	MMP10_F9
25834	cg13950948	5.90793869897319e-07	MMP10_F9
25835	cg13951007	-2.4632197302494e-05	MMP10_F9
25836	cg13951223	6.20362467717673e-07	MMP10_F9
25837	cg13951491	2.47645699661968e-05	MMP10_F9
25838	cg13951632	-3.38008550444811e-05	MMP10_F9
25839	cg13952483	-2.34771287069023e-06	MMP10_F9
25840	cg13952899	1.86751872923059e-06	MMP10_F9
25841	cg13953828	5.98706785806726e-06	MMP10_F9
25842	cg13958304	7.51242226657787e-07	MMP10_F9
25843	cg13958426	3.67759405104669e-06	MMP10_F9
25844	cg13961784	5.78921535859324e-06	MMP10_F9
25845	cg13962153	-6.26837145548273e-06	MMP10_F9
25846	cg13962170	3.5037662278714e-06	MMP10_F9
25847	cg13962321	7.71262369623324e-06	MMP10_F9
25848	cg13962372	-3.45106857675991e-05	MMP10_F9
25849	cg13962513	-4.07552031721505e-07	MMP10_F9
25850	cg13962681	-5.74604547107459e-06	MMP10_F9
25851	cg13962846	4.8413331756149e-06	MMP10_F9
25852	cg13963528	3.51806074553963e-06	MMP10_F9
25853	cg13963693	5.02267582857787e-06	MMP10_F9
25854	cg13963738	1.45550406545515e-05	MMP10_F9
25855	cg13963793	8.27358844382299e-07	MMP10_F9
25856	cg13965201	8.44822982550412e-06	MMP10_F9
25857	cg13965924	-1.5172394423413e-05	MMP10_F9
25858	cg13966091	1.10303833702115e-05	MMP10_F9
25859	cg13966159	-8.58067881215456e-08	MMP10_F9
25860	cg13966547	1.67143802119946e-05	MMP10_F9
25861	cg13966628	8.54111091288105e-06	MMP10_F9
25862	cg13966710	5.60235738038269e-06	MMP10_F9
25863	cg13967702	8.18046800059387e-06	MMP10_F9
25864	cg13967936	-3.71117065322588e-05	MMP10_F9
25865	cg13967977	3.40684655511092e-06	MMP10_F9
25866	cg13968061	1.46538509709329e-06	MMP10_F9
25867	cg13968233	-7.88918201484475e-06	MMP10_F9
25868	cg13968398	2.3951248706864e-06	MMP10_F9
25869	cg13969001	-9.00186646740842e-07	MMP10_F9
25870	cg13969072	-6.97137845277063e-06	MMP10_F9
25871	cg13974761	2.05525456454367e-05	MMP10_F9
25872	cg13974768	4.2019114797095e-06	MMP10_F9
25873	cg13975503	-2.94261666822722e-07	MMP10_F9
25874	cg13975989	2.48824045155878e-05	MMP10_F9
25875	cg13976045	-4.28043414175427e-07	MMP10_F9
25876	cg13976154	-1.14715311595448e-05	MMP10_F9
25877	cg13976210	-2.2676398608307e-06	MMP10_F9
25878	cg13976253	-1.93440763260802e-06	MMP10_F9
25879	cg13976370	1.70412590663226e-06	MMP10_F9
25880	cg13976375	4.81988957515068e-06	MMP10_F9
25881	cg13976683	-3.33760321118798e-06	MMP10_F9
25882	cg13976753	4.68069940332971e-06	MMP10_F9
25883	cg13976876	5.69842891530779e-07	MMP10_F9
25884	cg13977623	-3.16734691369456e-05	MMP10_F9
25885	cg13977835	3.55922428866058e-05	MMP10_F9
25886	cg13977963	3.48657369163238e-06	MMP10_F9
25887	cg13978534	-2.15430802401594e-06	MMP10_F9
25888	cg13978689	1.95838057745609e-05	MMP10_F9
25889	cg13979066	2.3761339789389e-06	MMP10_F9
25890	cg13980007	1.8528929414391e-06	MMP10_F9
25891	cg13980528	-2.17792242848117e-05	MMP10_F9
25892	cg13980834	-9.17295198477032e-06	MMP10_F9
25893	cg13981120	-6.44998190870269e-06	MMP10_F9
25894	cg13981287	-3.23177044961455e-07	MMP10_F9
25895	cg13981325	-1.7157361295778e-05	MMP10_F9
25896	cg13983181	-1.3853892446886e-05	MMP10_F9
25897	cg13983442	4.84233142510639e-06	MMP10_F9
25898	cg13983864	-1.85416786891324e-05	MMP10_F9
25899	cg13983893	1.35515875453684e-06	MMP10_F9
25900	cg13984169	6.31469229139052e-06	MMP10_F9
25901	cg13984181	2.81171625383553e-06	MMP10_F9
25902	cg13984200	-1.13498421480204e-05	MMP10_F9
25903	cg13984393	8.6072650800993e-08	MMP10_F9
25904	cg13984512	4.89787298263738e-06	MMP10_F9
25905	cg13984515	7.66543261947195e-07	MMP10_F9
25906	cg13984533	4.10792858412898e-06	MMP10_F9
25907	cg13984931	-2.58186481608005e-05	MMP10_F9
25908	cg13985135	3.31491372820128e-06	MMP10_F9
25909	cg13985198	4.77973195609096e-07	MMP10_F9
25910	cg13985436	-3.89410918986038e-06	MMP10_F9
25911	cg13985485	-1.05594732596701e-06	MMP10_F9
25912	cg13986130	4.20540235207852e-06	MMP10_F9
25913	cg13986670	-1.68669813561826e-05	MMP10_F9
25914	cg13986762	1.60689529713699e-05	MMP10_F9
25915	cg13986884	-2.18161050581199e-05	MMP10_F9
25916	cg13987606	4.20185273614268e-06	MMP10_F9
25917	cg13987674	-1.59255929582494e-06	MMP10_F9
25918	cg13987712	7.09109282576971e-07	MMP10_F9
25919	cg13988448	4.30707988598965e-06	MMP10_F9
25920	cg13988606	2.81366544032961e-06	MMP10_F9
25921	cg13989010	-9.10662560969409e-07	MMP10_F9
25922	cg13989455	-2.24791299835932e-06	MMP10_F9
25923	cg13990487	-1.30421387281658e-05	MMP10_F9
25924	cg13990743	1.24665702998411e-05	MMP10_F9
25925	cg13990746	-4.94728358275854e-06	MMP10_F9
25926	cg13990905	8.49267493530443e-06	MMP10_F9
25927	cg13991698	1.77910728691489e-06	MMP10_F9
25928	cg13991834	-2.42420334248428e-05	MMP10_F9
25929	cg13991953	8.22452744157867e-06	MMP10_F9
25930	cg13992382	6.24882803019958e-06	MMP10_F9
25931	cg13992678	-3.01522083063745e-05	MMP10_F9
25932	cg13993197	-7.50434297510606e-06	MMP10_F9
25933	cg13993270	-5.27613375534124e-06	MMP10_F9
25934	cg13993673	1.22209064489588e-06	MMP10_F9
25935	cg13993877	-7.39387671502483e-07	MMP10_F9
25936	cg13993945	3.42352145830181e-05	MMP10_F9
25937	cg13997435	1.0398526381551e-05	MMP10_F9
25938	cg13998293	1.8501985714387e-05	MMP10_F9
25939	cg13999501	1.54268861091847e-06	MMP10_F9
25940	cg14004477	2.13123805948366e-07	MMP10_F9
25941	cg14008030	-2.57462177784951e-05	MMP10_F9
25942	cg14008098	-6.37187333453634e-07	MMP10_F9
25943	cg14008346	2.16841636848705e-05	MMP10_F9
25944	cg14008399	8.42957700707912e-06	MMP10_F9
25945	cg14008571	-3.04963721892994e-05	MMP10_F9
25946	cg14008593	1.81005006794884e-05	MMP10_F9
25947	cg14009098	-3.69917540194311e-07	MMP10_F9
25948	cg14009440	-2.80681512892369e-05	MMP10_F9
25949	cg14010231	-5.85745824129022e-06	MMP10_F9
25950	cg14010405	2.9496933205773e-05	MMP10_F9
25951	cg14011070	-1.2198905124323e-06	MMP10_F9
25952	cg14011415	6.65433916048408e-07	MMP10_F9
25953	cg14011486	-1.61159947990041e-05	MMP10_F9
25954	cg14013099	-9.69312309399622e-06	MMP10_F9
25955	cg14013133	-1.37854967669244e-05	MMP10_F9
25956	cg14013220	4.83928510391778e-07	MMP10_F9
25957	cg14013390	-1.36163513933455e-06	MMP10_F9
25958	cg14013804	4.23926566171616e-06	MMP10_F9
25959	cg14014098	-4.34142157325773e-05	MMP10_F9
25960	cg14014471	3.12748224588064e-07	MMP10_F9
25961	cg14014687	8.03503459188909e-07	MMP10_F9
25962	cg14014854	3.83245491526077e-06	MMP10_F9
25963	cg14014879	1.46565447948644e-05	MMP10_F9
25964	cg14015211	2.36550759959327e-06	MMP10_F9
25965	cg14015920	-1.16537161467811e-06	MMP10_F9
25966	cg14016055	1.4762633664058e-05	MMP10_F9
25967	cg14016676	-1.96797025460217e-06	MMP10_F9
25968	cg14017326	8.04894195588509e-06	MMP10_F9
25969	cg14017991	6.06332638907059e-07	MMP10_F9
25970	cg14018153	-1.3530878679754e-05	MMP10_F9
25971	cg14018420	6.88212136033604e-06	MMP10_F9
25972	cg14018543	-4.8125087378016e-06	MMP10_F9
25973	cg14018698	-4.41242071236493e-06	MMP10_F9
25974	cg14019317	2.41889774007059e-06	MMP10_F9
25975	cg14019672	-3.51182006489494e-06	MMP10_F9
25976	cg14019947	3.8127653690044e-06	MMP10_F9
25977	cg14021961	1.90258912919997e-06	MMP10_F9
25978	cg14022530	-1.42425892045238e-07	MMP10_F9
25979	cg14022778	-5.25922963506785e-06	MMP10_F9
25980	cg14022840	-2.38284074575182e-05	MMP10_F9
25981	cg14023023	-1.39948036607808e-07	MMP10_F9
25982	cg14023159	-2.53504983885908e-07	MMP10_F9
25983	cg14023874	-9.76815291536949e-06	MMP10_F9
25984	cg14023881	2.34144254087502e-07	MMP10_F9
25985	cg14024356	2.29030313228703e-06	MMP10_F9
25986	cg14024461	4.00669791934428e-07	MMP10_F9
25987	cg14024502	-1.53699878811344e-05	MMP10_F9
25988	cg14024728	5.32476535756292e-06	MMP10_F9
25989	cg14024780	1.28887851511303e-07	MMP10_F9
25990	cg14025556	-7.56541410813078e-07	MMP10_F9
25991	cg14025606	-3.8228021327666e-08	MMP10_F9
25992	cg14025652	6.0155598717941e-06	MMP10_F9
25993	cg14026101	8.76965906785994e-06	MMP10_F9
25994	cg14026517	7.2202459315378e-06	MMP10_F9
25995	cg14026927	6.47484879538327e-07	MMP10_F9
25996	cg14027204	2.4455042890534e-05	MMP10_F9
25997	cg14027288	2.2565541625137e-05	MMP10_F9
25998	cg14027380	1.77689179896087e-06	MMP10_F9
25999	cg14027857	1.19903428695695e-06	MMP10_F9
26000	cg14027957	9.7980399846806e-06	MMP10_F9
26001	cg14028272	-5.32716381349744e-06	MMP10_F9
26002	cg14028447	-3.29809732750613e-06	MMP10_F9
26003	cg14028598	-4.90885131015638e-05	MMP10_F9
26004	cg14028856	-3.70552088363995e-05	MMP10_F9
26005	cg14028892	-6.78600832152824e-07	MMP10_F9
26006	cg14029283	-1.4812264394201e-06	MMP10_F9
26007	cg14029393	7.47258003536045e-06	MMP10_F9
26008	cg14030258	-2.30137103868029e-06	MMP10_F9
26009	cg14030402	-2.45128790077198e-05	MMP10_F9
26010	cg14030836	1.03809788467339e-05	MMP10_F9
26011	cg14031054	-9.42687670980846e-06	MMP10_F9
26012	cg14031065	-3.72335809266428e-06	MMP10_F9
26013	cg14031683	3.60627212501374e-07	MMP10_F9
26014	cg14032033	-9.44755516679176e-06	MMP10_F9
26015	cg14032195	3.68485382436826e-06	MMP10_F9
26016	cg14032218	1.42657417517638e-05	MMP10_F9
26017	cg14032261	4.98327257703416e-07	MMP10_F9
26018	cg14032528	1.50042019026311e-06	MMP10_F9
26019	cg14032742	2.12651994757596e-06	MMP10_F9
26020	cg14032998	-1.27553603649954e-05	MMP10_F9
26021	cg14033614	-2.44254251504925e-06	MMP10_F9
26022	cg14033638	-9.76092788673491e-07	MMP10_F9
26023	cg14034757	-3.10202082453082e-06	MMP10_F9
26024	cg14035231	2.77738262187181e-06	MMP10_F9
26025	cg14035553	1.88893403934074e-05	MMP10_F9
26026	cg14035771	-1.78688968407323e-05	MMP10_F9
26027	cg14035828	1.47143673360435e-05	MMP10_F9
26028	cg14035969	-5.01983199689927e-06	MMP10_F9
26029	cg14036033	-7.59349497320069e-06	MMP10_F9
26030	cg14036143	-1.02708281842346e-05	MMP10_F9
26031	cg14036402	5.03820289399934e-06	MMP10_F9
26032	cg14036828	9.0667759434735e-06	MMP10_F9
26033	cg14036856	-1.20837220968352e-06	MMP10_F9
26034	cg14036923	1.74801172930012e-06	MMP10_F9
26035	cg14037036	9.90847352379323e-06	MMP10_F9
26036	cg14037082	1.2999568109392e-06	MMP10_F9
26037	cg14037114	-1.01127159894765e-05	MMP10_F9
26038	cg14037182	1.27516295658619e-05	MMP10_F9
26039	cg14037218	5.58201288148843e-06	MMP10_F9
26040	cg14037393	1.75076074809768e-06	MMP10_F9
26041	cg14037484	-7.60147688712424e-06	MMP10_F9
26042	cg14037769	4.99618532561286e-06	MMP10_F9
26043	cg14038009	-3.50194180402466e-07	MMP10_F9
26044	cg14038339	1.90037698523265e-05	MMP10_F9
26045	cg14038425	4.19781172487398e-06	MMP10_F9
26046	cg14038482	-1.03601241762949e-06	MMP10_F9
26047	cg14038594	8.62552729676764e-06	MMP10_F9
26048	cg14038755	9.36062362440573e-07	MMP10_F9
26049	cg14039138	1.27694835304296e-05	MMP10_F9
26050	cg14039246	-2.57863836698854e-05	MMP10_F9
26051	cg14039463	4.25292018630213e-07	MMP10_F9
26052	cg14041264	7.74573642697411e-06	MMP10_F9
26053	cg14041778	4.89912066627939e-06	MMP10_F9
26054	cg14041921	1.04071926671174e-06	MMP10_F9
26055	cg14041976	6.82463869593818e-06	MMP10_F9
26056	cg14042132	4.17181991472082e-06	MMP10_F9
26057	cg14043702	1.96780810655711e-05	MMP10_F9
26058	cg14043816	-2.51752726043622e-05	MMP10_F9
26059	cg14044461	1.20660970584782e-05	MMP10_F9
26060	cg14044464	-1.36575404733358e-05	MMP10_F9
26061	cg14046986	2.6608717764227e-06	MMP10_F9
26062	cg14047008	3.76084346308918e-06	MMP10_F9
26063	cg14057946	1.13383868100656e-05	MMP10_F9
26064	cg14066397	-1.28560163229373e-06	MMP10_F9
26065	cg14071324	1.97246345384781e-06	MMP10_F9
26066	cg14072140	-1.28815350402134e-05	MMP10_F9
26067	cg14072219	6.3802043203162e-06	MMP10_F9
26068	cg14073033	-3.69625174062226e-06	MMP10_F9
26069	cg14073706	8.17191494617917e-06	MMP10_F9
26070	cg14073746	7.08533545366684e-06	MMP10_F9
26071	cg14074351	3.55298921514144e-06	MMP10_F9
26072	cg14074443	-5.21258456483901e-07	MMP10_F9
26073	cg14074486	-1.26974691983188e-05	MMP10_F9
26074	cg14074626	-4.71979389683902e-06	MMP10_F9
26075	cg14074924	6.19163618238809e-07	MMP10_F9
26076	cg14074945	-1.28924115460217e-05	MMP10_F9
26077	cg14075221	-2.52484495642656e-06	MMP10_F9
26078	cg14076195	3.30495132936929e-07	MMP10_F9
26079	cg14076231	-1.02209372895886e-05	MMP10_F9
26080	cg14076729	2.05928708172152e-05	MMP10_F9
26081	cg14076971	-1.68757832798228e-05	MMP10_F9
26082	cg14078231	1.83340219452082e-05	MMP10_F9
26083	cg14078368	-4.98501586068342e-06	MMP10_F9
26084	cg14082413	-6.81586385914148e-07	MMP10_F9
26085	cg14082530	9.98496643162995e-06	MMP10_F9
26086	cg14083421	1.30414827728403e-05	MMP10_F9
26087	cg14083525	3.53729288706101e-06	MMP10_F9
26088	cg14084456	2.68747458308356e-06	MMP10_F9
26089	cg14084623	-6.81906418709582e-06	MMP10_F9
26090	cg14084730	-5.13163272433446e-07	MMP10_F9
26091	cg14084826	-7.73210157079428e-06	MMP10_F9
26092	cg14084857	2.39764190845814e-06	MMP10_F9
26093	cg14084907	-8.66966512800432e-06	MMP10_F9
26094	cg14085262	-1.1018356046389e-05	MMP10_F9
26095	cg14085328	4.72087763813407e-06	MMP10_F9
26096	cg14086045	1.88720482346612e-06	MMP10_F9
26097	cg14086160	2.8759800106935e-06	MMP10_F9
26098	cg14086822	4.86589558160524e-05	MMP10_F9
26099	cg14087168	-5.94544315862404e-06	MMP10_F9
26100	cg14087574	2.77185021471524e-05	MMP10_F9
26101	cg14087856	6.14916480435315e-06	MMP10_F9
26102	cg14088090	-3.37769917471185e-06	MMP10_F9
26103	cg14088282	1.59270779761943e-05	MMP10_F9
26104	cg14088669	-3.30516213524375e-07	MMP10_F9
26105	cg14089067	1.21491893489453e-05	MMP10_F9
26106	cg14089603	-3.08498555980262e-07	MMP10_F9
26107	cg14089636	6.11555304760681e-06	MMP10_F9
26108	cg14089881	1.31919884669498e-05	MMP10_F9
26109	cg14089984	2.03197857308411e-06	MMP10_F9
26110	cg14090374	3.74031460575679e-06	MMP10_F9
26111	cg14090822	-1.51463210450033e-06	MMP10_F9
26112	cg14091149	2.3237626743086e-05	MMP10_F9
26113	cg14091531	5.83618239264658e-06	MMP10_F9
26114	cg14091631	-2.47799600028393e-07	MMP10_F9
26115	cg14091840	8.49100988072369e-06	MMP10_F9
26116	cg14091978	1.00636637774919e-05	MMP10_F9
26117	cg14092259	5.66906737864937e-07	MMP10_F9
26118	cg14093103	-3.41186608117961e-06	MMP10_F9
26119	cg14093106	3.14689765685527e-05	MMP10_F9
26120	cg14093144	-8.29666527710848e-06	MMP10_F9
26121	cg14093474	-1.89497046628488e-05	MMP10_F9
26122	cg14093570	3.07959564898519e-07	MMP10_F9
26123	cg14094320	-2.00353120215033e-05	MMP10_F9
26124	cg14094521	-1.47961692592052e-05	MMP10_F9
26125	cg14094639	-1.60486057744509e-05	MMP10_F9
26126	cg14094793	7.78389272144066e-06	MMP10_F9
26127	cg14095283	-1.36766343149928e-05	MMP10_F9
26128	cg14095607	-1.8634654565946e-05	MMP10_F9
26129	cg14095720	6.69714305303691e-07	MMP10_F9
26130	cg14096207	3.49333505051993e-07	MMP10_F9
26131	cg14097294	2.57653315734645e-06	MMP10_F9
26132	cg14097568	-2.24393953537629e-05	MMP10_F9
26133	cg14098223	-8.40172085000162e-06	MMP10_F9
26134	cg14099468	2.43058742594471e-05	MMP10_F9
26135	cg14106085	2.05203916850896e-06	MMP10_F9
26136	cg14109335	6.13593927686802e-07	MMP10_F9
26137	cg14119350	1.19909599410922e-05	MMP10_F9
26138	cg14121020	1.03109219021929e-06	MMP10_F9
26139	cg14128890	3.9353436884523e-06	MMP10_F9
26140	cg14129430	-3.083002931295e-06	MMP10_F9
26141	cg14138287	-3.25780532717563e-06	MMP10_F9
26142	cg14144728	4.03765634922261e-05	MMP10_F9
26143	cg14146249	9.62118057278045e-06	MMP10_F9
26144	cg14149172	-9.55164778718844e-07	MMP10_F9
26145	cg14149304	2.84773430140506e-05	MMP10_F9
26146	cg14149492	2.06616070091212e-05	MMP10_F9
26147	cg14150071	-5.52722599559282e-06	MMP10_F9
26148	cg14150148	2.27843948491281e-06	MMP10_F9
26149	cg14150727	-1.23507219498673e-05	MMP10_F9
26150	cg14150803	-5.67786811423425e-06	MMP10_F9
26151	cg14151440	-4.69979861788516e-05	MMP10_F9
26152	cg14151682	9.93684309816439e-08	MMP10_F9
26153	cg14152656	1.5552591598022e-06	MMP10_F9
26154	cg14153650	6.1138235452008e-06	MMP10_F9
26155	cg14153654	3.01934816359002e-05	MMP10_F9
26156	cg14153722	9.08927757366124e-07	MMP10_F9
26157	cg14153737	1.35478727167545e-05	MMP10_F9
26158	cg14154131	-3.26851880357924e-05	MMP10_F9
26159	cg14154186	-9.13097338188123e-06	MMP10_F9
26160	cg14154859	5.65635007486223e-06	MMP10_F9
26161	cg14155482	2.42169808341056e-07	MMP10_F9
26162	cg14155831	-7.22294828938005e-06	MMP10_F9
26163	cg14155849	-1.11807707954997e-06	MMP10_F9
26164	cg14156140	-9.83356796127583e-06	MMP10_F9
26165	cg14156184	7.66451066889647e-06	MMP10_F9
26166	cg14156405	-1.72057523135723e-06	MMP10_F9
26167	cg14156792	1.73939874723911e-05	MMP10_F9
26168	cg14156905	-5.33583996994308e-05	MMP10_F9
26169	cg14157073	2.45632106347017e-06	MMP10_F9
26170	cg14157855	-5.43563657732195e-06	MMP10_F9
26171	cg14158583	-5.04200126766631e-06	MMP10_F9
26172	cg14159336	5.43313439535671e-06	MMP10_F9
26173	cg14159342	2.36817259697491e-05	MMP10_F9
26174	cg14159522	3.40054415966695e-06	MMP10_F9
26175	cg14159672	4.90657071951768e-05	MMP10_F9
26176	cg14160151	2.0987785073982e-06	MMP10_F9
26177	cg14160480	1.09140359052728e-05	MMP10_F9
26178	cg14160599	1.28565154981838e-06	MMP10_F9
26179	cg14160632	4.04302442025871e-07	MMP10_F9
26180	cg14161399	-1.13128780568475e-06	MMP10_F9
26181	cg14161412	9.60185452968431e-06	MMP10_F9
26182	cg14161676	-6.14366789659228e-06	MMP10_F9
26183	cg14161885	1.9451240817849e-05	MMP10_F9
26184	cg14162417	2.64440470460428e-06	MMP10_F9
26185	cg14162906	-5.10482058786604e-06	MMP10_F9
26186	cg14162927	-5.33192408671987e-08	MMP10_F9
26187	cg14163311	4.40476985182877e-05	MMP10_F9
26188	cg14163334	-1.3726467881528e-06	MMP10_F9
26189	cg14163966	-8.80764430724419e-06	MMP10_F9
26190	cg14164492	-2.19119740005149e-05	MMP10_F9
26191	cg14164816	7.56537449405492e-06	MMP10_F9
26192	cg14164839	-1.95306580013755e-05	MMP10_F9
26193	cg14164956	-4.39942890274435e-06	MMP10_F9
26194	cg14165029	-2.31569047122067e-05	MMP10_F9
26195	cg14165168	2.02554529117761e-06	MMP10_F9
26196	cg14165772	-2.74995043969026e-07	MMP10_F9
26197	cg14165900	6.29632149218747e-07	MMP10_F9
26198	cg14165978	5.75269699418452e-06	MMP10_F9
26199	cg14166071	-4.68298634943069e-06	MMP10_F9
26200	cg14166197	-8.46916630027315e-06	MMP10_F9
26201	cg14166209	-1.5820779236362e-05	MMP10_F9
26202	cg14166284	-4.81975113770775e-06	MMP10_F9
26203	cg14166458	5.04589375622132e-07	MMP10_F9
26204	cg14166846	9.9541764913687e-07	MMP10_F9
26205	cg14166948	2.79999767255497e-06	MMP10_F9
26206	cg14167389	-1.75459860161576e-05	MMP10_F9
26207	cg14167629	-1.27003423856611e-06	MMP10_F9
26208	cg14167858	-1.38294043574041e-05	MMP10_F9
26209	cg14168295	2.2451496052757e-05	MMP10_F9
26210	cg14168733	-7.79606749113125e-06	MMP10_F9
26211	cg14169158	1.21480511471089e-06	MMP10_F9
26212	cg14169160	7.88188739868575e-06	MMP10_F9
26213	cg14169790	3.02500369352004e-06	MMP10_F9
26214	cg14169801	1.01713716018023e-06	MMP10_F9
26215	cg14169886	4.74032021370428e-05	MMP10_F9
26216	cg14170597	-1.82332533706374e-05	MMP10_F9
26217	cg14170663	-3.46387550057401e-08	MMP10_F9
26218	cg14170756	-1.19025684996842e-07	MMP10_F9
26219	cg14170793	1.37805985595466e-05	MMP10_F9
26220	cg14170835	-5.52737349124426e-06	MMP10_F9
26221	cg14170840	-1.41188022207448e-05	MMP10_F9
26222	cg14171188	1.13997187000813e-05	MMP10_F9
26223	cg14171460	-1.59953209190202e-06	MMP10_F9
26224	cg14171486	-1.50698498893354e-05	MMP10_F9
26225	cg14171516	7.30649204712455e-06	MMP10_F9
26226	cg14171523	-5.26780066838121e-06	MMP10_F9
26227	cg14171824	-4.13396293055122e-05	MMP10_F9
26228	cg14172124	1.07003997553062e-06	MMP10_F9
26229	cg14172412	1.17316780283556e-06	MMP10_F9
26230	cg14172596	3.7829606075098e-06	MMP10_F9
26231	cg14172633	-3.65014671710438e-06	MMP10_F9
26232	cg14172846	-1.84860097029067e-05	MMP10_F9
26233	cg14173199	3.13571545595671e-06	MMP10_F9
26234	cg14174502	8.27799290978189e-06	MMP10_F9
26235	cg14174719	5.42683998100453e-06	MMP10_F9
26236	cg14174928	-3.74630606473634e-05	MMP10_F9
26237	cg14175580	1.8687470543649e-06	MMP10_F9
26238	cg14175690	1.307773995808e-05	MMP10_F9
26239	cg14175771	-7.81986512002342e-06	MMP10_F9
26240	cg14176088	8.84596921466294e-06	MMP10_F9
26241	cg14176676	3.8469279128253e-06	MMP10_F9
26242	cg14176804	-1.0802153193738e-05	MMP10_F9
26243	cg14177140	-1.55407655376072e-05	MMP10_F9
26244	cg14177914	-2.29898193298999e-07	MMP10_F9
26245	cg14177943	2.09222489929624e-06	MMP10_F9
26246	cg14178043	1.72675830705965e-06	MMP10_F9
26247	cg14178083	7.97219779766081e-06	MMP10_F9
26248	cg14178428	1.17467034126723e-06	MMP10_F9
26249	cg14178541	-5.6013536172892e-06	MMP10_F9
26250	cg14178748	2.41759008615289e-07	MMP10_F9
26251	cg14178856	-4.21693935828514e-06	MMP10_F9
26252	cg14178899	-2.96414111182052e-05	MMP10_F9
26253	cg14179217	6.79068651391132e-07	MMP10_F9
26254	cg14179389	-1.58037150275486e-05	MMP10_F9
26255	cg14179581	-1.37242085789786e-06	MMP10_F9
26256	cg14180511	-4.89837325445025e-05	MMP10_F9
26257	cg14180718	1.86322041131279e-06	MMP10_F9
26258	cg14180916	3.15277870233285e-08	MMP10_F9
26259	cg14180938	-1.09324705843774e-05	MMP10_F9
26260	cg14181111	2.47752975269818e-06	MMP10_F9
26261	cg14181289	1.85341920729315e-05	MMP10_F9
26262	cg14181387	-1.12363096814198e-07	MMP10_F9
26263	cg14181528	-8.18506493805289e-06	MMP10_F9
26264	cg14181576	-3.2367158279973e-05	MMP10_F9
26265	cg14181947	5.35638072460602e-06	MMP10_F9
26266	cg14182254	-1.72652713285403e-05	MMP10_F9
26267	cg14182610	-4.03860224288777e-06	MMP10_F9
26268	cg14182690	2.8491338180089e-05	MMP10_F9
26269	cg14182693	-1.78852368072756e-05	MMP10_F9
26270	cg14183455	-5.92596066308283e-06	MMP10_F9
26271	cg14186963	1.35824793365089e-06	MMP10_F9
26272	cg14186992	2.61553575894579e-06	MMP10_F9
26273	cg14188111	-5.81986728600755e-06	MMP10_F9
26274	cg14193172	9.53837713022374e-06	MMP10_F9
26275	cg14193765	1.36348816113156e-06	MMP10_F9
26276	cg14194983	-2.16618275149808e-05	MMP10_F9
26277	cg14195915	1.30339171852912e-06	MMP10_F9
26278	cg14196676	-8.31857586291565e-06	MMP10_F9
26279	cg14198172	-2.30281370109168e-06	MMP10_F9
26280	cg14198472	1.64473113422166e-05	MMP10_F9
26281	cg14198640	3.28952205657532e-06	MMP10_F9
26282	cg14198950	-3.0534547228111e-06	MMP10_F9
26283	cg14199090	-3.30844974447501e-06	MMP10_F9
26284	cg14199837	-1.5662497248936e-05	MMP10_F9
26285	cg14200127	1.96883819598712e-05	MMP10_F9
26286	cg14200305	1.59237161524727e-06	MMP10_F9
26287	cg14200357	9.83649681176649e-06	MMP10_F9
26288	cg14200364	1.87014098294724e-05	MMP10_F9
26289	cg14200569	6.67668778879334e-06	MMP10_F9
26290	cg14200574	4.15239270285594e-05	MMP10_F9
26291	cg14201291	-4.79838477740042e-07	MMP10_F9
26292	cg14201387	-1.30494302887878e-05	MMP10_F9
26293	cg14202380	3.11510890584474e-07	MMP10_F9
26294	cg14202695	-1.50817971875328e-06	MMP10_F9
26295	cg14202757	-4.79887100509268e-06	MMP10_F9
26296	cg14202768	-1.22611151136407e-06	MMP10_F9
26297	cg14202907	8.14221229755283e-06	MMP10_F9
26298	cg14202937	-7.76495227106289e-06	MMP10_F9
26299	cg14203032	1.38675493931801e-07	MMP10_F9
26300	cg14204433	-2.95045082638842e-05	MMP10_F9
26301	cg14204462	1.06632799265957e-05	MMP10_F9
26302	cg14204564	-3.12820122709238e-05	MMP10_F9
26303	cg14204586	-2.97743723776946e-05	MMP10_F9
26304	cg14204738	-2.27704243923606e-06	MMP10_F9
26305	cg14205576	1.87278904999916e-06	MMP10_F9
26306	cg14206273	2.44480362187638e-07	MMP10_F9
26307	cg14206479	1.75079903751673e-06	MMP10_F9
26308	cg14206516	-2.16646039054511e-05	MMP10_F9
26309	cg14206651	-2.40415840466707e-05	MMP10_F9
26310	cg14206730	2.97632202307548e-06	MMP10_F9
26311	cg14206882	-1.1767118851601e-05	MMP10_F9
26312	cg14207163	3.27028479520038e-06	MMP10_F9
26313	cg14207589	-1.16021209466018e-07	MMP10_F9
26314	cg14207654	-4.8200319881331e-09	MMP10_F9
26315	cg14207728	1.33910984461945e-06	MMP10_F9
26316	cg14207799	1.45233705714888e-06	MMP10_F9
26317	cg14208112	5.67571794605574e-06	MMP10_F9
26318	cg14209372	4.59153165549109e-06	MMP10_F9
26319	cg14210114	-4.31163922466886e-05	MMP10_F9
26320	cg14210236	-2.08690573493533e-07	MMP10_F9
26321	cg14210287	8.25219961173777e-06	MMP10_F9
26322	cg14210311	1.66152675601054e-07	MMP10_F9
26323	cg14210447	-4.01954350900003e-06	MMP10_F9
26324	cg14210634	5.31990386789056e-07	MMP10_F9
26325	cg14210641	6.22100027304469e-07	MMP10_F9
26326	cg14210872	-4.8684728806488e-06	MMP10_F9
26327	cg14211117	-2.39634143139824e-06	MMP10_F9
26328	cg14211332	5.17939551783351e-06	MMP10_F9
26329	cg14211646	3.67794156571004e-06	MMP10_F9
26330	cg14212631	5.81939568014793e-07	MMP10_F9
26331	cg14212891	6.5756032075473e-06	MMP10_F9
26332	cg14212966	-3.2939668822878e-05	MMP10_F9
26333	cg14212967	-4.21811769869979e-06	MMP10_F9
26334	cg14212983	2.20766574667485e-06	MMP10_F9
26335	cg14213620	-1.37651476283251e-06	MMP10_F9
26336	cg14214384	1.86286634046858e-05	MMP10_F9
26337	cg14214685	1.03990217497563e-06	MMP10_F9
26338	cg14215105	-4.66990380370528e-06	MMP10_F9
26339	cg14215483	-9.05605355980399e-06	MMP10_F9
26340	cg14216252	-1.29004719044975e-05	MMP10_F9
26341	cg14216290	-5.27884014905345e-06	MMP10_F9
26342	cg14216672	-2.45708987834045e-06	MMP10_F9
26343	cg14216734	1.46284759558315e-06	MMP10_F9
26344	cg14216876	-2.46768368220111e-06	MMP10_F9
26345	cg14217495	1.03357658553734e-05	MMP10_F9
26346	cg14217558	1.27024076658789e-05	MMP10_F9
26347	cg14217990	6.39915911741757e-06	MMP10_F9
26348	cg14218042	3.40321773319356e-08	MMP10_F9
26349	cg14218233	7.49761315269489e-06	MMP10_F9
26350	cg14218435	2.4545855063735e-06	MMP10_F9
26351	cg14218629	1.00986197074581e-05	MMP10_F9
26352	cg14219262	5.64047991710805e-06	MMP10_F9
26353	cg14219442	-2.6985996533574e-05	MMP10_F9
26354	cg14219449	-7.80231121682617e-07	MMP10_F9
26355	cg14219630	5.88399333933676e-07	MMP10_F9
26356	cg14219900	-6.31534983595922e-06	MMP10_F9
26357	cg14220251	-1.54098430289671e-06	MMP10_F9
26358	cg14220262	-1.16666467373186e-05	MMP10_F9
26359	cg14220329	5.57795569621321e-06	MMP10_F9
26360	cg14220427	2.63452167692941e-06	MMP10_F9
26361	cg14220537	-1.01663741572823e-06	MMP10_F9
26362	cg14220628	9.48132286611059e-07	MMP10_F9
26363	cg14220678	-1.42836388115826e-05	MMP10_F9
26364	cg14220777	1.50396107635331e-05	MMP10_F9
26365	cg14221039	9.07560040693014e-07	MMP10_F9
26366	cg14221700	6.18314066657054e-06	MMP10_F9
26367	cg14222140	-3.8952981002127e-06	MMP10_F9
26368	cg14222153	-6.35779498164603e-06	MMP10_F9
26369	cg14222229	-1.57887691979069e-05	MMP10_F9
26370	cg14222275	5.59239431412012e-06	MMP10_F9
26371	cg14222474	1.54960622819008e-05	MMP10_F9
26372	cg14222679	7.93124063639988e-07	MMP10_F9
26373	cg14230542	1.41813831546985e-08	MMP10_F9
26374	cg14231871	2.91405480864095e-06	MMP10_F9
26375	cg14237550	2.2884448785713e-06	MMP10_F9
26376	cg14238120	6.4304071702411e-06	MMP10_F9
26377	cg14239491	1.04806838305038e-06	MMP10_F9
26378	cg14241810	1.25216202046513e-05	MMP10_F9
26379	cg14248553	9.72641009083487e-07	MMP10_F9
26380	cg14249266	2.16293308931246e-06	MMP10_F9
26381	cg14249872	2.89103159267202e-06	MMP10_F9
26382	cg14252149	0.000114251464423342	MMP10_F9
26383	cg14252211	-1.20837421413383e-07	MMP10_F9
26384	cg14252395	-1.1313645770303e-06	MMP10_F9
26385	cg14252486	-3.22068886584088e-05	MMP10_F9
26386	cg14252488	9.34763524159274e-06	MMP10_F9
26387	cg14252661	1.0674683719939e-05	MMP10_F9
26388	cg14252850	-1.8796808895674e-05	MMP10_F9
26389	cg14252954	5.17378410035807e-07	MMP10_F9
26390	cg14253035	-1.29103623609565e-05	MMP10_F9
26391	cg14253939	3.74917731270483e-06	MMP10_F9
26392	cg14254380	2.45031496404179e-07	MMP10_F9
26393	cg14254419	4.05034249802132e-06	MMP10_F9
26394	cg14254720	-5.69796731886401e-06	MMP10_F9
26395	cg14254745	2.2038755186503e-05	MMP10_F9
26396	cg14254748	3.2799215564996e-06	MMP10_F9
26397	cg14254852	9.79787001103123e-06	MMP10_F9
26398	cg14254853	2.26398871531757e-06	MMP10_F9
26399	cg14255103	1.05484009713596e-05	MMP10_F9
26400	cg14255243	-3.94934777450103e-08	MMP10_F9
26401	cg14255644	1.59670498426854e-06	MMP10_F9
26402	cg14256234	1.50395053569663e-06	MMP10_F9
26403	cg14256814	5.29887276823222e-06	MMP10_F9
26404	cg14257107	-6.91598873200026e-07	MMP10_F9
26405	cg14257360	4.47516352559596e-07	MMP10_F9
26406	cg14257396	-2.28918025694841e-05	MMP10_F9
26407	cg14257449	9.2665409738464e-07	MMP10_F9
26408	cg14257907	-6.26970336052562e-05	MMP10_F9
26409	cg14258107	-1.71037498700573e-05	MMP10_F9
26410	cg14258143	-2.52665730439722e-06	MMP10_F9
26411	cg14258154	-2.61567906481264e-05	MMP10_F9
26412	cg14258285	-5.29689870074126e-06	MMP10_F9
26413	cg14258329	-6.41691687338699e-06	MMP10_F9
26414	cg14258341	1.8342105276631e-06	MMP10_F9
26415	cg14258756	-5.68826237087291e-06	MMP10_F9
26416	cg14259179	4.73744607913638e-07	MMP10_F9
26417	cg14260004	-4.44640675488654e-06	MMP10_F9
26418	cg14260630	5.64302684068957e-07	MMP10_F9
26419	cg14260998	1.33675935059318e-05	MMP10_F9
26420	cg14261309	1.91222823411371e-05	MMP10_F9
26421	cg14261542	-7.59582974179712e-06	MMP10_F9
26422	cg14261868	-2.57150790738624e-06	MMP10_F9
26423	cg14262374	-1.10247620826139e-05	MMP10_F9
26424	cg14262716	1.83253114370418e-05	MMP10_F9
26425	cg14263070	-3.2027752368488e-05	MMP10_F9
26426	cg14263176	-4.59621930110751e-06	MMP10_F9
26427	cg14264194	-6.69305698114394e-06	MMP10_F9
26428	cg14264496	-1.92141159120902e-05	MMP10_F9
26429	cg14264773	-1.7978772510285e-06	MMP10_F9
26430	cg14264793	1.39608123634332e-05	MMP10_F9
26431	cg14265075	-4.51078712025696e-06	MMP10_F9
26432	cg14269514	2.07937650159788e-06	MMP10_F9
26433	cg14270725	-1.13724945532443e-06	MMP10_F9
26434	cg14271400	8.53245300993905e-08	MMP10_F9
26435	cg14271665	3.99021457467873e-06	MMP10_F9
26436	cg14272177	2.22278041038516e-06	MMP10_F9
26437	cg14277848	-1.07987374777228e-06	MMP10_F9
26438	cg14278300	7.31306384762761e-05	MMP10_F9
26439	cg14278614	4.60882555472643e-06	MMP10_F9
26440	cg14278893	-6.58778019865779e-06	MMP10_F9
26441	cg14279007	5.66490581938828e-07	MMP10_F9
26442	cg14279121	6.81712503297408e-07	MMP10_F9
26443	cg14279307	-3.57350856331543e-06	MMP10_F9
26444	cg14279345	-1.82957156970266e-05	MMP10_F9
26445	cg14279825	9.28310115202871e-06	MMP10_F9
26446	cg14280098	9.01919960489376e-06	MMP10_F9
26447	cg14280409	5.33207104311777e-06	MMP10_F9
26448	cg14280627	-9.19181623058192e-06	MMP10_F9
26449	cg14280658	1.21109197484244e-05	MMP10_F9
26450	cg14280660	7.59793635526243e-07	MMP10_F9
26451	cg14280964	1.50504540486651e-06	MMP10_F9
26452	cg14282087	6.3734632903111e-07	MMP10_F9
26453	cg14282182	9.79656469293455e-07	MMP10_F9
26454	cg14282634	5.4323992141978e-06	MMP10_F9
26455	cg14283099	-1.73792404979541e-05	MMP10_F9
26456	cg14283381	-8.75421998146234e-07	MMP10_F9
26457	cg14283602	5.79365175233419e-07	MMP10_F9
26458	cg14283922	7.70344258130537e-07	MMP10_F9
26459	cg14284055	-1.30895935476345e-05	MMP10_F9
26460	cg14284289	1.87787100053853e-07	MMP10_F9
26461	cg14284394	3.8346202616444e-06	MMP10_F9
26462	cg14284404	-4.39459760677378e-07	MMP10_F9
26463	cg14285050	-1.15024872470319e-05	MMP10_F9
26464	cg14285308	1.23791146437957e-07	MMP10_F9
26465	cg14285365	-5.41460731061605e-06	MMP10_F9
26466	cg14285937	-3.95813544020436e-06	MMP10_F9
26467	cg14286274	-1.19560163939468e-08	MMP10_F9
26468	cg14286456	3.96762525243085e-05	MMP10_F9
26469	cg14287403	-1.63995365247051e-07	MMP10_F9
26470	cg14287512	2.41425850093099e-06	MMP10_F9
26471	cg14287724	1.32536110731832e-05	MMP10_F9
26472	cg14287742	-1.85846621631792e-06	MMP10_F9
26473	cg14287788	9.07245274732457e-06	MMP10_F9
26474	cg14287868	-6.30670744382973e-07	MMP10_F9
26475	cg14287951	-1.09183155767437e-06	MMP10_F9
26476	cg14288281	2.46404694370061e-06	MMP10_F9
26477	cg14288403	-1.00207348914162e-05	MMP10_F9
26478	cg14288483	-4.18448930852683e-06	MMP10_F9
26479	cg14297876	3.38211714162528e-07	MMP10_F9
26480	cg14303330	9.30974079775189e-07	MMP10_F9
26481	cg14308291	7.62270948634848e-06	MMP10_F9
26482	cg14313310	3.20562113131307e-06	MMP10_F9
26483	cg14314614	3.31816599218142e-06	MMP10_F9
26484	cg14315054	3.58458438772876e-05	MMP10_F9
26485	cg14319235	-3.67444008783845e-05	MMP10_F9
26486	cg14321743	-5.07502480476771e-06	MMP10_F9
26487	cg14322224	-2.28630335432808e-05	MMP10_F9
26488	cg14324200	5.69053858143452e-06	MMP10_F9
26489	cg14333454	-1.47374094548972e-05	MMP10_F9
26490	cg14343890	5.1811834170627e-07	MMP10_F9
26491	cg14350158	1.67749482946823e-06	MMP10_F9
26492	cg14356550	-7.95563858392831e-06	MMP10_F9
26493	cg14358451	2.56567334328712e-06	MMP10_F9
26494	cg14365100	6.37054774782775e-06	MMP10_F9
26495	cg14365123	-2.32617505356412e-05	MMP10_F9
26496	cg14367344	8.57009386970213e-06	MMP10_F9
26497	cg14373380	2.25069972242248e-06	MMP10_F9
26498	cg14373988	3.88551078386856e-07	MMP10_F9
26499	cg14374347	-2.1609604296216e-07	MMP10_F9
26500	cg14374781	-6.57630310883072e-06	MMP10_F9
26501	cg14374866	3.2389215173075e-06	MMP10_F9
26502	cg14375163	-4.27029645560181e-06	MMP10_F9
26503	cg14375345	-7.9049675611089e-06	MMP10_F9
26504	cg14375754	6.46639986972548e-07	MMP10_F9
26505	cg14375944	1.24031452971748e-05	MMP10_F9
26506	cg14376170	1.20977997965937e-06	MMP10_F9
26507	cg14376275	4.36310243016163e-06	MMP10_F9
26508	cg14377059	3.65007053998667e-05	MMP10_F9
26509	cg14377169	-3.90750252136956e-07	MMP10_F9
26510	cg14377596	3.50506688535179e-07	MMP10_F9
26511	cg14377849	4.98263393147931e-06	MMP10_F9
26512	cg14377951	-9.56047118513709e-06	MMP10_F9
26513	cg14378231	-4.86854496192051e-05	MMP10_F9
26514	cg14378480	2.81863718754678e-06	MMP10_F9
26515	cg14378564	9.97814033939122e-06	MMP10_F9
26516	cg14380230	-2.26182535513219e-06	MMP10_F9
26517	cg14380444	-7.2770740899561e-06	MMP10_F9
26518	cg14380474	-1.44855166269408e-05	MMP10_F9
26519	cg14380609	3.04024236373674e-06	MMP10_F9
26520	cg14381677	-6.74845079987424e-06	MMP10_F9
26521	cg14381712	1.19741003133894e-05	MMP10_F9
26522	cg14382215	-2.56436296745832e-05	MMP10_F9
26523	cg14382888	2.31258879144823e-05	MMP10_F9
26524	cg14383054	1.1326404494535e-05	MMP10_F9
26525	cg14385738	1.13645708049091e-06	MMP10_F9
26526	cg14395520	2.19675127916837e-05	MMP10_F9
26527	cg14403130	-1.28915638953892e-06	MMP10_F9
26528	cg14404418	-3.73759474730331e-05	MMP10_F9
26529	cg14407437	-4.28849683431311e-06	MMP10_F9
26530	cg14407667	-4.95773227991436e-06	MMP10_F9
26531	cg14409823	3.62043243508325e-05	MMP10_F9
26532	cg14413177	7.01339574197509e-06	MMP10_F9
26533	cg14413262	2.17818354499678e-06	MMP10_F9
26534	cg14413378	5.92299104388504e-06	MMP10_F9
26535	cg14413862	3.37580448066818e-06	MMP10_F9
26536	cg14414943	2.2209543538276e-05	MMP10_F9
26537	cg14415083	1.68598525635474e-06	MMP10_F9
26538	cg14415160	-6.14974225894586e-07	MMP10_F9
26539	cg14415733	7.6718908805151e-07	MMP10_F9
26540	cg14415885	1.56299434540217e-06	MMP10_F9
26541	cg14415956	1.82752495001906e-07	MMP10_F9
26542	cg14416284	3.60359846652617e-07	MMP10_F9
26543	cg14416302	3.58058996049651e-06	MMP10_F9
26544	cg14417407	8.91961543805155e-07	MMP10_F9
26545	cg14417498	7.04258274670241e-07	MMP10_F9
26546	cg14417954	2.51246360081353e-06	MMP10_F9
26547	cg14418175	-9.14060361986511e-07	MMP10_F9
26548	cg14418633	9.93616780364146e-07	MMP10_F9
26549	cg14418802	-7.75320164617015e-06	MMP10_F9
26550	cg14419194	-3.44167914117313e-05	MMP10_F9
26551	cg14419975	-6.19164737165288e-06	MMP10_F9
26552	cg14420116	2.23820341772652e-06	MMP10_F9
26553	cg14420230	-4.62894457909635e-06	MMP10_F9
26554	cg14420494	-3.66769570630617e-06	MMP10_F9
26555	cg14420567	-1.00431499185214e-05	MMP10_F9
26556	cg14421582	9.39540424582034e-06	MMP10_F9
26557	cg14421860	7.83533694120947e-07	MMP10_F9
26558	cg14422093	8.93959441647998e-06	MMP10_F9
26559	cg14422245	1.8285413628445e-06	MMP10_F9
26560	cg14422488	4.78141977806923e-06	MMP10_F9
26561	cg14422922	-7.23526684504873e-06	MMP10_F9
26562	cg14423072	4.60170934637237e-06	MMP10_F9
26563	cg14423177	8.66412041349052e-07	MMP10_F9
26564	cg14423692	-2.20855004951161e-06	MMP10_F9
26565	cg14423702	-1.02798235718014e-05	MMP10_F9
26566	cg14424049	2.19477162814277e-06	MMP10_F9
26567	cg14424499	-1.1505699171784e-06	MMP10_F9
26568	cg14425252	-1.06395098228013e-06	MMP10_F9
26569	cg14425609	-2.72957701429499e-07	MMP10_F9
26570	cg14425908	3.565014734805e-05	MMP10_F9
26571	cg14429204	-1.14853853294541e-05	MMP10_F9
26572	cg14429847	9.13099314492676e-07	MMP10_F9
26573	cg14430141	5.27176230049336e-06	MMP10_F9
26574	cg14442715	3.57302286618427e-06	MMP10_F9
26575	cg14448116	8.72275733995904e-06	MMP10_F9
26576	cg14452549	-6.05245178852266e-06	MMP10_F9
26577	cg14453641	-1.25586946518201e-06	MMP10_F9
26578	cg14455487	1.67156912859012e-07	MMP10_F9
26579	cg14460735	6.56940853358674e-06	MMP10_F9
26580	cg14467840	2.0350265855609e-06	MMP10_F9
26581	cg14468913	1.24785778986361e-05	MMP10_F9
26582	cg14472778	2.78657340899002e-06	MMP10_F9
26583	cg14474880	-2.8308360271968e-06	MMP10_F9
26584	cg14475554	-3.73606791833603e-06	MMP10_F9
26585	cg14475772	4.33614998017871e-06	MMP10_F9
26586	cg14475854	1.54359185129539e-06	MMP10_F9
26587	cg14475915	1.90741876224745e-06	MMP10_F9
26588	cg14476101	-2.19147819458594e-05	MMP10_F9
26589	cg14476334	-9.28851477529211e-06	MMP10_F9
26590	cg14476364	-5.55815060930417e-06	MMP10_F9
26591	cg14477205	-3.20017620339505e-05	MMP10_F9
26592	cg14477263	-1.37601439785837e-06	MMP10_F9
26593	cg14488957	4.68503348947608e-06	MMP10_F9
26594	cg14497172	3.58002225870044e-05	MMP10_F9
26595	cg14498674	3.48085146736781e-05	MMP10_F9
26596	cg14500718	2.46746488452628e-05	MMP10_F9
26597	cg14506552	-2.49626385463394e-06	MMP10_F9
26598	cg14508237	-2.63825043554118e-05	MMP10_F9
26599	cg14508615	2.13200334352808e-06	MMP10_F9
26600	cg14508705	1.63565412137072e-05	MMP10_F9
26601	cg14508832	9.61986671866878e-06	MMP10_F9
26602	cg14509271	8.22384559559237e-06	MMP10_F9
26603	cg14509921	-9.75767197720084e-08	MMP10_F9
26604	cg14510299	-2.98707506090248e-05	MMP10_F9
26605	cg14510359	-7.03907209775683e-06	MMP10_F9
26606	cg14511586	6.35782871913981e-06	MMP10_F9
26607	cg14511768	3.75060493267921e-06	MMP10_F9
26608	cg14511923	-2.71398099789535e-06	MMP10_F9
26609	cg14512089	-6.81983690996087e-07	MMP10_F9
26610	cg14512203	-1.82618244559909e-05	MMP10_F9
26611	cg14512363	-2.77522727193988e-06	MMP10_F9
26612	cg14513071	-6.16005670476996e-08	MMP10_F9
26613	cg14513226	4.91062484992944e-08	MMP10_F9
26614	cg14513316	2.8399739644917e-06	MMP10_F9
26615	cg14514130	8.26300787105549e-06	MMP10_F9
26616	cg14514226	1.06553549743887e-06	MMP10_F9
26617	cg14514991	8.20597969858734e-06	MMP10_F9
26618	cg14515203	2.1511284622598e-06	MMP10_F9
26619	cg14515779	-3.53660220840907e-06	MMP10_F9
26620	cg14515791	1.19419914713551e-05	MMP10_F9
26621	cg14515812	-7.77812589715091e-06	MMP10_F9
26622	cg14516243	6.1035669376542e-06	MMP10_F9
26623	cg14516704	1.01506883013474e-05	MMP10_F9
26624	cg14517250	4.76690555280469e-06	MMP10_F9
26625	cg14517454	-1.27362159244028e-06	MMP10_F9
26626	cg14518227	-3.79570749222074e-05	MMP10_F9
26627	cg14518596	-8.30654378227366e-06	MMP10_F9
26628	cg14518847	4.58750239904467e-06	MMP10_F9
26629	cg14519120	3.14061120942527e-06	MMP10_F9
26630	cg14519150	3.02859970276431e-05	MMP10_F9
26631	cg14519252	-2.31491723556987e-05	MMP10_F9
26632	cg14519917	1.05828993792503e-06	MMP10_F9
26633	cg14519946	-9.17153372927467e-06	MMP10_F9
26634	cg14520280	1.70459064575316e-05	MMP10_F9
26635	cg14520360	4.30063255803521e-06	MMP10_F9
26636	cg14520424	-7.20406822004963e-07	MMP10_F9
26637	cg14520571	-7.33635112503249e-06	MMP10_F9
26638	cg14520600	-3.71230362786769e-06	MMP10_F9
26639	cg14520947	-9.58915092796424e-05	MMP10_F9
26640	cg14520957	3.57479298128119e-06	MMP10_F9
26641	cg14521408	-1.09556747153479e-05	MMP10_F9
26642	cg14521523	2.79679110264693e-07	MMP10_F9
26643	cg14522302	7.3831213394376e-06	MMP10_F9
26644	cg14522793	2.52272409325169e-07	MMP10_F9
26645	cg14522815	-4.36292365788344e-06	MMP10_F9
26646	cg14522884	1.62517831090663e-06	MMP10_F9
26647	cg14522944	-1.76692636869653e-05	MMP10_F9
26648	cg14523405	1.74013387479133e-05	MMP10_F9
26649	cg14523574	-2.03342095952299e-05	MMP10_F9
26650	cg14523706	-1.21480444986148e-05	MMP10_F9
26651	cg14523817	-2.56301228326968e-05	MMP10_F9
26652	cg14523841	8.124694996702e-06	MMP10_F9
26653	cg14523881	-9.34995795105789e-06	MMP10_F9
26654	cg14523898	-7.21574617665792e-07	MMP10_F9
26655	cg14523948	-8.83056126530019e-06	MMP10_F9
26656	cg14524600	5.93808579323993e-06	MMP10_F9
26657	cg14524775	-7.67696408180026e-07	MMP10_F9
26658	cg14524955	1.62907557147956e-05	MMP10_F9
26659	cg14524956	2.24447059060917e-06	MMP10_F9
26660	cg14525270	-2.64980466112664e-05	MMP10_F9
26661	cg14526750	4.61841721769985e-06	MMP10_F9
26662	cg14526939	-7.42181960272281e-07	MMP10_F9
26663	cg14528056	-2.12976840960419e-05	MMP10_F9
26664	cg14528142	1.1257242092293e-05	MMP10_F9
26665	cg14528147	-2.50566781169951e-05	MMP10_F9
26666	cg14528310	4.25084837747338e-06	MMP10_F9
26667	cg14528386	-1.68490242368301e-05	MMP10_F9
26668	cg14528916	-1.41389002292224e-05	MMP10_F9
26669	cg14529268	-1.12616729424304e-05	MMP10_F9
26670	cg14529474	-2.51124551818568e-05	MMP10_F9
26671	cg14529643	4.04374341334922e-06	MMP10_F9
26672	cg14529730	1.30334278385099e-06	MMP10_F9
26673	cg14529891	-1.9588201848114e-05	MMP10_F9
26674	cg14530445	-4.47528066581547e-06	MMP10_F9
26675	cg14530833	5.78305405879424e-06	MMP10_F9
26676	cg14530937	1.40672635884006e-06	MMP10_F9
26677	cg14530994	-9.29130691847805e-06	MMP10_F9
26678	cg14531038	-2.0209288218055e-06	MMP10_F9
26679	cg14531560	1.103478103488e-06	MMP10_F9
26680	cg14531564	4.28926842947346e-05	MMP10_F9
26681	cg14531576	-1.71124814762741e-05	MMP10_F9
26682	cg14531840	-2.05265151682417e-05	MMP10_F9
26683	cg14540297	5.90827251591625e-06	MMP10_F9
26684	cg14541950	3.4397140045243e-06	MMP10_F9
26685	cg14545899	6.99021248474715e-07	MMP10_F9
26686	cg14550007	1.23796058000349e-06	MMP10_F9
26687	cg14550101	1.95289021011526e-07	MMP10_F9
26688	cg14550570	4.28319966323538e-07	MMP10_F9
26689	cg14556762	-3.21074748567665e-06	MMP10_F9
26690	cg14557189	1.06311222857995e-06	MMP10_F9
26691	cg14557227	5.21935063622537e-06	MMP10_F9
26692	cg14557825	9.08226755664169e-06	MMP10_F9
26693	cg14559147	-3.0489747612236e-06	MMP10_F9
26694	cg14559422	-2.28386118453064e-05	MMP10_F9
26695	cg14559508	6.63869928440188e-06	MMP10_F9
26696	cg14559879	-3.33215461302206e-06	MMP10_F9
26697	cg14559881	3.02856004488543e-07	MMP10_F9
26698	cg14560895	3.75060621970503e-06	MMP10_F9
26699	cg14561217	-7.15082035923755e-07	MMP10_F9
26700	cg14561530	3.10429375989519e-06	MMP10_F9
26701	cg14561834	-6.39702550841987e-06	MMP10_F9
26702	cg14562327	8.45742387371186e-08	MMP10_F9
26703	cg14562832	4.44615923694118e-06	MMP10_F9
26704	cg14562851	1.85569683476313e-05	MMP10_F9
26705	cg14563115	-1.98783367943504e-05	MMP10_F9
26706	cg14563196	-5.51713638682689e-06	MMP10_F9
26707	cg14563787	-2.79961938923973e-06	MMP10_F9
26708	cg14564638	-5.83229026895292e-06	MMP10_F9
26709	cg14564939	4.54427998638657e-06	MMP10_F9
26710	cg14565265	1.15542178416145e-06	MMP10_F9
26711	cg14565279	1.35543092935704e-05	MMP10_F9
26712	cg14565332	2.68021746771997e-06	MMP10_F9
26713	cg14565440	4.53649174506011e-06	MMP10_F9
26714	cg14565651	-3.83815351250517e-05	MMP10_F9
26715	cg14565725	-6.94068048823261e-06	MMP10_F9
26716	cg14565781	5.27125273357047e-06	MMP10_F9
26717	cg14565881	2.47950382183085e-07	MMP10_F9
26718	cg14565919	-1.1801467521366e-07	MMP10_F9
26719	cg14566624	-1.15102302284669e-07	MMP10_F9
26720	cg14576824	2.05195727388239e-05	MMP10_F9
26721	cg14577366	5.95940334466415e-06	MMP10_F9
26722	cg14578612	-1.35765043227641e-06	MMP10_F9
26723	cg14580349	2.0678553341936e-07	MMP10_F9
26724	cg14588027	1.2130441115188e-05	MMP10_F9
26725	cg14598619	2.34802162383277e-05	MMP10_F9
26726	cg14599015	-4.67471282439273e-06	MMP10_F9
26727	cg14599576	-1.46094975186202e-06	MMP10_F9
26728	cg14599857	-1.88411607492884e-07	MMP10_F9
26729	cg14600023	7.7894696569336e-06	MMP10_F9
26730	cg14600368	-2.47979842802119e-05	MMP10_F9
26731	cg14600484	-9.00863116951795e-06	MMP10_F9
26732	cg14601416	-8.26707873054091e-07	MMP10_F9
26733	cg14601938	6.15669026667919e-08	MMP10_F9
26734	cg14605134	2.73742477820058e-06	MMP10_F9
26735	cg14605441	2.24366718309945e-07	MMP10_F9
26736	cg14607642	1.06224089087546e-05	MMP10_F9
26737	cg14607813	4.6506699231753e-06	MMP10_F9
26738	cg14609025	1.31421542181932e-06	MMP10_F9
26739	cg14609236	-1.09402127678986e-05	MMP10_F9
26740	cg14609721	-4.67170721957368e-07	MMP10_F9
26741	cg14609757	2.12025982563088e-07	MMP10_F9
26742	cg14610217	-1.48990537856843e-06	MMP10_F9
26743	cg14610403	5.29237417703007e-07	MMP10_F9
26744	cg14610958	-9.07125594870787e-07	MMP10_F9
26745	cg14611049	-4.76703084706925e-06	MMP10_F9
26746	cg14611278	2.02403210422474e-06	MMP10_F9
26747	cg14611455	1.63463455732839e-07	MMP10_F9
26748	cg14611609	1.6346309227449e-06	MMP10_F9
26749	cg14611683	-1.33455409943525e-05	MMP10_F9
26750	cg14611745	4.40343445777516e-06	MMP10_F9
26751	cg14612294	3.09961815917757e-06	MMP10_F9
26752	cg14612733	6.09153943314562e-06	MMP10_F9
26753	cg14612915	8.43276821112547e-06	MMP10_F9
26754	cg14613228	-6.1718160100848e-07	MMP10_F9
26755	cg14613361	1.32238840407414e-05	MMP10_F9
26756	cg14613402	1.85455744920677e-06	MMP10_F9
26757	cg14613960	2.45112677039883e-06	MMP10_F9
26758	cg14614416	2.79984180736003e-05	MMP10_F9
26759	cg14614754	7.14085507268449e-06	MMP10_F9
26760	cg14614792	2.52940424673785e-06	MMP10_F9
26761	cg14615152	2.77671074471832e-05	MMP10_F9
26762	cg14615266	2.82486001047921e-05	MMP10_F9
26763	cg14615336	8.17813177562873e-07	MMP10_F9
26764	cg14615440	7.0905540647842e-06	MMP10_F9
26765	cg14615807	1.16110581439319e-05	MMP10_F9
26766	cg14615868	4.41569776307041e-07	MMP10_F9
26767	cg14616251	2.19866892263526e-06	MMP10_F9
26768	cg14616584	3.09794377111215e-06	MMP10_F9
26769	cg14617014	-8.79356794123853e-06	MMP10_F9
26770	cg14626797	4.76680144654897e-06	MMP10_F9
26771	cg14632490	1.46342895393116e-05	MMP10_F9
26772	cg14633426	1.92021592826475e-06	MMP10_F9
26773	cg14639753	1.99912680529715e-05	MMP10_F9
26774	cg14640592	4.90475839105781e-07	MMP10_F9
26775	cg14645650	3.22806635523101e-05	MMP10_F9
26776	cg14649566	3.66339959344094e-06	MMP10_F9
26777	cg14649652	2.78217825565415e-05	MMP10_F9
26778	cg14649865	3.82852179881353e-06	MMP10_F9
26779	cg14649924	-1.32054319189386e-07	MMP10_F9
26780	cg14651210	1.01072277317703e-05	MMP10_F9
26781	cg14651254	-1.28833646712939e-05	MMP10_F9
26782	cg14652203	-2.5336096906129e-05	MMP10_F9
26783	cg14653136	-1.83861681193991e-05	MMP10_F9
26784	cg14653225	1.01857623298944e-06	MMP10_F9
26785	cg14653390	2.14262988448099e-05	MMP10_F9
26786	cg14654082	-3.25444077120373e-05	MMP10_F9
26787	cg14654194	3.62991406019166e-06	MMP10_F9
26788	cg14654306	3.32930874740524e-06	MMP10_F9
26789	cg14654471	-4.35687998761247e-05	MMP10_F9
26790	cg14654495	-2.10573696881818e-05	MMP10_F9
26791	cg14654822	-2.37774169353958e-06	MMP10_F9
26792	cg14655116	-8.52483234028921e-08	MMP10_F9
26793	cg14655122	1.28148422393349e-05	MMP10_F9
26794	cg14655532	-1.58236022094241e-05	MMP10_F9
26795	cg14656093	1.09867357439678e-05	MMP10_F9
26796	cg14656329	7.69975088008933e-06	MMP10_F9
26797	cg14656441	2.81071406828618e-05	MMP10_F9
26798	cg14656538	-1.22170051895651e-05	MMP10_F9
26799	cg14656575	1.46954728205591e-06	MMP10_F9
26800	cg14656657	1.33792518577289e-05	MMP10_F9
26801	cg14657417	4.35213748572891e-06	MMP10_F9
26802	cg14657520	5.67599069534715e-08	MMP10_F9
26803	cg14658346	-3.40587371583861e-06	MMP10_F9
26804	cg14658715	-2.38864118688168e-05	MMP10_F9
26805	cg14658964	-1.34813099716939e-06	MMP10_F9
26806	cg14659404	4.52165285132809e-06	MMP10_F9
26807	cg14659662	1.10021171911266e-05	MMP10_F9
26808	cg14659814	-3.43322336621928e-05	MMP10_F9
26809	cg14660586	1.77117384212004e-05	MMP10_F9
26810	cg14660726	1.30299664576757e-05	MMP10_F9
26811	cg14660788	-4.01169087632551e-06	MMP10_F9
26812	cg14661028	-1.13053626115206e-05	MMP10_F9
26813	cg14661056	4.4834244689636e-06	MMP10_F9
26814	cg14661139	-4.05824472091464e-05	MMP10_F9
26815	cg14661234	1.6316574501365e-05	MMP10_F9
26816	cg14661383	1.43451406638548e-06	MMP10_F9
26817	cg14661946	1.54238363491369e-06	MMP10_F9
26818	cg14661959	1.91808216082359e-05	MMP10_F9
26819	cg14662119	4.36492674943387e-09	MMP10_F9
26820	cg14662181	-1.89040776703872e-06	MMP10_F9
26821	cg14662355	9.14680518731929e-07	MMP10_F9
26822	cg14662970	8.65774822675869e-07	MMP10_F9
26823	cg14663208	3.6793477824542e-05	MMP10_F9
26824	cg14663264	-3.01993824951043e-06	MMP10_F9
26825	cg14663278	3.51628180013819e-06	MMP10_F9
26826	cg14663951	1.35011986709675e-05	MMP10_F9
26827	cg14663984	9.71208291439499e-06	MMP10_F9
26828	cg14664242	-2.095304521463e-05	MMP10_F9
26829	cg14664759	5.81895390816058e-06	MMP10_F9
26830	cg14665203	2.40568411248277e-05	MMP10_F9
26831	cg14665690	-1.10104259476375e-05	MMP10_F9
26832	cg14666069	1.88004214747393e-06	MMP10_F9
26833	cg14666108	1.05018815274222e-05	MMP10_F9
26834	cg14666476	1.22683063352397e-06	MMP10_F9
26835	cg14667273	-4.667204005521e-06	MMP10_F9
26836	cg14667685	1.98527892591793e-05	MMP10_F9
26837	cg14668879	-7.03262555223736e-06	MMP10_F9
26838	cg14669130	1.81493741123333e-05	MMP10_F9
26839	cg14669167	-1.95999420578682e-06	MMP10_F9
26840	cg14669362	2.14345664470591e-05	MMP10_F9
26841	cg14669379	-7.11254300236752e-06	MMP10_F9
26842	cg14669515	-2.92461503045294e-05	MMP10_F9
26843	cg14669749	1.6497846327987e-06	MMP10_F9
26844	cg14669863	6.38601354567266e-06	MMP10_F9
26845	cg14669906	2.38415911181864e-06	MMP10_F9
26846	cg14671364	9.53021411060786e-06	MMP10_F9
26847	cg14676817	3.64213859376102e-06	MMP10_F9
26848	cg14681854	2.17026662890995e-06	MMP10_F9
26849	cg14696458	1.60371177198625e-05	MMP10_F9
26850	cg14696820	1.42220738359518e-05	MMP10_F9
26851	cg14696870	1.54097169354823e-06	MMP10_F9
26852	cg14701962	1.14024429380982e-05	MMP10_F9
26853	cg14709479	5.24264397554152e-06	MMP10_F9
26854	cg14709691	-1.94336676774912e-07	MMP10_F9
26855	cg14710465	-2.59543204304649e-06	MMP10_F9
26856	cg14710850	-2.81024278823781e-05	MMP10_F9
26857	cg14711108	-7.32565018017237e-06	MMP10_F9
26858	cg14711183	2.16251614627911e-06	MMP10_F9
26859	cg14711592	-2.70650318324139e-05	MMP10_F9
26860	cg14711690	3.53331467279156e-06	MMP10_F9
26861	cg14712186	7.7543399426639e-07	MMP10_F9
26862	cg14712202	1.44928672400336e-06	MMP10_F9
26863	cg14712575	-1.1973265835179e-05	MMP10_F9
26864	cg14712939	-1.29684783372916e-05	MMP10_F9
26865	cg14712983	-5.13672610372254e-06	MMP10_F9
26866	cg14713026	5.03541431915792e-06	MMP10_F9
26867	cg14713137	-4.77832488714109e-05	MMP10_F9
26868	cg14713217	1.16766793645931e-06	MMP10_F9
26869	cg14717946	1.24409036519341e-05	MMP10_F9
26870	cg14718680	2.4430687068303e-06	MMP10_F9
26871	cg14721213	-5.68061698769296e-07	MMP10_F9
26872	cg14724283	5.39835861142255e-06	MMP10_F9
26873	cg14726637	-6.66394815006224e-06	MMP10_F9
26874	cg14728276	2.28544482773239e-06	MMP10_F9
26875	cg14731422	8.62605191903746e-06	MMP10_F9
26876	cg14732540	3.14230046074168e-05	MMP10_F9
26877	cg14733680	-2.09011527191579e-06	MMP10_F9
26878	cg14736905	3.92236750320967e-06	MMP10_F9
26879	cg14740771	-6.87059985429534e-06	MMP10_F9
26880	cg14742211	8.7371744918996e-06	MMP10_F9
26881	cg14743462	8.12159018669192e-07	MMP10_F9
26882	cg14747580	4.51073977212745e-06	MMP10_F9
26883	cg14748380	6.80056796314773e-06	MMP10_F9
26884	cg14759249	1.07803031386007e-06	MMP10_F9
26885	cg14761019	-2.35960353196816e-05	MMP10_F9
26886	cg14766198	8.91613255824548e-06	MMP10_F9
26887	cg14772955	-1.14164006456143e-05	MMP10_F9
26888	cg14773259	1.04290463129415e-06	MMP10_F9
26889	cg14776910	-1.81345548352876e-05	MMP10_F9
26890	cg14777056	-2.03647105469549e-05	MMP10_F9
26891	cg14777634	1.2558330475844e-05	MMP10_F9
26892	cg14777702	1.56930610041572e-06	MMP10_F9
26893	cg14777730	4.65282007853405e-06	MMP10_F9
26894	cg14778173	-3.51773702377171e-06	MMP10_F9
26895	cg14778267	2.38563349109566e-06	MMP10_F9
26896	cg14778560	2.55050712690758e-05	MMP10_F9
26897	cg14778711	2.03455741506255e-06	MMP10_F9
26898	cg14778967	-2.26197725782013e-06	MMP10_F9
26899	cg14779990	-7.26028272420902e-06	MMP10_F9
26900	cg14780068	5.72481036397844e-06	MMP10_F9
26901	cg14780070	-2.96287144019927e-05	MMP10_F9
26902	cg14780084	-6.48198379671404e-06	MMP10_F9
26903	cg14780255	-1.3767396123659e-05	MMP10_F9
26904	cg14780540	-1.10958432979957e-07	MMP10_F9
26905	cg14780649	-1.67373730377941e-06	MMP10_F9
26906	cg14781036	-1.7893969155472e-07	MMP10_F9
26907	cg14781041	6.46870874755237e-06	MMP10_F9
26908	cg14781190	-6.23999695039836e-06	MMP10_F9
26909	cg14781242	6.29064735619197e-05	MMP10_F9
26910	cg14781541	7.98609125750344e-07	MMP10_F9
26911	cg14781605	6.27109890974797e-06	MMP10_F9
26912	cg14781922	-1.00697666946612e-06	MMP10_F9
26913	cg14782735	1.50736301980546e-06	MMP10_F9
26914	cg14782929	-1.45629155346626e-06	MMP10_F9
26915	cg14783068	-2.27219407233836e-06	MMP10_F9
26916	cg14783517	-2.71508036637968e-05	MMP10_F9
26917	cg14783567	-1.0170511505222e-06	MMP10_F9
26918	cg14783814	1.65405924988543e-05	MMP10_F9
26919	cg14783891	-2.12563428719163e-05	MMP10_F9
26920	cg14784113	5.73818123542051e-08	MMP10_F9
26921	cg14784373	-3.94033841806079e-06	MMP10_F9
26922	cg14785303	1.5234949478288e-05	MMP10_F9
26923	cg14785609	-3.4167720621114e-06	MMP10_F9
26924	cg14785648	5.54583888891952e-06	MMP10_F9
26925	cg14786116	1.44975422030978e-05	MMP10_F9
26926	cg14786652	-1.92714303716735e-06	MMP10_F9
26927	cg14787287	-5.4452244232519e-07	MMP10_F9
26928	cg14787290	-7.68233557874995e-10	MMP10_F9
26929	cg14787581	1.0100691306454e-05	MMP10_F9
26930	cg14787964	6.37147673626559e-06	MMP10_F9
26931	cg14788334	2.4555928292298e-06	MMP10_F9
26932	cg14788660	1.4315014070471e-06	MMP10_F9
26933	cg14788673	-1.79778353227406e-06	MMP10_F9
26934	cg14789175	7.25318519771779e-07	MMP10_F9
26935	cg14789529	2.06946010174965e-05	MMP10_F9
26936	cg14789568	-4.87059403769176e-07	MMP10_F9
26937	cg14789818	1.1377027123495e-05	MMP10_F9
26938	cg14790107	-1.52157569165411e-05	MMP10_F9
26939	cg14790208	1.66068422973094e-07	MMP10_F9
26940	cg14790630	9.98746093128386e-06	MMP10_F9
26941	cg14790772	-1.18455806406459e-06	MMP10_F9
26942	cg14790876	5.74499146408161e-06	MMP10_F9
26943	cg14791193	-3.44840659455344e-06	MMP10_F9
26944	cg14791530	1.17761183362624e-05	MMP10_F9
26945	cg14791640	-4.27650070253278e-06	MMP10_F9
26946	cg14792075	-2.00987046067972e-05	MMP10_F9
26947	cg14792081	-5.19465007424123e-07	MMP10_F9
26948	cg14792160	-4.4836895180185e-06	MMP10_F9
26949	cg14792350	-3.40665053732927e-05	MMP10_F9
26950	cg14793291	2.76180449675468e-06	MMP10_F9
26951	cg14793596	1.39405296769294e-06	MMP10_F9
26952	cg14793764	7.50855714055356e-06	MMP10_F9
26953	cg14793826	-9.19103022591488e-06	MMP10_F9
26954	cg14794741	2.84315988627311e-06	MMP10_F9
26955	cg14795112	-1.31956027055512e-06	MMP10_F9
26956	cg14795163	-3.15280170690869e-05	MMP10_F9
26957	cg14795268	-1.06815812730456e-05	MMP10_F9
26958	cg14795708	4.97003212864679e-06	MMP10_F9
26959	cg14795752	5.51599476245772e-06	MMP10_F9
26960	cg14796305	4.5283601794402e-06	MMP10_F9
26961	cg14796352	-5.55821101379402e-06	MMP10_F9
26962	cg14796679	1.87604144496758e-05	MMP10_F9
26963	cg14796708	2.92460258865147e-06	MMP10_F9
26964	cg14797467	-8.77509231771812e-06	MMP10_F9
26965	cg14813406	-8.88705487130264e-07	MMP10_F9
26966	cg14815301	-3.38327674956817e-06	MMP10_F9
26967	cg14822257	3.4013861261375e-06	MMP10_F9
26968	cg14823007	-1.92438289218352e-07	MMP10_F9
26969	cg14823363	-2.946943588202e-05	MMP10_F9
26970	cg14823935	7.42535484642358e-06	MMP10_F9
26971	cg14824543	1.56654114263487e-05	MMP10_F9
26972	cg14824901	-7.58267177827197e-06	MMP10_F9
26973	cg14825555	1.23553013921333e-05	MMP10_F9
26974	cg14825828	3.2645210178696e-07	MMP10_F9
26975	cg14825858	-1.84405723607174e-05	MMP10_F9
26976	cg14826401	8.88201148750352e-08	MMP10_F9
26977	cg14826624	1.65422895908689e-06	MMP10_F9
26978	cg14826683	1.22002270482339e-06	MMP10_F9
26979	cg14826711	-7.31741473757675e-06	MMP10_F9
26980	cg14827149	1.7746998737149e-05	MMP10_F9
26981	cg14827807	-4.46881510443313e-05	MMP10_F9
26982	cg14828370	1.66213330103104e-06	MMP10_F9
26983	cg14828411	2.48402506290875e-05	MMP10_F9
26984	cg14828511	7.76988451310193e-06	MMP10_F9
26985	cg14829060	-8.97032348535517e-06	MMP10_F9
26986	cg14829553	5.45092602255684e-08	MMP10_F9
26987	cg14829883	1.10462688401431e-05	MMP10_F9
26988	cg14830002	-5.59819848867077e-05	MMP10_F9
26989	cg14830003	-7.52210364292487e-06	MMP10_F9
26990	cg14830045	2.04828737479569e-05	MMP10_F9
26991	cg14830367	1.00725505454005e-05	MMP10_F9
26992	cg14830466	5.27697245775551e-06	MMP10_F9
26993	cg14830722	3.87196662248892e-06	MMP10_F9
26994	cg14831166	2.03043030068324e-05	MMP10_F9
26995	cg14831266	3.24901830967422e-06	MMP10_F9
26996	cg14831539	4.7159041185363e-06	MMP10_F9
26997	cg14831745	7.2455293869607e-06	MMP10_F9
26998	cg14831950	7.82533673683464e-07	MMP10_F9
26999	cg14832406	3.62610607525374e-06	MMP10_F9
27000	cg14832490	-1.61022157537902e-05	MMP10_F9
27001	cg14832908	-1.37554555144422e-06	MMP10_F9
27002	cg14832954	1.23990428954513e-05	MMP10_F9
27003	cg14833008	-2.43675522794689e-06	MMP10_F9
27004	cg14833337	-6.34141250617694e-06	MMP10_F9
27005	cg14833439	-7.80901523791211e-06	MMP10_F9
27006	cg14833747	-2.61537227759081e-06	MMP10_F9
27007	cg14834257	-2.00822141785477e-05	MMP10_F9
27008	cg14834267	-3.25863391695843e-06	MMP10_F9
27009	cg14834370	-5.89381441942149e-07	MMP10_F9
27010	cg14834391	-1.5413858803876e-05	MMP10_F9
27011	cg14834760	4.17118394353055e-07	MMP10_F9
27012	cg14834850	5.56150510672064e-07	MMP10_F9
27013	cg14834865	-9.02301946847157e-06	MMP10_F9
27014	cg14835484	-3.21626334797094e-05	MMP10_F9
27015	cg14835956	2.17923147215368e-05	MMP10_F9
27016	cg14836248	-9.7616970974806e-06	MMP10_F9
27017	cg14836335	-2.5789110832998e-05	MMP10_F9
27018	cg14836522	-4.52190476318572e-05	MMP10_F9
27019	cg14836643	4.6954168297653e-06	MMP10_F9
27020	cg14836864	3.19019716501266e-07	MMP10_F9
27021	cg14836978	-1.05462205259027e-05	MMP10_F9
27022	cg14837130	1.39239721317643e-06	MMP10_F9
27023	cg14837416	1.83619242820742e-06	MMP10_F9
27024	cg14837478	9.39108375233906e-07	MMP10_F9
27025	cg14837635	6.77259661866046e-06	MMP10_F9
27026	cg14838017	4.16790012443e-06	MMP10_F9
27027	cg14838044	-5.84190372352016e-06	MMP10_F9
27028	cg14838433	3.81959444108087e-06	MMP10_F9
27029	cg14838566	4.74048608542262e-07	MMP10_F9
27030	cg14838757	2.42149772024358e-05	MMP10_F9
27031	cg14839558	-1.168545116729e-05	MMP10_F9
27032	cg14839809	3.76965741521643e-06	MMP10_F9
27033	cg14840389	1.38999109906059e-06	MMP10_F9
27034	cg14840487	3.9521180278047e-06	MMP10_F9
27035	cg14840612	1.49093902393351e-05	MMP10_F9
27036	cg14841011	1.19194291744939e-05	MMP10_F9
27037	cg14841337	9.57387202461836e-07	MMP10_F9
27038	cg14841540	5.5591183066389e-06	MMP10_F9
27039	cg14841628	-2.35966083441892e-05	MMP10_F9
27040	cg14841875	1.649856986711e-06	MMP10_F9
27041	cg14843030	3.00774940533739e-05	MMP10_F9
27042	cg14843080	5.05629716941286e-07	MMP10_F9
27043	cg14843670	1.8076169790675e-05	MMP10_F9
27044	cg14843688	-1.66730182214547e-05	MMP10_F9
27045	cg14843772	8.81984601585062e-07	MMP10_F9
27046	cg14843868	-6.92035187392355e-07	MMP10_F9
27047	cg14844138	-1.11683722255167e-05	MMP10_F9
27048	cg14844172	5.90989497986526e-07	MMP10_F9
27049	cg14844588	-9.93075269856582e-06	MMP10_F9
27050	cg14844953	-1.13994652556706e-05	MMP10_F9
27051	cg14845385	5.60252610167916e-07	MMP10_F9
27052	cg14845736	2.75059955937205e-06	MMP10_F9
27053	cg14846442	-1.75372694893551e-05	MMP10_F9
27054	cg14846700	4.43922504890421e-08	MMP10_F9
27055	cg14847009	-7.05295200925979e-06	MMP10_F9
27056	cg14847095	1.08085889350096e-06	MMP10_F9
27057	cg14847134	6.47936590656467e-06	MMP10_F9
27058	cg14848143	7.55602296347943e-06	MMP10_F9
27059	cg14848383	9.90058512716094e-07	MMP10_F9
27060	cg14848409	-1.3374484865722e-05	MMP10_F9
27061	cg14848555	3.87298511510144e-07	MMP10_F9
27062	cg14848594	6.69352000907012e-06	MMP10_F9
27063	cg14848620	-1.15033772509393e-05	MMP10_F9
27064	cg14848832	2.70167094870256e-06	MMP10_F9
27065	cg14849071	-1.31707559541408e-07	MMP10_F9
27066	cg14849237	2.63791034735074e-05	MMP10_F9
27067	cg14849855	8.28692995780279e-05	MMP10_F9
27068	cg14850026	6.722020144315e-06	MMP10_F9
27069	cg14850412	-4.53733083507033e-06	MMP10_F9
27070	cg14851383	-6.79942777735665e-06	MMP10_F9
27071	cg14851460	8.78737510990275e-07	MMP10_F9
27072	cg14851608	2.59939936500003e-05	MMP10_F9
27073	cg14851700	-3.61885280640926e-05	MMP10_F9
27074	cg14851757	4.29221101531113e-06	MMP10_F9
27075	cg14851949	1.12116109771356e-05	MMP10_F9
27076	cg14852107	-7.61925441865652e-06	MMP10_F9
27077	cg14852238	-8.80321057023734e-08	MMP10_F9
27078	cg14852267	-1.00228105311614e-06	MMP10_F9
27079	cg14852384	-1.71506130544664e-05	MMP10_F9
27080	cg14852486	7.63516817507627e-07	MMP10_F9
27081	cg14852736	1.15866800897318e-05	MMP10_F9
27082	cg14853169	-1.41373312854891e-05	MMP10_F9
27083	cg14853231	-9.58096904666989e-06	MMP10_F9
27084	cg14853341	-1.5006713575958e-05	MMP10_F9
27085	cg14853406	4.72412914334037e-07	MMP10_F9
27086	cg14853922	9.61107341212341e-07	MMP10_F9
27087	cg14854474	-1.18184832154829e-05	MMP10_F9
27088	cg14854718	2.54765119940741e-06	MMP10_F9
27089	cg14855124	-2.45293061560737e-05	MMP10_F9
27090	cg14855150	1.81916293666509e-06	MMP10_F9
27091	cg14855972	1.20226243564632e-05	MMP10_F9
27092	cg14856563	-1.97179865721225e-05	MMP10_F9
27093	cg14856606	-2.71183474627401e-05	MMP10_F9
27094	cg14856698	-1.61282437351855e-06	MMP10_F9
27095	cg14858152	1.64041026632668e-06	MMP10_F9
27096	cg14858763	-7.03183548544378e-06	MMP10_F9
27097	cg14859204	7.86085638744745e-07	MMP10_F9
27098	cg14859874	4.44546310479592e-05	MMP10_F9
27099	cg14860219	7.39531314378311e-06	MMP10_F9
27100	cg14860494	5.46581798370668e-06	MMP10_F9
27101	cg14860499	-4.31389369539967e-06	MMP10_F9
27102	cg14865393	-4.63686444929469e-07	MMP10_F9
27103	cg14869028	-1.44559500702624e-06	MMP10_F9
27104	cg14884203	1.42417858129194e-06	MMP10_F9
27105	cg14886269	4.61905776590874e-06	MMP10_F9
27106	cg14887509	1.95731784228669e-06	MMP10_F9
27107	cg14887752	4.46842044446039e-05	MMP10_F9
27108	cg14892118	1.59045926222748e-06	MMP10_F9
27109	cg14893161	3.60190107982546e-05	MMP10_F9
27110	cg14893456	1.25630424590183e-05	MMP10_F9
27111	cg14899716	-9.35482177821308e-07	MMP10_F9
27112	cg14904433	2.04239020354961e-06	MMP10_F9
27113	cg14905439	3.74570055157949e-06	MMP10_F9
27114	cg14906734	1.46982758195166e-05	MMP10_F9
27115	cg14911856	-2.08969016547702e-05	MMP10_F9
27116	cg14911892	1.27040038862356e-05	MMP10_F9
27117	cg14912001	6.73167947889492e-06	MMP10_F9
27118	cg14912380	-8.39041717619695e-06	MMP10_F9
27119	cg14912566	-8.64808934024387e-06	MMP10_F9
27120	cg14912723	7.28014203000206e-07	MMP10_F9
27121	cg14912727	1.65198883680427e-06	MMP10_F9
27122	cg14912788	8.04155762462943e-06	MMP10_F9
27123	cg14913111	8.54163681555792e-07	MMP10_F9
27124	cg14913181	1.62422940792282e-07	MMP10_F9
27125	cg14913407	-1.78820119982521e-05	MMP10_F9
27126	cg14913688	-1.12838853682163e-05	MMP10_F9
27127	cg14914422	5.29250417510256e-06	MMP10_F9
27128	cg14915165	9.27568897528389e-07	MMP10_F9
27129	cg14920846	-4.77021265398809e-06	MMP10_F9
27130	cg14922732	-8.09614246113279e-06	MMP10_F9
27131	cg14925024	-2.64432083888912e-05	MMP10_F9
27132	cg14926097	2.44478904275022e-05	MMP10_F9
27133	cg14928320	7.33080440470813e-06	MMP10_F9
27134	cg14931645	7.67846131489353e-06	MMP10_F9
27135	cg14932016	5.67552089126392e-06	MMP10_F9
27136	cg14938410	1.79909564246171e-06	MMP10_F9
27137	cg14941600	7.06603416990196e-06	MMP10_F9
27138	cg14945297	9.14544091717019e-06	MMP10_F9
27139	cg14958889	5.40307503678163e-06	MMP10_F9
27140	cg14960034	-1.42738407103624e-06	MMP10_F9
27141	cg14960282	9.83518871351991e-07	MMP10_F9
27142	cg14960316	1.93673891106809e-05	MMP10_F9
27143	cg14961476	-1.39483273409706e-05	MMP10_F9
27144	cg14962394	1.0388434968836e-06	MMP10_F9
27145	cg14962509	-1.16825779207377e-05	MMP10_F9
27146	cg14962774	5.97141646976912e-07	MMP10_F9
27147	cg14963371	-6.74461765264341e-06	MMP10_F9
27148	cg14963735	5.93461219593331e-08	MMP10_F9
27149	cg14963928	-3.42590079089338e-05	MMP10_F9
27150	cg14964274	-2.02785817750142e-06	MMP10_F9
27151	cg14964658	-7.48239312619217e-07	MMP10_F9
27152	cg14964771	6.77018048042739e-06	MMP10_F9
27153	cg14965064	-3.98620442765305e-06	MMP10_F9
27154	cg14965477	-2.51932843606218e-07	MMP10_F9
27155	cg14965611	-2.16361526833289e-05	MMP10_F9
27156	cg14965628	4.95897921217012e-06	MMP10_F9
27157	cg14966325	-1.21820586721983e-05	MMP10_F9
27158	cg14966878	-1.26279512228632e-05	MMP10_F9
27159	cg14966901	-2.44185779667821e-05	MMP10_F9
27160	cg14967306	1.15334469956715e-05	MMP10_F9
27161	cg14967804	1.99526868559716e-05	MMP10_F9
27162	cg14968838	1.06736434983852e-06	MMP10_F9
27163	cg14969015	-4.23535251631366e-06	MMP10_F9
27164	cg14969185	9.79117234719e-06	MMP10_F9
27165	cg14969320	-4.03931417510783e-06	MMP10_F9
27166	cg14969332	7.82897257595942e-06	MMP10_F9
27167	cg14969361	1.08668433085551e-05	MMP10_F9
27168	cg14969646	-1.15252690456703e-05	MMP10_F9
27169	cg14969806	2.73808728518127e-06	MMP10_F9
27170	cg14969981	9.3404688666166e-06	MMP10_F9
27171	cg14970096	3.18241548476283e-06	MMP10_F9
27172	cg14970434	9.76393240554116e-07	MMP10_F9
27173	cg14971089	-4.86700321376401e-06	MMP10_F9
27174	cg14971544	1.67076495381434e-06	MMP10_F9
27175	cg14971781	5.3416586057606e-07	MMP10_F9
27176	cg14972271	-4.01012052931802e-05	MMP10_F9
27177	cg14973240	-4.29995886047008e-05	MMP10_F9
27178	cg14973421	-8.86610834158693e-07	MMP10_F9
27179	cg14973798	1.35669937737803e-06	MMP10_F9
27180	cg14974223	5.40130112565343e-06	MMP10_F9
27181	cg14975122	-4.54141999704711e-05	MMP10_F9
27182	cg14975138	7.32362328116252e-07	MMP10_F9
27183	cg14976190	-4.24161568463424e-06	MMP10_F9
27184	cg14976442	3.78125991473004e-07	MMP10_F9
27185	cg14976592	-1.9828656572059e-07	MMP10_F9
27186	cg14976684	4.65129684032287e-06	MMP10_F9
27187	cg14976969	1.09642845954189e-05	MMP10_F9
27188	cg14976971	6.45636237155265e-07	MMP10_F9
27189	cg14977066	4.22601416757795e-06	MMP10_F9
27190	cg14977608	7.03803356261646e-06	MMP10_F9
27191	cg14978267	-1.6063918375448e-06	MMP10_F9
27192	cg14978304	4.06875957399247e-07	MMP10_F9
27193	cg14978637	-7.69378002335541e-07	MMP10_F9
27194	cg14978994	-5.24954894441307e-06	MMP10_F9
27195	cg14979620	8.98988781728783e-07	MMP10_F9
27196	cg14980020	1.98362002608096e-05	MMP10_F9
27197	cg14981176	-3.40745050113147e-06	MMP10_F9
27198	cg14981312	1.62332286640744e-06	MMP10_F9
27199	cg14981313	9.97052042312959e-06	MMP10_F9
27200	cg14981532	-1.12944448508417e-05	MMP10_F9
27201	cg14981573	2.09774762995209e-07	MMP10_F9
27202	cg14981637	8.85117335699878e-06	MMP10_F9
27203	cg14981960	1.31128606630992e-05	MMP10_F9
27204	cg14982357	2.51520434504609e-06	MMP10_F9
27205	cg14982930	-1.36456404011261e-05	MMP10_F9
27206	cg14983236	-2.70272909330871e-05	MMP10_F9
27207	cg14984126	-7.86463693929697e-06	MMP10_F9
27208	cg14984649	-3.17146658024014e-07	MMP10_F9
27209	cg14985076	-1.05851241359397e-05	MMP10_F9
27210	cg14985478	3.11987025419501e-06	MMP10_F9
27211	cg14985830	-6.52639581233196e-06	MMP10_F9
27212	cg14985891	-4.93009117883057e-05	MMP10_F9
27213	cg14985987	9.63780812722432e-08	MMP10_F9
27214	cg14986357	-4.6176351351094e-06	MMP10_F9
27215	cg14987295	4.89821598346346e-06	MMP10_F9
27216	cg14987607	1.70110869267886e-06	MMP10_F9
27217	cg14988142	-3.65871938359505e-07	MMP10_F9
27218	cg14988482	-5.79819037819198e-06	MMP10_F9
27219	cg14988680	2.57871112167044e-05	MMP10_F9
27220	cg14988790	1.00045075720784e-05	MMP10_F9
27221	cg14989033	-6.87106769623929e-06	MMP10_F9
27222	cg14989164	1.09393687880339e-05	MMP10_F9
27223	cg14989202	-6.23182255675548e-06	MMP10_F9
27224	cg14989462	1.62820604984686e-07	MMP10_F9
27225	cg14989815	2.86524592049156e-05	MMP10_F9
27226	cg14989962	-2.55398540834357e-06	MMP10_F9
27227	cg14989977	-3.37880844463689e-06	MMP10_F9
27228	cg14990478	3.26935678998809e-06	MMP10_F9
27229	cg14991358	6.20867758639384e-06	MMP10_F9
27230	cg14991727	-5.76600509261399e-06	MMP10_F9
27231	cg14991984	-4.57065084612906e-07	MMP10_F9
27232	cg14992101	7.78486402861076e-06	MMP10_F9
27233	cg14992217	-4.07155056709122e-05	MMP10_F9
27234	cg14992232	2.65246887453592e-06	MMP10_F9
27235	cg14992253	1.72247218820526e-05	MMP10_F9
27236	cg14992273	1.08503153922788e-05	MMP10_F9
27237	cg14992972	8.38698888500931e-06	MMP10_F9
27238	cg14993123	-2.79328302431625e-06	MMP10_F9
27239	cg14993491	8.32915433887374e-06	MMP10_F9
27240	cg14993530	2.12999594958656e-06	MMP10_F9
27241	cg14993813	3.17284493769031e-06	MMP10_F9
27242	cg14993830	2.76608392607521e-06	MMP10_F9
27243	cg14994447	7.93859348718701e-07	MMP10_F9
27244	cg14994947	-7.35460038441738e-06	MMP10_F9
27245	cg14995036	-1.47987223396927e-06	MMP10_F9
27246	cg14995214	-2.98697229296849e-06	MMP10_F9
27247	cg14995274	-2.22916752631218e-05	MMP10_F9
27248	cg14995716	9.07503574766055e-07	MMP10_F9
27249	cg14996408	-3.38978750617272e-05	MMP10_F9
27250	cg14997037	-3.53910871567989e-06	MMP10_F9
27251	cg15001714	3.12228636158875e-05	MMP10_F9
27252	cg15006561	-3.7162739473207e-06	MMP10_F9
27253	cg15006843	5.63559788160136e-06	MMP10_F9
27254	cg15006973	-7.38660902218239e-06	MMP10_F9
27255	cg15007156	1.07424133832774e-05	MMP10_F9
27256	cg15007228	-8.92562446563058e-06	MMP10_F9
27257	cg15007623	-2.57652043657817e-05	MMP10_F9
27258	cg15007813	-3.45909575088242e-05	MMP10_F9
27259	cg15009232	4.57084772528286e-07	MMP10_F9
27260	cg15009294	2.90416199420357e-06	MMP10_F9
27261	cg15009352	5.6241475938049e-07	MMP10_F9
27262	cg15009810	1.12367590443909e-05	MMP10_F9
27263	cg15009913	-1.28104047820346e-06	MMP10_F9
27264	cg15010184	5.59102558797355e-06	MMP10_F9
27265	cg15010372	9.05415636878676e-06	MMP10_F9
27266	cg15011026	2.82983000687221e-06	MMP10_F9
27267	cg15011041	3.05356589066995e-06	MMP10_F9
27268	cg15011501	-7.05762411542365e-06	MMP10_F9
27269	cg15012468	1.20027965232985e-05	MMP10_F9
27270	cg15012766	-1.79868803818061e-07	MMP10_F9
27271	cg15012864	1.43271371536615e-05	MMP10_F9
27272	cg15012981	-1.18730871148727e-06	MMP10_F9
27273	cg15013523	1.47956845679531e-05	MMP10_F9
27274	cg15014010	-1.10155038017321e-07	MMP10_F9
27275	cg15014975	-4.57718978927433e-05	MMP10_F9
27276	cg15015070	-2.41992553668579e-05	MMP10_F9
27277	cg15015194	4.11046112182223e-06	MMP10_F9
27278	cg15015426	4.51806229119894e-05	MMP10_F9
27279	cg15015518	5.64290759153059e-06	MMP10_F9
27280	cg15015892	2.13878234026039e-06	MMP10_F9
27281	cg15015913	-1.29218246365859e-06	MMP10_F9
27282	cg15015980	1.14762513288785e-05	MMP10_F9
27283	cg15015996	3.96325324031889e-05	MMP10_F9
27284	cg15016234	6.73313742957756e-06	MMP10_F9
27285	cg15016597	-5.41493421119517e-06	MMP10_F9
27286	cg15022359	-7.45763432865982e-06	MMP10_F9
27287	cg15025054	2.59054034914593e-07	MMP10_F9
27288	cg15025200	6.09878683134193e-05	MMP10_F9
27289	cg15026089	9.38519153353512e-06	MMP10_F9
27290	cg15026099	-4.94934404978458e-05	MMP10_F9
27291	cg15026150	-7.41137057761464e-07	MMP10_F9
27292	cg15026696	1.23747663248435e-06	MMP10_F9
27293	cg15026743	-8.5292470798931e-06	MMP10_F9
27294	cg15026767	2.25698238957978e-05	MMP10_F9
27295	cg15026820	-1.25482363443473e-05	MMP10_F9
27296	cg15027165	-6.90417465446603e-07	MMP10_F9
27297	cg15027190	-2.12835377310257e-05	MMP10_F9
27298	cg15027266	-2.05347090925086e-05	MMP10_F9
27299	cg15027433	-2.52501500539682e-05	MMP10_F9
27300	cg15027815	-2.59013390981197e-06	MMP10_F9
27301	cg15028232	-2.03226027833557e-05	MMP10_F9
27302	cg15028282	-1.01821445174227e-06	MMP10_F9
27303	cg15028479	8.72966285195866e-06	MMP10_F9
27304	cg15028578	4.38840280836587e-06	MMP10_F9
27305	cg15029248	-9.50875976425529e-06	MMP10_F9
27306	cg15030196	-1.1587154806365e-05	MMP10_F9
27307	cg15030449	-2.68086593448747e-06	MMP10_F9
27308	cg15030636	-1.1217847619994e-06	MMP10_F9
27309	cg15030789	-4.39692653447901e-05	MMP10_F9
27310	cg15030799	-7.65237860542341e-08	MMP10_F9
27311	cg15031409	-3.82669944846187e-06	MMP10_F9
27312	cg15031661	-3.86454203814473e-06	MMP10_F9
27313	cg15031780	-6.46829970470348e-06	MMP10_F9
27314	cg15031826	9.78345178547408e-07	MMP10_F9
27315	cg15031996	5.23165180482438e-07	MMP10_F9
27316	cg15033013	-4.92149145925255e-05	MMP10_F9
27317	cg15033163	4.90588379623712e-07	MMP10_F9
27318	cg15033552	1.15840086336324e-05	MMP10_F9
27319	cg15034659	-1.64574857297833e-05	MMP10_F9
27320	cg15034763	2.28351834102568e-06	MMP10_F9
27321	cg15035054	4.42135980681879e-06	MMP10_F9
27322	cg15035278	7.19319669013639e-06	MMP10_F9
27323	cg15035360	1.24703838317107e-06	MMP10_F9
27324	cg15035716	1.78306369550323e-06	MMP10_F9
27325	cg15036475	1.08340853235364e-05	MMP10_F9
27326	cg15036529	2.74667706525323e-05	MMP10_F9
27327	cg15036616	-6.95401861072173e-08	MMP10_F9
27328	cg15041659	3.26267915299103e-06	MMP10_F9
27329	cg15042692	1.3962932831585e-06	MMP10_F9
27330	cg15043057	-1.77991669275626e-05	MMP10_F9
27331	cg15049274	4.5404889421469e-06	MMP10_F9
27332	cg15050111	-3.98559321804371e-06	MMP10_F9
27333	cg15050577	2.09492558799661e-05	MMP10_F9
27334	cg15056107	2.63925915654419e-06	MMP10_F9
27335	cg15057138	7.38174816482775e-06	MMP10_F9
27336	cg15057150	1.32501044565244e-06	MMP10_F9
27337	cg15057250	2.49328986118449e-05	MMP10_F9
27338	cg15057323	3.24951157841919e-05	MMP10_F9
27339	cg15057442	-7.04228949870608e-08	MMP10_F9
27340	cg15058266	-4.1635351224169e-06	MMP10_F9
27341	cg15058557	1.56254234345315e-05	MMP10_F9
27342	cg15058901	1.18629040248188e-05	MMP10_F9
27343	cg15058956	4.07159861150353e-06	MMP10_F9
27344	cg15059176	2.11617153463277e-05	MMP10_F9
27345	cg15059257	3.4233762575583e-06	MMP10_F9
27346	cg15059389	8.2419188860168e-08	MMP10_F9
27347	cg15059429	-7.78589783655758e-06	MMP10_F9
27348	cg15059513	-3.92589473428386e-06	MMP10_F9
27349	cg15059804	-2.09566495427271e-05	MMP10_F9
27350	cg15059851	1.59402271080573e-05	MMP10_F9
27351	cg15060081	-9.56166383962238e-06	MMP10_F9
27352	cg15061086	-1.5059265703532e-06	MMP10_F9
27353	cg15061159	-9.92710016589613e-06	MMP10_F9
27354	cg15061530	1.12845499998987e-06	MMP10_F9
27355	cg15061827	-4.6801889650364e-06	MMP10_F9
27356	cg15062377	-1.13088369929986e-06	MMP10_F9
27357	cg15062411	-9.57335019344401e-06	MMP10_F9
27358	cg15062711	1.60980942575534e-06	MMP10_F9
27359	cg15063322	8.16610541967166e-07	MMP10_F9
27360	cg15063687	1.16370645849879e-06	MMP10_F9
27361	cg15063715	7.33421870357406e-06	MMP10_F9
27362	cg15063753	8.32006741821636e-08	MMP10_F9
27363	cg15064019	1.48930376445471e-05	MMP10_F9
27364	cg15064304	1.92697139223928e-06	MMP10_F9
27365	cg15064387	-1.51376697238359e-05	MMP10_F9
27366	cg15064598	1.15995963133099e-06	MMP10_F9
27367	cg15064681	9.90577709548134e-06	MMP10_F9
27368	cg15065069	-8.31632235421438e-07	MMP10_F9
27369	cg15065169	-1.00754661310086e-05	MMP10_F9
27370	cg15066556	-7.03305868085844e-06	MMP10_F9
27371	cg15066577	3.69758920732163e-07	MMP10_F9
27372	cg15066888	9.29690910227766e-07	MMP10_F9
27373	cg15067015	1.65573893956499e-05	MMP10_F9
27374	cg15067127	-2.21527873513412e-06	MMP10_F9
27375	cg15067806	-1.37901633539659e-05	MMP10_F9
27376	cg15067827	2.19701392096824e-05	MMP10_F9
27377	cg15068050	-2.10744437030956e-06	MMP10_F9
27378	cg15069758	-3.64869100559386e-07	MMP10_F9
27379	cg15069926	1.05766728696784e-06	MMP10_F9
27380	cg15069995	1.53032208322739e-05	MMP10_F9
27381	cg15070096	-2.3541175117221e-07	MMP10_F9
27382	cg15070208	4.36959532120088e-07	MMP10_F9
27383	cg15070709	1.14179477873827e-05	MMP10_F9
27384	cg15070710	-3.9778518871388e-06	MMP10_F9
27385	cg15071463	-5.27779054001867e-06	MMP10_F9
27386	cg15071854	-3.69309319255093e-06	MMP10_F9
27387	cg15072319	2.67841159690889e-06	MMP10_F9
27388	cg15072646	-2.05606943454028e-05	MMP10_F9
27389	cg15072832	-4.399958681841e-06	MMP10_F9
27390	cg15073112	-4.3684038853108e-06	MMP10_F9
27391	cg15073147	-1.45104796874719e-05	MMP10_F9
27392	cg15073708	9.21608863912813e-06	MMP10_F9
27393	cg15073906	3.64798510759509e-06	MMP10_F9
27394	cg15073914	-1.20513005547735e-05	MMP10_F9
27395	cg15074092	-1.97553714847514e-06	MMP10_F9
27396	cg15074789	9.92471394323709e-08	MMP10_F9
27397	cg15074869	3.23225194922426e-06	MMP10_F9
27398	cg15074876	1.57362405128396e-06	MMP10_F9
27399	cg15074930	1.42060386272601e-06	MMP10_F9
27400	cg15075357	-7.74199124538914e-07	MMP10_F9
27401	cg15075537	1.73127240514585e-05	MMP10_F9
27402	cg15075728	1.6106946786956e-05	MMP10_F9
27403	cg15075902	-1.23100255342745e-05	MMP10_F9
27404	cg15076217	-1.56976646099508e-05	MMP10_F9
27405	cg15076218	5.43620347059106e-07	MMP10_F9
27406	cg15076659	2.06405244156636e-06	MMP10_F9
27407	cg15076663	-1.07637179525652e-06	MMP10_F9
27408	cg15076811	5.22323149864983e-06	MMP10_F9
27409	cg15076824	4.12053919163423e-06	MMP10_F9
27410	cg15077218	4.45998998125077e-06	MMP10_F9
27411	cg15077416	-8.79130060599255e-06	MMP10_F9
27412	cg15077558	-7.16129417648088e-07	MMP10_F9
27413	cg15078329	3.47449231281961e-05	MMP10_F9
27414	cg15078825	6.85676708318895e-06	MMP10_F9
27415	cg15078958	5.48364246134464e-05	MMP10_F9
27416	cg15079222	-1.01429958425448e-05	MMP10_F9
27417	cg15079326	4.16479609150863e-07	MMP10_F9
27418	cg15079885	-2.89531569370841e-05	MMP10_F9
27419	cg15080701	-7.43782554207841e-07	MMP10_F9
27420	cg15080866	-6.71223608994568e-06	MMP10_F9
27421	cg15081344	-5.00061511757737e-06	MMP10_F9
27422	cg15081720	1.70821649858443e-05	MMP10_F9
27423	cg15081723	1.37318173545888e-06	MMP10_F9
27424	cg15081740	1.8351701259307e-05	MMP10_F9
27425	cg15081886	5.36968875046384e-06	MMP10_F9
27426	cg15082028	-7.82187103292846e-07	MMP10_F9
27427	cg15082292	-2.79390707998776e-06	MMP10_F9
27428	cg15082498	3.62676362183161e-05	MMP10_F9
27429	cg15083887	1.6627423107581e-06	MMP10_F9
27430	cg15084160	1.12696102150342e-05	MMP10_F9
27431	cg15084269	8.13404239571933e-05	MMP10_F9
27432	cg15084467	-1.04076984808721e-05	MMP10_F9
27433	cg15084470	-8.68837843825728e-06	MMP10_F9
27434	cg15084499	-2.54782307571234e-06	MMP10_F9
27435	cg15084543	-2.7932261257724e-05	MMP10_F9
27436	cg15084851	-2.70349538383373e-05	MMP10_F9
27437	cg15085390	2.03495986806802e-08	MMP10_F9
27438	cg15086279	1.71372784463908e-06	MMP10_F9
27439	cg15086439	-6.36024695383982e-05	MMP10_F9
27440	cg15086653	6.01738477599375e-06	MMP10_F9
27441	cg15086746	1.79214320521059e-05	MMP10_F9
27442	cg15087369	9.67882478707453e-06	MMP10_F9
27443	cg15087455	-4.84423695860393e-06	MMP10_F9
27444	cg15087740	-1.42405293938718e-05	MMP10_F9
27445	cg15088325	-1.52661477172923e-05	MMP10_F9
27446	cg15088574	7.60158230422196e-06	MMP10_F9
27447	cg15088679	-2.19500520387894e-06	MMP10_F9
27448	cg15089025	5.75834686966062e-07	MMP10_F9
27449	cg15089077	6.03051824681642e-06	MMP10_F9
27450	cg15089272	2.1605095232041e-06	MMP10_F9
27451	cg15089481	1.00754562257857e-05	MMP10_F9
27452	cg15089806	3.10608684895017e-05	MMP10_F9
27453	cg15089826	7.04417950716891e-06	MMP10_F9
27454	cg15090002	-1.46955663435822e-06	MMP10_F9
27455	cg15090005	1.69037486125865e-06	MMP10_F9
27456	cg15090083	-6.05467276887853e-07	MMP10_F9
27457	cg15090198	4.85504936724042e-06	MMP10_F9
27458	cg15090202	-1.35864308948536e-07	MMP10_F9
27459	cg15090440	-1.69984871419704e-05	MMP10_F9
27460	cg15090562	-3.58524952424151e-06	MMP10_F9
27461	cg15091419	-1.01037163367916e-06	MMP10_F9
27462	cg15092219	3.26922230453644e-05	MMP10_F9
27463	cg15092368	-6.66554762135545e-06	MMP10_F9
27464	cg15092772	7.96722260111103e-06	MMP10_F9
27465	cg15093248	3.61684782373545e-07	MMP10_F9
27466	cg15093402	4.55207710978e-06	MMP10_F9
27467	cg15093775	-2.39641944776843e-06	MMP10_F9
27468	cg15094634	4.69081920556124e-06	MMP10_F9
27469	cg15094668	6.22566510628681e-06	MMP10_F9
27470	cg15095427	9.74148928591042e-06	MMP10_F9
27471	cg15095622	1.80007360899505e-06	MMP10_F9
27472	cg15095906	-1.07940520933778e-05	MMP10_F9
27473	cg15096432	5.72329710074448e-06	MMP10_F9
27474	cg15096466	-4.73542211861677e-07	MMP10_F9
27475	cg15096505	1.3167579207971e-06	MMP10_F9
27476	cg15096815	-6.55123725263785e-08	MMP10_F9
27477	cg15096829	-3.18307022171253e-06	MMP10_F9
27478	cg15097019	-8.52437078430149e-09	MMP10_F9
27479	cg15097336	1.45228310856628e-06	MMP10_F9
27480	cg15097634	-2.06737272103654e-06	MMP10_F9
27481	cg15098077	-2.88755913759046e-05	MMP10_F9
27482	cg15098085	1.1704330976909e-05	MMP10_F9
27483	cg15098255	-8.57653108711112e-06	MMP10_F9
27484	cg15099245	1.38072916033212e-05	MMP10_F9
27485	cg15099410	3.01003200843792e-06	MMP10_F9
27486	cg15099632	1.01604248997348e-05	MMP10_F9
27487	cg15099643	7.55498669963178e-06	MMP10_F9
27488	cg15099879	-1.32784439235029e-05	MMP10_F9
27489	cg15100100	5.17862688697919e-06	MMP10_F9
27490	cg15100209	8.79817152740542e-06	MMP10_F9
27491	cg15100599	-2.88946007079485e-06	MMP10_F9
27492	cg15100945	3.37051925746733e-06	MMP10_F9
27493	cg15100947	-3.83940809731351e-07	MMP10_F9
27494	cg15101245	-4.91517487585985e-06	MMP10_F9
27495	cg15101535	7.9819690140703e-08	MMP10_F9
27496	cg15102567	-1.04609471233532e-05	MMP10_F9
27497	cg15102821	2.51722636196448e-05	MMP10_F9
27498	cg15103675	1.20560387578813e-07	MMP10_F9
27499	cg15103960	2.12414620761053e-06	MMP10_F9
27500	cg15104031	1.73954489494613e-05	MMP10_F9
27501	cg15104044	1.8136735346563e-06	MMP10_F9
27502	cg15104644	2.0952932941398e-06	MMP10_F9
27503	cg15105996	-1.33600570031013e-05	MMP10_F9
27504	cg15107203	-6.50914149514403e-06	MMP10_F9
27505	cg15107724	-8.26030100880865e-06	MMP10_F9
27506	cg15107887	-5.11141485228466e-06	MMP10_F9
27507	cg15108640	4.09015134462471e-06	MMP10_F9
27508	cg15108705	7.27301147887983e-07	MMP10_F9
27509	cg15108984	4.45933418365358e-06	MMP10_F9
27510	cg15108991	1.27184786562301e-05	MMP10_F9
27511	cg15109151	4.57390819119042e-06	MMP10_F9
27512	cg15109449	-8.54099827831304e-06	MMP10_F9
27513	cg15109730	1.20586423802948e-06	MMP10_F9
27514	cg15109744	-6.22001428934326e-06	MMP10_F9
27515	cg15109767	1.77492995595878e-06	MMP10_F9
27516	cg15110219	1.7354607747796e-06	MMP10_F9
27517	cg15110463	9.01566415807263e-06	MMP10_F9
27518	cg15110800	-1.51828756315935e-05	MMP10_F9
27519	cg15110848	-9.82755277751958e-06	MMP10_F9
27520	cg15111398	4.14515190593592e-06	MMP10_F9
27521	cg15111486	2.95742292687542e-06	MMP10_F9
27522	cg15111554	-6.49469498142385e-06	MMP10_F9
27523	cg15112910	1.00145712821229e-05	MMP10_F9
27524	cg15112923	-1.16360776631089e-05	MMP10_F9
27525	cg15113123	-2.81302128986714e-06	MMP10_F9
27526	cg15113766	-1.61935430932751e-05	MMP10_F9
27527	cg15114013	-1.10407080949248e-05	MMP10_F9
27528	cg15114107	9.9519209206592e-07	MMP10_F9
27529	cg15114328	1.82519778080498e-06	MMP10_F9
27530	cg15114744	-3.56800605751741e-06	MMP10_F9
27531	cg15115055	5.69763225808734e-06	MMP10_F9
27532	cg15115072	-6.36020403950725e-06	MMP10_F9
27533	cg15115728	-1.94099630080737e-05	MMP10_F9
27534	cg15115986	-1.91390429627604e-07	MMP10_F9
27535	cg15116327	2.63525937628655e-07	MMP10_F9
27536	cg15118519	-1.13626401329391e-05	MMP10_F9
27537	cg15118606	3.9039425789783e-05	MMP10_F9
27538	cg15119100	-1.64209705631312e-07	MMP10_F9
27539	cg15119640	8.74509791674415e-06	MMP10_F9
27540	cg15120085	-1.28585894536117e-05	MMP10_F9
27541	cg15120141	3.55678398159491e-07	MMP10_F9
27542	cg15120220	7.93406937093229e-06	MMP10_F9
27543	cg15120247	4.28149673773388e-06	MMP10_F9
27544	cg15120454	-2.29141125638698e-06	MMP10_F9
27545	cg15120635	5.83837410413825e-07	MMP10_F9
27546	cg15120848	2.82594618625586e-06	MMP10_F9
27547	cg15121959	2.59357117854098e-06	MMP10_F9
27548	cg15122621	-5.36375447768558e-05	MMP10_F9
27549	cg15123035	1.98246176035899e-06	MMP10_F9
27550	cg15123187	-1.46198849404886e-05	MMP10_F9
27551	cg15123755	-1.33336813922375e-05	MMP10_F9
27552	cg15123881	2.21355703901173e-07	MMP10_F9
27553	cg15124109	1.05959023353542e-05	MMP10_F9
27554	cg15125012	1.01300139827051e-05	MMP10_F9
27555	cg15125626	9.78549412999655e-06	MMP10_F9
27556	cg15125762	7.45257657670397e-06	MMP10_F9
27557	cg15125770	2.31360205199204e-05	MMP10_F9
27558	cg15125891	2.3977822157681e-06	MMP10_F9
27559	cg15126211	8.56861403049023e-07	MMP10_F9
27560	cg15126897	-2.6899056497407e-05	MMP10_F9
27561	cg15126967	6.91768413597306e-07	MMP10_F9
27562	cg15127443	-5.96452042408405e-07	MMP10_F9
27563	cg15128200	-4.54233046863071e-06	MMP10_F9
27564	cg15128801	2.92579055484312e-06	MMP10_F9
27565	cg15128849	8.21046714000095e-06	MMP10_F9
27566	cg15128876	2.99473999472902e-05	MMP10_F9
27567	cg15129052	-3.15910700763171e-07	MMP10_F9
27568	cg15129663	1.12976460339155e-05	MMP10_F9
27569	cg15129679	-1.91485560614542e-05	MMP10_F9
27570	cg15130054	-3.67268578879082e-05	MMP10_F9
27571	cg15130102	8.11553677190226e-06	MMP10_F9
27572	cg15130241	4.12936571133322e-07	MMP10_F9
27573	cg15130541	-4.91375985371471e-06	MMP10_F9
27574	cg15130788	-4.44703712064502e-07	MMP10_F9
27575	cg15131146	2.72125870910196e-05	MMP10_F9
27576	cg15131316	4.87109339242613e-06	MMP10_F9
27577	cg15131647	-6.8824022646728e-06	MMP10_F9
27578	cg15131789	-1.1856134310671e-06	MMP10_F9
27579	cg15131883	4.989711328999e-06	MMP10_F9
27580	cg15131934	1.08455492895671e-05	MMP10_F9
27581	cg15132013	2.65373217772482e-05	MMP10_F9
27582	cg15132647	3.05333041793076e-07	MMP10_F9
27583	cg15132650	2.8070388943394e-07	MMP10_F9
27584	cg15133133	2.19863607262985e-06	MMP10_F9
27585	cg15133201	5.77650347928159e-06	MMP10_F9
27586	cg15134161	-6.16342092338553e-06	MMP10_F9
27587	cg15134583	-7.2825593714749e-05	MMP10_F9
27588	cg15134919	3.16223329227426e-06	MMP10_F9
27589	cg15135093	4.55545915238224e-06	MMP10_F9
27590	cg15135166	-6.36007032419925e-06	MMP10_F9
27591	cg15135176	1.08583911520002e-05	MMP10_F9
27592	cg15135595	1.45561355616005e-05	MMP10_F9
27593	cg15135617	8.06844474779654e-06	MMP10_F9
27594	cg15135704	4.80637356611312e-06	MMP10_F9
27595	cg15135803	5.74025161027915e-06	MMP10_F9
27596	cg15136568	-1.3508471600032e-05	MMP10_F9
27597	cg15136687	4.25668465205992e-06	MMP10_F9
27598	cg15136975	-4.41011635679935e-05	MMP10_F9
27599	cg15137445	1.60385505890659e-05	MMP10_F9
27600	cg15138125	-2.11241236689837e-05	MMP10_F9
27601	cg15138236	-3.78059585928411e-06	MMP10_F9
27602	cg15138390	-8.89525936991902e-06	MMP10_F9
27603	cg15138570	-1.66671599844321e-05	MMP10_F9
27604	cg15138702	6.68062267845689e-06	MMP10_F9
27605	cg15138712	-3.21125400205479e-06	MMP10_F9
27606	cg15139248	1.8618506760864e-06	MMP10_F9
27607	cg15139304	-1.29176346819116e-05	MMP10_F9
27608	cg15139452	7.16442556680797e-07	MMP10_F9
27609	cg15139482	-9.30089735968108e-07	MMP10_F9
27610	cg15140322	2.38441598371413e-06	MMP10_F9
27611	cg15140722	3.26148007799206e-06	MMP10_F9
27612	cg15141379	1.17400243926051e-06	MMP10_F9
27613	cg15141467	-9.11108828296233e-07	MMP10_F9
27614	cg15142192	-5.0962000105254e-05	MMP10_F9
27615	cg15142214	5.84417289777689e-06	MMP10_F9
27616	cg15142222	-1.58032859208451e-06	MMP10_F9
27617	cg15142335	1.09646340648439e-05	MMP10_F9
27618	cg15146752	-2.08631278408791e-05	MMP10_F9
27619	cg15147516	7.06276016078936e-07	MMP10_F9
27620	cg15147833	-1.35632626862487e-05	MMP10_F9
27621	cg15148028	-2.8766723363961e-06	MMP10_F9
27622	cg15148088	-8.15609120182603e-06	MMP10_F9
27623	cg15149095	-3.20159201126032e-06	MMP10_F9
27624	cg15150034	3.14661383140531e-06	MMP10_F9
27625	cg15150550	-1.13276212394378e-05	MMP10_F9
27626	cg15151052	1.28407739187464e-05	MMP10_F9
27627	cg15151059	-2.10727079401268e-05	MMP10_F9
27628	cg15151364	-4.6621763230194e-06	MMP10_F9
27629	cg15151929	-3.04559534507015e-06	MMP10_F9
27630	cg15152595	3.44363722918265e-06	MMP10_F9
27631	cg15152789	-1.04170405837864e-05	MMP10_F9
27632	cg15152824	-2.86467575351425e-05	MMP10_F9
27633	cg15152945	1.33390313698396e-06	MMP10_F9
27634	cg15153700	1.61141090480567e-05	MMP10_F9
27635	cg15153791	6.06759076821235e-07	MMP10_F9
27636	cg15153800	-2.82454919914183e-05	MMP10_F9
27637	cg15153976	-5.89698983032576e-06	MMP10_F9
27638	cg15154191	8.56749083001692e-09	MMP10_F9
27639	cg15156029	-3.22266404982739e-06	MMP10_F9
27640	cg15156071	1.50114596127509e-05	MMP10_F9
27641	cg15156367	-4.16273250640026e-05	MMP10_F9
27642	cg15156614	1.89897432348079e-06	MMP10_F9
27643	cg15156712	3.37606879837715e-06	MMP10_F9
27644	cg15156836	-3.06580332162021e-06	MMP10_F9
27645	cg15157335	1.17205508322509e-06	MMP10_F9
27646	cg15157403	-1.12814718132361e-05	MMP10_F9
27647	cg15157453	-1.29162562924996e-06	MMP10_F9
27648	cg15157455	4.47148229034461e-06	MMP10_F9
27649	cg15157974	1.59877772396183e-05	MMP10_F9
27650	cg15158106	1.45625528261507e-05	MMP10_F9
27651	cg15158847	3.22202544635589e-06	MMP10_F9
27652	cg15158876	-2.69970251547883e-05	MMP10_F9
27653	cg15158891	-3.06368876573413e-05	MMP10_F9
27654	cg15159625	-9.5134489223511e-06	MMP10_F9
27655	cg15160081	-1.72663999619531e-05	MMP10_F9
27656	cg15160573	4.58207253074356e-06	MMP10_F9
27657	cg15160686	2.03780780642155e-05	MMP10_F9
27658	cg15160742	6.23035742615927e-06	MMP10_F9
27659	cg15160801	-8.43234936624405e-06	MMP10_F9
27660	cg15161371	-1.63299662488496e-07	MMP10_F9
27661	cg15161772	-4.05853484870858e-07	MMP10_F9
27662	cg15161827	4.79630119249651e-06	MMP10_F9
27663	cg15161854	1.46493456967296e-05	MMP10_F9
27664	cg15163974	4.04802926221384e-06	MMP10_F9
27665	cg15166089	-4.4905995549053e-06	MMP10_F9
27666	cg15166311	2.74873221138056e-06	MMP10_F9
27667	cg15173196	3.15777636163621e-06	MMP10_F9
27668	cg15174812	8.2008597084168e-06	MMP10_F9
27669	cg15176829	-1.09386423353486e-05	MMP10_F9
27670	cg15185033	-3.58859410059954e-06	MMP10_F9
27671	cg15185794	-2.69136953804604e-07	MMP10_F9
27672	cg15187113	1.8738100528778e-06	MMP10_F9
27673	cg15187606	-6.90622143910347e-06	MMP10_F9
27674	cg15188491	-6.90292742123779e-07	MMP10_F9
27675	cg15196156	-3.46633961298082e-05	MMP10_F9
27676	cg15197342	-2.32861240452473e-07	MMP10_F9
27677	cg15197893	1.62781526015932e-05	MMP10_F9
27678	cg15198094	1.14358227133029e-05	MMP10_F9
27679	cg15198148	-7.46316622032488e-06	MMP10_F9
27680	cg15198193	3.99371956866511e-05	MMP10_F9
27681	cg15198235	6.96948616905095e-06	MMP10_F9
27682	cg15198247	-2.0284273929813e-07	MMP10_F9
27683	cg15198788	-4.46030315107322e-06	MMP10_F9
27684	cg15198793	1.44927722601839e-05	MMP10_F9
27685	cg15199181	-4.72684440698827e-06	MMP10_F9
27686	cg15199921	4.20079728549784e-07	MMP10_F9
27687	cg15200009	2.0308745260087e-07	MMP10_F9
27688	cg15201110	9.68773652071239e-08	MMP10_F9
27689	cg15201877	4.4897035956074e-06	MMP10_F9
27690	cg15202123	1.64046703397723e-06	MMP10_F9
27691	cg15202353	-4.71336504968962e-06	MMP10_F9
27692	cg15202378	3.51329049133717e-06	MMP10_F9
27693	cg15202552	-1.05440805033391e-05	MMP10_F9
27694	cg15202770	-3.31633859202464e-06	MMP10_F9
27695	cg15203632	1.57468378146035e-05	MMP10_F9
27696	cg15203777	6.26837515457995e-06	MMP10_F9
27697	cg15203905	-2.45094631594651e-05	MMP10_F9
27698	cg15204286	2.51708897589615e-06	MMP10_F9
27699	cg15204354	-1.28768533045406e-05	MMP10_F9
27700	cg15204595	-1.03876851057897e-05	MMP10_F9
27701	cg15204874	-8.29058179141797e-06	MMP10_F9
27702	cg15205204	-7.73657104736112e-06	MMP10_F9
27703	cg15205428	1.07475309629826e-06	MMP10_F9
27704	cg15205435	-9.91353066224988e-07	MMP10_F9
27705	cg15206621	5.50109838638125e-07	MMP10_F9
27706	cg15207618	7.04566582577038e-06	MMP10_F9
27707	cg15207669	-2.26691968336902e-06	MMP10_F9
27708	cg15207968	3.96546799883652e-06	MMP10_F9
27709	cg15207993	-1.02705627163429e-05	MMP10_F9
27710	cg15207999	-5.04029032645196e-06	MMP10_F9
27711	cg15208197	-1.02917480889757e-05	MMP10_F9
27712	cg15208247	-1.23072791767898e-05	MMP10_F9
27713	cg15208519	4.44605795723492e-07	MMP10_F9
27714	cg15208524	-3.69421093570131e-06	MMP10_F9
27715	cg15208832	-1.48939365477789e-05	MMP10_F9
27716	cg15209029	-3.31036259070469e-06	MMP10_F9
27717	cg15209277	-5.93825350749567e-06	MMP10_F9
27718	cg15209419	-1.72703967897198e-05	MMP10_F9
27719	cg15209440	3.1597814677948e-05	MMP10_F9
27720	cg15209710	-3.17540344426991e-05	MMP10_F9
27721	cg15209769	-7.41954147698377e-06	MMP10_F9
27722	cg15209908	3.02467430729647e-06	MMP10_F9
27723	cg15210307	-1.58989653617642e-05	MMP10_F9
27724	cg15210526	-7.50624213103484e-05	MMP10_F9
27725	cg15210596	-8.3211244239908e-07	MMP10_F9
27726	cg15210817	-5.85848364669423e-06	MMP10_F9
27727	cg15211499	1.07801064264631e-06	MMP10_F9
27728	cg15211908	2.1695933959233e-06	MMP10_F9
27729	cg15211996	2.24743580466361e-05	MMP10_F9
27730	cg15212266	1.72218647330183e-05	MMP10_F9
27731	cg15212712	-1.04785141709885e-06	MMP10_F9
27732	cg15213210	3.47758870003515e-06	MMP10_F9
27733	cg15226751	-8.40203999758488e-06	MMP10_F9
27734	cg15231462	-3.63726481243418e-05	MMP10_F9
27735	cg15235185	-2.33832468098578e-06	MMP10_F9
27736	cg15250507	2.13562512050503e-06	MMP10_F9
27737	cg15251242	9.48149988340708e-06	MMP10_F9
27738	cg15255399	6.02235492858204e-06	MMP10_F9
27739	cg15260921	-7.05987073130464e-06	MMP10_F9
27740	cg15260978	2.55935583209801e-05	MMP10_F9
27741	cg15261221	9.90971786178756e-07	MMP10_F9
27742	cg15262928	2.71801426451111e-06	MMP10_F9
27743	cg15264708	4.46289724945856e-06	MMP10_F9
27744	cg15267720	-6.72725148822654e-06	MMP10_F9
27745	cg15268136	3.48442646855847e-06	MMP10_F9
27746	cg15268622	-5.4387444693771e-06	MMP10_F9
27747	cg15272684	-3.83142252039489e-06	MMP10_F9
27748	cg15274864	6.77794618698551e-06	MMP10_F9
27749	cg15280964	3.63809873222739e-07	MMP10_F9
27750	cg15288326	-1.79897036954438e-05	MMP10_F9
27751	cg15289807	-6.55484015289977e-06	MMP10_F9
27752	cg15293611	7.40493026494819e-07	MMP10_F9
27753	cg15304928	1.35382799890583e-06	MMP10_F9
27754	cg15305343	9.35627676076659e-07	MMP10_F9
27755	cg15309223	8.16229178123549e-06	MMP10_F9
27756	cg15311933	3.77413736779704e-07	MMP10_F9
27757	cg15315157	6.03923783594178e-06	MMP10_F9
27758	cg15315630	-1.63495588276991e-06	MMP10_F9
27759	cg15319451	-5.56733695369921e-06	MMP10_F9
27760	cg15322207	4.73491641363404e-06	MMP10_F9
27761	cg15322430	2.67659629638993e-06	MMP10_F9
27762	cg15322667	-1.25108107182023e-06	MMP10_F9
27763	cg15322801	5.44686883052391e-06	MMP10_F9
27764	cg15323066	-9.21856377746272e-06	MMP10_F9
27765	cg15323084	1.18634347214122e-05	MMP10_F9
27766	cg15323828	3.87759147512298e-05	MMP10_F9
27767	cg15324077	4.58037535736402e-06	MMP10_F9
27768	cg15324288	-2.33433976461292e-06	MMP10_F9
27769	cg15324448	2.09807284734856e-06	MMP10_F9
27770	cg15324865	-6.85711887728814e-06	MMP10_F9
27771	cg15324917	1.03296808662435e-05	MMP10_F9
27772	cg15325070	-3.42195600674502e-06	MMP10_F9
27773	cg15326069	-6.89664906542698e-06	MMP10_F9
27774	cg15327559	-7.89018357247913e-07	MMP10_F9
27775	cg15328271	2.65698797458673e-06	MMP10_F9
27776	cg15328582	6.14730311593206e-07	MMP10_F9
27777	cg15329642	-4.03801082940726e-06	MMP10_F9
27778	cg15340874	-5.04590064074909e-07	MMP10_F9
27779	cg15341760	-7.82563849693617e-06	MMP10_F9
27780	cg15344228	2.12922685004828e-06	MMP10_F9
27781	cg15355146	1.57237514567304e-05	MMP10_F9
27782	cg15355395	-5.21578875176549e-06	MMP10_F9
27783	cg15356461	3.31960312274355e-06	MMP10_F9
27784	cg15356494	-4.91363273009914e-06	MMP10_F9
27785	cg15356516	1.11228825607811e-05	MMP10_F9
27786	cg15357022	6.80207007192369e-06	MMP10_F9
27787	cg15357156	7.84429670564608e-06	MMP10_F9
27788	cg15357661	5.88970608855851e-06	MMP10_F9
27789	cg15358431	8.02334992252193e-06	MMP10_F9
27790	cg15358701	3.04093798519859e-07	MMP10_F9
27791	cg15358723	-4.23659250462878e-07	MMP10_F9
27792	cg15358752	3.60007598782084e-06	MMP10_F9
27793	cg15359142	-9.34165925708836e-06	MMP10_F9
27794	cg15359501	-6.68584093937864e-07	MMP10_F9
27795	cg15361231	-8.04858841830053e-05	MMP10_F9
27796	cg15363333	-2.04042896300444e-05	MMP10_F9
27797	cg15364303	-1.42836514990416e-06	MMP10_F9
27798	cg15364537	6.80094938738478e-07	MMP10_F9
27799	cg15365210	5.45735706233789e-06	MMP10_F9
27800	cg15368822	2.86701273988159e-06	MMP10_F9
27801	cg15371509	7.89411159677838e-06	MMP10_F9
27802	cg15374686	-9.94099067462365e-06	MMP10_F9
27803	cg15378492	2.24784610571882e-06	MMP10_F9
27804	cg15379237	5.82689618651303e-06	MMP10_F9
27805	cg15380890	4.91207801251805e-06	MMP10_F9
27806	cg15383719	9.94865054936531e-07	MMP10_F9
27807	cg15383980	9.8568934865007e-06	MMP10_F9
27808	cg15384717	1.05828346858514e-05	MMP10_F9
27809	cg15384856	1.74930982502631e-06	MMP10_F9
27810	cg15385476	-9.62385360673449e-06	MMP10_F9
27811	cg15385589	3.83808657507605e-05	MMP10_F9
27812	cg15385853	4.14372646290057e-06	MMP10_F9
27813	cg15386069	1.06314424988818e-06	MMP10_F9
27814	cg15386350	-4.81033600993704e-07	MMP10_F9
27815	cg15386434	-1.56254622403802e-05	MMP10_F9
27816	cg15386773	1.2140090369917e-05	MMP10_F9
27817	cg15386853	2.25404827929817e-05	MMP10_F9
27818	cg15387272	2.80115127082049e-06	MMP10_F9
27819	cg15387278	-1.83053733453577e-05	MMP10_F9
27820	cg15387598	2.28054382279006e-06	MMP10_F9
27821	cg15388210	-1.0209465986877e-05	MMP10_F9
27822	cg15388641	1.90877406609033e-05	MMP10_F9
27823	cg15388975	-4.90900032771505e-06	MMP10_F9
27824	cg15389472	-1.65514633893226e-06	MMP10_F9
27825	cg15389528	8.05454018073452e-06	MMP10_F9
27826	cg15390554	3.74681157936098e-07	MMP10_F9
27827	cg15390560	-3.82418775902223e-06	MMP10_F9
27828	cg15390741	-1.34868931940274e-05	MMP10_F9
27829	cg15391151	3.85952345710464e-06	MMP10_F9
27830	cg15391271	3.7870737570826e-06	MMP10_F9
27831	cg15391425	3.28962108067771e-05	MMP10_F9
27832	cg15391651	4.49414810052602e-06	MMP10_F9
27833	cg15392054	2.30677070024181e-05	MMP10_F9
27834	cg15392351	1.37155056791826e-06	MMP10_F9
27835	cg15392364	6.95029850823772e-05	MMP10_F9
27836	cg15392471	-8.46217455553024e-06	MMP10_F9
27837	cg15392618	4.48550319056259e-06	MMP10_F9
27838	cg15392819	-4.17867983676724e-06	MMP10_F9
27839	cg15392844	-1.11240310817001e-05	MMP10_F9
27840	cg15392911	4.42577080871435e-06	MMP10_F9
27841	cg15392919	-9.89605201339092e-06	MMP10_F9
27842	cg15393022	-1.37677114378308e-05	MMP10_F9
27843	cg15393025	3.49791000913595e-06	MMP10_F9
27844	cg15393119	-2.61589138997779e-07	MMP10_F9
27845	cg15393179	-1.11304906520542e-06	MMP10_F9
27846	cg15393441	-2.74437459951717e-06	MMP10_F9
27847	cg15393490	1.03403157453147e-05	MMP10_F9
27848	cg15394350	1.27600227505607e-06	MMP10_F9
27849	cg15394630	-3.655808734919e-06	MMP10_F9
27850	cg15395193	-2.53588304615186e-06	MMP10_F9
27851	cg15395546	1.19004002841245e-06	MMP10_F9
27852	cg15395971	-7.39908702402067e-07	MMP10_F9
27853	cg15396204	1.16074273829176e-05	MMP10_F9
27854	cg15396570	-1.21247037435474e-06	MMP10_F9
27855	cg15396800	1.53271021049401e-05	MMP10_F9
27856	cg15397087	-1.33823299932998e-05	MMP10_F9
27857	cg15397472	7.93867119505188e-06	MMP10_F9
27858	cg15414773	-2.42920567143227e-05	MMP10_F9
27859	cg15415507	-2.2223709338256e-07	MMP10_F9
27860	cg15416681	-7.87019137300297e-07	MMP10_F9
27861	cg15422784	-2.79858766733328e-06	MMP10_F9
27862	cg15430883	2.64442079435357e-06	MMP10_F9
27863	cg15433996	-3.49531048664857e-05	MMP10_F9
27864	cg15434337	-1.93653547587521e-06	MMP10_F9
27865	cg15439418	2.35929418947998e-06	MMP10_F9
27866	cg15444788	1.93348492580916e-06	MMP10_F9
27867	cg15445332	1.08806154816655e-06	MMP10_F9
27868	cg15447017	-2.77510961849977e-05	MMP10_F9
27869	cg15447231	-2.87056350121985e-05	MMP10_F9
27870	cg15447511	3.69522438668284e-06	MMP10_F9
27871	cg15447512	6.96344821267892e-06	MMP10_F9
27872	cg15447761	-3.20550704200574e-06	MMP10_F9
27873	cg15447913	1.41244680853299e-06	MMP10_F9
27874	cg15448056	-7.11713888087551e-06	MMP10_F9
27875	cg15448220	3.89907807211013e-05	MMP10_F9
27876	cg15448366	-5.74120617519016e-06	MMP10_F9
27877	cg15449297	1.62200600067414e-06	MMP10_F9
27878	cg15449560	-7.85975583005988e-07	MMP10_F9
27879	cg15449870	-4.73524857171959e-06	MMP10_F9
27880	cg15450098	1.2635241784802e-06	MMP10_F9
27881	cg15450871	-5.63234090915219e-06	MMP10_F9
27882	cg15450946	-1.01214777805276e-05	MMP10_F9
27883	cg15451272	-2.60877918763308e-06	MMP10_F9
27884	cg15451548	-7.54087887211093e-06	MMP10_F9
27885	cg15451735	7.23263857987646e-07	MMP10_F9
27886	cg15452381	-1.21529936674013e-05	MMP10_F9
27887	cg15452426	-1.20001731104724e-06	MMP10_F9
27888	cg15452970	-1.05776962829592e-05	MMP10_F9
27889	cg15453345	3.99651044819136e-06	MMP10_F9
27890	cg15453605	-4.4990679958449e-06	MMP10_F9
27891	cg15453997	-6.2781652580444e-07	MMP10_F9
27892	cg15454534	2.82879280150292e-06	MMP10_F9
27893	cg15454563	-4.98311829771981e-07	MMP10_F9
27894	cg15454726	-6.79645025671871e-07	MMP10_F9
27895	cg15455721	-3.30024961846562e-06	MMP10_F9
27896	cg15456742	-9.37285043013896e-06	MMP10_F9
27897	cg15457058	2.46024286843429e-07	MMP10_F9
27898	cg15457187	-4.60130349847654e-06	MMP10_F9
27899	cg15457731	1.12084777014974e-06	MMP10_F9
27900	cg15458155	2.61114210005403e-06	MMP10_F9
27901	cg15458296	1.47915803748664e-06	MMP10_F9
27902	cg15458504	9.62809986872345e-06	MMP10_F9
27903	cg15458577	4.83067412615855e-06	MMP10_F9
27904	cg15458801	6.19627140431565e-06	MMP10_F9
27905	cg15459165	4.92999030481608e-05	MMP10_F9
27906	cg15459342	3.15051041974157e-06	MMP10_F9
27907	cg15459773	-1.74237988336472e-06	MMP10_F9
27908	cg15460899	-2.19651848382409e-06	MMP10_F9
27909	cg15461340	-4.95753386701969e-06	MMP10_F9
27910	cg15462203	4.2084996468956e-06	MMP10_F9
27911	cg15462232	3.25721871597671e-06	MMP10_F9
27912	cg15462736	-9.1446066365828e-06	MMP10_F9
27913	cg15462862	1.9987599684813e-05	MMP10_F9
27914	cg15463686	-1.84377172735297e-05	MMP10_F9
27915	cg15463775	-7.90528170373001e-06	MMP10_F9
27916	cg15463964	-4.90881749969961e-05	MMP10_F9
27917	cg15464821	1.3742539855124e-05	MMP10_F9
27918	cg15465107	2.35320975911097e-05	MMP10_F9
27919	cg15465343	-6.72744715275385e-07	MMP10_F9
27920	cg15465501	1.59687249689823e-05	MMP10_F9
27921	cg15465571	8.5325045682558e-07	MMP10_F9
27922	cg15465878	1.13934766245712e-06	MMP10_F9
27923	cg15465990	-1.0889799677812e-05	MMP10_F9
27924	cg15466016	6.8132987087434e-06	MMP10_F9
27925	cg15466030	1.8175482452685e-06	MMP10_F9
27926	cg15466245	1.30039260755709e-06	MMP10_F9
27927	cg15466571	-3.0074552764759e-05	MMP10_F9
27928	cg15466587	1.85208352425206e-06	MMP10_F9
27929	cg15466952	-2.0647000521513e-05	MMP10_F9
27930	cg15467085	5.61582637888809e-06	MMP10_F9
27931	cg15467116	-2.38195073396779e-05	MMP10_F9
27932	cg15467646	9.53209179353999e-07	MMP10_F9
27933	cg15468180	-4.935101414143e-06	MMP10_F9
27934	cg15468907	2.38649281192151e-06	MMP10_F9
27935	cg15468976	-3.34102776824561e-05	MMP10_F9
27936	cg15469001	-6.0950397911137e-06	MMP10_F9
27937	cg15469171	3.00974372468116e-06	MMP10_F9
27938	cg15469272	1.68948692912247e-06	MMP10_F9
27939	cg15469321	-3.45970462170731e-05	MMP10_F9
27940	cg15469507	2.22865149384804e-06	MMP10_F9
27941	cg15469709	-2.58275858828168e-05	MMP10_F9
27942	cg15470344	1.51313916256852e-06	MMP10_F9
27943	cg15470672	-3.30946383414372e-06	MMP10_F9
27944	cg15470750	-1.40160162048761e-08	MMP10_F9
27945	cg15471815	9.63672078784943e-07	MMP10_F9
27946	cg15471868	-5.30197922008677e-06	MMP10_F9
27947	cg15472071	-3.25675965285097e-06	MMP10_F9
27948	cg15472170	2.10791212536674e-05	MMP10_F9
27949	cg15472210	2.40819161935449e-07	MMP10_F9
27950	cg15472282	-2.94953801857731e-06	MMP10_F9
27951	cg15472485	-2.43165858360015e-05	MMP10_F9
27952	cg15472574	2.86026834507853e-06	MMP10_F9
27953	cg15472728	-1.8436421515169e-06	MMP10_F9
27954	cg15472739	-1.59048478228081e-05	MMP10_F9
27955	cg15472784	7.51315766388755e-07	MMP10_F9
27956	cg15473017	1.60997012152425e-05	MMP10_F9
27957	cg15473083	8.76321061461245e-06	MMP10_F9
27958	cg15473314	-6.14936107679368e-06	MMP10_F9
27959	cg15473346	-1.91284669040916e-05	MMP10_F9
27960	cg15475427	2.44273378881893e-06	MMP10_F9
27961	cg15475967	4.82797433176613e-06	MMP10_F9
27962	cg15481172	9.33102767018215e-06	MMP10_F9
27963	cg15481189	-1.14735943287545e-05	MMP10_F9
27964	cg15481227	1.79586165122297e-06	MMP10_F9
27965	cg15481370	5.01259457634162e-06	MMP10_F9
27966	cg15481565	2.28993948930098e-07	MMP10_F9
27967	cg15481583	-4.37829370684348e-05	MMP10_F9
27968	cg15481636	-3.55512643841005e-07	MMP10_F9
27969	cg15481791	-1.62184608506342e-05	MMP10_F9
27970	cg15482690	1.49781071853929e-06	MMP10_F9
27971	cg15482792	-3.29494960441079e-07	MMP10_F9
27972	cg15482882	7.38409162562518e-07	MMP10_F9
27973	cg15482893	3.23025255782525e-06	MMP10_F9
27974	cg15482928	3.58880269271432e-05	MMP10_F9
27975	cg15483030	-6.05240256928004e-07	MMP10_F9
27976	cg15483381	2.85673648209487e-07	MMP10_F9
27977	cg15483964	6.25956478656531e-07	MMP10_F9
27978	cg15484161	2.19762607791909e-07	MMP10_F9
27979	cg15484532	-8.65952526848683e-06	MMP10_F9
27980	cg15484597	5.49084131160545e-06	MMP10_F9
27981	cg15484742	-2.6124588632532e-06	MMP10_F9
27982	cg15485700	3.84607507590835e-06	MMP10_F9
27983	cg15485859	-2.74707843869298e-06	MMP10_F9
27984	cg15486123	8.0818638077448e-06	MMP10_F9
27985	cg15486127	4.34843861816598e-06	MMP10_F9
27986	cg15486282	3.1087419780448e-07	MMP10_F9
27987	cg15487097	-1.81930242994378e-06	MMP10_F9
27988	cg15487498	-1.90492872884742e-06	MMP10_F9
27989	cg15487600	-5.9368026264734e-07	MMP10_F9
27990	cg15487620	1.40383841387608e-05	MMP10_F9
27991	cg15487646	1.80465838833697e-05	MMP10_F9
27992	cg15487867	-3.99905565257334e-07	MMP10_F9
27993	cg15488596	-8.80961944525856e-06	MMP10_F9
27994	cg15488986	5.65870296888712e-05	MMP10_F9
27995	cg15489005	-2.14982657636079e-06	MMP10_F9
27996	cg15489799	-7.63235740172959e-06	MMP10_F9
27997	cg15490070	-4.31935076575729e-05	MMP10_F9
27998	cg15490335	-7.4583557907467e-06	MMP10_F9
27999	cg15490880	-8.5320467892859e-06	MMP10_F9
28000	cg15490897	2.71942023124233e-07	MMP10_F9
28001	cg15491247	-3.76386465679646e-05	MMP10_F9
28002	cg15492466	9.0984091706589e-07	MMP10_F9
28003	cg15492552	-1.49698672347434e-05	MMP10_F9
28004	cg15492834	3.00086644171787e-05	MMP10_F9
28005	cg15493018	-1.10320537428392e-05	MMP10_F9
28006	cg15493970	-6.26813507121273e-06	MMP10_F9
28007	cg15494174	-7.7934128077097e-07	MMP10_F9
28008	cg15495124	4.13825869810771e-05	MMP10_F9
28009	cg15495417	-6.33638409919765e-06	MMP10_F9
28010	cg15495920	-8.8104353129353e-06	MMP10_F9
28011	cg15496079	3.20077468236894e-07	MMP10_F9
28012	cg15496335	9.97763934240032e-06	MMP10_F9
28013	cg15496336	-1.50191855174901e-05	MMP10_F9
28014	cg15496388	-8.73847881791115e-06	MMP10_F9
28015	cg15496430	-1.18099221262564e-05	MMP10_F9
28016	cg15496744	4.00564596406821e-07	MMP10_F9
28017	cg15496956	1.04742947405832e-06	MMP10_F9
28018	cg15497006	3.49276251677369e-06	MMP10_F9
28019	cg15497249	-7.77665674367822e-07	MMP10_F9
28020	cg15497729	3.38572220009516e-06	MMP10_F9
28021	cg15497761	-2.0345699992163e-05	MMP10_F9
28022	cg15498134	5.68623532887935e-06	MMP10_F9
28023	cg15499275	-7.30913555352619e-06	MMP10_F9
28024	cg15500259	1.63834748285417e-05	MMP10_F9
28025	cg15500320	-1.58131514972427e-07	MMP10_F9
28026	cg15500658	1.97511015531951e-06	MMP10_F9
28027	cg15500929	3.77880199479572e-06	MMP10_F9
28028	cg15501359	-2.63662961542544e-07	MMP10_F9
28029	cg15501415	-1.72784241417458e-06	MMP10_F9
28030	cg15502420	5.56321386449922e-06	MMP10_F9
28031	cg15502465	-3.11914549394512e-06	MMP10_F9
28032	cg15502607	2.37232271951985e-05	MMP10_F9
28033	cg15503006	1.19025752275042e-06	MMP10_F9
28034	cg15503098	6.66264958624022e-07	MMP10_F9
28035	cg15503799	9.28848493074315e-06	MMP10_F9
28036	cg15503971	2.02422552585592e-06	MMP10_F9
28037	cg15504459	1.69736286240244e-06	MMP10_F9
28038	cg15504469	4.31193506578092e-06	MMP10_F9
28039	cg15504666	1.04675785415391e-05	MMP10_F9
28040	cg15504937	2.91984356736388e-06	MMP10_F9
28041	cg15505103	1.34671662319426e-05	MMP10_F9
28042	cg15505198	-1.59794173312885e-05	MMP10_F9
28043	cg15505276	-4.24994473652251e-06	MMP10_F9
28044	cg15505277	-4.17809471755962e-05	MMP10_F9
28045	cg15505287	1.35268974519955e-05	MMP10_F9
28046	cg15505349	2.6564598510254e-07	MMP10_F9
28047	cg15505642	-5.54388458710661e-06	MMP10_F9
28048	cg15505700	4.183680438898e-05	MMP10_F9
28049	cg15511928	-1.26179163891088e-05	MMP10_F9
28050	cg15512289	8.12691384583012e-06	MMP10_F9
28051	cg15512528	-3.44416344241127e-05	MMP10_F9
28052	cg15512534	6.79886621336962e-06	MMP10_F9
28053	cg15512835	2.80600946376364e-06	MMP10_F9
28054	cg15513156	-4.01429001057881e-06	MMP10_F9
28055	cg15513163	-3.0976005011789e-06	MMP10_F9
28056	cg15513620	-1.07792989863228e-05	MMP10_F9
28057	cg15513743	1.93545275967069e-06	MMP10_F9
28058	cg15513868	-1.69258022001345e-06	MMP10_F9
28059	cg15514283	3.16040132850953e-06	MMP10_F9
28060	cg15514751	-5.67446204609115e-06	MMP10_F9
28061	cg15514848	-6.37763490691238e-06	MMP10_F9
28062	cg15514896	5.06428809681194e-06	MMP10_F9
28063	cg15514918	5.1726766482074e-05	MMP10_F9
28064	cg15515095	-1.03010758937026e-05	MMP10_F9
28065	cg15515265	-5.54031883797772e-06	MMP10_F9
28066	cg15516558	-4.38517963244232e-05	MMP10_F9
28067	cg15517098	1.21259080205e-05	MMP10_F9
28068	cg15518042	2.5090048052259e-06	MMP10_F9
28069	cg15518113	1.92894014533903e-05	MMP10_F9
28070	cg15518491	7.17722369834093e-06	MMP10_F9
28071	cg15519065	-5.90125393561199e-06	MMP10_F9
28072	cg15519096	9.36504397015989e-05	MMP10_F9
28073	cg15519670	6.61772049617553e-07	MMP10_F9
28074	cg15519786	-2.9542527010751e-05	MMP10_F9
28075	cg15520845	-6.00473418075789e-05	MMP10_F9
28076	cg15520941	-2.39528385958314e-05	MMP10_F9
28077	cg15520955	-1.86699042316163e-06	MMP10_F9
28078	cg15521658	1.1397590924959e-05	MMP10_F9
28079	cg15521745	1.87810825384417e-06	MMP10_F9
28080	cg15521792	5.4483368570135e-06	MMP10_F9
28081	cg15522171	1.34223405032029e-07	MMP10_F9
28082	cg15522353	-8.40056550650449e-07	MMP10_F9
28083	cg15522425	-8.32414791841875e-06	MMP10_F9
28084	cg15522517	6.29510938608899e-06	MMP10_F9
28085	cg15522984	1.58053989073937e-06	MMP10_F9
28086	cg15523980	2.92008285514428e-06	MMP10_F9
28087	cg15524063	2.66529217044915e-07	MMP10_F9
28088	cg15524239	-1.9242833535966e-08	MMP10_F9
28089	cg15524283	3.99348398266407e-06	MMP10_F9
28090	cg15524381	1.07531732004625e-05	MMP10_F9
28091	cg15525002	2.55590188359122e-07	MMP10_F9
28092	cg15525053	3.67969682843252e-07	MMP10_F9
28093	cg15525503	-2.78968638207812e-07	MMP10_F9
28094	cg15526153	-2.7183204501212e-06	MMP10_F9
28095	cg15526406	9.38772160951468e-07	MMP10_F9
28096	cg15526535	3.98235170720564e-05	MMP10_F9
28097	cg15526941	1.67508454987522e-05	MMP10_F9
28098	cg15527168	7.38138151611418e-06	MMP10_F9
28099	cg15527356	4.11152929195213e-07	MMP10_F9
28100	cg15527491	-2.29005077861832e-05	MMP10_F9
28101	cg15527643	-3.37620923579064e-05	MMP10_F9
28102	cg15528028	1.5177606787107e-05	MMP10_F9
28103	cg15528052	-7.21042094615287e-08	MMP10_F9
28104	cg15528490	7.51702407765522e-08	MMP10_F9
28105	cg15530669	3.26690267830929e-07	MMP10_F9
28106	cg15531099	8.23934997115753e-06	MMP10_F9
28107	cg15538837	3.91263814271641e-07	MMP10_F9
28108	cg15542144	1.4911791857358e-05	MMP10_F9
28109	cg15542713	3.28026015954914e-05	MMP10_F9
28110	cg15542798	-2.99026555162433e-07	MMP10_F9
28111	cg15542880	-1.91608517505468e-06	MMP10_F9
28112	cg15543027	6.72126227290131e-06	MMP10_F9
28113	cg15543534	6.31957240177118e-06	MMP10_F9
28114	cg15543769	5.85388254463382e-07	MMP10_F9
28115	cg15544650	2.16640830362385e-06	MMP10_F9
28116	cg15544654	-6.69737313901525e-06	MMP10_F9
28117	cg15545316	-7.93550115921432e-06	MMP10_F9
28118	cg15545468	-4.51005876485086e-06	MMP10_F9
28119	cg15545624	4.26763095460207e-08	MMP10_F9
28120	cg15545739	-5.75035851687782e-06	MMP10_F9
28121	cg15545772	2.90175663731379e-06	MMP10_F9
28122	cg15545861	3.30180233886518e-06	MMP10_F9
28123	cg15546227	-1.23724691454676e-05	MMP10_F9
28124	cg15546282	-6.79514894970065e-07	MMP10_F9
28125	cg15547657	9.00657757615919e-07	MMP10_F9
28126	cg15547662	1.05480950748512e-05	MMP10_F9
28127	cg15548046	7.30430688729463e-06	MMP10_F9
28128	cg15548284	-4.38705116336521e-06	MMP10_F9
28129	cg15548380	-1.85996138797162e-05	MMP10_F9
28130	cg15548446	2.01433299813955e-05	MMP10_F9
28131	cg15548859	7.74006801896293e-06	MMP10_F9
28132	cg15549502	-9.36272125566514e-06	MMP10_F9
28133	cg15549670	-1.03153168010201e-05	MMP10_F9
28134	cg15549700	-1.71933448499923e-05	MMP10_F9
28135	cg15549973	-2.15739904255597e-05	MMP10_F9
28136	cg15550572	-2.32524121032776e-06	MMP10_F9
28137	cg15550953	-1.32708850134452e-05	MMP10_F9
28138	cg15551144	4.8116312287288e-07	MMP10_F9
28139	cg15551656	1.51301107492806e-06	MMP10_F9
28140	cg15552845	-8.5638247118398e-06	MMP10_F9
28141	cg15552895	1.50077552210039e-05	MMP10_F9
28142	cg15553397	4.40416025246864e-06	MMP10_F9
28143	cg15553418	-5.77389597553365e-05	MMP10_F9
28144	cg15553612	8.37459878290882e-06	MMP10_F9
28145	cg15553814	-8.74101166492377e-06	MMP10_F9
28146	cg15553840	4.54080615206598e-06	MMP10_F9
28147	cg15553852	-3.15425656640939e-07	MMP10_F9
28148	cg15553912	-3.77267830015843e-06	MMP10_F9
28149	cg15553946	-4.3298972938467e-05	MMP10_F9
28150	cg15554023	-6.24822722708832e-07	MMP10_F9
28151	cg15554087	8.52713938931937e-06	MMP10_F9
28152	cg15554126	-3.92404109361817e-05	MMP10_F9
28153	cg15554401	7.67051892484141e-06	MMP10_F9
28154	cg15555335	5.84987842281511e-07	MMP10_F9
28155	cg15555463	-1.65779238820854e-05	MMP10_F9
28156	cg15556380	-2.94260136473654e-05	MMP10_F9
28157	cg15556553	6.00375223995553e-07	MMP10_F9
28158	cg15556748	1.33575862329642e-05	MMP10_F9
28159	cg15557309	1.22396176083494e-05	MMP10_F9
28160	cg15557459	7.55152325883272e-06	MMP10_F9
28161	cg15557758	2.16344542093023e-05	MMP10_F9
28162	cg15558102	9.64193655156991e-06	MMP10_F9
28163	cg15558129	2.44653589097722e-06	MMP10_F9
28164	cg15558299	8.14429553464804e-06	MMP10_F9
28165	cg15558527	-4.08679248237373e-06	MMP10_F9
28166	cg15558634	2.24399640086534e-06	MMP10_F9
28167	cg15558982	5.67606222248088e-07	MMP10_F9
28168	cg15559456	-1.2031401780214e-05	MMP10_F9
28169	cg15559578	8.64479356744245e-07	MMP10_F9
28170	cg15559938	-5.43315573633311e-07	MMP10_F9
28171	cg15560801	7.12479523941246e-06	MMP10_F9
28172	cg15560884	1.05135703899936e-05	MMP10_F9
28173	cg15561201	-3.85993639663989e-07	MMP10_F9
28174	cg15561613	-5.15924224155109e-06	MMP10_F9
28175	cg15561933	-2.24220431048697e-05	MMP10_F9
28176	cg15562706	1.10325826978942e-06	MMP10_F9
28177	cg15563237	1.16568547087474e-07	MMP10_F9
28178	cg15563782	7.26310005412152e-07	MMP10_F9
28179	cg15563963	-7.87129366996023e-08	MMP10_F9
28180	cg15564000	-2.79522138176165e-05	MMP10_F9
28181	cg15564444	8.63329839598783e-06	MMP10_F9
28182	cg15564619	3.09811497355625e-05	MMP10_F9
28183	cg15565004	-7.09546709667089e-06	MMP10_F9
28184	cg15565057	5.9822237054736e-07	MMP10_F9
28185	cg15565180	-6.89507425129513e-06	MMP10_F9
28186	cg15566448	-2.08495202217643e-06	MMP10_F9
28187	cg15566506	1.39254495235078e-05	MMP10_F9
28188	cg15567529	1.1954160920838e-06	MMP10_F9
28189	cg15568145	-2.0514741746878e-07	MMP10_F9
28190	cg15568225	4.30771311734525e-06	MMP10_F9
28191	cg15568408	8.02526069281301e-06	MMP10_F9
28192	cg15568628	3.71727717921083e-06	MMP10_F9
28193	cg15568998	-2.23226507086266e-05	MMP10_F9
28194	cg15569228	2.45037050121411e-07	MMP10_F9
28195	cg15569630	-8.66012656650962e-07	MMP10_F9
28196	cg15569801	6.48762905928601e-06	MMP10_F9
28197	cg15570296	5.78248594264709e-07	MMP10_F9
28198	cg15571353	-1.23149945129624e-05	MMP10_F9
28199	cg15571556	-4.8822993321844e-06	MMP10_F9
28200	cg15571882	-2.75336652156991e-05	MMP10_F9
28201	cg15572086	1.8855227555345e-06	MMP10_F9
28202	cg15572325	-1.31983967758663e-05	MMP10_F9
28203	cg15573687	3.08089053293195e-07	MMP10_F9
28204	cg15573879	6.91475985449699e-07	MMP10_F9
28205	cg15574137	6.1122568736142e-06	MMP10_F9
28206	cg15574442	-5.98077024386658e-06	MMP10_F9
28207	cg15574609	3.30601342148805e-06	MMP10_F9
28208	cg15574705	1.45137007750577e-07	MMP10_F9
28209	cg15574895	-2.34640916488756e-05	MMP10_F9
28210	cg15575009	-1.11605338652943e-06	MMP10_F9
28211	cg15575098	-2.2536619939894e-05	MMP10_F9
28212	cg15575196	2.88597135363874e-06	MMP10_F9
28213	cg15575320	2.33012227808972e-05	MMP10_F9
28214	cg15575375	-1.5442324060922e-06	MMP10_F9
28215	cg15575498	-3.03536718202787e-06	MMP10_F9
28216	cg15575683	1.22311358554744e-05	MMP10_F9
28217	cg15575834	-2.89774010489225e-06	MMP10_F9
28218	cg15575875	6.77634244012464e-06	MMP10_F9
28219	cg15575967	3.7465022755535e-05	MMP10_F9
28220	cg15575982	9.76980675302339e-06	MMP10_F9
28221	cg15576338	-1.10402703684082e-05	MMP10_F9
28222	cg15576492	-7.02189706533037e-06	MMP10_F9
28223	cg15576859	-4.99635306054466e-07	MMP10_F9
28224	cg15576900	-3.24268475888335e-07	MMP10_F9
28225	cg15577575	2.546429925056e-07	MMP10_F9
28226	cg15577822	-9.47589916694776e-06	MMP10_F9
28227	cg15578015	9.3286724853213e-07	MMP10_F9
28228	cg15578091	1.29504372973758e-06	MMP10_F9
28229	cg15578176	6.08944376363436e-06	MMP10_F9
28230	cg15578645	1.15126892199079e-05	MMP10_F9
28231	cg15578948	-3.01721711772795e-06	MMP10_F9
28232	cg15579507	-8.04295376641927e-06	MMP10_F9
28233	cg15579696	-2.49553828363418e-06	MMP10_F9
28234	cg15579914	-3.68678366920472e-05	MMP10_F9
28235	cg15580226	-2.56575529488419e-05	MMP10_F9
28236	cg15580309	5.87866472555386e-06	MMP10_F9
28237	cg15580417	-1.29701714045186e-07	MMP10_F9
28238	cg15580684	1.30203842849473e-06	MMP10_F9
28239	cg15582176	-6.89176248474916e-06	MMP10_F9
28240	cg15582311	5.41505154484213e-06	MMP10_F9
28241	cg15582707	-2.15914165592396e-05	MMP10_F9
28242	cg15582719	1.34050669383492e-06	MMP10_F9
28243	cg15582833	6.47311292131752e-06	MMP10_F9
28244	cg15582954	-3.86143599075857e-07	MMP10_F9
28245	cg15583014	3.75690674956116e-07	MMP10_F9
28246	cg15584127	1.09420073417141e-05	MMP10_F9
28247	cg15584221	-5.06869336634734e-06	MMP10_F9
28248	cg15584435	8.60372852949256e-06	MMP10_F9
28249	cg15584788	7.87100924331553e-07	MMP10_F9
28250	cg15585213	1.38982106163546e-05	MMP10_F9
28251	cg15585341	-6.5551233384721e-06	MMP10_F9
28252	cg15585555	3.19263518068304e-06	MMP10_F9
28253	cg15586632	-1.4835583215845e-06	MMP10_F9
28254	cg15586779	-7.93331482027393e-07	MMP10_F9
28255	cg15587508	1.020879735915e-06	MMP10_F9
28256	cg15587553	-7.66307137285412e-06	MMP10_F9
28257	cg15588177	-3.80580195844032e-06	MMP10_F9
28258	cg15588905	-2.70193131616315e-06	MMP10_F9
28259	cg15589354	-1.61184510608225e-05	MMP10_F9
28260	cg15589689	9.1610219181879e-06	MMP10_F9
28261	cg15589930	-9.57066015354305e-07	MMP10_F9
28262	cg15590113	6.61634293949187e-06	MMP10_F9
28263	cg15590153	-4.37265805182945e-05	MMP10_F9
28264	cg15590780	3.21141842853062e-05	MMP10_F9
28265	cg15590912	9.03986267601176e-06	MMP10_F9
28266	cg15590950	1.02161391608997e-06	MMP10_F9
28267	cg15591198	-6.77745497277082e-07	MMP10_F9
28268	cg15591386	-1.06218874154173e-05	MMP10_F9
28269	cg15591616	2.91570966362571e-06	MMP10_F9
28270	cg15591803	-4.11857113418471e-05	MMP10_F9
28271	cg15592816	-1.06845566490894e-05	MMP10_F9
28272	cg15592945	-2.3771509803404e-07	MMP10_F9
28273	cg15593269	-1.83634834099708e-06	MMP10_F9
28274	cg15593510	6.8135559550383e-05	MMP10_F9
28275	cg15594444	6.96379478138736e-06	MMP10_F9
28276	cg15594585	2.74041774840358e-06	MMP10_F9
28277	cg15594905	7.39017962135366e-07	MMP10_F9
28278	cg15595212	5.2873203635973e-06	MMP10_F9
28279	cg15595501	4.1571798982823e-06	MMP10_F9
28280	cg15595502	-8.28442859224017e-06	MMP10_F9
28281	cg15597096	3.74447589893293e-05	MMP10_F9
28282	cg15597109	-1.26436378293902e-05	MMP10_F9
28283	cg15597364	-1.27008695132762e-05	MMP10_F9
28284	cg15597480	4.82841407175667e-06	MMP10_F9
28285	cg15597522	2.982349868938e-06	MMP10_F9
28286	cg15597855	-3.95220572240235e-06	MMP10_F9
28287	cg15598244	-1.50198756944334e-05	MMP10_F9
28288	cg15598265	1.7516685000912e-05	MMP10_F9
28289	cg15598442	4.61904898379611e-07	MMP10_F9
28290	cg15598719	4.63290975613048e-06	MMP10_F9
28291	cg15598754	6.84146991360975e-06	MMP10_F9
28292	cg15598789	-2.69171261663625e-06	MMP10_F9
28293	cg15599382	-1.43230745308008e-05	MMP10_F9
28294	cg15600437	-0.000102503245252534	MMP10_F9
28295	cg15600987	1.88681878342503e-07	MMP10_F9
28296	cg15601228	-4.90286858249391e-07	MMP10_F9
28297	cg15601229	6.05622113517295e-06	MMP10_F9
28298	cg15601452	-1.86691581528526e-05	MMP10_F9
28299	cg15601529	-1.97741559074908e-05	MMP10_F9
28300	cg15602420	2.37787948834154e-05	MMP10_F9
28301	cg15603548	8.74401055651498e-06	MMP10_F9
28302	cg15603964	-2.96665634203961e-05	MMP10_F9
28303	cg15604190	8.67679747885564e-07	MMP10_F9
28304	cg15604233	2.2095233651771e-06	MMP10_F9
28305	cg15604337	1.84471035853139e-05	MMP10_F9
28306	cg15604357	1.29672646785963e-05	MMP10_F9
28307	cg15604398	1.42235303145344e-05	MMP10_F9
28308	cg15604693	3.64530351348125e-06	MMP10_F9
28309	cg15604723	4.93411106454248e-07	MMP10_F9
28310	cg15604953	1.35447667028971e-05	MMP10_F9
28311	cg15605011	1.97657758595406e-06	MMP10_F9
28312	cg15605096	-7.61318417001915e-06	MMP10_F9
28313	cg15605124	-1.5374024398335e-05	MMP10_F9
28314	cg15605235	-1.91215510977013e-05	MMP10_F9
28315	cg15605315	-3.52888541341053e-07	MMP10_F9
28316	cg15605704	-3.43051737356649e-05	MMP10_F9
28317	cg15605855	3.87003341759605e-07	MMP10_F9
28318	cg15611923	-1.41245429874777e-07	MMP10_F9
28319	cg15612186	4.94591450520755e-06	MMP10_F9
28320	cg15612546	2.09784431910633e-06	MMP10_F9
28321	cg15613014	-7.38599591615328e-07	MMP10_F9
28322	cg15613048	5.13621500286882e-06	MMP10_F9
28323	cg15613177	3.21827975453724e-06	MMP10_F9
28324	cg15616111	2.90338381974362e-06	MMP10_F9
28325	cg15616400	-1.02208592517761e-05	MMP10_F9
28326	cg15616998	1.81471170545602e-05	MMP10_F9
28327	cg15617137	4.81627288589669e-07	MMP10_F9
28328	cg15617155	4.79425009104306e-06	MMP10_F9
28329	cg15617537	-6.8618521204482e-06	MMP10_F9
28330	cg15617543	1.92462157369913e-06	MMP10_F9
28331	cg15617640	2.17713929280952e-05	MMP10_F9
28332	cg15617883	-3.722132986285e-05	MMP10_F9
28333	cg15618108	5.0286877605506e-06	MMP10_F9
28334	cg15618533	-4.02127685364683e-06	MMP10_F9
28335	cg15619643	9.46036533311588e-06	MMP10_F9
28336	cg15619820	-6.79247599242679e-08	MMP10_F9
28337	cg15619966	5.18401889095625e-07	MMP10_F9
28338	cg15620028	1.2172593389193e-06	MMP10_F9
28339	cg15620207	3.7968907456768e-06	MMP10_F9
28340	cg15620905	4.5808884338143e-06	MMP10_F9
28341	cg15621027	5.18103364859609e-06	MMP10_F9
28342	cg15621740	-1.49424390771586e-06	MMP10_F9
28343	cg15622113	-1.94180130276991e-06	MMP10_F9
28344	cg15622118	-1.02877674308127e-05	MMP10_F9
28345	cg15622158	1.76056820886578e-05	MMP10_F9
28346	cg15622556	4.75627096907793e-06	MMP10_F9
28347	cg15622619	-8.43886391731544e-06	MMP10_F9
28348	cg15622697	1.03629197251084e-06	MMP10_F9
28349	cg15622917	-5.49870358657546e-06	MMP10_F9
28350	cg15623149	1.6953466070167e-06	MMP10_F9
28351	cg15623398	9.5434526528527e-07	MMP10_F9
28352	cg15623425	-2.25904953202597e-06	MMP10_F9
28353	cg15624072	8.19878317633223e-07	MMP10_F9
28354	cg15624109	-4.78158289300318e-06	MMP10_F9
28355	cg15624117	-2.72813632561063e-06	MMP10_F9
28356	cg15624314	3.43609990412948e-06	MMP10_F9
28357	cg15625104	6.51963405159214e-06	MMP10_F9
28358	cg15625451	1.24904969013351e-06	MMP10_F9
28359	cg15625495	2.34051996400072e-05	MMP10_F9
28360	cg15626307	3.10723173897922e-06	MMP10_F9
28361	cg15626665	6.98203528856349e-06	MMP10_F9
28362	cg15626777	5.0105216987381e-06	MMP10_F9
28363	cg15626828	1.92560013703218e-05	MMP10_F9
28364	cg15626873	-5.93041063383103e-06	MMP10_F9
28365	cg15627031	4.78532833544705e-07	MMP10_F9
28366	cg15627072	2.45948682040967e-05	MMP10_F9
28367	cg15627300	-2.66458968107445e-05	MMP10_F9
28368	cg15627710	-3.63808301324767e-07	MMP10_F9
28369	cg15628303	1.26080502306643e-05	MMP10_F9
28370	cg15628917	-1.63973357370482e-05	MMP10_F9
28371	cg15628959	-7.40211472789329e-06	MMP10_F9
28372	cg15629460	-8.10682951188247e-06	MMP10_F9
28373	cg15629860	1.77885466143565e-06	MMP10_F9
28374	cg15629868	-2.38615826393697e-05	MMP10_F9
28375	cg15629893	6.61454886601953e-06	MMP10_F9
28376	cg15631106	-2.37694305336711e-05	MMP10_F9
28377	cg15631343	-1.06021993698578e-05	MMP10_F9
28378	cg15631690	-1.43847105783377e-06	MMP10_F9
28379	cg15632164	1.51914966084659e-06	MMP10_F9
28380	cg15632228	7.6827848826809e-07	MMP10_F9
28381	cg15632325	2.23920383765139e-06	MMP10_F9
28382	cg15632839	-2.59038604400371e-06	MMP10_F9
28383	cg15632862	-7.27585846072427e-07	MMP10_F9
28384	cg15633035	-4.34376765911549e-05	MMP10_F9
28385	cg15633273	1.62439354182378e-05	MMP10_F9
28386	cg15633699	-3.98574954350713e-06	MMP10_F9
28387	cg15636040	1.52415384906832e-06	MMP10_F9
28388	cg15637234	2.11605108926784e-06	MMP10_F9
28389	cg15639556	-6.25397721965547e-06	MMP10_F9
28390	cg15639684	4.02978990559364e-07	MMP10_F9
28391	cg15639718	-1.03203347890008e-05	MMP10_F9
28392	cg15639721	1.65615094740089e-06	MMP10_F9
28393	cg15639974	1.38300123882008e-06	MMP10_F9
28394	cg15640062	3.06226300500834e-06	MMP10_F9
28395	cg15640927	-1.04707607151204e-05	MMP10_F9
28396	cg15641364	-4.66982595994615e-06	MMP10_F9
28397	cg15641565	-1.89253770715452e-05	MMP10_F9
28398	cg15642292	1.09212952091121e-06	MMP10_F9
28399	cg15642329	4.00052777881899e-06	MMP10_F9
28400	cg15642380	-3.62807581488476e-05	MMP10_F9
28401	cg15642534	-3.77789872273788e-06	MMP10_F9
28402	cg15642704	-3.98222900316543e-07	MMP10_F9
28403	cg15642772	-1.09527213024556e-06	MMP10_F9
28404	cg15642792	2.08119284920827e-06	MMP10_F9
28405	cg15642933	-8.55637530112078e-07	MMP10_F9
28406	cg15643796	-3.0987051304818e-05	MMP10_F9
28407	cg15644324	-1.5898905603222e-05	MMP10_F9
28408	cg15644413	-4.83435726986702e-05	MMP10_F9
28409	cg15644634	4.46180961215037e-06	MMP10_F9
28410	cg15644675	4.19878391759336e-07	MMP10_F9
28411	cg15644742	5.27130326918787e-07	MMP10_F9
28412	cg15644764	-4.5373262812748e-05	MMP10_F9
28413	cg15644938	-7.02710905618826e-09	MMP10_F9
28414	cg15644970	4.60912121589128e-06	MMP10_F9
28415	cg15645660	-1.67913433031589e-05	MMP10_F9
28416	cg15645728	2.548459660696e-06	MMP10_F9
28417	cg15645757	2.46417384065645e-06	MMP10_F9
28418	cg15645961	2.99563207553775e-07	MMP10_F9
28419	cg15646610	6.48337071474877e-06	MMP10_F9
28420	cg15646741	-1.27269815336204e-05	MMP10_F9
28421	cg15646763	7.39597198179863e-06	MMP10_F9
28422	cg15647364	-8.41636857257689e-06	MMP10_F9
28423	cg15647481	-3.73683681500551e-06	MMP10_F9
28424	cg15648041	-2.81109507237386e-05	MMP10_F9
28425	cg15648188	3.99987068953501e-06	MMP10_F9
28426	cg15648207	1.65508937581086e-06	MMP10_F9
28427	cg15648958	-6.47548690588813e-06	MMP10_F9
28428	cg15649327	3.2653819935799e-07	MMP10_F9
28429	cg15649333	3.99885642870631e-05	MMP10_F9
28430	cg15649460	-4.14316862466352e-07	MMP10_F9
28431	cg15649671	7.95531201542662e-06	MMP10_F9
28432	cg15649857	6.97582277746601e-06	MMP10_F9
28433	cg15650205	-5.29052958952544e-06	MMP10_F9
28434	cg15650240	5.71948839200942e-06	MMP10_F9
28435	cg15650530	4.29242593614829e-07	MMP10_F9
28436	cg15651099	1.72265138450864e-06	MMP10_F9
28437	cg15651345	-2.36864519698796e-06	MMP10_F9
28438	cg15651650	2.51792559256169e-06	MMP10_F9
28439	cg15651727	2.0740749162219e-05	MMP10_F9
28440	cg15651819	-4.22990397959253e-06	MMP10_F9
28441	cg15651835	-2.49607980428402e-06	MMP10_F9
28442	cg15652014	2.59802448139962e-06	MMP10_F9
28443	cg15652741	2.35780998829402e-06	MMP10_F9
28444	cg15653033	3.23873036105752e-06	MMP10_F9
28445	cg15653910	6.60644233713783e-06	MMP10_F9
28446	cg15654025	-1.38936985760504e-05	MMP10_F9
28447	cg15654121	4.19697888338717e-07	MMP10_F9
28448	cg15654259	-6.7477966251299e-07	MMP10_F9
28449	cg15654264	-3.37953717201086e-05	MMP10_F9
28450	cg15654964	-7.16120550646952e-07	MMP10_F9
28451	cg15658487	4.7956448964701e-07	MMP10_F9
28452	cg15662251	-2.44004210539066e-05	MMP10_F9
28453	cg15665653	2.29215310296919e-06	MMP10_F9
28454	cg15667219	1.45745459444803e-05	MMP10_F9
28455	cg15672234	5.81953991885655e-07	MMP10_F9
28456	cg15672498	2.97807896610662e-05	MMP10_F9
28457	cg15672543	-1.51026220656172e-05	MMP10_F9
28458	cg15672675	3.05756198792715e-09	MMP10_F9
28459	cg15672853	4.10400115948199e-06	MMP10_F9
28460	cg15673188	-3.76183157413262e-06	MMP10_F9
28461	cg15673731	-3.13072289581941e-06	MMP10_F9
28462	cg15673896	-3.59729591757305e-05	MMP10_F9
28463	cg15673994	-1.99548603413097e-05	MMP10_F9
28464	cg15674367	-1.39861375182081e-06	MMP10_F9
28465	cg15674575	3.87654321000339e-06	MMP10_F9
28466	cg15675198	-2.69427599971505e-05	MMP10_F9
28467	cg15675456	4.38787177539003e-06	MMP10_F9
28468	cg15676040	3.41149003952568e-06	MMP10_F9
28469	cg15676078	9.08298772041739e-07	MMP10_F9
28470	cg15676084	1.22512100052257e-06	MMP10_F9
28471	cg15676418	-4.50205892670721e-06	MMP10_F9
28472	cg15676500	-1.20385346235569e-05	MMP10_F9
28473	cg15676711	1.89243552767845e-06	MMP10_F9
28474	cg15676719	1.44966056267459e-05	MMP10_F9
28475	cg15676837	3.42587657235637e-06	MMP10_F9
28476	cg15677293	-1.42345911675193e-05	MMP10_F9
28477	cg15677368	-1.44251413433103e-06	MMP10_F9
28478	cg15677434	-2.03384239136561e-05	MMP10_F9
28479	cg15677883	-2.41693440782743e-06	MMP10_F9
28480	cg15677989	-1.70773332601253e-05	MMP10_F9
28481	cg15678052	-9.15928259851216e-06	MMP10_F9
28482	cg15678142	8.33836466450593e-07	MMP10_F9
28483	cg15678662	-3.15557815775424e-06	MMP10_F9
28484	cg15680620	-9.94600101117116e-06	MMP10_F9
28485	cg15680798	6.834888924835e-06	MMP10_F9
28486	cg15683488	5.48442131791811e-06	MMP10_F9
28487	cg15683497	-1.27145880344081e-05	MMP10_F9
28488	cg15684116	2.02963889623541e-06	MMP10_F9
28489	cg15684274	-1.40129005404249e-05	MMP10_F9
28490	cg15684702	-5.81705856614173e-05	MMP10_F9
28491	cg15684811	7.85819421225011e-07	MMP10_F9
28492	cg15685604	1.07370778204353e-06	MMP10_F9
28493	cg15685834	2.1596230790671e-06	MMP10_F9
28494	cg15685922	1.02530913053431e-05	MMP10_F9
28495	cg15685943	1.76896958659937e-06	MMP10_F9
28496	cg15685988	-3.50749405433783e-06	MMP10_F9
28497	cg15686402	5.10136767576811e-06	MMP10_F9
28498	cg15686842	4.92247286293388e-06	MMP10_F9
28499	cg15687000	1.71819043810261e-05	MMP10_F9
28500	cg15687138	3.90297008134045e-06	MMP10_F9
28501	cg15687240	3.3468551553661e-07	MMP10_F9
28502	cg15687600	-8.98835868938986e-06	MMP10_F9
28503	cg15687653	5.22709199830904e-06	MMP10_F9
28504	cg15688253	-7.90339481802165e-06	MMP10_F9
28505	cg15688683	2.98816095417118e-05	MMP10_F9
28506	cg15689121	-2.26465809354264e-05	MMP10_F9
28507	cg15689180	-2.39636329876989e-05	MMP10_F9
28508	cg15690092	-2.33700524161777e-07	MMP10_F9
28509	cg15690400	-5.3297921011977e-06	MMP10_F9
28510	cg15690542	2.12050259891598e-05	MMP10_F9
28511	cg15691003	1.93905331789251e-08	MMP10_F9
28512	cg15691596	-1.69133429904243e-05	MMP10_F9
28513	cg15691841	9.11616792526188e-07	MMP10_F9
28514	cg15691862	-6.64482672894074e-06	MMP10_F9
28515	cg15691976	-3.428957984341e-05	MMP10_F9
28516	cg15692032	3.76292351386789e-06	MMP10_F9
28517	cg15692279	6.0118122213409e-07	MMP10_F9
28518	cg15693625	1.39777379888601e-06	MMP10_F9
28519	cg15693793	1.3959784956674e-05	MMP10_F9
28520	cg15693944	-3.22351898682812e-05	MMP10_F9
28521	cg15694127	-1.85154424049964e-07	MMP10_F9
28522	cg15694146	2.81762289437603e-05	MMP10_F9
28523	cg15694180	2.79979005645118e-07	MMP10_F9
28524	cg15694580	5.42778631525272e-06	MMP10_F9
28525	cg15694605	7.73176841670347e-06	MMP10_F9
28526	cg15694879	-2.09703520649049e-06	MMP10_F9
28527	cg15695045	-1.54264014682936e-05	MMP10_F9
28528	cg15695626	9.32096003527356e-07	MMP10_F9
28529	cg15696407	-9.14988550394302e-07	MMP10_F9
28530	cg15696662	-2.69472493089846e-06	MMP10_F9
28531	cg15697160	4.15361757835547e-06	MMP10_F9
28532	cg15697822	-4.09441405447801e-06	MMP10_F9
28533	cg15697935	-8.4650775948326e-06	MMP10_F9
28534	cg15699050	3.79374815256092e-07	MMP10_F9
28535	cg15699386	-3.24644928872304e-06	MMP10_F9
28536	cg15699552	6.01338628021501e-06	MMP10_F9
28537	cg15700006	1.5659037839858e-06	MMP10_F9
28538	cg15700020	5.11370059141006e-06	MMP10_F9
28539	cg15700160	9.04042714660872e-07	MMP10_F9
28540	cg15700197	9.13159137960607e-06	MMP10_F9
28541	cg15700437	-1.2286165706338e-05	MMP10_F9
28542	cg15700487	3.2711546421698e-06	MMP10_F9
28543	cg15700489	1.94771788489309e-05	MMP10_F9
28544	cg15701149	-3.05871137601768e-05	MMP10_F9
28545	cg15701170	2.33905014124874e-05	MMP10_F9
28546	cg15701440	-1.97753184016313e-07	MMP10_F9
28547	cg15701713	6.4055386114915e-08	MMP10_F9
28548	cg15702277	-3.96726953050418e-05	MMP10_F9
28549	cg15703070	-6.1162776346167e-07	MMP10_F9
28550	cg15703790	1.80617013215687e-05	MMP10_F9
28551	cg15704369	7.76511329356525e-07	MMP10_F9
28552	cg15704743	-3.35919757383368e-05	MMP10_F9
28553	cg15705054	-2.55971906921212e-07	MMP10_F9
28554	cg15705071	4.56037820001696e-07	MMP10_F9
28555	cg15705203	-1.28698143062291e-06	MMP10_F9
28556	cg15706223	2.8690166414229e-06	MMP10_F9
28557	cg15707455	1.38704902202239e-06	MMP10_F9
28558	cg15707544	5.26522697461615e-08	MMP10_F9
28559	cg15708127	5.72878495056912e-06	MMP10_F9
28560	cg15708696	-3.13629937187253e-06	MMP10_F9
28561	cg15708776	-1.67527653658721e-06	MMP10_F9
28562	cg15711508	-3.35222691221579e-05	MMP10_F9
28563	cg15711727	-3.44851740658182e-06	MMP10_F9
28564	cg15711902	5.62345388006606e-06	MMP10_F9
28565	cg15711976	1.61703953002762e-05	MMP10_F9
28566	cg15712177	-4.09942296175255e-05	MMP10_F9
28567	cg15712677	-8.81929617571201e-06	MMP10_F9
28568	cg15712974	-4.02859151276257e-06	MMP10_F9
28569	cg15713103	-7.07863760348719e-06	MMP10_F9
28570	cg15713362	6.4807803463852e-07	MMP10_F9
28571	cg15713630	-5.90533673983337e-06	MMP10_F9
28572	cg15713729	1.40056398412334e-06	MMP10_F9
28573	cg15714196	8.64179662067556e-07	MMP10_F9
28574	cg15714221	-1.49030890272801e-06	MMP10_F9
28575	cg15714328	1.64258192053001e-05	MMP10_F9
28576	cg15714329	8.1453648616622e-07	MMP10_F9
28577	cg15715049	-6.18338508255225e-06	MMP10_F9
28578	cg15715337	-3.77756981205158e-05	MMP10_F9
28579	cg15715881	4.88511882258156e-07	MMP10_F9
28580	cg15717165	1.47221594194803e-05	MMP10_F9
28581	cg15717853	-5.61474919101476e-07	MMP10_F9
28582	cg15718222	-5.04303923563244e-06	MMP10_F9
28583	cg15718528	-1.88001228448059e-06	MMP10_F9
28584	cg15718572	-1.6349178526901e-05	MMP10_F9
28585	cg15718594	9.09625308417665e-06	MMP10_F9
28586	cg15718932	1.86240389555618e-05	MMP10_F9
28587	cg15719025	-3.74614009131939e-06	MMP10_F9
28588	cg15719043	1.12476706122525e-06	MMP10_F9
28589	cg15719199	1.96251492294856e-06	MMP10_F9
28590	cg15719572	-2.7900819925605e-08	MMP10_F9
28591	cg15720156	-1.00659042532083e-05	MMP10_F9
28592	cg15720675	5.22202679909209e-06	MMP10_F9
28593	cg15720832	2.75786863814314e-05	MMP10_F9
28594	cg15721051	1.85651845157282e-06	MMP10_F9
28595	cg15721615	-2.83333134752242e-06	MMP10_F9
28596	cg15722265	-3.36170207239774e-05	MMP10_F9
28597	cg15722293	-1.08263544068685e-05	MMP10_F9
28598	cg15722366	5.88313055315593e-06	MMP10_F9
28599	cg15722631	-1.98054263919854e-05	MMP10_F9
28600	cg15722905	9.49991307137539e-06	MMP10_F9
28601	cg15722977	-1.99333114062155e-05	MMP10_F9
28602	cg15723066	-1.69195778703055e-06	MMP10_F9
28603	cg15723350	1.31598519116375e-06	MMP10_F9
28604	cg15723451	-6.37664364836983e-07	MMP10_F9
28605	cg15723468	4.2659519519788e-05	MMP10_F9
28606	cg15723641	5.63759902576223e-06	MMP10_F9
28607	cg15723874	1.91002554741004e-05	MMP10_F9
28608	cg15724945	4.67342486521625e-06	MMP10_F9
28609	cg15725046	-1.14577323185283e-05	MMP10_F9
28610	cg15725228	1.53975870463066e-06	MMP10_F9
28611	cg15726025	2.85440952041257e-05	MMP10_F9
28612	cg15726055	1.11837957357552e-05	MMP10_F9
28613	cg15726314	1.80803058942258e-06	MMP10_F9
28614	cg15726387	-1.43181413868379e-06	MMP10_F9
28615	cg15726426	1.651845143039e-05	MMP10_F9
28616	cg15726714	-7.54421131477521e-07	MMP10_F9
28617	cg15727188	1.62724275345345e-06	MMP10_F9
28618	cg15727252	6.15820471248212e-06	MMP10_F9
28619	cg15727545	1.06592667177758e-06	MMP10_F9
28620	cg15727564	8.6575188501855e-08	MMP10_F9
28621	cg15727920	-4.52301408728299e-06	MMP10_F9
28622	cg15728256	7.77308309882815e-06	MMP10_F9
28623	cg15728320	-1.3551352142261e-05	MMP10_F9
28624	cg15728744	2.93737093827858e-06	MMP10_F9
28625	cg15728779	2.03047441669479e-05	MMP10_F9
28626	cg15729230	2.58369837428716e-05	MMP10_F9
28627	cg15729771	3.8579893553724e-06	MMP10_F9
28628	cg15729977	1.49049283766497e-05	MMP10_F9
28629	cg15730248	4.63929282750545e-06	MMP10_F9
28630	cg15730491	-7.95319136182852e-06	MMP10_F9
28631	cg15730680	1.02481311737032e-06	MMP10_F9
28632	cg15730879	1.60629775517557e-05	MMP10_F9
28633	cg15731035	-4.11650116648558e-06	MMP10_F9
28634	cg15731815	-4.1230132024063e-06	MMP10_F9
28635	cg15732149	-1.5131025596024e-05	MMP10_F9
28636	cg15732451	-6.9403853558932e-06	MMP10_F9
28637	cg15732812	-3.87250552337687e-08	MMP10_F9
28638	cg15732851	1.02728737477692e-06	MMP10_F9
28639	cg15733049	5.53997988508777e-06	MMP10_F9
28640	cg15733456	-8.7338782717796e-06	MMP10_F9
28641	cg15733729	8.38351523147318e-06	MMP10_F9
28642	cg15733792	-1.28317324650147e-05	MMP10_F9
28643	cg15736449	1.53482316233172e-05	MMP10_F9
28644	cg15740508	-9.7220219771541e-06	MMP10_F9
28645	cg15742412	5.81429636305318e-06	MMP10_F9
28646	cg15742605	-1.03286620195387e-06	MMP10_F9
28647	cg15742751	1.08577004313331e-05	MMP10_F9
28648	cg15743657	-5.45644809603108e-07	MMP10_F9
28649	cg15743907	-1.95240655763932e-05	MMP10_F9
28650	cg15745921	-4.36623826633684e-06	MMP10_F9
28651	cg15746187	-2.18519041991001e-05	MMP10_F9
28652	cg15748490	-2.1735491835888e-06	MMP10_F9
28653	cg15750705	-5.93437022047167e-06	MMP10_F9
28654	cg15753381	7.23995432015785e-07	MMP10_F9
28655	cg15756091	9.30682820423811e-06	MMP10_F9
28656	cg15761405	-1.34133213590803e-05	MMP10_F9
28657	cg15770106	1.47477283730833e-05	MMP10_F9
28658	cg15770654	1.1065308805595e-05	MMP10_F9
28659	cg15775914	2.04547961585205e-05	MMP10_F9
28660	cg15778350	3.43698960881936e-06	MMP10_F9
28661	cg15781625	4.57864195546961e-07	MMP10_F9
28662	cg15789095	-1.86864897242336e-05	MMP10_F9
28663	cg15800786	1.37416917631915e-06	MMP10_F9
28664	cg15803895	2.40220532524318e-07	MMP10_F9
28665	cg15804118	7.55744550562903e-07	MMP10_F9
28666	cg15817635	-1.11675319326946e-05	MMP10_F9
28667	cg15817705	8.59075712792619e-06	MMP10_F9
28668	cg15817769	6.70855069959274e-06	MMP10_F9
28669	cg15818208	1.09710545201229e-05	MMP10_F9
28670	cg15818357	9.44513701408809e-06	MMP10_F9
28671	cg15818358	3.58823607946581e-07	MMP10_F9
28672	cg15818632	-2.06245842012434e-05	MMP10_F9
28673	cg15818925	-1.00248362036715e-05	MMP10_F9
28674	cg15819188	-2.10904114001912e-05	MMP10_F9
28675	cg15819225	8.55133685253064e-06	MMP10_F9
28676	cg15819352	-3.45092100006885e-06	MMP10_F9
28677	cg15819646	-8.62410740189715e-07	MMP10_F9
28678	cg15819955	1.24480211954072e-06	MMP10_F9
28679	cg15820574	-5.38330017311021e-06	MMP10_F9
28680	cg15821230	1.59294391351302e-05	MMP10_F9
28681	cg15821401	2.48473798941084e-06	MMP10_F9
28682	cg15821544	-3.04436000010161e-06	MMP10_F9
28683	cg15822157	-1.30228007059146e-05	MMP10_F9
28684	cg15822328	3.22240814424382e-05	MMP10_F9
28685	cg15822387	-1.44238192043467e-06	MMP10_F9
28686	cg15822908	4.04774409164529e-06	MMP10_F9
28687	cg15823064	1.61681913054943e-07	MMP10_F9
28688	cg15823160	-1.57237459079459e-06	MMP10_F9
28689	cg15823180	8.30486526578324e-08	MMP10_F9
28690	cg15823330	-2.37588889353744e-05	MMP10_F9
28691	cg15823729	-1.37434515229704e-06	MMP10_F9
28692	cg15823872	-6.78176447523948e-06	MMP10_F9
28693	cg15824045	1.06292423332506e-06	MMP10_F9
28694	cg15824094	-6.83646206472872e-06	MMP10_F9
28695	cg15824100	3.88078948486037e-05	MMP10_F9
28696	cg15824312	-1.19950277284727e-07	MMP10_F9
28697	cg15824543	-4.4536454336641e-05	MMP10_F9
28698	cg15824962	8.22491647260552e-06	MMP10_F9
28699	cg15825104	-5.37619342838314e-06	MMP10_F9
28700	cg15825127	4.5569676742796e-06	MMP10_F9
28701	cg15825373	-1.20094007214881e-05	MMP10_F9
28702	cg15825501	-9.35906575634274e-06	MMP10_F9
28703	cg15825692	5.06535384698807e-06	MMP10_F9
28704	cg15825731	-4.13758571826771e-07	MMP10_F9
28705	cg15826519	-6.87502330497884e-06	MMP10_F9
28706	cg15827003	1.04723252448247e-05	MMP10_F9
28707	cg15827217	2.89818787718573e-06	MMP10_F9
28708	cg15827295	5.73774015047948e-07	MMP10_F9
28709	cg15827482	-8.6831002731444e-06	MMP10_F9
28710	cg15829056	-8.32125705730961e-06	MMP10_F9
28711	cg15829088	8.34475751368773e-06	MMP10_F9
28712	cg15829969	2.55272892121067e-05	MMP10_F9
28713	cg15830449	-9.79647967678519e-06	MMP10_F9
28714	cg15830572	-1.21586917224085e-06	MMP10_F9
28715	cg15830682	-4.23048607859346e-06	MMP10_F9
28716	cg15830864	-1.30736082182724e-06	MMP10_F9
28717	cg15831200	-2.15742654324894e-05	MMP10_F9
28718	cg15831346	2.80489501860073e-05	MMP10_F9
28719	cg15831613	9.11541323571011e-07	MMP10_F9
28720	cg15831722	4.88227399122424e-06	MMP10_F9
28721	cg15831875	-8.83341501766836e-06	MMP10_F9
28722	cg15831905	-3.48220852090584e-05	MMP10_F9
28723	cg15832574	-1.97617697951662e-05	MMP10_F9
28724	cg15832577	-1.32494682424228e-05	MMP10_F9
28725	cg15833286	4.14830811904992e-05	MMP10_F9
28726	cg15833339	1.02927751846258e-05	MMP10_F9
28727	cg15833534	-1.36656196777754e-07	MMP10_F9
28728	cg15833565	-2.80285423538248e-06	MMP10_F9
28729	cg15833596	1.05843617134938e-05	MMP10_F9
28730	cg15834037	1.43580456505326e-06	MMP10_F9
28731	cg15834338	3.26398208262745e-07	MMP10_F9
28732	cg15835056	2.96405755392373e-06	MMP10_F9
28733	cg15835664	-4.88348683623508e-06	MMP10_F9
28734	cg15836046	-1.0257799172678e-05	MMP10_F9
28735	cg15836912	-6.69933429389069e-06	MMP10_F9
28736	cg15837086	-6.95512647867511e-07	MMP10_F9
28737	cg15837100	6.98423203227641e-06	MMP10_F9
28738	cg15837208	8.17847182779636e-06	MMP10_F9
28739	cg15837212	9.59785236628949e-06	MMP10_F9
28740	cg15837382	4.71177263203474e-06	MMP10_F9
28741	cg15838288	1.26998446806724e-06	MMP10_F9
28742	cg15839173	1.61244239661912e-06	MMP10_F9
28743	cg15839450	-4.3286437813525e-06	MMP10_F9
28744	cg15839910	1.60941745001923e-06	MMP10_F9
28745	cg15840005	-4.03535248512533e-06	MMP10_F9
28746	cg15840462	-9.82491177021098e-07	MMP10_F9
28747	cg15840660	1.00519495985855e-05	MMP10_F9
28748	cg15841063	-2.48124539221695e-06	MMP10_F9
28749	cg15841378	-6.75838683607116e-06	MMP10_F9
28750	cg15841728	2.35488876783546e-06	MMP10_F9
28751	cg15842216	-1.29658370496331e-06	MMP10_F9
28752	cg15842317	1.46408974240837e-06	MMP10_F9
28753	cg15843385	1.40830807214514e-08	MMP10_F9
28754	cg15844005	-1.48076013283789e-06	MMP10_F9
28755	cg15844287	-1.03784877477423e-06	MMP10_F9
28756	cg15850846	3.50788048058307e-06	MMP10_F9
28757	cg15852352	5.10940735555268e-05	MMP10_F9
28758	cg15858059	-8.29304921487347e-06	MMP10_F9
28759	cg15860924	-8.35176427978025e-06	MMP10_F9
28760	cg15863254	3.97828090224527e-06	MMP10_F9
28761	cg15867428	3.28881712981333e-06	MMP10_F9
28762	cg15875062	1.13841814047266e-06	MMP10_F9
28763	cg15876968	-2.42030365442704e-05	MMP10_F9
28764	cg15881119	-5.08642549344056e-07	MMP10_F9
28765	cg15881444	-2.87678125329366e-06	MMP10_F9
28766	cg15882305	-3.39334942530928e-06	MMP10_F9
28767	cg15883716	-1.19661709626459e-05	MMP10_F9
28768	cg15888663	1.786611489849e-05	MMP10_F9
28769	cg15889017	4.39666434184953e-06	MMP10_F9
28770	cg15889173	1.13238967899622e-06	MMP10_F9
28771	cg15891716	1.20185249856659e-07	MMP10_F9
28772	cg15891747	1.28717327632678e-06	MMP10_F9
28773	cg15891991	-2.48135599545856e-05	MMP10_F9
28774	cg15892497	2.38738711050136e-05	MMP10_F9
28775	cg15892617	7.88231047173855e-06	MMP10_F9
28776	cg15892784	5.2683388345094e-07	MMP10_F9
28777	cg15892785	2.62209261669718e-06	MMP10_F9
28778	cg15892864	-4.53712933492995e-06	MMP10_F9
28779	cg15893127	-4.76086678362635e-07	MMP10_F9
28780	cg15893204	2.49763956325343e-06	MMP10_F9
28781	cg15893285	7.02262285410695e-06	MMP10_F9
28782	cg15893384	-1.20587324137243e-05	MMP10_F9
28783	cg15894315	-2.35143728680967e-07	MMP10_F9
28784	cg15894467	7.36228950634963e-06	MMP10_F9
28785	cg15894563	2.69277785911512e-06	MMP10_F9
28786	cg15895132	-5.05924417648599e-07	MMP10_F9
28787	cg15895268	8.36152610882899e-06	MMP10_F9
28788	cg15895398	-2.2360421534655e-05	MMP10_F9
28789	cg15895782	-3.80504490323277e-06	MMP10_F9
28790	cg15895925	-2.11252123444438e-05	MMP10_F9
28791	cg15896098	1.97917986599416e-06	MMP10_F9
28792	cg15896339	-1.8673898532064e-06	MMP10_F9
28793	cg15896487	1.23433436569676e-06	MMP10_F9
28794	cg15896560	6.5786682594279e-06	MMP10_F9
28795	cg15896593	1.88232461334725e-05	MMP10_F9
28796	cg15896892	-9.16169937917504e-06	MMP10_F9
28797	cg15896939	3.2356336629604e-06	MMP10_F9
28798	cg15897102	2.19390501604834e-05	MMP10_F9
28799	cg15897315	-4.12801151470875e-05	MMP10_F9
28800	cg15897613	5.81531637157017e-06	MMP10_F9
28801	cg15897635	-8.92242208041469e-06	MMP10_F9
28802	cg15897921	-1.31101323095966e-06	MMP10_F9
28803	cg15898116	1.06524293353826e-05	MMP10_F9
28804	cg15898408	1.74490114569518e-05	MMP10_F9
28805	cg15898414	-4.4074134147016e-05	MMP10_F9
28806	cg15899727	1.64344100701926e-06	MMP10_F9
28807	cg15900052	-8.44118727319131e-06	MMP10_F9
28808	cg15900221	7.00638151911632e-06	MMP10_F9
28809	cg15900248	-8.13680641193282e-06	MMP10_F9
28810	cg15900387	-7.11127009800262e-06	MMP10_F9
28811	cg15900544	-1.09190684350227e-07	MMP10_F9
28812	cg15900987	-8.17081566196646e-06	MMP10_F9
28813	cg15900998	7.30459227901038e-08	MMP10_F9
28814	cg15901199	-1.72857174725999e-05	MMP10_F9
28815	cg15901550	-1.02295341596525e-05	MMP10_F9
28816	cg15901647	-1.15008190089916e-07	MMP10_F9
28817	cg15901950	-1.06335922976485e-05	MMP10_F9
28818	cg15902745	6.37478531159988e-06	MMP10_F9
28819	cg15902830	-5.60203769434714e-06	MMP10_F9
28820	cg15902902	-1.11460134898689e-06	MMP10_F9
28821	cg15903280	-1.27710500664347e-05	MMP10_F9
28822	cg15903449	-1.74313877695557e-05	MMP10_F9
28823	cg15903562	9.37836755561087e-06	MMP10_F9
28824	cg15903571	-4.26875179541757e-06	MMP10_F9
28825	cg15903658	-2.98423839064483e-05	MMP10_F9
28826	cg15903666	-1.86538739455525e-05	MMP10_F9
28827	cg15905435	3.49291484625863e-06	MMP10_F9
28828	cg15905471	1.05083031957964e-06	MMP10_F9
28829	cg15907146	-4.00878891973782e-05	MMP10_F9
28830	cg15915028	-2.36215624478724e-07	MMP10_F9
28831	cg15923100	4.76459252909766e-07	MMP10_F9
28832	cg15923298	-1.31100310485989e-06	MMP10_F9
28833	cg15923350	2.28342060389733e-05	MMP10_F9
28834	cg15923484	1.27259714801139e-05	MMP10_F9
28835	cg15923947	3.20724134429113e-06	MMP10_F9
28836	cg15924102	-3.47886002082613e-06	MMP10_F9
28837	cg15924259	7.87591090914763e-06	MMP10_F9
28838	cg15924509	5.84393708514527e-06	MMP10_F9
28839	cg15924570	-2.51011179992781e-07	MMP10_F9
28840	cg15925478	4.82264279333524e-05	MMP10_F9
28841	cg15925527	-5.68382504512504e-06	MMP10_F9
28842	cg15925571	1.30207545228035e-06	MMP10_F9
28843	cg15926004	-1.06776343368317e-05	MMP10_F9
28844	cg15926420	6.20591863359094e-06	MMP10_F9
28845	cg15926776	1.00546723500447e-05	MMP10_F9
28846	cg15927316	1.49584819011904e-05	MMP10_F9
28847	cg15927465	-1.67709794835962e-06	MMP10_F9
28848	cg15927699	2.96851856295757e-06	MMP10_F9
28849	cg15928480	7.38349469526264e-07	MMP10_F9
28850	cg15929771	-2.34786561295899e-05	MMP10_F9
28851	cg15930219	2.58131282390167e-06	MMP10_F9
28852	cg15930240	4.47473376609595e-06	MMP10_F9
28853	cg15930380	6.68832993531713e-05	MMP10_F9
28854	cg15930811	-2.20834303704653e-05	MMP10_F9
28855	cg15931557	1.09386444218336e-07	MMP10_F9
28856	cg15931673	3.18318870304274e-05	MMP10_F9
28857	cg15932464	-9.29704124577069e-06	MMP10_F9
28858	cg15932615	-1.25005554087882e-05	MMP10_F9
28859	cg15933028	2.29511757544774e-06	MMP10_F9
28860	cg15933935	-3.35099968978203e-08	MMP10_F9
28861	cg15934090	1.14950652374056e-05	MMP10_F9
28862	cg15934095	-1.44058423136074e-05	MMP10_F9
28863	cg15934415	4.35200596165283e-07	MMP10_F9
28864	cg15934674	-1.6442737034029e-06	MMP10_F9
28865	cg15934879	-1.28765931551483e-05	MMP10_F9
28866	cg15935121	-2.63070868455707e-06	MMP10_F9
28867	cg15935791	-5.26331492165462e-06	MMP10_F9
28868	cg15935860	1.66330424370911e-05	MMP10_F9
28869	cg15935965	5.25045752477491e-06	MMP10_F9
28870	cg15936121	2.41144257614872e-07	MMP10_F9
28871	cg15936990	5.28864503076113e-06	MMP10_F9
28872	cg15937073	2.07574685043913e-05	MMP10_F9
28873	cg15937266	-2.96200188652541e-05	MMP10_F9
28874	cg15937525	7.83656066317561e-06	MMP10_F9
28875	cg15937641	7.25688696939462e-05	MMP10_F9
28876	cg15940724	4.41619050445427e-06	MMP10_F9
28877	cg15945769	2.77262532019407e-06	MMP10_F9
28878	cg15947534	-4.27010992579935e-05	MMP10_F9
28879	cg15947940	2.22340780642063e-07	MMP10_F9
28880	cg15948504	-1.07422901075336e-05	MMP10_F9
28881	cg15948567	-1.02580483118966e-05	MMP10_F9
28882	cg15949277	1.60630401917913e-06	MMP10_F9
28883	cg15949380	-1.87458586593225e-05	MMP10_F9
28884	cg15949924	3.14093518366242e-06	MMP10_F9
28885	cg15952487	1.59097420604661e-05	MMP10_F9
28886	cg15952725	-1.71444232744208e-05	MMP10_F9
28887	cg15954046	7.22621197782534e-06	MMP10_F9
28888	cg15955291	2.70673342842207e-07	MMP10_F9
28889	cg15955341	5.06982977388908e-07	MMP10_F9
28890	cg15961211	-2.23818258698687e-06	MMP10_F9
28891	cg15961455	-6.63558543564943e-05	MMP10_F9
28892	cg15961657	1.92657164404525e-05	MMP10_F9
28893	cg15961901	-7.10994492724835e-06	MMP10_F9
28894	cg15962031	2.41620653711752e-05	MMP10_F9
28895	cg15962197	2.595086994574e-06	MMP10_F9
28896	cg15962314	2.15249312154463e-05	MMP10_F9
28897	cg15962336	1.94183804864661e-06	MMP10_F9
28898	cg15962375	8.04537981560915e-06	MMP10_F9
28899	cg15962538	-4.32203623329813e-06	MMP10_F9
28900	cg15962547	-1.92370703380472e-06	MMP10_F9
28901	cg15963463	8.88046141485805e-06	MMP10_F9
28902	cg15963499	1.18123396150042e-05	MMP10_F9
28903	cg15963535	1.97208040646451e-06	MMP10_F9
28904	cg15964018	1.58207161801966e-06	MMP10_F9
28905	cg15965055	5.50962310749126e-06	MMP10_F9
28906	cg15965383	9.72754069172672e-06	MMP10_F9
28907	cg15965583	-3.05240259960264e-06	MMP10_F9
28908	cg15965716	-7.73257874113813e-07	MMP10_F9
28909	cg15965913	4.90983049655498e-06	MMP10_F9
28910	cg15966151	3.63184941763476e-06	MMP10_F9
28911	cg15966349	-2.53087273424678e-06	MMP10_F9
28912	cg15973171	6.58821528916689e-06	MMP10_F9
28913	cg15974430	4.2175209481801e-07	MMP10_F9
28914	cg15975283	-1.46195992045956e-05	MMP10_F9
28915	cg15975676	5.90871977156698e-06	MMP10_F9
28916	cg15975824	6.16740363952982e-06	MMP10_F9
28917	cg15975832	1.37710957636815e-05	MMP10_F9
28918	cg15976388	1.56443207630408e-05	MMP10_F9
28919	cg15976390	4.08419028882152e-06	MMP10_F9
28920	cg15976404	-6.46649942989183e-06	MMP10_F9
28921	cg15976416	-1.14291710348001e-05	MMP10_F9
28922	cg15976650	1.14642107248239e-06	MMP10_F9
28923	cg15977773	-2.88608415554253e-05	MMP10_F9
28924	cg15977813	1.11718771645116e-05	MMP10_F9
28925	cg15977933	4.57992748311286e-06	MMP10_F9
28926	cg15978014	-1.976535370549e-06	MMP10_F9
28927	cg15978276	-1.10661605215576e-06	MMP10_F9
28928	cg15978832	1.99620174331698e-06	MMP10_F9
28929	cg15978880	-4.60158693845846e-06	MMP10_F9
28930	cg15978884	-9.01797303238818e-06	MMP10_F9
28931	cg15979146	9.02209412507447e-06	MMP10_F9
28932	cg15979171	2.96434581203078e-06	MMP10_F9
28933	cg15979173	-1.32963184048828e-05	MMP10_F9
28934	cg15980363	-2.40322509737876e-06	MMP10_F9
28935	cg15980492	8.96371101512362e-07	MMP10_F9
28936	cg15983538	-1.54035066101976e-06	MMP10_F9
28937	cg15985196	5.38494384251737e-07	MMP10_F9
28938	cg15985533	-2.61096474769721e-05	MMP10_F9
28939	cg15985875	-2.58476267261742e-05	MMP10_F9
28940	cg15985891	8.37410980030129e-06	MMP10_F9
28941	cg15986529	6.09810895117204e-06	MMP10_F9
28942	cg15986668	-6.93188906617583e-06	MMP10_F9
28943	cg15986841	-1.3503745815267e-05	MMP10_F9
28944	cg15987211	-6.78500046642849e-06	MMP10_F9
28945	cg15987431	-1.09202330359745e-05	MMP10_F9
28946	cg15987572	-2.80518830021357e-05	MMP10_F9
28947	cg15987885	2.14890301052332e-06	MMP10_F9
28948	cg15987934	-7.21568103408696e-06	MMP10_F9
28949	cg15988263	6.40747619857359e-07	MMP10_F9
28950	cg15988345	-3.94914698274625e-06	MMP10_F9
28951	cg15988514	-6.18173175610341e-06	MMP10_F9
28952	cg15988843	1.45896682485381e-06	MMP10_F9
28953	cg15988897	-1.14171837537335e-06	MMP10_F9
28954	cg15989966	7.46725955862525e-06	MMP10_F9
28955	cg15990015	-8.92305423950076e-06	MMP10_F9
28956	cg15990192	2.82643611635182e-07	MMP10_F9
28957	cg15990451	4.93206231875058e-06	MMP10_F9
28958	cg15990632	4.42815434918529e-06	MMP10_F9
28959	cg15990658	-3.62589134028761e-05	MMP10_F9
28960	cg15991072	-2.75473969395733e-06	MMP10_F9
28961	cg15991082	-3.35740354359275e-05	MMP10_F9
28962	cg15991207	2.36873736745057e-05	MMP10_F9
28963	cg15991288	2.23721700404511e-06	MMP10_F9
28964	cg15991503	-1.39935082121328e-05	MMP10_F9
28965	cg15991546	8.84609859423583e-06	MMP10_F9
28966	cg15992284	-7.07979830930756e-06	MMP10_F9
28967	cg15993652	8.5619428455258e-06	MMP10_F9
28968	cg15993709	1.5669549595962e-06	MMP10_F9
28969	cg15993834	5.93704323041742e-07	MMP10_F9
28970	cg15994267	6.09165941202433e-06	MMP10_F9
28971	cg15994321	2.02492704974411e-08	MMP10_F9
28972	cg15994385	2.99940014940043e-07	MMP10_F9
28973	cg15994839	1.07956880225765e-05	MMP10_F9
28974	cg15995125	-2.72674754880293e-05	MMP10_F9
28975	cg15995216	2.74983384767706e-06	MMP10_F9
28976	cg15995265	5.52103150172706e-05	MMP10_F9
28977	cg15995695	-2.90498755978201e-05	MMP10_F9
28978	cg15995771	-3.82598344655235e-06	MMP10_F9
28979	cg15997130	5.70539057171515e-06	MMP10_F9
28980	cg15997411	-1.22680418932653e-05	MMP10_F9
28981	cg15997518	2.01108214824661e-06	MMP10_F9
28982	cg15997770	7.54111663924658e-06	MMP10_F9
28983	cg15997906	9.98431650211679e-07	MMP10_F9
28984	cg15998505	6.70120331756832e-06	MMP10_F9
28985	cg15998609	8.4333662579832e-06	MMP10_F9
28986	cg15998773	2.08003305625358e-05	MMP10_F9
28987	cg15999098	-1.35878223019737e-05	MMP10_F9
28988	cg15999547	-6.36961713567672e-06	MMP10_F9
28989	cg15999609	-1.66176827532899e-05	MMP10_F9
28990	cg16000017	-2.98557217100566e-06	MMP10_F9
28991	cg16000154	3.14297392182086e-06	MMP10_F9
28992	cg16000360	4.41633216542534e-05	MMP10_F9
28993	cg16000683	2.3858248427128e-05	MMP10_F9
28994	cg16000739	-3.06478864158114e-06	MMP10_F9
28995	cg16001150	4.95670574681557e-06	MMP10_F9
28996	cg16001451	1.12668496059619e-05	MMP10_F9
28997	cg16001723	3.16871039380719e-06	MMP10_F9
28998	cg16001793	5.00233313973714e-07	MMP10_F9
28999	cg16001865	-2.15956054411717e-05	MMP10_F9
29000	cg16002248	-4.67486997357359e-06	MMP10_F9
29001	cg16002322	8.24992972504475e-07	MMP10_F9
29002	cg16002659	4.50072202188484e-06	MMP10_F9
29003	cg16002864	-2.64143122894829e-07	MMP10_F9
29004	cg16002887	1.94422023772189e-05	MMP10_F9
29005	cg16003040	-2.1034196752097e-07	MMP10_F9
29006	cg16003102	1.09116168283083e-06	MMP10_F9
29007	cg16003256	-4.26293762995565e-06	MMP10_F9
29008	cg16003790	4.94845273588211e-05	MMP10_F9
29009	cg16004056	-1.36213758322156e-06	MMP10_F9
29010	cg16004427	-7.91434521278415e-06	MMP10_F9
29011	cg16005420	-1.73018591145916e-05	MMP10_F9
29012	cg16005818	-6.58545413670962e-06	MMP10_F9
29013	cg16005939	8.69651073206982e-06	MMP10_F9
29014	cg16005989	3.53049175503992e-07	MMP10_F9
29015	cg16006141	-1.31479961931372e-05	MMP10_F9
29016	cg16006738	2.74315989364857e-05	MMP10_F9
29017	cg16007395	-4.39951491762441e-06	MMP10_F9
29018	cg16007456	3.38560062397166e-07	MMP10_F9
29019	cg16008148	5.06313578432775e-06	MMP10_F9
29020	cg16008609	1.93223868077568e-06	MMP10_F9
29021	cg16008966	-6.19660037442999e-06	MMP10_F9
29022	cg16009677	1.73282351995104e-05	MMP10_F9
29023	cg16009734	-6.12112885749695e-06	MMP10_F9
29024	cg16009787	6.24302434717395e-07	MMP10_F9
29025	cg16010207	1.11550335531733e-05	MMP10_F9
29026	cg16010717	-2.22778724098336e-06	MMP10_F9
29027	cg16010723	-2.67723020834169e-07	MMP10_F9
29028	cg16010809	1.1813473845114e-05	MMP10_F9
29029	cg16010827	2.90066233830224e-06	MMP10_F9
29030	cg16011217	1.28202353131415e-05	MMP10_F9
29031	cg16011258	-2.43941724443808e-07	MMP10_F9
29032	cg16011371	-2.45310405479551e-06	MMP10_F9
29033	cg16011679	1.75405183645529e-06	MMP10_F9
29034	cg16011762	2.82029980822848e-06	MMP10_F9
29035	cg16011907	4.53461189512201e-06	MMP10_F9
29036	cg16012162	1.3385037191337e-05	MMP10_F9
29037	cg16013246	3.84063012109361e-06	MMP10_F9
29038	cg16013349	2.32107937842133e-06	MMP10_F9
29039	cg16013543	5.97123418925101e-06	MMP10_F9
29040	cg16013618	1.95993557897801e-06	MMP10_F9
29041	cg16013630	1.43139789307592e-05	MMP10_F9
29042	cg16013670	2.00773201063151e-05	MMP10_F9
29043	cg16013720	1.52870426150782e-05	MMP10_F9
29044	cg16014412	1.56401412171558e-05	MMP10_F9
29045	cg16014989	2.36636584206566e-07	MMP10_F9
29046	cg16015113	-1.52325965305445e-05	MMP10_F9
29047	cg16015205	-2.55298199087426e-07	MMP10_F9
29048	cg16015499	-9.87851771667351e-06	MMP10_F9
29049	cg16015712	-5.29755249466497e-07	MMP10_F9
29050	cg16015816	-1.03243107826684e-05	MMP10_F9
29051	cg16016034	9.80346068868704e-06	MMP10_F9
29052	cg16016063	-2.21734108456483e-06	MMP10_F9
29053	cg16016319	1.86524145620846e-06	MMP10_F9
29054	cg16016616	-5.57022964931531e-07	MMP10_F9
29055	cg16016766	-2.36467211658187e-06	MMP10_F9
29056	cg16017130	-1.68738614218501e-05	MMP10_F9
29057	cg16017414	1.48633091516289e-05	MMP10_F9
29058	cg16017904	1.97511552758163e-05	MMP10_F9
29059	cg16018455	1.2850014425852e-05	MMP10_F9
29060	cg16018474	1.61529004917926e-05	MMP10_F9
29061	cg16019005	1.89560479043102e-05	MMP10_F9
29062	cg16019273	-7.49925444297695e-06	MMP10_F9
29063	cg16020022	-1.76701960826061e-05	MMP10_F9
29064	cg16020069	-5.93072961663416e-07	MMP10_F9
29065	cg16020249	3.76151592909345e-06	MMP10_F9
29066	cg16020346	-4.73122669182337e-05	MMP10_F9
29067	cg16020410	2.26766542336886e-06	MMP10_F9
29068	cg16020436	-3.20747038663524e-06	MMP10_F9
29069	cg16021159	3.95693494121117e-06	MMP10_F9
29070	cg16021223	1.73179541805449e-05	MMP10_F9
29071	cg16021903	3.95902510623507e-06	MMP10_F9
29072	cg16021909	9.0429713798974e-07	MMP10_F9
29073	cg16022081	-9.7579908839195e-06	MMP10_F9
29074	cg16022575	4.43061868736031e-07	MMP10_F9
29075	cg16022904	-1.6850979841844e-05	MMP10_F9
29076	cg16023122	8.75228762281499e-08	MMP10_F9
29077	cg16023400	-1.42298022775777e-05	MMP10_F9
29078	cg16023415	9.31020594442859e-07	MMP10_F9
29079	cg16023434	3.54334646050263e-05	MMP10_F9
29080	cg16023912	2.38380876131641e-06	MMP10_F9
29081	cg16024523	3.78285454673793e-07	MMP10_F9
29082	cg16024801	-3.58401937636046e-05	MMP10_F9
29083	cg16024834	5.35444066323344e-07	MMP10_F9
29084	cg16025468	1.43603541313926e-06	MMP10_F9
29085	cg16026015	-9.12076293608333e-06	MMP10_F9
29086	cg16026114	-4.06569200788328e-07	MMP10_F9
29087	cg16026189	-4.27780996196884e-06	MMP10_F9
29088	cg16026299	1.82304417884069e-06	MMP10_F9
29089	cg16026501	-1.004363333276e-05	MMP10_F9
29090	cg16027311	1.54449987471451e-06	MMP10_F9
29091	cg16027378	3.41004854236271e-05	MMP10_F9
29092	cg16027403	-1.05236073503149e-05	MMP10_F9
29093	cg16027505	5.10335944164371e-07	MMP10_F9
29094	cg16028201	7.95972090305481e-07	MMP10_F9
29095	cg16028336	-3.04409596920931e-06	MMP10_F9
29096	cg16028753	-1.86089372441875e-05	MMP10_F9
29097	cg16028793	3.91568554695775e-07	MMP10_F9
29098	cg16028934	6.92366637233292e-06	MMP10_F9
29099	cg16029875	4.16250615459951e-06	MMP10_F9
29100	cg16030011	2.87167009536453e-06	MMP10_F9
29101	cg16030177	-1.22024628451777e-05	MMP10_F9
29102	cg16031338	-9.61008880896917e-08	MMP10_F9
29103	cg16031501	-1.33689748392485e-05	MMP10_F9
29104	cg16031515	1.51128872382684e-05	MMP10_F9
29105	cg16032102	3.06394440577923e-06	MMP10_F9
29106	cg16032384	-9.4724214087101e-07	MMP10_F9
29107	cg16032570	4.60682165360405e-06	MMP10_F9
29108	cg16033941	1.5601177629496e-07	MMP10_F9
29109	cg16034168	-7.80457494248152e-06	MMP10_F9
29110	cg16034517	-8.17678604481331e-06	MMP10_F9
29111	cg16034521	3.46846739129865e-06	MMP10_F9
29112	cg16035777	1.64769436419036e-05	MMP10_F9
29113	cg16036305	1.74630725016275e-06	MMP10_F9
29114	cg16037062	4.36973623837109e-06	MMP10_F9
29115	cg16037137	4.45399791434782e-06	MMP10_F9
29116	cg16037569	-2.27073268895715e-07	MMP10_F9
29117	cg16037711	-2.83865386366376e-05	MMP10_F9
29118	cg16038181	-2.15995837642331e-05	MMP10_F9
29119	cg16038219	-9.27813071083852e-06	MMP10_F9
29120	cg16038327	2.19109276610662e-06	MMP10_F9
29121	cg16038738	-1.53799814542395e-05	MMP10_F9
29122	cg16039867	-1.99791114465544e-05	MMP10_F9
29123	cg16039960	2.11113165834348e-07	MMP10_F9
29124	cg16039979	8.24024002366451e-06	MMP10_F9
29125	cg16040306	8.92151543756007e-06	MMP10_F9
29126	cg16040504	3.92097176095836e-07	MMP10_F9
29127	cg16040564	-3.23274133387429e-05	MMP10_F9
29128	cg16040838	-6.84679730825575e-08	MMP10_F9
29129	cg16041286	1.7314573290539e-05	MMP10_F9
29130	cg16041806	-8.95765151745016e-06	MMP10_F9
29131	cg16043635	1.1505300289526e-05	MMP10_F9
29132	cg16043700	4.02903029384507e-06	MMP10_F9
29133	cg16044595	-9.78112471581093e-07	MMP10_F9
29134	cg16044919	5.62343596327736e-06	MMP10_F9
29135	cg16044925	-1.00010576026516e-06	MMP10_F9
29136	cg16045223	-5.33789632504432e-06	MMP10_F9
29137	cg16045271	8.16072625085958e-06	MMP10_F9
29138	cg16045498	2.72608664333548e-06	MMP10_F9
29139	cg16045533	-9.21262684225595e-07	MMP10_F9
29140	cg16046444	-3.52039602178897e-07	MMP10_F9
29141	cg16046505	9.95484992191268e-06	MMP10_F9
29142	cg16046605	-7.84331744801031e-05	MMP10_F9
29143	cg16046810	1.38418877097912e-05	MMP10_F9
29144	cg16046833	8.22513532420467e-06	MMP10_F9
29145	cg16047567	1.73974299886096e-05	MMP10_F9
29146	cg16047663	-4.57699872996703e-07	MMP10_F9
29147	cg16047670	-8.1925553283202e-07	MMP10_F9
29148	cg16047970	-6.31470990058473e-07	MMP10_F9
29149	cg16048006	-1.09140572537305e-05	MMP10_F9
29150	cg16049283	1.0979230658341e-05	MMP10_F9
29151	cg16049364	2.80938157240318e-07	MMP10_F9
29152	cg16049941	-3.34925861125541e-07	MMP10_F9
29153	cg16050326	1.26688085054293e-05	MMP10_F9
29154	cg16050959	3.83753935937971e-06	MMP10_F9
29155	cg16050974	-5.60014076338465e-08	MMP10_F9
29156	cg16051114	2.20919074946803e-06	MMP10_F9
29157	cg16051599	-1.5159075112658e-06	MMP10_F9
29158	cg16051685	-8.90802221770404e-07	MMP10_F9
29159	cg16051954	-4.83100355464147e-05	MMP10_F9
29160	cg16052044	9.74837246697175e-06	MMP10_F9
29161	cg16052388	-1.06520864747629e-05	MMP10_F9
29162	cg16053064	2.84277183236621e-07	MMP10_F9
29163	cg16053142	9.28305339492064e-07	MMP10_F9
29164	cg16054275	-5.91649341038552e-07	MMP10_F9
29165	cg16054278	-2.54697473974023e-07	MMP10_F9
29166	cg16054502	9.59927879496712e-06	MMP10_F9
29167	cg16054590	1.04636704309005e-05	MMP10_F9
29168	cg16055514	1.35078420767803e-06	MMP10_F9
29169	cg16056044	-2.39983982014926e-05	MMP10_F9
29170	cg16056164	-2.25693181801287e-06	MMP10_F9
29171	cg16056272	1.91605946028751e-05	MMP10_F9
29172	cg16057532	2.84608219185353e-06	MMP10_F9
29173	cg16057915	-6.33517695555651e-06	MMP10_F9
29174	cg16058430	-1.99456193170954e-05	MMP10_F9
29175	cg16058493	-9.00170055320399e-06	MMP10_F9
29176	cg16058880	6.58300086858365e-07	MMP10_F9
29177	cg16058975	2.33666184500406e-06	MMP10_F9
29178	cg16059167	-2.97668295852982e-06	MMP10_F9
29179	cg16059943	-1.17148118362931e-05	MMP10_F9
29180	cg16060382	6.79132897815042e-06	MMP10_F9
29181	cg16060635	-4.90209340787434e-06	MMP10_F9
29182	cg16060740	2.10451952359114e-05	MMP10_F9
29183	cg16060930	6.09749238116179e-05	MMP10_F9
29184	cg16061177	1.47352698008639e-05	MMP10_F9
29185	cg16061436	3.38204474308885e-05	MMP10_F9
29186	cg16061472	-4.06703102552094e-05	MMP10_F9
29187	cg16062480	9.75087149958153e-07	MMP10_F9
29188	cg16064054	2.9645486283193e-06	MMP10_F9
29189	cg16064097	-3.84951364117304e-06	MMP10_F9
29190	cg16068833	3.57197040403251e-05	MMP10_F9
29191	cg16072030	4.69993816272273e-06	MMP10_F9
29192	cg16076997	9.52389398836457e-08	MMP10_F9
29193	cg16078521	4.18399452471017e-06	MMP10_F9
29194	cg16080552	-2.78628869449073e-05	MMP10_F9
29195	cg16084788	5.69089454103882e-06	MMP10_F9
29196	cg16087263	2.99660829084111e-05	MMP10_F9
29197	cg16091319	1.71647679671512e-06	MMP10_F9
29198	cg16091981	8.00006476156956e-07	MMP10_F9
29199	cg16094073	-5.43831959850644e-06	MMP10_F9
29200	cg16094412	2.44355735420354e-07	MMP10_F9
29201	cg16094925	-3.45214825004478e-08	MMP10_F9
29202	cg16095440	5.42380578868831e-07	MMP10_F9
29203	cg16095542	1.8674911204348e-07	MMP10_F9
29204	cg16095593	-5.26946078127337e-06	MMP10_F9
29205	cg16096311	-9.92504145012962e-07	MMP10_F9
29206	cg16096432	-5.17168890380797e-05	MMP10_F9
29207	cg16096569	3.03502886327934e-05	MMP10_F9
29208	cg16096631	1.09348073060966e-05	MMP10_F9
29209	cg16096717	-1.39620127500783e-05	MMP10_F9
29210	cg16097041	-2.83497839089982e-05	MMP10_F9
29211	cg16097191	6.53495980785802e-06	MMP10_F9
29212	cg16097329	3.6470908239003e-06	MMP10_F9
29213	cg16098227	3.70796292594567e-05	MMP10_F9
29214	cg16099036	1.76698891756333e-06	MMP10_F9
29215	cg16099624	-7.44552792910072e-07	MMP10_F9
29216	cg16099846	-1.44225242710298e-05	MMP10_F9
29217	cg16100063	-4.04235622942598e-06	MMP10_F9
29218	cg16100655	8.17265628997202e-08	MMP10_F9
29219	cg16101008	-3.0821265777247e-05	MMP10_F9
29220	cg16101101	8.39781955541247e-06	MMP10_F9
29221	cg16101346	-2.93992325767325e-05	MMP10_F9
29222	cg16101739	-4.45381445218752e-06	MMP10_F9
29223	cg16101902	4.98990509048226e-06	MMP10_F9
29224	cg16102052	-3.86836542247012e-06	MMP10_F9
29225	cg16102706	-2.21536710066066e-05	MMP10_F9
29226	cg16102739	-4.91416557953605e-05	MMP10_F9
29227	cg16103203	-1.02024663022305e-05	MMP10_F9
29228	cg16103595	3.66773336053931e-06	MMP10_F9
29229	cg16103959	1.77158267025486e-05	MMP10_F9
29230	cg16104263	-8.78963701475252e-06	MMP10_F9
29231	cg16104276	-1.44696209829481e-05	MMP10_F9
29232	cg16104283	-2.56151965262289e-06	MMP10_F9
29233	cg16104450	-1.93497003444465e-05	MMP10_F9
29234	cg16104481	2.38946570200616e-06	MMP10_F9
29235	cg16104584	-4.84102934573166e-05	MMP10_F9
29236	cg16104869	-1.61056302152772e-05	MMP10_F9
29237	cg16105080	5.67205447023657e-07	MMP10_F9
29238	cg16105380	3.52957584475493e-06	MMP10_F9
29239	cg16105510	1.15484676300165e-05	MMP10_F9
29240	cg16107483	7.10843055781199e-06	MMP10_F9
29241	cg16107628	8.99703552209918e-10	MMP10_F9
29242	cg16107724	6.91043408036738e-06	MMP10_F9
29243	cg16108580	4.92705106782749e-05	MMP10_F9
29244	cg16108710	3.62416703859081e-06	MMP10_F9
29245	cg16108964	9.73992333837789e-06	MMP10_F9
29246	cg16109012	-2.65622829819527e-05	MMP10_F9
29247	cg16109297	9.96153929326868e-06	MMP10_F9
29248	cg16109423	-1.40699104838116e-06	MMP10_F9
29249	cg16109680	3.57994669805963e-05	MMP10_F9
29250	cg16109731	-9.28366527720841e-06	MMP10_F9
29251	cg16109817	1.42347793159289e-06	MMP10_F9
29252	cg16109994	5.62875108755236e-07	MMP10_F9
29253	cg16110314	-1.27592000960426e-06	MMP10_F9
29254	cg16110455	-8.25271433136184e-06	MMP10_F9
29255	cg16110541	-4.37935924550942e-05	MMP10_F9
29256	cg16110704	1.14962461985003e-05	MMP10_F9
29257	cg16110823	-1.64096289017887e-06	MMP10_F9
29258	cg16112880	7.93848931213904e-05	MMP10_F9
29259	cg16114773	-2.49791026143854e-06	MMP10_F9
29260	cg16115688	-4.02169031481079e-06	MMP10_F9
29261	cg16115720	-1.68909633788007e-06	MMP10_F9
29262	cg16116244	1.94339161064973e-06	MMP10_F9
29263	cg16116363	6.08379730974463e-07	MMP10_F9
29264	cg16116512	-1.41338726141876e-06	MMP10_F9
29265	cg16116949	-8.568370374933e-06	MMP10_F9
29266	cg16117248	8.18457305847862e-07	MMP10_F9
29267	cg16117513	4.16065689955946e-07	MMP10_F9
29268	cg16117757	9.49558644543208e-06	MMP10_F9
29269	cg16117789	-4.13250873222764e-06	MMP10_F9
29270	cg16118379	-4.34180401069205e-06	MMP10_F9
29271	cg16118387	1.72294989311292e-05	MMP10_F9
29272	cg16118529	1.08255834115282e-06	MMP10_F9
29273	cg16118549	1.53521327986204e-06	MMP10_F9
29274	cg16119246	2.14770527262736e-06	MMP10_F9
29275	cg16119372	1.37358274899874e-05	MMP10_F9
29276	cg16119505	-1.48647435216219e-05	MMP10_F9
29277	cg16119852	-3.04958973395572e-07	MMP10_F9
29278	cg16120196	1.17177362487154e-05	MMP10_F9
29279	cg16120244	9.72905660742215e-06	MMP10_F9
29280	cg16120249	-1.33686904269177e-05	MMP10_F9
29281	cg16120415	7.59795643555085e-06	MMP10_F9
29282	cg16120585	4.63095227133551e-06	MMP10_F9
29283	cg16120709	-7.546154440054e-06	MMP10_F9
29284	cg16120828	-9.94392504134239e-07	MMP10_F9
29285	cg16121177	1.37033517583264e-05	MMP10_F9
29286	cg16121444	1.06753748992905e-06	MMP10_F9
29287	cg16121685	2.31273721468552e-07	MMP10_F9
29288	cg16122427	-4.3865548093802e-06	MMP10_F9
29289	cg16122716	5.42551972107441e-06	MMP10_F9
29290	cg16122793	-8.48143800422792e-06	MMP10_F9
29291	cg16122796	-1.42147105424524e-05	MMP10_F9
29292	cg16123101	-2.11635031449248e-06	MMP10_F9
29293	cg16124571	7.99476779387286e-06	MMP10_F9
29294	cg16124641	1.12983985165598e-05	MMP10_F9
29295	cg16125214	7.91456945514056e-06	MMP10_F9
29296	cg16125762	3.07870207457051e-06	MMP10_F9
29297	cg16125989	-1.23375300546991e-05	MMP10_F9
29298	cg16126058	8.91622450207919e-06	MMP10_F9
29299	cg16126286	-1.13911121162125e-06	MMP10_F9
29300	cg16126458	9.42359994128015e-06	MMP10_F9
29301	cg16126747	5.40196041066119e-07	MMP10_F9
29302	cg16127349	1.98780862651356e-05	MMP10_F9
29303	cg16127594	1.43102809137266e-06	MMP10_F9
29304	cg16127719	6.47469911493002e-06	MMP10_F9
29305	cg16127759	-2.32653890214104e-06	MMP10_F9
29306	cg16128096	5.09619098487876e-05	MMP10_F9
29307	cg16128122	8.35725822620144e-07	MMP10_F9
29308	cg16128155	2.99463214128791e-05	MMP10_F9
29309	cg16128865	1.32035465014068e-05	MMP10_F9
29310	cg16133940	2.32018169523683e-06	MMP10_F9
29311	cg16133964	6.91095592361781e-06	MMP10_F9
29312	cg16134070	1.63930755619655e-05	MMP10_F9
29313	cg16134717	-6.58559408588215e-07	MMP10_F9
29314	cg16135310	1.45012765409686e-06	MMP10_F9
29315	cg16135451	6.38443922151632e-06	MMP10_F9
29316	cg16135470	1.31604968900823e-06	MMP10_F9
29317	cg16136098	2.17501015246498e-06	MMP10_F9
29318	cg16136262	-2.14958329687858e-06	MMP10_F9
29319	cg16136290	2.82325040102476e-06	MMP10_F9
29320	cg16136338	1.54616590865298e-06	MMP10_F9
29321	cg16136434	4.42263343953231e-06	MMP10_F9
29322	cg16136466	-1.06609115297543e-05	MMP10_F9
29323	cg16136678	9.3431662920076e-07	MMP10_F9
29324	cg16137147	-3.10941829412015e-05	MMP10_F9
29325	cg16137250	-1.85962589087789e-06	MMP10_F9
29326	cg16138181	-3.92742271522041e-06	MMP10_F9
29327	cg16138910	-8.53525279433208e-06	MMP10_F9
29328	cg16139006	-2.19120930172042e-05	MMP10_F9
29329	cg16139316	-5.03110484908391e-05	MMP10_F9
29330	cg16139749	7.98120983881146e-06	MMP10_F9
29331	cg16140253	-8.20440907008712e-06	MMP10_F9
29332	cg16140432	-8.90180042328744e-07	MMP10_F9
29333	cg16140449	-3.45497364439294e-07	MMP10_F9
29334	cg16140502	-4.08758972215426e-06	MMP10_F9
29335	cg16140784	-2.21738765941602e-06	MMP10_F9
29336	cg16140794	-7.40706894796183e-07	MMP10_F9
29337	cg16140954	1.03185606336253e-06	MMP10_F9
29338	cg16142265	-2.65898528729183e-06	MMP10_F9
29339	cg16142484	-3.05549365469934e-06	MMP10_F9
29340	cg16142957	-1.49705279095848e-05	MMP10_F9
29341	cg16143559	1.42126398628253e-05	MMP10_F9
29342	cg16143889	-5.64018647967927e-06	MMP10_F9
29343	cg16144193	4.22468681820122e-06	MMP10_F9
29344	cg16144317	2.44470969853709e-06	MMP10_F9
29345	cg16144367	7.25462277507852e-06	MMP10_F9
29346	cg16144447	6.14761706843215e-06	MMP10_F9
29347	cg16144864	1.26041542818417e-05	MMP10_F9
29348	cg16145113	-5.1804203895961e-06	MMP10_F9
29349	cg16145137	1.12319059685244e-06	MMP10_F9
29350	cg16145216	1.18950172743634e-05	MMP10_F9
29351	cg16145701	3.11764081451778e-06	MMP10_F9
29352	cg16145825	-7.92567510881491e-07	MMP10_F9
29353	cg16146806	-2.29826642903642e-05	MMP10_F9
29354	cg16146956	-4.56860599698769e-06	MMP10_F9
29355	cg16147196	2.31146898355813e-05	MMP10_F9
29356	cg16147336	5.99441542166546e-06	MMP10_F9
29357	cg16147838	1.89107064120973e-06	MMP10_F9
29358	cg16148134	-4.34160747122582e-06	MMP10_F9
29359	cg16148270	7.53657593860481e-06	MMP10_F9
29360	cg16148365	2.67062020725459e-06	MMP10_F9
29361	cg16148416	2.1667921841626e-08	MMP10_F9
29362	cg16148871	-6.86020082312898e-07	MMP10_F9
29363	cg16149247	8.33841538047903e-06	MMP10_F9
29364	cg16149574	1.73504653873241e-05	MMP10_F9
29365	cg16149857	2.7714525704564e-07	MMP10_F9
29366	cg16150047	-1.49727065276885e-05	MMP10_F9
29367	cg16150112	1.61666068292305e-05	MMP10_F9
29368	cg16155382	-3.96609753677577e-07	MMP10_F9
29369	cg16160182	-1.27929824952929e-07	MMP10_F9
29370	cg16161715	-6.67899990959157e-08	MMP10_F9
29371	cg16162536	-8.32991125292291e-06	MMP10_F9
29372	cg16162899	-1.66758705885779e-06	MMP10_F9
29373	cg16162930	-6.77793992524758e-05	MMP10_F9
29374	cg16163116	-1.70479874161323e-06	MMP10_F9
29375	cg16163324	-6.04536974693288e-06	MMP10_F9
29376	cg16163697	1.24599106161299e-06	MMP10_F9
29377	cg16163765	1.43794333453466e-05	MMP10_F9
29378	cg16164356	8.57931895096469e-06	MMP10_F9
29379	cg16164607	1.54027990432508e-05	MMP10_F9
29380	cg16164843	4.22463897930676e-07	MMP10_F9
29381	cg16165294	-1.26253053376555e-05	MMP10_F9
29382	cg16165575	3.51665172480883e-05	MMP10_F9
29383	cg16166061	1.33165778370299e-05	MMP10_F9
29384	cg16166209	6.7260871930809e-06	MMP10_F9
29385	cg16166739	9.82625391295029e-06	MMP10_F9
29386	cg16166968	-3.51539236411711e-05	MMP10_F9
29387	cg16167013	-1.08090079022613e-05	MMP10_F9
29388	cg16167050	5.5282310243148e-06	MMP10_F9
29389	cg16167741	2.2918848784992e-05	MMP10_F9
29390	cg16168311	-3.45214804543141e-07	MMP10_F9
29391	cg16168329	-1.7592730253346e-06	MMP10_F9
29392	cg16168848	1.05495078579396e-05	MMP10_F9
29393	cg16168885	2.08960499786429e-05	MMP10_F9
29394	cg16168950	1.98092001075105e-05	MMP10_F9
29395	cg16169620	3.05352697910117e-07	MMP10_F9
29396	cg16170006	1.06854355523442e-05	MMP10_F9
29397	cg16170319	1.01844971788192e-05	MMP10_F9
29398	cg16170708	-6.57345045973632e-06	MMP10_F9
29399	cg16170838	5.07736111034619e-06	MMP10_F9
29400	cg16170935	1.31522474301122e-06	MMP10_F9
29401	cg16171105	2.05375638848132e-05	MMP10_F9
29402	cg16171526	-2.60876551925191e-06	MMP10_F9
29403	cg16171860	-3.05043609793397e-05	MMP10_F9
29404	cg16171958	1.2463307709198e-05	MMP10_F9
29405	cg16172238	3.00220147745591e-08	MMP10_F9
29406	cg16172549	7.68945692353033e-06	MMP10_F9
29407	cg16172837	1.143375661429e-05	MMP10_F9
29408	cg16173186	-6.60472311440354e-06	MMP10_F9
29409	cg16173234	6.11347282663903e-06	MMP10_F9
29410	cg16173775	-2.3894611881486e-06	MMP10_F9
29411	cg16174106	-3.65921833314779e-05	MMP10_F9
29412	cg16174164	-1.37856709947249e-05	MMP10_F9
29413	cg16174225	6.82722137979705e-06	MMP10_F9
29414	cg16174301	9.09923649293063e-06	MMP10_F9
29415	cg16174809	6.46115470337213e-06	MMP10_F9
29416	cg16175124	6.87458490506485e-06	MMP10_F9
29417	cg16175258	3.60390769589986e-06	MMP10_F9
29418	cg16175479	-7.50959020773803e-06	MMP10_F9
29419	cg16175792	1.67053079274822e-05	MMP10_F9
29420	cg16176095	-7.87394052265175e-06	MMP10_F9
29421	cg16176834	8.67422665850697e-06	MMP10_F9
29422	cg16176837	2.45196263193425e-05	MMP10_F9
29423	cg16177187	1.75891959276498e-05	MMP10_F9
29424	cg16177633	2.08828201538716e-06	MMP10_F9
29425	cg16177693	-1.26063061920026e-05	MMP10_F9
29426	cg16177739	-2.96753543062484e-05	MMP10_F9
29427	cg16178186	3.95101340981145e-07	MMP10_F9
29428	cg16178974	2.35107671214552e-07	MMP10_F9
29429	cg16178998	-3.13617629100598e-07	MMP10_F9
29430	cg16179748	-1.38179773611563e-06	MMP10_F9
29431	cg16182127	4.66481850687639e-07	MMP10_F9
29432	cg16183361	1.16832568882746e-06	MMP10_F9
29433	cg16211055	-2.02036832923835e-07	MMP10_F9
29434	cg16215249	9.50931377543311e-06	MMP10_F9
29435	cg16219264	2.27654491867004e-06	MMP10_F9
29436	cg16227703	2.05311693509181e-06	MMP10_F9
29437	cg16228804	1.69725568132659e-06	MMP10_F9
29438	cg16232504	2.82976332703028e-06	MMP10_F9
29439	cg16233450	4.72958187061398e-07	MMP10_F9
29440	cg16235860	5.06970756017974e-06	MMP10_F9
29441	cg16237891	5.81325611431409e-06	MMP10_F9
29442	cg16238000	1.52925955852146e-06	MMP10_F9
29443	cg16238819	1.13767226101063e-05	MMP10_F9
29444	cg16240368	-1.38101565300446e-05	MMP10_F9
29445	cg16240480	2.53141200876189e-06	MMP10_F9
29446	cg16240683	-1.34910451420427e-05	MMP10_F9
29447	cg16241309	2.42327054473212e-06	MMP10_F9
29448	cg16241391	4.54314841638443e-06	MMP10_F9
29449	cg16242604	2.46348797998317e-06	MMP10_F9
29450	cg16242653	7.29348863637755e-06	MMP10_F9
29451	cg16243197	2.50791795931075e-06	MMP10_F9
29452	cg16243606	1.6281049853591e-05	MMP10_F9
29453	cg16243652	1.6275466387697e-05	MMP10_F9
29454	cg16244220	3.6434520675519e-07	MMP10_F9
29455	cg16244690	-7.30086806652924e-06	MMP10_F9
29456	cg16244711	-4.01169423283804e-06	MMP10_F9
29457	cg16245035	-1.41216158690785e-07	MMP10_F9
29458	cg16245297	-2.7810635771077e-05	MMP10_F9
29459	cg16245510	-2.89055571373171e-06	MMP10_F9
29460	cg16245868	-5.22170490640912e-06	MMP10_F9
29461	cg16246545	-1.3883208268668e-05	MMP10_F9
29462	cg16246661	-8.18302603747211e-06	MMP10_F9
29463	cg16247183	4.54379204278919e-06	MMP10_F9
29464	cg16247733	-7.87435170495196e-06	MMP10_F9
29465	cg16247817	-7.80638992951175e-06	MMP10_F9
29466	cg16248160	8.93047441816297e-06	MMP10_F9
29467	cg16248785	5.50749969883077e-07	MMP10_F9
29468	cg16248798	1.62357247531424e-05	MMP10_F9
29469	cg16248916	3.48458683447903e-06	MMP10_F9
29470	cg16249375	1.61007364617527e-05	MMP10_F9
29471	cg16249798	1.76960061488271e-08	MMP10_F9
29472	cg16250145	-4.43517500674848e-06	MMP10_F9
29473	cg16250330	-3.25187329190135e-07	MMP10_F9
29474	cg16250402	-6.620632763184e-06	MMP10_F9
29475	cg16250812	-3.52372332650266e-05	MMP10_F9
29476	cg16251079	-1.01251245638661e-06	MMP10_F9
29477	cg16251579	4.45901111020624e-06	MMP10_F9
29478	cg16251626	-3.74272488052658e-05	MMP10_F9
29479	cg16252637	-1.23141920033921e-06	MMP10_F9
29480	cg16252727	-1.66312264166521e-05	MMP10_F9
29481	cg16252905	1.13851932257563e-05	MMP10_F9
29482	cg16252973	1.90345941946247e-06	MMP10_F9
29483	cg16253132	1.97474197226915e-06	MMP10_F9
29484	cg16253157	9.98983612335839e-06	MMP10_F9
29485	cg16253641	-1.75726806033284e-06	MMP10_F9
29486	cg16254190	-5.58413756058142e-06	MMP10_F9
29487	cg16254267	8.0952759795692e-06	MMP10_F9
29488	cg16254756	-1.91786376853037e-05	MMP10_F9
29489	cg16254946	-6.37553606834928e-06	MMP10_F9
29490	cg16255156	1.07463967489011e-06	MMP10_F9
29491	cg16255279	1.10305291960621e-05	MMP10_F9
29492	cg16255585	-2.35359300333824e-06	MMP10_F9
29493	cg16256342	-1.89597675690668e-05	MMP10_F9
29494	cg16256492	1.75302582590618e-06	MMP10_F9
29495	cg16256615	5.09561643464793e-06	MMP10_F9
29496	cg16256719	-8.13889864557362e-06	MMP10_F9
29497	cg16257086	-4.68923213184039e-06	MMP10_F9
29498	cg16257215	4.93587846480878e-06	MMP10_F9
29499	cg16257375	-3.47521341768356e-05	MMP10_F9
29500	cg16257484	2.36395864682191e-05	MMP10_F9
29501	cg16257559	3.13768802684749e-06	MMP10_F9
29502	cg16257681	3.80219240605944e-06	MMP10_F9
29503	cg16257868	-9.95970564528179e-06	MMP10_F9
29504	cg16258229	6.63128439088023e-06	MMP10_F9
29505	cg16258463	1.47741770794567e-06	MMP10_F9
29506	cg16258569	1.69772786478445e-05	MMP10_F9
29507	cg16258888	-2.2862899533025e-05	MMP10_F9
29508	cg16258899	1.92368314827567e-08	MMP10_F9
29509	cg16259859	-7.51027120073023e-07	MMP10_F9
29510	cg16260013	-2.00538337906545e-05	MMP10_F9
29511	cg16260421	9.68187940479182e-06	MMP10_F9
29512	cg16260424	-8.29604618417499e-06	MMP10_F9
29513	cg16261581	1.80134401967085e-07	MMP10_F9
29514	cg16261730	6.71865906626648e-07	MMP10_F9
29515	cg16262201	1.32374825161286e-06	MMP10_F9
29516	cg16262392	-1.06022774611065e-06	MMP10_F9
29517	cg16262415	2.06493268837694e-06	MMP10_F9
29518	cg16262756	1.11305566825921e-05	MMP10_F9
29519	cg16262898	3.82273925911931e-06	MMP10_F9
29520	cg16263152	-1.7734451581047e-05	MMP10_F9
29521	cg16263722	-3.15434207242153e-05	MMP10_F9
29522	cg16264035	-9.49043010387331e-06	MMP10_F9
29523	cg16264537	1.05124436446058e-05	MMP10_F9
29524	cg16264595	9.40520783463594e-06	MMP10_F9
29525	cg16264776	5.65212906733235e-06	MMP10_F9
29526	cg16265140	-2.42947755891143e-05	MMP10_F9
29527	cg16265542	3.45939936572939e-05	MMP10_F9
29528	cg16265553	2.99133550382437e-05	MMP10_F9
29529	cg16265717	-6.84205584223347e-08	MMP10_F9
29530	cg16265859	8.07076783758193e-05	MMP10_F9
29531	cg16266126	-3.02532433259787e-05	MMP10_F9
29532	cg16266227	1.76288197566681e-06	MMP10_F9
29533	cg16266669	-3.36764486691389e-06	MMP10_F9
29534	cg16266893	9.91910704597427e-06	MMP10_F9
29535	cg16267850	5.38076622900164e-06	MMP10_F9
29536	cg16268051	2.25982090712252e-07	MMP10_F9
29537	cg16268769	1.26551218102608e-05	MMP10_F9
29538	cg16269144	-1.15507557827086e-05	MMP10_F9
29539	cg16269418	-2.60679507114888e-05	MMP10_F9
29540	cg16269716	5.47670778773835e-06	MMP10_F9
29541	cg16269733	1.40271999842569e-05	MMP10_F9
29542	cg16269755	-3.7330145641871e-05	MMP10_F9
29543	cg16269775	-5.09586700051422e-06	MMP10_F9
29544	cg16269943	-1.94533791221111e-05	MMP10_F9
29545	cg16270485	2.19878100236718e-05	MMP10_F9
29546	cg16270643	-1.54602827307116e-05	MMP10_F9
29547	cg16271002	8.3589843143548e-07	MMP10_F9
29548	cg16271823	1.12774146171415e-05	MMP10_F9
29549	cg16272007	-1.51848083965603e-07	MMP10_F9
29550	cg16272425	4.51430757293127e-07	MMP10_F9
29551	cg16272484	5.90081481129126e-07	MMP10_F9
29552	cg16272777	-8.15474339056802e-07	MMP10_F9
29553	cg16272786	-3.28653825657561e-06	MMP10_F9
29554	cg16273075	-2.59006895812123e-06	MMP10_F9
29555	cg16273215	7.54370945217242e-06	MMP10_F9
29556	cg16273734	-1.54363596336285e-06	MMP10_F9
29557	cg16274221	-9.59588329182016e-06	MMP10_F9
29558	cg16274353	3.04483444499662e-06	MMP10_F9
29559	cg16274678	-3.91527411033376e-05	MMP10_F9
29560	cg16275483	-1.96560339393972e-06	MMP10_F9
29561	cg16275967	2.6413385930393e-06	MMP10_F9
29562	cg16276225	-4.17175342974342e-06	MMP10_F9
29563	cg16276523	-1.48175656573436e-05	MMP10_F9
29564	cg16277128	1.62119169410455e-06	MMP10_F9
29565	cg16277144	3.18074771061118e-06	MMP10_F9
29566	cg16277479	-2.13500588302819e-06	MMP10_F9
29567	cg16277607	4.18909548508061e-06	MMP10_F9
29568	cg16277706	1.61091160800006e-07	MMP10_F9
29569	cg16277741	-3.92421326814531e-06	MMP10_F9
29570	cg16277776	-1.36306530626641e-05	MMP10_F9
29571	cg16278077	2.41026046328036e-06	MMP10_F9
29572	cg16278124	6.50840176762473e-06	MMP10_F9
29573	cg16280922	5.28431351471871e-06	MMP10_F9
29574	cg16286249	-1.28596979506143e-05	MMP10_F9
29575	cg16288872	-8.02808752817671e-06	MMP10_F9
29576	cg16289210	1.30368109800823e-05	MMP10_F9
29577	cg16289421	9.52268778913323e-07	MMP10_F9
29578	cg16289896	-2.13346608425213e-06	MMP10_F9
29579	cg16290101	-1.28988440731986e-06	MMP10_F9
29580	cg16290123	1.65980761067551e-06	MMP10_F9
29581	cg16290275	9.92232950827817e-06	MMP10_F9
29582	cg16290522	7.27833400193988e-06	MMP10_F9
29583	cg16290996	4.36260913765465e-06	MMP10_F9
29584	cg16291048	8.45097056592337e-06	MMP10_F9
29585	cg16291276	3.9956083104774e-07	MMP10_F9
29586	cg16291586	6.6822218661811e-06	MMP10_F9
29587	cg16292193	2.39582583760941e-06	MMP10_F9
29588	cg16292333	-1.14251602925452e-05	MMP10_F9
29589	cg16292451	6.40298065031253e-06	MMP10_F9
29590	cg16292782	2.44451386665428e-05	MMP10_F9
29591	cg16293369	-9.78410975884282e-06	MMP10_F9
29592	cg16293838	2.25215299143807e-06	MMP10_F9
29593	cg16293981	1.4203449555183e-07	MMP10_F9
29594	cg16294013	9.05451626390167e-06	MMP10_F9
29595	cg16294045	-4.26169123070741e-06	MMP10_F9
29596	cg16294363	7.26557235935856e-07	MMP10_F9
29597	cg16294414	-4.48625561766081e-06	MMP10_F9
29598	cg16294641	8.61142584421592e-06	MMP10_F9
29599	cg16295156	3.26390031429647e-06	MMP10_F9
29600	cg16295880	5.13295647006966e-06	MMP10_F9
29601	cg16296290	4.81019576989362e-07	MMP10_F9
29602	cg16296829	2.53608690502702e-05	MMP10_F9
29603	cg16297569	3.42280472128365e-06	MMP10_F9
29604	cg16298016	1.30825248630793e-05	MMP10_F9
29605	cg16298457	-4.39105855218072e-06	MMP10_F9
29606	cg16298481	-1.85664925510289e-05	MMP10_F9
29607	cg16298813	-1.92166253601665e-06	MMP10_F9
29608	cg16298867	-2.86546401039576e-06	MMP10_F9
29609	cg16299341	2.39532936977009e-06	MMP10_F9
29610	cg16300524	2.83647406849253e-07	MMP10_F9
29611	cg16301215	3.66507409464043e-06	MMP10_F9
29612	cg16304914	-1.73250021282667e-06	MMP10_F9
29613	cg16305094	2.2438152110281e-06	MMP10_F9
29614	cg16305186	5.96188967842392e-08	MMP10_F9
29615	cg16305333	6.36289579444314e-06	MMP10_F9
29616	cg16306148	3.307740335666e-07	MMP10_F9
29617	cg16306654	-3.32958748890996e-06	MMP10_F9
29618	cg16306706	-1.90712670912355e-05	MMP10_F9
29619	cg16306898	7.17784136975111e-07	MMP10_F9
29620	cg16306900	1.45640231039981e-05	MMP10_F9
29621	cg16307399	4.39073084923438e-06	MMP10_F9
29622	cg16307793	-3.15386163499405e-05	MMP10_F9
29623	cg16307860	1.04188392100561e-05	MMP10_F9
29624	cg16308101	5.98846868106283e-06	MMP10_F9
29625	cg16308229	2.40318609195083e-06	MMP10_F9
29626	cg16308270	2.35216106315074e-06	MMP10_F9
29627	cg16308857	-8.52998808906231e-07	MMP10_F9
29628	cg16309224	8.17592461450741e-06	MMP10_F9
29629	cg16309729	1.73030748745847e-09	MMP10_F9
29630	cg16309926	2.5770214056525e-05	MMP10_F9
29631	cg16309936	2.62262577655909e-06	MMP10_F9
29632	cg16310095	-1.73729345489784e-05	MMP10_F9
29633	cg16310284	-2.70230632922426e-05	MMP10_F9
29634	cg16311306	1.6258209085025e-05	MMP10_F9
29635	cg16311344	-1.42062694186478e-06	MMP10_F9
29636	cg16311685	-3.74003581922191e-05	MMP10_F9
29637	cg16312002	-1.82996042193173e-05	MMP10_F9
29638	cg16312414	1.09209306149008e-06	MMP10_F9
29639	cg16312870	-8.99402145850321e-06	MMP10_F9
29640	cg16312972	-8.22888356397922e-06	MMP10_F9
29641	cg16313815	5.52687595421548e-06	MMP10_F9
29642	cg16314058	2.27884236954613e-07	MMP10_F9
29643	cg16314254	-1.66317767035305e-05	MMP10_F9
29644	cg16314291	3.13113037011765e-07	MMP10_F9
29645	cg16314441	-2.2674211575534e-05	MMP10_F9
29646	cg16314899	5.55370354821733e-06	MMP10_F9
29647	cg16315020	-2.01002743053061e-05	MMP10_F9
29648	cg16315376	1.35582626239884e-05	MMP10_F9
29649	cg16315417	2.27855081139741e-06	MMP10_F9
29650	cg16315740	-5.14777501569922e-06	MMP10_F9
29651	cg16315748	4.78483082770832e-09	MMP10_F9
29652	cg16315980	3.69233546764145e-06	MMP10_F9
29653	cg16316407	7.05845255445936e-06	MMP10_F9
29654	cg16316543	-2.11618611181004e-05	MMP10_F9
29655	cg16317038	2.43077781926392e-06	MMP10_F9
29656	cg16317713	-4.97465946830498e-06	MMP10_F9
29657	cg16318112	6.40325910872169e-06	MMP10_F9
29658	cg16318349	2.37096201437664e-05	MMP10_F9
29659	cg16318688	-1.56152620627797e-06	MMP10_F9
29660	cg16318728	7.79772650572228e-06	MMP10_F9
29661	cg16319119	1.18695728048549e-08	MMP10_F9
29662	cg16320208	-3.31900495775376e-05	MMP10_F9
29663	cg16320885	-3.67806407829456e-06	MMP10_F9
29664	cg16321030	-8.5519275902169e-06	MMP10_F9
29665	cg16321293	2.19981510787295e-06	MMP10_F9
29666	cg16321568	3.14018673525846e-06	MMP10_F9
29667	cg16322792	1.49015543329149e-05	MMP10_F9
29668	cg16325326	1.29611470442895e-05	MMP10_F9
29669	cg16327647	-4.8215021182311e-06	MMP10_F9
29670	cg16328007	-4.4947786597468e-05	MMP10_F9
29671	cg16328369	-3.19910600547591e-05	MMP10_F9
29672	cg16328456	-2.64244871968094e-05	MMP10_F9
29673	cg16328466	-2.37992335385048e-06	MMP10_F9
29674	cg16328558	5.2435887912598e-06	MMP10_F9
29675	cg16328770	2.20521170980423e-06	MMP10_F9
29676	cg16329085	-2.65490493848097e-06	MMP10_F9
29677	cg16330535	9.67728488625057e-07	MMP10_F9
29678	cg16336056	5.75979759907334e-06	MMP10_F9
29679	cg16340268	5.14969504764567e-06	MMP10_F9
29680	cg16341373	9.54153615239019e-07	MMP10_F9
29681	cg16342298	1.86219342996492e-05	MMP10_F9
29682	cg16343696	6.74311823045423e-07	MMP10_F9
29683	cg16345880	-1.46541598730793e-06	MMP10_F9
29684	cg16346032	-6.15633765604068e-05	MMP10_F9
29685	cg16346321	-5.1739025361497e-06	MMP10_F9
29686	cg16347256	1.30279193621345e-05	MMP10_F9
29687	cg16347629	-3.82410099939796e-06	MMP10_F9
29688	cg16347868	1.51718770699776e-05	MMP10_F9
29689	cg16347917	-4.04068515539258e-06	MMP10_F9
29690	cg16347928	7.51219021846853e-06	MMP10_F9
29691	cg16348003	-2.80243323854617e-07	MMP10_F9
29692	cg16348112	-2.35962744219176e-06	MMP10_F9
29693	cg16348158	-1.48948807029152e-05	MMP10_F9
29694	cg16348358	-4.2129067319618e-05	MMP10_F9
29695	cg16348470	3.55387613891801e-06	MMP10_F9
29696	cg16348807	1.90088443795321e-06	MMP10_F9
29697	cg16348820	-9.93028004767162e-06	MMP10_F9
29698	cg16349160	5.79028089468186e-06	MMP10_F9
29699	cg16349331	1.39222144388156e-05	MMP10_F9
29700	cg16349667	-3.8753114598214e-05	MMP10_F9
29701	cg16349774	3.43341902119791e-06	MMP10_F9
29702	cg16350225	5.0257905485091e-06	MMP10_F9
29703	cg16350608	1.36960263169618e-05	MMP10_F9
29704	cg16352072	-8.81237035168465e-06	MMP10_F9
29705	cg16352085	2.61139976981938e-06	MMP10_F9
29706	cg16352283	2.92801562355099e-06	MMP10_F9
29707	cg16352443	-3.7508598271941e-06	MMP10_F9
29708	cg16352830	1.48399888265223e-06	MMP10_F9
29709	cg16353006	-6.11851408462019e-06	MMP10_F9
29710	cg16353899	2.11662347225492e-06	MMP10_F9
29711	cg16353957	-1.0219369663208e-06	MMP10_F9
29712	cg16354201	1.8283829692853e-06	MMP10_F9
29713	cg16354520	1.9721315518469e-05	MMP10_F9
29714	cg16354651	5.23631976238098e-07	MMP10_F9
29715	cg16354688	-3.04082595925544e-06	MMP10_F9
29716	cg16354756	8.15595397924539e-06	MMP10_F9
29717	cg16355231	-8.87007851402676e-06	MMP10_F9
29718	cg16355534	4.16967843372899e-06	MMP10_F9
29719	cg16356622	-5.72919585422325e-05	MMP10_F9
29720	cg16356856	-2.45626170398709e-06	MMP10_F9
29721	cg16357353	4.23836633480608e-06	MMP10_F9
29722	cg16357582	9.45676820976503e-07	MMP10_F9
29723	cg16357661	5.57379749009059e-07	MMP10_F9
29724	cg16358350	-2.23123325347728e-05	MMP10_F9
29725	cg16358430	6.72427901103198e-07	MMP10_F9
29726	cg16358438	5.53009522773341e-06	MMP10_F9
29727	cg16358446	4.29094703774645e-07	MMP10_F9
29728	cg16359129	-6.57298057275613e-06	MMP10_F9
29729	cg16359517	-6.67962895719244e-06	MMP10_F9
29730	cg16359521	-3.35596740558208e-07	MMP10_F9
29731	cg16359657	-2.56717159577691e-05	MMP10_F9
29732	cg16359901	1.98379291330249e-07	MMP10_F9
29733	cg16360668	9.6048665519341e-06	MMP10_F9
29734	cg16360717	7.22227371413e-07	MMP10_F9
29735	cg16360868	2.4926661270243e-05	MMP10_F9
29736	cg16360971	5.94488986486985e-07	MMP10_F9
29737	cg16361266	-3.32578807099727e-06	MMP10_F9
29738	cg16361301	-9.66900810371367e-07	MMP10_F9
29739	cg16361876	1.34035986250096e-05	MMP10_F9
29740	cg16361915	-5.3418842541034e-06	MMP10_F9
29741	cg16362305	6.22886322326946e-07	MMP10_F9
29742	cg16362587	-1.0724627958692e-05	MMP10_F9
29743	cg16363695	-5.22566306070524e-06	MMP10_F9
29744	cg16363874	1.27839689963174e-07	MMP10_F9
29745	cg16364506	-6.64955118109199e-06	MMP10_F9
29746	cg16365352	8.57141382603032e-06	MMP10_F9
29747	cg16365424	-6.09486911667283e-06	MMP10_F9
29748	cg16365663	-1.90428190461635e-05	MMP10_F9
29749	cg16365729	-2.11444085780324e-06	MMP10_F9
29750	cg16365973	-1.79388593761325e-05	MMP10_F9
29751	cg16366262	-3.3776858466439e-05	MMP10_F9
29752	cg16366349	3.99459310091619e-07	MMP10_F9
29753	cg16366373	-3.69902056065564e-06	MMP10_F9
29754	cg16366639	8.40104340658903e-06	MMP10_F9
29755	cg16366945	-4.15135011855542e-06	MMP10_F9
29756	cg16367786	6.75702098272749e-06	MMP10_F9
29757	cg16368004	8.72118347511207e-06	MMP10_F9
29758	cg16368763	-3.17989075761168e-06	MMP10_F9
29759	cg16369786	1.37364349342166e-06	MMP10_F9
29760	cg16370258	-6.04545019069598e-06	MMP10_F9
29761	cg16370586	4.55909532563888e-07	MMP10_F9
29762	cg16370685	2.35898377671795e-05	MMP10_F9
29763	cg16370716	1.9688744622629e-07	MMP10_F9
29764	cg16371229	8.54515291642243e-06	MMP10_F9
29765	cg16371538	1.73581240863911e-05	MMP10_F9
29766	cg16371752	2.73052502152651e-07	MMP10_F9
29767	cg16372625	4.57956880196647e-07	MMP10_F9
29768	cg16372810	2.28948912737004e-06	MMP10_F9
29769	cg16372976	-1.37504317458495e-05	MMP10_F9
29770	cg16373765	-1.18786057042901e-05	MMP10_F9
29771	cg16373880	-7.7262366334483e-06	MMP10_F9
29772	cg16373998	4.57500601926986e-06	MMP10_F9
29773	cg16374333	3.53369207773336e-05	MMP10_F9
29774	cg16374471	-3.02701491997901e-07	MMP10_F9
29775	cg16374906	4.22543918787995e-06	MMP10_F9
29776	cg16374910	-6.56189887899604e-07	MMP10_F9
29777	cg16375948	1.13253570673234e-06	MMP10_F9
29778	cg16376691	4.34458930021876e-07	MMP10_F9
29779	cg16377367	3.20638224735591e-06	MMP10_F9
29780	cg16378215	2.64340811683661e-05	MMP10_F9
29781	cg16378352	-1.31949453930464e-05	MMP10_F9
29782	cg16379513	-2.88689283376388e-05	MMP10_F9
29783	cg16379885	1.0402060152373e-05	MMP10_F9
29784	cg16380285	-1.17069976526491e-05	MMP10_F9
29785	cg16380632	2.51175281301379e-05	MMP10_F9
29786	cg16380888	-7.67663082895129e-06	MMP10_F9
29787	cg16381028	5.16505009576626e-06	MMP10_F9
29788	cg16381752	1.77621988765364e-05	MMP10_F9
29789	cg16382030	1.90414988245416e-06	MMP10_F9
29790	cg16382158	-7.73963104489214e-09	MMP10_F9
29791	cg16382314	-3.94249496528937e-06	MMP10_F9
29792	cg16382382	3.82728073311471e-07	MMP10_F9
29793	cg16382778	4.79093281478545e-06	MMP10_F9
29794	cg16383001	5.55657864937006e-06	MMP10_F9
29795	cg16383081	-1.67480640932687e-07	MMP10_F9
29796	cg16383389	-3.3882552927525e-07	MMP10_F9
29797	cg16383573	-5.04408107529191e-06	MMP10_F9
29798	cg16384073	-8.41750558633316e-06	MMP10_F9
29799	cg16384492	1.28145517235997e-06	MMP10_F9
29800	cg16384593	4.30561748395606e-06	MMP10_F9
29801	cg16384849	1.48159203985194e-06	MMP10_F9
29802	cg16384864	5.65302060168142e-05	MMP10_F9
29803	cg16384875	8.76093529410627e-07	MMP10_F9
29804	cg16385029	-1.0510421011351e-05	MMP10_F9
29805	cg16385298	2.75572475903678e-06	MMP10_F9
29806	cg16385583	6.51974708684139e-06	MMP10_F9
29807	cg16385763	-7.41142733794958e-08	MMP10_F9
29808	cg16385939	-9.36148775366661e-06	MMP10_F9
29809	cg16386293	-8.37423408058538e-07	MMP10_F9
29810	cg16386396	1.20241206325468e-05	MMP10_F9
29811	cg16386641	2.81135527181317e-05	MMP10_F9
29812	cg16386806	-5.32453421830352e-08	MMP10_F9
29813	cg16386950	-3.72069178607861e-06	MMP10_F9
29814	cg16387254	-5.118076017383e-06	MMP10_F9
29815	cg16387850	5.80685157430905e-06	MMP10_F9
29816	cg16387947	1.26469390248953e-05	MMP10_F9
29817	cg16388674	-2.81011605011158e-06	MMP10_F9
29818	cg16388983	-2.39079617910828e-06	MMP10_F9
29819	cg16389252	8.50811700527742e-07	MMP10_F9
29820	cg16389407	1.62012905673481e-05	MMP10_F9
29821	cg16390944	-1.12362165059991e-07	MMP10_F9
29822	cg16391608	1.56994336393356e-05	MMP10_F9
29823	cg16391955	9.8698350592183e-06	MMP10_F9
29824	cg16392111	1.07844540235596e-06	MMP10_F9
29825	cg16392691	3.16456557796467e-06	MMP10_F9
29826	cg16393156	-1.57526957848324e-06	MMP10_F9
29827	cg16393182	-1.75498850477778e-06	MMP10_F9
29828	cg16393905	4.92177129816212e-06	MMP10_F9
29829	cg16393928	-2.89951751582324e-05	MMP10_F9
29830	cg16394138	-5.33265778894217e-07	MMP10_F9
29831	cg16394260	-4.01488074473609e-06	MMP10_F9
29832	cg16394290	-5.84655161111601e-05	MMP10_F9
29833	cg16394551	-7.51355923688235e-06	MMP10_F9
29834	cg16395183	-4.54600262137754e-05	MMP10_F9
29835	cg16395366	-1.81457640712201e-05	MMP10_F9
29836	cg16395432	-4.08216398653965e-05	MMP10_F9
29837	cg16395679	1.09741367866929e-05	MMP10_F9
29838	cg16395997	-7.04290373272182e-05	MMP10_F9
29839	cg16396527	3.94435625156489e-07	MMP10_F9
29840	cg16396542	-9.68788351375606e-06	MMP10_F9
29841	cg16396921	-2.8872486310059e-05	MMP10_F9
29842	cg16396978	-2.17080278666519e-06	MMP10_F9
29843	cg16397401	2.05667249873256e-06	MMP10_F9
29844	cg16397480	5.83380880220665e-07	MMP10_F9
29845	cg16397638	7.80442616917896e-06	MMP10_F9
29846	cg16397870	-7.35525312735528e-06	MMP10_F9
29847	cg16398581	-3.51811120429661e-06	MMP10_F9
29848	cg16398686	3.76656916901173e-06	MMP10_F9
29849	cg16399136	3.56267945760384e-06	MMP10_F9
29850	cg16399300	-1.93323617466573e-05	MMP10_F9
29851	cg16399365	-1.78689278245872e-05	MMP10_F9
29852	cg16399855	-3.43860560897008e-06	MMP10_F9
29853	cg16399910	-1.25717213688081e-06	MMP10_F9
29854	cg16400196	-3.47028284066588e-06	MMP10_F9
29855	cg16400631	2.46183467144772e-06	MMP10_F9
29856	cg16400756	-2.01453511745275e-06	MMP10_F9
29857	cg16400794	8.7676166113373e-06	MMP10_F9
29858	cg16401270	-3.48508020028167e-06	MMP10_F9
29859	cg16401490	3.59983200570383e-06	MMP10_F9
29860	cg16401668	-3.53039390936505e-08	MMP10_F9
29861	cg16401890	-2.16046700377362e-07	MMP10_F9
29862	cg16402387	8.30846446254259e-07	MMP10_F9
29863	cg16402746	-9.45647898090253e-06	MMP10_F9
29864	cg16402835	-1.13805359497939e-05	MMP10_F9
29865	cg16402893	-7.71033248825663e-06	MMP10_F9
29866	cg16403299	1.42096772828356e-05	MMP10_F9
29867	cg16403565	-3.03478147829363e-05	MMP10_F9
29868	cg16403669	2.42118794665217e-06	MMP10_F9
29869	cg16404569	2.81288650182868e-06	MMP10_F9
29870	cg16404689	7.84647790342612e-07	MMP10_F9
29871	cg16405019	-5.0077185206141e-06	MMP10_F9
29872	cg16405055	1.69466498204851e-06	MMP10_F9
29873	cg16405703	4.6632122889914e-06	MMP10_F9
29874	cg16405801	-2.16364969426485e-06	MMP10_F9
29875	cg16406658	5.91230861458578e-08	MMP10_F9
29876	cg16406833	4.03905527851875e-07	MMP10_F9
29877	cg16407044	5.0886690333983e-06	MMP10_F9
29878	cg16407604	2.37385186059162e-06	MMP10_F9
29879	cg16408593	1.9402661737529e-05	MMP10_F9
29880	cg16408815	3.78427005883775e-06	MMP10_F9
29881	cg16409049	-9.35583287898136e-06	MMP10_F9
29882	cg16409235	-1.59661598080981e-05	MMP10_F9
29883	cg16409339	-2.11923117848655e-06	MMP10_F9
29884	cg16409409	-3.15013368356711e-05	MMP10_F9
29885	cg16409744	3.98046867433852e-06	MMP10_F9
29886	cg16410115	2.6843926358594e-06	MMP10_F9
29887	cg16410524	3.68480145414446e-07	MMP10_F9
29888	cg16410706	-7.72318640292699e-08	MMP10_F9
29889	cg16410890	8.9548395795948e-07	MMP10_F9
29890	cg16411101	9.47731732868061e-07	MMP10_F9
29891	cg16411216	5.15769837570281e-06	MMP10_F9
29892	cg16411683	-3.75793361622571e-06	MMP10_F9
29893	cg16411979	-6.61707607942184e-07	MMP10_F9
29894	cg16412460	-3.39177446711416e-06	MMP10_F9
29895	cg16412629	-2.24853186407312e-06	MMP10_F9
29896	cg16414143	7.04702163397063e-08	MMP10_F9
29897	cg16414271	5.3424942609623e-06	MMP10_F9
29898	cg16414762	-3.10323815278899e-07	MMP10_F9
29899	cg16414821	-3.98171652035952e-05	MMP10_F9
29900	cg16414945	6.12122714289534e-06	MMP10_F9
29901	cg16415604	2.7545086884323e-06	MMP10_F9
29902	cg16415939	5.82213051747307e-06	MMP10_F9
29903	cg16416158	5.13050008459199e-06	MMP10_F9
29904	cg16416718	1.81716261946103e-06	MMP10_F9
29905	cg16416987	-5.70493356459559e-05	MMP10_F9
29906	cg16417028	3.26515698589173e-05	MMP10_F9
29907	cg16417118	1.55248118224396e-05	MMP10_F9
29908	cg16417258	5.36454703076722e-06	MMP10_F9
29909	cg16417301	-4.50740048063445e-06	MMP10_F9
29910	cg16417374	-1.69005266571844e-05	MMP10_F9
29911	cg16417937	1.62448240565054e-06	MMP10_F9
29912	cg16418374	6.02468388069867e-07	MMP10_F9
29913	cg16418734	-5.61416903877218e-06	MMP10_F9
29914	cg16419253	-3.65129071866309e-06	MMP10_F9
29915	cg16419354	-2.24618313406965e-06	MMP10_F9
29916	cg16427321	7.9352623454819e-07	MMP10_F9
29917	cg16427513	-6.96079315746865e-06	MMP10_F9
29918	cg16427752	-3.51784745836222e-05	MMP10_F9
29919	cg16428322	-2.52461115487566e-05	MMP10_F9
29920	cg16429063	-3.34203349738187e-06	MMP10_F9
29921	cg16429182	6.98195266517988e-06	MMP10_F9
29922	cg16429208	-1.3900440941911e-07	MMP10_F9
29923	cg16429975	-5.46421318081664e-06	MMP10_F9
29924	cg16430099	-1.81398028666347e-05	MMP10_F9
29925	cg16430166	-4.42937037424273e-06	MMP10_F9
29926	cg16430279	7.77608597046035e-06	MMP10_F9
29927	cg16430402	-7.15570193801826e-07	MMP10_F9
29928	cg16430505	-1.42641786855712e-05	MMP10_F9
29929	cg16430862	5.45556748016576e-06	MMP10_F9
29930	cg16431369	-1.79787804182923e-05	MMP10_F9
29931	cg16431705	4.51936517256383e-07	MMP10_F9
29932	cg16431914	2.64917364341058e-06	MMP10_F9
29933	cg16432022	6.65606061471859e-06	MMP10_F9
29934	cg16432031	1.13444405748529e-05	MMP10_F9
29935	cg16432235	-6.71578286767121e-06	MMP10_F9
29936	cg16432326	4.83876313904735e-06	MMP10_F9
29937	cg16436377	-4.32956449886492e-06	MMP10_F9
29938	cg16438688	-1.74445495397314e-06	MMP10_F9
29939	cg16443152	1.99851461278583e-06	MMP10_F9
29940	cg16456919	1.00416850238928e-05	MMP10_F9
29941	cg16458866	-1.9001165130996e-05	MMP10_F9
29942	cg16464704	-7.12419442386929e-07	MMP10_F9
29943	cg16478792	-4.02281794946582e-07	MMP10_F9
29944	cg16479674	-3.17865035812285e-07	MMP10_F9
29945	cg16484018	-4.202982095937e-07	MMP10_F9
29946	cg16486059	2.40825462596733e-06	MMP10_F9
29947	cg16487577	-1.68412141030487e-05	MMP10_F9
29948	cg16487794	-2.74986148467289e-07	MMP10_F9
29949	cg16488035	-1.240279945566e-07	MMP10_F9
29950	cg16488065	2.30935186462805e-05	MMP10_F9
29951	cg16488174	5.67327615800876e-06	MMP10_F9
29952	cg16488304	1.9621197482775e-07	MMP10_F9
29953	cg16488544	-3.86771562906716e-05	MMP10_F9
29954	cg16489895	3.05618430778578e-06	MMP10_F9
29955	cg16489975	-2.45739176837666e-05	MMP10_F9
29956	cg16490096	3.95098724315999e-07	MMP10_F9
29957	cg16490124	4.25468427765271e-06	MMP10_F9
29958	cg16490126	4.03638302844679e-06	MMP10_F9
29959	cg16490440	-5.89917960083211e-05	MMP10_F9
29960	cg16490470	-1.23630664178951e-05	MMP10_F9
29961	cg16491046	1.28907195252559e-07	MMP10_F9
29962	cg16491166	1.29449201282849e-06	MMP10_F9
29963	cg16491274	-1.19081853429463e-06	MMP10_F9
29964	cg16491305	1.30820472152689e-05	MMP10_F9
29965	cg16491362	-4.07325860658412e-06	MMP10_F9
29966	cg16491530	5.20676892737301e-06	MMP10_F9
29967	cg16491909	3.5367140998233e-07	MMP10_F9
29968	cg16501235	3.83425800585132e-07	MMP10_F9
29969	cg16502826	1.40731159780743e-05	MMP10_F9
29970	cg16505550	-1.31472730680074e-05	MMP10_F9
29971	cg16505687	-5.31604870731433e-07	MMP10_F9
29972	cg16508600	-1.10113270317879e-05	MMP10_F9
29973	cg16508883	2.18387479194513e-06	MMP10_F9
29974	cg16509443	3.76126187189398e-06	MMP10_F9
29975	cg16509577	1.10717848626138e-05	MMP10_F9
29976	cg16510022	1.17055270720305e-05	MMP10_F9
29977	cg16510040	4.36107315989083e-06	MMP10_F9
29978	cg16510127	-1.08841321650285e-05	MMP10_F9
29979	cg16510654	-2.06934083133011e-06	MMP10_F9
29980	cg16511392	8.82939049029276e-06	MMP10_F9
29981	cg16511445	1.15351658801862e-05	MMP10_F9
29982	cg16511454	3.42897460096826e-05	MMP10_F9
29983	cg16511494	1.25488458007739e-05	MMP10_F9
29984	cg16511983	-1.11948733235267e-05	MMP10_F9
29985	cg16512390	1.35622023408918e-05	MMP10_F9
29986	cg16512458	3.48141290435591e-07	MMP10_F9
29987	cg16512667	-7.1078833142573e-06	MMP10_F9
29988	cg16512755	5.27298144398217e-07	MMP10_F9
29989	cg16512854	6.22896217596151e-06	MMP10_F9
29990	cg16512885	3.54636472726237e-05	MMP10_F9
29991	cg16513984	6.28346469002932e-06	MMP10_F9
29992	cg16514473	2.6217566925178e-06	MMP10_F9
29993	cg16514995	-2.57877299311977e-06	MMP10_F9
29994	cg16515477	2.04199977634114e-07	MMP10_F9
29995	cg16515523	-1.56761274338388e-06	MMP10_F9
29996	cg16515600	1.91749857876289e-05	MMP10_F9
29997	cg16515815	-1.7483551448814e-06	MMP10_F9
29998	cg16516270	-1.15935492892278e-06	MMP10_F9
29999	cg16516400	1.77099514357796e-05	MMP10_F9
30000	cg16516405	2.40964698353572e-05	MMP10_F9
30001	cg16516490	-5.17238831873588e-06	MMP10_F9
30002	cg16516556	4.49934834911308e-06	MMP10_F9
30003	cg16516639	-2.81967908995321e-05	MMP10_F9
30004	cg16516919	-7.77607769866365e-06	MMP10_F9
30005	cg16517298	4.09781020974407e-05	MMP10_F9
30006	cg16517394	-1.94252104023469e-06	MMP10_F9
30007	cg16517702	1.90768392925633e-06	MMP10_F9
30008	cg16517753	-2.22503747981403e-05	MMP10_F9
30009	cg16518825	1.54834947050098e-06	MMP10_F9
30010	cg16519173	2.46388861446639e-06	MMP10_F9
30011	cg16519300	3.86023524659978e-06	MMP10_F9
30012	cg16519477	-4.51512385775349e-06	MMP10_F9
30013	cg16519495	-5.29473470071187e-06	MMP10_F9
30014	cg16519660	5.00716553647719e-06	MMP10_F9
30015	cg16519705	-8.54753284569805e-07	MMP10_F9
30016	cg16519842	2.61597451689739e-05	MMP10_F9
30017	cg16520795	1.11638867385478e-05	MMP10_F9
30018	cg16520800	1.73318625186345e-06	MMP10_F9
30019	cg16521245	7.91437577193092e-08	MMP10_F9
30020	cg16521555	1.44665423355534e-05	MMP10_F9
30021	cg16523078	-2.27871545383798e-06	MMP10_F9
30022	cg16523185	-1.48311635595509e-05	MMP10_F9
30023	cg16523380	-2.92810821796309e-06	MMP10_F9
30024	cg16523490	3.11864724618038e-05	MMP10_F9
30025	cg16524005	3.79871426487366e-06	MMP10_F9
30026	cg16524049	-1.27038924379901e-05	MMP10_F9
30027	cg16524558	1.80014277493392e-06	MMP10_F9
30028	cg16524762	1.91815492558199e-06	MMP10_F9
30029	cg16524818	3.34132213977183e-07	MMP10_F9
30030	cg16524830	2.36394715930926e-06	MMP10_F9
30031	cg16525692	-7.478325186385e-07	MMP10_F9
30032	cg16525738	9.1625983084393e-07	MMP10_F9
30033	cg16526047	2.07189736245499e-05	MMP10_F9
30034	cg16527057	5.63896760945048e-06	MMP10_F9
30035	cg16527877	-2.96447593578394e-05	MMP10_F9
30036	cg16527939	-6.34349208845443e-06	MMP10_F9
30037	cg16528597	-8.18190397107693e-06	MMP10_F9
30038	cg16528891	-1.60042376893573e-05	MMP10_F9
30039	cg16529307	9.3023699401101e-07	MMP10_F9
30040	cg16529530	4.51026405742892e-07	MMP10_F9
30041	cg16529592	2.18178329204001e-05	MMP10_F9
30042	cg16529686	-3.37284622169739e-05	MMP10_F9
30043	cg16529993	-8.15532060988844e-07	MMP10_F9
30044	cg16530130	-1.3191353400894e-05	MMP10_F9
30045	cg16530429	2.79745811325762e-06	MMP10_F9
30046	cg16530596	-4.54316257500039e-06	MMP10_F9
30047	cg16531833	-6.24946852623978e-07	MMP10_F9
30048	cg16532185	3.20409526158917e-05	MMP10_F9
30049	cg16532223	3.41267166453528e-06	MMP10_F9
30050	cg16532282	-5.0834446868088e-05	MMP10_F9
30051	cg16532399	-2.38528790119906e-06	MMP10_F9
30052	cg16534233	4.62673898574462e-07	MMP10_F9
30053	cg16540768	2.41987746147979e-06	MMP10_F9
30054	cg16545821	1.98639806799088e-05	MMP10_F9
30055	cg16545954	-5.88546150627616e-06	MMP10_F9
30056	cg16546309	7.465286665259e-06	MMP10_F9
30057	cg16546432	3.43333074589886e-06	MMP10_F9
30058	cg16546658	1.01494975896478e-05	MMP10_F9
30059	cg16546681	-4.94905578119162e-06	MMP10_F9
30060	cg16547629	2.88692731609026e-05	MMP10_F9
30061	cg16548177	-2.32609183772958e-06	MMP10_F9
30062	cg16548568	9.62595434075396e-06	MMP10_F9
30063	cg16548605	7.58923611583787e-07	MMP10_F9
30064	cg16549043	1.64016089896566e-06	MMP10_F9
30065	cg16549063	-2.63276075376623e-05	MMP10_F9
30066	cg16549308	-3.38436814820774e-06	MMP10_F9
30067	cg16549596	-1.28387083628052e-05	MMP10_F9
30068	cg16549694	3.02364516436498e-06	MMP10_F9
30069	cg16549711	5.33809571993699e-07	MMP10_F9
30070	cg16549957	6.03691031562732e-06	MMP10_F9
30071	cg16550952	1.13160457704294e-06	MMP10_F9
30072	cg16551963	-1.78880391318433e-05	MMP10_F9
30073	cg16552153	1.10619478885736e-05	MMP10_F9
30074	cg16552271	-1.97588709160835e-05	MMP10_F9
30075	cg16552589	9.20577674981222e-08	MMP10_F9
30076	cg16552822	2.080712672632e-06	MMP10_F9
30077	cg16553083	1.0030064985857e-06	MMP10_F9
30078	cg16553106	4.64020507941151e-07	MMP10_F9
30079	cg16553119	2.24573251289077e-05	MMP10_F9
30080	cg16553182	1.73652545374579e-05	MMP10_F9
30081	cg16553238	-3.34458400524114e-05	MMP10_F9
30082	cg16553500	-1.39785051517849e-05	MMP10_F9
30083	cg16554145	1.79627637692637e-05	MMP10_F9
30084	cg16554148	1.25260404791892e-05	MMP10_F9
30085	cg16554164	-4.10265882354022e-09	MMP10_F9
30086	cg16554516	1.72400392194522e-06	MMP10_F9
30087	cg16555184	-1.3480214343148e-06	MMP10_F9
30088	cg16555417	-2.69902310647987e-05	MMP10_F9
30089	cg16555504	1.25497822337251e-05	MMP10_F9
30090	cg16555505	-2.23277551990578e-07	MMP10_F9
30091	cg16555761	-1.15210901224287e-06	MMP10_F9
30092	cg16555896	-7.46931210918051e-06	MMP10_F9
30093	cg16555909	-5.17758120194345e-05	MMP10_F9
30094	cg16555926	1.64135012976413e-06	MMP10_F9
30095	cg16556008	9.49673271010521e-06	MMP10_F9
30096	cg16556166	1.98224061214867e-06	MMP10_F9
30097	cg16556696	-8.82699802793037e-06	MMP10_F9
30098	cg16557111	9.21908506009557e-06	MMP10_F9
30099	cg16557308	9.92100726457936e-07	MMP10_F9
30100	cg16557698	-1.73766919015281e-06	MMP10_F9
30101	cg16557944	-7.26158783875197e-07	MMP10_F9
30102	cg16558172	8.55532563058556e-07	MMP10_F9
30103	cg16558208	-1.11123708776735e-05	MMP10_F9
30104	cg16558307	-6.64743109014311e-06	MMP10_F9
30105	cg16558330	-2.23989334741972e-06	MMP10_F9
30106	cg16558465	-7.3475605897505e-06	MMP10_F9
30107	cg16558908	1.41062256783695e-06	MMP10_F9
30108	cg16558994	-1.70483283859504e-05	MMP10_F9
30109	cg16559025	-8.28005007672403e-06	MMP10_F9
30110	cg16559275	1.50307129062602e-06	MMP10_F9
30111	cg16559708	7.28188760826744e-06	MMP10_F9
30112	cg16560173	1.45183939733509e-06	MMP10_F9
30113	cg16560209	-7.49358088861775e-06	MMP10_F9
30114	cg16560370	-8.38243428639027e-06	MMP10_F9
30115	cg16561256	-8.68553357019438e-06	MMP10_F9
30116	cg16562251	4.85211900963331e-06	MMP10_F9
30117	cg16562342	8.18670524286122e-06	MMP10_F9
30118	cg16562486	9.25854367684601e-06	MMP10_F9
30119	cg16563230	4.22964418116022e-06	MMP10_F9
30120	cg16563454	-1.70296493760722e-07	MMP10_F9
30121	cg16563569	-8.79793792995159e-07	MMP10_F9
30122	cg16563656	3.23287487375525e-06	MMP10_F9
30123	cg16563819	-2.97725707834024e-06	MMP10_F9
30124	cg16563938	1.36029391232905e-06	MMP10_F9
30125	cg16564156	-3.36276033945488e-05	MMP10_F9
30126	cg16564525	-1.09671978443519e-05	MMP10_F9
30127	cg16564710	7.65113628218712e-07	MMP10_F9
30128	cg16565154	3.97079349645354e-06	MMP10_F9
30129	cg16565161	2.26499715074489e-06	MMP10_F9
30130	cg16566605	4.71023866345952e-06	MMP10_F9
30131	cg16570917	-8.79795832853827e-06	MMP10_F9
30132	cg16572908	-4.15533993129985e-08	MMP10_F9
30133	cg16572910	-2.41524877849243e-05	MMP10_F9
30134	cg16572957	1.97101253124403e-05	MMP10_F9
30135	cg16573178	6.5784092831525e-07	MMP10_F9
30136	cg16573386	2.02389151906304e-06	MMP10_F9
30137	cg16573726	-2.92783236491019e-06	MMP10_F9
30138	cg16573863	-7.46339055552477e-06	MMP10_F9
30139	cg16573901	3.66459849708075e-06	MMP10_F9
30140	cg16574073	-3.85412800825094e-05	MMP10_F9
30141	cg16574154	-1.12422796109765e-05	MMP10_F9
30142	cg16574155	4.32160834934912e-06	MMP10_F9
30143	cg16574962	3.43127328667857e-06	MMP10_F9
30144	cg16575025	6.25388525575249e-06	MMP10_F9
30145	cg16575248	1.99389076395043e-07	MMP10_F9
30146	cg16575461	-3.84682989922048e-06	MMP10_F9
30147	cg16575694	-1.74502614554136e-05	MMP10_F9
30148	cg16575981	1.677279418474e-06	MMP10_F9
30149	cg16576033	2.30145763794348e-05	MMP10_F9
30150	cg16576569	-1.32485972824402e-05	MMP10_F9
30151	cg16576935	-1.038898137053e-05	MMP10_F9
30152	cg16577588	-1.50055677640669e-05	MMP10_F9
30153	cg16577607	1.28698930480125e-07	MMP10_F9
30154	cg16577665	-1.37446857470275e-05	MMP10_F9
30155	cg16578267	1.04308783242011e-05	MMP10_F9
30156	cg16578549	6.34698163390043e-06	MMP10_F9
30157	cg16578609	1.31626180470887e-05	MMP10_F9
30158	cg16579225	9.08172110063685e-07	MMP10_F9
30159	cg16579646	-1.58341824328125e-05	MMP10_F9
30160	cg16579702	-2.93789927796578e-07	MMP10_F9
30161	cg16579893	-5.13665393946502e-06	MMP10_F9
30162	cg16579981	8.01330271257354e-06	MMP10_F9
30163	cg16580496	-2.32478183488407e-07	MMP10_F9
30164	cg16580616	-4.00043670040033e-07	MMP10_F9
30165	cg16581103	1.26855520808542e-05	MMP10_F9
30166	cg16581179	2.06411740106479e-06	MMP10_F9
30167	cg16581647	1.66742263620921e-05	MMP10_F9
30168	cg16581928	6.67895034517166e-06	MMP10_F9
30169	cg16582156	-3.23592310511257e-07	MMP10_F9
30170	cg16582214	-1.64558499073647e-06	MMP10_F9
30171	cg16582344	1.31742184130696e-07	MMP10_F9
30172	cg16582352	1.25556417028914e-05	MMP10_F9
30173	cg16582732	-6.66395059880576e-06	MMP10_F9
30174	cg16582836	-1.47374103488027e-05	MMP10_F9
30175	cg16583330	-5.90499793694571e-07	MMP10_F9
30176	cg16583536	2.70958382127297e-05	MMP10_F9
30177	cg16583987	4.96346956084698e-05	MMP10_F9
30178	cg16584392	7.03455093595382e-07	MMP10_F9
30179	cg16584518	6.11406689122661e-06	MMP10_F9
30180	cg16584604	-7.46960531171228e-06	MMP10_F9
30181	cg16585132	-4.6771116715555e-05	MMP10_F9
30182	cg16585234	1.90419273572397e-05	MMP10_F9
30183	cg16585333	-3.03532256952504e-07	MMP10_F9
30184	cg16585911	3.98924346369265e-06	MMP10_F9
30185	cg16585946	-1.24085771269529e-05	MMP10_F9
30186	cg16585985	-3.4038225136649e-07	MMP10_F9
30187	cg16586104	9.76200162138402e-07	MMP10_F9
30188	cg16586406	-4.70833786728319e-05	MMP10_F9
30189	cg16586530	1.19608539376264e-05	MMP10_F9
30190	cg16586566	2.18868062049125e-06	MMP10_F9
30191	cg16587623	2.52963228359587e-07	MMP10_F9
30192	cg16588073	1.84842353742644e-05	MMP10_F9
30193	cg16589486	3.82624753072971e-06	MMP10_F9
30194	cg16589830	-7.11408707658719e-05	MMP10_F9
30195	cg16589843	9.6072933048396e-07	MMP10_F9
30196	cg16590012	1.58811141864774e-06	MMP10_F9
30197	cg16590190	-3.01362066762788e-05	MMP10_F9
30198	cg16590319	-1.24815259225101e-05	MMP10_F9
30199	cg16590777	4.37033489015975e-06	MMP10_F9
30200	cg16591381	1.0131417774012e-06	MMP10_F9
30201	cg16591681	2.61529943579291e-05	MMP10_F9
30202	cg16591948	8.30555546778348e-06	MMP10_F9
30203	cg16592453	9.5706733288271e-07	MMP10_F9
30204	cg16592623	-3.18855962194923e-07	MMP10_F9
30205	cg16592897	-5.36113115131549e-06	MMP10_F9
30206	cg16593812	2.55239725757339e-06	MMP10_F9
30207	cg16593910	7.45647535925453e-06	MMP10_F9
30208	cg16593917	7.5121730496581e-06	MMP10_F9
30209	cg16594299	-2.54366237462543e-05	MMP10_F9
30210	cg16594806	3.73383962200383e-05	MMP10_F9
30211	cg16596102	2.50735742185469e-06	MMP10_F9
30212	cg16596317	1.88354340811364e-05	MMP10_F9
30213	cg16596470	1.76576997744096e-06	MMP10_F9
30214	cg16596889	5.38016626550975e-06	MMP10_F9
30215	cg16597045	1.47686808895721e-06	MMP10_F9
30216	cg16597665	-3.5502095007191e-05	MMP10_F9
30217	cg16597737	-2.99825692981872e-05	MMP10_F9
30218	cg16598244	-1.16452945500518e-05	MMP10_F9
30219	cg16598600	8.35200351308823e-07	MMP10_F9
30220	cg16598810	5.4438942272965e-06	MMP10_F9
30221	cg16599143	9.60730499419551e-06	MMP10_F9
30222	cg16599266	1.01048129179094e-07	MMP10_F9
30223	cg16599568	5.1621547434232e-07	MMP10_F9
30224	cg16599703	9.42537412206798e-06	MMP10_F9
30225	cg16599770	1.05603539534312e-06	MMP10_F9
30226	cg16599817	-4.28586583219767e-05	MMP10_F9
30227	cg16600297	2.39966658515686e-07	MMP10_F9
30228	cg16600733	-7.96629830098853e-08	MMP10_F9
30229	cg16600869	-3.50949743082497e-06	MMP10_F9
30230	cg16600889	-3.41885877625559e-07	MMP10_F9
30231	cg16600927	-8.45272238728109e-07	MMP10_F9
30232	cg16601171	9.52773931548997e-07	MMP10_F9
30233	cg16601494	1.82767043543838e-06	MMP10_F9
30234	cg16602500	2.27699470969972e-05	MMP10_F9
30235	cg16603046	-2.40550621649661e-05	MMP10_F9
30236	cg16603059	-8.64343581457473e-06	MMP10_F9
30237	cg16603374	-1.8492045454839e-05	MMP10_F9
30238	cg16603713	2.68694213494538e-06	MMP10_F9
30239	cg16603784	1.17511879599678e-06	MMP10_F9
30240	cg16603916	-4.62039885953407e-05	MMP10_F9
30241	cg16604035	-1.19461555438727e-05	MMP10_F9
30242	cg16604136	-1.03877077172333e-06	MMP10_F9
30243	cg16604218	1.45858997005803e-06	MMP10_F9
30244	cg16605187	3.65833914557695e-06	MMP10_F9
30245	cg16607065	-1.64995119348113e-05	MMP10_F9
30246	cg16607815	2.71326059909767e-06	MMP10_F9
30247	cg16608348	8.40997392978576e-07	MMP10_F9
30248	cg16608652	1.39664131571969e-05	MMP10_F9
30249	cg16611852	3.87679761014597e-06	MMP10_F9
30250	cg16611895	1.97145912994495e-08	MMP10_F9
30251	cg16612995	-4.00765593922215e-06	MMP10_F9
30252	cg16613192	-3.74957337504857e-07	MMP10_F9
30253	cg16616325	3.50322352260908e-06	MMP10_F9
30254	cg16617795	-3.06270209609362e-06	MMP10_F9
30255	cg16618003	7.70874493107109e-06	MMP10_F9
30256	cg16618493	-2.78436173780585e-05	MMP10_F9
30257	cg16618752	1.92794016815433e-05	MMP10_F9
30258	cg16619049	-9.25856917166108e-06	MMP10_F9
30259	cg16619193	4.89535900463876e-05	MMP10_F9
30260	cg16619764	3.16911883318057e-06	MMP10_F9
30261	cg16626967	3.36992435015528e-06	MMP10_F9
30262	cg16632891	1.12997993544805e-06	MMP10_F9
30263	cg16634661	3.77827443060756e-06	MMP10_F9
30264	cg16636944	3.75690878319245e-06	MMP10_F9
30265	cg16639185	-1.02522706671509e-05	MMP10_F9
30266	cg16644344	-7.1053274029472e-06	MMP10_F9
30267	cg16644510	-1.96481153398947e-06	MMP10_F9
30268	cg16644764	1.24041002120261e-06	MMP10_F9
30269	cg16645440	-2.21945551876273e-05	MMP10_F9
30270	cg16645584	-1.38048275356444e-06	MMP10_F9
30271	cg16646597	-6.02488113972374e-05	MMP10_F9
30272	cg16646600	-9.19146299342188e-06	MMP10_F9
30273	cg16647844	-4.43342358588856e-05	MMP10_F9
30274	cg16648140	-1.93052150633627e-05	MMP10_F9
30275	cg16648318	1.54157318437917e-06	MMP10_F9
30276	cg16648603	-1.51051958558329e-05	MMP10_F9
30277	cg16648841	2.216691684406e-05	MMP10_F9
30278	cg16649915	-5.47701296705094e-06	MMP10_F9
30279	cg16650026	2.68730344680833e-06	MMP10_F9
30280	cg16650099	4.36304928382202e-07	MMP10_F9
30281	cg16650151	-2.87969524203732e-06	MMP10_F9
30282	cg16650530	3.40681928963047e-06	MMP10_F9
30283	cg16650717	2.85158208969399e-06	MMP10_F9
30284	cg16651196	6.88456384509925e-07	MMP10_F9
30285	cg16651347	-4.88344518967011e-05	MMP10_F9
30286	cg16651768	3.35743403470435e-05	MMP10_F9
30287	cg16651877	-3.0726484212052e-06	MMP10_F9
30288	cg16652392	1.00788883942161e-05	MMP10_F9
30289	cg16652739	1.99357799366791e-05	MMP10_F9
30290	cg16652841	-2.89176371424806e-06	MMP10_F9
30291	cg16652920	4.85867409420536e-05	MMP10_F9
30292	cg16653138	-5.75462325927751e-06	MMP10_F9
30293	cg16653395	4.16277391401654e-06	MMP10_F9
30294	cg16653784	4.07070692925056e-06	MMP10_F9
30295	cg16654023	3.53767485745451e-06	MMP10_F9
30296	cg16654806	4.65922325412608e-07	MMP10_F9
30297	cg16655084	-4.12304408018082e-06	MMP10_F9
30298	cg16655175	-4.30293519158205e-06	MMP10_F9
30299	cg16655404	3.54680015493974e-06	MMP10_F9
30300	cg16655424	-5.52358049103809e-06	MMP10_F9
30301	cg16657448	6.68561796613245e-07	MMP10_F9
30302	cg16657578	-9.20937450247517e-07	MMP10_F9
30303	cg16658130	1.06511762569155e-06	MMP10_F9
30304	cg16658180	1.24733033868424e-05	MMP10_F9
30305	cg16658496	4.40726526860832e-06	MMP10_F9
30306	cg16658535	-3.17309109843294e-05	MMP10_F9
30307	cg16658719	-1.49157060507905e-06	MMP10_F9
30308	cg16659899	3.30946269257882e-06	MMP10_F9
30309	cg16660237	4.73242839563726e-06	MMP10_F9
30310	cg16660677	6.62759770229049e-06	MMP10_F9
30311	cg16660899	-5.70105112391712e-06	MMP10_F9
30312	cg16661004	-1.948637819895e-05	MMP10_F9
30313	cg16661522	-5.20879593322841e-05	MMP10_F9
30314	cg16661813	-4.00312818658982e-08	MMP10_F9
30315	cg16661858	-4.49959514497644e-06	MMP10_F9
30316	cg16662846	-1.2291838477128e-05	MMP10_F9
30317	cg16663033	-1.31731566725847e-06	MMP10_F9
30318	cg16663073	-3.04448729272342e-06	MMP10_F9
30319	cg16663855	-8.95263247583468e-06	MMP10_F9
30320	cg16663955	-5.47115985824319e-07	MMP10_F9
30321	cg16663980	-3.50530702531362e-05	MMP10_F9
30322	cg16664472	8.68110091902963e-06	MMP10_F9
30323	cg16664584	-4.56301297705039e-05	MMP10_F9
30324	cg16664859	6.71303497632262e-07	MMP10_F9
30325	cg16665231	-1.07589172882748e-05	MMP10_F9
30326	cg16666456	1.90405003439996e-06	MMP10_F9
30327	cg16670497	2.09016381739712e-06	MMP10_F9
30328	cg16672421	2.00366074417666e-05	MMP10_F9
30329	cg16672535	-7.50114030402306e-06	MMP10_F9
30330	cg16672668	5.58916180092065e-06	MMP10_F9
30331	cg16673286	-4.07784318541929e-05	MMP10_F9
30332	cg16673712	-9.94499925530073e-06	MMP10_F9
30333	cg16674264	5.57013283013872e-06	MMP10_F9
30334	cg16674327	1.4438547331781e-06	MMP10_F9
30335	cg16674351	2.1875802757991e-06	MMP10_F9
30336	cg16675390	-4.4112380980995e-07	MMP10_F9
30337	cg16675581	5.17790054649802e-05	MMP10_F9
30338	cg16675926	8.94212152097508e-05	MMP10_F9
30339	cg16676300	5.58561100041972e-08	MMP10_F9
30340	cg16676676	-3.42102753204815e-06	MMP10_F9
30341	cg16676775	-3.07137334814744e-06	MMP10_F9
30342	cg16677112	-5.32557932056554e-06	MMP10_F9
30343	cg16677144	-1.32899548123136e-05	MMP10_F9
30344	cg16677955	6.50932996850946e-06	MMP10_F9
30345	cg16678111	-1.21663751665933e-06	MMP10_F9
30346	cg16678153	7.74877160182538e-06	MMP10_F9
30347	cg16678185	-4.33988810458816e-07	MMP10_F9
30348	cg16678437	1.20251949732324e-05	MMP10_F9
30349	cg16678524	2.1337919706677e-07	MMP10_F9
30350	cg16678545	-7.65901224568258e-07	MMP10_F9
30351	cg16679343	-4.0217083098089e-06	MMP10_F9
30352	cg16679515	-2.76861050157005e-05	MMP10_F9
30353	cg16679650	7.82044100596012e-06	MMP10_F9
30354	cg16679832	-2.9518003690261e-06	MMP10_F9
30355	cg16680018	-2.51570819659279e-07	MMP10_F9
30356	cg16680125	1.21987766316208e-05	MMP10_F9
30357	cg16680159	-4.32181178859824e-06	MMP10_F9
30358	cg16680214	3.96163070779854e-05	MMP10_F9
30359	cg16680237	8.35922275285983e-06	MMP10_F9
30360	cg16680438	-4.38179160592905e-06	MMP10_F9
30361	cg16680547	-1.10645945911586e-05	MMP10_F9
30362	cg16680645	-1.30216215516276e-06	MMP10_F9
30363	cg16680704	1.4492194997912e-05	MMP10_F9
30364	cg16681083	-8.00987413389902e-06	MMP10_F9
30365	cg16681310	-7.01659654212548e-07	MMP10_F9
30366	cg16681520	-4.65132410714517e-06	MMP10_F9
30367	cg16681526	4.30114857930914e-05	MMP10_F9
30368	cg16681597	2.41151893939269e-06	MMP10_F9
30369	cg16681977	3.47203327270536e-06	MMP10_F9
30370	cg16682225	-4.8439129636413e-06	MMP10_F9
30371	cg16682227	2.21567471726227e-05	MMP10_F9
30372	cg16682257	-4.28723790657388e-06	MMP10_F9
30373	cg16682663	2.69687275878039e-06	MMP10_F9
30374	cg16682693	-4.87236135000423e-06	MMP10_F9
30375	cg16683160	3.11434225370155e-06	MMP10_F9
30376	cg16683920	-2.57481438245951e-06	MMP10_F9
30377	cg16684817	-6.73673604392495e-05	MMP10_F9
30378	cg16685313	3.39253897337226e-07	MMP10_F9
30379	cg16685388	6.46161666021398e-06	MMP10_F9
30380	cg16685586	1.48459620020103e-05	MMP10_F9
30381	cg16685662	4.17682759057241e-06	MMP10_F9
30382	cg16685798	1.56464759313837e-05	MMP10_F9
30383	cg16685990	-4.96825878442333e-05	MMP10_F9
30384	cg16686255	-7.91828705174375e-06	MMP10_F9
30385	cg16686279	2.77908805269559e-05	MMP10_F9
30386	cg16686396	1.26162152037035e-07	MMP10_F9
30387	cg16687034	1.6577273090537e-05	MMP10_F9
30388	cg16688500	2.46953267619356e-06	MMP10_F9
30389	cg16689481	-4.02161127110898e-05	MMP10_F9
30390	cg16689634	4.49136700151122e-06	MMP10_F9
30391	cg16690456	3.57582986857296e-06	MMP10_F9
30392	cg16691196	-1.20564650683139e-08	MMP10_F9
30393	cg16691821	-3.14468309509521e-08	MMP10_F9
30394	cg16691863	1.05566380232073e-05	MMP10_F9
30395	cg16691898	1.19085289953798e-05	MMP10_F9
30396	cg16692196	-1.11826491497205e-08	MMP10_F9
30397	cg16692668	-1.07372201897289e-06	MMP10_F9
30398	cg16692922	-3.79549357007181e-05	MMP10_F9
30399	cg16693012	-1.97448829421645e-06	MMP10_F9
30400	cg16694311	-5.46618681667509e-06	MMP10_F9
30401	cg16694480	2.63890749182112e-05	MMP10_F9
30402	cg16694524	3.16413220913847e-06	MMP10_F9
30403	cg16694785	-8.49076073659344e-06	MMP10_F9
30404	cg16695380	2.64303338116589e-06	MMP10_F9
30405	cg16695835	1.45246067788216e-07	MMP10_F9
30406	cg16696002	-7.84062479851785e-05	MMP10_F9
30407	cg16696019	-3.31610712383406e-05	MMP10_F9
30408	cg16696234	1.62337650932169e-05	MMP10_F9
30409	cg16696306	-6.8760593056546e-06	MMP10_F9
30410	cg16696648	3.43283508406394e-06	MMP10_F9
30411	cg16697620	-1.25698893742613e-05	MMP10_F9
30412	cg16698212	1.24327479059188e-05	MMP10_F9
30413	cg16698674	-4.17130488787979e-06	MMP10_F9
30414	cg16699148	-3.87099527420385e-05	MMP10_F9
30415	cg16699316	5.45375692413632e-07	MMP10_F9
30416	cg16699676	-8.80604724570324e-07	MMP10_F9
30417	cg16700716	-4.49687358984315e-05	MMP10_F9
30418	cg16700924	1.29155958431739e-06	MMP10_F9
30419	cg16701155	1.74140092976973e-07	MMP10_F9
30420	cg16701767	1.32040791210384e-05	MMP10_F9
30421	cg16701840	1.0488348418226e-05	MMP10_F9
30422	cg16701893	-3.22101890563477e-05	MMP10_F9
30423	cg16701939	3.61808961566175e-06	MMP10_F9
30424	cg16702520	-3.41829575397531e-07	MMP10_F9
30425	cg16702725	-2.70368668660335e-06	MMP10_F9
30426	cg16702794	1.03372058811194e-05	MMP10_F9
30427	cg16703312	-3.09534654786854e-06	MMP10_F9
30428	cg16703466	4.02192723930363e-06	MMP10_F9
30429	cg16704678	2.98362520133135e-06	MMP10_F9
30430	cg16704920	-7.2577494092513e-05	MMP10_F9
30431	cg16705351	1.27080624475053e-06	MMP10_F9
30432	cg16705481	1.2257488269034e-06	MMP10_F9
30433	cg16706220	-1.06963543592041e-05	MMP10_F9
30434	cg16706559	7.93242232749758e-06	MMP10_F9
30435	cg16707062	1.53482909897836e-07	MMP10_F9
30436	cg16707128	1.24351649020156e-06	MMP10_F9
30437	cg16707423	-3.63015548159557e-08	MMP10_F9
30438	cg16707808	-6.60258622293606e-06	MMP10_F9
30439	cg16709311	3.18149540858462e-06	MMP10_F9
30440	cg16709384	6.78441888866779e-06	MMP10_F9
30441	cg16709874	-3.72523275950243e-06	MMP10_F9
30442	cg16710099	1.41650527886719e-05	MMP10_F9
30443	cg16710124	-2.61404312340169e-05	MMP10_F9
30444	cg16710146	-2.60403749806306e-05	MMP10_F9
30445	cg16710791	4.93944628127981e-06	MMP10_F9
30446	cg16711332	4.20309044902658e-06	MMP10_F9
30447	cg16711650	-6.71099644100596e-06	MMP10_F9
30448	cg16711866	6.46929428947315e-07	MMP10_F9
30449	cg16711983	-3.22863470250179e-05	MMP10_F9
30450	cg16712094	1.47955509848925e-06	MMP10_F9
30451	cg16712103	1.94954180132967e-06	MMP10_F9
30452	cg16713069	-2.37690720468882e-06	MMP10_F9
30453	cg16713551	4.05094423356866e-05	MMP10_F9
30454	cg16713727	-1.58693412452624e-05	MMP10_F9
30455	cg16713808	6.96778516164468e-06	MMP10_F9
30456	cg16714755	-3.25848738564879e-06	MMP10_F9
30457	cg16715194	1.47884081894286e-05	MMP10_F9
30458	cg16715831	4.33828693585765e-06	MMP10_F9
30459	cg16716044	-1.73130253739912e-05	MMP10_F9
30460	cg16716189	-5.80495356291071e-06	MMP10_F9
30461	cg16716196	5.62015609320844e-06	MMP10_F9
30462	cg16716295	2.03004913542087e-07	MMP10_F9
30463	cg16717532	3.18597516732219e-05	MMP10_F9
30464	cg16717690	3.18905243793605e-07	MMP10_F9
30465	cg16717773	4.19092595628282e-06	MMP10_F9
30466	cg16718162	2.4438380522637e-06	MMP10_F9
30467	cg16718276	-7.03813377053216e-07	MMP10_F9
30468	cg16718920	3.08332588799099e-07	MMP10_F9
30469	cg16718986	-3.75239417752906e-07	MMP10_F9
30470	cg16719404	5.46523940488574e-06	MMP10_F9
30471	cg16720242	-2.53240623179918e-05	MMP10_F9
30472	cg16720365	-1.3057631206733e-06	MMP10_F9
30473	cg16721191	-6.70221647960057e-06	MMP10_F9
30474	cg16723182	1.43059903886673e-05	MMP10_F9
30475	cg16723738	-2.23748070840446e-07	MMP10_F9
30476	cg16724070	1.58437532094808e-05	MMP10_F9
30477	cg16724148	-1.24760618288744e-05	MMP10_F9
30478	cg16724196	-4.81306800943327e-06	MMP10_F9
30479	cg16724416	-3.0627413484395e-06	MMP10_F9
30480	cg16724481	-4.64223982917085e-05	MMP10_F9
30481	cg16724557	-3.18790708083359e-06	MMP10_F9
30482	cg16724613	9.11816071969678e-07	MMP10_F9
30483	cg16724720	1.03341356797206e-05	MMP10_F9
30484	cg16724800	-1.51111815035247e-05	MMP10_F9
30485	cg16725097	3.33404386032623e-06	MMP10_F9
30486	cg16725865	-1.30878072067784e-08	MMP10_F9
30487	cg16726760	-7.30975654711294e-06	MMP10_F9
30488	cg16727519	1.04303698473055e-05	MMP10_F9
30489	cg16727538	-5.38654942572714e-07	MMP10_F9
30490	cg16727986	1.49684940174912e-06	MMP10_F9
30491	cg16728114	2.68293946748883e-07	MMP10_F9
30492	cg16728516	-5.35142854966079e-07	MMP10_F9
30493	cg16728604	1.02825166261005e-05	MMP10_F9
30494	cg16728934	1.74051252983831e-05	MMP10_F9
30495	cg16729016	6.50373763782717e-07	MMP10_F9
30496	cg16729555	1.34115901737052e-05	MMP10_F9
30497	cg16730266	5.14142922011134e-06	MMP10_F9
30498	cg16730386	1.45493563841687e-05	MMP10_F9
30499	cg16730798	-1.43980219099048e-06	MMP10_F9
30500	cg16730824	-8.11291298500045e-06	MMP10_F9
30501	cg16731083	-3.82872209726626e-06	MMP10_F9
30502	cg16731157	-5.40398188138813e-06	MMP10_F9
30503	cg16731318	6.06422186413234e-06	MMP10_F9
30504	cg16731488	-3.60328077221399e-06	MMP10_F9
30505	cg16732616	-2.06295402745478e-06	MMP10_F9
30506	cg16732787	2.07551038810155e-05	MMP10_F9
30507	cg16733136	2.04574446752836e-06	MMP10_F9
30508	cg16733203	-9.59252352946994e-06	MMP10_F9
30509	cg16733643	-4.78394956861302e-05	MMP10_F9
30510	cg16733695	-1.35554663236192e-05	MMP10_F9
30511	cg16733714	2.48815717310553e-06	MMP10_F9
30512	cg16733813	-4.41138234298465e-06	MMP10_F9
30513	cg16734017	-2.5607801968563e-08	MMP10_F9
30514	cg16734875	2.64583748861127e-05	MMP10_F9
30515	cg16735130	1.10726187093133e-05	MMP10_F9
30516	cg16735509	-2.14631666740956e-05	MMP10_F9
30517	cg16736018	-1.06535863709527e-05	MMP10_F9
30518	cg16736054	-5.28751562058273e-06	MMP10_F9
30519	cg16736630	3.55314372357394e-05	MMP10_F9
30520	cg16736826	2.62760675132442e-06	MMP10_F9
30521	cg16737215	-1.18724584100876e-06	MMP10_F9
30522	cg16738453	3.21191994320511e-06	MMP10_F9
30523	cg16738646	-8.63625888254339e-06	MMP10_F9
30524	cg16738827	1.07138807162717e-05	MMP10_F9
30525	cg16739247	1.92133600255345e-06	MMP10_F9
30526	cg16739396	2.2540422486326e-05	MMP10_F9
30527	cg16740167	2.63537995983472e-07	MMP10_F9
30528	cg16741710	-1.01565052528235e-05	MMP10_F9
30529	cg16743289	2.25172690201426e-05	MMP10_F9
30530	cg16743781	1.69832910380818e-07	MMP10_F9
30531	cg16749570	-7.27983136156192e-08	MMP10_F9
30532	cg16752778	1.66726876655693e-06	MMP10_F9
30533	cg16762386	-2.51393955803444e-06	MMP10_F9
30534	cg16767915	-6.99232773630131e-06	MMP10_F9
30535	cg16769442	1.4923835532264e-06	MMP10_F9
30536	cg16772039	4.45071431418647e-06	MMP10_F9
30537	cg16773028	1.33975476862286e-06	MMP10_F9
30538	cg16776350	1.15107616086572e-05	MMP10_F9
30539	cg16790610	2.57336110178558e-07	MMP10_F9
30540	cg16796590	2.35451905005086e-07	MMP10_F9
30541	cg16797831	1.26426227095355e-05	MMP10_F9
30542	cg16809460	1.64516022432764e-06	MMP10_F9
30543	cg16813087	-5.9504627872585e-07	MMP10_F9
30544	cg16813767	-1.20763255140419e-07	MMP10_F9
30545	cg16813816	5.8452216849776e-06	MMP10_F9
30546	cg16813854	1.44236369566131e-05	MMP10_F9
30547	cg16813892	9.68171396660539e-07	MMP10_F9
30548	cg16814416	2.19017420815253e-05	MMP10_F9
30549	cg16814483	1.29922724920832e-05	MMP10_F9
30550	cg16814688	-1.05610339805412e-05	MMP10_F9
30551	cg16814796	4.44582693628128e-06	MMP10_F9
30552	cg16815330	-9.66072346436774e-06	MMP10_F9
30553	cg16815379	5.47870829399056e-07	MMP10_F9
30554	cg16815825	1.13271388424415e-05	MMP10_F9
30555	cg16815850	1.07455251011804e-06	MMP10_F9
30556	cg16815882	-2.58608150834207e-05	MMP10_F9
30557	cg16817034	2.41566951439386e-06	MMP10_F9
30558	cg16817070	3.80377525646857e-06	MMP10_F9
30559	cg16817426	-9.60518921921351e-06	MMP10_F9
30560	cg16817668	-2.89264149965755e-06	MMP10_F9
30561	cg16818712	-8.95360895979672e-06	MMP10_F9
30562	cg16818909	6.126855361464e-07	MMP10_F9
30563	cg16819028	2.87697620374175e-06	MMP10_F9
30564	cg16819743	-2.46617093270834e-06	MMP10_F9
30565	cg16819803	-1.03796109460891e-06	MMP10_F9
30566	cg16820411	-1.20321326704223e-05	MMP10_F9
30567	cg16821558	-1.76431075700257e-05	MMP10_F9
30568	cg16821793	-5.71643248321496e-08	MMP10_F9
30569	cg16822216	5.66922744461347e-07	MMP10_F9
30570	cg16822407	4.09619415602372e-06	MMP10_F9
30571	cg16822606	2.29908900305791e-06	MMP10_F9
30572	cg16823064	-2.7783744706085e-06	MMP10_F9
30573	cg16823083	-4.14104373497294e-06	MMP10_F9
30574	cg16823292	1.07988716868048e-06	MMP10_F9
30575	cg16823976	7.48728102599427e-06	MMP10_F9
30576	cg16824294	6.19184854094163e-06	MMP10_F9
30577	cg16824301	-3.63691511091211e-06	MMP10_F9
30578	cg16824319	-1.5822409472894e-05	MMP10_F9
30579	cg16825000	-2.87698007671676e-06	MMP10_F9
30580	cg16829306	3.30798316337661e-05	MMP10_F9
30581	cg16833230	2.6304997582347e-07	MMP10_F9
30582	cg16834431	5.51157179387726e-07	MMP10_F9
30583	cg16834537	5.48094714014114e-07	MMP10_F9
30584	cg16836311	3.74621026707411e-06	MMP10_F9
30585	cg16839093	9.55482625856173e-06	MMP10_F9
30586	cg16853982	1.48512571459295e-05	MMP10_F9
30587	cg16855929	-6.10317689264946e-06	MMP10_F9
30588	cg16856342	4.05762420013107e-07	MMP10_F9
30589	cg16858125	-7.73459119842838e-06	MMP10_F9
30590	cg16858898	1.66537544950731e-06	MMP10_F9
30591	cg16861047	1.58491941673655e-06	MMP10_F9
30592	cg16864895	1.12551563867412e-06	MMP10_F9
30593	cg16871828	-4.04715036657338e-06	MMP10_F9
30594	cg16879052	7.80527418840882e-06	MMP10_F9
30595	cg16883141	8.96556940832148e-06	MMP10_F9
30596	cg16883263	-1.49820075334278e-06	MMP10_F9
30597	cg16886895	3.27116460280221e-06	MMP10_F9
30598	cg16887862	-7.58813946345043e-07	MMP10_F9
30599	cg16891895	3.59309214403305e-06	MMP10_F9
30600	cg16893614	5.73861786064111e-06	MMP10_F9
30601	cg16894439	1.35561971042362e-07	MMP10_F9
30602	cg16894746	-1.36186873770788e-05	MMP10_F9
30603	cg16894819	2.68010704422442e-05	MMP10_F9
30604	cg16895057	-3.54352175221953e-06	MMP10_F9
30605	cg16895792	3.28948334768878e-06	MMP10_F9
30606	cg16895814	-7.37672564177169e-07	MMP10_F9
30607	cg16895948	3.84787257772135e-08	MMP10_F9
30608	cg16896205	-5.29136125169604e-06	MMP10_F9
30609	cg16897005	2.18760850737217e-05	MMP10_F9
30610	cg16897216	-2.92833622286421e-05	MMP10_F9
30611	cg16897415	-1.04694193385048e-06	MMP10_F9
30612	cg16897608	-1.70636608061183e-05	MMP10_F9
30613	cg16898219	-6.68519683928753e-06	MMP10_F9
30614	cg16898334	5.14349124908447e-06	MMP10_F9
30615	cg16899280	-2.84281815825954e-09	MMP10_F9
30616	cg16899351	3.02187765313861e-06	MMP10_F9
30617	cg16899892	-4.00402946487726e-07	MMP10_F9
30618	cg16899920	-1.24983145233196e-05	MMP10_F9
30619	cg16900349	-2.96419907249124e-08	MMP10_F9
30620	cg16900618	-3.2887081579426e-06	MMP10_F9
30621	cg16900814	1.91110308323321e-06	MMP10_F9
30622	cg16901788	1.11324639830079e-06	MMP10_F9
30623	cg16902087	5.00277215048091e-07	MMP10_F9
30624	cg16902156	3.23706102281329e-06	MMP10_F9
30625	cg16902244	-2.8057719585491e-07	MMP10_F9
30626	cg16902255	-5.04169281468284e-05	MMP10_F9
30627	cg16903000	-1.6467399775565e-05	MMP10_F9
30628	cg16903016	-1.09181649510892e-05	MMP10_F9
30629	cg16903060	-4.38655405115031e-07	MMP10_F9
30630	cg16903122	-1.44589486503317e-05	MMP10_F9
30631	cg16903217	1.14712901280227e-05	MMP10_F9
30632	cg16903605	1.12988408789862e-06	MMP10_F9
30633	cg16903618	-3.21811519202013e-05	MMP10_F9
30634	cg16904090	2.38609144127813e-06	MMP10_F9
30635	cg16904261	-4.1788874649153e-06	MMP10_F9
30636	cg16904348	3.0170609588792e-05	MMP10_F9
30637	cg16904580	-1.78136660578844e-07	MMP10_F9
30638	cg16904639	5.39807002852546e-07	MMP10_F9
30639	cg16904686	2.15169818196429e-05	MMP10_F9
30640	cg16904859	1.63655171580828e-05	MMP10_F9
30641	cg16905199	-9.83356841428077e-06	MMP10_F9
30642	cg16905506	2.85063262652788e-06	MMP10_F9
30643	cg16905527	1.97230903526894e-07	MMP10_F9
30644	cg16905926	-1.07514674568895e-06	MMP10_F9
30645	cg16905984	9.64112241128547e-06	MMP10_F9
30646	cg16906229	1.55695915451054e-05	MMP10_F9
30647	cg16906859	-5.854805737582e-06	MMP10_F9
30648	cg16906964	1.0927706031635e-06	MMP10_F9
30649	cg16907075	6.31773921202638e-06	MMP10_F9
30650	cg16907344	7.15463825711806e-07	MMP10_F9
30651	cg16907488	6.8787995556302e-06	MMP10_F9
30652	cg16908123	-2.21327173371974e-05	MMP10_F9
30653	cg16908156	-1.3867548020065e-06	MMP10_F9
30654	cg16908552	-5.1771567634911e-05	MMP10_F9
30655	cg16908740	8.76809021835255e-06	MMP10_F9
30656	cg16908770	-6.67059578708146e-06	MMP10_F9
30657	cg16908901	3.6388600152807e-06	MMP10_F9
30658	cg16909293	-3.44391678009152e-06	MMP10_F9
30659	cg16909402	1.91315223554717e-05	MMP10_F9
30660	cg16909824	1.45770670839549e-06	MMP10_F9
30661	cg16909962	-1.01306117079734e-06	MMP10_F9
30662	cg16910115	-1.01932249082244e-07	MMP10_F9
30663	cg16910238	-7.48535791874681e-06	MMP10_F9
30664	cg16910448	9.63683766042751e-09	MMP10_F9
30665	cg16911228	6.83369655761563e-07	MMP10_F9
30666	cg16911275	3.57727673223695e-06	MMP10_F9
30667	cg16911594	2.62336217750117e-07	MMP10_F9
30668	cg16911672	-4.28470538606629e-05	MMP10_F9
30669	cg16911819	-7.84624989667312e-06	MMP10_F9
30670	cg16912004	1.69300516646894e-07	MMP10_F9
30671	cg16918263	1.88900680298815e-06	MMP10_F9
30672	cg16918585	8.88010109338816e-07	MMP10_F9
30673	cg16922167	-2.83678523323327e-05	MMP10_F9
30674	cg16922557	-1.02380409558236e-06	MMP10_F9
30675	cg16924985	7.52629041647654e-06	MMP10_F9
30676	cg16925659	-5.87826193143996e-07	MMP10_F9
30677	cg16925766	2.2146847902861e-07	MMP10_F9
30678	cg16925880	-1.49838822392119e-05	MMP10_F9
30679	cg16925900	-4.10828350326314e-07	MMP10_F9
30680	cg16926108	1.36258590685565e-06	MMP10_F9
30681	cg16926213	2.47939558596144e-05	MMP10_F9
30682	cg16926302	1.23862611338403e-05	MMP10_F9
30683	cg16926445	7.31907016584999e-06	MMP10_F9
30684	cg16926734	-7.82699767400065e-06	MMP10_F9
30685	cg16926809	-6.55154085418256e-06	MMP10_F9
30686	cg16926920	-1.76522156868845e-05	MMP10_F9
30687	cg16928044	-3.76839712063143e-06	MMP10_F9
30688	cg16956745	3.34653589280322e-06	MMP10_F9
30689	cg16959606	2.17227572304622e-06	MMP10_F9
30690	cg16962115	-3.3201294592284e-06	MMP10_F9
30691	cg16962970	-9.058798222069e-07	MMP10_F9
30692	cg16964673	-9.60262385475855e-06	MMP10_F9
30693	cg16964809	5.82708124022112e-06	MMP10_F9
30694	cg16965374	-2.49178177173966e-06	MMP10_F9
30695	cg16965475	-4.94506620727086e-06	MMP10_F9
30696	cg16965552	-2.3671241959266e-05	MMP10_F9
30697	cg16965576	-3.07735820905011e-05	MMP10_F9
30698	cg16966139	1.35695032114744e-05	MMP10_F9
30699	cg16966340	-1.50548101075558e-05	MMP10_F9
30700	cg16966520	2.51908077724363e-06	MMP10_F9
30701	cg16966815	1.38500980002876e-06	MMP10_F9
30702	cg16966962	5.46532782992975e-06	MMP10_F9
30703	cg16967578	1.38357403153472e-05	MMP10_F9
30704	cg16967640	3.30356143954808e-06	MMP10_F9
30705	cg16968115	1.57598829196041e-06	MMP10_F9
30706	cg16968662	7.77478321602261e-06	MMP10_F9
30707	cg16968885	-2.12449481385653e-05	MMP10_F9
30708	cg16985259	5.094283192986e-07	MMP10_F9
30709	cg16985288	-1.63316440971904e-05	MMP10_F9
30710	cg16985301	-3.07865996257999e-06	MMP10_F9
30711	cg16985652	8.65249061458883e-06	MMP10_F9
30712	cg16985778	-1.39193031277325e-05	MMP10_F9
30713	cg16985952	1.93659283717075e-05	MMP10_F9
30714	cg16986298	4.13526939340317e-08	MMP10_F9
30715	cg16986315	1.55861064205388e-05	MMP10_F9
30716	cg16986578	2.62928560680095e-05	MMP10_F9
30717	cg16986748	-6.18019250183822e-06	MMP10_F9
30718	cg16987101	2.62481299578508e-06	MMP10_F9
30719	cg16987305	1.19519786152727e-06	MMP10_F9
30720	cg16987365	6.60242977896039e-06	MMP10_F9
30721	cg16987552	1.77392971865367e-05	MMP10_F9
30722	cg16987567	-4.91163411217481e-06	MMP10_F9
30723	cg16987735	1.14256367739216e-05	MMP10_F9
30724	cg16987804	-1.61981081262518e-07	MMP10_F9
30725	cg16988262	-7.22502014510197e-05	MMP10_F9
30726	cg16988986	1.07083736278082e-06	MMP10_F9
30727	cg16989107	4.53277900647678e-07	MMP10_F9
30728	cg16989117	-1.41648839374521e-05	MMP10_F9
30729	cg16989180	1.29801021682173e-05	MMP10_F9
30730	cg16989340	8.35395626615887e-06	MMP10_F9
30731	cg16989443	1.98256263093737e-05	MMP10_F9
30732	cg16989714	4.95777804308159e-06	MMP10_F9
30733	cg16989837	-2.55594168868252e-05	MMP10_F9
30734	cg16990083	-2.24080158461508e-06	MMP10_F9
30735	cg16990120	6.58652086521814e-06	MMP10_F9
30736	cg16990168	-4.19874812875664e-06	MMP10_F9
30737	cg16990280	-1.4259716667423e-05	MMP10_F9
30738	cg16991569	-5.71733168440725e-05	MMP10_F9
30739	cg16991637	-4.10905544971545e-05	MMP10_F9
30740	cg16991768	1.79123672436546e-07	MMP10_F9
30741	cg16991858	-2.49879802693004e-05	MMP10_F9
30742	cg16991868	4.12287501780322e-06	MMP10_F9
30743	cg16992161	-3.20419023529896e-05	MMP10_F9
30744	cg16992594	-2.66144173945484e-07	MMP10_F9
30745	cg16993043	-1.87261740966563e-06	MMP10_F9
30746	cg16993294	2.52258614622161e-06	MMP10_F9
30747	cg16993579	3.85242612436435e-06	MMP10_F9
30748	cg16993682	1.98163466575849e-05	MMP10_F9
30749	cg16993748	-1.2290277177943e-05	MMP10_F9
30750	cg16993975	1.3291897447948e-07	MMP10_F9
30751	cg16995524	3.67838266583567e-07	MMP10_F9
30752	cg16995668	-4.67114093446287e-06	MMP10_F9
30753	cg16996144	1.22633352687516e-06	MMP10_F9
30754	cg16996242	-1.61499232986063e-05	MMP10_F9
30755	cg16996266	-4.73931481080908e-06	MMP10_F9
30756	cg16996661	8.48067058906416e-07	MMP10_F9
30757	cg16996682	1.9220428314137e-06	MMP10_F9
30758	cg16997278	-6.18471079829622e-06	MMP10_F9
30759	cg16997312	-8.94332636785792e-06	MMP10_F9
30760	cg16997597	-2.28585082755012e-05	MMP10_F9
30761	cg16997900	-6.72424396319937e-06	MMP10_F9
30762	cg16998122	-9.47239981909656e-07	MMP10_F9
30763	cg16998150	1.51980332435989e-06	MMP10_F9
30764	cg16998327	1.22801005416147e-06	MMP10_F9
30765	cg16998564	-1.29646892860549e-05	MMP10_F9
30766	cg16998883	1.44787455793191e-06	MMP10_F9
30767	cg16999602	1.08799215977074e-06	MMP10_F9
30768	cg17000774	1.0944211514473e-05	MMP10_F9
30769	cg17001032	-3.79389659545908e-06	MMP10_F9
30770	cg17001034	3.82766780791541e-06	MMP10_F9
30771	cg17001101	-4.565742651378e-07	MMP10_F9
30772	cg17001153	2.62735436111582e-05	MMP10_F9
30773	cg17001333	1.49384184512888e-05	MMP10_F9
30774	cg17001401	-1.86342891816858e-05	MMP10_F9
30775	cg17001457	-1.3596907511457e-05	MMP10_F9
30776	cg17001531	-4.14473212575631e-06	MMP10_F9
30777	cg17001566	-1.04836602927247e-05	MMP10_F9
30778	cg17001765	-1.11601085590119e-05	MMP10_F9
30779	cg17002138	4.23527826547236e-07	MMP10_F9
30780	cg17002156	-1.13023575085194e-05	MMP10_F9
30781	cg17002259	2.70592333620727e-06	MMP10_F9
30782	cg17002316	1.82514198435389e-06	MMP10_F9
30783	cg17002428	-1.87992995758561e-05	MMP10_F9
30784	cg17002774	4.04736776578535e-07	MMP10_F9
30785	cg17004373	1.59740959519801e-06	MMP10_F9
30786	cg17004733	-3.92792588619136e-05	MMP10_F9
30787	cg17004906	-2.44089560569748e-07	MMP10_F9
30788	cg17006413	-9.75218875408808e-06	MMP10_F9
30789	cg17006436	5.68197025180686e-07	MMP10_F9
30790	cg17008160	1.12644784893977e-05	MMP10_F9
30791	cg17009073	1.25399507174606e-05	MMP10_F9
30792	cg17009631	4.37697410015594e-06	MMP10_F9
30793	cg17010394	7.01552342680618e-06	MMP10_F9
30794	cg17010827	2.36637993925527e-05	MMP10_F9
30795	cg17011134	-2.2099458937082e-06	MMP10_F9
30796	cg17011300	9.78898613413374e-06	MMP10_F9
30797	cg17011453	1.54501105865717e-05	MMP10_F9
30798	cg17012079	5.40872482638305e-06	MMP10_F9
30799	cg17012160	-1.60948282130698e-05	MMP10_F9
30800	cg17012465	-2.86372799966114e-06	MMP10_F9
30801	cg17013132	2.33048832379388e-06	MMP10_F9
30802	cg17013432	3.5673820236233e-07	MMP10_F9
30803	cg17013990	-5.89242162370124e-05	MMP10_F9
30804	cg17014095	-2.10154867354819e-05	MMP10_F9
30805	cg17014627	1.40579668099374e-06	MMP10_F9
30806	cg17014728	5.54362048688156e-07	MMP10_F9
30807	cg17014757	4.71669151271388e-05	MMP10_F9
30808	cg17014785	6.17943710914105e-06	MMP10_F9
30809	cg17014953	-1.96924337211286e-07	MMP10_F9
30810	cg17015133	1.8071970827925e-05	MMP10_F9
30811	cg17015179	1.14515394885285e-05	MMP10_F9
30812	cg17015803	3.26025246720117e-06	MMP10_F9
30813	cg17015897	8.05594497509116e-08	MMP10_F9
30814	cg17015937	3.33604906205917e-06	MMP10_F9
30815	cg17016101	-1.27199862390553e-05	MMP10_F9
30816	cg17016136	-3.54304076188135e-06	MMP10_F9
30817	cg17016617	3.76531333807949e-07	MMP10_F9
30818	cg17016830	2.43277137215571e-05	MMP10_F9
30819	cg17016894	-1.19779204893706e-05	MMP10_F9
30820	cg17016978	1.33272695726957e-06	MMP10_F9
30821	cg17017152	-1.75787302109191e-06	MMP10_F9
30822	cg17017284	-3.11931693607208e-05	MMP10_F9
30823	cg17017317	-2.29169071096837e-05	MMP10_F9
30824	cg17017394	-1.7667926870559e-05	MMP10_F9
30825	cg17017514	-1.58063490535737e-06	MMP10_F9
30826	cg17017596	3.18150572363868e-06	MMP10_F9
30827	cg17017746	-1.15283090319875e-05	MMP10_F9
30828	cg17019143	3.39935457532574e-06	MMP10_F9
30829	cg17020154	1.69497839123567e-06	MMP10_F9
30830	cg17020695	6.51464852514767e-06	MMP10_F9
30831	cg17021487	5.61247956623317e-06	MMP10_F9
30832	cg17021527	6.58373648060199e-06	MMP10_F9
30833	cg17021725	2.76768786359524e-07	MMP10_F9
30834	cg17021880	-1.01366759916112e-05	MMP10_F9
30835	cg17022488	-7.09572296234346e-06	MMP10_F9
30836	cg17022577	1.25617092182193e-05	MMP10_F9
30837	cg17023122	-1.04791062234259e-05	MMP10_F9
30838	cg17023648	2.55461711587832e-06	MMP10_F9
30839	cg17023856	-6.0490119863398e-05	MMP10_F9
30840	cg17023923	-1.38267667182603e-05	MMP10_F9
30841	cg17024258	5.33954606326034e-07	MMP10_F9
30842	cg17024643	-2.74168162031608e-06	MMP10_F9
30843	cg17025555	-4.21690811890161e-06	MMP10_F9
30844	cg17025560	-2.53944966588147e-06	MMP10_F9
30845	cg17025661	-2.90988180973355e-08	MMP10_F9
30846	cg17025683	-2.86932098721624e-06	MMP10_F9
30847	cg17025688	-1.55940394323233e-05	MMP10_F9
30848	cg17025908	1.91344530053909e-05	MMP10_F9
30849	cg17026072	-7.73679166537596e-07	MMP10_F9
30850	cg17026642	-2.5774846553319e-07	MMP10_F9
30851	cg17026763	-8.80279915290284e-06	MMP10_F9
30852	cg17026874	3.50150619015873e-07	MMP10_F9
30853	cg17027033	1.86427165842852e-06	MMP10_F9
30854	cg17027776	2.85661912798325e-06	MMP10_F9
30855	cg17028105	3.23598343231059e-07	MMP10_F9
30856	cg17028301	-4.08655880725453e-05	MMP10_F9
30857	cg17028814	3.19173860651663e-05	MMP10_F9
30858	cg17028952	-2.10463735213468e-05	MMP10_F9
30859	cg17029193	-2.29010062099101e-06	MMP10_F9
30860	cg17029721	1.41367369954847e-06	MMP10_F9
30861	cg17030238	-2.06027320019479e-07	MMP10_F9
30862	cg17030415	7.29765554366888e-06	MMP10_F9
30863	cg17030628	-2.99343252575433e-05	MMP10_F9
30864	cg17031493	6.15402602645349e-06	MMP10_F9
30865	cg17031631	1.33362542290758e-05	MMP10_F9
30866	cg17031656	-4.76541814504448e-07	MMP10_F9
30867	cg17031727	-3.42474750431654e-06	MMP10_F9
30868	cg17031739	1.16198262636149e-05	MMP10_F9
30869	cg17031944	-2.91010815356186e-07	MMP10_F9
30870	cg17032005	-3.50473397961205e-05	MMP10_F9
30871	cg17032184	-1.90567243082154e-05	MMP10_F9
30872	cg17032372	-3.78944434912458e-06	MMP10_F9
30873	cg17032383	-4.10943316935653e-06	MMP10_F9
30874	cg17032590	-3.65292208904126e-06	MMP10_F9
30875	cg17032646	-3.1444685849574e-06	MMP10_F9
30876	cg17032999	1.24395501338786e-06	MMP10_F9
30877	cg17033047	2.32297393317589e-05	MMP10_F9
30878	cg17033287	-2.2755948816789e-05	MMP10_F9
30879	cg17033546	5.66933785674129e-06	MMP10_F9
30880	cg17033837	-2.36153072442937e-06	MMP10_F9
30881	cg17034109	-1.07608772878773e-05	MMP10_F9
30882	cg17034181	-8.5269462551576e-07	MMP10_F9
30883	cg17034203	1.27020141136536e-05	MMP10_F9
30884	cg17034360	-2.52553980362747e-06	MMP10_F9
30885	cg17035539	-1.35495762484231e-05	MMP10_F9
30886	cg17035844	5.32848651797123e-06	MMP10_F9
30887	cg17035984	-2.30865411669148e-05	MMP10_F9
30888	cg17036007	-1.20236621948531e-05	MMP10_F9
30889	cg17036024	3.99191794827854e-08	MMP10_F9
30890	cg17036164	1.60757249175608e-05	MMP10_F9
30891	cg17036419	5.24997054622382e-06	MMP10_F9
30892	cg17036469	-5.29347907300592e-06	MMP10_F9
30893	cg17037018	1.61245047483334e-06	MMP10_F9
30894	cg17038116	1.11093441020254e-07	MMP10_F9
30895	cg17038397	-2.43646481517575e-06	MMP10_F9
30896	cg17038416	-7.88956096713177e-07	MMP10_F9
30897	cg17038444	-1.08295780271528e-05	MMP10_F9
30898	cg17038645	-1.27155375796364e-05	MMP10_F9
30899	cg17039722	1.58356142552509e-05	MMP10_F9
30900	cg17039842	2.00643865037995e-07	MMP10_F9
30901	cg17041185	7.28864061379993e-06	MMP10_F9
30902	cg17041296	-3.25942415061851e-05	MMP10_F9
30903	cg17042098	3.86417045366794e-07	MMP10_F9
30904	cg17042439	6.67375274730629e-05	MMP10_F9
30905	cg17042892	1.04223985328115e-05	MMP10_F9
30906	cg17042926	-1.46590912503868e-05	MMP10_F9
30907	cg17043284	2.94393254856516e-06	MMP10_F9
30908	cg17043339	-1.00249310390279e-05	MMP10_F9
30909	cg17043722	8.98375495881466e-06	MMP10_F9
30910	cg17044090	1.25028327176069e-05	MMP10_F9
30911	cg17045772	-8.29683696780105e-06	MMP10_F9
30912	cg17046044	-1.31096111110091e-06	MMP10_F9
30913	cg17051623	1.0165763440574e-06	MMP10_F9
30914	cg17056089	1.05601524367875e-05	MMP10_F9
30915	cg17057965	8.15606041503085e-07	MMP10_F9
30916	cg17063018	-2.86848509230974e-07	MMP10_F9
30917	cg17065852	3.19308393137625e-06	MMP10_F9
30918	cg17067005	-1.14846778566955e-05	MMP10_F9
30919	cg17069573	5.20821933660733e-06	MMP10_F9
30920	cg17074017	5.2492626079874e-06	MMP10_F9
30921	cg17074213	1.52124368845487e-06	MMP10_F9
30922	cg17074704	2.44542036764779e-05	MMP10_F9
30923	cg17074958	3.14842222813124e-06	MMP10_F9
30924	cg17075428	5.07467592674093e-06	MMP10_F9
30925	cg17075937	-1.1127818498181e-06	MMP10_F9
30926	cg17076592	1.14722535741121e-05	MMP10_F9
30927	cg17076795	1.30286407268092e-06	MMP10_F9
30928	cg17077042	-1.29444581431585e-06	MMP10_F9
30929	cg17077171	-6.81788575790629e-08	MMP10_F9
30930	cg17077180	-1.24035907969468e-05	MMP10_F9
30931	cg17077288	3.94310710790514e-06	MMP10_F9
30932	cg17078190	-1.27156395764719e-05	MMP10_F9
30933	cg17078393	8.36984706362336e-05	MMP10_F9
30934	cg17078656	-3.61414251103899e-06	MMP10_F9
30935	cg17078826	8.34622307121682e-07	MMP10_F9
30936	cg17078864	1.10357390814436e-05	MMP10_F9
30937	cg17079374	3.16756738565841e-06	MMP10_F9
30938	cg17079378	1.87179761619702e-07	MMP10_F9
30939	cg17079961	1.48329921421867e-06	MMP10_F9
30940	cg17080021	3.67027854276821e-06	MMP10_F9
30941	cg17080144	1.31780952574247e-06	MMP10_F9
30942	cg17080534	-8.33324008103723e-08	MMP10_F9
30943	cg17080709	3.04661582523396e-06	MMP10_F9
30944	cg17080740	9.29151457946617e-06	MMP10_F9
30945	cg17080882	-3.5835777180943e-06	MMP10_F9
30946	cg17080913	3.91841562315311e-06	MMP10_F9
30947	cg17081027	2.05968761147913e-07	MMP10_F9
30948	cg17081063	4.57438353588523e-06	MMP10_F9
30949	cg17081408	2.11302861560791e-06	MMP10_F9
30950	cg17081489	-3.82559409862314e-05	MMP10_F9
30951	cg17081645	2.44410820881564e-06	MMP10_F9
30952	cg17081867	1.76738770268414e-05	MMP10_F9
30953	cg17082959	-1.65410634292426e-06	MMP10_F9
30954	cg17083209	-6.24035335663792e-06	MMP10_F9
30955	cg17083411	5.46187711159451e-06	MMP10_F9
30956	cg17084044	-1.06220242201387e-06	MMP10_F9
30957	cg17084448	3.36776192995383e-07	MMP10_F9
30958	cg17084863	-1.92382951946846e-05	MMP10_F9
30959	cg17085123	-1.91626467221992e-05	MMP10_F9
30960	cg17085457	3.49669555991695e-06	MMP10_F9
30961	cg17085844	-2.00553913863555e-05	MMP10_F9
30962	cg17086204	1.440304086174e-05	MMP10_F9
30963	cg17086398	3.28539184667115e-05	MMP10_F9
30964	cg17086939	-6.50950329330935e-06	MMP10_F9
30965	cg17087479	-9.81682710687138e-07	MMP10_F9
30966	cg17087499	2.53274402039811e-05	MMP10_F9
30967	cg17088073	5.30022407004639e-06	MMP10_F9
30968	cg17088631	1.47155387733827e-06	MMP10_F9
30969	cg17089019	1.43008574626498e-06	MMP10_F9
30970	cg17090891	-7.94481494888924e-06	MMP10_F9
30971	cg17091049	-7.96447830351844e-06	MMP10_F9
30972	cg17091266	2.19797765059961e-06	MMP10_F9
30973	cg17092860	-3.09494411763457e-06	MMP10_F9
30974	cg17093138	3.23726788833716e-07	MMP10_F9
30975	cg17093466	-2.26482577233461e-05	MMP10_F9
30976	cg17093485	1.08544612602352e-05	MMP10_F9
30977	cg17094249	-9.03069900949611e-07	MMP10_F9
30978	cg17094363	-2.18605459740057e-06	MMP10_F9
30979	cg17094624	-2.80535419835351e-06	MMP10_F9
30980	cg17094761	-5.49189788042119e-06	MMP10_F9
30981	cg17094927	9.94671027291686e-06	MMP10_F9
30982	cg17095098	1.0182682529263e-06	MMP10_F9
30983	cg17095179	2.33408657980382e-05	MMP10_F9
30984	cg17095278	-1.09712667970819e-05	MMP10_F9
30985	cg17095728	-3.68090634690677e-06	MMP10_F9
30986	cg17095731	3.00203817770031e-05	MMP10_F9
30987	cg17095936	1.76639132518354e-05	MMP10_F9
30988	cg17096191	-8.81890773195841e-06	MMP10_F9
30989	cg17096979	-7.79541288444414e-05	MMP10_F9
30990	cg17097571	4.55595800472661e-06	MMP10_F9
30991	cg17097874	4.05955662165407e-07	MMP10_F9
30992	cg17098093	-1.83935660233699e-05	MMP10_F9
30993	cg17098103	-1.36324246941759e-05	MMP10_F9
30994	cg17098415	-2.55644403296507e-06	MMP10_F9
30995	cg17099397	1.09270233775983e-06	MMP10_F9
30996	cg17099442	-8.54155037798504e-06	MMP10_F9
30997	cg17099671	-1.06571655109172e-06	MMP10_F9
30998	cg17100176	4.59669172390047e-05	MMP10_F9
30999	cg17100200	9.94397430460151e-06	MMP10_F9
31000	cg17100751	2.8618729116441e-06	MMP10_F9
31001	cg17101748	8.47330702726999e-07	MMP10_F9
31002	cg17101920	3.70302889603431e-06	MMP10_F9
31003	cg17102089	3.45346262838716e-07	MMP10_F9
31004	cg17102325	1.42210586700029e-05	MMP10_F9
31005	cg17102648	-2.19537686366834e-05	MMP10_F9
31006	cg17102963	4.58343563014696e-06	MMP10_F9
31007	cg17103467	-5.22311186009302e-07	MMP10_F9
31008	cg17104151	3.1621690627743e-06	MMP10_F9
31009	cg17104202	-2.32588790710844e-06	MMP10_F9
31010	cg17104258	-2.35867536665769e-05	MMP10_F9
31011	cg17104425	1.6785789753382e-06	MMP10_F9
31012	cg17104542	4.88470010995958e-07	MMP10_F9
31013	cg17104843	1.00299593031734e-06	MMP10_F9
31014	cg17104959	-1.44461024818296e-05	MMP10_F9
31015	cg17105151	6.86287871224643e-06	MMP10_F9
31016	cg17105358	-1.30957935469132e-06	MMP10_F9
31017	cg17105834	-1.295284499714e-06	MMP10_F9
31018	cg17105912	-2.84072400439613e-05	MMP10_F9
31019	cg17106415	-6.99890727957771e-06	MMP10_F9
31020	cg17106536	1.44022622869797e-07	MMP10_F9
31021	cg17106628	1.21825277679104e-06	MMP10_F9
31022	cg17107017	-5.18112990194092e-07	MMP10_F9
31023	cg17107246	1.14922597759765e-05	MMP10_F9
31024	cg17107307	-6.83131037590467e-06	MMP10_F9
31025	cg17107724	8.20322701413937e-07	MMP10_F9
31026	cg17107840	-1.20071715660875e-05	MMP10_F9
31027	cg17107867	-2.26149202341201e-05	MMP10_F9
31028	cg17108141	8.34615305441633e-07	MMP10_F9
31029	cg17108388	-3.78681938882892e-06	MMP10_F9
31030	cg17108958	3.37927155114042e-06	MMP10_F9
31031	cg17109441	1.90487752671816e-06	MMP10_F9
31032	cg17109517	-7.28420539351981e-06	MMP10_F9
31033	cg17109725	1.39841304335814e-05	MMP10_F9
31034	cg17110006	-3.98490437428412e-06	MMP10_F9
31035	cg17110202	5.56812647391126e-06	MMP10_F9
31036	cg17110767	9.31096574846069e-06	MMP10_F9
31037	cg17110920	-2.01740389022213e-05	MMP10_F9
31038	cg17111087	3.45430185659257e-06	MMP10_F9
31039	cg17111846	2.66042368586732e-06	MMP10_F9
31040	cg17112757	5.65415387211905e-06	MMP10_F9
31041	cg17112828	-9.50929482737906e-06	MMP10_F9
31042	cg17112949	-3.24853752841587e-06	MMP10_F9
31043	cg17113008	-8.66920358119327e-07	MMP10_F9
31044	cg17113029	-4.6373393770797e-07	MMP10_F9
31045	cg17113117	1.85730278955208e-05	MMP10_F9
31046	cg17113809	-2.7138848860276e-07	MMP10_F9
31047	cg17113878	1.63439526309873e-05	MMP10_F9
31048	cg17114084	1.35409324065657e-06	MMP10_F9
31049	cg17114375	3.70948855421093e-05	MMP10_F9
31050	cg17121120	2.89172040643263e-06	MMP10_F9
31051	cg17122213	-2.03972382132478e-07	MMP10_F9
31052	cg17123010	6.41287296029788e-07	MMP10_F9
31053	cg17123655	7.31932784953542e-06	MMP10_F9
31054	cg17123676	-1.82845056446617e-05	MMP10_F9
31055	cg17124700	6.66729556989363e-06	MMP10_F9
31056	cg17125585	1.64488037204836e-05	MMP10_F9
31057	cg17125897	2.25814197524644e-05	MMP10_F9
31058	cg17126435	-1.89287158346904e-05	MMP10_F9
31059	cg17126573	-1.8043742151162e-06	MMP10_F9
31060	cg17127183	-1.16201714454729e-07	MMP10_F9
31061	cg17127511	-1.58184305927771e-06	MMP10_F9
31062	cg17127702	4.79863779520093e-06	MMP10_F9
31063	cg17127816	-1.56640753808979e-05	MMP10_F9
31064	cg17128799	2.07176916264101e-05	MMP10_F9
31065	cg17129435	-7.81624811393185e-06	MMP10_F9
31066	cg17130063	9.16227992365707e-08	MMP10_F9
31067	cg17130110	-1.16541110245659e-05	MMP10_F9
31068	cg17130745	-2.66808209443334e-05	MMP10_F9
31069	cg17130791	9.53492885635928e-06	MMP10_F9
31070	cg17130982	-2.01550219627756e-05	MMP10_F9
31071	cg17131030	-7.79367545869864e-07	MMP10_F9
31072	cg17131070	5.00262370312903e-06	MMP10_F9
31073	cg17131183	-8.57936481460341e-07	MMP10_F9
31074	cg17131975	-7.64664676029383e-06	MMP10_F9
31075	cg17132079	7.64275830891636e-06	MMP10_F9
31076	cg17132124	-2.07604522961266e-05	MMP10_F9
31077	cg17132364	-4.99402909318961e-06	MMP10_F9
31078	cg17133045	-2.79127672661385e-06	MMP10_F9
31079	cg17133668	-6.40595402198293e-06	MMP10_F9
31080	cg17133774	-3.25913712723549e-06	MMP10_F9
31081	cg17133982	2.01167743917258e-06	MMP10_F9
31082	cg17134153	-1.66864236844985e-05	MMP10_F9
31083	cg17134770	2.44103709282098e-06	MMP10_F9
31084	cg17135423	1.47140975788049e-05	MMP10_F9
31085	cg17135580	4.27836652714871e-06	MMP10_F9
31086	cg17135941	7.24244695873527e-07	MMP10_F9
31087	cg17136275	-5.09447932752754e-06	MMP10_F9
31088	cg17136696	6.01298289242024e-06	MMP10_F9
31089	cg17137063	5.49478098020878e-06	MMP10_F9
31090	cg17137218	1.98036802385358e-05	MMP10_F9
31091	cg17137424	-2.9863895269459e-05	MMP10_F9
31092	cg17138037	1.11344764322476e-06	MMP10_F9
31093	cg17138369	-1.60752332315104e-06	MMP10_F9
31094	cg17138539	-2.04700291499357e-05	MMP10_F9
31095	cg17138785	1.17025335357138e-06	MMP10_F9
31096	cg17138852	-6.66845003709513e-06	MMP10_F9
31097	cg17138963	-3.60633590876567e-06	MMP10_F9
31098	cg17139085	-3.49223772480804e-05	MMP10_F9
31099	cg17139210	-4.63080225979305e-06	MMP10_F9
31100	cg17139283	-5.7393336948388e-06	MMP10_F9
31101	cg17140133	-3.35619054143746e-06	MMP10_F9
31102	cg17140222	-4.74178829312409e-06	MMP10_F9
31103	cg17140307	2.90810179405733e-05	MMP10_F9
31104	cg17140381	-9.16114517420273e-06	MMP10_F9
31105	cg17141370	6.73002956682558e-06	MMP10_F9
31106	cg17141735	4.27014317823486e-06	MMP10_F9
31107	cg17142039	-2.0061534073609e-05	MMP10_F9
31108	cg17142105	1.90131539179627e-06	MMP10_F9
31109	cg17142371	-3.29965679437625e-07	MMP10_F9
31110	cg17142609	-4.03439276110735e-06	MMP10_F9
31111	cg17142722	1.68268292899889e-06	MMP10_F9
31112	cg17142856	4.6499348122216e-07	MMP10_F9
31113	cg17142931	-2.50377319312307e-06	MMP10_F9
31114	cg17142950	-1.43332415428662e-05	MMP10_F9
31115	cg17143168	1.67742287957663e-05	MMP10_F9
31116	cg17143270	3.39661526509517e-06	MMP10_F9
31117	cg17143291	-3.19879431001351e-07	MMP10_F9
31118	cg17143643	3.80926424182258e-06	MMP10_F9
31119	cg17143843	-1.16142034188385e-05	MMP10_F9
31120	cg17143900	1.20728393148051e-05	MMP10_F9
31121	cg17144305	1.19006425284839e-05	MMP10_F9
31122	cg17144988	-3.73133971422553e-05	MMP10_F9
31123	cg17145806	2.50319809811341e-06	MMP10_F9
31124	cg17145862	8.45544047008288e-07	MMP10_F9
31125	cg17146111	-4.10483372790792e-07	MMP10_F9
31126	cg17146638	-5.20567693417535e-06	MMP10_F9
31127	cg17147211	-6.16800828775276e-07	MMP10_F9
31128	cg17147317	3.08972462736631e-07	MMP10_F9
31129	cg17147442	-9.15062835888663e-06	MMP10_F9
31130	cg17147537	2.62769414121489e-05	MMP10_F9
31131	cg17147589	-8.8635348805525e-06	MMP10_F9
31132	cg17147878	1.5749964658894e-06	MMP10_F9
31133	cg17148556	5.13733557027148e-07	MMP10_F9
31134	cg17148978	1.93420946166607e-06	MMP10_F9
31135	cg17149103	-3.4313061862511e-05	MMP10_F9
31136	cg17149431	-1.34863096675849e-06	MMP10_F9
31137	cg17149495	-3.28456990416212e-05	MMP10_F9
31138	cg17149882	2.6224817036278e-07	MMP10_F9
31139	cg17150246	2.03309785440079e-06	MMP10_F9
31140	cg17150265	-1.27651983355473e-06	MMP10_F9
31141	cg17151058	1.39141345131757e-08	MMP10_F9
31142	cg17151560	4.09785023275177e-07	MMP10_F9
31143	cg17152101	-1.73906835571198e-05	MMP10_F9
31144	cg17153174	2.61843427494307e-06	MMP10_F9
31145	cg17153432	8.06269912447547e-06	MMP10_F9
31146	cg17153775	-2.24806476788874e-06	MMP10_F9
31147	cg17154022	1.49406177753724e-06	MMP10_F9
31148	cg17154605	-2.91946697476042e-06	MMP10_F9
31149	cg17154724	-5.18029923856107e-06	MMP10_F9
31150	cg17155167	9.01789867320338e-07	MMP10_F9
31151	cg17155610	-2.22998080976415e-08	MMP10_F9
31152	cg17155687	-5.51341947584967e-06	MMP10_F9
31153	cg17156011	-5.66104808422472e-05	MMP10_F9
31154	cg17156276	-2.17662878662079e-05	MMP10_F9
31155	cg17156349	6.52486750241267e-06	MMP10_F9
31156	cg17156402	-6.35913400047628e-06	MMP10_F9
31157	cg17156531	1.83055011329254e-06	MMP10_F9
31158	cg17156633	-4.84075784604273e-05	MMP10_F9
31159	cg17156641	1.24043669823853e-05	MMP10_F9
31160	cg17156855	3.67198946837116e-07	MMP10_F9
31161	cg17156862	1.65946552851051e-05	MMP10_F9
31162	cg17157064	4.46909208126221e-07	MMP10_F9
31163	cg17157234	-7.26876543923526e-06	MMP10_F9
31164	cg17157436	7.71204584327792e-06	MMP10_F9
31165	cg17157516	4.45678585156868e-06	MMP10_F9
31166	cg17158762	-3.29324796899192e-06	MMP10_F9
31167	cg17158829	-3.17611714698083e-06	MMP10_F9
31168	cg17158913	-1.57737302814005e-05	MMP10_F9
31169	cg17159201	-7.84163439489597e-07	MMP10_F9
31170	cg17160590	-1.4860977514993e-06	MMP10_F9
31171	cg17161026	-2.43024262073457e-06	MMP10_F9
31172	cg17161180	-1.06583202239372e-05	MMP10_F9
31173	cg17161388	2.74131079548765e-06	MMP10_F9
31174	cg17161617	-1.09975154925524e-05	MMP10_F9
31175	cg17161743	-2.1995245621029e-07	MMP10_F9
31176	cg17162028	-1.89196014139531e-05	MMP10_F9
31177	cg17162095	2.27425875089875e-07	MMP10_F9
31178	cg17162576	-2.46965596414953e-06	MMP10_F9
31179	cg17163168	-1.12351620442236e-05	MMP10_F9
31180	cg17163404	2.09320280585775e-05	MMP10_F9
31181	cg17163425	5.42135496665765e-06	MMP10_F9
31182	cg17163527	-2.37508824211009e-05	MMP10_F9
31183	cg17163737	-2.11886404712645e-08	MMP10_F9
31184	cg17164063	1.22164884353183e-05	MMP10_F9
31185	cg17164863	-2.80572626850236e-05	MMP10_F9
31186	cg17164905	-7.95226247784317e-06	MMP10_F9
31187	cg17165158	-8.8620045936798e-07	MMP10_F9
31188	cg17165303	-1.33795721471309e-05	MMP10_F9
31189	cg17165580	3.11133083754019e-06	MMP10_F9
31190	cg17165759	-1.51118550577076e-06	MMP10_F9
31191	cg17166812	-2.04857123480888e-05	MMP10_F9
31192	cg17166941	-9.29647628191461e-07	MMP10_F9
31193	cg17167832	-4.47254438452096e-06	MMP10_F9
31194	cg17167852	1.45888345661287e-05	MMP10_F9
31195	cg17167920	2.6864453443565e-06	MMP10_F9
31196	cg17167924	2.4982642445112e-07	MMP10_F9
31197	cg17168242	-1.38650163609899e-06	MMP10_F9
31198	cg17168456	-1.17856201890633e-06	MMP10_F9
31199	cg17168636	6.78290857422364e-08	MMP10_F9
31200	cg17168771	7.53637577471706e-06	MMP10_F9
31201	cg17168836	6.83383045144782e-07	MMP10_F9
31202	cg17169489	4.60151211374905e-07	MMP10_F9
31203	cg17169510	2.22407012767485e-06	MMP10_F9
31204	cg17170111	1.05838118323378e-06	MMP10_F9
31205	cg17170133	-3.15909822532162e-05	MMP10_F9
31206	cg17170190	-6.44539402356827e-07	MMP10_F9
31207	cg17170262	3.85605836107501e-07	MMP10_F9
31208	cg17170458	4.96621286262966e-07	MMP10_F9
31209	cg17170583	1.92222770598531e-08	MMP10_F9
31210	cg17170758	1.54510395942301e-06	MMP10_F9
31211	cg17170872	2.77464762445896e-06	MMP10_F9
31212	cg17170948	-2.38973807393082e-06	MMP10_F9
31213	cg17171259	-5.45007731455899e-05	MMP10_F9
31214	cg17171539	-4.96223477852754e-05	MMP10_F9
31215	cg17172066	4.25593856346663e-06	MMP10_F9
31216	cg17172569	1.28365234222922e-05	MMP10_F9
31217	cg17172773	6.24682061261087e-06	MMP10_F9
31218	cg17172851	1.64053113230563e-06	MMP10_F9
31219	cg17173397	4.82922003910327e-08	MMP10_F9
31220	cg17173498	-1.31848111202855e-06	MMP10_F9
31221	cg17175026	1.27637284173055e-05	MMP10_F9
31222	cg17175208	8.18132398059761e-07	MMP10_F9
31223	cg17175419	5.93232265487861e-06	MMP10_F9
31224	cg17175521	1.95022874506575e-05	MMP10_F9
31225	cg17175624	3.91064266442347e-07	MMP10_F9
31226	cg17176029	1.43782478698487e-06	MMP10_F9
31227	cg17176894	-1.34257648684993e-05	MMP10_F9
31228	cg17177074	-4.8136098363551e-06	MMP10_F9
31229	cg17177602	-1.53501976366719e-05	MMP10_F9
31230	cg17177755	-9.93476299746225e-07	MMP10_F9
31231	cg17177995	-1.32131493422199e-05	MMP10_F9
31232	cg17178126	-4.31791041289857e-06	MMP10_F9
31233	cg17178218	-2.15813662873869e-05	MMP10_F9
31234	cg17178220	3.58057074552887e-06	MMP10_F9
31235	cg17178900	2.33105020125253e-05	MMP10_F9
31236	cg17179571	-1.10616204655977e-07	MMP10_F9
31237	cg17179826	-4.04726841942205e-06	MMP10_F9
31238	cg17179875	1.75453313822215e-06	MMP10_F9
31239	cg17180237	-4.01081248076353e-06	MMP10_F9
31240	cg17180631	7.28892856355659e-06	MMP10_F9
31241	cg17180633	9.9007221926439e-06	MMP10_F9
31242	cg17180705	1.96659441381433e-06	MMP10_F9
31243	cg17180977	1.70252638602231e-06	MMP10_F9
31244	cg17181043	-2.09755373719901e-06	MMP10_F9
31245	cg17181476	-4.71539296305064e-07	MMP10_F9
31246	cg17181543	1.33606831191783e-05	MMP10_F9
31247	cg17181598	2.41922862824167e-07	MMP10_F9
31248	cg17182156	4.48875018347684e-06	MMP10_F9
31249	cg17182302	-1.41760820345312e-06	MMP10_F9
31250	cg17183215	-1.45095568128051e-05	MMP10_F9
31251	cg17183232	-4.94800692823196e-06	MMP10_F9
31252	cg17183414	2.56515756126746e-07	MMP10_F9
31253	cg17183752	1.33460842508768e-05	MMP10_F9
31254	cg17184245	-2.32702169642123e-05	MMP10_F9
31255	cg17184255	-1.66805989620523e-05	MMP10_F9
31256	cg17184491	-1.0811476750347e-05	MMP10_F9
31257	cg17185401	1.78028603859864e-06	MMP10_F9
31258	cg17185817	2.54648165155196e-07	MMP10_F9
31259	cg17185953	3.51996742499098e-06	MMP10_F9
31260	cg17186328	1.02256172984634e-05	MMP10_F9
31261	cg17189494	-8.37660886172033e-06	MMP10_F9
31262	cg17199320	1.72870691407103e-05	MMP10_F9
31263	cg17201124	-3.54907473628385e-06	MMP10_F9
31264	cg17210929	-5.32705967435817e-07	MMP10_F9
31265	cg17210938	-2.73380121140054e-05	MMP10_F9
31266	cg17210999	2.64753890212141e-05	MMP10_F9
31267	cg17211296	-1.35317109801322e-05	MMP10_F9
31268	cg17211447	-3.332121137363e-06	MMP10_F9
31269	cg17211582	1.01986913240927e-06	MMP10_F9
31270	cg17212902	-6.7488209953341e-06	MMP10_F9
31271	cg17213616	-6.64118925134397e-06	MMP10_F9
31272	cg17213946	9.15573364977623e-06	MMP10_F9
31273	cg17214089	-2.01788158273212e-05	MMP10_F9
31274	cg17215215	2.453814108172e-08	MMP10_F9
31275	cg17215278	-3.23234471027425e-05	MMP10_F9
31276	cg17215438	6.9782523069516e-06	MMP10_F9
31277	cg17216266	5.21045247410627e-06	MMP10_F9
31278	cg17216385	-5.85395897651136e-06	MMP10_F9
31279	cg17216478	1.92520770139049e-07	MMP10_F9
31280	cg17216583	-8.24772101420903e-06	MMP10_F9
31281	cg17217195	2.50641240992587e-06	MMP10_F9
31282	cg17217296	4.82041402864868e-05	MMP10_F9
31283	cg17217421	1.63144307592597e-06	MMP10_F9
31284	cg17217603	1.14002617964207e-06	MMP10_F9
31285	cg17217691	1.51397537343046e-08	MMP10_F9
31286	cg17217879	4.10984767203638e-07	MMP10_F9
31287	cg17218026	5.99457779544796e-06	MMP10_F9
31288	cg17218029	-1.152709134489e-07	MMP10_F9
31289	cg17218045	-8.09997752822331e-09	MMP10_F9
31290	cg17218154	-4.05384804619365e-05	MMP10_F9
31291	cg17218309	-3.9516912665955e-05	MMP10_F9
31292	cg17218466	-7.21569676463073e-06	MMP10_F9
31293	cg17218713	-2.14856127682752e-06	MMP10_F9
31294	cg17219656	-2.25625502775797e-06	MMP10_F9
31295	cg17219660	2.42293731605871e-07	MMP10_F9
31296	cg17219729	1.42363967433988e-05	MMP10_F9
31297	cg17220055	3.9478632170059e-05	MMP10_F9
31298	cg17220116	1.04413278047939e-05	MMP10_F9
31299	cg17220161	-5.45218227406265e-06	MMP10_F9
31300	cg17220278	-1.16575182928079e-06	MMP10_F9
31301	cg17220749	3.59378303765508e-05	MMP10_F9
31302	cg17220933	4.72171363616719e-05	MMP10_F9
31303	cg17221348	6.3714837313841e-06	MMP10_F9
31304	cg17221941	-1.35572116930347e-05	MMP10_F9
31305	cg17221945	-2.20498152097844e-06	MMP10_F9
31306	cg17222143	-1.5853980650439e-05	MMP10_F9
31307	cg17222196	4.79663604231436e-06	MMP10_F9
31308	cg17222434	-1.74468959309997e-05	MMP10_F9
31309	cg17222682	6.87882692666824e-06	MMP10_F9
31310	cg17222685	-4.35446071868343e-06	MMP10_F9
31311	cg17222992	6.81462401666193e-07	MMP10_F9
31312	cg17223218	3.83300156798521e-06	MMP10_F9
31313	cg17223516	-2.52220019635196e-05	MMP10_F9
31314	cg17223520	5.47611430210991e-05	MMP10_F9
31315	cg17223809	-1.84119074418506e-05	MMP10_F9
31316	cg17223866	-1.68224334304713e-06	MMP10_F9
31317	cg17224732	-5.02054514322886e-06	MMP10_F9
31318	cg17225006	3.12115653547606e-05	MMP10_F9
31319	cg17225340	-1.23237381368999e-05	MMP10_F9
31320	cg17225426	7.6266536865755e-06	MMP10_F9
31321	cg17225465	1.03046750009602e-05	MMP10_F9
31322	cg17226042	-5.32970766714073e-05	MMP10_F9
31323	cg17233819	4.69617566486538e-05	MMP10_F9
31324	cg17236617	3.4515037102904e-06	MMP10_F9
31325	cg17237813	-1.3962502867868e-05	MMP10_F9
31326	cg17237951	-9.16686382345759e-06	MMP10_F9
31327	cg17238496	-2.79078837568227e-05	MMP10_F9
31328	cg17238677	-2.72486709914248e-05	MMP10_F9
31329	cg17238766	1.30683672383753e-05	MMP10_F9
31330	cg17238970	-2.83716472119349e-05	MMP10_F9
31331	cg17239057	-2.05358592573845e-05	MMP10_F9
31332	cg17239103	-5.23596561371078e-06	MMP10_F9
31333	cg17239185	7.35339024910568e-08	MMP10_F9
31334	cg17239558	-8.22599692121915e-07	MMP10_F9
31335	cg17239678	-8.88962463137875e-07	MMP10_F9
31336	cg17239770	1.6301362754187e-06	MMP10_F9
31337	cg17239796	-1.29203551523716e-06	MMP10_F9
31338	cg17240157	3.39124701602301e-06	MMP10_F9
31339	cg17240499	1.53691301095371e-06	MMP10_F9
31340	cg17240760	1.87828943474663e-06	MMP10_F9
31341	cg17240885	-2.08418991669751e-06	MMP10_F9
31342	cg17241013	1.8842711037694e-06	MMP10_F9
31343	cg17241310	5.70688524255536e-06	MMP10_F9
31344	cg17242490	-3.10551221694684e-06	MMP10_F9
31345	cg17242981	-1.64635255505148e-05	MMP10_F9
31346	cg17243193	1.1693460064493e-06	MMP10_F9
31347	cg17243540	-7.5686961483405e-07	MMP10_F9
31348	cg17243628	-3.80336378384864e-05	MMP10_F9
31349	cg17243637	-6.95581505845703e-07	MMP10_F9
31350	cg17243654	3.1986817246114e-05	MMP10_F9
31351	cg17244098	4.05621739138521e-06	MMP10_F9
31352	cg17244801	1.94229062261892e-05	MMP10_F9
31353	cg17245337	-3.66302195734093e-07	MMP10_F9
31354	cg17245726	8.42003063305626e-06	MMP10_F9
31355	cg17245735	-7.11487241413001e-07	MMP10_F9
31356	cg17245754	-3.84398047262426e-06	MMP10_F9
31357	cg17245996	2.60633812758278e-06	MMP10_F9
31358	cg17246131	2.32490912117897e-06	MMP10_F9
31359	cg17246606	-5.59564300353548e-06	MMP10_F9
31360	cg17246694	-2.29525140885264e-05	MMP10_F9
31361	cg17250929	7.55235855784992e-05	MMP10_F9
31362	cg17252808	1.38365199937132e-06	MMP10_F9
31363	cg17253459	-9.36092131489636e-06	MMP10_F9
31364	cg17257175	2.8992147543199e-07	MMP10_F9
31365	cg17265729	6.10447330101899e-07	MMP10_F9
31366	cg17266431	-3.24805545189816e-05	MMP10_F9
31367	cg17267239	-1.2130004207266e-05	MMP10_F9
31368	cg17267508	-3.39177500859464e-06	MMP10_F9
31369	cg17267628	2.60565295582491e-06	MMP10_F9
31370	cg17267956	-1.2282343176357e-05	MMP10_F9
31371	cg17269137	-4.71906584185228e-07	MMP10_F9
31372	cg17269424	-6.30635042740219e-06	MMP10_F9
31373	cg17269430	2.06721014817515e-08	MMP10_F9
31374	cg17269596	-5.33416827134193e-06	MMP10_F9
31375	cg17270101	8.59198482033615e-06	MMP10_F9
31376	cg17270598	3.50085277504056e-06	MMP10_F9
31377	cg17270808	-1.78048701448781e-06	MMP10_F9
31378	cg17271504	1.9707301055531e-05	MMP10_F9
31379	cg17271592	2.41110931825844e-06	MMP10_F9
31380	cg17271658	-7.20550290183315e-06	MMP10_F9
31381	cg17271677	-2.50009553682023e-05	MMP10_F9
31382	cg17271960	7.43400704436196e-07	MMP10_F9
31383	cg17271974	8.00657229209741e-07	MMP10_F9
31384	cg17272571	-9.32147699547259e-07	MMP10_F9
31385	cg17272868	-2.11688867527257e-06	MMP10_F9
31386	cg17273183	-1.29053193112326e-06	MMP10_F9
31387	cg17273415	-4.00101688407046e-06	MMP10_F9
31388	cg17273683	-2.5822097078717e-05	MMP10_F9
31389	cg17274827	3.03257725567218e-06	MMP10_F9
31390	cg17275148	1.28656636626658e-05	MMP10_F9
31391	cg17276021	-2.06236796118513e-05	MMP10_F9
31392	cg17276103	4.54717450775938e-06	MMP10_F9
31393	cg17276329	6.42092320605435e-08	MMP10_F9
31394	cg17276379	-4.89696210983689e-07	MMP10_F9
31395	cg17276450	1.21919164099937e-05	MMP10_F9
31396	cg17276863	4.76531318025926e-06	MMP10_F9
31397	cg17277729	1.75104846079478e-06	MMP10_F9
31398	cg17277896	5.8087469706116e-06	MMP10_F9
31399	cg17278062	-2.15330851615347e-05	MMP10_F9
31400	cg17278771	-3.84392601309312e-07	MMP10_F9
31401	cg17278793	-1.76275125519339e-05	MMP10_F9
31402	cg17278960	9.75181915887274e-06	MMP10_F9
31403	cg17279085	8.45827919806687e-06	MMP10_F9
31404	cg17279103	-1.45657000554895e-05	MMP10_F9
31405	cg17279365	6.71893036121761e-05	MMP10_F9
31406	cg17279524	-8.06747393957359e-08	MMP10_F9
31407	cg17280828	1.18610209214604e-05	MMP10_F9
31408	cg17281600	-2.08295345968151e-05	MMP10_F9
31409	cg17282035	-1.23567496219113e-05	MMP10_F9
31410	cg17282145	-3.14225235115301e-06	MMP10_F9
31411	cg17282211	-4.83575350548581e-06	MMP10_F9
31412	cg17282688	7.89272627510793e-05	MMP10_F9
31413	cg17282836	3.46649394343924e-06	MMP10_F9
31414	cg17282982	3.30691327650512e-07	MMP10_F9
31415	cg17283022	1.24820746933282e-05	MMP10_F9
31416	cg17283111	-1.79269230875541e-06	MMP10_F9
31417	cg17283139	4.38359178877926e-06	MMP10_F9
31418	cg17283294	1.79522299342512e-05	MMP10_F9
31419	cg17283506	1.3036047836772e-06	MMP10_F9
31420	cg17283838	-4.57652975422589e-06	MMP10_F9
31421	cg17284082	-1.03706318979511e-07	MMP10_F9
31422	cg17284384	4.20919463881608e-09	MMP10_F9
31423	cg17284634	-2.03660052869188e-05	MMP10_F9
31424	cg17284804	4.82888814916331e-08	MMP10_F9
31425	cg17284865	2.67653654087586e-06	MMP10_F9
31426	cg17285397	-5.13195238916545e-06	MMP10_F9
31427	cg17285605	-2.83042372381926e-06	MMP10_F9
31428	cg17285883	-4.36354174910558e-06	MMP10_F9
31429	cg17286074	-3.2320151076986e-05	MMP10_F9
31430	cg17286253	9.96823861901895e-07	MMP10_F9
31431	cg17286491	3.99221741001304e-07	MMP10_F9
31432	cg17291907	-2.10689237506892e-07	MMP10_F9
31433	cg17296053	-5.23973389754974e-06	MMP10_F9
31434	cg17296707	-1.18144082260096e-05	MMP10_F9
31435	cg17296818	2.42263282135637e-05	MMP10_F9
31436	cg17296990	-1.30422168004826e-05	MMP10_F9
31437	cg17297015	7.0718952946286e-06	MMP10_F9
31438	cg17297305	6.20029325530306e-07	MMP10_F9
31439	cg17297328	4.98760827970505e-06	MMP10_F9
31440	cg17297354	-7.39715774813814e-06	MMP10_F9
31441	cg17298305	7.46722805151942e-06	MMP10_F9
31442	cg17298516	1.44512729376352e-05	MMP10_F9
31443	cg17298776	4.20153909886968e-06	MMP10_F9
31444	cg17298788	1.05759828727019e-05	MMP10_F9
31445	cg17298989	8.52243531102743e-06	MMP10_F9
31446	cg17299007	4.73567540300662e-05	MMP10_F9
31447	cg17299412	-4.57644574853164e-06	MMP10_F9
31448	cg17299902	7.24309682894674e-06	MMP10_F9
31449	cg17308840	1.94008195233276e-05	MMP10_F9
31450	cg17310611	6.89260836001389e-06	MMP10_F9
31451	cg17313031	1.98808120014065e-05	MMP10_F9
31452	cg17318344	-1.18309181167598e-05	MMP10_F9
31453	cg17318529	7.63572453957622e-06	MMP10_F9
31454	cg17319576	-1.40032571089513e-07	MMP10_F9
31455	cg17319849	8.54877547462329e-07	MMP10_F9
31456	cg17322118	-2.89214115463551e-05	MMP10_F9
31457	cg17323982	-1.50483877515315e-06	MMP10_F9
31458	cg17324198	1.07679907532913e-07	MMP10_F9
31459	cg17324226	-5.73440166971733e-07	MMP10_F9
31460	cg17325094	-3.93446688286883e-06	MMP10_F9
31461	cg17325318	6.24973698090106e-06	MMP10_F9
31462	cg17325476	1.36627997253113e-05	MMP10_F9
31463	cg17325500	-1.65414538061897e-05	MMP10_F9
31464	cg17325792	1.40907621366922e-05	MMP10_F9
31465	cg17325959	3.57158407954305e-07	MMP10_F9
31466	cg17326144	-5.42986270020928e-06	MMP10_F9
31467	cg17326555	6.47172685025513e-06	MMP10_F9
31468	cg17326855	-1.93544722748531e-05	MMP10_F9
31469	cg17327029	7.14484937460829e-06	MMP10_F9
31470	cg17327184	3.60970407372538e-06	MMP10_F9
31471	cg17327404	7.81670868245624e-06	MMP10_F9
31472	cg17328472	7.91680204390892e-06	MMP10_F9
31473	cg17328665	5.57911927758377e-06	MMP10_F9
31474	cg17328839	-5.93187918737667e-06	MMP10_F9
31475	cg17329057	-1.05328844538766e-05	MMP10_F9
31476	cg17329287	-5.3635128723914e-06	MMP10_F9
31477	cg17329292	-2.13980184704067e-06	MMP10_F9
31478	cg17329304	4.27694568420282e-06	MMP10_F9
31479	cg17329534	-3.83536872656755e-05	MMP10_F9
31480	cg17330097	-3.6609159130057e-05	MMP10_F9
31481	cg17330200	1.57823509955267e-06	MMP10_F9
31482	cg17330303	1.49158616298182e-05	MMP10_F9
31483	cg17330652	1.15339178630218e-06	MMP10_F9
31484	cg17330765	2.39072320547584e-05	MMP10_F9
31485	cg17331494	-5.34225427468536e-06	MMP10_F9
31486	cg17331566	-1.04800480581909e-05	MMP10_F9
31487	cg17331569	-9.66130985874292e-06	MMP10_F9
31488	cg17331738	-1.13503700159843e-06	MMP10_F9
31489	cg17331950	-2.45093237569025e-05	MMP10_F9
31490	cg17332023	4.15758805886314e-06	MMP10_F9
31491	cg17332369	1.88573710230959e-06	MMP10_F9
31492	cg17339202	7.67026398301923e-06	MMP10_F9
31493	cg17339450	2.243408842477e-06	MMP10_F9
31494	cg17340519	-1.96443786883171e-06	MMP10_F9
31495	cg17350448	8.75898098478262e-07	MMP10_F9
31496	cg17355196	2.55503359213253e-06	MMP10_F9
31497	cg17355239	1.92181642448913e-06	MMP10_F9
31498	cg17355809	6.57104528531298e-06	MMP10_F9
31499	cg17355877	-1.24827568507709e-05	MMP10_F9
31500	cg17357479	3.21967437566788e-06	MMP10_F9
31501	cg17359092	5.02870663216887e-06	MMP10_F9
31502	cg17371249	3.44352128855811e-07	MMP10_F9
31503	cg17383186	-1.59488142515911e-05	MMP10_F9
31504	cg17385448	2.66422348541046e-05	MMP10_F9
31505	cg17385674	2.55938338583771e-06	MMP10_F9
31506	cg17386433	8.27381933437002e-07	MMP10_F9
31507	cg17393296	-3.25782585017161e-06	MMP10_F9
31508	cg17397377	3.93710141276883e-06	MMP10_F9
31509	cg17398283	-4.36389257875797e-06	MMP10_F9
31510	cg17403266	-2.03425785972711e-05	MMP10_F9
31511	cg17403881	-1.64141637150309e-06	MMP10_F9
31512	cg17403995	1.30651669186598e-05	MMP10_F9
31513	cg17404787	-1.3294961090664e-07	MMP10_F9
31514	cg17405031	-1.72257384056494e-05	MMP10_F9
31515	cg17405058	-5.34451074978171e-06	MMP10_F9
31516	cg17405122	1.43823653436485e-05	MMP10_F9
31517	cg17405253	6.473180488773e-06	MMP10_F9
31518	cg17411994	-2.7915998819696e-06	MMP10_F9
31519	cg17412005	-4.20964566805422e-05	MMP10_F9
31520	cg17412043	1.6031078466588e-06	MMP10_F9
31521	cg17412102	1.45061570290832e-06	MMP10_F9
31522	cg17412602	3.93608315732065e-07	MMP10_F9
31523	cg17412901	-8.22790669783006e-07	MMP10_F9
31524	cg17413328	6.69983945359184e-07	MMP10_F9
31525	cg17414508	-8.30863629860472e-06	MMP10_F9
31526	cg17414873	-1.07974453035311e-05	MMP10_F9
31527	cg17415326	1.57722662622098e-05	MMP10_F9
31528	cg17416231	5.35644767201637e-08	MMP10_F9
31529	cg17416233	-2.72193554197994e-05	MMP10_F9
31530	cg17417004	5.00085617638759e-06	MMP10_F9
31531	cg17417054	1.00206482380363e-06	MMP10_F9
31532	cg17417191	-1.30583697200997e-06	MMP10_F9
31533	cg17417618	-7.83897565834823e-06	MMP10_F9
31534	cg17417720	2.77535649992825e-06	MMP10_F9
31535	cg17417878	1.28644989046401e-05	MMP10_F9
31536	cg17418085	6.83413032836534e-06	MMP10_F9
31537	cg17418304	-2.30024023176876e-06	MMP10_F9
31538	cg17418387	-1.52529277229069e-05	MMP10_F9
31539	cg17418463	-5.17930751503794e-08	MMP10_F9
31540	cg17418643	-8.76693287581408e-07	MMP10_F9
31541	cg17418784	-2.25233057578363e-05	MMP10_F9
31542	cg17419174	1.81883505180133e-05	MMP10_F9
31543	cg17419461	1.30707187859277e-05	MMP10_F9
31544	cg17419597	-8.68145336190786e-06	MMP10_F9
31545	cg17419623	1.37004120527301e-06	MMP10_F9
31546	cg17419935	4.18905929931098e-07	MMP10_F9
31547	cg17420036	-4.28874000019961e-06	MMP10_F9
31548	cg17420132	1.23315110668916e-06	MMP10_F9
31549	cg17420395	-3.87239822431387e-06	MMP10_F9
31550	cg17420885	-3.01698954987088e-05	MMP10_F9
31551	cg17421062	2.07303504749336e-05	MMP10_F9
31552	cg17421241	3.81998619375041e-05	MMP10_F9
31553	cg17421805	-2.09087144875496e-06	MMP10_F9
31554	cg17422088	1.42254246823383e-05	MMP10_F9
31555	cg17422409	-6.63769828348533e-06	MMP10_F9
31556	cg17422462	2.01400376396256e-06	MMP10_F9
31557	cg17422500	1.02811693099695e-06	MMP10_F9
31558	cg17422926	3.66800753809532e-07	MMP10_F9
31559	cg17423089	-3.79352319829238e-06	MMP10_F9
31560	cg17423135	-2.03869668393797e-06	MMP10_F9
31561	cg17423498	4.44782469018697e-07	MMP10_F9
31562	cg17423650	-5.39701017882327e-06	MMP10_F9
31563	cg17423711	3.64839980549879e-06	MMP10_F9
31564	cg17424007	-1.30050265676876e-05	MMP10_F9
31565	cg17424433	7.85606935012304e-06	MMP10_F9
31566	cg17424822	1.69636483287404e-05	MMP10_F9
31567	cg17425144	2.43219689556451e-05	MMP10_F9
31568	cg17425224	1.54796061932954e-06	MMP10_F9
31569	cg17425580	-2.10753813931991e-06	MMP10_F9
31570	cg17425590	-1.46916391054891e-05	MMP10_F9
31571	cg17425810	2.54603782808507e-06	MMP10_F9
31572	cg17426166	5.66379821772112e-06	MMP10_F9
31573	cg17426766	4.29185422617028e-05	MMP10_F9
31574	cg17427154	-3.23109992374344e-07	MMP10_F9
31575	cg17427639	-3.44150884168621e-07	MMP10_F9
31576	cg17427781	-1.16021129448469e-06	MMP10_F9
31577	cg17427986	-6.80768741028683e-08	MMP10_F9
31578	cg17428043	4.96218537929585e-06	MMP10_F9
31579	cg17428085	-7.41775512093831e-06	MMP10_F9
31580	cg17428694	-1.87267363865635e-07	MMP10_F9
31581	cg17428744	1.7943376128046e-06	MMP10_F9
31582	cg17428913	-3.23253164392766e-06	MMP10_F9
31583	cg17428954	-2.13415995871862e-05	MMP10_F9
31584	cg17429065	4.24690593775564e-06	MMP10_F9
31585	cg17429631	1.47122593048697e-06	MMP10_F9
31586	cg17429686	8.52965587422688e-06	MMP10_F9
31587	cg17429842	9.43843277116685e-07	MMP10_F9
31588	cg17429900	-4.10344296105174e-07	MMP10_F9
31589	cg17430303	7.200926153049e-06	MMP10_F9
31590	cg17430636	4.46726147115521e-06	MMP10_F9
31591	cg17430805	4.21706392222457e-06	MMP10_F9
31592	cg17430967	4.05268160335088e-07	MMP10_F9
31593	cg17431079	-8.88371994522811e-07	MMP10_F9
31594	cg17431382	6.55459885031641e-06	MMP10_F9
31595	cg17431888	1.26562489597971e-05	MMP10_F9
31596	cg17431922	1.38656553105827e-05	MMP10_F9
31597	cg17432313	5.7417364332275e-07	MMP10_F9
31598	cg17434008	-3.82032344576586e-05	MMP10_F9
31599	cg17434062	1.45256132741361e-05	MMP10_F9
31600	cg17434154	-1.01085898949456e-05	MMP10_F9
31601	cg17434257	4.37269004512488e-06	MMP10_F9
31602	cg17434472	-1.43725017882544e-07	MMP10_F9
31603	cg17435479	9.47777079339127e-06	MMP10_F9
31604	cg17435683	-8.53122385189252e-06	MMP10_F9
31605	cg17435831	-0.000105473501261443	MMP10_F9
31606	cg17436025	-1.38441106513932e-06	MMP10_F9
31607	cg17436295	-1.22106880886593e-05	MMP10_F9
31608	cg17436298	1.55762016881474e-05	MMP10_F9
31609	cg17436476	-1.28411399784912e-07	MMP10_F9
31610	cg17437399	1.71909764113301e-06	MMP10_F9
31611	cg17438457	-2.66790334477853e-05	MMP10_F9
31612	cg17438636	-2.94868145213069e-06	MMP10_F9
31613	cg17439671	1.24021219959881e-06	MMP10_F9
31614	cg17439800	2.42486040116626e-05	MMP10_F9
31615	cg17439967	1.07238665522971e-05	MMP10_F9
31616	cg17440248	9.11767792275635e-06	MMP10_F9
31617	cg17441401	9.38085968022538e-07	MMP10_F9
31618	cg17441982	-5.68818684329522e-07	MMP10_F9
31619	cg17442483	1.61129548904049e-05	MMP10_F9
31620	cg17442683	1.90857779189503e-05	MMP10_F9
31621	cg17442776	-2.61405560054125e-06	MMP10_F9
31622	cg17443007	-2.50417902224093e-05	MMP10_F9
31623	cg17443342	-1.87525951599663e-05	MMP10_F9
31624	cg17443359	3.68197609479896e-06	MMP10_F9
31625	cg17443473	-3.30122064016527e-06	MMP10_F9
31626	cg17443668	5.85732929107312e-06	MMP10_F9
31627	cg17443753	1.05331463757531e-05	MMP10_F9
31628	cg17444015	-7.43364689923626e-07	MMP10_F9
31629	cg17444090	-4.47143400464051e-05	MMP10_F9
31630	cg17444595	2.30939469049222e-06	MMP10_F9
31631	cg17445007	-1.96682665137608e-07	MMP10_F9
31632	cg17445140	6.83587347532013e-06	MMP10_F9
31633	cg17445490	3.9560186685034e-06	MMP10_F9
31634	cg17445557	-8.08940432158036e-06	MMP10_F9
31635	cg17445605	7.42637181088701e-06	MMP10_F9
31636	cg17445618	3.96914403126248e-06	MMP10_F9
31637	cg17445936	-3.78940196919526e-06	MMP10_F9
31638	cg17445948	-2.24200773553452e-05	MMP10_F9
31639	cg17446216	1.87543653323337e-06	MMP10_F9
31640	cg17446719	2.41397598526187e-07	MMP10_F9
31641	cg17446970	-3.34781235398543e-07	MMP10_F9
31642	cg17447502	1.98684438552849e-05	MMP10_F9
31643	cg17448028	9.29411839009417e-06	MMP10_F9
31644	cg17448109	-1.67879646300248e-06	MMP10_F9
31645	cg17448137	3.59055510355439e-07	MMP10_F9
31646	cg17448168	3.54353829332587e-07	MMP10_F9
31647	cg17448813	-3.83430322944148e-06	MMP10_F9
31648	cg17449026	-3.07046834241418e-05	MMP10_F9
31649	cg17449235	3.05736679741172e-05	MMP10_F9
31650	cg17449759	-2.04291228023271e-05	MMP10_F9
31651	cg17449954	-4.41041785470358e-06	MMP10_F9
31652	cg17449969	-3.73875996815823e-07	MMP10_F9
31653	cg17450090	2.50924059099081e-05	MMP10_F9
31654	cg17450446	-6.45319221089987e-08	MMP10_F9
31655	cg17450589	-1.54540787902337e-06	MMP10_F9
31656	cg17450838	-2.38330006163168e-08	MMP10_F9
31657	cg17451046	-1.66851353856173e-05	MMP10_F9
31658	cg17451419	1.77038570156035e-06	MMP10_F9
31659	cg17451471	-1.48843409576148e-07	MMP10_F9
31660	cg17451688	-7.65360678379237e-06	MMP10_F9
31661	cg17451879	-1.60660719895587e-05	MMP10_F9
31662	cg17451941	-6.60197530229335e-05	MMP10_F9
31663	cg17452249	-9.45722433546725e-06	MMP10_F9
31664	cg17452625	-1.84950300606839e-05	MMP10_F9
31665	cg17452713	7.08362504377245e-07	MMP10_F9
31666	cg17453374	2.09042730367027e-05	MMP10_F9
31667	cg17453416	3.49239347007223e-05	MMP10_F9
31668	cg17453456	1.47002244112812e-05	MMP10_F9
31669	cg17453671	-1.60363668558869e-05	MMP10_F9
31670	cg17454083	1.78050035728607e-05	MMP10_F9
31671	cg17454086	1.80639342373957e-06	MMP10_F9
31672	cg17454094	5.9810520426751e-06	MMP10_F9
31673	cg17454942	-2.50148999267595e-05	MMP10_F9
31674	cg17455155	-1.23006892133057e-06	MMP10_F9
31675	cg17455183	2.37369793894971e-06	MMP10_F9
31676	cg17455297	-1.4506130444643e-05	MMP10_F9
31677	cg17455591	1.37856276665894e-06	MMP10_F9
31678	cg17455847	-7.53727262046531e-06	MMP10_F9
31679	cg17456097	-1.18366096812067e-05	MMP10_F9
31680	cg17456100	-1.22814541388221e-07	MMP10_F9
31681	cg17456471	7.95660634976929e-06	MMP10_F9
31682	cg17456545	2.00624938973697e-05	MMP10_F9
31683	cg17456675	1.95343842766074e-05	MMP10_F9
31684	cg17457014	-8.44361321005733e-07	MMP10_F9
31685	cg17457379	-2.37540591047665e-05	MMP10_F9
31686	cg17457418	2.62725147900213e-06	MMP10_F9
31687	cg17457884	3.06742944621416e-06	MMP10_F9
31688	cg17458347	5.84827663406816e-06	MMP10_F9
31689	cg17458357	-1.65059125273132e-05	MMP10_F9
31690	cg17459290	7.29435593036578e-06	MMP10_F9
31691	cg17459431	2.62175883710948e-06	MMP10_F9
31692	cg17459893	6.78760790275161e-07	MMP10_F9
31693	cg17460386	5.31755895462931e-05	MMP10_F9
31694	cg17461214	2.68176906370651e-05	MMP10_F9
31695	cg17461271	2.31718814112087e-05	MMP10_F9
31696	cg17461278	1.47299439077059e-07	MMP10_F9
31697	cg17461600	-1.17448492364577e-05	MMP10_F9
31698	cg17461641	-1.69325122817263e-05	MMP10_F9
31699	cg17462218	-3.57591338007516e-07	MMP10_F9
31700	cg17462394	3.50429779403947e-06	MMP10_F9
31701	cg17462417	2.68826280499805e-06	MMP10_F9
31702	cg17462438	-1.18931239036084e-06	MMP10_F9
31703	cg17462478	4.35585977252005e-07	MMP10_F9
31704	cg17463149	1.6011693995073e-08	MMP10_F9
31705	cg17463432	1.79085643100479e-05	MMP10_F9
31706	cg17463633	-2.22546176707487e-05	MMP10_F9
31707	cg17463745	-8.58462491403357e-06	MMP10_F9
31708	cg17463959	1.45854071536749e-05	MMP10_F9
31709	cg17464228	7.46673051320784e-07	MMP10_F9
31710	cg17464271	1.641729916083e-06	MMP10_F9
31711	cg17464436	-1.77794677884485e-05	MMP10_F9
31712	cg17465013	-2.1940457351099e-05	MMP10_F9
31713	cg17465112	8.84599528628877e-06	MMP10_F9
31714	cg17465336	3.18194845614642e-05	MMP10_F9
31715	cg17465569	8.89856715874999e-06	MMP10_F9
31716	cg17465616	-3.25655630035117e-06	MMP10_F9
31717	cg17465697	2.63657818956173e-06	MMP10_F9
31718	cg17465881	1.22698148150598e-06	MMP10_F9
31719	cg17465886	5.43282881798687e-07	MMP10_F9
31720	cg17466474	-9.1320585651515e-06	MMP10_F9
31721	cg17466510	-3.75181324478777e-06	MMP10_F9
31722	cg17466696	1.70473595705827e-05	MMP10_F9
31723	cg17467525	5.43854435643441e-06	MMP10_F9
31724	cg17468312	5.60807464158407e-07	MMP10_F9
31725	cg17468459	6.67217746850313e-07	MMP10_F9
31726	cg17468563	-1.41026900393024e-06	MMP10_F9
31727	cg17468569	1.48826541180233e-05	MMP10_F9
31728	cg17468616	6.5513196472274e-06	MMP10_F9
31729	cg17468663	9.3607816055631e-07	MMP10_F9
31730	cg17468855	-3.89516055272604e-06	MMP10_F9
31731	cg17469019	-9.23765384135888e-06	MMP10_F9
31732	cg17469240	-1.16665339250005e-05	MMP10_F9
31733	cg17469276	1.1712805039281e-06	MMP10_F9
31734	cg17470061	3.01667128106567e-06	MMP10_F9
31735	cg17470103	3.22589449265165e-06	MMP10_F9
31736	cg17470347	-2.68646082642673e-07	MMP10_F9
31737	cg17470497	1.22220432813498e-05	MMP10_F9
31738	cg17470627	2.32041239321249e-05	MMP10_F9
31739	cg17471527	-2.95764507817861e-05	MMP10_F9
31740	cg17471939	7.51790943830597e-06	MMP10_F9
31741	cg17473600	7.76776950208246e-06	MMP10_F9
31742	cg17473712	-9.88631738327465e-07	MMP10_F9
31743	cg17474224	-7.19336560705847e-06	MMP10_F9
31744	cg17474260	1.86122142622615e-06	MMP10_F9
31745	cg17474422	3.71344333342458e-06	MMP10_F9
31746	cg17474650	2.53379832285833e-08	MMP10_F9
31747	cg17474694	3.47539527780051e-07	MMP10_F9
31748	cg17474920	1.61384147269755e-05	MMP10_F9
31749	cg17475085	-4.68367461241341e-06	MMP10_F9
31750	cg17475467	-3.92082686216339e-05	MMP10_F9
31751	cg17475583	3.17267943088911e-06	MMP10_F9
31752	cg17475733	-3.97407162923407e-05	MMP10_F9
31753	cg17476285	-1.82069100447624e-05	MMP10_F9
31754	cg17476910	1.85430187423604e-05	MMP10_F9
31755	cg17477090	-2.59196057369164e-05	MMP10_F9
31756	cg17477162	-8.68846016714547e-06	MMP10_F9
31757	cg17477990	-2.5620778122891e-05	MMP10_F9
31758	cg17477995	8.61741344820115e-06	MMP10_F9
31759	cg17478282	-8.57764887756243e-06	MMP10_F9
31760	cg17478615	7.72461086226199e-06	MMP10_F9
31761	cg17479280	3.56014892822043e-05	MMP10_F9
31762	cg17479716	9.25516715252375e-06	MMP10_F9
31763	cg17479763	-2.79747658034931e-06	MMP10_F9
31764	cg17479898	-2.28380160035611e-05	MMP10_F9
31765	cg17479943	-3.30106274708705e-06	MMP10_F9
31766	cg17479999	3.10396576976305e-06	MMP10_F9
31767	cg17480076	-3.97486583567997e-07	MMP10_F9
31768	cg17480077	-1.92854516024913e-05	MMP10_F9
31769	cg17480145	7.99571800637044e-06	MMP10_F9
31770	cg17480466	8.9351213734746e-06	MMP10_F9
31771	cg17481936	-9.72015930678956e-06	MMP10_F9
31772	cg17482224	2.20969754962847e-06	MMP10_F9
31773	cg17482237	6.8694361082644e-06	MMP10_F9
31774	cg17482391	6.38224997420682e-07	MMP10_F9
31775	cg17482935	-2.14624064405528e-05	MMP10_F9
31776	cg17483139	2.99283405118892e-06	MMP10_F9
31777	cg17483410	-3.25793397049097e-06	MMP10_F9
31778	cg17483482	-1.21686887552057e-05	MMP10_F9
31779	cg17484154	4.35645130069335e-06	MMP10_F9
31780	cg17484671	-5.82350614591802e-07	MMP10_F9
31781	cg17486066	-3.42232885301946e-06	MMP10_F9
31782	cg17486075	-8.3942497380068e-06	MMP10_F9
31783	cg17486263	4.66068043193297e-06	MMP10_F9
31784	cg17487726	4.65512786210099e-07	MMP10_F9
31785	cg17487993	-3.22193589596264e-07	MMP10_F9
31786	cg17488052	-1.96129548031954e-05	MMP10_F9
31787	cg17488500	2.00095334259121e-06	MMP10_F9
31788	cg17488625	-3.04082160346787e-06	MMP10_F9
31789	cg17488628	1.12944205117182e-05	MMP10_F9
31790	cg17488939	5.43223393879023e-06	MMP10_F9
31791	cg17489086	-7.38757929549835e-07	MMP10_F9
31792	cg17489312	-1.07078188899506e-05	MMP10_F9
31793	cg17489690	-6.3079171917051e-07	MMP10_F9
31794	cg17489999	-2.38374810665293e-06	MMP10_F9
31795	cg17490283	-1.0242345624306e-05	MMP10_F9
31796	cg17490932	-1.11998608281084e-07	MMP10_F9
31797	cg17491146	-9.50129818759047e-07	MMP10_F9
31798	cg17491185	1.33253408611148e-05	MMP10_F9
31799	cg17491368	-6.20277231797396e-05	MMP10_F9
31800	cg17491622	-3.30336080235821e-08	MMP10_F9
31801	cg17491697	-2.23015265790415e-07	MMP10_F9
31802	cg17491850	5.88483782635296e-06	MMP10_F9
31803	cg17492152	-5.6538763757462e-05	MMP10_F9
31804	cg17492718	5.89934666465943e-07	MMP10_F9
31805	cg17492795	-4.52479922848942e-06	MMP10_F9
31806	cg17492940	1.48652913172123e-05	MMP10_F9
31807	cg17493193	-4.27988667541384e-06	MMP10_F9
31808	cg17493398	-6.70350594208254e-06	MMP10_F9
31809	cg17493511	-3.96055284664237e-06	MMP10_F9
31810	cg17493795	1.28964690132109e-05	MMP10_F9
31811	cg17494034	6.73419359233556e-05	MMP10_F9
31812	cg17494334	6.570913122832e-06	MMP10_F9
31813	cg17494585	4.41026029461915e-06	MMP10_F9
31814	cg17494855	4.96327013268487e-07	MMP10_F9
31815	cg17495046	1.5749277338684e-05	MMP10_F9
31816	cg17495092	-2.87098254173849e-07	MMP10_F9
31817	cg17495154	-9.32557095696659e-07	MMP10_F9
31818	cg17495466	-3.13039824379252e-06	MMP10_F9
31819	cg17496230	3.99186126749561e-07	MMP10_F9
31820	cg17496659	-2.00766412141238e-05	MMP10_F9
31821	cg17496788	-1.08678420970413e-05	MMP10_F9
31822	cg17496887	-5.4601018444105e-05	MMP10_F9
31823	cg17497320	8.96503569749324e-06	MMP10_F9
31824	cg17497824	4.03560175421578e-06	MMP10_F9
31825	cg17498422	4.03264364441038e-08	MMP10_F9
31826	cg17498667	1.12424842649486e-05	MMP10_F9
31827	cg17498841	1.62230931391439e-06	MMP10_F9
31828	cg17498856	-1.37102418028757e-05	MMP10_F9
31829	cg17499212	7.32947323052472e-07	MMP10_F9
31830	cg17499241	3.62062894264834e-07	MMP10_F9
31831	cg17499345	-2.79537127239954e-05	MMP10_F9
31832	cg17499358	-3.68169536083504e-05	MMP10_F9
31833	cg17499430	8.15773038062309e-07	MMP10_F9
31834	cg17499822	-2.66550593833282e-05	MMP10_F9
31835	cg17500055	1.03140907223734e-05	MMP10_F9
31836	cg17500119	3.82701672383157e-08	MMP10_F9
31837	cg17500189	-1.84631407705232e-07	MMP10_F9
31838	cg17500383	7.47792062094241e-07	MMP10_F9
31839	cg17500915	4.83331335596316e-07	MMP10_F9
31840	cg17501774	3.78725791853922e-06	MMP10_F9
31841	cg17501792	-6.45953789323055e-06	MMP10_F9
31842	cg17501828	-1.66564064931651e-06	MMP10_F9
31843	cg17501906	-1.32971017981605e-06	MMP10_F9
31844	cg17502213	-1.50559705435633e-05	MMP10_F9
31845	cg17502527	1.11747605799369e-05	MMP10_F9
31846	cg17502536	-1.30219158765358e-06	MMP10_F9
31847	cg17502594	4.56369566440764e-05	MMP10_F9
31848	cg17502780	7.4442648528007e-06	MMP10_F9
31849	cg17503596	-1.65071655382406e-05	MMP10_F9
31850	cg17503629	2.59904973484491e-06	MMP10_F9
31851	cg17504096	7.10295515442619e-07	MMP10_F9
31852	cg17504164	-1.13871629844059e-06	MMP10_F9
31853	cg17504584	-9.43945515359174e-07	MMP10_F9
31854	cg17504737	1.88589311386105e-06	MMP10_F9
31855	cg17504886	-1.48324959923796e-05	MMP10_F9
31856	cg17505193	1.00598296299602e-06	MMP10_F9
31857	cg17505339	5.87979727293392e-06	MMP10_F9
31858	cg17506056	2.45833075326113e-07	MMP10_F9
31859	cg17506178	5.11507538410353e-06	MMP10_F9
31860	cg17506563	-2.14231497172916e-07	MMP10_F9
31861	cg17506588	6.50485184959238e-06	MMP10_F9
31862	cg17507949	1.45965781147172e-05	MMP10_F9
31863	cg17508273	-1.57297921503953e-06	MMP10_F9
31864	cg17508302	5.733197261427e-06	MMP10_F9
31865	cg17508639	-1.32659087488021e-06	MMP10_F9
31866	cg17510206	2.40251086509274e-06	MMP10_F9
31867	cg17510645	-5.94202873271205e-06	MMP10_F9
31868	cg17510786	1.05706773842284e-05	MMP10_F9
31869	cg17511195	3.40663281278355e-06	MMP10_F9
31870	cg17511251	-9.77609893693841e-06	MMP10_F9
31871	cg17511707	-4.61585077629801e-06	MMP10_F9
31872	cg17511829	1.71114842572401e-06	MMP10_F9
31873	cg17512401	2.02607549172169e-06	MMP10_F9
31874	cg17512868	8.34102220879734e-07	MMP10_F9
31875	cg17512922	-2.04429849182804e-05	MMP10_F9
31876	cg17513182	-1.45336552635146e-06	MMP10_F9
31877	cg17513460	-2.7650242011697e-05	MMP10_F9
31878	cg17513477	1.57315275001892e-05	MMP10_F9
31879	cg17513542	-5.41839754650379e-07	MMP10_F9
31880	cg17513565	1.70031771823806e-06	MMP10_F9
31881	cg17513697	-6.43344573225895e-06	MMP10_F9
31882	cg17513787	1.50468188012026e-07	MMP10_F9
31883	cg17514168	-7.30441686497742e-06	MMP10_F9
31884	cg17514199	5.15373422819489e-06	MMP10_F9
31885	cg17514495	-3.61263655650178e-07	MMP10_F9
31886	cg17514528	-5.19819822947663e-05	MMP10_F9
31887	cg17514654	4.74930817660935e-06	MMP10_F9
31888	cg17515024	-1.47787812383179e-06	MMP10_F9
31889	cg17515145	-2.08642978542669e-05	MMP10_F9
31890	cg17515155	-4.28878871298719e-07	MMP10_F9
31891	cg17515347	-1.12178779571836e-05	MMP10_F9
31892	cg17515462	-6.50134545973621e-06	MMP10_F9
31893	cg17515737	3.10847189433196e-07	MMP10_F9
31894	cg17515966	-9.39798950956944e-07	MMP10_F9
31895	cg17516247	7.33904717466875e-06	MMP10_F9
31896	cg17516825	7.08678799969536e-06	MMP10_F9
31897	cg17516889	3.77159923702622e-07	MMP10_F9
31898	cg17517453	-2.18464860762086e-06	MMP10_F9
31899	cg17517480	1.85875346484695e-05	MMP10_F9
31900	cg17517799	-8.30584464162918e-06	MMP10_F9
31901	cg17517854	5.98905219785821e-07	MMP10_F9
31902	cg17517865	-7.15220912050404e-06	MMP10_F9
31903	cg17517900	5.91238127501823e-06	MMP10_F9
31904	cg17517997	-6.15107511520807e-06	MMP10_F9
31905	cg17518550	-2.06152645876376e-06	MMP10_F9
31906	cg17518842	3.71361696255456e-06	MMP10_F9
31907	cg17518949	4.7753753914806e-06	MMP10_F9
31908	cg17519449	5.07037186916994e-09	MMP10_F9
31909	cg17519938	-2.01526028621483e-05	MMP10_F9
31910	cg17519955	-1.17633889308605e-05	MMP10_F9
31911	cg17520027	1.03004988801501e-05	MMP10_F9
31912	cg17520080	-1.70687975648685e-06	MMP10_F9
31913	cg17520176	3.20379657265965e-06	MMP10_F9
31914	cg17520909	1.93560609745511e-05	MMP10_F9
31915	cg17520927	5.15036374734668e-07	MMP10_F9
31916	cg17521338	1.65366055696521e-06	MMP10_F9
31917	cg17522241	-2.29347809026838e-05	MMP10_F9
31918	cg17525406	1.11559551418431e-06	MMP10_F9
31919	cg17530411	-1.71011832482425e-05	MMP10_F9
31920	cg17533684	4.68494585849355e-07	MMP10_F9
31921	cg17539235	-1.05170758538256e-06	MMP10_F9
31922	cg17542385	-1.11022838609289e-06	MMP10_F9
31923	cg17542852	8.73475701915441e-06	MMP10_F9
31924	cg17543296	4.06119304514812e-07	MMP10_F9
31925	cg17545182	-3.31795450332267e-05	MMP10_F9
31926	cg17551002	-3.34319980302505e-06	MMP10_F9
31927	cg17554996	-1.8220788186019e-05	MMP10_F9
31928	cg17558126	4.16176982148236e-06	MMP10_F9
31929	cg17572572	-1.12710153289634e-07	MMP10_F9
31930	cg17572791	1.12129009969617e-06	MMP10_F9
31931	cg17582777	-1.07686098652046e-05	MMP10_F9
31932	cg17585197	2.40883648718398e-06	MMP10_F9
31933	cg17587023	7.35467052244705e-06	MMP10_F9
31934	cg17587492	-5.7101899455746e-06	MMP10_F9
31935	cg17588293	-1.19141172562889e-06	MMP10_F9
31936	cg17588904	-6.95893721971262e-07	MMP10_F9
31937	cg17589124	3.26932474985349e-07	MMP10_F9
31938	cg17589319	1.17542289316738e-05	MMP10_F9
31939	cg17589325	4.36902712579431e-07	MMP10_F9
31940	cg17589384	4.27786780590148e-07	MMP10_F9
31941	cg17589397	-5.15477104899992e-07	MMP10_F9
31942	cg17589632	-6.20028661426216e-07	MMP10_F9
31943	cg17589633	1.70871651742258e-05	MMP10_F9
31944	cg17589890	1.99122679750313e-06	MMP10_F9
31945	cg17590083	-6.71557999036338e-06	MMP10_F9
31946	cg17590234	5.51088092158409e-06	MMP10_F9
31947	cg17590292	5.41509578672535e-06	MMP10_F9
31948	cg17591343	1.79992187608785e-06	MMP10_F9
31949	cg17591574	-5.81141430630325e-06	MMP10_F9
31950	cg17591741	7.93115390383334e-06	MMP10_F9
31951	cg17591816	-5.53275078164404e-05	MMP10_F9
31952	cg17591915	-1.6655234344439e-05	MMP10_F9
31953	cg17592051	3.22846151178141e-06	MMP10_F9
31954	cg17592120	7.34773215984593e-06	MMP10_F9
31955	cg17592360	6.41629275333273e-06	MMP10_F9
31956	cg17592565	1.52496742507066e-06	MMP10_F9
31957	cg17592667	-8.40160746763891e-06	MMP10_F9
31958	cg17592853	-1.24925466896121e-05	MMP10_F9
31959	cg17593169	1.77078561003927e-05	MMP10_F9
31960	cg17593366	3.95642065247959e-06	MMP10_F9
31961	cg17593391	2.31313756508858e-06	MMP10_F9
31962	cg17594242	-5.79714620278268e-06	MMP10_F9
31963	cg17594670	2.89126829943476e-05	MMP10_F9
31964	cg17594860	4.77221385368874e-06	MMP10_F9
31965	cg17595347	1.00065813441326e-07	MMP10_F9
31966	cg17596058	-1.18531264982339e-05	MMP10_F9
31967	cg17596142	2.60296712680583e-06	MMP10_F9
31968	cg17596279	-1.09610753162117e-05	MMP10_F9
31969	cg17597249	-1.81734022649889e-05	MMP10_F9
31970	cg17597419	7.8094751736776e-06	MMP10_F9
31971	cg17597631	-3.0465859295072e-05	MMP10_F9
31972	cg17598287	1.11214348590844e-06	MMP10_F9
31973	cg17598323	-1.68575950068313e-07	MMP10_F9
31974	cg17598466	-9.60267036859216e-06	MMP10_F9
31975	cg17598574	1.40468956276034e-05	MMP10_F9
31976	cg17598937	-1.85219067778178e-06	MMP10_F9
31977	cg17598997	9.5443912097494e-07	MMP10_F9
31978	cg17599045	1.4985369990899e-05	MMP10_F9
31979	cg17599471	9.29562001284359e-07	MMP10_F9
31980	cg17599609	-9.22649244536526e-07	MMP10_F9
31981	cg17599809	9.31640271856401e-07	MMP10_F9
31982	cg17599831	-3.4022804364293e-06	MMP10_F9
31983	cg17600680	4.68677947093883e-06	MMP10_F9
31984	cg17600851	8.80704687273578e-06	MMP10_F9
31985	cg17601209	1.14516305737091e-05	MMP10_F9
31986	cg17601658	9.58730478059008e-06	MMP10_F9
31987	cg17602126	-2.5105637183452e-05	MMP10_F9
31988	cg17602777	1.05350432886131e-05	MMP10_F9
31989	cg17602823	-7.8447191781562e-07	MMP10_F9
31990	cg17602885	-8.01489840524755e-06	MMP10_F9
31991	cg17602903	3.75216345492476e-05	MMP10_F9
31992	cg17603057	7.56210756378114e-07	MMP10_F9
31993	cg17603219	-2.63669312200235e-05	MMP10_F9
31994	cg17603271	-7.1817160814362e-06	MMP10_F9
31995	cg17603689	-1.0510748961096e-05	MMP10_F9
31996	cg17603733	5.58368356566956e-06	MMP10_F9
31997	cg17606675	2.08569112977347e-05	MMP10_F9
31998	cg17608500	-7.00171660634967e-07	MMP10_F9
31999	cg17611742	3.47745066199883e-05	MMP10_F9
32000	cg17612270	3.82412397642585e-06	MMP10_F9
32001	cg17645130	3.72340015829513e-07	MMP10_F9
32002	cg17649588	2.36328207709067e-06	MMP10_F9
32003	cg17651255	2.24952129308801e-05	MMP10_F9
32004	cg17653969	-1.60987513239608e-05	MMP10_F9
32005	cg17657618	3.81527555797198e-06	MMP10_F9
32006	cg17660655	4.19409929024041e-06	MMP10_F9
32007	cg17661881	3.44944634026493e-06	MMP10_F9
32008	cg17670191	-1.31742728274102e-06	MMP10_F9
32009	cg17670650	6.52878225941443e-06	MMP10_F9
32010	cg17671608	7.665346039409e-07	MMP10_F9
32011	cg17680089	-1.18243924936401e-05	MMP10_F9
32012	cg17685111	2.38881227121923e-06	MMP10_F9
32013	cg17696091	1.43099688448377e-05	MMP10_F9
32014	cg17703324	8.62595780865671e-06	MMP10_F9
32015	cg17705658	-2.37552467888568e-06	MMP10_F9
32016	cg17707347	3.09010765209502e-06	MMP10_F9
32017	cg17709703	-7.74233241032614e-08	MMP10_F9
32018	cg17709975	-1.25636371597853e-05	MMP10_F9
32019	cg17710021	-2.27393021715912e-07	MMP10_F9
32020	cg17710804	9.40834998137246e-09	MMP10_F9
32021	cg17711091	-1.75512276429611e-06	MMP10_F9
32022	cg17711265	-2.45230773616998e-05	MMP10_F9
32023	cg17711365	-4.2392098343695e-08	MMP10_F9
32024	cg17711527	2.70982925502691e-05	MMP10_F9
32025	cg17711754	1.2362772208061e-05	MMP10_F9
32026	cg17712416	-2.68251421522157e-05	MMP10_F9
32027	cg17716617	9.72213227155535e-07	MMP10_F9
32028	cg17716664	-1.90366066683038e-06	MMP10_F9
32029	cg17716724	6.10211132624004e-06	MMP10_F9
32030	cg17717169	-2.1312412366944e-05	MMP10_F9
32031	cg17717238	1.29777072315395e-05	MMP10_F9
32032	cg17717357	-2.12753275452435e-05	MMP10_F9
32033	cg17717442	6.92529567921076e-06	MMP10_F9
32034	cg17717878	1.76272125868846e-05	MMP10_F9
32035	cg17718182	6.29541844791254e-08	MMP10_F9
32036	cg17718321	-9.51126959068311e-07	MMP10_F9
32037	cg17718515	4.67627362787088e-06	MMP10_F9
32038	cg17718703	3.39500749135415e-06	MMP10_F9
32039	cg17718960	2.90598036046765e-05	MMP10_F9
32040	cg17719053	-3.18590081048226e-06	MMP10_F9
32041	cg17719229	5.88394041341092e-06	MMP10_F9
32042	cg17719473	9.12613868154128e-06	MMP10_F9
32043	cg17719543	1.63718500877345e-05	MMP10_F9
32044	cg17720021	5.61990566323347e-08	MMP10_F9
32045	cg17720231	-2.03053304345776e-06	MMP10_F9
32046	cg17720233	1.10284716427363e-05	MMP10_F9
32047	cg17720745	-7.13208747415059e-07	MMP10_F9
32048	cg17721249	-2.97698483986479e-07	MMP10_F9
32049	cg17721530	1.25800111290682e-06	MMP10_F9
32050	cg17721710	-2.03341133415654e-06	MMP10_F9
32051	cg17722012	-2.95218324292195e-05	MMP10_F9
32052	cg17722231	1.59838031833146e-06	MMP10_F9
32053	cg17722354	8.41627491349993e-06	MMP10_F9
32054	cg17722719	1.78277717990851e-06	MMP10_F9
32055	cg17722884	3.63639985524097e-06	MMP10_F9
32056	cg17723122	1.90621042647767e-05	MMP10_F9
32057	cg17723299	3.60604955312566e-07	MMP10_F9
32058	cg17724171	4.2957823591113e-07	MMP10_F9
32059	cg17724175	1.92551471987959e-05	MMP10_F9
32060	cg17724687	1.08552099331564e-06	MMP10_F9
32061	cg17724789	-1.31235874830798e-05	MMP10_F9
32062	cg17724814	-8.63363265743873e-06	MMP10_F9
32063	cg17725100	1.14270611526995e-06	MMP10_F9
32064	cg17725211	1.27490115240795e-06	MMP10_F9
32065	cg17725472	3.12083259044935e-06	MMP10_F9
32066	cg17727529	7.7204857010746e-06	MMP10_F9
32067	cg17729941	1.18554716327476e-05	MMP10_F9
32068	cg17733084	-1.40490707244129e-06	MMP10_F9
32069	cg17733100	-7.67841915240185e-06	MMP10_F9
32070	cg17733515	8.63913676448025e-06	MMP10_F9
32071	cg17733594	8.88677569804334e-06	MMP10_F9
32072	cg17733702	-2.90113546021192e-06	MMP10_F9
32073	cg17734624	-4.1317096729155e-05	MMP10_F9
32074	cg17734802	-8.12408120349481e-05	MMP10_F9
32075	cg17735028	6.91129784976019e-07	MMP10_F9
32076	cg17735181	2.78066807643276e-07	MMP10_F9
32077	cg17736252	-3.44955514935862e-05	MMP10_F9
32078	cg17736259	-1.31664783392381e-05	MMP10_F9
32079	cg17736671	4.76854951095453e-05	MMP10_F9
32080	cg17736772	-2.55051967688241e-05	MMP10_F9
32081	cg17736840	5.12895752991431e-07	MMP10_F9
32082	cg17736895	1.86695941258878e-06	MMP10_F9
32083	cg17736920	-1.50680918074061e-07	MMP10_F9
32084	cg17737141	-1.61742864769465e-06	MMP10_F9
32085	cg17737314	-3.55408475921518e-05	MMP10_F9
32086	cg17737388	-6.61252733383407e-07	MMP10_F9
32087	cg17739026	2.73121976176339e-06	MMP10_F9
32088	cg17739202	3.1685655929529e-05	MMP10_F9
32089	cg17739555	8.77748418465495e-06	MMP10_F9
32090	cg17739643	2.55409635135553e-06	MMP10_F9
32091	cg17740093	-7.01905068067475e-06	MMP10_F9
32092	cg17740743	8.90620588113547e-08	MMP10_F9
32093	cg17740752	1.67116990939076e-06	MMP10_F9
32094	cg17740908	-2.78518074407273e-06	MMP10_F9
32095	cg17741080	7.80217377436812e-06	MMP10_F9
32096	cg17741539	9.43397903492681e-07	MMP10_F9
32097	cg17741689	2.79350775027628e-06	MMP10_F9
32098	cg17741814	9.20102908246073e-06	MMP10_F9
32099	cg17741818	3.20563975927462e-06	MMP10_F9
32100	cg17742334	7.0634386716226e-07	MMP10_F9
32101	cg17742359	3.43187176247203e-06	MMP10_F9
32102	cg17742781	1.46933496207155e-05	MMP10_F9
32103	cg17743381	1.17708998975655e-06	MMP10_F9
32104	cg17744293	7.94747855397327e-06	MMP10_F9
32105	cg17744604	-1.03836373841834e-05	MMP10_F9
32106	cg17744836	1.01986843706138e-05	MMP10_F9
32107	cg17744878	-1.09248271580743e-06	MMP10_F9
32108	cg17745088	5.82062252625918e-07	MMP10_F9
32109	cg17745097	-5.88727100222576e-06	MMP10_F9
32110	cg17745163	-2.85381756465602e-07	MMP10_F9
32111	cg17745197	-1.72705546440209e-05	MMP10_F9
32112	cg17745262	4.18250824905601e-05	MMP10_F9
32113	cg17745433	-6.30244461584881e-06	MMP10_F9
32114	cg17746130	-1.41654072651919e-05	MMP10_F9
32115	cg17746819	4.41687432957892e-08	MMP10_F9
32116	cg17747053	8.5878642901202e-06	MMP10_F9
32117	cg17747265	-3.0072932689341e-05	MMP10_F9
32118	cg17747879	-4.80342853710661e-06	MMP10_F9
32119	cg17748167	3.80619607158403e-06	MMP10_F9
32120	cg17748182	6.48115725975638e-08	MMP10_F9
32121	cg17748184	1.83223772220144e-07	MMP10_F9
32122	cg17748504	1.04508455832948e-05	MMP10_F9
32123	cg17748520	7.19602353187298e-06	MMP10_F9
32124	cg17748822	-2.65499603021505e-06	MMP10_F9
32125	cg17748900	7.04617943692451e-06	MMP10_F9
32126	cg17749509	-2.22511031276465e-05	MMP10_F9
32127	cg17749735	3.49521243040631e-06	MMP10_F9
32128	cg17750038	2.45626146022689e-06	MMP10_F9
32129	cg17750109	2.26184484450163e-05	MMP10_F9
32130	cg17750254	-3.7788024463094e-06	MMP10_F9
32131	cg17750334	-2.20326426590265e-06	MMP10_F9
32132	cg17750919	2.45117825853284e-05	MMP10_F9
32133	cg17751366	3.8279124753737e-06	MMP10_F9
32134	cg17751414	-1.53293169381127e-05	MMP10_F9
32135	cg17751747	-2.06632471375804e-05	MMP10_F9
32136	cg17752030	3.39485632124243e-07	MMP10_F9
32137	cg17752268	-1.30302540468766e-05	MMP10_F9
32138	cg17752576	-1.25049732273894e-05	MMP10_F9
32139	cg17752960	2.91034765660872e-06	MMP10_F9
32140	cg17753162	2.81597105495203e-06	MMP10_F9
32141	cg17753347	2.41504810164314e-06	MMP10_F9
32142	cg17753661	-4.02790965659825e-05	MMP10_F9
32143	cg17753666	2.81263646072593e-06	MMP10_F9
32144	cg17753974	-1.9102079905642e-06	MMP10_F9
32145	cg17754168	2.21230485669613e-06	MMP10_F9
32146	cg17754515	-2.02460165802121e-05	MMP10_F9
32147	cg17754783	2.44533886687675e-06	MMP10_F9
32148	cg17754945	-6.06078247230079e-06	MMP10_F9
32149	cg17755208	4.49718762290489e-07	MMP10_F9
32150	cg17755386	6.36765419387755e-06	MMP10_F9
32151	cg17755460	-1.34692623963584e-05	MMP10_F9
32152	cg17755495	1.07117258721043e-06	MMP10_F9
32153	cg17755518	-3.55292281859085e-06	MMP10_F9
32154	cg17755794	6.3641313101489e-06	MMP10_F9
32155	cg17755923	6.86874317532732e-07	MMP10_F9
32156	cg17755964	2.03245588740986e-07	MMP10_F9
32157	cg17756288	2.03313594218376e-06	MMP10_F9
32158	cg17756730	5.58992042676262e-05	MMP10_F9
32159	cg17757848	-2.00871123255083e-06	MMP10_F9
32160	cg17758137	4.66272116269549e-06	MMP10_F9
32161	cg17758623	9.14478581460809e-07	MMP10_F9
32162	cg17758905	1.81214915651407e-06	MMP10_F9
32163	cg17759086	2.50611605375966e-07	MMP10_F9
32164	cg17759224	-4.11087714183132e-05	MMP10_F9
32165	cg17759475	-5.62139619632893e-06	MMP10_F9
32166	cg17759535	1.01614894972166e-05	MMP10_F9
32167	cg17759605	3.18863390709698e-06	MMP10_F9
32168	cg17759806	1.94268962282558e-05	MMP10_F9
32169	cg17760678	3.56523422342497e-06	MMP10_F9
32170	cg17771854	-3.29695044231712e-07	MMP10_F9
32171	cg17777738	1.0217655760026e-05	MMP10_F9
32172	cg17780098	4.69939707576463e-07	MMP10_F9
32173	cg17784606	6.9348634487426e-06	MMP10_F9
32174	cg17785202	-5.11807384888211e-05	MMP10_F9
32175	cg17785515	4.0377175647715e-06	MMP10_F9
32176	cg17785802	-1.79870000526631e-05	MMP10_F9
32177	cg17786206	7.76972076359371e-06	MMP10_F9
32178	cg17786642	-1.68096379136507e-06	MMP10_F9
32179	cg17786659	-1.69547636338305e-05	MMP10_F9
32180	cg17786844	-1.22134001437049e-06	MMP10_F9
32181	cg17786864	-1.92281248239915e-05	MMP10_F9
32182	cg17786902	-2.91115571008829e-06	MMP10_F9
32183	cg17787084	1.01411027579849e-05	MMP10_F9
32184	cg17787387	-3.36951737709212e-05	MMP10_F9
32185	cg17787876	-6.63242742957151e-06	MMP10_F9
32186	cg17788480	1.74964862001952e-06	MMP10_F9
32187	cg17788761	-2.45881001218324e-05	MMP10_F9
32188	cg17791651	-2.19991616050711e-05	MMP10_F9
32189	cg17796198	-1.39745306410715e-05	MMP10_F9
32190	cg17796330	7.20600419478437e-07	MMP10_F9
32191	cg17796511	-1.28506413616111e-05	MMP10_F9
32192	cg17797446	-6.35180425138687e-06	MMP10_F9
32193	cg17797480	-1.24999056611632e-05	MMP10_F9
32194	cg17797848	-4.91514064043522e-05	MMP10_F9
32195	cg17798070	5.98070192741146e-06	MMP10_F9
32196	cg17798192	2.1525149805876e-06	MMP10_F9
32197	cg17798320	-3.75714079972468e-06	MMP10_F9
32198	cg17798347	2.5441074316792e-07	MMP10_F9
32199	cg17798614	8.45224343231365e-06	MMP10_F9
32200	cg17798659	5.74262253408471e-07	MMP10_F9
32201	cg17799601	-1.04843191827339e-05	MMP10_F9
32202	cg17799654	-7.39881012951922e-06	MMP10_F9
32203	cg17799742	4.92333534635559e-05	MMP10_F9
32204	cg17799946	-2.44852996335866e-06	MMP10_F9
32205	cg17800649	2.69699388798277e-06	MMP10_F9
32206	cg17800654	-5.09619193933098e-06	MMP10_F9
32207	cg17800788	3.67426372938607e-06	MMP10_F9
32208	cg17800870	-3.02278686922735e-05	MMP10_F9
32209	cg17801055	1.62186331019398e-06	MMP10_F9
32210	cg17801256	4.42522129700108e-06	MMP10_F9
32211	cg17801268	3.78104666512402e-06	MMP10_F9
32212	cg17801546	-2.14030478402628e-06	MMP10_F9
32213	cg17801765	6.08669956490803e-06	MMP10_F9
32214	cg17801840	6.185262524233e-07	MMP10_F9
32215	cg17802005	-1.67420315364681e-05	MMP10_F9
32216	cg17803430	1.47325989284759e-06	MMP10_F9
32217	cg17803965	2.90550079964222e-06	MMP10_F9
32218	cg17804100	-1.31141930618247e-05	MMP10_F9
32219	cg17804143	-3.360567393617e-06	MMP10_F9
32220	cg17804348	-3.1586841435981e-05	MMP10_F9
32221	cg17804356	1.11891661093578e-06	MMP10_F9
32222	cg17804627	6.49323045110135e-08	MMP10_F9
32223	cg17804651	-8.28158481174017e-06	MMP10_F9
32224	cg17805199	-1.13966495618591e-05	MMP10_F9
32225	cg17805202	-7.19097336968327e-06	MMP10_F9
32226	cg17806162	2.16114792226149e-05	MMP10_F9
32227	cg17806798	-1.29541111510857e-05	MMP10_F9
32228	cg17806952	-1.4190335483509e-07	MMP10_F9
32229	cg17807554	-2.40687461029072e-06	MMP10_F9
32230	cg17807824	-2.15724068417329e-06	MMP10_F9
32231	cg17807903	-3.98888491051114e-06	MMP10_F9
32232	cg17808634	1.16288377130708e-05	MMP10_F9
32233	cg17808635	-3.89646470546541e-07	MMP10_F9
32234	cg17808646	1.0334781880286e-05	MMP10_F9
32235	cg17808839	7.41280967730607e-07	MMP10_F9
32236	cg17809276	-2.50326927270423e-06	MMP10_F9
32237	cg17810211	4.32770398209413e-05	MMP10_F9
32238	cg17810602	5.22641560833286e-06	MMP10_F9
32239	cg17810781	5.53118164800013e-06	MMP10_F9
32240	cg17811845	1.71191926114499e-05	MMP10_F9
32241	cg17811913	-8.7540699671368e-06	MMP10_F9
32242	cg17812253	5.86150538353302e-06	MMP10_F9
32243	cg17812839	-5.07276756776306e-06	MMP10_F9
32244	cg17813670	8.78542844385715e-06	MMP10_F9
32245	cg17813784	-1.61664804932981e-05	MMP10_F9
32246	cg17814615	-1.66401742912985e-05	MMP10_F9
32247	cg17814814	-3.46966795929069e-05	MMP10_F9
32248	cg17815049	4.40424552414833e-05	MMP10_F9
32249	cg17815134	-2.74718887071108e-06	MMP10_F9
32250	cg17815567	4.26058360345837e-06	MMP10_F9
32251	cg17815669	9.70237218217837e-06	MMP10_F9
32252	cg17815800	-3.6505495438271e-06	MMP10_F9
32253	cg17816038	1.49524384928663e-05	MMP10_F9
32254	cg17816394	7.87736547026681e-07	MMP10_F9
32255	cg17818873	-1.77043116620256e-06	MMP10_F9
32256	cg17819053	6.21444687162838e-06	MMP10_F9
32257	cg17819085	3.712005135032e-06	MMP10_F9
32258	cg17819635	4.7845027053682e-06	MMP10_F9
32259	cg17819732	5.92189247290722e-05	MMP10_F9
32260	cg17819831	7.25335433281285e-06	MMP10_F9
32261	cg17820022	-2.61030299994018e-06	MMP10_F9
32262	cg17820060	-2.35176627285288e-05	MMP10_F9
32263	cg17820306	-5.61782759975181e-06	MMP10_F9
32264	cg17820878	3.06246655057555e-05	MMP10_F9
32265	cg17821079	1.56653253941715e-06	MMP10_F9
32266	cg17821453	-5.92724725450478e-05	MMP10_F9
32267	cg17821473	-1.31436003616726e-07	MMP10_F9
32268	cg17821649	6.04895737555401e-06	MMP10_F9
32269	cg17822093	6.21283805300842e-06	MMP10_F9
32270	cg17822266	-1.14061142496656e-05	MMP10_F9
32271	cg17822325	3.04127353049112e-05	MMP10_F9
32272	cg17822947	-4.04006570140242e-06	MMP10_F9
32273	cg17822955	3.80246695228558e-06	MMP10_F9
32274	cg17823829	6.55609946357508e-06	MMP10_F9
32275	cg17823943	-2.09307014196009e-06	MMP10_F9
32276	cg17824277	3.96049680142003e-06	MMP10_F9
32277	cg17825156	7.05357528793959e-06	MMP10_F9
32278	cg17825185	3.50254656020775e-06	MMP10_F9
32279	cg17825384	1.28857759874978e-06	MMP10_F9
32280	cg17826013	4.85117738327793e-07	MMP10_F9
32281	cg17826107	5.37125253519744e-06	MMP10_F9
32282	cg17826324	-4.29942450365071e-07	MMP10_F9
32283	cg17826518	1.26494608016623e-05	MMP10_F9
32284	cg17826530	1.65311605399225e-05	MMP10_F9
32285	cg17826594	4.31918058673507e-06	MMP10_F9
32286	cg17826956	-3.03767002891746e-05	MMP10_F9
32287	cg17826980	1.06380903632693e-05	MMP10_F9
32288	cg17826986	4.63866017304344e-06	MMP10_F9
32289	cg17827017	1.46855797502557e-07	MMP10_F9
32290	cg17827020	9.1026052098109e-06	MMP10_F9
32291	cg17827148	1.85760262576597e-05	MMP10_F9
32292	cg17827328	2.89178074563502e-06	MMP10_F9
32293	cg17827632	5.96226723096553e-06	MMP10_F9
32294	cg17827803	6.29872656800787e-07	MMP10_F9
32295	cg17827850	3.92883942811372e-07	MMP10_F9
32296	cg17829314	6.45681394448035e-07	MMP10_F9
32297	cg17829746	1.23269506671642e-05	MMP10_F9
32298	cg17830040	4.63012648646135e-07	MMP10_F9
32299	cg17830067	5.98196226900953e-06	MMP10_F9
32300	cg17830682	-1.07861388788322e-06	MMP10_F9
32301	cg17830921	-2.73802484618053e-05	MMP10_F9
32302	cg17831269	1.22178985161196e-06	MMP10_F9
32303	cg17832212	5.0244946577161e-06	MMP10_F9
32304	cg17832380	3.82288188229938e-06	MMP10_F9
32305	cg17832678	2.23090057613663e-05	MMP10_F9
32306	cg17832688	-1.9927205259063e-07	MMP10_F9
32307	cg17833106	-6.10602014796472e-05	MMP10_F9
32308	cg17833169	4.15385865728427e-06	MMP10_F9
32309	cg17833303	7.47201786472805e-07	MMP10_F9
32310	cg17833341	-2.05221010140652e-06	MMP10_F9
32311	cg17833419	1.48716382749049e-05	MMP10_F9
32312	cg17833902	4.26893398421767e-06	MMP10_F9
32313	cg17834155	-2.36455757309116e-06	MMP10_F9
32314	cg17835369	4.70108189595486e-06	MMP10_F9
32315	cg17835477	1.37291938482354e-06	MMP10_F9
32316	cg17836114	3.13576095722425e-06	MMP10_F9
32317	cg17836735	6.59021978023634e-08	MMP10_F9
32318	cg17836913	-9.63130915811674e-06	MMP10_F9
32319	cg17836940	2.47537723908274e-06	MMP10_F9
32320	cg17838368	4.14329481907547e-05	MMP10_F9
32321	cg17838427	-8.69912505534475e-07	MMP10_F9
32322	cg17838553	4.14043693682896e-07	MMP10_F9
32323	cg17838705	4.49157621691172e-07	MMP10_F9
32324	cg17838754	5.21467003473268e-06	MMP10_F9
32325	cg17839226	-1.56516374622401e-07	MMP10_F9
32326	cg17839324	8.09148136683207e-06	MMP10_F9
32327	cg17839543	5.78505719279462e-07	MMP10_F9
32328	cg17840367	1.17167005168829e-05	MMP10_F9
32329	cg17840536	-6.07500420815603e-06	MMP10_F9
32330	cg17841099	1.40451289100122e-05	MMP10_F9
32331	cg17841456	1.47787977708344e-05	MMP10_F9
32332	cg17841541	8.4364646130836e-06	MMP10_F9
32333	cg17841765	1.47285074636391e-05	MMP10_F9
32334	cg17841782	3.41981132422975e-06	MMP10_F9
32335	cg17843066	-1.92026106322629e-05	MMP10_F9
32336	cg17843125	6.68129421803996e-06	MMP10_F9
32337	cg17843212	-6.58550982885105e-06	MMP10_F9
32338	cg17843487	1.48576980958892e-05	MMP10_F9
32339	cg17843887	-7.05745039711436e-06	MMP10_F9
32340	cg17843923	-2.46710682722489e-05	MMP10_F9
32341	cg17844599	-5.18801604030289e-07	MMP10_F9
32342	cg17844725	-2.58399601831927e-06	MMP10_F9
32343	cg17845065	-1.12249310446196e-05	MMP10_F9
32344	cg17845761	-4.68192707164668e-05	MMP10_F9
32345	cg17846466	-2.06870846394884e-05	MMP10_F9
32346	cg17848002	-8.33776238887185e-07	MMP10_F9
32347	cg17848003	2.76014373018802e-05	MMP10_F9
32348	cg17848546	2.5110037966409e-06	MMP10_F9
32349	cg17848797	-2.87360152601822e-05	MMP10_F9
32350	cg17848848	4.0904654665158e-06	MMP10_F9
32351	cg17849542	-1.05033210705439e-05	MMP10_F9
32352	cg17849972	-1.04027147200975e-05	MMP10_F9
32353	cg17850088	6.40400564213217e-06	MMP10_F9
32354	cg17850281	5.01268530893869e-06	MMP10_F9
32355	cg17850498	6.98066263977882e-06	MMP10_F9
32356	cg17850539	6.50745956877152e-06	MMP10_F9
32357	cg17851113	-2.60462836059582e-05	MMP10_F9
32358	cg17851440	-1.58127978988432e-05	MMP10_F9
32359	cg17851730	3.88194381282891e-06	MMP10_F9
32360	cg17852326	-6.29832534849963e-05	MMP10_F9
32361	cg17852442	-5.31837457134788e-07	MMP10_F9
32362	cg17852564	2.37402448220963e-05	MMP10_F9
32363	cg17852594	1.89948235190485e-06	MMP10_F9
32364	cg17852744	-8.08466206869028e-06	MMP10_F9
32365	cg17853006	5.43633741253468e-07	MMP10_F9
32366	cg17853087	1.27008454158973e-05	MMP10_F9
32367	cg17853302	4.28623413325372e-06	MMP10_F9
32368	cg17853575	-6.42040369623045e-09	MMP10_F9
32369	cg17853850	-6.223707018087e-07	MMP10_F9
32370	cg17854320	-4.32160465324147e-06	MMP10_F9
32371	cg17854471	-1.61150405479005e-05	MMP10_F9
32372	cg17854510	-4.5010704274233e-06	MMP10_F9
32373	cg17854654	3.66540265202956e-06	MMP10_F9
32374	cg17855130	7.23515414753158e-06	MMP10_F9
32375	cg17855390	-9.05570988277662e-06	MMP10_F9
32376	cg17855428	9.03434090911255e-07	MMP10_F9
32377	cg17855595	1.85014177422099e-05	MMP10_F9
32378	cg17855783	-2.67512920147389e-07	MMP10_F9
32379	cg17856063	1.28958991578171e-05	MMP10_F9
32380	cg17856083	1.16915493479154e-05	MMP10_F9
32381	cg17856610	1.74121072323856e-06	MMP10_F9
32382	cg17856830	4.03928391800655e-06	MMP10_F9
32383	cg17857357	-3.04601875626719e-07	MMP10_F9
32384	cg17857691	-2.02485066787836e-05	MMP10_F9
32385	cg17857827	-1.42070302421156e-05	MMP10_F9
32386	cg17858100	-6.68991029529519e-06	MMP10_F9
32387	cg17858328	6.1827091482213e-07	MMP10_F9
32388	cg17858364	2.5550112072712e-06	MMP10_F9
32389	cg17858486	-1.22468049536373e-05	MMP10_F9
32390	cg17859048	1.0574475838531e-07	MMP10_F9
32391	cg17859081	8.21504125997694e-07	MMP10_F9
32392	cg17859089	-5.39594611669765e-08	MMP10_F9
32393	cg17859187	3.80859779873935e-06	MMP10_F9
32394	cg17859359	6.32614205961642e-06	MMP10_F9
32395	cg17859448	1.69214719269525e-05	MMP10_F9
32396	cg17859655	-1.50169204905023e-05	MMP10_F9
32397	cg17859706	6.97103803866848e-06	MMP10_F9
32398	cg17860090	6.5097625470391e-07	MMP10_F9
32399	cg17860158	9.48660255921514e-06	MMP10_F9
32400	cg17860485	5.49663363789484e-07	MMP10_F9
32401	cg17860800	4.40236486250056e-06	MMP10_F9
32402	cg17861150	-6.59093856146754e-06	MMP10_F9
32403	cg17861161	-9.41778418233924e-06	MMP10_F9
32404	cg17861477	9.17943141661965e-06	MMP10_F9
32405	cg17861481	1.05312445665987e-05	MMP10_F9
32406	cg17861791	-2.26054820482278e-06	MMP10_F9
32407	cg17861914	-1.01954269944963e-05	MMP10_F9
32408	cg17862152	1.4201696561221e-06	MMP10_F9
32409	cg17862903	4.00135776888657e-06	MMP10_F9
32410	cg17863139	1.14050927693619e-05	MMP10_F9
32411	cg17863681	6.91276550604366e-06	MMP10_F9
32412	cg17864040	2.54038628299053e-06	MMP10_F9
32413	cg17864206	5.88553174858187e-07	MMP10_F9
32414	cg17864958	2.55660403320772e-07	MMP10_F9
32415	cg17865371	-1.36851183778906e-05	MMP10_F9
32416	cg17866044	2.53493960968386e-05	MMP10_F9
32417	cg17866181	-4.0522467196163e-05	MMP10_F9
32418	cg17866257	2.56708580765629e-05	MMP10_F9
32419	cg17866373	7.10644809761881e-06	MMP10_F9
32420	cg17868079	4.7172755046255e-06	MMP10_F9
32421	cg17868112	-2.60524964394738e-06	MMP10_F9
32422	cg17868533	1.10312529506613e-05	MMP10_F9
32423	cg17868674	6.41858752893846e-06	MMP10_F9
32424	cg17868840	1.16473267595604e-06	MMP10_F9
32425	cg17868936	2.28529319857207e-05	MMP10_F9
32426	cg17869339	4.20507909758947e-06	MMP10_F9
32427	cg17869355	5.24595324906824e-06	MMP10_F9
32428	cg17869799	-7.94748888341891e-07	MMP10_F9
32429	cg17869851	-2.2662641499465e-06	MMP10_F9
32430	cg17869988	1.27249016726461e-05	MMP10_F9
32431	cg17870792	-3.57730676091249e-06	MMP10_F9
32432	cg17872799	-1.47890732649286e-06	MMP10_F9
32433	cg17872853	3.67444283404106e-06	MMP10_F9
32434	cg17873420	2.90315913787716e-07	MMP10_F9
32435	cg17873465	1.56384955072778e-06	MMP10_F9
32436	cg17873612	2.4384657841257e-05	MMP10_F9
32437	cg17873750	-6.97853008195468e-06	MMP10_F9
32438	cg17873998	-1.28473558872509e-06	MMP10_F9
32439	cg17874053	1.24005036610417e-06	MMP10_F9
32440	cg17874478	1.85667638832394e-07	MMP10_F9
32441	cg17875320	2.87546971605405e-05	MMP10_F9
32442	cg17875957	1.38444597770431e-06	MMP10_F9
32443	cg17875988	1.63496476255909e-05	MMP10_F9
32444	cg17876128	6.64389241656044e-06	MMP10_F9
32445	cg17876200	-6.86642158041915e-07	MMP10_F9
32446	cg17876456	-4.15925684786719e-05	MMP10_F9
32447	cg17876641	-1.54552044313555e-06	MMP10_F9
32448	cg17876645	1.24120688397963e-05	MMP10_F9
32449	cg17877600	-1.71326612825521e-05	MMP10_F9
32450	cg17877786	-5.44080783862518e-06	MMP10_F9
32451	cg17877898	-1.65387532062834e-05	MMP10_F9
32452	cg17877990	2.51746183158483e-06	MMP10_F9
32453	cg17878204	2.17288043474839e-06	MMP10_F9
32454	cg17878878	9.14598963451489e-07	MMP10_F9
32455	cg17879116	5.0679289918619e-06	MMP10_F9
32456	cg17879133	6.22014404669469e-06	MMP10_F9
32457	cg17879376	-3.60103620104735e-05	MMP10_F9
32458	cg17879450	-1.34892781593764e-06	MMP10_F9
32459	cg17879856	-2.65386865370038e-05	MMP10_F9
32460	cg17880320	3.7804706410715e-06	MMP10_F9
32461	cg17880376	1.74274419538306e-07	MMP10_F9
32462	cg17880604	-7.39404931771349e-07	MMP10_F9
32463	cg17880889	-1.36401140603635e-06	MMP10_F9
32464	cg17881660	-1.63388640782791e-06	MMP10_F9
32465	cg17882544	-1.66503801754262e-05	MMP10_F9
32466	cg17882795	6.66249091442014e-07	MMP10_F9
32467	cg17882959	8.76781439850971e-07	MMP10_F9
32468	cg17883371	7.04854056297777e-06	MMP10_F9
32469	cg17885091	1.46233858137318e-06	MMP10_F9
32470	cg17885794	1.83082979703849e-05	MMP10_F9
32471	cg17885806	3.83832680993167e-06	MMP10_F9
32472	cg17886162	6.44841324427493e-06	MMP10_F9
32473	cg17886164	9.83124586297653e-07	MMP10_F9
32474	cg17886303	2.31757787693359e-05	MMP10_F9
32475	cg17886330	1.96302356222664e-06	MMP10_F9
32476	cg17886715	-6.17951254503258e-06	MMP10_F9
32477	cg17887793	-7.72108695858339e-08	MMP10_F9
32478	cg17887936	3.37558800737342e-06	MMP10_F9
32479	cg17888086	1.45883264080273e-06	MMP10_F9
32480	cg17888090	-1.84491106695429e-06	MMP10_F9
32481	cg17888155	2.18616608645556e-06	MMP10_F9
32482	cg17888232	1.3542144564628e-05	MMP10_F9
32483	cg17888259	2.61964161653035e-06	MMP10_F9
32484	cg17888837	2.64023917669817e-07	MMP10_F9
32485	cg17889618	-2.1851992305653e-06	MMP10_F9
32486	cg17889623	-1.35376497564882e-05	MMP10_F9
32487	cg17889831	-4.48260078061092e-05	MMP10_F9
32488	cg17890044	2.14912865918027e-05	MMP10_F9
32489	cg17890691	-1.47694716624022e-05	MMP10_F9
32490	cg17890782	6.91010622568316e-07	MMP10_F9
32491	cg17891149	3.57739828174518e-07	MMP10_F9
32492	cg17891251	5.41570216523412e-07	MMP10_F9
32493	cg17891444	2.18161957049618e-06	MMP10_F9
32494	cg17891840	-4.15520281782285e-06	MMP10_F9
32495	cg17891928	-1.07920585490551e-05	MMP10_F9
32496	cg17892259	1.66933074051929e-06	MMP10_F9
32497	cg17892328	1.29908996772382e-07	MMP10_F9
32498	cg17892601	-3.02503314248983e-05	MMP10_F9
32499	cg17894331	-2.75735650655486e-07	MMP10_F9
32500	cg17894362	-4.26600693436724e-05	MMP10_F9
32501	cg17894435	-2.97348761731348e-05	MMP10_F9
32502	cg17895286	-3.02976273512729e-05	MMP10_F9
32503	cg17895289	-2.11900884210959e-07	MMP10_F9
32504	cg17895363	-2.69899299321389e-05	MMP10_F9
32505	cg17896129	7.24805262883288e-07	MMP10_F9
32506	cg17896897	1.55568373472123e-05	MMP10_F9
32507	cg17897187	-1.21775763278515e-05	MMP10_F9
32508	cg17897694	3.74937636198969e-07	MMP10_F9
32509	cg17897879	3.77101951641575e-06	MMP10_F9
32510	cg17898054	-3.55923147700953e-05	MMP10_F9
32511	cg17898069	-3.35719013767744e-06	MMP10_F9
32512	cg17898124	2.01421292236692e-05	MMP10_F9
32513	cg17899625	1.09321200192803e-06	MMP10_F9
32514	cg17899761	5.50793928394955e-06	MMP10_F9
32515	cg17899889	5.58053174039355e-06	MMP10_F9
32516	cg17900103	1.80523805704327e-06	MMP10_F9
32517	cg17900495	-2.35978404863039e-06	MMP10_F9
32518	cg17900884	2.845400735777e-07	MMP10_F9
32519	cg17901463	3.60425477012743e-05	MMP10_F9
32520	cg17901584	-6.05779605710666e-05	MMP10_F9
32521	cg17901858	8.6886124084232e-06	MMP10_F9
32522	cg17901924	-8.58322345490201e-06	MMP10_F9
32523	cg17902290	1.20136074505754e-05	MMP10_F9
32524	cg17902947	-5.48943551088941e-06	MMP10_F9
32525	cg17903275	2.8515718317227e-06	MMP10_F9
32526	cg17903306	-1.5684279572393e-05	MMP10_F9
32527	cg17903359	-1.27023867273375e-05	MMP10_F9
32528	cg17903549	8.59800369071539e-06	MMP10_F9
32529	cg17903590	2.59371187178625e-05	MMP10_F9
32530	cg17903627	1.23137820793957e-06	MMP10_F9
32531	cg17904129	-9.55162758213076e-07	MMP10_F9
32532	cg17904797	8.88635008111186e-07	MMP10_F9
32533	cg17904988	-4.49062672878813e-05	MMP10_F9
32534	cg17905084	2.13329427231947e-06	MMP10_F9
32535	cg17906245	-1.55412143586742e-05	MMP10_F9
32536	cg17906267	1.68062007426809e-05	MMP10_F9
32537	cg17906269	2.81771508486646e-06	MMP10_F9
32538	cg17906339	3.68862210642479e-06	MMP10_F9
32539	cg17906523	1.68047881783866e-06	MMP10_F9
32540	cg17906803	3.28221750170701e-06	MMP10_F9
32541	cg17907003	-3.2685291379097e-05	MMP10_F9
32542	cg17907200	-1.15625342523643e-05	MMP10_F9
32543	cg17907238	1.79851395434782e-07	MMP10_F9
32544	cg17907457	-7.19384521253634e-06	MMP10_F9
32545	cg17907586	-1.77587251414756e-05	MMP10_F9
32546	cg17907648	9.17516020902644e-06	MMP10_F9
32547	cg17907911	-6.04866395499227e-06	MMP10_F9
32548	cg17907945	3.34059352425957e-06	MMP10_F9
32549	cg17908602	-1.23107746345329e-05	MMP10_F9
32550	cg17908657	2.69535576471287e-06	MMP10_F9
32551	cg17910478	-4.87082293739592e-05	MMP10_F9
32552	cg17918089	-3.48685877249866e-07	MMP10_F9
32553	cg17918090	-2.76622879932472e-05	MMP10_F9
32554	cg17918239	1.06922780887982e-05	MMP10_F9
32555	cg17918280	1.11064541192511e-06	MMP10_F9
32556	cg17918314	1.01367665386088e-05	MMP10_F9
32557	cg17918558	3.51184157685699e-05	MMP10_F9
32558	cg17918796	1.38420015927886e-05	MMP10_F9
32559	cg17919206	8.86299125182713e-07	MMP10_F9
32560	cg17919477	-2.99683766685333e-06	MMP10_F9
32561	cg17921310	4.69069729095275e-06	MMP10_F9
32562	cg17927613	-5.9071201237003e-05	MMP10_F9
32563	cg17927730	-1.95893150762279e-06	MMP10_F9
32564	cg17928095	5.80351080681248e-07	MMP10_F9
32565	cg17928286	-3.3629211968544e-05	MMP10_F9
32566	cg17928651	3.00649479393921e-06	MMP10_F9
32567	cg17928920	8.27851186056618e-06	MMP10_F9
32568	cg17929590	-3.43444951813548e-06	MMP10_F9
32569	cg17929645	1.19079259897663e-06	MMP10_F9
32570	cg17930201	-2.27618401236174e-06	MMP10_F9
32571	cg17930365	6.14406640911755e-07	MMP10_F9
32572	cg17930550	2.29097696789164e-06	MMP10_F9
32573	cg17930852	4.48670378596085e-06	MMP10_F9
32574	cg17931620	8.83100217218143e-06	MMP10_F9
32575	cg17931660	2.50555276430458e-06	MMP10_F9
32576	cg17931972	-3.66656214603437e-06	MMP10_F9
32577	cg17932598	-2.2755457730647e-06	MMP10_F9
32578	cg17932662	-6.80862892816114e-05	MMP10_F9
32579	cg17932726	2.02175056397023e-06	MMP10_F9
32580	cg17932810	-1.74655925612021e-06	MMP10_F9
32581	cg17933427	-3.58275331428796e-06	MMP10_F9
32582	cg17933722	1.73514332149596e-06	MMP10_F9
32583	cg17933765	2.41563052011485e-07	MMP10_F9
32584	cg17933807	-9.10848876488207e-06	MMP10_F9
32585	cg17933911	3.73979535191083e-07	MMP10_F9
32586	cg17933936	2.64851503869896e-05	MMP10_F9
32587	cg17934390	4.80252311856707e-07	MMP10_F9
32588	cg17934824	4.37983823304366e-07	MMP10_F9
32589	cg17934948	4.33304525791591e-06	MMP10_F9
32590	cg17935233	-3.04357145652565e-06	MMP10_F9
32591	cg17935811	3.06048587889758e-06	MMP10_F9
32592	cg17936236	-4.09789961656481e-05	MMP10_F9
32593	cg17936495	2.30083566344471e-06	MMP10_F9
32594	cg17936783	1.74391717531337e-05	MMP10_F9
32595	cg17937102	2.04683442124318e-06	MMP10_F9
32596	cg17937591	-1.04871642482579e-05	MMP10_F9
32597	cg17938146	7.74197305539373e-06	MMP10_F9
32598	cg17938303	-5.19566033421022e-06	MMP10_F9
32599	cg17938489	-1.82844162767936e-06	MMP10_F9
32600	cg17938867	6.14866776699773e-06	MMP10_F9
32601	cg17939001	5.53776295185254e-08	MMP10_F9
32602	cg17939059	2.06193429608174e-05	MMP10_F9
32603	cg17939831	5.15076533104894e-06	MMP10_F9
32604	cg17940013	-1.90304539970693e-05	MMP10_F9
32605	cg17940251	-1.58887088417922e-06	MMP10_F9
32606	cg17940268	-5.84651184092073e-06	MMP10_F9
32607	cg17940673	5.68545204480232e-07	MMP10_F9
32608	cg17940849	-1.53981099827724e-05	MMP10_F9
32609	cg17940858	-1.21378502314926e-05	MMP10_F9
32610	cg17941330	-5.77621838391243e-06	MMP10_F9
32611	cg17941572	-1.49027272513348e-05	MMP10_F9
32612	cg17941579	6.69281071039299e-07	MMP10_F9
32613	cg17942553	-2.37194338393232e-06	MMP10_F9
32614	cg17942618	2.31364689793285e-06	MMP10_F9
32615	cg17942763	9.28406504173574e-06	MMP10_F9
32616	cg17942851	-1.53833701920337e-05	MMP10_F9
32617	cg17943323	-3.47251435922352e-05	MMP10_F9
32618	cg17943391	1.21940906670778e-05	MMP10_F9
32619	cg17943995	-3.23655893244847e-05	MMP10_F9
32620	cg17944001	-3.58691451577475e-06	MMP10_F9
32621	cg17944110	5.69716720179269e-06	MMP10_F9
32622	cg17944189	-2.40106399108485e-06	MMP10_F9
32623	cg17944328	7.71500947749105e-07	MMP10_F9
32624	cg17944737	1.06721200072167e-05	MMP10_F9
32625	cg17945001	-6.44983127553152e-07	MMP10_F9
32626	cg17945429	7.9548829031181e-05	MMP10_F9
32627	cg17945447	2.03907921654749e-06	MMP10_F9
32628	cg17945560	4.76644244516508e-06	MMP10_F9
32629	cg17946439	-5.07227876587416e-06	MMP10_F9
32630	cg17946470	-1.90385042832771e-06	MMP10_F9
32631	cg17946668	3.26519705862727e-06	MMP10_F9
32632	cg17947121	7.50421241837331e-06	MMP10_F9
32633	cg17947172	-6.94446649654126e-06	MMP10_F9
32634	cg17947461	-2.57784332348287e-06	MMP10_F9
32635	cg17948627	5.77039202565929e-06	MMP10_F9
32636	cg17949127	-2.33084795483673e-05	MMP10_F9
32637	cg17949364	4.06958535204009e-06	MMP10_F9
32638	cg17949451	8.82573348465554e-06	MMP10_F9
32639	cg17949727	2.0467803740449e-07	MMP10_F9
32640	cg17950169	-8.32466888012205e-06	MMP10_F9
32641	cg17951244	-9.26311716244912e-06	MMP10_F9
32642	cg17951978	2.77039115876702e-05	MMP10_F9
32643	cg17952046	1.62349836551625e-06	MMP10_F9
32644	cg17952661	1.57423299902122e-05	MMP10_F9
32645	cg17952939	-3.38735052879209e-05	MMP10_F9
32646	cg17952980	-9.36803641300121e-06	MMP10_F9
32647	cg17953427	-6.63768989099924e-06	MMP10_F9
32648	cg17953816	-1.1241585394796e-05	MMP10_F9
32649	cg17954142	2.37208329281543e-05	MMP10_F9
32650	cg17954152	-2.20148636554904e-05	MMP10_F9
32651	cg17954482	-2.13830713866949e-06	MMP10_F9
32652	cg17956387	6.08981569757445e-08	MMP10_F9
32653	cg17956775	1.39299932651305e-05	MMP10_F9
32654	cg17960769	6.00565994658074e-07	MMP10_F9
32655	cg17965737	-6.3238905649404e-06	MMP10_F9
32656	cg17965764	-5.55808868352419e-06	MMP10_F9
32657	cg17966227	-4.73761931991866e-06	MMP10_F9
32658	cg17966362	8.38532055009863e-06	MMP10_F9
32659	cg17966560	-2.39177289295112e-05	MMP10_F9
32660	cg17967071	3.36151557757015e-06	MMP10_F9
32661	cg17967261	1.30716286927742e-05	MMP10_F9
32662	cg17968880	-7.82599699874389e-06	MMP10_F9
32663	cg17968925	-2.7895282909835e-07	MMP10_F9
32664	cg17969298	-1.04977970211797e-06	MMP10_F9
32665	cg17969377	-9.12622053928823e-07	MMP10_F9
32666	cg17969662	-1.98670603039265e-05	MMP10_F9
32667	cg17970107	-9.39697244036715e-06	MMP10_F9
32668	cg17970328	-2.70245289847924e-06	MMP10_F9
32669	cg17970390	2.28252858011204e-05	MMP10_F9
32670	cg17970482	-3.79639727921329e-06	MMP10_F9
32671	cg17971168	-7.36721565024622e-06	MMP10_F9
32672	cg17971171	1.21626365766957e-06	MMP10_F9
32673	cg17971251	-4.24258135323001e-05	MMP10_F9
32674	cg17971290	2.54308977002572e-05	MMP10_F9
32675	cg17971328	2.11262715653565e-05	MMP10_F9
32676	cg17971531	-4.94330791590243e-08	MMP10_F9
32677	cg17971578	-2.57036030438221e-05	MMP10_F9
32678	cg17971947	-2.3197093849396e-07	MMP10_F9
32679	cg17971961	-2.67625547713302e-05	MMP10_F9
32680	cg17972058	-2.9007270123295e-06	MMP10_F9
32681	cg17972213	6.50264411287578e-05	MMP10_F9
32682	cg17972631	4.55054126752937e-06	MMP10_F9
32683	cg17973115	-3.25448444157564e-05	MMP10_F9
32684	cg17973385	-6.62182804268952e-06	MMP10_F9
32685	cg17973407	3.14673958325767e-06	MMP10_F9
32686	cg17973565	1.19449743694432e-07	MMP10_F9
32687	cg17973739	-6.4888935562269e-08	MMP10_F9
32688	cg17974166	-7.70426537384419e-06	MMP10_F9
32689	cg17974515	2.19233386384253e-05	MMP10_F9
32690	cg17974575	-6.03879424800522e-06	MMP10_F9
32691	cg17975177	-3.3222866176838e-07	MMP10_F9
32692	cg17975245	1.33864969032834e-06	MMP10_F9
32693	cg17975299	-1.68336340229922e-05	MMP10_F9
32694	cg17979628	2.43209465902934e-06	MMP10_F9
32695	cg17980508	-3.68885615896666e-05	MMP10_F9
32696	cg17983307	1.6448859882922e-05	MMP10_F9
32697	cg17984007	-1.59524577611997e-05	MMP10_F9
32698	cg17984400	4.63169107175782e-05	MMP10_F9
32699	cg17984641	-1.64665708818757e-06	MMP10_F9
32700	cg17984885	-4.99234486010023e-06	MMP10_F9
32701	cg17985311	1.38325034919022e-06	MMP10_F9
32702	cg17985555	4.45575666469614e-06	MMP10_F9
32703	cg17985656	1.14380566489413e-05	MMP10_F9
32704	cg17985912	-5.46623811253547e-06	MMP10_F9
32705	cg17986341	1.02895323497049e-06	MMP10_F9
32706	cg17986992	-4.32652000872555e-06	MMP10_F9
32707	cg17987176	2.27019374255146e-05	MMP10_F9
32708	cg17987458	2.23744811087803e-05	MMP10_F9
32709	cg17987483	-5.72435715715178e-07	MMP10_F9
32710	cg17988326	3.2756097268585e-05	MMP10_F9
32711	cg17988709	3.22750828019398e-06	MMP10_F9
32712	cg17988830	4.50707221852791e-05	MMP10_F9
32713	cg17990871	3.7155715176867e-06	MMP10_F9
32714	cg17992056	2.31798027091515e-07	MMP10_F9
32715	cg17992509	4.00339968569502e-06	MMP10_F9
32716	cg17993772	1.86130115382888e-07	MMP10_F9
32717	cg18002437	1.96420919890466e-05	MMP10_F9
32718	cg18013789	1.31083028172911e-06	MMP10_F9
32719	cg18014844	4.85927753951176e-06	MMP10_F9
32720	cg18015787	5.70161198276701e-06	MMP10_F9
32721	cg18016565	-2.18489553211005e-06	MMP10_F9
32722	cg18017109	1.86390201345042e-07	MMP10_F9
32723	cg18017482	2.90193637017395e-06	MMP10_F9
32724	cg18017573	4.09873434742721e-07	MMP10_F9
32725	cg18017761	-6.80266432917153e-06	MMP10_F9
32726	cg18018245	-2.2223462028045e-06	MMP10_F9
32727	cg18018694	-2.00203020385819e-05	MMP10_F9
32728	cg18018890	2.4196803116139e-06	MMP10_F9
32729	cg18019088	4.63533097406936e-06	MMP10_F9
32730	cg18019451	-2.73920816425196e-05	MMP10_F9
32731	cg18019572	1.54669507530594e-05	MMP10_F9
32732	cg18019663	1.43367927455006e-06	MMP10_F9
32733	cg18020480	-8.54507349870241e-06	MMP10_F9
32734	cg18020547	1.4576581299572e-05	MMP10_F9
32735	cg18020955	-9.76898889191006e-07	MMP10_F9
32736	cg18021259	3.50474608287377e-07	MMP10_F9
32737	cg18021393	3.81098086420175e-06	MMP10_F9
32738	cg18021690	5.94673543341695e-06	MMP10_F9
32739	cg18021902	2.4013599074196e-05	MMP10_F9
32740	cg18022279	-1.77612654900521e-06	MMP10_F9
32741	cg18022324	-1.47255760421347e-07	MMP10_F9
32742	cg18022357	1.22435548238725e-05	MMP10_F9
32743	cg18022893	-5.65239763690859e-05	MMP10_F9
32744	cg18023080	1.63858350917793e-05	MMP10_F9
32745	cg18023598	-9.79881139030259e-07	MMP10_F9
32746	cg18023674	4.44041845205903e-06	MMP10_F9
32747	cg18023842	-6.35925762115524e-06	MMP10_F9
32748	cg18023909	-7.53174401673219e-08	MMP10_F9
32749	cg18023943	-1.59850817592291e-05	MMP10_F9
32750	cg18024113	9.9571008177062e-06	MMP10_F9
32751	cg18024260	-3.34161673415821e-07	MMP10_F9
32752	cg18024358	3.59291041120259e-06	MMP10_F9
32753	cg18024629	-3.16437640575426e-05	MMP10_F9
32754	cg18024631	-9.59887152831101e-06	MMP10_F9
32755	cg18024684	7.98851962447265e-06	MMP10_F9
32756	cg18024856	2.61945415341252e-06	MMP10_F9
32757	cg18024859	3.60937274881303e-06	MMP10_F9
32758	cg18025133	1.96140462616411e-05	MMP10_F9
32759	cg18025136	-1.71700769152815e-05	MMP10_F9
32760	cg18025409	3.53414363340891e-05	MMP10_F9
32761	cg18025438	-7.77587859304161e-05	MMP10_F9
32762	cg18025961	9.41601139306274e-06	MMP10_F9
32763	cg18026235	2.1574120010865e-05	MMP10_F9
32764	cg18026264	4.67922515930414e-07	MMP10_F9
32765	cg18026772	1.44164388929649e-05	MMP10_F9
32766	cg18026955	-1.02896125503495e-06	MMP10_F9
32767	cg18027123	-4.45293077727627e-06	MMP10_F9
32768	cg18027654	3.02800746443658e-05	MMP10_F9
32769	cg18027683	-3.39225341631887e-05	MMP10_F9
32770	cg18027784	-5.1357324695825e-06	MMP10_F9
32771	cg18027831	-6.26872371020742e-06	MMP10_F9
32772	cg18028289	-6.21235932763123e-06	MMP10_F9
32773	cg18028470	7.62747683501964e-06	MMP10_F9
32774	cg18028575	1.09003289995065e-06	MMP10_F9
32775	cg18031008	-1.19692319105135e-06	MMP10_F9
32776	cg18036569	-8.60596803629029e-06	MMP10_F9
32777	cg18036707	8.28151471417459e-07	MMP10_F9
32778	cg18040125	-1.5957485235854e-06	MMP10_F9
32779	cg18040436	7.52778846478698e-06	MMP10_F9
32780	cg18045831	4.46731193111956e-06	MMP10_F9
32781	cg18046365	2.18006950102159e-05	MMP10_F9
32782	cg18052443	9.82042392796927e-07	MMP10_F9
32783	cg18058949	-7.34967618609517e-06	MMP10_F9
32784	cg18060199	-4.7697931082169e-06	MMP10_F9
32785	cg18063017	8.33344939984706e-06	MMP10_F9
32786	cg18063149	5.56897257796622e-06	MMP10_F9
32787	cg18072778	5.96247568639864e-06	MMP10_F9
32788	cg18073970	-2.7888106424827e-08	MMP10_F9
32789	cg18080858	-1.41062849287802e-05	MMP10_F9
32790	cg18081104	-5.78285746658547e-06	MMP10_F9
32791	cg18081498	-2.40645241887175e-06	MMP10_F9
32792	cg18081687	2.4957045345235e-06	MMP10_F9
32793	cg18081760	-1.23794038059031e-05	MMP10_F9
32794	cg18081940	-2.56047072141008e-06	MMP10_F9
32795	cg18082402	1.24032206624294e-05	MMP10_F9
32796	cg18082490	6.0029934678506e-06	MMP10_F9
32797	cg18082680	-1.11773024165234e-06	MMP10_F9
32798	cg18082979	4.08479440501647e-06	MMP10_F9
32799	cg18083591	6.41222898276309e-06	MMP10_F9
32800	cg18083817	9.23388810012041e-06	MMP10_F9
32801	cg18084114	2.9404722210463e-06	MMP10_F9
32802	cg18084450	3.13403969366672e-06	MMP10_F9
32803	cg18084791	-8.21975693268759e-08	MMP10_F9
32804	cg18085070	-7.00792195563208e-07	MMP10_F9
32805	cg18085280	-1.03750292754212e-05	MMP10_F9
32806	cg18085407	1.3262148621136e-05	MMP10_F9
32807	cg18085998	5.39556537154299e-08	MMP10_F9
32808	cg18086187	1.47538066215366e-06	MMP10_F9
32809	cg18086521	-3.98564899502658e-06	MMP10_F9
32810	cg18086761	-1.37529072276368e-05	MMP10_F9
32811	cg18086868	2.37217321024117e-06	MMP10_F9
32812	cg18087023	-2.46164840313183e-05	MMP10_F9
32813	cg18087266	-1.39375712883153e-05	MMP10_F9
32814	cg18087326	6.75113491247783e-06	MMP10_F9
32815	cg18087477	-1.17308169380545e-05	MMP10_F9
32816	cg18087514	-5.65501697182975e-06	MMP10_F9
32817	cg18088494	5.74027005524203e-06	MMP10_F9
32818	cg18088712	5.65984474702598e-06	MMP10_F9
32819	cg18089019	-3.22910772642351e-06	MMP10_F9
32820	cg18090390	-7.14806796785795e-07	MMP10_F9
32821	cg18090447	1.65468341242181e-07	MMP10_F9
32822	cg18092314	1.99160405613135e-06	MMP10_F9
32823	cg18105279	1.61381201595989e-05	MMP10_F9
32824	cg18105315	3.54993958421514e-06	MMP10_F9
32825	cg18106171	2.48808335473291e-06	MMP10_F9
32826	cg18106186	1.01379679043028e-05	MMP10_F9
32827	cg18106370	-6.66292847238308e-06	MMP10_F9
32828	cg18106803	-1.16928532975269e-05	MMP10_F9
32829	cg18106925	-1.89337742436729e-05	MMP10_F9
32830	cg18107019	2.06945308127698e-05	MMP10_F9
32831	cg18107078	1.60656989600806e-05	MMP10_F9
32832	cg18107144	-1.76042382783396e-06	MMP10_F9
32833	cg18107697	4.35531039760625e-06	MMP10_F9
32834	cg18107727	3.05272889700323e-06	MMP10_F9
32835	cg18107827	3.98230304976431e-06	MMP10_F9
32836	cg18108008	2.42852936116034e-06	MMP10_F9
32837	cg18108049	-1.18731965682183e-05	MMP10_F9
32838	cg18108087	1.12350475917609e-05	MMP10_F9
32839	cg18108844	7.66260689426012e-06	MMP10_F9
32840	cg18113107	-1.17420474801459e-06	MMP10_F9
32841	cg18113417	4.26461731619222e-06	MMP10_F9
32842	cg18113535	-4.09365462523065e-07	MMP10_F9
32843	cg18113803	1.19298154250753e-05	MMP10_F9
32844	cg18114036	5.73300490201701e-06	MMP10_F9
32845	cg18114129	-1.77906017360189e-05	MMP10_F9
32846	cg18114294	1.66108227183704e-05	MMP10_F9
32847	cg18114363	-2.10662352323753e-05	MMP10_F9
32848	cg18114463	-2.23581801881053e-05	MMP10_F9
32849	cg18114887	1.2644662449298e-05	MMP10_F9
32850	cg18115132	7.45351268567956e-07	MMP10_F9
32851	cg18115428	1.10843846353828e-05	MMP10_F9
32852	cg18115627	4.05327583213077e-07	MMP10_F9
32853	cg18115969	5.38615301885482e-06	MMP10_F9
32854	cg18116088	8.00315648777191e-06	MMP10_F9
32855	cg18116418	5.27908789494061e-06	MMP10_F9
32856	cg18116450	-2.47641945729777e-05	MMP10_F9
32857	cg18116641	-1.84859911384669e-06	MMP10_F9
32858	cg18116670	2.21335158501733e-05	MMP10_F9
32859	cg18116902	2.64819557202825e-06	MMP10_F9
32860	cg18117094	-9.57737631579392e-09	MMP10_F9
32861	cg18117228	1.41668055598765e-06	MMP10_F9
32862	cg18117393	-3.63914553456476e-06	MMP10_F9
32863	cg18117403	1.54555179231561e-05	MMP10_F9
32864	cg18118033	2.7341445985493e-06	MMP10_F9
32865	cg18118503	-6.82988252784896e-06	MMP10_F9
32866	cg18118795	-1.74443852942163e-05	MMP10_F9
32867	cg18119485	-1.23288703936259e-05	MMP10_F9
32868	cg18119609	-1.08541688145853e-06	MMP10_F9
32869	cg18119735	-3.55868556173029e-06	MMP10_F9
32870	cg18120323	-1.65525491789734e-05	MMP10_F9
32871	cg18121669	4.16538210515746e-07	MMP10_F9
32872	cg18121914	6.81415540653615e-06	MMP10_F9
32873	cg18121962	6.15392980242475e-06	MMP10_F9
32874	cg18122200	-6.81161702464092e-08	MMP10_F9
32875	cg18122419	1.77209331495649e-06	MMP10_F9
32876	cg18122493	3.30675672364344e-05	MMP10_F9
32877	cg18123385	-5.08218061198201e-06	MMP10_F9
32878	cg18123911	6.3820081104279e-07	MMP10_F9
32879	cg18124063	-1.53921852240856e-05	MMP10_F9
32880	cg18124517	-8.67688803341456e-06	MMP10_F9
32881	cg18124588	1.01654705374104e-05	MMP10_F9
32882	cg18124616	-3.38711991159033e-07	MMP10_F9
32883	cg18124737	2.24609603153232e-06	MMP10_F9
32884	cg18125208	1.24846374043308e-05	MMP10_F9
32885	cg18125241	1.38436094586912e-06	MMP10_F9
32886	cg18125246	-9.97446106705223e-08	MMP10_F9
32887	cg18125265	-1.79396420831143e-07	MMP10_F9
32888	cg18125865	3.01452940858657e-07	MMP10_F9
32889	cg18126097	-2.05185083841031e-05	MMP10_F9
32890	cg18126320	7.38449297249318e-06	MMP10_F9
32891	cg18126557	-1.5977894504397e-05	MMP10_F9
32892	cg18126802	-3.53629521592974e-06	MMP10_F9
32893	cg18126943	1.20051428643693e-06	MMP10_F9
32894	cg18127191	1.43859107432253e-06	MMP10_F9
32895	cg18128212	1.09820195111724e-06	MMP10_F9
32896	cg18128546	3.36967143957786e-06	MMP10_F9
32897	cg18128887	4.90710082447436e-05	MMP10_F9
32898	cg18129198	-4.13238964001374e-08	MMP10_F9
32899	cg18130058	-1.91131857289399e-05	MMP10_F9
32900	cg18130079	-5.5911911084873e-06	MMP10_F9
32901	cg18130800	3.53429768730605e-07	MMP10_F9
32902	cg18131141	3.4279815706161e-07	MMP10_F9
32903	cg18131499	1.10643390182372e-06	MMP10_F9
32904	cg18131548	1.64071310873885e-06	MMP10_F9
32905	cg18131582	-8.83109925013553e-07	MMP10_F9
32906	cg18131828	9.49583346708695e-06	MMP10_F9
32907	cg18132090	5.32387573432445e-06	MMP10_F9
32908	cg18132159	1.95869343663206e-05	MMP10_F9
32909	cg18132611	2.71874786832791e-06	MMP10_F9
32910	cg18132690	-1.59732871273354e-06	MMP10_F9
32911	cg18132787	4.91729420850822e-06	MMP10_F9
32912	cg18133072	-3.20015511961309e-06	MMP10_F9
32913	cg18133145	-2.99149951063374e-06	MMP10_F9
32914	cg18133961	-1.72889501005122e-06	MMP10_F9
32915	cg18134349	1.39966708378718e-06	MMP10_F9
32916	cg18135087	1.26117390322636e-05	MMP10_F9
32917	cg18135379	-5.32620173622262e-06	MMP10_F9
32918	cg18135427	-1.65499598002739e-05	MMP10_F9
32919	cg18135767	5.41794273530607e-06	MMP10_F9
32920	cg18136311	1.98099400059851e-06	MMP10_F9
32921	cg18136681	4.47943922436374e-08	MMP10_F9
32922	cg18137099	-1.42125366576874e-06	MMP10_F9
32923	cg18137450	4.48847779192802e-05	MMP10_F9
32924	cg18137512	-1.10820228264249e-06	MMP10_F9
32925	cg18137657	-1.12924817676763e-07	MMP10_F9
32926	cg18137779	-1.23562161714458e-06	MMP10_F9
32927	cg18138172	5.99404366291954e-07	MMP10_F9
32928	cg18138866	4.02411726925236e-06	MMP10_F9
32929	cg18139020	1.24306067272124e-07	MMP10_F9
32930	cg18139406	-4.96760434032854e-06	MMP10_F9
32931	cg18139641	4.12150919851704e-06	MMP10_F9
32932	cg18140268	1.27709800545151e-05	MMP10_F9
32933	cg18140760	1.60611457554522e-06	MMP10_F9
32934	cg18140889	2.63398312610412e-05	MMP10_F9
32935	cg18140917	6.13383173743589e-06	MMP10_F9
32936	cg18140918	-4.74916758088104e-06	MMP10_F9
32937	cg18141295	-2.78332167145858e-05	MMP10_F9
32938	cg18141532	2.81658544385546e-06	MMP10_F9
32939	cg18141646	-1.18190086211406e-05	MMP10_F9
32940	cg18141828	8.67254228040558e-07	MMP10_F9
32941	cg18141902	-1.93447953775548e-05	MMP10_F9
32942	cg18141973	-9.12483205201697e-06	MMP10_F9
32943	cg18142162	5.83713269222075e-06	MMP10_F9
32944	cg18142265	1.47163526613806e-06	MMP10_F9
32945	cg18142940	6.44820507044681e-07	MMP10_F9
32946	cg18143535	-2.05947273126941e-05	MMP10_F9
32947	cg18143792	2.98303578832934e-05	MMP10_F9
32948	cg18144065	9.02868852228218e-07	MMP10_F9
32949	cg18144885	1.16356099364092e-05	MMP10_F9
32950	cg18144988	-1.73652294639226e-06	MMP10_F9
32951	cg18145414	-4.52203109825883e-06	MMP10_F9
32952	cg18146737	-7.87759841706014e-06	MMP10_F9
32953	cg18146843	2.54530646649041e-06	MMP10_F9
32954	cg18146927	4.1942917865163e-05	MMP10_F9
32955	cg18147080	-6.30716688009877e-06	MMP10_F9
32956	cg18147098	-4.38293321355979e-06	MMP10_F9
32957	cg18147147	-1.84028798441531e-05	MMP10_F9
32958	cg18147233	1.44343501456718e-05	MMP10_F9
32959	cg18147280	6.50629534118026e-06	MMP10_F9
32960	cg18147296	9.7862927966539e-06	MMP10_F9
32961	cg18147366	-2.31842564685178e-06	MMP10_F9
32962	cg18147543	-1.41428939058899e-05	MMP10_F9
32963	cg18147584	-3.78199716990889e-05	MMP10_F9
32964	cg18148314	8.52430411401791e-05	MMP10_F9
32965	cg18148498	3.78825258273814e-05	MMP10_F9
32966	cg18149207	1.34318749807473e-06	MMP10_F9
32967	cg18149508	-5.09683331649503e-07	MMP10_F9
32968	cg18150280	-1.00290842639169e-05	MMP10_F9
32969	cg18150460	-9.94510518331307e-06	MMP10_F9
32970	cg18150469	-6.22987776805445e-06	MMP10_F9
32971	cg18150584	-7.65183469017577e-05	MMP10_F9
32972	cg18150687	-6.18153027519869e-06	MMP10_F9
32973	cg18150695	1.20449516564196e-05	MMP10_F9
32974	cg18150837	-9.75275700071e-06	MMP10_F9
32975	cg18150885	2.04174781752083e-06	MMP10_F9
32976	cg18150908	2.104225744279e-05	MMP10_F9
32977	cg18151012	-3.61262072745212e-06	MMP10_F9
32978	cg18151068	3.46310770949146e-07	MMP10_F9
32979	cg18151519	-6.17883920895592e-06	MMP10_F9
32980	cg18151674	-1.21476135983276e-05	MMP10_F9
32981	cg18152154	-2.53761031074348e-08	MMP10_F9
32982	cg18152455	-9.08284192223186e-06	MMP10_F9
32983	cg18153213	4.28897113433366e-06	MMP10_F9
32984	cg18153322	5.32340893517245e-06	MMP10_F9
32985	cg18153326	1.88316590446888e-06	MMP10_F9
32986	cg18153662	-7.8744263742265e-06	MMP10_F9
32987	cg18153869	2.52125605211769e-05	MMP10_F9
32988	cg18153957	-8.99564414128622e-06	MMP10_F9
32989	cg18154114	3.45294249953649e-06	MMP10_F9
32990	cg18154117	-3.2089130320558e-06	MMP10_F9
32991	cg18154417	1.71079961864116e-05	MMP10_F9
32992	cg18154493	3.56781098882395e-06	MMP10_F9
32993	cg18154639	-2.26884454128694e-06	MMP10_F9
32994	cg18154662	3.47936813563093e-06	MMP10_F9
32995	cg18154724	-2.82536811443854e-05	MMP10_F9
32996	cg18155101	-6.12549657237796e-06	MMP10_F9
32997	cg18155359	-1.66754719263583e-05	MMP10_F9
32998	cg18155888	-4.21180101224213e-06	MMP10_F9
32999	cg18156192	2.7924936974772e-05	MMP10_F9
33000	cg18156963	8.40173650370017e-06	MMP10_F9
33001	cg18157027	2.615230471092e-06	MMP10_F9
33002	cg18157738	-3.38239975680743e-06	MMP10_F9
33003	cg18158177	2.34181588608575e-06	MMP10_F9
33004	cg18158385	-9.11940317471351e-07	MMP10_F9
33005	cg18159230	1.91881520555556e-06	MMP10_F9
33006	cg18159850	7.33066495283402e-07	MMP10_F9
33007	cg18160291	1.39797475790139e-06	MMP10_F9
33008	cg18160614	3.49404111135511e-06	MMP10_F9
33009	cg18160841	-1.5858881641201e-05	MMP10_F9
33010	cg18161025	1.94635326404227e-05	MMP10_F9
33011	cg18161654	-9.56321016594723e-07	MMP10_F9
33012	cg18161711	2.13476921429395e-06	MMP10_F9
33013	cg18162120	3.94952090772898e-06	MMP10_F9
33014	cg18162350	8.48335481479333e-06	MMP10_F9
33015	cg18162477	5.17577172271181e-06	MMP10_F9
33016	cg18162783	2.29966125911163e-06	MMP10_F9
33017	cg18163062	-2.77106240543979e-07	MMP10_F9
33018	cg18163252	2.70770690117018e-07	MMP10_F9
33019	cg18163441	4.84073767104138e-06	MMP10_F9
33020	cg18163442	-1.61768579416979e-05	MMP10_F9
33021	cg18163452	-1.80407979025861e-05	MMP10_F9
33022	cg18163627	-1.98046983577957e-07	MMP10_F9
33023	cg18163909	-3.64556862351547e-06	MMP10_F9
33024	cg18164313	-9.8489064854075e-08	MMP10_F9
33025	cg18164611	-5.17419433879156e-07	MMP10_F9
33026	cg18165065	-1.93436210952448e-05	MMP10_F9
33027	cg18165248	-1.01047887798006e-08	MMP10_F9
33028	cg18165259	1.22165438422726e-06	MMP10_F9
33029	cg18166655	-2.89858315478994e-06	MMP10_F9
33030	cg18166741	2.09066051777729e-06	MMP10_F9
33031	cg18166862	-5.67539163527118e-07	MMP10_F9
33032	cg18166959	1.33861693859609e-05	MMP10_F9
33033	cg18167160	-4.34360691285123e-06	MMP10_F9
33034	cg18167329	9.61825201955682e-07	MMP10_F9
33035	cg18167340	5.07017394433766e-07	MMP10_F9
33036	cg18167466	3.02023374377965e-06	MMP10_F9
33037	cg18167715	1.7777477659982e-07	MMP10_F9
33038	cg18167921	-2.40656817636159e-05	MMP10_F9
33039	cg18167955	6.43134073695751e-06	MMP10_F9
33040	cg18168448	2.43368272667005e-05	MMP10_F9
33041	cg18169013	7.67732775912694e-06	MMP10_F9
33042	cg18169095	1.97048261031084e-05	MMP10_F9
33043	cg18169869	-1.69698993479154e-06	MMP10_F9
33044	cg18169994	-1.40747361884143e-05	MMP10_F9
33045	cg18170100	-1.41537840989926e-05	MMP10_F9
33046	cg18170581	1.86505383170776e-06	MMP10_F9
33047	cg18171009	-4.26481920818406e-06	MMP10_F9
33048	cg18171512	-9.66953205480486e-06	MMP10_F9
33049	cg18172051	3.79710169280131e-06	MMP10_F9
33050	cg18172330	3.08919844898348e-06	MMP10_F9
33051	cg18172358	3.98760019054254e-05	MMP10_F9
33052	cg18172484	3.00800201158549e-06	MMP10_F9
33053	cg18172804	6.22764194642175e-07	MMP10_F9
33054	cg18172823	-1.03122990082545e-06	MMP10_F9
33055	cg18173474	5.46732805405097e-06	MMP10_F9
33056	cg18173859	-8.34263817848385e-06	MMP10_F9
33057	cg18173972	-8.82185542220461e-06	MMP10_F9
33058	cg18174052	-2.52429116696194e-07	MMP10_F9
33059	cg18174222	-1.70220185334014e-05	MMP10_F9
33060	cg18174258	1.07374236097233e-06	MMP10_F9
33061	cg18174678	4.19584396124342e-05	MMP10_F9
33062	cg18174779	-8.15591700732527e-06	MMP10_F9
33063	cg18174834	4.30611201798389e-06	MMP10_F9
33064	cg18175779	-2.32987751774238e-05	MMP10_F9
33065	cg18175808	-3.80942300949683e-06	MMP10_F9
33066	cg18176336	2.26926028579408e-06	MMP10_F9
33067	cg18176395	-2.38534880302095e-05	MMP10_F9
33068	cg18176482	2.13446681762633e-07	MMP10_F9
33069	cg18176509	-2.9874645425251e-06	MMP10_F9
33070	cg18177682	1.90312607073074e-06	MMP10_F9
33071	cg18177731	-1.24534776535079e-05	MMP10_F9
33072	cg18177819	-3.2336146218753e-06	MMP10_F9
33073	cg18177826	-6.24933655369219e-06	MMP10_F9
33074	cg18178715	5.79028579213553e-06	MMP10_F9
33075	cg18179124	1.98507403389293e-06	MMP10_F9
33076	cg18179453	3.17988406743028e-06	MMP10_F9
33077	cg18180276	-9.87267948848565e-06	MMP10_F9
33078	cg18180339	7.50424995485913e-06	MMP10_F9
33079	cg18180407	-6.06916452079148e-07	MMP10_F9
33080	cg18180569	2.01621168551605e-06	MMP10_F9
33081	cg18180609	-8.55608201913221e-06	MMP10_F9
33082	cg18181196	-1.29295518204923e-06	MMP10_F9
33083	cg18181201	-1.44425240743695e-05	MMP10_F9
33084	cg18181229	-7.23527817488893e-07	MMP10_F9
33085	cg18181363	-2.52078985530583e-05	MMP10_F9
33086	cg18181431	4.13261168132805e-06	MMP10_F9
33087	cg18181492	-2.54685896054674e-05	MMP10_F9
33088	cg18182038	6.17160331978678e-07	MMP10_F9
33089	cg18182148	-1.85860661401672e-05	MMP10_F9
33090	cg18182216	1.79225088613548e-05	MMP10_F9
33091	cg18183014	1.12624782834804e-06	MMP10_F9
33092	cg18183642	1.20161854930716e-07	MMP10_F9
33093	cg18183701	7.77777993360756e-06	MMP10_F9
33094	cg18183941	-3.01907424777556e-07	MMP10_F9
33095	cg18184071	-5.90527903295357e-05	MMP10_F9
33096	cg18184092	-2.58584785212714e-05	MMP10_F9
33097	cg18184219	-8.85023948387241e-06	MMP10_F9
33098	cg18184411	2.17094171476513e-06	MMP10_F9
33099	cg18184748	-8.60980464677548e-06	MMP10_F9
33100	cg18184769	6.19580560117647e-06	MMP10_F9
33101	cg18184785	-3.7225989180654e-07	MMP10_F9
33102	cg18185008	8.6635762062041e-06	MMP10_F9
33103	cg18185393	-5.12886402299151e-06	MMP10_F9
33104	cg18185596	-1.12807358125593e-05	MMP10_F9
33105	cg18185648	-1.92472249515204e-05	MMP10_F9
33106	cg18186327	1.12348943478427e-05	MMP10_F9
33107	cg18186394	4.50816385429187e-06	MMP10_F9
33108	cg18186552	-2.68595968097897e-07	MMP10_F9
33109	cg18187144	2.1988078487944e-05	MMP10_F9
33110	cg18187148	-1.30288698397929e-06	MMP10_F9
33111	cg18187189	9.28037570326095e-06	MMP10_F9
33112	cg18187658	-7.36796461150974e-06	MMP10_F9
33113	cg18187675	5.57535934170825e-06	MMP10_F9
33114	cg18187985	-9.53785920791257e-07	MMP10_F9
33115	cg18188585	4.22308887978672e-07	MMP10_F9
33116	cg18188739	-5.78180672784142e-06	MMP10_F9
33117	cg18189298	5.36146718704385e-06	MMP10_F9
33118	cg18189893	3.90208133826546e-06	MMP10_F9
33119	cg18189938	6.60083994322024e-06	MMP10_F9
33120	cg18190030	-1.32766284830595e-06	MMP10_F9
33121	cg18190310	-3.99507476248875e-05	MMP10_F9
33122	cg18190547	-2.29013107078374e-06	MMP10_F9
33123	cg18190832	-3.13419706418482e-06	MMP10_F9
33124	cg18191259	-2.82442458591824e-05	MMP10_F9
33125	cg18191309	6.30350243256857e-06	MMP10_F9
33126	cg18191688	-8.30016249745031e-07	MMP10_F9
33127	cg18191867	-1.26197639023072e-05	MMP10_F9
33128	cg18192074	1.09815837715459e-05	MMP10_F9
33129	cg18192083	1.8131635173346e-06	MMP10_F9
33130	cg18192414	-9.69473835045932e-06	MMP10_F9
33131	cg18192519	5.60999594712884e-07	MMP10_F9
33132	cg18192602	-2.78561943984418e-05	MMP10_F9
33133	cg18192808	9.29576550377897e-07	MMP10_F9
33134	cg18193268	2.46558661233734e-05	MMP10_F9
33135	cg18193680	2.20257288984986e-06	MMP10_F9
33136	cg18194353	3.10604545957963e-06	MMP10_F9
33137	cg18194393	7.79687099790458e-07	MMP10_F9
33138	cg18194426	9.70747297146619e-06	MMP10_F9
33139	cg18194483	5.99810544771292e-06	MMP10_F9
33140	cg18194821	-1.11805885962368e-06	MMP10_F9
33141	cg18195765	5.97222990440623e-06	MMP10_F9
33142	cg18196063	-3.49061674927915e-05	MMP10_F9
33143	cg18196709	-1.05368011020367e-05	MMP10_F9
33144	cg18196782	5.68094011872809e-07	MMP10_F9
33145	cg18196811	-3.19414800171352e-05	MMP10_F9
33146	cg18198545	-1.99038746928941e-05	MMP10_F9
33147	cg18198730	-9.34468986417003e-06	MMP10_F9
33148	cg18198999	-1.77044765419629e-06	MMP10_F9
33149	cg18199386	-9.87111261595794e-06	MMP10_F9
33150	cg18199472	6.35167291681123e-06	MMP10_F9
33151	cg18199495	1.4016670330063e-05	MMP10_F9
33152	cg18199617	-3.76238401845661e-06	MMP10_F9
33153	cg18199720	9.16517752531669e-08	MMP10_F9
33154	cg18199753	-1.65410690170712e-07	MMP10_F9
33155	cg18200075	6.0837790337277e-06	MMP10_F9
33156	cg18200760	2.41122409653274e-06	MMP10_F9
33157	cg18201392	-2.00084954490465e-06	MMP10_F9
33158	cg18201671	2.74675229025324e-05	MMP10_F9
33159	cg18201679	-1.25034675896878e-05	MMP10_F9
33160	cg18202412	-9.86875412064427e-06	MMP10_F9
33161	cg18202449	1.12248653418347e-06	MMP10_F9
33162	cg18202456	1.34079105182217e-05	MMP10_F9
33163	cg18202492	-2.23390656443102e-06	MMP10_F9
33164	cg18202502	-1.5686715988089e-05	MMP10_F9
33165	cg18202521	-5.03028009910353e-06	MMP10_F9
33166	cg18202834	5.11711735733459e-06	MMP10_F9
33167	cg18203280	-2.81303159495636e-05	MMP10_F9
33168	cg18203366	3.04181071978405e-06	MMP10_F9
33169	cg18206481	-7.39102082509838e-06	MMP10_F9
33170	cg18212039	5.09966240318663e-06	MMP10_F9
33171	cg18212197	2.58190962510304e-07	MMP10_F9
33172	cg18213443	-1.21580620834502e-06	MMP10_F9
33173	cg18216292	-5.67739931356076e-06	MMP10_F9
33174	cg18216455	2.76039948761378e-06	MMP10_F9
33175	cg18216918	-9.22991729169646e-06	MMP10_F9
33176	cg18217145	5.71130316961669e-07	MMP10_F9
33177	cg18217175	-2.3286451272646e-06	MMP10_F9
33178	cg18217832	-3.31378699248965e-06	MMP10_F9
33179	cg18218190	-2.10471273577477e-05	MMP10_F9
33180	cg18219212	-9.30800462085723e-08	MMP10_F9
33181	cg18220030	-2.14046041417584e-06	MMP10_F9
33182	cg18220151	4.02354586244525e-06	MMP10_F9
33183	cg18220284	3.24047002544523e-06	MMP10_F9
33184	cg18220365	-1.67356828976404e-06	MMP10_F9
33185	cg18220921	8.49270630389842e-07	MMP10_F9
33186	cg18221016	-3.07151515386012e-05	MMP10_F9
33187	cg18221336	-4.63960193017549e-06	MMP10_F9
33188	cg18221467	3.6332975724471e-07	MMP10_F9
33189	cg18221576	-2.01620870351731e-07	MMP10_F9
33190	cg18222371	-1.67487269399218e-06	MMP10_F9
33191	cg18222440	1.15121838757178e-07	MMP10_F9
33192	cg18222544	-6.46817050489195e-06	MMP10_F9
33193	cg18222582	4.2794224643546e-06	MMP10_F9
33194	cg18222590	8.48292743497777e-06	MMP10_F9
33195	cg18222653	-5.4615483599167e-05	MMP10_F9
33196	cg18222891	1.38826963984096e-05	MMP10_F9
33197	cg18223314	5.08603442631323e-07	MMP10_F9
33198	cg18223522	-9.41620166135667e-06	MMP10_F9
33199	cg18223579	3.34557258308347e-06	MMP10_F9
33200	cg18224445	7.52773579934326e-08	MMP10_F9
33201	cg18224588	2.72965788317269e-07	MMP10_F9
33202	cg18224761	-6.94884920807465e-06	MMP10_F9
33203	cg18224942	-1.85923051828575e-05	MMP10_F9
33204	cg18224977	-1.53274127260505e-05	MMP10_F9
33205	cg18225412	-1.0656391327549e-05	MMP10_F9
33206	cg18225574	-5.07479159877884e-06	MMP10_F9
33207	cg18226478	1.35424574294826e-06	MMP10_F9
33208	cg18227129	6.35356920399786e-06	MMP10_F9
33209	cg18227189	-1.00258986226364e-06	MMP10_F9
33210	cg18227442	-8.66722608309148e-07	MMP10_F9
33211	cg18227923	-2.26542195119402e-06	MMP10_F9
33212	cg18228326	1.1070227066828e-07	MMP10_F9
33213	cg18229384	5.49303079962438e-06	MMP10_F9
33214	cg18229396	4.92824647150649e-06	MMP10_F9
33215	cg18229457	1.26918688335735e-05	MMP10_F9
33216	cg18229556	-2.36211146056072e-05	MMP10_F9
33217	cg18229820	-7.29481788316124e-07	MMP10_F9
33218	cg18230417	9.76932204224238e-08	MMP10_F9
33219	cg18231025	-1.13620119530066e-05	MMP10_F9
33220	cg18231054	-2.19585670234346e-05	MMP10_F9
33221	cg18231162	-7.6952145218006e-07	MMP10_F9
33222	cg18231267	4.26233587180979e-06	MMP10_F9
33223	cg18231517	5.31565991513023e-08	MMP10_F9
33224	cg18231848	-1.26529364281626e-05	MMP10_F9
33225	cg18231981	6.08841570379568e-07	MMP10_F9
33226	cg18232347	1.00751010273558e-05	MMP10_F9
33227	cg18232497	1.75001967067288e-05	MMP10_F9
33228	cg18232828	1.08547873594574e-05	MMP10_F9
33229	cg18232871	1.94667083550115e-06	MMP10_F9
33230	cg18232980	3.21145574749811e-06	MMP10_F9
33231	cg18233538	4.10140351606767e-06	MMP10_F9
33232	cg18233931	-5.70957613192003e-06	MMP10_F9
33233	cg18233942	-9.74873552986962e-07	MMP10_F9
33234	cg18234111	-6.64540852086972e-06	MMP10_F9
33235	cg18234115	1.21515655296272e-05	MMP10_F9
33236	cg18234224	1.28301092268247e-06	MMP10_F9
33237	cg18234296	7.1678682878315e-06	MMP10_F9
33238	cg18234561	-1.17144364257889e-07	MMP10_F9
33239	cg18234973	-4.1630576129397e-06	MMP10_F9
33240	cg18235051	8.57224407700313e-06	MMP10_F9
33241	cg18235167	-1.13666903687268e-05	MMP10_F9
33242	cg18235443	-1.05296188479162e-07	MMP10_F9
33243	cg18235734	1.63732352640354e-06	MMP10_F9
33244	cg18235937	-1.14599674724614e-05	MMP10_F9
33245	cg18236421	8.97834946607101e-06	MMP10_F9
33246	cg18236464	1.51080491379687e-05	MMP10_F9
33247	cg18236739	3.00957323190759e-06	MMP10_F9
33248	cg18236877	-7.06377021048981e-06	MMP10_F9
33249	cg18236982	-1.18730939559334e-05	MMP10_F9
33250	cg18237277	6.7407824827927e-06	MMP10_F9
33251	cg18237398	-3.8085714663619e-06	MMP10_F9
33252	cg18237510	7.93404355009385e-07	MMP10_F9
33253	cg18237618	1.29612933107789e-06	MMP10_F9
33254	cg18238550	6.73243286375271e-07	MMP10_F9
33255	cg18238718	-7.5728496771979e-06	MMP10_F9
33256	cg18238858	7.23176237831527e-07	MMP10_F9
33257	cg18238908	4.58141808155031e-06	MMP10_F9
33258	cg18239851	-9.25254142623345e-07	MMP10_F9
33259	cg18240311	-3.06606268684039e-06	MMP10_F9
33260	cg18240463	-3.77078188512677e-06	MMP10_F9
33261	cg18240528	7.15771560671839e-06	MMP10_F9
33262	cg18242139	-8.49959513294679e-06	MMP10_F9
33263	cg18242427	2.07295445053773e-07	MMP10_F9
33264	cg18243460	8.45369763329741e-06	MMP10_F9
33265	cg18248911	-3.057691526907e-07	MMP10_F9
33266	cg18261050	-5.1797601630902e-06	MMP10_F9
33267	cg18261491	-1.26420629889794e-06	MMP10_F9
33268	cg18261877	-1.24810597859178e-05	MMP10_F9
33269	cg18262616	-1.71314542077564e-06	MMP10_F9
33270	cg18262679	4.72840402857699e-06	MMP10_F9
33271	cg18262993	3.11337249021767e-05	MMP10_F9
33272	cg18263059	-1.02324094956077e-06	MMP10_F9
33273	cg18263327	5.12494077990643e-07	MMP10_F9
33274	cg18263451	-2.56562319615555e-08	MMP10_F9
33275	cg18263572	-4.28080096364004e-05	MMP10_F9
33276	cg18263686	7.66956887109587e-06	MMP10_F9
33277	cg18264526	-6.54778120366238e-06	MMP10_F9
33278	cg18264562	2.0205815269641e-06	MMP10_F9
33279	cg18264789	-2.9251657446354e-05	MMP10_F9
33280	cg18265147	3.14376208196266e-05	MMP10_F9
33281	cg18265162	-2.36510879205713e-07	MMP10_F9
33282	cg18266620	-3.92621971812349e-07	MMP10_F9
33283	cg18266783	-1.00788799760514e-05	MMP10_F9
33284	cg18267434	-7.57280173780718e-07	MMP10_F9
33285	cg18267506	7.88589938368744e-06	MMP10_F9
33286	cg18267790	5.4129612218863e-06	MMP10_F9
33287	cg18267943	2.21494679623954e-06	MMP10_F9
33288	cg18268488	5.02838954416415e-06	MMP10_F9
33289	cg18268553	-6.31949975015389e-06	MMP10_F9
33290	cg18269141	5.49533916014092e-06	MMP10_F9
33291	cg18269457	-1.73792630373294e-05	MMP10_F9
33292	cg18269493	2.05894424135589e-05	MMP10_F9
33293	cg18270280	2.06903875646673e-06	MMP10_F9
33294	cg18270426	-1.19581904247051e-05	MMP10_F9
33295	cg18270627	5.4648909207864e-08	MMP10_F9
33296	cg18270687	-4.22402504577645e-06	MMP10_F9
33297	cg18270820	-7.47491681561627e-06	MMP10_F9
33298	cg18271025	-1.06929534141712e-06	MMP10_F9
33299	cg18271071	6.35831277594226e-06	MMP10_F9
33300	cg18271262	5.48720010782829e-06	MMP10_F9
33301	cg18271538	-6.94476879832238e-06	MMP10_F9
33302	cg18271913	-2.12433801296572e-05	MMP10_F9
33303	cg18271964	2.16611594942346e-05	MMP10_F9
33304	cg18272461	-8.80205476201729e-06	MMP10_F9
33305	cg18272538	-2.49100380895542e-06	MMP10_F9
33306	cg18272703	-1.26497403418292e-05	MMP10_F9
33307	cg18273350	-2.60717295050189e-07	MMP10_F9
33308	cg18273408	-2.26507582129929e-06	MMP10_F9
33309	cg18273417	2.20414165743795e-06	MMP10_F9
33310	cg18273566	1.35267011026873e-06	MMP10_F9
33311	cg18273593	-2.3551283266322e-05	MMP10_F9
33312	cg18273817	-3.41878699487233e-06	MMP10_F9
33313	cg18274735	3.06405726363981e-06	MMP10_F9
33314	cg18274749	2.24252761237672e-06	MMP10_F9
33315	cg18274788	1.32003078746314e-06	MMP10_F9
33316	cg18274984	2.45068719639545e-05	MMP10_F9
33317	cg18275051	-5.7352826835494e-06	MMP10_F9
33318	cg18275321	2.39063468047951e-07	MMP10_F9
33319	cg18275438	1.16718582127221e-06	MMP10_F9
33320	cg18276016	1.5949096973069e-06	MMP10_F9
33321	cg18276638	-1.97440700055665e-06	MMP10_F9
33322	cg18276943	-3.98909287277348e-06	MMP10_F9
33323	cg18277005	1.30407992118868e-05	MMP10_F9
33324	cg18277007	4.14594026915616e-07	MMP10_F9
33325	cg18277682	-7.03407153388876e-06	MMP10_F9
33326	cg18278247	4.87776488748648e-06	MMP10_F9
33327	cg18278694	-5.72161436958506e-05	MMP10_F9
33328	cg18279094	-2.4935610735275e-06	MMP10_F9
33329	cg18279134	-1.06021568036226e-05	MMP10_F9
33330	cg18279150	-3.03076843590469e-06	MMP10_F9
33331	cg18279180	-7.46502750615544e-06	MMP10_F9
33332	cg18279839	1.44708466469075e-06	MMP10_F9
33333	cg18279842	2.51756360192716e-06	MMP10_F9
33334	cg18280007	-5.50864422411577e-07	MMP10_F9
33335	cg18280195	-1.61295790861219e-05	MMP10_F9
33336	cg18280463	-2.90793606945337e-07	MMP10_F9
33337	cg18280758	1.61547799943938e-05	MMP10_F9
33338	cg18280859	3.28012889345138e-06	MMP10_F9
33339	cg18281101	3.67712528870687e-06	MMP10_F9
33340	cg18281418	8.38949741278552e-06	MMP10_F9
33341	cg18281910	-2.43235332445881e-06	MMP10_F9
33342	cg18282011	5.85324806694055e-06	MMP10_F9
33343	cg18282079	-4.22542291616308e-06	MMP10_F9
33344	cg18282930	-3.15095924524025e-06	MMP10_F9
33345	cg18283627	2.91797318320651e-05	MMP10_F9
33346	cg18283844	-6.54373702237379e-06	MMP10_F9
33347	cg18284427	6.28185919326948e-06	MMP10_F9
33348	cg18284590	-6.93519147542639e-06	MMP10_F9
33349	cg18285188	3.88770828107834e-06	MMP10_F9
33350	cg18285309	4.06416354784676e-07	MMP10_F9
33351	cg18285337	2.07669451086645e-05	MMP10_F9
33352	cg18285377	-1.55768105275243e-05	MMP10_F9
33353	cg18286995	-2.78083997737523e-05	MMP10_F9
33354	cg18286997	-1.64424561722641e-05	MMP10_F9
33355	cg18287066	-3.01717996497232e-05	MMP10_F9
33356	cg18287310	1.14641043986118e-05	MMP10_F9
33357	cg18287591	-3.1013071339269e-06	MMP10_F9
33358	cg18288119	-3.60077005127296e-06	MMP10_F9
33359	cg18288161	-3.60211397541431e-06	MMP10_F9
33360	cg18288558	-3.87263654309833e-07	MMP10_F9
33361	cg18288576	6.48703374974883e-07	MMP10_F9
33362	cg18288914	1.37645492610152e-05	MMP10_F9
33363	cg18288967	-3.99806491157253e-06	MMP10_F9
33364	cg18289048	-2.53391946286095e-09	MMP10_F9
33365	cg18289049	1.26181131686221e-05	MMP10_F9
33366	cg18289141	4.84407189229334e-06	MMP10_F9
33367	cg18289580	1.71256104167297e-05	MMP10_F9
33368	cg18289893	6.44488080452436e-06	MMP10_F9
33369	cg18298815	-2.69253231898314e-06	MMP10_F9
33370	cg18299211	4.45072696511219e-06	MMP10_F9
33371	cg18303360	-1.71311870976378e-06	MMP10_F9
33372	cg18307957	3.75687853386516e-07	MMP10_F9
33373	cg18310593	-2.39698609368034e-06	MMP10_F9
33374	cg18310639	2.51710847372221e-05	MMP10_F9
33375	cg18311416	9.80860483350365e-06	MMP10_F9
33376	cg18311466	-1.80943992338374e-06	MMP10_F9
33377	cg18312010	3.02255269119582e-07	MMP10_F9
33378	cg18312113	-1.60598793076061e-05	MMP10_F9
33379	cg18312118	-5.15869963227778e-06	MMP10_F9
33380	cg18312587	2.16155085986204e-06	MMP10_F9
33381	cg18312997	8.36226980160221e-08	MMP10_F9
33382	cg18313106	3.40550618125283e-06	MMP10_F9
33383	cg18313543	8.21416685150847e-06	MMP10_F9
33384	cg18313583	1.57741041789146e-07	MMP10_F9
33385	cg18314121	-1.05665889938395e-05	MMP10_F9
33386	cg18315312	-2.75561779564616e-05	MMP10_F9
33387	cg18315680	7.03703531363655e-06	MMP10_F9
33388	cg18315861	1.11322306709266e-05	MMP10_F9
33389	cg18315935	-5.79947741741803e-06	MMP10_F9
33390	cg18316735	-3.91655078176641e-06	MMP10_F9
33391	cg18316974	-1.1462254925458e-05	MMP10_F9
33392	cg18317154	-1.90745039758326e-05	MMP10_F9
33393	cg18317531	-8.12192115240328e-06	MMP10_F9
33394	cg18317999	2.46629402338221e-05	MMP10_F9
33395	cg18318409	7.30296953827864e-07	MMP10_F9
33396	cg18318715	1.03217617392112e-05	MMP10_F9
33397	cg18318765	-1.69843008421665e-05	MMP10_F9
33398	cg18318878	1.00255752319001e-05	MMP10_F9
33399	cg18319076	5.79069771259456e-07	MMP10_F9
33400	cg18319381	-9.64743993530223e-06	MMP10_F9
33401	cg18319612	6.55241255500444e-06	MMP10_F9
33402	cg18319689	4.25407039759834e-06	MMP10_F9
33403	cg18320737	1.68103054353797e-05	MMP10_F9
33404	cg18321138	9.09082427166058e-07	MMP10_F9
33405	cg18322510	-9.01642660408528e-06	MMP10_F9
33406	cg18322569	-6.19448947552641e-06	MMP10_F9
33407	cg18323210	-4.7407496857039e-06	MMP10_F9
33408	cg18323236	1.01394672944328e-05	MMP10_F9
33409	cg18323466	1.32557850744101e-06	MMP10_F9
33410	cg18323922	6.897381902069e-07	MMP10_F9
33411	cg18324123	1.84421687765111e-06	MMP10_F9
33412	cg18324862	-2.02291176420918e-05	MMP10_F9
33413	cg18325289	2.48344290507207e-06	MMP10_F9
33414	cg18325385	1.20922382658784e-05	MMP10_F9
33415	cg18325794	3.89382641029715e-07	MMP10_F9
33416	cg18326115	-1.20052637435003e-05	MMP10_F9
33417	cg18327107	4.51682791881803e-06	MMP10_F9
33418	cg18327319	-2.21098196433143e-06	MMP10_F9
33419	cg18327385	-3.1476313458742e-06	MMP10_F9
33420	cg18327772	8.13892531769028e-06	MMP10_F9
33421	cg18328206	9.86974993563471e-07	MMP10_F9
33422	cg18328710	1.11743858334783e-05	MMP10_F9
33423	cg18328755	-5.24435614901233e-06	MMP10_F9
33424	cg18329175	-2.0498685591291e-07	MMP10_F9
33425	cg18329352	-1.47332172388375e-05	MMP10_F9
33426	cg18330203	-4.54080372988215e-06	MMP10_F9
33427	cg18333690	-8.47791207411759e-06	MMP10_F9
33428	cg18333824	2.25735037415649e-06	MMP10_F9
33429	cg18335243	-3.17768660068172e-07	MMP10_F9
33430	cg18337938	2.02727152575891e-06	MMP10_F9
33431	cg18342183	-7.64586609934884e-06	MMP10_F9
33432	cg18342253	7.88103004266599e-07	MMP10_F9
33433	cg18342866	-3.59876360425003e-05	MMP10_F9
33434	cg18343474	-5.46842118541099e-07	MMP10_F9
33435	cg18343658	1.48668332424612e-06	MMP10_F9
33436	cg18344652	1.51220083731221e-06	MMP10_F9
33437	cg18345219	-6.03991848927465e-06	MMP10_F9
33438	cg18345456	3.35693059263207e-05	MMP10_F9
33439	cg18346412	1.1313946865575e-05	MMP10_F9
33440	cg18346634	4.67604667801202e-05	MMP10_F9
33441	cg18346784	3.96472491981565e-07	MMP10_F9
33442	cg18346935	2.79519651948727e-06	MMP10_F9
33443	cg18347602	7.72223447804856e-06	MMP10_F9
33444	cg18348086	-5.66978980501282e-06	MMP10_F9
33445	cg18348226	3.2434180925725e-06	MMP10_F9
33446	cg18348494	-6.11852630804088e-06	MMP10_F9
33447	cg18348578	-1.95515962454377e-05	MMP10_F9
33448	cg18348690	-4.3204921868776e-06	MMP10_F9
33449	cg18348836	-1.36175789370129e-05	MMP10_F9
33450	cg18350545	1.07403646670365e-06	MMP10_F9
33451	cg18350796	1.99264851619566e-06	MMP10_F9
33452	cg18354264	1.35601194589951e-05	MMP10_F9
33453	cg18354594	-2.31314965337475e-05	MMP10_F9
33454	cg18354905	2.65117900155644e-06	MMP10_F9
33455	cg18366830	3.20256136788715e-06	MMP10_F9
33456	cg18367110	5.42115623045983e-06	MMP10_F9
33457	cg18367529	1.43484613396712e-05	MMP10_F9
33458	cg18368411	5.61062619899286e-07	MMP10_F9
33459	cg18368516	2.27300927869784e-06	MMP10_F9
33460	cg18369007	1.1667374599638e-05	MMP10_F9
33461	cg18369629	2.40501920188133e-05	MMP10_F9
33462	cg18369654	1.15616625196655e-06	MMP10_F9
33463	cg18369686	-4.75775705811792e-05	MMP10_F9
33464	cg18369939	-8.41860249794578e-06	MMP10_F9
33465	cg18370318	-1.25342079554852e-06	MMP10_F9
33466	cg18374697	1.36313888598087e-06	MMP10_F9
33467	cg18375642	2.74089581004798e-06	MMP10_F9
33468	cg18375860	7.35124359275033e-08	MMP10_F9
33469	cg18375960	4.18823155451534e-06	MMP10_F9
33470	cg18376288	-2.04295783631191e-05	MMP10_F9
33471	cg18376306	9.57035290687094e-06	MMP10_F9
33472	cg18376472	-1.4519341402437e-07	MMP10_F9
33473	cg18376692	-2.91354187452908e-05	MMP10_F9
33474	cg18377446	-2.54508507843444e-05	MMP10_F9
33475	cg18377660	-1.16645303560117e-05	MMP10_F9
33476	cg18377941	-4.97650781421482e-06	MMP10_F9
33477	cg18378096	2.56611969975223e-07	MMP10_F9
33478	cg18378955	-2.9379689481047e-06	MMP10_F9
33479	cg18379537	-1.88628082952941e-05	MMP10_F9
33480	cg18379829	-1.5134773078761e-05	MMP10_F9
33481	cg18380070	-7.80622449048854e-06	MMP10_F9
33482	cg18380175	6.53701652214339e-07	MMP10_F9
33483	cg18380490	1.63855388666784e-06	MMP10_F9
33484	cg18380742	-1.29515876806238e-05	MMP10_F9
33485	cg18380917	-6.51292282936218e-06	MMP10_F9
33486	cg18381051	-2.49494740969928e-06	MMP10_F9
33487	cg18381283	2.51781094605556e-07	MMP10_F9
33488	cg18381395	6.75935831367024e-06	MMP10_F9
33489	cg18381490	7.72768861444273e-06	MMP10_F9
33490	cg18381729	-7.68717355334387e-06	MMP10_F9
33491	cg18381955	-1.13020788739573e-05	MMP10_F9
33492	cg18382341	6.73186348632312e-07	MMP10_F9
33493	cg18382599	2.65501395108386e-06	MMP10_F9
33494	cg18382926	5.33139478665138e-06	MMP10_F9
33495	cg18383124	-1.10428703245269e-05	MMP10_F9
33496	cg18383585	-1.5400191190112e-05	MMP10_F9
33497	cg18383603	-1.98166359338325e-06	MMP10_F9
33498	cg18383660	2.5833142137341e-05	MMP10_F9
33499	cg18383680	-3.7688450914461e-06	MMP10_F9
33500	cg18383977	-7.93784951405108e-06	MMP10_F9
33501	cg18384097	1.0300538575115e-05	MMP10_F9
33502	cg18384460	-1.31886003127506e-05	MMP10_F9
33503	cg18384681	7.9248873894457e-06	MMP10_F9
33504	cg18384976	3.88917906022946e-06	MMP10_F9
33505	cg18385205	8.69111154855739e-06	MMP10_F9
33506	cg18385299	1.2617556891182e-05	MMP10_F9
33507	cg18385671	1.58624797842718e-06	MMP10_F9
33508	cg18386310	8.18805723540703e-06	MMP10_F9
33509	cg18386618	-1.72210470967535e-06	MMP10_F9
33510	cg18387017	5.21266737031481e-07	MMP10_F9
33511	cg18387343	5.67248825211109e-06	MMP10_F9
33512	cg18387631	3.98356033484394e-06	MMP10_F9
33513	cg18388270	9.04278620094585e-06	MMP10_F9
33514	cg18388547	-2.41098091138673e-05	MMP10_F9
33515	cg18388972	5.12142897643992e-07	MMP10_F9
33516	cg18389062	4.26982262460386e-06	MMP10_F9
33517	cg18390472	-8.54919231174539e-06	MMP10_F9
33518	cg18390494	3.97092170831242e-06	MMP10_F9
33519	cg18390621	-2.83560088528815e-06	MMP10_F9
33520	cg18390816	1.296952699518e-05	MMP10_F9
33521	cg18391058	-4.32231592136903e-06	MMP10_F9
33522	cg18391209	-5.90811154640084e-05	MMP10_F9
33523	cg18391694	4.36293089691997e-07	MMP10_F9
33524	cg18391747	2.28078188666727e-05	MMP10_F9
33525	cg18392187	-3.05375864255176e-06	MMP10_F9
33526	cg18392540	5.14439209013298e-06	MMP10_F9
33527	cg18392644	1.43547927423789e-05	MMP10_F9
33528	cg18394216	-1.30396128761095e-06	MMP10_F9
33529	cg18394614	-3.61269590222088e-06	MMP10_F9
33530	cg18394881	4.8149922799258e-06	MMP10_F9
33531	cg18395078	1.55685715498875e-06	MMP10_F9
33532	cg18395150	3.07327086839332e-05	MMP10_F9
33533	cg18395189	-1.32788460498745e-05	MMP10_F9
33534	cg18395233	-7.77147988359185e-06	MMP10_F9
33535	cg18395499	3.46271492842764e-06	MMP10_F9
33536	cg18395632	-2.72536861699179e-06	MMP10_F9
33537	cg18395728	1.64252629588671e-05	MMP10_F9
33538	cg18395777	-6.45030436931733e-07	MMP10_F9
33539	cg18395935	3.72476718191267e-06	MMP10_F9
33540	cg18395993	-2.36153353769196e-06	MMP10_F9
33541	cg18396714	-3.99247951830822e-06	MMP10_F9
33542	cg18396811	4.72259000143569e-07	MMP10_F9
33543	cg18396987	-6.136382405739e-06	MMP10_F9
33544	cg18396992	-1.85991958046634e-06	MMP10_F9
33545	cg18397023	-9.32823605558453e-06	MMP10_F9
33546	cg18397157	1.56492524585738e-06	MMP10_F9
33547	cg18397998	-1.28316125806951e-05	MMP10_F9
33548	cg18398058	4.31834195715038e-07	MMP10_F9
33549	cg18398557	-1.21786880753556e-05	MMP10_F9
33550	cg18398753	1.44008996034327e-05	MMP10_F9
33551	cg18404366	1.85476455526216e-06	MMP10_F9
33552	cg18411040	-1.65104072275353e-05	MMP10_F9
33553	cg18411043	-1.29942942046267e-05	MMP10_F9
33554	cg18411941	1.42952564151196e-05	MMP10_F9
33555	cg18412185	1.6224613239184e-05	MMP10_F9
33556	cg18412394	-8.6110082590132e-06	MMP10_F9
33557	cg18412431	-7.89083869535218e-06	MMP10_F9
33558	cg18418928	8.94876674194351e-05	MMP10_F9
33559	cg18432292	9.08979475117864e-06	MMP10_F9
33560	cg18433086	4.48080180992513e-05	MMP10_F9
33561	cg18434152	1.01719471775773e-05	MMP10_F9
33562	cg18434712	-4.0267521606917e-06	MMP10_F9
33563	cg18435476	4.86749871049147e-06	MMP10_F9
33564	cg18435782	-2.06874153489493e-07	MMP10_F9
33565	cg18435880	-4.46355477407885e-07	MMP10_F9
33566	cg18436203	-3.88588155199262e-06	MMP10_F9
33567	cg18436758	1.26983334773494e-05	MMP10_F9
33568	cg18436788	-1.19029005280829e-05	MMP10_F9
33569	cg18436810	1.48560957955529e-06	MMP10_F9
33570	cg18437144	-1.77380795799056e-05	MMP10_F9
33571	cg18437839	4.28311854229339e-06	MMP10_F9
33572	cg18438124	5.25194406979519e-07	MMP10_F9
33573	cg18438591	2.79987069373505e-06	MMP10_F9
33574	cg18438793	-1.19429313360937e-05	MMP10_F9
33575	cg18438837	3.99444424787895e-08	MMP10_F9
33576	cg18438853	-3.597623336956e-06	MMP10_F9
33577	cg18438894	1.17386770305261e-06	MMP10_F9
33578	cg18439833	1.85388678186125e-05	MMP10_F9
33579	cg18440470	4.34097783955868e-06	MMP10_F9
33580	cg18449956	8.4579258710134e-06	MMP10_F9
33581	cg18450905	-5.53820149541774e-07	MMP10_F9
33582	cg18451016	-2.2631472956876e-05	MMP10_F9
33583	cg18451114	2.92132233870711e-06	MMP10_F9
33584	cg18451982	-5.83987614084486e-06	MMP10_F9
33585	cg18454789	3.11293005856582e-05	MMP10_F9
33586	cg18464559	1.53627469271096e-06	MMP10_F9
33587	cg18468844	8.29468064383422e-06	MMP10_F9
33588	cg18471160	8.40118324094517e-07	MMP10_F9
33589	cg18475643	1.96053107103401e-06	MMP10_F9
33590	cg18477163	-1.9089952365065e-06	MMP10_F9
33591	cg18486150	7.10519705450178e-06	MMP10_F9
33592	cg18486235	-1.55385448845267e-05	MMP10_F9
33593	cg18494421	-1.06747601618358e-06	MMP10_F9
33594	cg18504532	6.08067544804534e-06	MMP10_F9
33595	cg18509466	5.18282370698312e-07	MMP10_F9
33596	cg18515587	6.44764506012764e-06	MMP10_F9
33597	cg18524091	-7.82808217806576e-06	MMP10_F9
33598	cg18528640	2.04449364257869e-06	MMP10_F9
33599	cg18533386	8.84055580484059e-07	MMP10_F9
33600	cg18533397	-2.59631436332688e-08	MMP10_F9
33601	cg18533525	4.66345553028553e-06	MMP10_F9
33602	cg18533883	1.72702639976882e-07	MMP10_F9
33603	cg18533966	-2.62539299810288e-05	MMP10_F9
33604	cg18534318	1.21555534223403e-06	MMP10_F9
33605	cg18535415	-4.69636242515839e-05	MMP10_F9
33606	cg18536207	2.71454514892973e-06	MMP10_F9
33607	cg18537001	1.16064458985286e-05	MMP10_F9
33608	cg18537361	9.14392165289887e-06	MMP10_F9
33609	cg18537410	1.04438845264426e-05	MMP10_F9
33610	cg18537476	4.04921988971117e-06	MMP10_F9
33611	cg18537677	9.53089740228268e-07	MMP10_F9
33612	cg18539461	2.80392114144905e-06	MMP10_F9
33613	cg18539474	-1.79535941153398e-06	MMP10_F9
33614	cg18539546	7.7281938800658e-07	MMP10_F9
33615	cg18539768	-3.60229938722535e-05	MMP10_F9
33616	cg18540492	-4.04828479704163e-06	MMP10_F9
33617	cg18540614	2.13782813577533e-06	MMP10_F9
33618	cg18541006	3.5203022509473e-06	MMP10_F9
33619	cg18552413	-3.66571150127151e-06	MMP10_F9
33620	cg18560010	6.20983070587318e-06	MMP10_F9
33621	cg18560442	-3.45271727955954e-06	MMP10_F9
33622	cg18560776	1.63100651284842e-05	MMP10_F9
33623	cg18561676	8.31431166666139e-06	MMP10_F9
33624	cg18561881	2.49177454009183e-06	MMP10_F9
33625	cg18562198	-1.00945602266281e-05	MMP10_F9
33626	cg18563326	1.06240066517302e-07	MMP10_F9
33627	cg18563336	4.16915106068009e-07	MMP10_F9
33628	cg18564053	1.43591416734765e-05	MMP10_F9
33629	cg18564464	-8.9116064081119e-06	MMP10_F9
33630	cg18564849	3.82508901732463e-06	MMP10_F9
33631	cg18564989	7.986886766801e-06	MMP10_F9
33632	cg18565103	2.72652118583591e-07	MMP10_F9
33633	cg18565264	2.81820517049721e-06	MMP10_F9
33634	cg18565479	3.18976896934374e-06	MMP10_F9
33635	cg18565510	-3.90263227375617e-05	MMP10_F9
33636	cg18568145	-1.12549530381149e-05	MMP10_F9
33637	cg18569595	8.55449086925215e-06	MMP10_F9
33638	cg18577128	-2.17654437402899e-06	MMP10_F9
33639	cg18580491	6.82256769535268e-07	MMP10_F9
33640	cg18590565	-2.13302632892045e-06	MMP10_F9
33641	cg18590590	3.45086262190116e-06	MMP10_F9
33642	cg18590611	1.97797796790124e-05	MMP10_F9
33643	cg18590618	6.93851313875185e-06	MMP10_F9
33644	cg18590870	-2.80565758539235e-07	MMP10_F9
33645	cg18590995	1.24226025902701e-05	MMP10_F9
33646	cg18591186	-1.70550907626885e-05	MMP10_F9
33647	cg18592026	7.76133856240704e-06	MMP10_F9
33648	cg18592195	1.0060717431283e-06	MMP10_F9
33649	cg18592329	1.37869740786674e-05	MMP10_F9
33650	cg18592365	1.02131024617811e-05	MMP10_F9
33651	cg18592459	3.8157267581201e-05	MMP10_F9
33652	cg18592926	-1.88926464284564e-06	MMP10_F9
33653	cg18593081	-2.00144762254581e-05	MMP10_F9
33654	cg18593717	-7.08194522020738e-08	MMP10_F9
33655	cg18594482	-8.41969560683671e-06	MMP10_F9
33656	cg18594777	-1.65647211132423e-06	MMP10_F9
33657	cg18595324	-2.15411944476515e-05	MMP10_F9
33658	cg18595479	-1.4882227083669e-06	MMP10_F9
33659	cg18595639	-1.84401385705206e-05	MMP10_F9
33660	cg18595867	-1.31396940436591e-05	MMP10_F9
33661	cg18596139	-2.07465836973506e-05	MMP10_F9
33662	cg18596794	7.45414412748099e-06	MMP10_F9
33663	cg18611122	6.60273419725388e-06	MMP10_F9
33664	cg18611847	-1.10342782864342e-06	MMP10_F9
33665	cg18623672	1.58180417937158e-06	MMP10_F9
33666	cg18624777	1.82253173062394e-06	MMP10_F9
33667	cg18634211	6.02567603651529e-06	MMP10_F9
33668	cg18635645	2.14683047269152e-06	MMP10_F9
33669	cg18641151	8.0774735073511e-06	MMP10_F9
33670	cg18641908	-3.7593614422623e-06	MMP10_F9
33671	cg18641937	-1.4553805362165e-06	MMP10_F9
33672	cg18642177	-1.9305767847509e-06	MMP10_F9
33673	cg18642361	2.59039393610635e-06	MMP10_F9
33674	cg18643421	1.60365290556818e-05	MMP10_F9
33675	cg18643958	-2.40353765319336e-06	MMP10_F9
33676	cg18644191	-3.84815180036304e-07	MMP10_F9
33677	cg18644525	-8.33071758074869e-07	MMP10_F9
33678	cg18644793	-2.24377385097694e-05	MMP10_F9
33679	cg18645035	4.26397081912998e-06	MMP10_F9
33680	cg18645081	5.67757559032219e-06	MMP10_F9
33681	cg18645493	5.62113668931278e-06	MMP10_F9
33682	cg18645642	-1.16735566535243e-05	MMP10_F9
33683	cg18646186	-1.63267442295759e-06	MMP10_F9
33684	cg18646208	-3.65677593856397e-05	MMP10_F9
33685	cg18646240	7.00149626755585e-06	MMP10_F9
33686	cg18646347	3.94005540618336e-05	MMP10_F9
33687	cg18646864	-9.86953022457307e-06	MMP10_F9
33688	cg18647268	-6.6794314076248e-06	MMP10_F9
33689	cg18647616	-9.73587779883613e-06	MMP10_F9
33690	cg18647881	1.7545337406437e-06	MMP10_F9
33691	cg18649438	7.94164664745884e-06	MMP10_F9
33692	cg18649601	7.88045130166349e-07	MMP10_F9
33693	cg18649939	2.81975948556953e-06	MMP10_F9
33694	cg18660064	-2.27715124911141e-05	MMP10_F9
33695	cg18660898	-2.59496032706848e-05	MMP10_F9
33696	cg18663513	6.23837263868075e-06	MMP10_F9
33697	cg18665384	7.6598859133646e-06	MMP10_F9
33698	cg18666238	4.88114580200432e-07	MMP10_F9
33699	cg18669381	7.15080602218351e-06	MMP10_F9
33700	cg18679190	-2.55115469126496e-06	MMP10_F9
33701	cg18681905	1.17931345531129e-05	MMP10_F9
33702	cg18687706	5.5097604852671e-06	MMP10_F9
33703	cg18690385	1.20425170783223e-06	MMP10_F9
33704	cg18692273	-4.72148484476656e-07	MMP10_F9
33705	cg18704691	2.28811655242981e-06	MMP10_F9
33706	cg18709479	1.29706626165832e-07	MMP10_F9
33707	cg18709722	1.75968573364756e-06	MMP10_F9
33708	cg18713316	-4.18764420461683e-06	MMP10_F9
33709	cg18731519	1.67648303457124e-05	MMP10_F9
33710	cg18742814	1.91016611485566e-05	MMP10_F9
33711	cg18753480	3.65111409519432e-06	MMP10_F9
33712	cg18755543	3.59560047295203e-05	MMP10_F9
33713	cg18755581	4.32537443997517e-07	MMP10_F9
33714	cg18755616	5.30833379178085e-06	MMP10_F9
33715	cg18755643	9.37223201380651e-06	MMP10_F9
33716	cg18755829	4.17487791130206e-06	MMP10_F9
33717	cg18756931	2.71954049970121e-05	MMP10_F9
33718	cg18757242	9.79138767109271e-07	MMP10_F9
33719	cg18757267	6.74625518181636e-06	MMP10_F9
33720	cg18757941	2.27791208352037e-06	MMP10_F9
33721	cg18758335	-1.27524836910639e-05	MMP10_F9
33722	cg18758482	6.52605961241232e-06	MMP10_F9
33723	cg18758585	-8.64471148072257e-06	MMP10_F9
33724	cg18758987	1.67946635445213e-05	MMP10_F9
33725	cg18759102	-5.33236034525043e-06	MMP10_F9
33726	cg18759190	1.00792526099997e-05	MMP10_F9
33727	cg18759260	-1.48080425021552e-05	MMP10_F9
33728	cg18759595	1.42869268687141e-05	MMP10_F9
33729	cg18759743	1.98584549106635e-05	MMP10_F9
33730	cg18759788	-2.64705266478654e-05	MMP10_F9
33731	cg18760055	5.1489511709826e-06	MMP10_F9
33732	cg18760173	-8.72083033738855e-07	MMP10_F9
33733	cg18760276	8.5808753299606e-07	MMP10_F9
33734	cg18760621	1.68346677299777e-06	MMP10_F9
33735	cg18760729	-1.33987530326659e-07	MMP10_F9
33736	cg18761118	-1.84567418003855e-06	MMP10_F9
33737	cg18761252	3.60663295911104e-06	MMP10_F9
33738	cg18761349	-5.51919483919236e-06	MMP10_F9
33739	cg18761813	-2.77061308482751e-06	MMP10_F9
33740	cg18761878	9.97352084591631e-06	MMP10_F9
33741	cg18761894	-4.26801344309526e-06	MMP10_F9
33742	cg18761929	-1.72345066711271e-06	MMP10_F9
33743	cg18762016	-2.89895285752672e-08	MMP10_F9
33744	cg18762243	1.06103641847772e-06	MMP10_F9
33745	cg18762505	-6.01200666387234e-06	MMP10_F9
33746	cg18762736	7.20811722331981e-07	MMP10_F9
33747	cg18762746	-5.17958179920353e-06	MMP10_F9
33748	cg18763089	-8.38573131151833e-07	MMP10_F9
33749	cg18763326	-3.9836030986984e-07	MMP10_F9
33750	cg18763854	-1.69119396288842e-06	MMP10_F9
33751	cg18764107	4.41272487291475e-08	MMP10_F9
33752	cg18764372	-3.89737185733554e-06	MMP10_F9
33753	cg18764544	-6.31868218589157e-06	MMP10_F9
33754	cg18764804	-8.48912906140592e-07	MMP10_F9
33755	cg18765678	7.17137537625947e-07	MMP10_F9
33756	cg18765906	1.36817081095182e-05	MMP10_F9
33757	cg18766056	7.92981422848124e-07	MMP10_F9
33758	cg18766475	2.042855782457e-05	MMP10_F9
33759	cg18766755	-1.4645348017616e-05	MMP10_F9
33760	cg18766795	6.96779516159179e-06	MMP10_F9
33761	cg18766882	2.16606603357575e-06	MMP10_F9
33762	cg18767735	-2.12849001310206e-05	MMP10_F9
33763	cg18767964	-8.57467953250634e-06	MMP10_F9
33764	cg18768338	-2.29314796710954e-05	MMP10_F9
33765	cg18768400	-1.19012881125408e-06	MMP10_F9
33766	cg18768612	-3.01844722758913e-06	MMP10_F9
33767	cg18769103	8.79858470661567e-07	MMP10_F9
33768	cg18769374	6.42498584187522e-06	MMP10_F9
33769	cg18769860	7.03684805754359e-06	MMP10_F9
33770	cg18770052	-3.32383245263371e-06	MMP10_F9
33771	cg18770149	-4.13343642650157e-05	MMP10_F9
33772	cg18770231	-1.70600089739918e-06	MMP10_F9
33773	cg18770350	-3.10847567044462e-06	MMP10_F9
33774	cg18770446	-5.44287135280845e-06	MMP10_F9
33775	cg18771420	1.53866174813726e-07	MMP10_F9
33776	cg18771653	2.47414712540625e-07	MMP10_F9
33777	cg18771659	8.47770947927714e-06	MMP10_F9
33778	cg18771682	2.13242829025949e-06	MMP10_F9
33779	cg18772361	3.77955695048283e-06	MMP10_F9
33780	cg18783781	5.02936822035194e-07	MMP10_F9
33781	cg18785742	1.27958897801754e-05	MMP10_F9
33782	cg18785787	3.46743614740039e-05	MMP10_F9
33783	cg18785873	1.48025666728691e-06	MMP10_F9
33784	cg18786125	5.0723228873729e-06	MMP10_F9
33785	cg18786324	4.32915112389218e-06	MMP10_F9
33786	cg18786479	-2.38264981436339e-07	MMP10_F9
33787	cg18786643	1.93512524463073e-05	MMP10_F9
33788	cg18786873	2.93518137674494e-06	MMP10_F9
33789	cg18787245	1.58478146983703e-05	MMP10_F9
33790	cg18787437	-3.00170282268426e-05	MMP10_F9
33791	cg18787908	-7.76184962344274e-06	MMP10_F9
33792	cg18788313	1.84926380731531e-05	MMP10_F9
33793	cg18788349	1.05891794851712e-05	MMP10_F9
33794	cg18788524	2.52075222725054e-06	MMP10_F9
33795	cg18788664	-2.9399937827575e-05	MMP10_F9
33796	cg18789069	-5.99027558049089e-07	MMP10_F9
33797	cg18789663	3.28298702183563e-06	MMP10_F9
33798	cg18789685	1.79024372758987e-05	MMP10_F9
33799	cg18789758	7.31084086350832e-07	MMP10_F9
33800	cg18791730	8.34075792403844e-06	MMP10_F9
33801	cg18792022	-9.55782628243651e-06	MMP10_F9
33802	cg18792131	-4.69817382445132e-06	MMP10_F9
33803	cg18792146	-2.0710240653319e-05	MMP10_F9
33804	cg18792528	6.75850840901893e-07	MMP10_F9
33805	cg18792584	1.15979883463655e-06	MMP10_F9
33806	cg18792689	-3.28824765693289e-05	MMP10_F9
33807	cg18793088	2.02629396323837e-06	MMP10_F9
33808	cg18793215	-4.88329010756317e-06	MMP10_F9
33809	cg18793463	4.83926667786955e-06	MMP10_F9
33810	cg18793688	-7.05985428501793e-07	MMP10_F9
33811	cg18794145	1.02807134338075e-06	MMP10_F9
33812	cg18794426	3.2439076423694e-06	MMP10_F9
33813	cg18794664	-1.37613241517485e-06	MMP10_F9
33814	cg18794839	-8.13132133788998e-06	MMP10_F9
33815	cg18795022	3.57224972761794e-06	MMP10_F9
33816	cg18795169	-1.58137757011071e-05	MMP10_F9
33817	cg18795395	7.62622657670346e-07	MMP10_F9
33818	cg18795461	-1.19732546914297e-05	MMP10_F9
33819	cg18798344	-6.46307408447182e-06	MMP10_F9
33820	cg18798487	-8.51707836447688e-06	MMP10_F9
33821	cg18798572	-4.82859807240351e-06	MMP10_F9
33822	cg18800085	2.64601753251736e-07	MMP10_F9
33823	cg18800136	8.28335463747046e-06	MMP10_F9
33824	cg18800143	1.94161733544596e-05	MMP10_F9
33825	cg18800235	1.01047371713669e-05	MMP10_F9
33826	cg18800322	5.7514795106071e-07	MMP10_F9
33827	cg18800329	-5.08938998494309e-06	MMP10_F9
33828	cg18800479	-1.38811165935564e-08	MMP10_F9
33829	cg18801028	-3.6241785538692e-06	MMP10_F9
33830	cg18801370	1.82937331387678e-05	MMP10_F9
33831	cg18801505	-2.32408211326354e-05	MMP10_F9
33832	cg18801893	3.43003801798955e-06	MMP10_F9
33833	cg18803079	1.46581226371387e-05	MMP10_F9
33834	cg18803110	-1.1913412728563e-05	MMP10_F9
33835	cg18803535	4.84050731565256e-06	MMP10_F9
33836	cg18804777	2.43587978574632e-06	MMP10_F9
33837	cg18805469	6.70583351865007e-06	MMP10_F9
33838	cg18805892	-2.27754080215794e-05	MMP10_F9
33839	cg18806512	9.86291805113092e-06	MMP10_F9
33840	cg18806997	1.0643132429075e-05	MMP10_F9
33841	cg18807011	-4.77461097875799e-07	MMP10_F9
33842	cg18807049	1.09972964176074e-05	MMP10_F9
33843	cg18807223	6.65735693489143e-07	MMP10_F9
33844	cg18807515	2.46594276015201e-06	MMP10_F9
33845	cg18808054	6.34187180048676e-06	MMP10_F9
33846	cg18809377	-1.81786925858279e-07	MMP10_F9
33847	cg18809597	-2.70162479462534e-06	MMP10_F9
33848	cg18809873	1.02107691350279e-05	MMP10_F9
33849	cg18810133	4.15733745094363e-07	MMP10_F9
33850	cg18810244	1.31296365637279e-05	MMP10_F9
33851	cg18811731	-2.18137874156054e-06	MMP10_F9
33852	cg18811819	-4.80280619278499e-06	MMP10_F9
33853	cg18812629	-3.42901129162053e-05	MMP10_F9
33854	cg18812909	1.00069024911943e-06	MMP10_F9
33855	cg18813148	1.36392989657446e-06	MMP10_F9
33856	cg18813777	3.26400816285013e-06	MMP10_F9
33857	cg18813928	-2.59403563199048e-05	MMP10_F9
33858	cg18813989	1.0273236129109e-06	MMP10_F9
33859	cg18814048	-7.96441290753076e-06	MMP10_F9
33860	cg18814252	-7.75275838650398e-06	MMP10_F9
33861	cg18814635	9.56394231251387e-07	MMP10_F9
33862	cg18815120	-3.62786344410684e-05	MMP10_F9
33863	cg18815355	7.14138529930721e-06	MMP10_F9
33864	cg18815943	1.51820709320123e-06	MMP10_F9
33865	cg18816107	4.74996147670043e-06	MMP10_F9
33866	cg18816474	1.18649727993788e-07	MMP10_F9
33867	cg18816605	-7.9465636677236e-06	MMP10_F9
33868	cg18816826	9.91671579633138e-06	MMP10_F9
33869	cg18818048	9.38504309241313e-07	MMP10_F9
33870	cg18818484	-6.42101104630946e-06	MMP10_F9
33871	cg18821316	9.71610022037744e-06	MMP10_F9
33872	cg18825999	5.28464889851464e-07	MMP10_F9
33873	cg18828883	6.01644452384137e-07	MMP10_F9
33874	cg18830459	9.92430349018588e-08	MMP10_F9
33875	cg18832152	9.20938342873923e-06	MMP10_F9
33876	cg18839416	1.67436666774109e-05	MMP10_F9
33877	cg18845832	2.53142803795956e-06	MMP10_F9
33878	cg18851795	8.20858531370951e-07	MMP10_F9
33879	cg18852096	4.65015880580544e-06	MMP10_F9
33880	cg18852414	-4.90926602500194e-07	MMP10_F9
33881	cg18852464	1.32326560709689e-05	MMP10_F9
33882	cg18852567	6.57146733879865e-06	MMP10_F9
33883	cg18853490	-1.31319077051922e-05	MMP10_F9
33884	cg18853718	8.18822076797199e-06	MMP10_F9
33885	cg18854398	2.54275876009383e-05	MMP10_F9
33886	cg18854424	-1.61991120519553e-06	MMP10_F9
33887	cg18854735	4.87380657299473e-06	MMP10_F9
33888	cg18854765	-4.01326831390122e-05	MMP10_F9
33889	cg18855080	2.37111384514119e-07	MMP10_F9
33890	cg18855143	7.59808598412227e-06	MMP10_F9
33891	cg18855356	-2.25514507912294e-06	MMP10_F9
33892	cg18856004	3.46627021656632e-06	MMP10_F9
33893	cg18856261	-4.86971016017539e-06	MMP10_F9
33894	cg18856478	1.90567508113471e-05	MMP10_F9
33895	cg18857216	1.59859050201159e-05	MMP10_F9
33896	cg18857402	1.3082781289547e-05	MMP10_F9
33897	cg18857467	6.22031339937853e-05	MMP10_F9
33898	cg18857759	-3.82930385202204e-06	MMP10_F9
33899	cg18857768	2.13115308900758e-05	MMP10_F9
33900	cg18858378	5.11716943379286e-07	MMP10_F9
33901	cg18858739	3.80762304895642e-05	MMP10_F9
33902	cg18859033	-8.10833126973161e-06	MMP10_F9
33903	cg18859459	7.68195436685515e-06	MMP10_F9
33904	cg18859763	1.75153674424863e-06	MMP10_F9
33905	cg18860787	1.86553025461561e-07	MMP10_F9
33906	cg18861119	-3.03232859411606e-05	MMP10_F9
33907	cg18861547	1.41243425227209e-05	MMP10_F9
33908	cg18861810	1.4334960756943e-06	MMP10_F9
33909	cg18862562	-9.66789785906918e-07	MMP10_F9
33910	cg18862597	-9.37058938130083e-06	MMP10_F9
33911	cg18862767	2.95186925915541e-06	MMP10_F9
33912	cg18862883	-4.07480738546882e-06	MMP10_F9
33913	cg18863090	4.15951442354455e-05	MMP10_F9
33914	cg18863135	1.2861661040577e-06	MMP10_F9
33915	cg18863156	4.80670029372744e-06	MMP10_F9
33916	cg18863922	1.38847528558877e-05	MMP10_F9
33917	cg18864179	5.95223728004448e-06	MMP10_F9
33918	cg18864358	5.36228975042533e-06	MMP10_F9
33919	cg18864674	2.03053434165133e-05	MMP10_F9
33920	cg18864768	-1.25913852881403e-05	MMP10_F9
33921	cg18865094	-2.71789984368477e-06	MMP10_F9
33922	cg18865112	-4.78324917584594e-06	MMP10_F9
33923	cg18865207	6.0525977681383e-05	MMP10_F9
33924	cg18865257	-3.5026344345014e-05	MMP10_F9
33925	cg18865272	-1.24961481356146e-05	MMP10_F9
33926	cg18865535	-3.72820036635135e-06	MMP10_F9
33927	cg18865631	-1.97648134152139e-05	MMP10_F9
33928	cg18865685	-4.88408836572516e-05	MMP10_F9
33929	cg18865725	-1.37807322682069e-06	MMP10_F9
33930	cg18865815	-2.35411043195526e-06	MMP10_F9
33931	cg18865949	-1.74505609290327e-05	MMP10_F9
33932	cg18866281	-2.88676739070807e-05	MMP10_F9
33933	cg18866356	-1.95518943101386e-06	MMP10_F9
33934	cg18866587	6.09668508898215e-06	MMP10_F9
33935	cg18867243	4.75357971495338e-06	MMP10_F9
33936	cg18867283	4.18911166881722e-06	MMP10_F9
33937	cg18867950	-1.85810109535399e-05	MMP10_F9
33938	cg18868017	5.32703852605196e-06	MMP10_F9
33939	cg18868146	-6.87470925241609e-06	MMP10_F9
33940	cg18870231	-7.7828519332342e-06	MMP10_F9
33941	cg18873878	-1.16374731291639e-06	MMP10_F9
33942	cg18873957	1.06371215263528e-05	MMP10_F9
33943	cg18874143	2.5266989358928e-06	MMP10_F9
33944	cg18874953	1.27963618910605e-06	MMP10_F9
33945	cg18875460	1.11078287221335e-05	MMP10_F9
33946	cg18875551	-2.93285253219557e-06	MMP10_F9
33947	cg18876007	-2.11813014855598e-05	MMP10_F9
33948	cg18876314	5.76425216220661e-06	MMP10_F9
33949	cg18876457	-1.61908246124824e-06	MMP10_F9
33950	cg18876728	8.41148784938505e-06	MMP10_F9
33951	cg18876826	2.81975241742892e-05	MMP10_F9
33952	cg18877213	-4.19150434693674e-06	MMP10_F9
33953	cg18877309	8.7807790010556e-06	MMP10_F9
33954	cg18877506	3.20554773194022e-06	MMP10_F9
33955	cg18877525	-1.82896718877339e-05	MMP10_F9
33956	cg18877635	-5.55751834733354e-07	MMP10_F9
33957	cg18877763	-1.95877538584626e-05	MMP10_F9
33958	cg18878095	1.71162233597916e-06	MMP10_F9
33959	cg18878219	5.35158627539448e-06	MMP10_F9
33960	cg18878338	6.08894106469539e-06	MMP10_F9
33961	cg18878351	-8.72869641240355e-06	MMP10_F9
33962	cg18878378	-2.35100221128903e-06	MMP10_F9
33963	cg18878886	-4.4254478401178e-06	MMP10_F9
33964	cg18879300	-1.55736669305102e-05	MMP10_F9
33965	cg18879481	-2.53415039478507e-05	MMP10_F9
33966	cg18879590	1.07981163353204e-06	MMP10_F9
33967	cg18879646	-1.83240528546872e-07	MMP10_F9
33968	cg18879793	4.90788572577052e-06	MMP10_F9
33969	cg18879829	4.93361895849618e-06	MMP10_F9
33970	cg18880390	-1.70962570227439e-07	MMP10_F9
33971	cg18880500	-1.34851085637829e-05	MMP10_F9
33972	cg18881684	-8.24152125834216e-07	MMP10_F9
33973	cg18881723	1.24141391178154e-06	MMP10_F9
33974	cg18881764	6.45331076052014e-07	MMP10_F9
33975	cg18881776	-3.33895861614886e-06	MMP10_F9
33976	cg18881992	3.91439629664078e-06	MMP10_F9
33977	cg18882407	1.41365239664782e-05	MMP10_F9
33978	cg18882687	-4.02032187319799e-06	MMP10_F9
33979	cg18883198	2.74518656331501e-05	MMP10_F9
33980	cg18883472	6.77926833021542e-06	MMP10_F9
33981	cg18883836	-5.12926784544679e-07	MMP10_F9
33982	cg18884536	-8.38377355043654e-06	MMP10_F9
33983	cg18884942	-3.72410604075713e-06	MMP10_F9
33984	cg18885107	-1.03007458409799e-06	MMP10_F9
33985	cg18885125	1.84765084774786e-05	MMP10_F9
33986	cg18885365	4.77020067361036e-06	MMP10_F9
33987	cg18885406	5.51994048070834e-06	MMP10_F9
33988	cg18885999	-1.67326969776509e-07	MMP10_F9
33989	cg18886071	2.75144722014699e-06	MMP10_F9
33990	cg18886157	-2.57506763540157e-05	MMP10_F9
33991	cg18886239	4.99289823355519e-06	MMP10_F9
33992	cg18888403	-1.70273118087346e-05	MMP10_F9
33993	cg18888652	-8.13518803229564e-06	MMP10_F9
33994	cg18888671	1.75115045715648e-05	MMP10_F9
33995	cg18889144	-1.06270485816261e-05	MMP10_F9
33996	cg18889147	-4.98648839720839e-06	MMP10_F9
33997	cg18889167	2.78461585585564e-06	MMP10_F9
33998	cg18890112	-5.45679204617888e-07	MMP10_F9
33999	cg18890544	2.33864421672196e-05	MMP10_F9
34000	cg18891020	1.13402834800071e-06	MMP10_F9
34001	cg18891404	5.70750181737444e-06	MMP10_F9
34002	cg18891953	1.76109797325658e-05	MMP10_F9
34003	cg18892096	1.92584287357016e-05	MMP10_F9
34004	cg18892169	1.28465595347395e-05	MMP10_F9
34005	cg18892537	9.66960407078411e-07	MMP10_F9
34006	cg18894878	8.88177741999958e-06	MMP10_F9
34007	cg18895413	6.9716231368948e-07	MMP10_F9
34008	cg18895859	-6.77016977077774e-06	MMP10_F9
34009	cg18908499	2.03159923072335e-05	MMP10_F9
34010	cg18913171	-6.67865837681627e-06	MMP10_F9
34011	cg18917270	-5.59307886446275e-06	MMP10_F9
34012	cg18917399	1.05150201869404e-06	MMP10_F9
34013	cg18917640	-2.1385154198021e-05	MMP10_F9
34014	cg18917957	3.96419733438845e-06	MMP10_F9
34015	cg18918426	6.98566948966982e-06	MMP10_F9
34016	cg18918637	-3.01194229632802e-05	MMP10_F9
34017	cg18920397	7.00977793949925e-05	MMP10_F9
34018	cg18923051	-1.60821833043222e-05	MMP10_F9
34019	cg18923740	-2.42919718236379e-05	MMP10_F9
34020	cg18923803	8.97552403668187e-06	MMP10_F9
34021	cg18930928	-1.09791829413324e-05	MMP10_F9
34022	cg18931398	-2.63763039245772e-05	MMP10_F9
34023	cg18931421	2.85427771897502e-06	MMP10_F9
34024	cg18931815	-5.30346160870349e-06	MMP10_F9
34025	cg18931977	-8.86854431832598e-06	MMP10_F9
34026	cg18932008	-2.0612108908479e-05	MMP10_F9
34027	cg18932078	-1.38601546063721e-05	MMP10_F9
34028	cg18933331	4.27561890839157e-06	MMP10_F9
34029	cg18934822	-9.15277910608217e-06	MMP10_F9
34030	cg18935391	-2.12645931953423e-05	MMP10_F9
34031	cg18935813	2.60607194392331e-06	MMP10_F9
34032	cg18936040	2.31435334722766e-05	MMP10_F9
34033	cg18936052	-6.40158658770024e-06	MMP10_F9
34034	cg18936550	1.07338628580193e-05	MMP10_F9
34035	cg18936620	-1.02047022372766e-05	MMP10_F9
34036	cg18937014	1.12424893386804e-06	MMP10_F9
34037	cg18937225	5.20907844910929e-06	MMP10_F9
34038	cg18937321	6.04066253112283e-06	MMP10_F9
34039	cg18937897	8.2942335818378e-06	MMP10_F9
34040	cg18938313	1.72599409069498e-05	MMP10_F9
34041	cg18938392	1.2936483454159e-05	MMP10_F9
34042	cg18938696	1.30991374913091e-06	MMP10_F9
34043	cg18938907	2.29263763780799e-05	MMP10_F9
34044	cg18938933	1.21077943796035e-05	MMP10_F9
34045	cg18939081	4.44462487024122e-06	MMP10_F9
34046	cg18939666	-2.62155526669821e-05	MMP10_F9
34047	cg18941151	2.71367901135558e-06	MMP10_F9
34048	cg18941211	1.40868218967833e-05	MMP10_F9
34049	cg18941458	4.54171661529992e-06	MMP10_F9
34050	cg18941796	4.25297450572596e-07	MMP10_F9
34051	cg18941831	-1.75017515124033e-05	MMP10_F9
34052	cg18942631	-1.60338864292065e-05	MMP10_F9
34053	cg18943655	9.72648891814954e-06	MMP10_F9
34054	cg18943693	3.48219424774907e-07	MMP10_F9
34055	cg18943819	4.82670012000922e-06	MMP10_F9
34056	cg18943969	6.90997884143964e-08	MMP10_F9
34057	cg18944010	1.20625883590646e-06	MMP10_F9
34058	cg18944521	3.11197310629861e-09	MMP10_F9
34059	cg18945035	2.86123742403869e-06	MMP10_F9
34060	cg18945039	1.09335465512525e-05	MMP10_F9
34061	cg18945467	2.90150916705818e-06	MMP10_F9
34062	cg18945601	5.62395732488938e-06	MMP10_F9
34063	cg18946602	-3.13202296156548e-05	MMP10_F9
34064	cg18947016	-5.94484499715141e-06	MMP10_F9
34065	cg18947110	-7.92442208060438e-06	MMP10_F9
34066	cg18947305	-2.15829516107708e-06	MMP10_F9
34067	cg18947360	-2.41787202812377e-05	MMP10_F9
34068	cg18947521	7.37743521484874e-06	MMP10_F9
34069	cg18947553	2.93541053642282e-05	MMP10_F9
34070	cg18947720	7.88553752407518e-06	MMP10_F9
34071	cg18947801	-6.58417539492543e-06	MMP10_F9
34072	cg18947954	1.75266878265524e-05	MMP10_F9
34073	cg18948743	-1.355139448072e-06	MMP10_F9
34074	cg18948941	2.73838865726219e-06	MMP10_F9
34075	cg18950481	-2.19118166778243e-05	MMP10_F9
34076	cg18952878	5.27833096079778e-06	MMP10_F9
34077	cg18959309	1.42321868663957e-05	MMP10_F9
34078	cg18959422	1.04235487406864e-05	MMP10_F9
34079	cg18964375	-2.87188057498219e-05	MMP10_F9
34080	cg18964582	3.55820304475124e-06	MMP10_F9
34081	cg18964732	-4.00780250800942e-06	MMP10_F9
34082	cg18964985	3.81251562078805e-07	MMP10_F9
34083	cg18965086	-8.71362806856991e-06	MMP10_F9
34084	cg18965391	2.16680233203815e-05	MMP10_F9
34085	cg18965620	-5.1493578406043e-06	MMP10_F9
34086	cg18965684	2.76812095494954e-06	MMP10_F9
34087	cg18965989	-5.84505556290638e-06	MMP10_F9
34088	cg18966152	9.48124206266146e-06	MMP10_F9
34089	cg18966232	-3.59004070241388e-06	MMP10_F9
34090	cg18966401	1.50506813856386e-05	MMP10_F9
34091	cg18967021	2.12910338626447e-05	MMP10_F9
34092	cg18967091	-4.97315964856671e-06	MMP10_F9
34093	cg18967361	4.73500148327562e-06	MMP10_F9
34094	cg18967587	4.6212124818833e-06	MMP10_F9
34095	cg18969117	-7.29196020123135e-06	MMP10_F9
34096	cg18971591	1.5489864980301e-06	MMP10_F9
34097	cg18972349	-1.91289636168862e-05	MMP10_F9
34098	cg18972751	-4.87556731796633e-06	MMP10_F9
34099	cg18972998	-2.46135734638066e-05	MMP10_F9
34100	cg18973101	9.15298180443628e-06	MMP10_F9
34101	cg18973238	1.51425843963887e-05	MMP10_F9
34102	cg18973247	1.31053588870036e-06	MMP10_F9
34103	cg18973817	1.50644891528547e-06	MMP10_F9
34104	cg18973939	8.36684734908544e-06	MMP10_F9
34105	cg18974111	1.3494621780502e-06	MMP10_F9
34106	cg18974926	-6.68174779092855e-06	MMP10_F9
34107	cg18975156	6.32454156520057e-06	MMP10_F9
34108	cg18975416	3.4466964253966e-06	MMP10_F9
34109	cg18975659	8.79086867236366e-06	MMP10_F9
34110	cg18975791	-1.88380633776278e-06	MMP10_F9
34111	cg18975839	-4.03117559259159e-06	MMP10_F9
34112	cg18976046	-1.06499198905462e-05	MMP10_F9
34113	cg18976437	1.15331303241022e-06	MMP10_F9
34114	cg18977839	7.1828605634857e-06	MMP10_F9
34115	cg18979762	-8.72249976752782e-06	MMP10_F9
34116	cg18983672	-7.77911525962951e-06	MMP10_F9
34117	cg18992688	-1.78302760962432e-06	MMP10_F9
34118	cg18993334	7.28611140301809e-06	MMP10_F9
34119	cg19002149	-1.29295920120283e-06	MMP10_F9
34120	cg19008222	6.01677412491621e-06	MMP10_F9
34121	cg19016332	-3.65116806279622e-06	MMP10_F9
34122	cg19018051	3.33784159213898e-05	MMP10_F9
34123	cg19018435	-1.8483571116228e-05	MMP10_F9
34124	cg19019214	-1.20374803719731e-05	MMP10_F9
34125	cg19019972	-1.37977000280399e-07	MMP10_F9
34126	cg19020103	-2.71689872163438e-06	MMP10_F9
34127	cg19020666	-5.63387669622163e-06	MMP10_F9
34128	cg19021221	7.33052010755751e-06	MMP10_F9
34129	cg19021960	-3.95218017883118e-07	MMP10_F9
34130	cg19022274	3.16114442017061e-06	MMP10_F9
34131	cg19022625	2.89613551401799e-09	MMP10_F9
34132	cg19022697	-3.00625252224908e-05	MMP10_F9
34133	cg19022717	1.5081966156797e-05	MMP10_F9
34134	cg19022814	1.9077130201742e-06	MMP10_F9
34135	cg19022839	1.77175587416547e-05	MMP10_F9
34136	cg19022978	-1.27586490356534e-06	MMP10_F9
34137	cg19023876	-1.86422149791665e-05	MMP10_F9
34138	cg19025461	-3.97562949231026e-05	MMP10_F9
34139	cg19025525	-1.68255936597248e-06	MMP10_F9
34140	cg19025723	1.34611015760163e-06	MMP10_F9
34141	cg19025736	4.483355727829e-05	MMP10_F9
34142	cg19025786	1.74614151682521e-06	MMP10_F9
34143	cg19026029	-4.1643132488363e-06	MMP10_F9
34144	cg19026621	-1.49086364768762e-05	MMP10_F9
34145	cg19027361	3.83898687881356e-06	MMP10_F9
34146	cg19027507	2.87042263761569e-06	MMP10_F9
34147	cg19027545	-1.71337724842315e-05	MMP10_F9
34148	cg19027619	1.74017280637315e-06	MMP10_F9
34149	cg19028804	1.82196247007251e-06	MMP10_F9
34150	cg19028997	-2.33527554585256e-05	MMP10_F9
34151	cg19029205	-2.00907394530249e-06	MMP10_F9
34152	cg19029214	7.76217827535637e-06	MMP10_F9
34153	cg19029696	1.80062232283939e-07	MMP10_F9
34154	cg19030579	7.18902651320208e-06	MMP10_F9
34155	cg19030620	-5.2374469266104e-07	MMP10_F9
34156	cg19030737	-5.17544102343e-06	MMP10_F9
34157	cg19030740	7.82088784170814e-06	MMP10_F9
34158	cg19030814	-1.45470916448416e-05	MMP10_F9
34159	cg19030875	7.80297557153379e-06	MMP10_F9
34160	cg19038540	1.15058344126223e-05	MMP10_F9
34161	cg19044674	5.3782929480249e-06	MMP10_F9
34162	cg19046959	3.47446507122165e-07	MMP10_F9
34163	cg19050990	-2.20759827840204e-06	MMP10_F9
34164	cg19078903	1.6351088613534e-05	MMP10_F9
34165	cg19081101	-4.64403230343705e-05	MMP10_F9
34166	cg19081390	5.24024154612392e-06	MMP10_F9
34167	cg19081470	6.9394528022136e-07	MMP10_F9
34168	cg19081571	-1.6920450967831e-05	MMP10_F9
34169	cg19082003	1.76872266656949e-07	MMP10_F9
34170	cg19082493	-1.25309852429009e-05	MMP10_F9
34171	cg19082496	-4.49109043650451e-05	MMP10_F9
34172	cg19082888	1.86183617043522e-05	MMP10_F9
34173	cg19082920	-2.03443197864257e-07	MMP10_F9
34174	cg19082960	9.7716045369315e-06	MMP10_F9
34175	cg19082970	-1.01174531196306e-05	MMP10_F9
34176	cg19083659	-1.69250837469451e-06	MMP10_F9
34177	cg19083779	4.75488099599866e-07	MMP10_F9
34178	cg19083977	-3.94221533124242e-05	MMP10_F9
34179	cg19084362	-1.02028761991872e-06	MMP10_F9
34180	cg19084427	5.52577247019785e-06	MMP10_F9
34181	cg19084589	2.2024157825086e-06	MMP10_F9
34182	cg19084726	1.76383003669313e-07	MMP10_F9
34183	cg19084893	-3.65712288158895e-05	MMP10_F9
34184	cg19085023	3.3888477147353e-06	MMP10_F9
34185	cg19085146	8.13320459337166e-06	MMP10_F9
34186	cg19085554	-5.62772607004994e-06	MMP10_F9
34187	cg19085605	2.15157752609202e-07	MMP10_F9
34188	cg19085699	9.91097163991205e-06	MMP10_F9
34189	cg19086093	-9.15381197318398e-06	MMP10_F9
34190	cg19086488	-1.6284556434083e-06	MMP10_F9
34191	cg19087104	1.93297467529925e-05	MMP10_F9
34192	cg19087171	-2.84789998046264e-06	MMP10_F9
34193	cg19088141	8.13589815919803e-06	MMP10_F9
34194	cg19088218	-3.05634122543398e-06	MMP10_F9
34195	cg19088572	7.02984431241062e-06	MMP10_F9
34196	cg19088627	-3.12429086308354e-05	MMP10_F9
34197	cg19088634	-2.1195336921268e-05	MMP10_F9
34198	cg19088856	-1.03450298657181e-05	MMP10_F9
34199	cg19088859	5.12084691248214e-07	MMP10_F9
34200	cg19089033	2.42611902952736e-06	MMP10_F9
34201	cg19089070	-4.79327910454803e-06	MMP10_F9
34202	cg19090068	-3.32849340281891e-06	MMP10_F9
34203	cg19090549	-5.75633745686964e-06	MMP10_F9
34204	cg19090574	8.96216719148336e-06	MMP10_F9
34205	cg19091116	-8.76414430997962e-06	MMP10_F9
34206	cg19091291	-1.35120993036643e-05	MMP10_F9
34207	cg19092096	7.00377997465849e-06	MMP10_F9
34208	cg19092248	-2.72251823546588e-07	MMP10_F9
34209	cg19092322	-1.5272445738832e-06	MMP10_F9
34210	cg19092343	-6.93595336407493e-06	MMP10_F9
34211	cg19092368	-1.67751485110561e-05	MMP10_F9
34212	cg19092396	3.23249935854174e-05	MMP10_F9
34213	cg19092620	1.08883566837887e-06	MMP10_F9
34214	cg19092837	-5.79525764837043e-05	MMP10_F9
34215	cg19093397	1.71118973157203e-06	MMP10_F9
34216	cg19095000	-7.85860129510392e-07	MMP10_F9
34217	cg19096424	-4.34957196043182e-07	MMP10_F9
34218	cg19097259	-1.39279798718059e-06	MMP10_F9
34219	cg19097500	2.19615976378344e-05	MMP10_F9
34220	cg19098763	7.18285887952399e-07	MMP10_F9
34221	cg19098785	-8.13297766117555e-07	MMP10_F9
34222	cg19098932	-5.02853550275803e-08	MMP10_F9
34223	cg19099296	-3.67043189019691e-06	MMP10_F9
34224	cg19099796	1.54015038213353e-06	MMP10_F9
34225	cg19099833	-1.76275268119136e-06	MMP10_F9
34226	cg19099983	-2.79169195417086e-06	MMP10_F9
34227	cg19100292	-2.16790148506036e-05	MMP10_F9
34228	cg19100596	2.6010355547072e-06	MMP10_F9
34229	cg19100660	3.43839374959732e-06	MMP10_F9
34230	cg19101018	-7.69334566647202e-07	MMP10_F9
34231	cg19101893	1.01768507879946e-07	MMP10_F9
34232	cg19102404	-2.57709795960553e-06	MMP10_F9
34233	cg19109050	6.05601029597762e-07	MMP10_F9
34234	cg19112780	1.23062161692495e-06	MMP10_F9
34235	cg19114595	9.82302659055606e-06	MMP10_F9
34236	cg19120746	1.95127735755028e-06	MMP10_F9
34237	cg19125606	-6.40943669995262e-06	MMP10_F9
34238	cg19125999	1.67306043596334e-05	MMP10_F9
34239	cg19130550	8.51834679453894e-07	MMP10_F9
34240	cg19135761	3.410790437169e-06	MMP10_F9
34241	cg19136075	-2.62020737818364e-05	MMP10_F9
34242	cg19148051	1.73837774773667e-06	MMP10_F9
34243	cg19150666	3.68345362817784e-06	MMP10_F9
34244	cg19155599	-5.13768626950203e-06	MMP10_F9
34245	cg19156941	-1.95842453581966e-05	MMP10_F9
34246	cg19156963	-9.65278132982866e-06	MMP10_F9
34247	cg19157329	5.72196052067004e-06	MMP10_F9
34248	cg19157736	-2.26367849786605e-05	MMP10_F9
34249	cg19157971	4.82097415886332e-07	MMP10_F9
34250	cg19158124	-2.72954175420501e-05	MMP10_F9
34251	cg19158176	-3.86158704673644e-07	MMP10_F9
34252	cg19158549	1.43439222025211e-06	MMP10_F9
34253	cg19158553	5.43177629185575e-06	MMP10_F9
34254	cg19159092	2.83349351400537e-05	MMP10_F9
34255	cg19159365	-9.84052075584993e-06	MMP10_F9
34256	cg19159602	8.74534571357281e-08	MMP10_F9
34257	cg19159961	-4.54016850617375e-06	MMP10_F9
34258	cg19160520	1.54505721754254e-05	MMP10_F9
34259	cg19160754	-2.20614115940227e-05	MMP10_F9
34260	cg19161000	5.81902471938508e-07	MMP10_F9
34261	cg19161251	-9.85546065095663e-06	MMP10_F9
34262	cg19161859	-2.94877515255183e-06	MMP10_F9
34263	cg19163067	-1.27503990737785e-05	MMP10_F9
34264	cg19163348	3.88145793445265e-06	MMP10_F9
34265	cg19164131	1.09986331032534e-05	MMP10_F9
34266	cg19164175	3.7284115610063e-06	MMP10_F9
34267	cg19164253	2.89025082927122e-07	MMP10_F9
34268	cg19164761	4.15188750787333e-06	MMP10_F9
34269	cg19165105	5.63371980928798e-09	MMP10_F9
34270	cg19165249	9.10878832987673e-06	MMP10_F9
34271	cg19165489	2.14872677383395e-05	MMP10_F9
34272	cg19165640	-1.68241024884575e-05	MMP10_F9
34273	cg19165942	-2.11615933106767e-05	MMP10_F9
34274	cg19166242	-2.15761967104505e-05	MMP10_F9
34275	cg19166660	2.0143706226865e-06	MMP10_F9
34276	cg19167034	1.66028632487765e-06	MMP10_F9
34277	cg19175383	6.26888616148495e-08	MMP10_F9
34278	cg19180828	-1.65043916268994e-06	MMP10_F9
34279	cg19195327	3.54791130889949e-06	MMP10_F9
34280	cg19195935	-1.90352152923078e-05	MMP10_F9
34281	cg19196684	1.99959349979001e-05	MMP10_F9
34282	cg19204946	-8.30743846769071e-06	MMP10_F9
34283	cg19205994	7.30788465166601e-07	MMP10_F9
34284	cg19206040	-4.90029917418261e-06	MMP10_F9
34285	cg19216044	7.25268311593709e-06	MMP10_F9
34286	cg19220586	8.11344291265315e-07	MMP10_F9
34287	cg19221369	-1.33110418402547e-07	MMP10_F9
34288	cg19224645	3.60157409907501e-06	MMP10_F9
34289	cg19225031	4.19186619582318e-06	MMP10_F9
34290	cg19225369	9.34631984752892e-06	MMP10_F9
34291	cg19226370	1.17157474109797e-05	MMP10_F9
34292	cg19228118	1.06373261768745e-05	MMP10_F9
34293	cg19233001	6.78487582928622e-06	MMP10_F9
34294	cg19233405	6.70840850421113e-06	MMP10_F9
34295	cg19233769	9.01904815868532e-07	MMP10_F9
34296	cg19234439	2.0751473999756e-06	MMP10_F9
34297	cg19234484	1.0484606643458e-05	MMP10_F9
34298	cg19234495	1.53119518980493e-05	MMP10_F9
34299	cg19234509	1.49625922980355e-06	MMP10_F9
34300	cg19234591	-4.12974236488135e-08	MMP10_F9
34301	cg19234983	-4.13787352679824e-05	MMP10_F9
34302	cg19235065	-2.48972638085929e-06	MMP10_F9
34303	cg19235536	-4.94888307306815e-07	MMP10_F9
34304	cg19235966	-3.14642615825014e-06	MMP10_F9
34305	cg19236050	6.26412621895689e-06	MMP10_F9
34306	cg19236768	3.57456045893085e-06	MMP10_F9
34307	cg19236794	-2.63598046365304e-05	MMP10_F9
34308	cg19236995	5.10799789489456e-06	MMP10_F9
34309	cg19237113	-3.50789978941901e-06	MMP10_F9
34310	cg19237691	4.04749263054527e-06	MMP10_F9
34311	cg19237923	1.00183814744912e-05	MMP10_F9
34312	cg19238058	2.96140343218414e-06	MMP10_F9
34313	cg19238270	-2.2652317553909e-05	MMP10_F9
34314	cg19238380	-4.5257742135599e-07	MMP10_F9
34315	cg19238422	-2.63781283491907e-07	MMP10_F9
34316	cg19238448	9.97947448981275e-06	MMP10_F9
34317	cg19239018	1.87095991166915e-06	MMP10_F9
34318	cg19239230	-3.87589180108725e-05	MMP10_F9
34319	cg19239571	8.22325409232604e-07	MMP10_F9
34320	cg19239783	-1.14993757201039e-06	MMP10_F9
34321	cg19240021	-6.66288149225831e-06	MMP10_F9
34322	cg19240319	-2.06346022329309e-05	MMP10_F9
34323	cg19241352	-1.91356581191915e-06	MMP10_F9
34324	cg19241927	-2.73225588805386e-06	MMP10_F9
34325	cg19242529	-2.32777677069548e-06	MMP10_F9
34326	cg19242583	-1.55820798097796e-06	MMP10_F9
34327	cg19243373	1.5794164858296e-05	MMP10_F9
34328	cg19243533	8.63853928062931e-06	MMP10_F9
34329	cg19243717	7.17685318282555e-06	MMP10_F9
34330	cg19243842	5.73117576012869e-06	MMP10_F9
34331	cg19243883	-8.68601514912462e-06	MMP10_F9
34332	cg19243939	-4.46470163764729e-06	MMP10_F9
34333	cg19244263	-9.19830281573491e-06	MMP10_F9
34334	cg19244300	-6.02252662142267e-05	MMP10_F9
34335	cg19244640	5.29693388273938e-07	MMP10_F9
34336	cg19244922	5.76363002868707e-06	MMP10_F9
34337	cg19245011	1.00954868919711e-05	MMP10_F9
34338	cg19245498	1.93653779743531e-06	MMP10_F9
34339	cg19246266	-1.53095958409469e-06	MMP10_F9
34340	cg19246549	3.57094389369129e-06	MMP10_F9
34341	cg19246761	-2.59979133479e-05	MMP10_F9
34342	cg19247124	-4.69010843286475e-06	MMP10_F9
34343	cg19247228	-6.2352145342813e-06	MMP10_F9
34344	cg19247360	9.81786911614159e-08	MMP10_F9
34345	cg19247726	-7.11993510787963e-06	MMP10_F9
34346	cg19248302	-1.31079709015684e-06	MMP10_F9
34347	cg19248395	1.1734956799327e-05	MMP10_F9
34348	cg19248893	7.72352851593642e-06	MMP10_F9
34349	cg19249107	6.17658326443071e-06	MMP10_F9
34350	cg19249231	2.39928411045567e-05	MMP10_F9
34351	cg19249583	-9.46542234418407e-07	MMP10_F9
34352	cg19249749	-4.12473054793072e-06	MMP10_F9
34353	cg19249787	-7.8740161996109e-06	MMP10_F9
34354	cg19250177	-1.3970803561356e-06	MMP10_F9
34355	cg19250639	-9.15189479734513e-06	MMP10_F9
34356	cg19250709	-5.63863117369476e-06	MMP10_F9
34357	cg19250799	1.04820386521241e-05	MMP10_F9
34358	cg19250891	2.73940640077201e-06	MMP10_F9
34359	cg19250989	6.96352507556396e-06	MMP10_F9
34360	cg19251242	-1.31350641280594e-05	MMP10_F9
34361	cg19251549	-1.38246242240814e-06	MMP10_F9
34362	cg19251656	3.51861676238795e-05	MMP10_F9
34363	cg19251719	7.79733528372883e-06	MMP10_F9
34364	cg19251737	6.05229273366934e-07	MMP10_F9
34365	cg19251740	1.98924799377779e-07	MMP10_F9
34366	cg19252108	-1.42353069262317e-05	MMP10_F9
34367	cg19252333	9.02182519639862e-06	MMP10_F9
34368	cg19252551	6.31885315311199e-07	MMP10_F9
34369	cg19253339	6.53712886818424e-06	MMP10_F9
34370	cg19253379	-1.17237532790726e-06	MMP10_F9
34371	cg19253827	4.78210247074652e-06	MMP10_F9
34372	cg19253831	5.25926806684948e-06	MMP10_F9
34373	cg19254479	2.31812058120595e-06	MMP10_F9
34374	cg19254906	-8.39727815392125e-06	MMP10_F9
34375	cg19255053	4.83293656809698e-06	MMP10_F9
34376	cg19255241	-1.24364414811357e-05	MMP10_F9
34377	cg19255477	1.71550731440693e-05	MMP10_F9
34378	cg19255608	2.66807090447263e-06	MMP10_F9
34379	cg19256575	4.85262207121651e-07	MMP10_F9
34380	cg19256717	1.06138122990194e-05	MMP10_F9
34381	cg19257274	9.36543097333316e-07	MMP10_F9
34382	cg19257356	-2.14805994550459e-06	MMP10_F9
34383	cg19257562	-1.6174689124642e-05	MMP10_F9
34384	cg19257864	9.16406767951346e-07	MMP10_F9
34385	cg19257942	-9.17087154183878e-06	MMP10_F9
34386	cg19258177	-3.15803695731704e-06	MMP10_F9
34387	cg19258366	-2.14664569372401e-05	MMP10_F9
34388	cg19259013	-5.97286282180945e-06	MMP10_F9
34389	cg19259146	1.43485483583166e-06	MMP10_F9
34390	cg19259649	-1.36682461495555e-05	MMP10_F9
34391	cg19259723	-7.9627141136037e-06	MMP10_F9
34392	cg19260329	-3.8925094814256e-05	MMP10_F9
34393	cg19260376	-2.24468174648604e-05	MMP10_F9
34394	cg19260606	-2.62351315172264e-05	MMP10_F9
34395	cg19260885	1.64337598400038e-06	MMP10_F9
34396	cg19261127	-1.09858450042928e-05	MMP10_F9
34397	cg19261306	1.36291038711257e-06	MMP10_F9
34398	cg19261426	6.28003813432549e-07	MMP10_F9
34399	cg19262476	1.15920504570086e-05	MMP10_F9
34400	cg19262637	-1.26897853483105e-05	MMP10_F9
34401	cg19263228	4.82590676515222e-06	MMP10_F9
34402	cg19263494	-8.26794904769021e-06	MMP10_F9
34403	cg19263548	-3.81495850815131e-06	MMP10_F9
34404	cg19264170	9.37503181236942e-06	MMP10_F9
34405	cg19265131	3.06274347236128e-05	MMP10_F9
34406	cg19265143	5.85782779890853e-06	MMP10_F9
34407	cg19265480	-1.26814405289617e-05	MMP10_F9
34408	cg19265544	1.04733115909816e-06	MMP10_F9
34409	cg19266329	6.08358574844277e-05	MMP10_F9
34410	cg19266779	7.94154657149592e-07	MMP10_F9
34411	cg19267205	2.63873925075669e-05	MMP10_F9
34412	cg19267254	6.70766813936376e-06	MMP10_F9
34413	cg19267259	9.12369030661955e-07	MMP10_F9
34414	cg19267457	7.70092797277538e-06	MMP10_F9
34415	cg19267867	5.89307567929306e-07	MMP10_F9
34416	cg19268083	-9.71434441812785e-06	MMP10_F9
34417	cg19268695	4.99046674847015e-05	MMP10_F9
34418	cg19268708	-1.32062599652153e-05	MMP10_F9
34419	cg19269039	3.94386085654626e-05	MMP10_F9
34420	cg19269201	7.36403056106487e-07	MMP10_F9
34421	cg19269426	1.24238962283347e-05	MMP10_F9
34422	cg19270277	6.85812230056022e-06	MMP10_F9
34423	cg19270286	-1.2629449636151e-05	MMP10_F9
34424	cg19270308	3.74134782939192e-07	MMP10_F9
34425	cg19270505	4.5082921947298e-07	MMP10_F9
34426	cg19270739	-1.16623688801668e-05	MMP10_F9
34427	cg19270764	1.94325944192353e-07	MMP10_F9
34428	cg19270827	9.48483773723662e-07	MMP10_F9
34429	cg19272382	7.14546775874476e-06	MMP10_F9
34430	cg19272720	1.59758126659233e-05	MMP10_F9
34431	cg19272744	7.785509516758e-06	MMP10_F9
34432	cg19273316	-1.66867397730596e-06	MMP10_F9
34433	cg19273467	2.02338145909225e-06	MMP10_F9
34434	cg19273668	4.60147477124817e-06	MMP10_F9
34435	cg19273683	4.81769320181012e-05	MMP10_F9
34436	cg19274341	-1.25080736282424e-05	MMP10_F9
34437	cg19274612	1.3269619359178e-05	MMP10_F9
34438	cg19275040	3.64733525155972e-07	MMP10_F9
34439	cg19275091	-9.71008788376516e-06	MMP10_F9
34440	cg19275832	-1.02033055511979e-06	MMP10_F9
34441	cg19276110	-1.24888366713897e-05	MMP10_F9
34442	cg19276111	-2.59246818266109e-05	MMP10_F9
34443	cg19276343	-3.27884487473196e-05	MMP10_F9
34444	cg19277050	2.76203102989837e-06	MMP10_F9
34445	cg19277292	-4.24181297943126e-05	MMP10_F9
34446	cg19277516	1.65695669304037e-06	MMP10_F9
34447	cg19280390	1.75319773988226e-06	MMP10_F9
34448	cg19282714	6.61053595965777e-07	MMP10_F9
34449	cg19283112	4.74658492011269e-08	MMP10_F9
34450	cg19283960	9.56292096598775e-07	MMP10_F9
34451	cg19284575	1.75713948249955e-06	MMP10_F9
34452	cg19285508	4.29329871841591e-06	MMP10_F9
34453	cg19292953	-7.9600238470359e-06	MMP10_F9
34454	cg19296960	2.4953985733612e-06	MMP10_F9
34455	cg19300650	-1.65677724150336e-05	MMP10_F9
34456	cg19300655	6.33163895523138e-06	MMP10_F9
34457	cg19300923	1.84580095021791e-06	MMP10_F9
34458	cg19300924	-2.56647195923809e-07	MMP10_F9
34459	cg19300937	-8.96406442718351e-06	MMP10_F9
34460	cg19301058	-3.66667738320023e-07	MMP10_F9
34461	cg19301934	6.74108447397998e-07	MMP10_F9
34462	cg19302183	6.93927761868965e-08	MMP10_F9
34463	cg19302605	-2.60654486048196e-05	MMP10_F9
34464	cg19303103	3.45527355544778e-07	MMP10_F9
34465	cg19303219	1.17092417200429e-06	MMP10_F9
34466	cg19303763	2.98658973406208e-06	MMP10_F9
34467	cg19303898	-1.84959930717905e-05	MMP10_F9
34468	cg19304093	4.12565856918273e-06	MMP10_F9
34469	cg19304100	-4.59610132743587e-06	MMP10_F9
34470	cg19304150	3.141665150817e-07	MMP10_F9
34471	cg19304346	-5.15911908710494e-06	MMP10_F9
34472	cg19304410	-1.67077924828126e-06	MMP10_F9
34473	cg19305147	1.642519934227e-07	MMP10_F9
34474	cg19305545	-2.17877299944332e-05	MMP10_F9
34475	cg19306368	2.48838992544432e-06	MMP10_F9
34476	cg19306380	4.20212950059863e-07	MMP10_F9
34477	cg19306864	3.63558283405044e-07	MMP10_F9
34478	cg19306948	1.8062720853328e-06	MMP10_F9
34479	cg19306970	-1.11756580438838e-05	MMP10_F9
34480	cg19307233	2.10596280424039e-07	MMP10_F9
34481	cg19307406	-1.76815081945614e-05	MMP10_F9
34482	cg19308185	-1.04525854342071e-05	MMP10_F9
34483	cg19308227	-6.77990307399992e-06	MMP10_F9
34484	cg19308367	3.06690469720415e-06	MMP10_F9
34485	cg19308436	-3.30484909745607e-06	MMP10_F9
34486	cg19308497	-1.16096949707784e-06	MMP10_F9
34487	cg19308769	5.53255723380993e-06	MMP10_F9
34488	cg19309488	-1.16804531257071e-05	MMP10_F9
34489	cg19309549	9.73921865126594e-07	MMP10_F9
34490	cg19309580	2.33851822329165e-06	MMP10_F9
34491	cg19309616	4.00665915224082e-06	MMP10_F9
34492	cg19309752	-2.03809215433695e-05	MMP10_F9
34493	cg19312085	-5.62271587712771e-06	MMP10_F9
34494	cg19312356	-8.08823434641854e-06	MMP10_F9
34495	cg19312427	-5.08765557585453e-05	MMP10_F9
34496	cg19312536	1.89045091458055e-06	MMP10_F9
34497	cg19313043	-5.928235348941e-08	MMP10_F9
34498	cg19313373	3.23305513874367e-06	MMP10_F9
34499	cg19313402	-7.01722285230274e-06	MMP10_F9
34500	cg19313660	-4.72386620016821e-06	MMP10_F9
34501	cg19313673	5.62809798193746e-06	MMP10_F9
34502	cg19314777	5.78081437403613e-06	MMP10_F9
34503	cg19314866	7.01994633233235e-06	MMP10_F9
34504	cg19314945	1.17955432934533e-06	MMP10_F9
34505	cg19315261	-1.73622516747253e-05	MMP10_F9
34506	cg19315453	-7.00181512748273e-07	MMP10_F9
34507	cg19315466	6.00405551058563e-06	MMP10_F9
34508	cg19315508	6.49678866012765e-07	MMP10_F9
34509	cg19315653	1.50665376256008e-05	MMP10_F9
34510	cg19315942	9.76685375595947e-07	MMP10_F9
34511	cg19316148	1.57519472488252e-06	MMP10_F9
34512	cg19316303	1.25210645935322e-06	MMP10_F9
34513	cg19316897	-7.86086507645944e-06	MMP10_F9
34514	cg19317012	-2.25071600906094e-07	MMP10_F9
34515	cg19317258	1.51274688381816e-07	MMP10_F9
34516	cg19317333	1.40370169198564e-05	MMP10_F9
34517	cg19317413	-2.71034457692844e-06	MMP10_F9
34518	cg19317807	-4.76283210100082e-05	MMP10_F9
34519	cg19317944	5.89302443705693e-06	MMP10_F9
34520	cg19318098	1.5828865933796e-05	MMP10_F9
34521	cg19318393	-2.70929396979888e-05	MMP10_F9
34522	cg19318653	-2.553501756471e-05	MMP10_F9
34523	cg19318801	9.73645391483633e-07	MMP10_F9
34524	cg19319037	-2.20424235433014e-05	MMP10_F9
34525	cg19319228	8.66997845557899e-07	MMP10_F9
34526	cg19319317	-7.39086346427687e-06	MMP10_F9
34527	cg19319393	-3.33011823024841e-06	MMP10_F9
34528	cg19319808	-6.57177371474051e-06	MMP10_F9
34529	cg19319928	-4.69232910006068e-06	MMP10_F9
34530	cg19320261	2.08360602569802e-05	MMP10_F9
34531	cg19320294	-5.7294807857229e-06	MMP10_F9
34532	cg19320564	5.15823313144159e-06	MMP10_F9
34533	cg19321142	2.11471036420365e-05	MMP10_F9
34534	cg19321304	-7.7642240676961e-07	MMP10_F9
34535	cg19321695	-1.89303120430339e-05	MMP10_F9
34536	cg19321725	-1.18301962344486e-05	MMP10_F9
34537	cg19321979	-2.11241031897012e-06	MMP10_F9
34538	cg19321991	-1.69909146677165e-07	MMP10_F9
34539	cg19322006	-6.04799029501972e-06	MMP10_F9
34540	cg19322065	1.57033697847811e-05	MMP10_F9
34541	cg19322228	3.04003161308345e-06	MMP10_F9
34542	cg19322477	2.23353246709765e-06	MMP10_F9
34543	cg19322509	-1.59127631975779e-05	MMP10_F9
34544	cg19322969	-2.7935365360496e-05	MMP10_F9
34545	cg19323338	3.58610270481839e-06	MMP10_F9
34546	cg19324313	-7.26282560524735e-06	MMP10_F9
34547	cg19337279	-1.91638792619537e-05	MMP10_F9
34548	cg19337413	2.22751057048186e-06	MMP10_F9
34549	cg19340909	3.99297848993114e-06	MMP10_F9
34550	cg19342782	-4.9348318045738e-05	MMP10_F9
34551	cg19343566	-1.222792478662e-05	MMP10_F9
34552	cg19350340	4.52838535828268e-06	MMP10_F9
34553	cg19353897	5.49579700334531e-06	MMP10_F9
34554	cg19353949	2.61747539612811e-06	MMP10_F9
34555	cg19354125	2.04879624033107e-06	MMP10_F9
34556	cg19354656	-6.50588750610405e-06	MMP10_F9
34557	cg19354851	3.97549246710219e-08	MMP10_F9
34558	cg19355763	-3.53176287024576e-05	MMP10_F9
34559	cg19356022	-6.01656224155793e-05	MMP10_F9
34560	cg19356179	9.38837777571358e-07	MMP10_F9
34561	cg19356191	-1.71747438307136e-06	MMP10_F9
34562	cg19356232	1.13280499384904e-05	MMP10_F9
34563	cg19356311	5.13917079294039e-06	MMP10_F9
34564	cg19356624	1.10557065982436e-05	MMP10_F9
34565	cg19356825	-7.2718590597882e-07	MMP10_F9
34566	cg19356905	1.36210340429682e-06	MMP10_F9
34567	cg19357275	-1.86837442199225e-05	MMP10_F9
34568	cg19358202	5.56928903592882e-06	MMP10_F9
34569	cg19358589	5.57508118835784e-06	MMP10_F9
34570	cg19358594	2.66114908728493e-06	MMP10_F9
34571	cg19359071	7.19446853462759e-06	MMP10_F9
34572	cg19359627	2.42283192838015e-06	MMP10_F9
34573	cg19359929	1.6077885074619e-07	MMP10_F9
34574	cg19360023	1.35025915160588e-05	MMP10_F9
34575	cg19360104	-5.96077742146327e-06	MMP10_F9
34576	cg19360850	2.92516230529196e-07	MMP10_F9
34577	cg19361032	6.13711530619061e-06	MMP10_F9
34578	cg19361456	6.90785155360864e-06	MMP10_F9
34579	cg19361865	8.32227412356437e-07	MMP10_F9
34580	cg19362080	-4.26156057716461e-05	MMP10_F9
34581	cg19362196	6.11292614100445e-06	MMP10_F9
34582	cg19362328	1.15962649161925e-06	MMP10_F9
34583	cg19362478	-3.84097814039082e-05	MMP10_F9
34584	cg19363242	1.85105986793816e-06	MMP10_F9
34585	cg19363604	1.14813287460836e-06	MMP10_F9
34586	cg19364137	-1.39170120093813e-07	MMP10_F9
34587	cg19364530	5.11557054127408e-05	MMP10_F9
34588	cg19365614	-1.18267187590875e-06	MMP10_F9
34589	cg19365673	3.60976311298216e-06	MMP10_F9
34590	cg19366591	1.25217955823232e-06	MMP10_F9
34591	cg19366877	2.07250538738252e-05	MMP10_F9
34592	cg19366986	-1.29494638199027e-05	MMP10_F9
34593	cg19367025	2.76003880069233e-08	MMP10_F9
34594	cg19367136	1.09039080167039e-05	MMP10_F9
34595	cg19367176	1.68312096654348e-05	MMP10_F9
34596	cg19367256	-6.88943829795994e-06	MMP10_F9
34597	cg19367540	1.65131180534214e-06	MMP10_F9
34598	cg19367800	2.62656344470431e-07	MMP10_F9
34599	cg19368145	7.40849500036651e-06	MMP10_F9
34600	cg19368394	-1.30396926631007e-05	MMP10_F9
34601	cg19368701	1.12974333518177e-07	MMP10_F9
34602	cg19368911	5.0040199816821e-05	MMP10_F9
34603	cg19368966	-3.13301916998366e-07	MMP10_F9
34604	cg19369529	-2.4695856958193e-05	MMP10_F9
34605	cg19370043	4.63868904488356e-06	MMP10_F9
34606	cg19370166	-1.8314192101811e-06	MMP10_F9
34607	cg19370322	4.67734894038656e-07	MMP10_F9
34608	cg19370451	-1.78932645992643e-06	MMP10_F9
34609	cg19370684	-1.79556337901908e-06	MMP10_F9
34610	cg19370715	-6.19103513535132e-06	MMP10_F9
34611	cg19371097	5.51663204618669e-06	MMP10_F9
34612	cg19371121	1.995639418661e-06	MMP10_F9
34613	cg19371286	3.13742180863561e-06	MMP10_F9
34614	cg19371339	1.14148124152823e-05	MMP10_F9
34615	cg19371916	-3.71677036115547e-05	MMP10_F9
34616	cg19372327	1.60687493621873e-05	MMP10_F9
34617	cg19372602	-4.44124136614504e-05	MMP10_F9
34618	cg19373347	1.08941232491015e-05	MMP10_F9
34619	cg19373545	-5.8137027535264e-06	MMP10_F9
34620	cg19373649	4.15703803531913e-07	MMP10_F9
34621	cg19373760	-1.04156664100839e-07	MMP10_F9
34622	cg19374457	-2.4741157312639e-07	MMP10_F9
34623	cg19374731	-1.0935245263705e-05	MMP10_F9
34624	cg19375336	-5.30626273498635e-06	MMP10_F9
34625	cg19375403	-7.17601351953735e-06	MMP10_F9
34626	cg19375537	-3.80438346489296e-06	MMP10_F9
34627	cg19375676	1.25264012483314e-06	MMP10_F9
34628	cg19375880	-8.00191659692972e-06	MMP10_F9
34629	cg19376709	-5.6461482409531e-07	MMP10_F9
34630	cg19376806	7.66479513418852e-06	MMP10_F9
34631	cg19377326	-4.27072723096686e-05	MMP10_F9
34632	cg19377421	2.84632405019426e-05	MMP10_F9
34633	cg19377703	-6.56745503384319e-06	MMP10_F9
34634	cg19378389	-3.19629175852185e-06	MMP10_F9
34635	cg19378640	5.12447174670374e-06	MMP10_F9
34636	cg19378729	1.72053602562219e-06	MMP10_F9
34637	cg19378892	-7.88170724664789e-06	MMP10_F9
34638	cg19379103	1.44692079335093e-05	MMP10_F9
34639	cg19379178	-1.15731187671071e-05	MMP10_F9
34640	cg19380001	2.34511712364272e-06	MMP10_F9
34641	cg19380370	-3.14624736311386e-05	MMP10_F9
34642	cg19382572	-1.82992937208263e-05	MMP10_F9
34643	cg19382731	-5.90667130982958e-08	MMP10_F9
34644	cg19382808	-1.20542020030274e-05	MMP10_F9
34645	cg19383075	4.48044842509965e-06	MMP10_F9
34646	cg19383656	5.1651508242036e-07	MMP10_F9
34647	cg19383909	3.9066350583719e-07	MMP10_F9
34648	cg19383974	-3.5500391071602e-05	MMP10_F9
34649	cg19384072	-2.19593659550631e-06	MMP10_F9
34650	cg19384448	3.64382276607069e-05	MMP10_F9
34651	cg19384775	-2.81024246852184e-06	MMP10_F9
34652	cg19389852	4.1497621925325e-05	MMP10_F9
34653	cg19399532	-2.60488234670479e-05	MMP10_F9
34654	cg19400000	2.17178845225546e-07	MMP10_F9
34655	cg19400316	-2.27672522571951e-05	MMP10_F9
34656	cg19400780	1.36048820003294e-07	MMP10_F9
34657	cg19400876	-9.7592928779182e-07	MMP10_F9
34658	cg19401519	-9.25734915786962e-06	MMP10_F9
34659	cg19402179	6.33491164242283e-06	MMP10_F9
34660	cg19402314	-5.32398043367185e-06	MMP10_F9
34661	cg19402335	-7.38335099368071e-06	MMP10_F9
34662	cg19402413	1.00787532734912e-05	MMP10_F9
34663	cg19403005	-1.74416194559016e-05	MMP10_F9
34664	cg19403101	-9.33431911087836e-06	MMP10_F9
34665	cg19403103	5.82317023310548e-07	MMP10_F9
34666	cg19403178	1.1163325444139e-06	MMP10_F9
34667	cg19403269	1.76801915107405e-05	MMP10_F9
34668	cg19403323	-1.38161628017349e-06	MMP10_F9
34669	cg19403456	2.7167392410514e-05	MMP10_F9
34670	cg19403496	4.41766424931583e-07	MMP10_F9
34671	cg19403720	7.13890299383167e-06	MMP10_F9
34672	cg19403909	1.02834745992013e-05	MMP10_F9
34673	cg19403943	1.56873199647929e-05	MMP10_F9
34674	cg19404354	9.97973974492798e-06	MMP10_F9
34675	cg19404444	-7.67594955316089e-05	MMP10_F9
34676	cg19404781	4.41638607884957e-06	MMP10_F9
34677	cg19404896	6.52899555448548e-07	MMP10_F9
34678	cg19405842	-2.28048237872628e-05	MMP10_F9
34679	cg19406040	6.89317401640408e-08	MMP10_F9
34680	cg19406259	8.30101548031186e-06	MMP10_F9
34681	cg19406367	1.40911485378302e-05	MMP10_F9
34682	cg19406511	1.0771460622034e-07	MMP10_F9
34683	cg19406762	2.37045994979961e-06	MMP10_F9
34684	cg19406975	-8.48371047040145e-06	MMP10_F9
34685	cg19407545	-1.05546771821962e-06	MMP10_F9
34686	cg19407955	1.53434393483303e-06	MMP10_F9
34687	cg19408145	3.93916610773818e-06	MMP10_F9
34688	cg19408449	-6.60246858771621e-07	MMP10_F9
34689	cg19408626	-2.56579864116809e-05	MMP10_F9
34690	cg19408740	-1.77857912824497e-06	MMP10_F9
34691	cg19408915	8.22784397033815e-07	MMP10_F9
34692	cg19409133	4.23222311750157e-06	MMP10_F9
34693	cg19410789	5.66600370179098e-06	MMP10_F9
34694	cg19410790	2.84839766812472e-06	MMP10_F9
34695	cg19411474	-6.54652715135747e-06	MMP10_F9
34696	cg19411708	9.20363527879529e-07	MMP10_F9
34697	cg19411734	-1.59774172743563e-06	MMP10_F9
34698	cg19411932	3.13445210605677e-08	MMP10_F9
34699	cg19411989	1.03753075136003e-05	MMP10_F9
34700	cg19412669	-2.56679781611694e-05	MMP10_F9
34701	cg19412808	-2.00146233362876e-05	MMP10_F9
34702	cg19412821	9.37490647909411e-06	MMP10_F9
34703	cg19413110	1.02466658014217e-06	MMP10_F9
34704	cg19413397	-2.79459824801084e-05	MMP10_F9
34705	cg19413693	8.80523358786203e-06	MMP10_F9
34706	cg19413799	2.72451315061349e-06	MMP10_F9
34707	cg19413958	5.95021359784548e-07	MMP10_F9
34708	cg19414071	1.41547280779731e-08	MMP10_F9
34709	cg19414302	-1.22630870170659e-05	MMP10_F9
34710	cg19414383	6.77491861250438e-05	MMP10_F9
34711	cg19414419	5.73732691430317e-07	MMP10_F9
34712	cg19414569	3.46695242063293e-06	MMP10_F9
34713	cg19414591	-1.14948201914457e-05	MMP10_F9
34714	cg19419874	4.05678923641319e-08	MMP10_F9
34715	cg19420968	1.17619291586642e-05	MMP10_F9
34716	cg19422340	2.03318693318589e-06	MMP10_F9
34717	cg19425761	6.93009456002858e-07	MMP10_F9
34718	cg19428290	2.24003513156216e-06	MMP10_F9
34719	cg19432434	1.50277173032858e-06	MMP10_F9
34720	cg19433037	6.98830594243393e-06	MMP10_F9
34721	cg19436320	1.96400136145619e-06	MMP10_F9
34722	cg19439810	5.01828623468905e-06	MMP10_F9
34723	cg19451466	7.74484876274201e-06	MMP10_F9
34724	cg19452316	-7.84145586616507e-07	MMP10_F9
34725	cg19471466	-3.65258513240434e-06	MMP10_F9
34726	cg19490266	7.85028885715269e-07	MMP10_F9
34727	cg19490856	3.54335559270098e-06	MMP10_F9
34728	cg19494946	8.47941984347039e-06	MMP10_F9
34729	cg19496155	-1.14459763909123e-05	MMP10_F9
34730	cg19496978	2.08065961723729e-06	MMP10_F9
34731	cg19497548	4.54850378025526e-07	MMP10_F9
34732	cg19498239	1.52820307214996e-06	MMP10_F9
34733	cg19498442	6.39725663049727e-06	MMP10_F9
34734	cg19498794	-2.91682759885819e-05	MMP10_F9
34735	cg19499674	2.43222578936698e-06	MMP10_F9
34736	cg19500334	1.06400315247673e-05	MMP10_F9
34737	cg19500415	7.76867769593702e-06	MMP10_F9
34738	cg19501543	-4.99819046817626e-06	MMP10_F9
34739	cg19502417	-7.50264102027605e-06	MMP10_F9
34740	cg19502972	5.54462659031833e-09	MMP10_F9
34741	cg19503168	1.43249983981961e-05	MMP10_F9
34742	cg19503249	5.25162669752557e-06	MMP10_F9
34743	cg19503341	2.22695610206207e-08	MMP10_F9
34744	cg19503731	-4.78132557519157e-06	MMP10_F9
34745	cg19504089	-2.18937221161678e-05	MMP10_F9
34746	cg19504955	-2.00875631319653e-06	MMP10_F9
34747	cg19505194	-2.95378166399094e-07	MMP10_F9
34748	cg19505659	1.10087465189779e-05	MMP10_F9
34749	cg19507093	2.42406786132777e-06	MMP10_F9
34750	cg19507217	4.50004026829722e-08	MMP10_F9
34751	cg19507727	5.00549420290943e-07	MMP10_F9
34752	cg19507893	-1.78969570254585e-05	MMP10_F9
34753	cg19508454	-4.53613857986271e-06	MMP10_F9
34754	cg19508561	-1.73137472111331e-06	MMP10_F9
34755	cg19508900	2.88728482803133e-05	MMP10_F9
34756	cg19509030	4.1828986124285e-06	MMP10_F9
34757	cg19509436	-6.69527927654073e-06	MMP10_F9
34758	cg19510038	9.43925165495317e-07	MMP10_F9
34759	cg19510057	9.88867873482402e-08	MMP10_F9
34760	cg19510127	3.94374219728476e-06	MMP10_F9
34761	cg19510565	8.55095438449977e-05	MMP10_F9
34762	cg19510626	3.53601356249076e-06	MMP10_F9
34763	cg19514928	-5.67381263814283e-06	MMP10_F9
34764	cg19516105	9.41525029527766e-06	MMP10_F9
34765	cg19516515	-1.02101349494143e-06	MMP10_F9
34766	cg19516647	-4.51919472467349e-07	MMP10_F9
34767	cg19517490	-1.13961404002442e-05	MMP10_F9
34768	cg19518186	6.01625953749088e-06	MMP10_F9
34769	cg19518695	-1.56369559161793e-05	MMP10_F9
34770	cg19518845	1.40562327682955e-06	MMP10_F9
34771	cg19519612	-4.6197386244264e-06	MMP10_F9
34772	cg19519630	-4.12446213962543e-06	MMP10_F9
34773	cg19519737	-1.77421347084873e-05	MMP10_F9
34774	cg19519899	-3.65056618816219e-06	MMP10_F9
34775	cg19520115	1.18091276112563e-06	MMP10_F9
34776	cg19520372	-2.43741337588384e-06	MMP10_F9
34777	cg19520452	-3.90376651077648e-06	MMP10_F9
34778	cg19521927	-4.79221472804885e-06	MMP10_F9
34779	cg19524049	-5.40686437793129e-07	MMP10_F9
34780	cg19526130	5.9181969821195e-06	MMP10_F9
34781	cg19526600	-1.77600956831439e-05	MMP10_F9
34782	cg19530728	-3.79308618564648e-05	MMP10_F9
34783	cg19532954	-1.40738077280981e-06	MMP10_F9
34784	cg19534438	7.25536012978031e-07	MMP10_F9
34785	cg19540034	1.06905582890514e-06	MMP10_F9
34786	cg19545348	1.28344473529601e-07	MMP10_F9
34787	cg19550733	7.15497683488895e-06	MMP10_F9
34788	cg19551082	2.60730311887888e-06	MMP10_F9
34789	cg19552482	4.47297136627742e-06	MMP10_F9
34790	cg19559896	3.72920439035639e-06	MMP10_F9
34791	cg19560210	8.83764689252004e-06	MMP10_F9
34792	cg19560758	-1.00883727633337e-05	MMP10_F9
34793	cg19570545	3.12408165145638e-06	MMP10_F9
34794	cg19572362	3.10952632522166e-06	MMP10_F9
34795	cg19572947	-1.40605997923889e-06	MMP10_F9
34796	cg19580810	6.02093841390219e-06	MMP10_F9
34797	cg19581816	6.75549528962261e-06	MMP10_F9
34798	cg19582647	2.52088278310415e-06	MMP10_F9
34799	cg19583880	4.94774514764133e-06	MMP10_F9
34800	cg19583968	-2.91224113334688e-06	MMP10_F9
34801	cg19584957	7.74674932938461e-06	MMP10_F9
34802	cg19585156	4.63284571405071e-06	MMP10_F9
34803	cg19585271	8.17539828250272e-07	MMP10_F9
34804	cg19586508	1.51555919087429e-05	MMP10_F9
34805	cg19587038	-7.17470816194481e-07	MMP10_F9
34806	cg19587105	7.5731143582965e-08	MMP10_F9
34807	cg19587237	-3.38707443072138e-05	MMP10_F9
34808	cg19587534	-3.03658629226255e-05	MMP10_F9
34809	cg19588327	1.06486142739588e-05	MMP10_F9
34810	cg19588399	2.52457125999501e-08	MMP10_F9
34811	cg19588863	-9.62753612202391e-06	MMP10_F9
34812	cg19589131	2.63343064116145e-06	MMP10_F9
34813	cg19589427	-7.41806442283897e-06	MMP10_F9
34814	cg19589795	-1.40467888073441e-06	MMP10_F9
34815	cg19590227	1.75059596915041e-06	MMP10_F9
34816	cg19590532	-3.16820556120162e-06	MMP10_F9
34817	cg19591056	-1.1092631370094e-05	MMP10_F9
34818	cg19591881	7.02368090879951e-06	MMP10_F9
34819	cg19593949	-2.22469189576042e-06	MMP10_F9
34820	cg19594218	-1.20522845145734e-05	MMP10_F9
34821	cg19594360	4.03732817742339e-07	MMP10_F9
34822	cg19594892	2.76398583549451e-05	MMP10_F9
34823	cg19595244	-4.08342060383496e-05	MMP10_F9
34824	cg19595760	2.95268668437065e-07	MMP10_F9
34825	cg19595835	-5.98668721964842e-08	MMP10_F9
34826	cg19595850	1.76184850462174e-06	MMP10_F9
34827	cg19595912	-2.03479060630491e-06	MMP10_F9
34828	cg19596435	-5.64369951636798e-08	MMP10_F9
34829	cg19596493	1.0749568775936e-06	MMP10_F9
34830	cg19596804	6.97478103463808e-06	MMP10_F9
34831	cg19597318	-5.76349969473936e-06	MMP10_F9
34832	cg19597652	-2.24988865691263e-06	MMP10_F9
34833	cg19598142	1.41656373041151e-05	MMP10_F9
34834	cg19598416	2.18792361145833e-06	MMP10_F9
34835	cg19599782	-9.98622989084263e-07	MMP10_F9
34836	cg19599803	-1.82037493543931e-05	MMP10_F9
34837	cg19600528	-7.32846618210418e-06	MMP10_F9
34838	cg19600538	-4.03500727936257e-06	MMP10_F9
34839	cg19600583	-1.20749560771032e-06	MMP10_F9
34840	cg19600670	-7.04889734663528e-06	MMP10_F9
34841	cg19601664	-4.10012179104674e-07	MMP10_F9
34842	cg19601666	-6.50368419010739e-06	MMP10_F9
34843	cg19601745	-2.22211594077452e-05	MMP10_F9
34844	cg19602374	1.52022038399463e-06	MMP10_F9
34845	cg19602452	-6.34282318436877e-08	MMP10_F9
34846	cg19602479	3.73141381390792e-05	MMP10_F9
34847	cg19602485	-2.96294704424646e-06	MMP10_F9
34848	cg19602694	-6.46710914624621e-08	MMP10_F9
34849	cg19602920	5.69319578793681e-07	MMP10_F9
34850	cg19612827	1.19652531656701e-05	MMP10_F9
34851	cg19613400	3.62992847538738e-08	MMP10_F9
34852	cg19613740	2.24513915637773e-05	MMP10_F9
34853	cg19619003	-4.10787232939095e-05	MMP10_F9
34854	cg19619064	1.303595676624e-05	MMP10_F9
34855	cg19619320	1.40776590753671e-06	MMP10_F9
34856	cg19619416	-4.32466677776447e-05	MMP10_F9
34857	cg19620452	1.80014154343844e-06	MMP10_F9
34858	cg19620994	-8.9948957978914e-05	MMP10_F9
34859	cg19621076	-1.99096494419826e-05	MMP10_F9
34860	cg19621179	1.36228301776734e-05	MMP10_F9
34861	cg19621411	1.97040887074537e-06	MMP10_F9
34862	cg19621427	1.45151376966365e-05	MMP10_F9
34863	cg19621628	-7.08666441490255e-06	MMP10_F9
34864	cg19621710	-3.20210415607054e-06	MMP10_F9
34865	cg19622078	3.28614222601894e-07	MMP10_F9
34866	cg19622360	5.53745653522664e-07	MMP10_F9
34867	cg19622662	-6.94031166311624e-06	MMP10_F9
34868	cg19623406	-2.1359718860241e-05	MMP10_F9
34869	cg19623438	-2.41079231808075e-06	MMP10_F9
34870	cg19623519	1.13344121562489e-05	MMP10_F9
34871	cg19623875	2.20872670720505e-07	MMP10_F9
34872	cg19623981	-2.56111143829002e-06	MMP10_F9
34873	cg19624489	7.41652716380565e-07	MMP10_F9
34874	cg19624601	-1.75756143075926e-05	MMP10_F9
34875	cg19624630	-1.18319632172626e-05	MMP10_F9
34876	cg19624765	4.08379459075093e-08	MMP10_F9
34877	cg19624799	-3.52109238437013e-06	MMP10_F9
34878	cg19624849	-1.10730955829912e-06	MMP10_F9
34879	cg19624873	1.25468008409446e-06	MMP10_F9
34880	cg19625216	1.08299836497425e-06	MMP10_F9
34881	cg19625377	7.69444677388462e-08	MMP10_F9
34882	cg19626044	2.65655196773936e-06	MMP10_F9
34883	cg19626158	1.63723852225684e-05	MMP10_F9
34884	cg19626213	1.63300527822604e-05	MMP10_F9
34885	cg19626253	4.6071404917432e-06	MMP10_F9
34886	cg19626656	-3.83653073153368e-05	MMP10_F9
34887	cg19626693	-3.85877570022138e-07	MMP10_F9
34888	cg19627034	-2.21316005044385e-05	MMP10_F9
34889	cg19627200	5.43547075388885e-06	MMP10_F9
34890	cg19627864	3.93760305846823e-07	MMP10_F9
34891	cg19628225	-5.57994048776197e-06	MMP10_F9
34892	cg19628481	1.2199118319645e-05	MMP10_F9
34893	cg19628553	4.28126506003051e-06	MMP10_F9
34894	cg19628619	6.39762109861352e-06	MMP10_F9
34895	cg19628758	4.23495631634011e-06	MMP10_F9
34896	cg19629428	3.29431416602254e-06	MMP10_F9
34897	cg19629430	7.38503106242182e-06	MMP10_F9
34898	cg19629754	-5.22084309877222e-07	MMP10_F9
34899	cg19630039	-1.23802419752468e-05	MMP10_F9
34900	cg19631585	3.39887169813243e-07	MMP10_F9
34901	cg19631762	-3.56421995260457e-05	MMP10_F9
34902	cg19632206	8.5321864183153e-06	MMP10_F9
34903	cg19632574	6.51003541401842e-06	MMP10_F9
34904	cg19633205	-5.46322339605022e-06	MMP10_F9
34905	cg19633236	1.36980863793669e-05	MMP10_F9
34906	cg19633487	-2.40012192761394e-06	MMP10_F9
34907	cg19633675	2.63498908621451e-07	MMP10_F9
34908	cg19633962	3.82027857419489e-06	MMP10_F9
34909	cg19634242	8.22873580681849e-06	MMP10_F9
34910	cg19634537	3.70610236112826e-07	MMP10_F9
34911	cg19634693	-2.79439205122478e-07	MMP10_F9
34912	cg19635158	1.62988859443525e-07	MMP10_F9
34913	cg19635571	-4.05941437802581e-06	MMP10_F9
34914	cg19635580	-3.2556256998853e-06	MMP10_F9
34915	cg19636224	-6.95307149571963e-05	MMP10_F9
34916	cg19637330	6.83467852199134e-06	MMP10_F9
34917	cg19637387	-1.25176722471294e-05	MMP10_F9
34918	cg19638175	-2.45733458010976e-07	MMP10_F9
34919	cg19638572	6.4543088731604e-05	MMP10_F9
34920	cg19638881	-5.37173986016429e-06	MMP10_F9
34921	cg19639427	1.50541611620223e-05	MMP10_F9
34922	cg19639479	6.92269468184381e-06	MMP10_F9
34923	cg19639845	2.59444404308028e-05	MMP10_F9
34924	cg19639898	-3.60437219665982e-05	MMP10_F9
34925	cg19639967	2.43561385814375e-06	MMP10_F9
34926	cg19640103	3.50341207077772e-06	MMP10_F9
34927	cg19640303	-7.30700594604588e-07	MMP10_F9
34928	cg19640439	1.7728353075677e-07	MMP10_F9
34929	cg19641284	-4.07740671948867e-06	MMP10_F9
34930	cg19641395	2.8573879338595e-07	MMP10_F9
34931	cg19641455	2.17940267032277e-06	MMP10_F9
34932	cg19642727	-1.5251595980283e-06	MMP10_F9
34933	cg19643314	-5.28475414710177e-06	MMP10_F9
34934	cg19643344	1.17170405342529e-07	MMP10_F9
34935	cg19643665	-5.35910340958211e-07	MMP10_F9
34936	cg19644018	-1.15046108498909e-06	MMP10_F9
34937	cg19644445	2.79759146905909e-08	MMP10_F9
34938	cg19645299	-1.04254536442272e-05	MMP10_F9
34939	cg19645639	1.72707104079813e-05	MMP10_F9
34940	cg19645839	-6.06878103237435e-06	MMP10_F9
34941	cg19646139	1.74865311967442e-05	MMP10_F9
34942	cg19646227	1.80179377409389e-05	MMP10_F9
34943	cg19646327	-9.98431236704223e-07	MMP10_F9
34944	cg19646445	4.88370237323797e-07	MMP10_F9
34945	cg19647058	-2.28768588616131e-07	MMP10_F9
34946	cg19647301	-2.44645741476177e-07	MMP10_F9
34947	cg19652869	1.58561993630465e-06	MMP10_F9
34948	cg19653440	9.68208399193799e-07	MMP10_F9
34949	cg19657082	-4.91572016216803e-07	MMP10_F9
34950	cg19662687	-4.07495760305471e-06	MMP10_F9
34951	cg19672873	2.46173899569e-05	MMP10_F9
34952	cg19675142	-2.38260924736211e-05	MMP10_F9
34953	cg19675684	-1.42704005855905e-07	MMP10_F9
34954	cg19675731	3.2378533477984e-06	MMP10_F9
34955	cg19675955	5.02012953489982e-06	MMP10_F9
34956	cg19676238	-2.59800781617551e-06	MMP10_F9
34957	cg19676312	2.16594711186893e-06	MMP10_F9
34958	cg19677267	2.96335303548173e-05	MMP10_F9
34959	cg19677739	-1.77316286850341e-06	MMP10_F9
34960	cg19678111	4.35366783802634e-07	MMP10_F9
34961	cg19678266	-1.31131658048475e-06	MMP10_F9
34962	cg19678564	-1.6590573423602e-05	MMP10_F9
34963	cg19679543	8.51041743666517e-06	MMP10_F9
34964	cg19679865	8.00305369666122e-06	MMP10_F9
34965	cg19680222	5.01577499521779e-06	MMP10_F9
34966	cg19680616	2.71387134086429e-06	MMP10_F9
34967	cg19680850	2.26488816003841e-06	MMP10_F9
34968	cg19681029	2.35927502558949e-05	MMP10_F9
34969	cg19681188	-4.88541640401245e-07	MMP10_F9
34970	cg19681352	-2.85612800151185e-05	MMP10_F9
34971	cg19681610	4.1578015434385e-06	MMP10_F9
34972	cg19681897	-4.88504783911062e-06	MMP10_F9
34973	cg19682048	-6.17245207498586e-06	MMP10_F9
34974	cg19682514	2.43027025778286e-06	MMP10_F9
34975	cg19682537	-3.34708768816689e-06	MMP10_F9
34976	cg19682639	-3.04909039214833e-06	MMP10_F9
34977	cg19682684	2.65497244305776e-06	MMP10_F9
34978	cg19685066	8.00263476013202e-06	MMP10_F9
34979	cg19688289	-1.19645939314463e-07	MMP10_F9
34980	cg19688652	-1.63119006016898e-05	MMP10_F9
34981	cg19688837	-1.26272233357297e-05	MMP10_F9
34982	cg19689029	-6.21682116983768e-07	MMP10_F9
34983	cg19689322	-3.30844352385556e-06	MMP10_F9
34984	cg19690410	3.70944246151769e-06	MMP10_F9
34985	cg19690711	1.75152924105632e-05	MMP10_F9
34986	cg19692149	-3.55706271049358e-06	MMP10_F9
34987	cg19692314	7.05403444112717e-06	MMP10_F9
34988	cg19692322	-9.5876034597451e-07	MMP10_F9
34989	cg19692604	-4.24835593223698e-05	MMP10_F9
34990	cg19692782	1.73523850233289e-05	MMP10_F9
34991	cg19693031	1.73373181544476e-05	MMP10_F9
34992	cg19693476	5.8227447949557e-07	MMP10_F9
34993	cg19693494	1.1994254861305e-06	MMP10_F9
34994	cg19693503	-2.97508545623226e-06	MMP10_F9
34995	cg19694404	9.4473173864496e-06	MMP10_F9
34996	cg19694465	-2.17944287752371e-05	MMP10_F9
34997	cg19694770	8.63099453445116e-07	MMP10_F9
34998	cg19694923	1.09448621579129e-05	MMP10_F9
34999	cg19694957	-8.73959681594025e-06	MMP10_F9
35000	cg19694978	-1.40240264521805e-08	MMP10_F9
35001	cg19695266	-8.55895433066195e-06	MMP10_F9
35002	cg19695415	4.85238219001322e-08	MMP10_F9
35003	cg19695867	-3.19022775872662e-05	MMP10_F9
35004	cg19695945	8.15787806422723e-06	MMP10_F9
35005	cg19696441	1.99041631561855e-07	MMP10_F9
35006	cg19696976	4.21937495866484e-06	MMP10_F9
35007	cg19697085	3.84547245644654e-07	MMP10_F9
35008	cg19697359	-1.14968560131972e-05	MMP10_F9
35009	cg19697382	8.02983538295836e-06	MMP10_F9
35010	cg19697558	-3.40163838411803e-07	MMP10_F9
35011	cg19698168	6.22085925067542e-06	MMP10_F9
35012	cg19698200	-1.92577324708997e-06	MMP10_F9
35013	cg19698923	1.16601405598521e-05	MMP10_F9
35014	cg19698993	1.55199444493477e-06	MMP10_F9
35015	cg19699088	1.71228700659845e-06	MMP10_F9
35016	cg19703628	6.57563503911503e-07	MMP10_F9
35017	cg19704073	-4.02270381612156e-05	MMP10_F9
35018	cg19704074	-1.80653041332224e-05	MMP10_F9
35019	cg19704348	2.02428227073072e-07	MMP10_F9
35020	cg19704755	-3.75127651363721e-06	MMP10_F9
35021	cg19705300	1.34431566117513e-05	MMP10_F9
35022	cg19706390	-2.00038967923785e-05	MMP10_F9
35023	cg19706449	5.50787758511609e-07	MMP10_F9
35024	cg19706472	4.33473436062052e-06	MMP10_F9
35025	cg19706516	1.06769969484804e-06	MMP10_F9
35026	cg19706803	-3.17276306218879e-06	MMP10_F9
35027	cg19706817	9.80111753270223e-07	MMP10_F9
35028	cg19707004	5.22904756315006e-06	MMP10_F9
35029	cg19707638	1.73596044759829e-06	MMP10_F9
35030	cg19707677	2.52431612713361e-05	MMP10_F9
35031	cg19707735	8.34491930603996e-06	MMP10_F9
35032	cg19708065	4.67357365663575e-06	MMP10_F9
35033	cg19708201	-5.95024609084465e-06	MMP10_F9
35034	cg19708306	6.88753062733181e-07	MMP10_F9
35035	cg19708337	3.1989110822977e-06	MMP10_F9
35036	cg19708554	1.36150955661044e-05	MMP10_F9
35037	cg19708901	-1.88401403556802e-05	MMP10_F9
35038	cg19709095	4.8309448307542e-06	MMP10_F9
35039	cg19709585	-9.64319298513594e-07	MMP10_F9
35040	cg19709822	1.57748780561894e-06	MMP10_F9
35041	cg19710386	3.77599483508009e-06	MMP10_F9
35042	cg19710662	-4.15770917632374e-06	MMP10_F9
35043	cg19711007	8.93468705723086e-07	MMP10_F9
35044	cg19711013	-8.17880286022077e-06	MMP10_F9
35045	cg19711587	1.42542819331123e-05	MMP10_F9
35046	cg19711800	-1.16824847539311e-05	MMP10_F9
35047	cg19712078	-3.67686836760644e-05	MMP10_F9
35048	cg19712123	-6.47598693608871e-06	MMP10_F9
35049	cg19712277	3.52493499854491e-05	MMP10_F9
35050	cg19712659	1.08962130758443e-05	MMP10_F9
35051	cg19712813	-2.19257441624207e-06	MMP10_F9
35052	cg19712965	3.76967651958716e-07	MMP10_F9
35053	cg19713196	1.01362848547517e-05	MMP10_F9
35054	cg19713429	1.2064759512296e-05	MMP10_F9
35055	cg19713947	2.72935162505399e-05	MMP10_F9
35056	cg19713963	-2.31852482265437e-05	MMP10_F9
35057	cg19714595	1.93166449079356e-06	MMP10_F9
35058	cg19714913	-1.17372317926722e-05	MMP10_F9
35059	cg19715410	-7.66320922654672e-06	MMP10_F9
35060	cg19716484	-3.00139301164993e-06	MMP10_F9
35061	cg19716542	9.13706011118875e-06	MMP10_F9
35062	cg19716902	-2.26388027599257e-07	MMP10_F9
35063	cg19716950	-1.0367850761765e-05	MMP10_F9
35064	cg19717595	3.96206146982975e-06	MMP10_F9
35065	cg19717768	3.74772127504401e-06	MMP10_F9
35066	cg19718359	-5.26744614147034e-05	MMP10_F9
35067	cg19718360	5.80188226286515e-06	MMP10_F9
35068	cg19719311	-2.49528851774829e-07	MMP10_F9
35069	cg19719547	2.28808906308923e-06	MMP10_F9
35070	cg19719807	2.80210603476444e-06	MMP10_F9
35071	cg19719902	2.00612672072427e-06	MMP10_F9
35072	cg19720265	1.69281075184642e-06	MMP10_F9
35073	cg19720672	-5.91132881987889e-09	MMP10_F9
35074	cg19720805	2.27122178756672e-06	MMP10_F9
35075	cg19720914	8.43095773553467e-06	MMP10_F9
35076	cg19721221	1.52961270586931e-05	MMP10_F9
35077	cg19721680	-3.97703314451698e-07	MMP10_F9
35078	cg19721764	5.83029236693037e-06	MMP10_F9
35079	cg19721787	-2.80670993401543e-05	MMP10_F9
35080	cg19722720	2.25420488980641e-06	MMP10_F9
35081	cg19723596	-1.49912790441295e-05	MMP10_F9
35082	cg19723678	-3.18113465032483e-05	MMP10_F9
35083	cg19723827	7.4220960599999e-06	MMP10_F9
35084	cg19724344	1.30770507791662e-06	MMP10_F9
35085	cg19724668	-4.45195642397292e-07	MMP10_F9
35086	cg19726343	-7.8616020091358e-06	MMP10_F9
35087	cg19726852	-1.96496782938857e-05	MMP10_F9
35088	cg19727059	4.04497489778496e-06	MMP10_F9
35089	cg19727124	-2.51624302330634e-05	MMP10_F9
35090	cg19727396	3.1736370356497e-05	MMP10_F9
35091	cg19727439	-3.59958695249385e-07	MMP10_F9
35092	cg19727827	2.3886352151774e-05	MMP10_F9
35093	cg19728051	1.69221545969521e-05	MMP10_F9
35094	cg19728577	-1.00889911300199e-06	MMP10_F9
35095	cg19729188	-2.04725829625496e-06	MMP10_F9
35096	cg19729366	-1.51269784116559e-06	MMP10_F9
35097	cg19729672	1.08000539849278e-06	MMP10_F9
35098	cg19729914	-5.01845655793074e-06	MMP10_F9
35099	cg19730248	-6.92039715533016e-06	MMP10_F9
35100	cg19730691	-2.05782225110427e-05	MMP10_F9
35101	cg19731044	3.48653880884734e-06	MMP10_F9
35102	cg19731194	7.93370080116789e-06	MMP10_F9
35103	cg19731891	5.51969204808666e-06	MMP10_F9
35104	cg19732340	2.15505465515997e-05	MMP10_F9
35105	cg19732653	3.01195494752696e-06	MMP10_F9
35106	cg19733042	-7.79432835840932e-06	MMP10_F9
35107	cg19733167	-2.39501351437027e-06	MMP10_F9
35108	cg19734301	5.46590615254088e-06	MMP10_F9
35109	cg19734433	-7.02319803358341e-06	MMP10_F9
35110	cg19734536	5.39005292728307e-06	MMP10_F9
35111	cg19734896	-7.39917330953462e-06	MMP10_F9
35112	cg19735074	1.35608599161269e-06	MMP10_F9
35113	cg19735514	-1.47361937754153e-05	MMP10_F9
35114	cg19735739	-3.22240763341455e-06	MMP10_F9
35115	cg19736090	-5.14220545726803e-06	MMP10_F9
35116	cg19736110	5.61866857310964e-06	MMP10_F9
35117	cg19736671	1.17021192561821e-06	MMP10_F9
35118	cg19736900	-4.72253855539959e-05	MMP10_F9
35119	cg19736968	-1.04713241445887e-05	MMP10_F9
35120	cg19738353	8.63866267708829e-07	MMP10_F9
35121	cg19738506	7.58977047488474e-06	MMP10_F9
35122	cg19738576	-1.56887533631047e-07	MMP10_F9
35123	cg19739126	7.26078302114594e-06	MMP10_F9
35124	cg19740054	9.90963614584785e-06	MMP10_F9
35125	cg19740679	-1.87798339540323e-05	MMP10_F9
35126	cg19741408	-1.81613690260757e-06	MMP10_F9
35127	cg19741456	6.48108652047833e-07	MMP10_F9
35128	cg19741500	2.06416668644622e-07	MMP10_F9
35129	cg19741832	-1.89014660561856e-05	MMP10_F9
35130	cg19743044	1.68374558664282e-06	MMP10_F9
35131	cg19743073	-2.61038258836021e-07	MMP10_F9
35132	cg19743103	8.28654401421536e-06	MMP10_F9
35133	cg19743168	-1.13235571826515e-05	MMP10_F9
35134	cg19743622	-3.46877075145973e-06	MMP10_F9
35135	cg19743891	3.36884745997011e-05	MMP10_F9
35136	cg19744131	9.53656564052674e-07	MMP10_F9
35137	cg19744773	1.67502585537106e-06	MMP10_F9
35138	cg19744908	4.79775861665994e-06	MMP10_F9
35139	cg19745317	-1.95472037714155e-05	MMP10_F9
35140	cg19745415	-2.14438921537816e-05	MMP10_F9
35141	cg19745515	-1.64754887431132e-05	MMP10_F9
35142	cg19745607	-1.76195124867929e-06	MMP10_F9
35143	cg19745637	1.84958857677154e-07	MMP10_F9
35144	cg19745766	2.98332721181227e-06	MMP10_F9
35145	cg19746186	-4.17499753425502e-05	MMP10_F9
35146	cg19746343	-6.26523989227686e-06	MMP10_F9
35147	cg19746567	-9.03100570804931e-06	MMP10_F9
35148	cg19746874	3.44620544037521e-06	MMP10_F9
35149	cg19746897	1.2126339839764e-05	MMP10_F9
35150	cg19746906	2.82436858556636e-06	MMP10_F9
35151	cg19747357	1.18167199124739e-06	MMP10_F9
35152	cg19747992	-5.27078108402417e-06	MMP10_F9
35153	cg19748093	-8.57687864388256e-06	MMP10_F9
35154	cg19748436	-1.87693118906867e-07	MMP10_F9
35155	cg19748495	9.29273895008995e-06	MMP10_F9
35156	cg19749224	-3.00799496406661e-05	MMP10_F9
35157	cg19749688	3.9069689008615e-06	MMP10_F9
35158	cg19749975	-5.37358643425864e-06	MMP10_F9
35159	cg19750321	3.46654306735662e-06	MMP10_F9
35160	cg19750824	-7.57528616160143e-06	MMP10_F9
35161	cg19751406	4.09980307970515e-07	MMP10_F9
35162	cg19751545	2.63236960907186e-06	MMP10_F9
35163	cg19751897	-2.33176658652808e-07	MMP10_F9
35164	cg19751997	1.11478646514763e-05	MMP10_F9
35165	cg19753174	7.25464426086901e-06	MMP10_F9
35166	cg19753230	9.49195450607639e-07	MMP10_F9
35167	cg19753255	1.25374150137965e-06	MMP10_F9
35168	cg19754013	1.61924184646157e-06	MMP10_F9
35169	cg19754554	1.94142664714028e-06	MMP10_F9
35170	cg19755016	-7.07176131634661e-07	MMP10_F9
35171	cg19755069	3.03290301667686e-06	MMP10_F9
35172	cg19755092	-3.40582074607615e-06	MMP10_F9
35173	cg19755241	-8.11334401228706e-06	MMP10_F9
35174	cg19755544	-2.00521302635012e-06	MMP10_F9
35175	cg19756345	2.44960196074017e-06	MMP10_F9
35176	cg19756430	4.93867134781053e-06	MMP10_F9
35177	cg19756726	-6.01699022884949e-06	MMP10_F9
35178	cg19756821	3.20531945091756e-06	MMP10_F9
35179	cg19756947	-3.67518442384126e-08	MMP10_F9
35180	cg19757176	-2.01362690273249e-05	MMP10_F9
35181	cg19757330	6.68118671030402e-06	MMP10_F9
35182	cg19757631	5.35452418524707e-06	MMP10_F9
35183	cg19758033	7.74166897561324e-07	MMP10_F9
35184	cg19758750	2.9526953303695e-06	MMP10_F9
35185	cg19758758	8.52949337971614e-07	MMP10_F9
35186	cg19759051	-3.13295847755828e-06	MMP10_F9
35187	cg19759478	-8.90194791462588e-07	MMP10_F9
35188	cg19759788	4.23883709610047e-06	MMP10_F9
35189	cg19759804	4.23777165876006e-06	MMP10_F9
35190	cg19760243	-6.93477451555697e-06	MMP10_F9
35191	cg19760410	-3.97477455655262e-06	MMP10_F9
35192	cg19760464	-6.56133925250148e-06	MMP10_F9
35193	cg19760666	3.75336634128156e-07	MMP10_F9
35194	cg19760917	7.06852486149522e-06	MMP10_F9
35195	cg19762508	5.53126260128649e-06	MMP10_F9
35196	cg19762800	-1.90503200548677e-05	MMP10_F9
35197	cg19762811	1.08394091577009e-05	MMP10_F9
35198	cg19763210	-3.01240458046144e-06	MMP10_F9
35199	cg19763281	-1.18972775249107e-05	MMP10_F9
35200	cg19764326	1.9166536351211e-07	MMP10_F9
35201	cg19764418	-1.39034892983489e-05	MMP10_F9
35202	cg19764421	-8.25509292451989e-07	MMP10_F9
35203	cg19764599	9.69639896231165e-07	MMP10_F9
35204	cg19764608	1.15740747544949e-06	MMP10_F9
35205	cg19765450	1.58564476840261e-05	MMP10_F9
35206	cg19765451	1.12127098540224e-05	MMP10_F9
35207	cg19765820	2.89384816564439e-06	MMP10_F9
35208	cg19766489	1.95449265546232e-05	MMP10_F9
35209	cg19766609	-5.16334353768796e-06	MMP10_F9
35210	cg19767020	8.35741152791566e-06	MMP10_F9
35211	cg19767339	-8.28121097816321e-07	MMP10_F9
35212	cg19767650	6.31956404660046e-06	MMP10_F9
35213	cg19768036	-1.3974287673006e-06	MMP10_F9
35214	cg19768125	-5.83614104774759e-06	MMP10_F9
35215	cg19768329	-2.76475337302512e-06	MMP10_F9
35216	cg19769164	9.03281707913929e-07	MMP10_F9
35217	cg19769301	-1.70254930694384e-05	MMP10_F9
35218	cg19769445	-1.48234266436693e-05	MMP10_F9
35219	cg19769613	-2.08443962994e-06	MMP10_F9
35220	cg19769760	-5.8866895617176e-08	MMP10_F9
35221	cg19769827	2.19896466552873e-06	MMP10_F9
35222	cg19769850	-2.48048559935056e-06	MMP10_F9
35223	cg19769989	-3.73883447663631e-06	MMP10_F9
35224	cg19770723	1.41459523354005e-06	MMP10_F9
35225	cg19771173	-1.40171277162189e-05	MMP10_F9
35226	cg19771599	1.27185866879064e-05	MMP10_F9
35227	cg19773045	-5.05521238553777e-06	MMP10_F9
35228	cg19773311	-1.4274119768331e-06	MMP10_F9
35229	cg19773385	-1.96788360042161e-05	MMP10_F9
35230	cg19773937	5.49024048283739e-06	MMP10_F9
35231	cg19774627	-2.30107945316513e-05	MMP10_F9
35232	cg19774846	2.34450803427955e-05	MMP10_F9
35233	cg19775250	9.02138796919478e-07	MMP10_F9
35234	cg19775916	2.93334212484088e-06	MMP10_F9
35235	cg19776520	9.15784122457581e-07	MMP10_F9
35236	cg19776877	1.46066970913122e-05	MMP10_F9
35237	cg19776942	6.3085967831864e-06	MMP10_F9
35238	cg19777550	6.77967947665538e-07	MMP10_F9
35239	cg19777644	-8.23237212780234e-06	MMP10_F9
35240	cg19777664	1.20428915418314e-05	MMP10_F9
35241	cg19777710	-6.12234244851479e-06	MMP10_F9
35242	cg19777853	-1.70638659477296e-06	MMP10_F9
35243	cg19778201	-8.11368346994871e-07	MMP10_F9
35244	cg19778253	-3.39759612004342e-06	MMP10_F9
35245	cg19778413	-2.46400002104738e-06	MMP10_F9
35246	cg19778462	-2.37759988630781e-05	MMP10_F9
35247	cg19778776	-2.88036999370634e-05	MMP10_F9
35248	cg19779057	1.6005496285204e-05	MMP10_F9
35249	cg19779116	6.2804262318394e-07	MMP10_F9
35250	cg19781248	2.24246965830901e-06	MMP10_F9
35251	cg19783114	2.45688217912163e-08	MMP10_F9
35252	cg19784449	3.96738942135058e-06	MMP10_F9
35253	cg19789165	1.24419367779922e-06	MMP10_F9
35254	cg19789505	-2.3517500461775e-06	MMP10_F9
35255	cg19791253	2.08023521053584e-06	MMP10_F9
35256	cg19797376	-1.85149272030339e-05	MMP10_F9
35257	cg19797496	1.54073891438901e-06	MMP10_F9
35258	cg19800670	-2.84568920085544e-05	MMP10_F9
35259	cg19801921	9.88745197156707e-07	MMP10_F9
35260	cg19802390	-1.96737803429856e-05	MMP10_F9
35261	cg19802649	-1.87735149505704e-06	MMP10_F9
35262	cg19802774	2.58179376535556e-06	MMP10_F9
35263	cg19803043	2.02732751105001e-06	MMP10_F9
35264	cg19803229	-9.49592252512905e-06	MMP10_F9
35265	cg19804249	-2.01190876278565e-05	MMP10_F9
35266	cg19804525	7.80315124592991e-06	MMP10_F9
35267	cg19804605	-1.61850329905443e-06	MMP10_F9
35268	cg19805160	-2.69218268966566e-05	MMP10_F9
35269	cg19805694	1.6530598783581e-05	MMP10_F9
35270	cg19805863	2.01536571683713e-05	MMP10_F9
35271	cg19806020	3.79208509345701e-06	MMP10_F9
35272	cg19806021	6.88356219249213e-07	MMP10_F9
35273	cg19806310	1.18558626066119e-05	MMP10_F9
35274	cg19806849	-1.48880546519635e-05	MMP10_F9
35275	cg19807237	-1.82450399537043e-05	MMP10_F9
35276	cg19807257	-4.18592449227304e-07	MMP10_F9
35277	cg19807361	-8.88268846605522e-06	MMP10_F9
35278	cg19807694	-1.48163689881434e-06	MMP10_F9
35279	cg19807706	-2.5167400254052e-05	MMP10_F9
35280	cg19807716	-2.1931630384474e-05	MMP10_F9
35281	cg19807836	-3.28764441789954e-06	MMP10_F9
35282	cg19807991	3.06018359287106e-05	MMP10_F9
35283	cg19808205	-1.87575776272194e-06	MMP10_F9
35284	cg19808587	4.41862744903825e-07	MMP10_F9
35285	cg19808620	-2.64898032072554e-05	MMP10_F9
35286	cg19808825	-1.96955308979785e-07	MMP10_F9
35287	cg19809052	-1.63923615574256e-06	MMP10_F9
35288	cg19809157	-5.58794349311924e-05	MMP10_F9
35289	cg19809453	1.68004263037381e-08	MMP10_F9
35290	cg19809499	-1.08585284726924e-06	MMP10_F9
35291	cg19809791	6.57612133478461e-07	MMP10_F9
35292	cg19809977	1.35175436157486e-08	MMP10_F9
35293	cg19810433	1.07267412729328e-06	MMP10_F9
35294	cg19810536	4.1555024121099e-06	MMP10_F9
35295	cg19810598	3.42794425766147e-06	MMP10_F9
35296	cg19810723	-8.93737040156515e-07	MMP10_F9
35297	cg19811087	8.81738586245607e-07	MMP10_F9
35298	cg19811108	8.52619772212397e-06	MMP10_F9
35299	cg19811123	2.78320222439985e-06	MMP10_F9
35300	cg19811148	1.06446423778663e-05	MMP10_F9
35301	cg19811253	1.9403848846058e-07	MMP10_F9
35302	cg19811365	-1.74858583305542e-06	MMP10_F9
35303	cg19811864	-1.27485369601712e-06	MMP10_F9
35304	cg19812272	-3.63773080741601e-08	MMP10_F9
35305	cg19812400	-1.27523717250197e-06	MMP10_F9
35306	cg19813187	-1.21553228918897e-05	MMP10_F9
35307	cg19813226	9.55373757138821e-06	MMP10_F9
35308	cg19813284	3.18737814248696e-06	MMP10_F9
35309	cg19813362	2.24770390810225e-07	MMP10_F9
35310	cg19813884	-1.45991045936998e-05	MMP10_F9
35311	cg19813935	7.76430330546794e-07	MMP10_F9
35312	cg19814116	1.90345941678768e-06	MMP10_F9
35313	cg19814174	9.48967599528179e-06	MMP10_F9
35314	cg19814742	1.23758569636904e-05	MMP10_F9
35315	cg19814744	-3.07812347772251e-06	MMP10_F9
35316	cg19815596	-3.19724699484005e-05	MMP10_F9
35317	cg19816367	-8.28466349443271e-07	MMP10_F9
35318	cg19816734	4.80281092476993e-06	MMP10_F9
35319	cg19816775	-1.70609185759836e-05	MMP10_F9
35320	cg19816994	-2.64438234722282e-06	MMP10_F9
35321	cg19817291	4.68245636227238e-06	MMP10_F9
35322	cg19817795	-2.8848925779966e-06	MMP10_F9
35323	cg19817882	-5.04949751944993e-06	MMP10_F9
35324	cg19818016	1.15641575429135e-05	MMP10_F9
35325	cg19819135	5.92682933713161e-06	MMP10_F9
35326	cg19819138	4.20749240443156e-06	MMP10_F9
35327	cg19819265	-2.98590180724332e-05	MMP10_F9
35328	cg19819912	-1.7176250245852e-05	MMP10_F9
35329	cg19819980	9.13720642210703e-06	MMP10_F9
35330	cg19820029	-1.04102585659771e-05	MMP10_F9
35331	cg19820052	7.57390277492715e-06	MMP10_F9
35332	cg19820058	7.67445555873963e-06	MMP10_F9
35333	cg19820248	1.29226895350898e-06	MMP10_F9
35334	cg19820919	-2.93903773130828e-05	MMP10_F9
35335	cg19821527	-9.16461006595823e-06	MMP10_F9
35336	cg19821682	5.65727477227426e-08	MMP10_F9
35337	cg19822229	-2.33586617631496e-05	MMP10_F9
35338	cg19822599	-2.39819822349726e-05	MMP10_F9
35339	cg19823490	6.16042894968532e-06	MMP10_F9
35340	cg19823512	-2.55496438303973e-05	MMP10_F9
35341	cg19823971	-2.49449198953164e-05	MMP10_F9
35342	cg19824396	-2.22831904497786e-05	MMP10_F9
35343	cg19824436	-4.14821205286537e-06	MMP10_F9
35344	cg19824710	3.82998150590123e-05	MMP10_F9
35345	cg19825186	-2.69514744054474e-06	MMP10_F9
35346	cg19825277	-5.67832029793081e-06	MMP10_F9
35347	cg19825483	-7.62097838699641e-06	MMP10_F9
35348	cg19825898	4.58690839787526e-05	MMP10_F9
35349	cg19825974	-1.88202846800708e-05	MMP10_F9
35350	cg19826439	-4.5393013579318e-06	MMP10_F9
35351	cg19826697	3.75620491385384e-06	MMP10_F9
35352	cg19827148	7.62864510675434e-07	MMP10_F9
35353	cg19827167	2.9380455246602e-07	MMP10_F9
35354	cg19827182	-1.40572274886316e-05	MMP10_F9
35355	cg19827223	1.77862677544756e-06	MMP10_F9
35356	cg19827606	3.59161750337773e-06	MMP10_F9
35357	cg19827716	-1.60481545393356e-05	MMP10_F9
35358	cg19827787	7.59427660375716e-06	MMP10_F9
35359	cg19827875	-9.55396982604514e-06	MMP10_F9
35360	cg19828298	-1.88144984230792e-07	MMP10_F9
35361	cg19830541	1.3171154288001e-05	MMP10_F9
35362	cg19840532	3.65640604752698e-06	MMP10_F9
35363	cg19843451	6.10360067447983e-06	MMP10_F9
35364	cg19846168	2.31404568044395e-05	MMP10_F9
35365	cg19846193	9.77533303856393e-08	MMP10_F9
35366	cg19847936	1.23136833634438e-05	MMP10_F9
35367	cg19853494	9.94670856693058e-06	MMP10_F9
35368	cg19854470	3.04960881055336e-07	MMP10_F9
35369	cg19854698	-1.09761225914124e-05	MMP10_F9
35370	cg19855153	-1.04964579351799e-05	MMP10_F9
35371	cg19855402	-7.20870412680301e-06	MMP10_F9
35372	cg19855573	-2.50499207209194e-05	MMP10_F9
35373	cg19855747	-5.0689529283176e-06	MMP10_F9
35374	cg19856139	2.32271397118407e-07	MMP10_F9
35375	cg19856273	2.37951019482587e-06	MMP10_F9
35376	cg19856520	2.04481316442745e-06	MMP10_F9
35377	cg19856606	-1.34988180119771e-05	MMP10_F9
35378	cg19856705	-1.43403163445993e-06	MMP10_F9
35379	cg19857071	-1.43413787770694e-07	MMP10_F9
35380	cg19857151	-6.48294584513447e-06	MMP10_F9
35381	cg19857361	1.2502048275204e-06	MMP10_F9
35382	cg19857379	-1.44751736049489e-05	MMP10_F9
35383	cg19857564	1.4820283822989e-08	MMP10_F9
35384	cg19857737	3.06897863945814e-06	MMP10_F9
35385	cg19857758	-7.19148913053911e-06	MMP10_F9
35386	cg19857925	-8.48080759296183e-06	MMP10_F9
35387	cg19857977	-1.27456824785009e-05	MMP10_F9
35388	cg19858017	-2.97702281796709e-06	MMP10_F9
35389	cg19858334	-3.69977997320581e-06	MMP10_F9
35390	cg19859980	6.06378005616147e-06	MMP10_F9
35391	cg19859993	8.38540098360328e-06	MMP10_F9
35392	cg19860159	9.48240721221099e-06	MMP10_F9
35393	cg19860160	-1.67405255939077e-05	MMP10_F9
35394	cg19860717	-3.28097167565358e-06	MMP10_F9
35395	cg19861048	1.24881529147768e-05	MMP10_F9
35396	cg19861147	1.77096086069953e-06	MMP10_F9
35397	cg19861165	6.83670809034606e-06	MMP10_F9
35398	cg19862389	1.36804134652805e-05	MMP10_F9
35399	cg19862782	-3.93240619329523e-06	MMP10_F9
35400	cg19863057	1.03200925763062e-08	MMP10_F9
35401	cg19863073	3.590142110372e-06	MMP10_F9
35402	cg19863456	2.93863645648061e-06	MMP10_F9
35403	cg19863563	-1.6548463936948e-05	MMP10_F9
35404	cg19863630	3.13806322646698e-06	MMP10_F9
35405	cg19864036	6.32810425081973e-06	MMP10_F9
35406	cg19864048	1.70033813025322e-05	MMP10_F9
35407	cg19864060	-1.67907289574742e-05	MMP10_F9
35408	cg19864490	7.54216208589042e-07	MMP10_F9
35409	cg19865425	1.69804278993504e-05	MMP10_F9
35410	cg19865770	1.4656523969049e-05	MMP10_F9
35411	cg19865916	4.82893574717107e-06	MMP10_F9
35412	cg19866325	-6.92861861799708e-07	MMP10_F9
35413	cg19866406	1.2197357487655e-05	MMP10_F9
35414	cg19866433	1.78756388865937e-06	MMP10_F9
35415	cg19866637	1.68495657447336e-05	MMP10_F9
35416	cg19866866	-5.50006156129935e-06	MMP10_F9
35417	cg19866944	-1.98130752282666e-05	MMP10_F9
35418	cg19867250	6.4943039819996e-05	MMP10_F9
35419	cg19867517	-2.37979427782979e-07	MMP10_F9
35420	cg19867816	1.87724924002038e-06	MMP10_F9
35421	cg19868404	2.50546773353709e-05	MMP10_F9
35422	cg19868751	4.48323777823058e-06	MMP10_F9
35423	cg19869091	-9.66727928948871e-06	MMP10_F9
35424	cg19869139	7.74031740841535e-06	MMP10_F9
35425	cg19869443	-5.30029843904253e-05	MMP10_F9
35426	cg19869971	1.01897521578156e-05	MMP10_F9
35427	cg19870284	9.51284060263671e-06	MMP10_F9
35428	cg19870626	6.98222604907051e-06	MMP10_F9
35429	cg19870706	-4.13190514734335e-06	MMP10_F9
35430	cg19870743	-1.62899475680181e-05	MMP10_F9
35431	cg19870933	8.38506319194955e-06	MMP10_F9
35432	cg19871173	-1.55785762381023e-06	MMP10_F9
35433	cg19871494	1.86628320942674e-06	MMP10_F9
35434	cg19872095	2.78048729141191e-05	MMP10_F9
35435	cg19872136	6.709996225522e-06	MMP10_F9
35436	cg19874857	3.03676965607715e-06	MMP10_F9
35437	cg19879264	-1.38382981962591e-06	MMP10_F9
35438	cg19884600	-9.48656189518835e-06	MMP10_F9
35439	cg19884658	-2.18572003154368e-08	MMP10_F9
35440	cg19886853	-4.12749390298605e-06	MMP10_F9
35441	cg19894943	9.08876308107899e-06	MMP10_F9
35442	cg19895380	1.34417177484842e-06	MMP10_F9
35443	cg19895474	6.41026895969932e-06	MMP10_F9
35444	cg19895786	9.15323099129099e-06	MMP10_F9
35445	cg19896109	-1.20923124344572e-05	MMP10_F9
35446	cg19896129	-2.08026798500775e-05	MMP10_F9
35447	cg19896198	2.03052402400771e-06	MMP10_F9
35448	cg19896590	-4.03261915647309e-07	MMP10_F9
35449	cg19896612	-3.9659457291291e-08	MMP10_F9
35450	cg19896639	-1.82563956636381e-06	MMP10_F9
35451	cg19897113	-2.67588663538526e-05	MMP10_F9
35452	cg19897874	-1.26489595410457e-06	MMP10_F9
35453	cg19897979	-1.00172083311461e-05	MMP10_F9
35454	cg19898230	7.69711366228066e-07	MMP10_F9
35455	cg19898526	3.44746341709249e-06	MMP10_F9
35456	cg19899065	-7.56663094607901e-07	MMP10_F9
35457	cg19899225	2.16012944045817e-07	MMP10_F9
35458	cg19899237	6.04627448380225e-07	MMP10_F9
35459	cg19899385	-1.88575055012155e-05	MMP10_F9
35460	cg19899395	5.24204198661963e-06	MMP10_F9
35461	cg19899552	7.33245595697017e-06	MMP10_F9
35462	cg19899972	2.26271673560418e-06	MMP10_F9
35463	cg19900387	-8.83263327384827e-07	MMP10_F9
35464	cg19900615	3.23282983610294e-07	MMP10_F9
35465	cg19900677	-1.00178866397546e-05	MMP10_F9
35466	cg19900821	-5.52459925290824e-05	MMP10_F9
35467	cg19901191	1.29391817613811e-06	MMP10_F9
35468	cg19901472	2.28886981649555e-06	MMP10_F9
35469	cg19901801	-6.88525601384656e-06	MMP10_F9
35470	cg19902519	6.85851173880002e-06	MMP10_F9
35471	cg19902591	7.21955052051749e-08	MMP10_F9
35472	cg19902593	1.39928788590165e-05	MMP10_F9
35473	cg19902918	1.6789229876226e-07	MMP10_F9
35474	cg19903124	2.9722118064521e-06	MMP10_F9
35475	cg19903196	-2.85334405858721e-05	MMP10_F9
35476	cg19903298	-2.13264637699384e-05	MMP10_F9
35477	cg19903333	2.05910349778488e-06	MMP10_F9
35478	cg19904025	1.90900343692207e-05	MMP10_F9
35479	cg19904031	-7.11889670368344e-06	MMP10_F9
35480	cg19904265	6.92304974968732e-06	MMP10_F9
35481	cg19904349	-1.50644480645952e-05	MMP10_F9
35482	cg19905445	4.10109268736827e-06	MMP10_F9
35483	cg19905630	-1.12745574446828e-05	MMP10_F9
35484	cg19905861	-1.76416485049603e-07	MMP10_F9
35485	cg19906608	2.28732515113737e-06	MMP10_F9
35486	cg19906777	-1.65429907752338e-05	MMP10_F9
35487	cg19907257	-3.1798421391674e-06	MMP10_F9
35488	cg19907725	-9.86981694148541e-06	MMP10_F9
35489	cg19908139	-1.80159235496093e-06	MMP10_F9
35490	cg19908485	-2.04099102759304e-05	MMP10_F9
35491	cg19908856	9.73215394473632e-06	MMP10_F9
35492	cg19910128	-2.66414129628021e-06	MMP10_F9
35493	cg19910220	4.46921423499848e-06	MMP10_F9
35494	cg19910481	1.77588584445654e-06	MMP10_F9
35495	cg19910763	-3.80717817468548e-06	MMP10_F9
35496	cg19910940	-4.70276698021357e-06	MMP10_F9
35497	cg19911801	-8.81831146425957e-06	MMP10_F9
35498	cg19911850	-8.11896282090923e-06	MMP10_F9
35499	cg19911969	-1.62076367762148e-05	MMP10_F9
35500	cg19912470	2.52588808418899e-06	MMP10_F9
35501	cg19912559	-7.40553235647663e-07	MMP10_F9
35502	cg19913118	2.81428658783127e-05	MMP10_F9
35503	cg19913496	3.64884134967944e-05	MMP10_F9
35504	cg19913559	-2.27426247514648e-05	MMP10_F9
35505	cg19914124	-2.25662988001302e-06	MMP10_F9
35506	cg19915020	8.51175514728827e-09	MMP10_F9
35507	cg19915466	-4.64487483664492e-07	MMP10_F9
35508	cg19916364	-2.29078660625123e-06	MMP10_F9
35509	cg19916794	9.74675721805317e-06	MMP10_F9
35510	cg19917639	-4.54734780835975e-06	MMP10_F9
35511	cg19917714	-1.33607070600848e-06	MMP10_F9
35512	cg19918758	-1.67923004947564e-09	MMP10_F9
35513	cg19918821	-4.43264140776575e-06	MMP10_F9
35514	cg19919506	2.31484337803891e-06	MMP10_F9
35515	cg19919590	1.1256657927367e-07	MMP10_F9
35516	cg19919800	-3.97713529794429e-05	MMP10_F9
35517	cg19920191	2.04009276545246e-06	MMP10_F9
35518	cg19921170	1.17278298473463e-06	MMP10_F9
35519	cg19921279	-1.43537839105222e-05	MMP10_F9
35520	cg19921581	1.2723810229234e-05	MMP10_F9
35521	cg19921776	1.38872731689226e-06	MMP10_F9
35522	cg19922137	9.01680878287652e-06	MMP10_F9
35523	cg19922442	7.68153664893414e-06	MMP10_F9
35524	cg19922564	-9.99397737877154e-06	MMP10_F9
35525	cg19922871	6.78127351136679e-06	MMP10_F9
35526	cg19923360	4.08119177452688e-06	MMP10_F9
35527	cg19923417	2.1530284719855e-06	MMP10_F9
35528	cg19923532	1.68070868437824e-06	MMP10_F9
35529	cg19923751	-1.1000534948727e-06	MMP10_F9
35530	cg19923810	-1.0441280736334e-05	MMP10_F9
35531	cg19924025	3.01268340262495e-06	MMP10_F9
35532	cg19924431	1.55129560382411e-06	MMP10_F9
35533	cg19924468	3.56887926233855e-06	MMP10_F9
35534	cg19924619	-8.70412790495686e-07	MMP10_F9
35535	cg19925186	1.64844149960044e-05	MMP10_F9
35536	cg19925558	4.39792629076377e-06	MMP10_F9
35537	cg19925772	9.74064314854555e-07	MMP10_F9
35538	cg19925780	-3.11541620253591e-05	MMP10_F9
35539	cg19925791	1.59424710173464e-06	MMP10_F9
35540	cg19926245	5.76319603100518e-06	MMP10_F9
35541	cg19927257	3.0901521860138e-06	MMP10_F9
35542	cg19927540	-1.7554074402959e-06	MMP10_F9
35543	cg19927691	2.09212234822039e-08	MMP10_F9
35544	cg19927780	-7.29756732384687e-08	MMP10_F9
35545	cg19928648	8.586264527715e-07	MMP10_F9
35546	cg19928739	-3.48765072009223e-06	MMP10_F9
35547	cg19930199	2.16921168182212e-07	MMP10_F9
35548	cg19930352	-3.10748242485146e-05	MMP10_F9
35549	cg19930491	-1.88937508383448e-05	MMP10_F9
35550	cg19930569	-2.12810157049291e-06	MMP10_F9
35551	cg19936157	-4.17077865749734e-06	MMP10_F9
35552	cg19936318	-1.09378644701311e-05	MMP10_F9
35553	cg19936954	2.24615068105789e-05	MMP10_F9
35554	cg19937331	-7.65267572112905e-06	MMP10_F9
35555	cg19937480	-1.11935183594473e-06	MMP10_F9
35556	cg19937493	1.66810454911952e-06	MMP10_F9
35557	cg19938149	-8.64376693901185e-06	MMP10_F9
35558	cg19938167	1.49159152031153e-06	MMP10_F9
35559	cg19938436	-1.69546829308009e-06	MMP10_F9
35560	cg19938567	7.32388686550709e-06	MMP10_F9
35561	cg19939102	1.25260682849019e-05	MMP10_F9
35562	cg19939130	1.19578155853751e-05	MMP10_F9
35563	cg19939503	4.41881846553173e-06	MMP10_F9
35564	cg19939555	3.57793757845901e-07	MMP10_F9
35565	cg19939969	1.37172185307288e-05	MMP10_F9
35566	cg19940077	-5.80021545654392e-06	MMP10_F9
35567	cg19940401	-2.41872038320606e-06	MMP10_F9
35568	cg19940584	-3.47984876794246e-05	MMP10_F9
35569	cg19940644	1.61385013644617e-05	MMP10_F9
35570	cg19940729	-3.42065110198879e-06	MMP10_F9
35571	cg19940869	8.51613882840638e-07	MMP10_F9
35572	cg19942256	2.5265181394029e-05	MMP10_F9
35573	cg19944463	7.2519407107719e-06	MMP10_F9
35574	cg19945840	2.28436263009856e-06	MMP10_F9
35575	cg19955419	2.58124758850161e-08	MMP10_F9
35576	cg19960806	-1.1205424642283e-06	MMP10_F9
35577	cg19963589	-1.03106249353836e-05	MMP10_F9
35578	cg19966251	1.58691306344599e-06	MMP10_F9
35579	cg19970699	2.69214617276337e-06	MMP10_F9
35580	cg19971655	4.59008139427554e-06	MMP10_F9
35581	cg19976011	-4.99952087428832e-07	MMP10_F9
35582	cg19976467	3.71519133911115e-06	MMP10_F9
35583	cg19978436	3.23238376419716e-06	MMP10_F9
35584	cg19979773	-1.20279337857637e-06	MMP10_F9
35585	cg19985595	-2.97014177605881e-05	MMP10_F9
35586	cg19987219	2.89452115577966e-06	MMP10_F9
35587	cg19988763	5.84316539203393e-07	MMP10_F9
35588	cg19990379	5.31628818426357e-06	MMP10_F9
35589	cg19993589	4.19670679880186e-08	MMP10_F9
35590	cg19996838	2.82447182299981e-06	MMP10_F9
35591	cg19999567	-2.31014727983169e-05	MMP10_F9
35592	cg20000132	-1.86578439394267e-05	MMP10_F9
35593	cg20000326	-1.41859183323576e-06	MMP10_F9
35594	cg20000641	-2.92509595759009e-06	MMP10_F9
35595	cg20000805	1.40359661092108e-05	MMP10_F9
35596	cg20000908	5.52906573920545e-06	MMP10_F9
35597	cg20000946	-5.40264141390695e-07	MMP10_F9
35598	cg20001087	-1.18077426205744e-05	MMP10_F9
35599	cg20001666	-1.97133921543507e-06	MMP10_F9
35600	cg20002354	1.99592340213686e-07	MMP10_F9
35601	cg20002523	2.83592754920242e-06	MMP10_F9
35602	cg20002843	-2.73309023316977e-05	MMP10_F9
35603	cg20003051	-6.0735815292528e-07	MMP10_F9
35604	cg20003179	1.75862483514297e-05	MMP10_F9
35605	cg20003295	-2.40239790960398e-08	MMP10_F9
35606	cg20003329	1.74343451821525e-05	MMP10_F9
35607	cg20003692	1.57100774588095e-07	MMP10_F9
35608	cg20003805	2.10793168196915e-05	MMP10_F9
35609	cg20003976	-3.51446216247173e-06	MMP10_F9
35610	cg20010635	-4.00169864149037e-06	MMP10_F9
35611	cg20011075	-3.21135877507006e-06	MMP10_F9
35612	cg20011248	3.87711077590794e-06	MMP10_F9
35613	cg20012024	-3.06521389897926e-05	MMP10_F9
35614	cg20012308	-6.42722881158722e-05	MMP10_F9
35615	cg20013177	-6.08417854139514e-06	MMP10_F9
35616	cg20013286	8.257915690652e-07	MMP10_F9
35617	cg20013688	1.58122933272016e-05	MMP10_F9
35618	cg20013855	-3.02611757431014e-06	MMP10_F9
35619	cg20014094	6.72197084891901e-06	MMP10_F9
35620	cg20014412	-4.4456032574578e-05	MMP10_F9
35621	cg20014591	-1.81327815919531e-06	MMP10_F9
35622	cg20014778	2.85701245408282e-06	MMP10_F9
35623	cg20014824	1.09503500801175e-05	MMP10_F9
35624	cg20014974	-2.52772947398462e-05	MMP10_F9
35625	cg20015535	4.93029688187996e-06	MMP10_F9
35626	cg20015787	2.57174073745929e-06	MMP10_F9
35627	cg20016673	-6.76882839941294e-06	MMP10_F9
35628	cg20017108	5.78803678442195e-06	MMP10_F9
35629	cg20017415	4.35370519522629e-06	MMP10_F9
35630	cg20017877	-2.08889428564506e-05	MMP10_F9
35631	cg20018234	1.47193060550292e-06	MMP10_F9
35632	cg20022511	4.50654495524627e-06	MMP10_F9
35633	cg20025656	1.02997883730934e-05	MMP10_F9
35634	cg20030310	7.68892719912845e-06	MMP10_F9
35635	cg20030671	5.84757990521353e-06	MMP10_F9
35636	cg20037384	1.98635340242173e-06	MMP10_F9
35637	cg20041088	4.8913130144666e-06	MMP10_F9
35638	cg20041381	3.6368474495632e-06	MMP10_F9
35639	cg20059151	1.28375682399455e-05	MMP10_F9
35640	cg20059467	1.88250612982489e-06	MMP10_F9
35641	cg20059492	-2.32953145767385e-05	MMP10_F9
35642	cg20059832	-5.77927150143137e-06	MMP10_F9
35643	cg20060019	9.94586502726875e-06	MMP10_F9
35644	cg20060394	1.22589291597106e-06	MMP10_F9
35645	cg20060474	2.75198402441695e-06	MMP10_F9
35646	cg20060759	-3.39486233491106e-06	MMP10_F9
35647	cg20061722	1.48025495063031e-06	MMP10_F9
35648	cg20062050	7.27948754358155e-06	MMP10_F9
35649	cg20062691	1.28007514743978e-05	MMP10_F9
35650	cg20062737	-1.26209421228679e-06	MMP10_F9
35651	cg20062893	-5.96211648735586e-06	MMP10_F9
35652	cg20063270	-1.05016957583453e-05	MMP10_F9
35653	cg20063837	3.59744044112188e-06	MMP10_F9
35654	cg20063963	-4.23328692621031e-06	MMP10_F9
35655	cg20064006	4.36408906764681e-06	MMP10_F9
35656	cg20064047	-5.25325183741498e-07	MMP10_F9
35657	cg20064693	7.83263817296911e-06	MMP10_F9
35658	cg20064848	1.40526489129592e-06	MMP10_F9
35659	cg20065005	1.80257473185268e-05	MMP10_F9
35660	cg20065217	-6.59854927845879e-06	MMP10_F9
35661	cg20065266	-1.2519756634917e-05	MMP10_F9
35662	cg20065449	-1.27215342993666e-05	MMP10_F9
35663	cg20066001	6.21102244248046e-08	MMP10_F9
35664	cg20066612	1.00596343452741e-05	MMP10_F9
35665	cg20070090	-7.22624278550796e-05	MMP10_F9
35666	cg20072384	5.28352806392069e-06	MMP10_F9
35667	cg20077393	3.64645495785513e-06	MMP10_F9
35668	cg20078206	-1.28216601120653e-05	MMP10_F9
35669	cg20082904	-6.83659943576611e-07	MMP10_F9
35670	cg20086597	8.9938745878068e-06	MMP10_F9
35671	cg20094435	4.17443246151902e-06	MMP10_F9
35672	cg20097268	3.23496668916685e-06	MMP10_F9
35673	cg20103201	-4.79152134093518e-07	MMP10_F9
35674	cg20103919	2.27594969809624e-05	MMP10_F9
35675	cg20112035	1.77377481837452e-06	MMP10_F9
35676	cg20117778	2.11795994356559e-06	MMP10_F9
35677	cg20123452	3.22840440085068e-06	MMP10_F9
35678	cg20125091	4.39244421735316e-07	MMP10_F9
35679	cg20125159	-9.38752728276225e-07	MMP10_F9
35680	cg20133313	-3.72474647315302e-06	MMP10_F9
35681	cg20136584	3.25984569940952e-06	MMP10_F9
35682	cg20136609	1.89132358601733e-05	MMP10_F9
35683	cg20136738	1.83829323148885e-06	MMP10_F9
35684	cg20136855	3.8639626947191e-05	MMP10_F9
35685	cg20136951	8.5301680836352e-06	MMP10_F9
35686	cg20137179	-3.21238651857224e-05	MMP10_F9
35687	cg20137918	-2.57448000499162e-05	MMP10_F9
35688	cg20138067	-1.14754781478206e-05	MMP10_F9
35689	cg20138922	-6.85126193621635e-06	MMP10_F9
35690	cg20139898	2.03597569753192e-07	MMP10_F9
35691	cg20140173	1.36249351315715e-06	MMP10_F9
35692	cg20140333	-4.64042280554766e-05	MMP10_F9
35693	cg20140377	7.29792410223339e-06	MMP10_F9
35694	cg20140662	4.76384507503326e-07	MMP10_F9
35695	cg20140735	-2.26352788158587e-05	MMP10_F9
35696	cg20140908	-6.6376807057838e-06	MMP10_F9
35697	cg20140940	1.16850584288723e-05	MMP10_F9
35698	cg20141108	-2.92868850811631e-05	MMP10_F9
35699	cg20141160	-7.23377983764642e-06	MMP10_F9
35700	cg20141398	-6.96952556072991e-06	MMP10_F9
35701	cg20141509	2.67146807128546e-05	MMP10_F9
35702	cg20141733	7.53419007486762e-08	MMP10_F9
35703	cg20141817	-1.27542745225081e-05	MMP10_F9
35704	cg20141910	1.69060673911936e-07	MMP10_F9
35705	cg20142535	6.67924983814501e-06	MMP10_F9
35706	cg20143528	-1.8244305432557e-05	MMP10_F9
35707	cg20143895	1.25605695468347e-07	MMP10_F9
35708	cg20143955	3.76971316666205e-06	MMP10_F9
35709	cg20144521	-6.8377417380335e-06	MMP10_F9
35710	cg20144984	7.73953866049464e-06	MMP10_F9
35711	cg20145149	-3.25870985211859e-07	MMP10_F9
35712	cg20145426	7.62377908807944e-07	MMP10_F9
35713	cg20145692	-7.3039557131932e-07	MMP10_F9
35714	cg20146105	8.77495918188804e-06	MMP10_F9
35715	cg20146241	1.43896377165928e-05	MMP10_F9
35716	cg20146489	5.17114229462131e-06	MMP10_F9
35717	cg20146541	5.04932554071676e-07	MMP10_F9
35718	cg20146904	1.56387567927822e-05	MMP10_F9
35719	cg20146909	-1.34610107671826e-05	MMP10_F9
35720	cg20148127	-9.66638447061875e-06	MMP10_F9
35721	cg20148187	9.87087951555659e-07	MMP10_F9
35722	cg20148285	7.05728054616361e-06	MMP10_F9
35723	cg20148334	-9.05597735256983e-06	MMP10_F9
35724	cg20149137	1.32557746529256e-05	MMP10_F9
35725	cg20149168	4.64599465130513e-05	MMP10_F9
35726	cg20149170	-6.84066318906209e-06	MMP10_F9
35727	cg20149359	-3.81244506541134e-06	MMP10_F9
35728	cg20149362	-4.69284351442638e-05	MMP10_F9
35729	cg20149757	-9.39762631376975e-06	MMP10_F9
35730	cg20149780	-1.45124730143047e-06	MMP10_F9
35731	cg20149956	2.31236903949138e-06	MMP10_F9
35732	cg20150443	-3.39281325306735e-06	MMP10_F9
35733	cg20150640	1.65496784330788e-06	MMP10_F9
35734	cg20150659	-9.10930826193165e-07	MMP10_F9
35735	cg20151401	8.02913996182061e-06	MMP10_F9
35736	cg20151494	-2.4818431237423e-05	MMP10_F9
35737	cg20151617	-2.80740149430982e-05	MMP10_F9
35738	cg20152088	3.19833789689673e-05	MMP10_F9
35739	cg20152413	3.45422011076239e-06	MMP10_F9
35740	cg20152585	-1.62334429175077e-07	MMP10_F9
35741	cg20152731	-2.32641829042037e-08	MMP10_F9
35742	cg20153160	-2.05828573552333e-05	MMP10_F9
35743	cg20153240	-2.58740237049925e-05	MMP10_F9
35744	cg20153751	-1.19191453970135e-05	MMP10_F9
35745	cg20153829	2.52905739059448e-06	MMP10_F9
35746	cg20154143	-2.01489331697292e-05	MMP10_F9
35747	cg20155035	-2.3624544843961e-05	MMP10_F9
35748	cg20155064	-2.68927425964497e-06	MMP10_F9
35749	cg20155988	1.20822167564572e-06	MMP10_F9
35750	cg20156053	1.97961902728644e-06	MMP10_F9
35751	cg20156116	-5.40136271128417e-08	MMP10_F9
35752	cg20156165	-5.61305029312245e-07	MMP10_F9
35753	cg20156382	-5.56629880004714e-07	MMP10_F9
35754	cg20156985	1.16162343693751e-05	MMP10_F9
35755	cg20156999	-1.79061343804104e-05	MMP10_F9
35756	cg20157003	-3.09034657039778e-06	MMP10_F9
35757	cg20157525	4.25299901748011e-07	MMP10_F9
35758	cg20157644	-2.34490466576712e-06	MMP10_F9
35759	cg20157693	6.70098818616247e-06	MMP10_F9
35760	cg20159036	-2.02733507053382e-05	MMP10_F9
35761	cg20159777	-8.85013216506311e-07	MMP10_F9
35762	cg20159871	3.41861680498743e-06	MMP10_F9
35763	cg20160182	1.27515437173367e-06	MMP10_F9
35764	cg20160299	-2.66861674389529e-06	MMP10_F9
35765	cg20160351	-5.35249401577793e-07	MMP10_F9
35766	cg20160565	7.17384044843833e-07	MMP10_F9
35767	cg20161095	7.34594781666346e-07	MMP10_F9
35768	cg20161772	-2.77605570036162e-06	MMP10_F9
35769	cg20161996	5.59256239131779e-06	MMP10_F9
35770	cg20163085	-2.09135872928556e-06	MMP10_F9
35771	cg20163667	-3.00141491105367e-06	MMP10_F9
35772	cg20163796	-2.1125999214234e-06	MMP10_F9
35773	cg20163959	1.58011781911204e-05	MMP10_F9
35774	cg20164016	-1.68055774282517e-05	MMP10_F9
35775	cg20164042	9.00700665718184e-07	MMP10_F9
35776	cg20164068	1.28734776100515e-05	MMP10_F9
35777	cg20164253	-3.39745557347998e-07	MMP10_F9
35778	cg20164720	4.06996845337803e-06	MMP10_F9
35779	cg20164915	2.48609886226242e-06	MMP10_F9
35780	cg20165381	4.42467459165863e-06	MMP10_F9
35781	cg20165402	-1.7648501432355e-06	MMP10_F9
35782	cg20165459	2.63045318575222e-06	MMP10_F9
35783	cg20165545	8.04661298808578e-06	MMP10_F9
35784	cg20166438	-7.06511922306251e-07	MMP10_F9
35785	cg20166532	5.52699613665824e-07	MMP10_F9
35786	cg20167074	2.4537361651402e-05	MMP10_F9
35787	cg20167293	1.64552114747948e-05	MMP10_F9
35788	cg20167471	2.44931386160494e-05	MMP10_F9
35789	cg20167532	-1.52648998394497e-05	MMP10_F9
35790	cg20168230	-1.14856642133212e-05	MMP10_F9
35791	cg20168514	3.11212652968753e-05	MMP10_F9
35792	cg20168837	-3.21975549208325e-05	MMP10_F9
35793	cg20168901	-9.82937613675287e-06	MMP10_F9
35794	cg20168927	1.12764580384393e-05	MMP10_F9
35795	cg20169015	-1.47612733388996e-06	MMP10_F9
35796	cg20169506	-6.21885218427731e-06	MMP10_F9
35797	cg20169766	6.57840848635782e-07	MMP10_F9
35798	cg20169988	-2.56662124048336e-05	MMP10_F9
35799	cg20170831	3.15886624761486e-06	MMP10_F9
35800	cg20172280	1.75150784161566e-06	MMP10_F9
35801	cg20180059	3.25989795067434e-06	MMP10_F9
35802	cg20185617	1.06463072627001e-05	MMP10_F9
35803	cg20185945	4.35807139953684e-06	MMP10_F9
35804	cg20200200	1.8110095064317e-05	MMP10_F9
35805	cg20202438	-1.34562766760402e-05	MMP10_F9
35806	cg20204634	3.45734969385926e-08	MMP10_F9
35807	cg20207310	2.61067385111698e-06	MMP10_F9
35808	cg20207890	-1.78923805844724e-06	MMP10_F9
35809	cg20227763	4.26381199593692e-06	MMP10_F9
35810	cg20227766	4.03477950110019e-06	MMP10_F9
35811	cg20234959	-3.61551427194025e-05	MMP10_F9
35812	cg20236831	1.55643216577211e-06	MMP10_F9
35813	cg20236995	-9.14112814617901e-06	MMP10_F9
35814	cg20238243	-1.54472749150546e-05	MMP10_F9
35815	cg20238525	-5.06656585619262e-05	MMP10_F9
35816	cg20239017	-2.55015708425795e-06	MMP10_F9
35817	cg20239099	3.20504526132882e-07	MMP10_F9
35818	cg20239527	3.47854481333851e-07	MMP10_F9
35819	cg20239639	4.80790765208764e-05	MMP10_F9
35820	cg20240091	-4.0205848474366e-05	MMP10_F9
35821	cg20240347	2.68593799345478e-05	MMP10_F9
35822	cg20240601	7.60869740929945e-06	MMP10_F9
35823	cg20240791	-2.43085120110356e-05	MMP10_F9
35824	cg20242065	-5.94190986056701e-06	MMP10_F9
35825	cg20242752	3.14067509958012e-07	MMP10_F9
35826	cg20242778	-1.38766784866213e-06	MMP10_F9
35827	cg20242797	1.15971367883982e-05	MMP10_F9
35828	cg20243176	-3.15713380820264e-06	MMP10_F9
35829	cg20243285	3.01318114150473e-07	MMP10_F9
35830	cg20243626	1.30994621008284e-06	MMP10_F9
35831	cg20243838	4.62491435943848e-06	MMP10_F9
35832	cg20244235	6.12234063196998e-07	MMP10_F9
35833	cg20244474	1.50429335498618e-06	MMP10_F9
35834	cg20244489	4.85894656447333e-05	MMP10_F9
35835	cg20245116	-2.80989408099348e-06	MMP10_F9
35836	cg20246339	-4.35786464514099e-06	MMP10_F9
35837	cg20246707	7.58208696201357e-06	MMP10_F9
35838	cg20246820	-5.17692142127166e-06	MMP10_F9
35839	cg20247161	2.10981990035995e-07	MMP10_F9
35840	cg20247486	-2.60459962447985e-06	MMP10_F9
35841	cg20247781	7.25166880592371e-07	MMP10_F9
35842	cg20248356	2.28347430151196e-07	MMP10_F9
35843	cg20248421	3.53298971894692e-06	MMP10_F9
35844	cg20248527	3.42516518244541e-07	MMP10_F9
35845	cg20248822	-1.07346997890338e-05	MMP10_F9
35846	cg20248954	2.06559325880782e-07	MMP10_F9
35847	cg20249584	5.24773108659517e-06	MMP10_F9
35848	cg20250316	-1.04512582038071e-06	MMP10_F9
35849	cg20250605	-1.37701838342629e-05	MMP10_F9
35850	cg20251008	1.09215863593638e-06	MMP10_F9
35851	cg20251199	-1.34678279280383e-06	MMP10_F9
35852	cg20251225	1.80789483960545e-05	MMP10_F9
35853	cg20252015	4.83391133154593e-06	MMP10_F9
35854	cg20252997	-2.39289909534004e-06	MMP10_F9
35855	cg20253105	5.58914274381554e-06	MMP10_F9
35856	cg20253172	1.75995281088326e-06	MMP10_F9
35857	cg20253251	-1.87408845224508e-05	MMP10_F9
35858	cg20253268	1.14808080696936e-05	MMP10_F9
35859	cg20253340	2.01743784221306e-05	MMP10_F9
35860	cg20253350	5.19249784763556e-06	MMP10_F9
35861	cg20253561	-1.51013763814454e-05	MMP10_F9
35862	cg20253574	8.23836299158056e-07	MMP10_F9
35863	cg20253742	-1.14698950636922e-05	MMP10_F9
35864	cg20253872	-2.49600595241803e-05	MMP10_F9
35865	cg20254273	-8.05151949460555e-07	MMP10_F9
35866	cg20254361	-7.2116939785409e-06	MMP10_F9
35867	cg20254763	-1.53547270556185e-05	MMP10_F9
35868	cg20254790	2.33816463450943e-05	MMP10_F9
35869	cg20255094	-1.66128687054889e-05	MMP10_F9
35870	cg20255272	2.00640130879357e-06	MMP10_F9
35871	cg20255817	-2.41440523829556e-06	MMP10_F9
35872	cg20256009	-3.61528173545695e-05	MMP10_F9
35873	cg20256117	-1.15327699587844e-07	MMP10_F9
35874	cg20256120	-7.5839122463111e-06	MMP10_F9
35875	cg20259129	3.2881287819927e-06	MMP10_F9
35876	cg20262818	-1.26218824843954e-05	MMP10_F9
35877	cg20263392	-2.27463241980557e-05	MMP10_F9
35878	cg20263826	3.68098551966018e-06	MMP10_F9
35879	cg20263853	-2.12078486141754e-05	MMP10_F9
35880	cg20263885	-1.4345774714239e-07	MMP10_F9
35881	cg20264068	-6.456555229004e-06	MMP10_F9
35882	cg20265470	1.22410479802117e-05	MMP10_F9
35883	cg20265878	6.02881710688231e-06	MMP10_F9
35884	cg20266320	1.65985521626593e-06	MMP10_F9
35885	cg20266715	1.71913758784375e-05	MMP10_F9
35886	cg20266883	-1.49635124184404e-07	MMP10_F9
35887	cg20267322	6.4130873817485e-06	MMP10_F9
35888	cg20267580	-9.09123198184102e-06	MMP10_F9
35889	cg20267718	-3.55473809768255e-08	MMP10_F9
35890	cg20267775	1.06755115085169e-05	MMP10_F9
35891	cg20267823	1.25487717075178e-05	MMP10_F9
35892	cg20268857	3.0638027039805e-06	MMP10_F9
35893	cg20269276	-1.07978443767248e-06	MMP10_F9
35894	cg20269352	1.31841989336943e-05	MMP10_F9
35895	cg20269544	-1.33765706519786e-06	MMP10_F9
35896	cg20269554	-1.5006818512066e-05	MMP10_F9
35897	cg20270188	-1.37107905656237e-06	MMP10_F9
35898	cg20270863	7.88568368478398e-07	MMP10_F9
35899	cg20270882	1.28263477147338e-05	MMP10_F9
35900	cg20271029	1.84257865632344e-06	MMP10_F9
35901	cg20271330	-1.1850638582626e-05	MMP10_F9
35902	cg20271396	2.43381987355104e-06	MMP10_F9
35903	cg20272028	-2.01797346242083e-05	MMP10_F9
35904	cg20272463	-1.24848204117171e-06	MMP10_F9
35905	cg20272604	1.89834108343896e-06	MMP10_F9
35906	cg20272619	4.88299176699935e-06	MMP10_F9
35907	cg20273477	1.91788679720944e-07	MMP10_F9
35908	cg20274267	1.77488030126145e-07	MMP10_F9
35909	cg20274673	5.5445080848683e-06	MMP10_F9
35910	cg20274790	4.35598798175793e-06	MMP10_F9
35911	cg20274824	-3.17577903612661e-06	MMP10_F9
35912	cg20275072	1.53262884990827e-06	MMP10_F9
35913	cg20275133	3.38863025786852e-06	MMP10_F9
35914	cg20275203	-6.53244586532949e-07	MMP10_F9
35915	cg20275697	-3.50480266077194e-06	MMP10_F9
35916	cg20275889	-2.34242341796804e-06	MMP10_F9
35917	cg20275932	7.38186097510072e-08	MMP10_F9
35918	cg20276061	5.54177265005193e-06	MMP10_F9
35919	cg20276103	-2.34951805302356e-06	MMP10_F9
35920	cg20276503	2.11130409394817e-05	MMP10_F9
35921	cg20276646	-1.70487438752593e-06	MMP10_F9
35922	cg20276780	-1.14547732198427e-05	MMP10_F9
35923	cg20276962	3.64648110556292e-06	MMP10_F9
35924	cg20277126	7.10651489182928e-07	MMP10_F9
35925	cg20277740	-2.20962769265752e-06	MMP10_F9
35926	cg20277781	-1.22753620715102e-05	MMP10_F9
35927	cg20278634	1.42925542309604e-06	MMP10_F9
35928	cg20279402	-2.39183441204527e-06	MMP10_F9
35929	cg20280170	-2.61293846927364e-05	MMP10_F9
35930	cg20280350	7.66888062548298e-07	MMP10_F9
35931	cg20280672	1.33895737058803e-05	MMP10_F9
35932	cg20280835	-5.48422801962876e-06	MMP10_F9
35933	cg20281040	3.83900731991832e-06	MMP10_F9
35934	cg20282303	-1.68454586808622e-06	MMP10_F9
35935	cg20282741	6.25597694614107e-07	MMP10_F9
35936	cg20282814	4.52582745623392e-05	MMP10_F9
35937	cg20283477	-9.42661384323773e-06	MMP10_F9
35938	cg20283505	2.89078231782673e-06	MMP10_F9
35939	cg20283668	4.04019447573348e-07	MMP10_F9
35940	cg20283964	2.3306644192463e-07	MMP10_F9
35941	cg20284025	-6.99088372162385e-08	MMP10_F9
35942	cg20284239	-3.56261125392156e-05	MMP10_F9
35943	cg20284629	2.55622435697608e-06	MMP10_F9
35944	cg20284773	-4.29631704591261e-07	MMP10_F9
35945	cg20284891	4.79242066840112e-05	MMP10_F9
35946	cg20284937	3.50123173014246e-06	MMP10_F9
35947	cg20285026	-1.77718789307695e-06	MMP10_F9
35948	cg20285128	-3.33855896461312e-06	MMP10_F9
35949	cg20285514	1.36696760536749e-06	MMP10_F9
35950	cg20285559	-1.82097759520317e-05	MMP10_F9
35951	cg20285609	5.16277477862544e-06	MMP10_F9
35952	cg20286094	-1.02191121982774e-05	MMP10_F9
35953	cg20286844	1.5939950590417e-06	MMP10_F9
35954	cg20286956	4.04040389355263e-06	MMP10_F9
35955	cg20287514	-1.42714814237084e-05	MMP10_F9
35956	cg20287790	9.13779244141598e-06	MMP10_F9
35957	cg20287936	6.7782790680172e-06	MMP10_F9
35958	cg20288000	4.86556114458177e-06	MMP10_F9
35959	cg20288565	3.48516069422566e-05	MMP10_F9
35960	cg20288655	-2.55804810221961e-06	MMP10_F9
35961	cg20288752	-6.92960854116538e-06	MMP10_F9
35962	cg20288836	6.58002500750961e-06	MMP10_F9
35963	cg20288927	1.45570709532641e-05	MMP10_F9
35964	cg20289609	1.21709749234689e-06	MMP10_F9
35965	cg20289854	-1.07249737979221e-05	MMP10_F9
35966	cg20289988	6.35003147776214e-06	MMP10_F9
35967	cg20290145	-4.44658825963902e-06	MMP10_F9
35968	cg20290336	1.28262336160446e-05	MMP10_F9
35969	cg20290360	-1.25495003895892e-05	MMP10_F9
35970	cg20290361	-9.36383085695556e-06	MMP10_F9
35971	cg20290850	5.71174250840688e-06	MMP10_F9
35972	cg20291033	5.42827347080401e-06	MMP10_F9
35973	cg20291363	-8.5693444756316e-06	MMP10_F9
35974	cg20291423	8.71933304800657e-06	MMP10_F9
35975	cg20291513	-7.27397042415425e-07	MMP10_F9
35976	cg20292636	-1.95457789928576e-07	MMP10_F9
35977	cg20292791	-3.05129767039271e-06	MMP10_F9
35978	cg20293352	-3.24597335860333e-06	MMP10_F9
35979	cg20293609	-3.9367496747177e-06	MMP10_F9
35980	cg20294080	2.47917880939439e-06	MMP10_F9
35981	cg20294457	3.7927863073789e-06	MMP10_F9
35982	cg20294789	-6.52330022335061e-06	MMP10_F9
35983	cg20294984	4.42760701513695e-06	MMP10_F9
35984	cg20295040	-1.9739942855673e-06	MMP10_F9
35985	cg20295049	1.75665332079729e-05	MMP10_F9
35986	cg20295120	1.06143275575667e-05	MMP10_F9
35987	cg20295186	-2.07790105599636e-06	MMP10_F9
35988	cg20295214	7.91359411528534e-06	MMP10_F9
35989	cg20296141	9.88503181674465e-06	MMP10_F9
35990	cg20296524	5.31484429100453e-07	MMP10_F9
35991	cg20297544	2.67026871986646e-06	MMP10_F9
35992	cg20297631	-2.57423848696657e-06	MMP10_F9
35993	cg20297873	-2.16525308285663e-05	MMP10_F9
35994	cg20297940	-2.89328658261637e-06	MMP10_F9
35995	cg20298199	-1.21151429270046e-05	MMP10_F9
35996	cg20298273	-3.51841219882962e-06	MMP10_F9
35997	cg20299399	2.45160749518387e-06	MMP10_F9
35998	cg20299573	1.06267334788978e-05	MMP10_F9
35999	cg20299670	-9.59684338912044e-05	MMP10_F9
36000	cg20299703	-2.55416061477592e-06	MMP10_F9
36001	cg20299802	1.01492420463097e-06	MMP10_F9
36002	cg20300343	-4.39513139357164e-07	MMP10_F9
36003	cg20300514	4.12644886092372e-05	MMP10_F9
36004	cg20300707	-6.36709448365539e-06	MMP10_F9
36005	cg20300776	6.26491426226971e-07	MMP10_F9
36006	cg20300911	1.79158392383812e-06	MMP10_F9
36007	cg20301308	-2.23827685779566e-05	MMP10_F9
36008	cg20301680	-1.19773871655877e-06	MMP10_F9
36009	cg20301722	8.9307293042602e-09	MMP10_F9
36010	cg20302133	3.32690437685393e-07	MMP10_F9
36011	cg20302139	7.15547560026954e-07	MMP10_F9
36012	cg20302342	-4.37652953487724e-06	MMP10_F9
36013	cg20302420	7.80477198566978e-07	MMP10_F9
36014	cg20302637	5.3788652136204e-06	MMP10_F9
36015	cg20303021	2.45867665736754e-07	MMP10_F9
36016	cg20304811	5.89239436899215e-09	MMP10_F9
36017	cg20305368	-3.26194514815598e-05	MMP10_F9
36018	cg20305595	-2.01531067764919e-05	MMP10_F9
36019	cg20306265	-4.69322428060938e-05	MMP10_F9
36020	cg20306863	-8.02732596522625e-06	MMP10_F9
36021	cg20308213	1.7086964089024e-06	MMP10_F9
36022	cg20308540	2.81506618086576e-06	MMP10_F9
36023	cg20309078	4.98530168787248e-06	MMP10_F9
36024	cg20309606	-4.41697941546201e-06	MMP10_F9
36025	cg20309640	2.86611964468667e-05	MMP10_F9
36026	cg20309677	-7.16663402743183e-07	MMP10_F9
36027	cg20310385	1.56002843105828e-05	MMP10_F9
36028	cg20310759	-1.4915221190766e-06	MMP10_F9
36029	cg20311002	2.0377689601025e-05	MMP10_F9
36030	cg20311037	1.54407548715028e-06	MMP10_F9
36031	cg20311333	1.9009370783737e-06	MMP10_F9
36032	cg20311544	-6.47651940471509e-07	MMP10_F9
36033	cg20311682	-1.38092118363566e-05	MMP10_F9
36034	cg20311863	-1.48311809985509e-06	MMP10_F9
36035	cg20312132	-2.51011889919387e-05	MMP10_F9
36036	cg20312179	-1.62730678160566e-05	MMP10_F9
36037	cg20312390	-3.05873526322449e-05	MMP10_F9
36038	cg20313362	-4.74460700376855e-06	MMP10_F9
36039	cg20313496	8.88564644320451e-07	MMP10_F9
36040	cg20313677	1.01815902846961e-06	MMP10_F9
36041	cg20313951	2.18510543158777e-05	MMP10_F9
36042	cg20314038	-2.22389762506288e-05	MMP10_F9
36043	cg20314620	-2.17502627620802e-06	MMP10_F9
36044	cg20315136	9.57610569346336e-07	MMP10_F9
36045	cg20316304	1.40001459678245e-06	MMP10_F9
36046	cg20316440	4.33474273725579e-06	MMP10_F9
36047	cg20316614	-2.29469019520456e-05	MMP10_F9
36048	cg20316779	2.05905591123798e-06	MMP10_F9
36049	cg20317417	2.3565642819484e-06	MMP10_F9
36050	cg20317437	-1.17548172790035e-05	MMP10_F9
36051	cg20317738	3.35093469422673e-06	MMP10_F9
36052	cg20317872	5.95915209148655e-05	MMP10_F9
36053	cg20318096	-1.54685352481886e-06	MMP10_F9
36054	cg20318156	1.61231934398046e-06	MMP10_F9
36055	cg20318235	-1.03241084365893e-05	MMP10_F9
36056	cg20318405	-7.83033828377231e-06	MMP10_F9
36057	cg20318608	-5.33063169540725e-07	MMP10_F9
36058	cg20318713	1.39806493037712e-07	MMP10_F9
36059	cg20318829	6.91451389783713e-06	MMP10_F9
36060	cg20319308	-9.8699036894141e-07	MMP10_F9
36061	cg20319877	1.00862126634377e-07	MMP10_F9
36062	cg20320200	1.29804715435529e-05	MMP10_F9
36063	cg20320283	-8.07732771466976e-06	MMP10_F9
36064	cg20320574	-1.74744252693046e-05	MMP10_F9
36065	cg20320717	6.03391730780771e-06	MMP10_F9
36066	cg20320823	-5.25880666434577e-06	MMP10_F9
36067	cg20320936	1.42753004749646e-05	MMP10_F9
36068	cg20321153	-8.91409153672487e-07	MMP10_F9
36069	cg20321265	-8.64743658533124e-06	MMP10_F9
36070	cg20322433	4.33948553285549e-06	MMP10_F9
36071	cg20322444	1.45612403351324e-05	MMP10_F9
36072	cg20323445	9.59598562266615e-06	MMP10_F9
36073	cg20323571	1.41572321758105e-05	MMP10_F9
36074	cg20324858	1.35917534652562e-05	MMP10_F9
36075	cg20324884	-3.8562203462875e-07	MMP10_F9
36076	cg20325200	2.03403876841395e-06	MMP10_F9
36077	cg20325547	-2.63649469324744e-06	MMP10_F9
36078	cg20325800	6.84647848146577e-06	MMP10_F9
36079	cg20325850	6.85479126668855e-06	MMP10_F9
36080	cg20326410	-1.69269576009815e-05	MMP10_F9
36081	cg20326786	-1.32366048296553e-05	MMP10_F9
36082	cg20326928	-1.06009773500268e-05	MMP10_F9
36083	cg20327061	-1.03206895503432e-06	MMP10_F9
36084	cg20327105	-2.90025774282197e-06	MMP10_F9
36085	cg20327258	2.96086016766267e-07	MMP10_F9
36086	cg20328160	-4.17105849507033e-07	MMP10_F9
36087	cg20328167	1.30407279732335e-06	MMP10_F9
36088	cg20328379	6.37948151774851e-06	MMP10_F9
36089	cg20329084	1.05417794247055e-06	MMP10_F9
36090	cg20329210	-1.57546835869891e-05	MMP10_F9
36091	cg20329303	-7.58698088506546e-06	MMP10_F9
36092	cg20329405	3.25424226944433e-06	MMP10_F9
36093	cg20329966	1.22623059632551e-06	MMP10_F9
36094	cg20330021	1.83175812522874e-06	MMP10_F9
36095	cg20330922	-1.80233956786693e-05	MMP10_F9
36096	cg20331613	6.32194762455721e-05	MMP10_F9
36097	cg20332471	-9.76384929544023e-06	MMP10_F9
36098	cg20332660	3.05522418774033e-06	MMP10_F9
36099	cg20332866	-1.12736652382504e-05	MMP10_F9
36100	cg20333836	-6.58176643488383e-07	MMP10_F9
36101	cg20333927	1.62114082329759e-06	MMP10_F9
36102	cg20334115	-2.60346987407271e-05	MMP10_F9
36103	cg20334635	4.57940891824169e-06	MMP10_F9
36104	cg20335043	-1.48161883221844e-06	MMP10_F9
36105	cg20335185	2.16423218951276e-06	MMP10_F9
36106	cg20335213	1.75906887342271e-05	MMP10_F9
36107	cg20335309	7.39816887934942e-06	MMP10_F9
36108	cg20335384	1.24919741657484e-06	MMP10_F9
36109	cg20335425	-6.01522251039293e-05	MMP10_F9
36110	cg20342082	1.05027567181854e-05	MMP10_F9
36111	cg20345840	3.42057993928611e-07	MMP10_F9
36112	cg20345978	3.44064066732283e-06	MMP10_F9
36113	cg20351495	-5.15571981956253e-06	MMP10_F9
36114	cg20362147	-1.9283222692156e-06	MMP10_F9
36115	cg20367961	-1.10968791113572e-06	MMP10_F9
36116	cg20375554	-1.39856536301758e-06	MMP10_F9
36117	cg20375690	-8.92598284275829e-06	MMP10_F9
36118	cg20377762	-4.89700325384008e-06	MMP10_F9
36119	cg20382344	6.77601678542271e-07	MMP10_F9
36120	cg20382626	2.00410300641103e-06	MMP10_F9
36121	cg20383084	4.3446737936215e-06	MMP10_F9
36122	cg20383390	1.20257638534827e-06	MMP10_F9
36123	cg20383521	3.50703804266018e-06	MMP10_F9
36124	cg20383654	-1.79239835055537e-05	MMP10_F9
36125	cg20383686	5.45372723288704e-07	MMP10_F9
36126	cg20383766	4.73316076922443e-07	MMP10_F9
36127	cg20384613	-1.81475165952487e-05	MMP10_F9
36128	cg20384735	2.98740590397584e-06	MMP10_F9
36129	cg20385686	9.07705832001106e-06	MMP10_F9
36130	cg20385983	1.06404776806476e-05	MMP10_F9
36131	cg20386404	-1.22896312097639e-05	MMP10_F9
36132	cg20386818	-1.24055196366018e-05	MMP10_F9
36133	cg20386875	4.76119998744617e-06	MMP10_F9
36134	cg20387429	2.18794936780908e-06	MMP10_F9
36135	cg20387569	-3.56715858055391e-06	MMP10_F9
36136	cg20387712	1.00098651947677e-07	MMP10_F9
36137	cg20388062	5.41593086865598e-06	MMP10_F9
36138	cg20388123	-2.43848681811996e-07	MMP10_F9
36139	cg20388471	-5.57516270870135e-07	MMP10_F9
36140	cg20388635	8.83321100826019e-07	MMP10_F9
36141	cg20389131	2.90985355779583e-07	MMP10_F9
36142	cg20389653	1.61337675389109e-05	MMP10_F9
36143	cg20390237	-5.23074775073945e-06	MMP10_F9
36144	cg20390450	-5.63779383246357e-06	MMP10_F9
36145	cg20390613	1.68479747796375e-06	MMP10_F9
36146	cg20390741	1.17670010810954e-06	MMP10_F9
36147	cg20395940	2.59820755212375e-06	MMP10_F9
36148	cg20401181	4.47401421115667e-07	MMP10_F9
36149	cg20404387	-6.26851749889387e-06	MMP10_F9
36150	cg20406090	1.10658321150558e-05	MMP10_F9
36151	cg20406347	-7.53221883341738e-06	MMP10_F9
36152	cg20406878	-3.04964736791171e-05	MMP10_F9
36153	cg20407522	-3.1638300662122e-07	MMP10_F9
36154	cg20408147	-6.84798914373733e-08	MMP10_F9
36155	cg20409752	2.41661669112851e-06	MMP10_F9
36156	cg20410409	-3.11287538500905e-06	MMP10_F9
36157	cg20410415	-1.49467575298825e-07	MMP10_F9
36158	cg20410537	-5.95858315106075e-06	MMP10_F9
36159	cg20410675	-1.89289535072178e-06	MMP10_F9
36160	cg20410995	-1.57686152193947e-07	MMP10_F9
36161	cg20411127	-3.99614936112769e-07	MMP10_F9
36162	cg20411340	6.35547760516787e-06	MMP10_F9
36163	cg20411635	-1.70985080147035e-06	MMP10_F9
36164	cg20411813	3.42250123358599e-05	MMP10_F9
36165	cg20411935	-1.24928995206876e-05	MMP10_F9
36166	cg20412250	4.13801455499099e-07	MMP10_F9
36167	cg20412955	9.75147403565387e-06	MMP10_F9
36168	cg20413202	5.33063557737477e-06	MMP10_F9
36169	cg20413454	-5.13840729115531e-06	MMP10_F9
36170	cg20413923	3.90634522282441e-06	MMP10_F9
36171	cg20414082	1.38510457264248e-05	MMP10_F9
36172	cg20414217	1.36919759290421e-05	MMP10_F9
36173	cg20414505	-6.14144773367171e-06	MMP10_F9
36174	cg20414749	-2.57681388751348e-06	MMP10_F9
36175	cg20414811	6.08643721474381e-06	MMP10_F9
36176	cg20414838	5.5923118140931e-06	MMP10_F9
36177	cg20414935	5.92528357246363e-07	MMP10_F9
36178	cg20415053	-2.20819323711008e-05	MMP10_F9
36179	cg20415365	2.66084238753184e-06	MMP10_F9
36180	cg20415697	-1.61879726510221e-05	MMP10_F9
36181	cg20415848	-1.39798494540749e-05	MMP10_F9
36182	cg20415947	-3.79311755192488e-06	MMP10_F9
36183	cg20416769	-4.77048632750849e-06	MMP10_F9
36184	cg20416874	7.893614926528e-06	MMP10_F9
36185	cg20417180	7.00386830678484e-06	MMP10_F9
36186	cg20417195	1.75461078978747e-06	MMP10_F9
36187	cg20417424	-1.74887411541711e-05	MMP10_F9
36188	cg20418507	1.10786985521805e-06	MMP10_F9
36189	cg20419541	-5.18843730714984e-06	MMP10_F9
36190	cg20419802	-2.33437015905801e-05	MMP10_F9
36191	cg20420007	1.69195785819245e-05	MMP10_F9
36192	cg20420249	-2.66945163473142e-05	MMP10_F9
36193	cg20420559	5.02654439925229e-06	MMP10_F9
36194	cg20420826	4.7468675040183e-06	MMP10_F9
36195	cg20420867	-1.2781571947543e-06	MMP10_F9
36196	cg20426709	5.99561580214762e-06	MMP10_F9
36197	cg20426713	4.27124565220617e-06	MMP10_F9
36198	cg20426768	-3.27848005745934e-05	MMP10_F9
36199	cg20426881	3.03244625489038e-06	MMP10_F9
36200	cg20427938	-2.83807409626789e-06	MMP10_F9
36201	cg20428694	8.95879592560831e-06	MMP10_F9
36202	cg20428713	4.79671558073907e-06	MMP10_F9
36203	cg20429172	1.28123040745583e-06	MMP10_F9
36204	cg20429350	-2.54577406408969e-06	MMP10_F9
36205	cg20429981	7.27984904421197e-05	MMP10_F9
36206	cg20430572	4.68145141406311e-06	MMP10_F9
36207	cg20430773	-2.39593965913482e-05	MMP10_F9
36208	cg20430847	9.61718287834876e-07	MMP10_F9
36209	cg20431191	6.16114033929501e-07	MMP10_F9
36210	cg20431748	-3.55139707594084e-05	MMP10_F9
36211	cg20431774	1.22785997054675e-05	MMP10_F9
36212	cg20432181	-8.4078874710223e-07	MMP10_F9
36213	cg20432200	2.87887671807852e-06	MMP10_F9
36214	cg20432350	-1.48406404517593e-05	MMP10_F9
36215	cg20432384	-9.1038453288696e-06	MMP10_F9
36216	cg20432475	8.1341382797599e-07	MMP10_F9
36217	cg20432671	3.46778308042699e-06	MMP10_F9
36218	cg20432732	4.18565663361079e-06	MMP10_F9
36219	cg20433275	1.40969243289743e-06	MMP10_F9
36220	cg20433447	-1.1468321702782e-05	MMP10_F9
36221	cg20433455	2.21268324094728e-05	MMP10_F9
36222	cg20433521	1.70404705206252e-05	MMP10_F9
36223	cg20433829	1.58482336331955e-05	MMP10_F9
36224	cg20433858	1.83016505215717e-05	MMP10_F9
36225	cg20434152	1.26645112961017e-05	MMP10_F9
36226	cg20434422	4.13407302952975e-05	MMP10_F9
36227	cg20434529	4.25750891580226e-05	MMP10_F9
36228	cg20437604	2.0262898608279e-06	MMP10_F9
36229	cg20449590	2.85103249666948e-06	MMP10_F9
36230	cg20449648	2.77666193033453e-06	MMP10_F9
36231	cg20449670	-5.82709954756138e-05	MMP10_F9
36232	cg20449726	1.34604110374685e-05	MMP10_F9
36233	cg20451455	7.19368570639432e-06	MMP10_F9
36234	cg20452212	1.11798429615685e-07	MMP10_F9
36235	cg20452711	4.09606394968124e-06	MMP10_F9
36236	cg20452714	-1.46461533647058e-05	MMP10_F9
36237	cg20452738	1.57987423754491e-05	MMP10_F9
36238	cg20453388	-2.53333653421266e-05	MMP10_F9
36239	cg20453412	5.24428935706518e-07	MMP10_F9
36240	cg20454002	9.46487376729133e-06	MMP10_F9
36241	cg20457180	5.37674444827159e-06	MMP10_F9
36242	cg20457193	1.23266891164907e-07	MMP10_F9
36243	cg20457394	-4.55285682704396e-07	MMP10_F9
36244	cg20457544	1.3729319072576e-05	MMP10_F9
36245	cg20457594	3.39153577929623e-06	MMP10_F9
36246	cg20457732	2.08612633696093e-06	MMP10_F9
36247	cg20458124	-1.6218145943809e-07	MMP10_F9
36248	cg20458563	-2.02178190609221e-06	MMP10_F9
36249	cg20458812	-1.27282885017382e-06	MMP10_F9
36250	cg20459138	-3.25715277717866e-07	MMP10_F9
36251	cg20460166	-2.89818949597907e-05	MMP10_F9
36252	cg20460771	1.99192367811236e-05	MMP10_F9
36253	cg20461538	2.50023327995175e-06	MMP10_F9
36254	cg20461704	-1.49004839474516e-05	MMP10_F9
36255	cg20462100	2.50904774665187e-05	MMP10_F9
36256	cg20462242	-2.37128330610331e-06	MMP10_F9
36257	cg20462360	1.52082708328349e-05	MMP10_F9
36258	cg20462449	8.40242885418971e-06	MMP10_F9
36259	cg20462561	-5.23476695640533e-05	MMP10_F9
36260	cg20462899	-5.21917609574147e-07	MMP10_F9
36261	cg20463261	7.34195289751198e-06	MMP10_F9
36262	cg20463292	5.96164524624468e-06	MMP10_F9
36263	cg20463298	-3.52783276641127e-06	MMP10_F9
36264	cg20463526	2.06169262409162e-07	MMP10_F9
36265	cg20464068	-1.98845251244479e-05	MMP10_F9
36266	cg20464072	4.92857066939478e-06	MMP10_F9
36267	cg20464155	-1.473999396332e-05	MMP10_F9
36268	cg20464246	2.12970343251562e-06	MMP10_F9
36269	cg20464368	1.20491700823839e-05	MMP10_F9
36270	cg20465008	5.72617586742815e-06	MMP10_F9
36271	cg20465207	4.08285214290563e-07	MMP10_F9
36272	cg20465219	1.3601495473978e-06	MMP10_F9
36273	cg20465661	7.14608020176614e-06	MMP10_F9
36274	cg20466166	-3.28566072124371e-07	MMP10_F9
36275	cg20466954	1.39179234999314e-06	MMP10_F9
36276	cg20467147	1.62782923813447e-05	MMP10_F9
36277	cg20467168	-7.37707235728031e-07	MMP10_F9
36278	cg20478514	8.93381818037326e-07	MMP10_F9
36279	cg20480045	4.06916167381122e-06	MMP10_F9
36280	cg20481640	-1.34179568811921e-06	MMP10_F9
36281	cg20481720	7.86146646780782e-06	MMP10_F9
36282	cg20482462	-1.70463200094321e-06	MMP10_F9
36283	cg20482466	6.15526771239918e-06	MMP10_F9
36284	cg20482658	-1.55692046675691e-05	MMP10_F9
36285	cg20482698	5.11512703324678e-07	MMP10_F9
36286	cg20483112	3.39307179632437e-06	MMP10_F9
36287	cg20483690	1.88669516992082e-05	MMP10_F9
36288	cg20484086	3.97221947995602e-06	MMP10_F9
36289	cg20484653	-7.65516080881503e-06	MMP10_F9
36290	cg20485042	-7.35348845318491e-07	MMP10_F9
36291	cg20485084	1.29471109073938e-05	MMP10_F9
36292	cg20485144	2.4165601833235e-05	MMP10_F9
36293	cg20485361	-1.07155591815181e-05	MMP10_F9
36294	cg20485607	-8.75984889790472e-05	MMP10_F9
36295	cg20486246	-1.75689439465405e-06	MMP10_F9
36296	cg20486986	1.11958111946052e-05	MMP10_F9
36297	cg20487231	2.49829576976718e-06	MMP10_F9
36298	cg20487572	-4.09980945807087e-06	MMP10_F9
36299	cg20488341	7.97624185621362e-06	MMP10_F9
36300	cg20489026	-4.11537427282792e-08	MMP10_F9
36301	cg20489272	8.5964208026326e-07	MMP10_F9
36302	cg20489289	-5.15744396514799e-06	MMP10_F9
36303	cg20489317	-3.49442419839325e-05	MMP10_F9
36304	cg20490088	1.05798186201943e-05	MMP10_F9
36305	cg20490126	1.16844775865745e-05	MMP10_F9
36306	cg20490900	-1.37383245887867e-05	MMP10_F9
36307	cg20491328	6.83494124409579e-06	MMP10_F9
36308	cg20491406	8.36476334461057e-06	MMP10_F9
36309	cg20491963	1.33476946637634e-05	MMP10_F9
36310	cg20491991	-5.4541411304455e-07	MMP10_F9
36311	cg20492121	1.73880326829026e-06	MMP10_F9
36312	cg20492807	-1.05559232029071e-06	MMP10_F9
36313	cg20492868	-3.92845580653443e-06	MMP10_F9
36314	cg20492869	2.59831762477971e-06	MMP10_F9
36315	cg20492922	1.90751019350142e-06	MMP10_F9
36316	cg20494372	5.08108167961023e-06	MMP10_F9
36317	cg20495040	4.99001565843079e-06	MMP10_F9
36318	cg20497554	5.66367312815094e-06	MMP10_F9
36319	cg20507276	2.03593768515106e-05	MMP10_F9
36320	cg20510033	7.17852515263946e-05	MMP10_F9
36321	cg20510164	-1.84868096385544e-05	MMP10_F9
36322	cg20510207	-2.21233317714925e-06	MMP10_F9
36323	cg20510272	-2.93044446951439e-05	MMP10_F9
36324	cg20510500	9.53807914554917e-07	MMP10_F9
36325	cg20510600	-3.49458757263137e-06	MMP10_F9
36326	cg20511056	4.21468747922169e-06	MMP10_F9
36327	cg20511194	-8.84816013695513e-08	MMP10_F9
36328	cg20511268	2.47641798558466e-07	MMP10_F9
36329	cg20511453	3.75403252205331e-06	MMP10_F9
36330	cg20511534	4.76349934231874e-06	MMP10_F9
36331	cg20518750	2.53309241902401e-06	MMP10_F9
36332	cg20522675	1.63872307136509e-05	MMP10_F9
36333	cg20525378	1.17431064958828e-05	MMP10_F9
36334	cg20528165	-4.39554769603532e-05	MMP10_F9
36335	cg20530056	1.61159967452874e-05	MMP10_F9
36336	cg20535085	6.6252037060108e-05	MMP10_F9
36337	cg20538819	8.20520212808792e-07	MMP10_F9
36338	cg20539798	1.74057149409181e-05	MMP10_F9
36339	cg20544186	-3.24633605711549e-06	MMP10_F9
36340	cg20544808	-3.21329461452157e-05	MMP10_F9
36341	cg20561908	1.74598397450204e-06	MMP10_F9
36342	cg20567404	5.47694368800686e-07	MMP10_F9
36343	cg20567895	-2.84428003058847e-08	MMP10_F9
36344	cg20568108	-1.46514450353949e-05	MMP10_F9
36345	cg20568322	-5.33475677274472e-07	MMP10_F9
36346	cg20568390	-8.26717718376907e-07	MMP10_F9
36347	cg20568423	-1.2792786243834e-05	MMP10_F9
36348	cg20568659	-5.29700639722264e-06	MMP10_F9
36349	cg20568840	-2.85833601351249e-06	MMP10_F9
36350	cg20569141	-1.16016521429704e-09	MMP10_F9
36351	cg20569228	5.07884852998828e-07	MMP10_F9
36352	cg20569588	9.45513311031733e-06	MMP10_F9
36353	cg20569839	2.33168650374017e-05	MMP10_F9
36354	cg20569855	-1.75043222054866e-05	MMP10_F9
36355	cg20569940	-1.14336029033547e-05	MMP10_F9
36356	cg20570016	-2.55106849482803e-05	MMP10_F9
36357	cg20570030	2.43016781717688e-06	MMP10_F9
36358	cg20570464	6.06582848502815e-05	MMP10_F9
36359	cg20570544	2.39429262124779e-06	MMP10_F9
36360	cg20570682	1.59189708406982e-05	MMP10_F9
36361	cg20577019	1.67892250312264e-06	MMP10_F9
36362	cg20577479	-5.42297378516271e-07	MMP10_F9
36363	cg20579480	-7.68512157726156e-06	MMP10_F9
36364	cg20582655	5.901424887025e-06	MMP10_F9
36365	cg20582779	3.44866015731651e-06	MMP10_F9
36366	cg20591472	3.48608624760115e-06	MMP10_F9
36367	cg20592707	-3.50967068348368e-05	MMP10_F9
36368	cg20593680	-1.00444724843604e-05	MMP10_F9
36369	cg20593826	-3.2945458406611e-05	MMP10_F9
36370	cg20594519	-5.91347301246822e-07	MMP10_F9
36371	cg20594765	-2.65228238548218e-05	MMP10_F9
36372	cg20594809	1.16240444459165e-06	MMP10_F9
36373	cg20594982	2.27915494762213e-05	MMP10_F9
36374	cg20595457	3.86376274558316e-06	MMP10_F9
36375	cg20595745	1.10162659798945e-05	MMP10_F9
36376	cg20595827	7.66277759342799e-07	MMP10_F9
36377	cg20596348	7.84956963677715e-07	MMP10_F9
36378	cg20597013	-1.09501843795458e-06	MMP10_F9
36379	cg20597127	1.36418532460829e-05	MMP10_F9
36380	cg20597172	5.68150611753192e-06	MMP10_F9
36381	cg20597486	3.4584292868742e-06	MMP10_F9
36382	cg20597714	-9.81805444789295e-07	MMP10_F9
36383	cg20598063	4.95969302147614e-07	MMP10_F9
36384	cg20598768	-2.78800504329309e-06	MMP10_F9
36385	cg20598808	-2.46655964219857e-06	MMP10_F9
36386	cg20598894	4.82385787216953e-06	MMP10_F9
36387	cg20598921	-4.99331617452189e-06	MMP10_F9
36388	cg20599096	-1.04101155785124e-05	MMP10_F9
36389	cg20607106	1.38919022640327e-06	MMP10_F9
36390	cg20607293	-2.70338666899663e-06	MMP10_F9
36391	cg20608032	-2.20845695873977e-06	MMP10_F9
36392	cg20608783	-2.65859206795789e-05	MMP10_F9
36393	cg20608892	-2.84547849946957e-06	MMP10_F9
36394	cg20609679	7.90154128040599e-07	MMP10_F9
36395	cg20609715	7.31807823320213e-06	MMP10_F9
36396	cg20609803	-6.131831288673e-05	MMP10_F9
36397	cg20609972	7.38521141970141e-07	MMP10_F9
36398	cg20610017	5.45040400223911e-07	MMP10_F9
36399	cg20610274	1.14500910268483e-05	MMP10_F9
36400	cg20610749	4.89120818005486e-06	MMP10_F9
36401	cg20611334	-5.64437118737734e-06	MMP10_F9
36402	cg20611680	-1.15054286938063e-05	MMP10_F9
36403	cg20611882	-8.44199872257317e-06	MMP10_F9
36404	cg20611911	-1.81467432073566e-06	MMP10_F9
36405	cg20612286	1.24951958685863e-05	MMP10_F9
36406	cg20612962	2.11487495567718e-05	MMP10_F9
36407	cg20612964	-1.30440148228498e-05	MMP10_F9
36408	cg20613337	4.1833101772766e-08	MMP10_F9
36409	cg20613400	-4.13651257450933e-06	MMP10_F9
36410	cg20613432	7.21301643461552e-06	MMP10_F9
36411	cg20613438	1.34897919438948e-06	MMP10_F9
36412	cg20614262	6.38300633753254e-06	MMP10_F9
36413	cg20615379	-1.39726416895039e-07	MMP10_F9
36414	cg20615827	-3.24724510236854e-06	MMP10_F9
36415	cg20615951	5.05195143828417e-06	MMP10_F9
36416	cg20616108	-3.69534628470249e-05	MMP10_F9
36417	cg20616125	1.380736087042e-05	MMP10_F9
36418	cg20616196	6.07865040622913e-06	MMP10_F9
36419	cg20616821	-1.41127257997327e-06	MMP10_F9
36420	cg20616919	-2.12760316629143e-07	MMP10_F9
36421	cg20617669	-1.14460700468767e-05	MMP10_F9
36422	cg20618842	-9.6039096367045e-06	MMP10_F9
36423	cg20619296	-1.40685504343033e-05	MMP10_F9
36424	cg20619374	1.10923257063329e-06	MMP10_F9
36425	cg20620527	3.36616676694828e-06	MMP10_F9
36426	cg20623943	2.57406883143157e-06	MMP10_F9
36427	cg20624157	1.34510461091257e-05	MMP10_F9
36428	cg20625138	2.09740052870857e-06	MMP10_F9
36429	cg20627099	1.75886934852123e-07	MMP10_F9
36430	cg20627546	-5.66457584159569e-07	MMP10_F9
36431	cg20627744	-5.7115734273591e-06	MMP10_F9
36432	cg20628156	7.1423414547871e-06	MMP10_F9
36433	cg20628733	-4.87978832586189e-06	MMP10_F9
36434	cg20628743	-2.35570794179285e-08	MMP10_F9
36435	cg20629097	-1.13702351927964e-07	MMP10_F9
36436	cg20629316	-2.15596941171876e-06	MMP10_F9
36437	cg20629417	5.32415952059645e-06	MMP10_F9
36438	cg20630560	-3.2606498406983e-06	MMP10_F9
36439	cg20630887	-2.18429548264379e-05	MMP10_F9
36440	cg20630889	1.34251057213874e-06	MMP10_F9
36441	cg20632208	1.22646594211612e-05	MMP10_F9
36442	cg20632224	-3.29267060884713e-06	MMP10_F9
36443	cg20632537	5.08945373171141e-06	MMP10_F9
36444	cg20632748	5.41619353170315e-06	MMP10_F9
36445	cg20632871	-1.72867697421556e-05	MMP10_F9
36446	cg20632873	-1.22215711586896e-06	MMP10_F9
36447	cg20632887	-1.01570380090756e-05	MMP10_F9
36448	cg20633321	-3.2740086668686e-05	MMP10_F9
36449	cg20633875	-6.55021982197886e-05	MMP10_F9
36450	cg20634266	1.89995664433814e-05	MMP10_F9
36451	cg20634475	1.10303091652828e-05	MMP10_F9
36452	cg20634514	-2.84218222770688e-05	MMP10_F9
36453	cg20634798	-2.92572525461209e-05	MMP10_F9
36454	cg20645065	8.62775335747312e-06	MMP10_F9
36455	cg20648108	-6.58691879056774e-07	MMP10_F9
36456	cg20651453	-1.43805793490471e-05	MMP10_F9
36457	cg20661303	5.62788471004963e-06	MMP10_F9
36458	cg20664061	5.20726704118078e-06	MMP10_F9
36459	cg20664247	1.49972070782183e-05	MMP10_F9
36460	cg20668607	6.23330297712432e-06	MMP10_F9
36461	cg20670361	-1.58464092833691e-05	MMP10_F9
36462	cg20671415	1.66315518478186e-06	MMP10_F9
36463	cg20671649	-3.37884489615979e-06	MMP10_F9
36464	cg20671910	-2.95520301798236e-05	MMP10_F9
36465	cg20672131	-1.54625454916077e-05	MMP10_F9
36466	cg20672161	-6.75530720813044e-06	MMP10_F9
36467	cg20672205	1.58445758784504e-05	MMP10_F9
36468	cg20672465	4.21921222002279e-07	MMP10_F9
36469	cg20673091	-7.78299360130945e-06	MMP10_F9
36470	cg20673279	-1.38206561021463e-06	MMP10_F9
36471	cg20673830	-4.991904243633e-05	MMP10_F9
36472	cg20674014	-1.58381871430979e-05	MMP10_F9
36473	cg20674206	-1.68607692195066e-05	MMP10_F9
36474	cg20674231	-4.06496925601019e-05	MMP10_F9
36475	cg20674248	1.33560495627506e-05	MMP10_F9
36476	cg20674480	5.10722583648506e-06	MMP10_F9
36477	cg20674490	9.61179008173707e-06	MMP10_F9
36478	cg20674547	2.9247490242884e-06	MMP10_F9
36479	cg20674658	3.00667695876263e-05	MMP10_F9
36480	cg20675251	-6.30544419630879e-06	MMP10_F9
36481	cg20675796	4.5622949574918e-06	MMP10_F9
36482	cg20675852	5.41265062759922e-06	MMP10_F9
36483	cg20676350	6.78706943231823e-06	MMP10_F9
36484	cg20676475	4.84173444306155e-06	MMP10_F9
36485	cg20676696	-9.94818301269045e-06	MMP10_F9
36486	cg20676760	1.03526643140353e-05	MMP10_F9
36487	cg20677058	-5.67037992609741e-06	MMP10_F9
36488	cg20677143	-1.30932474442828e-05	MMP10_F9
36489	cg20677516	-4.03316221886396e-05	MMP10_F9
36490	cg20677901	-1.54253140559696e-05	MMP10_F9
36491	cg20677962	-1.35250909743023e-06	MMP10_F9
36492	cg20678043	2.97420575215738e-05	MMP10_F9
36493	cg20678082	-2.07576625925776e-05	MMP10_F9
36494	cg20678442	1.78763777574723e-06	MMP10_F9
36495	cg20678800	1.73471141689911e-05	MMP10_F9
36496	cg20678835	-2.03922546591785e-06	MMP10_F9
36497	cg20678988	-5.67490447705007e-05	MMP10_F9
36498	cg20679573	-1.14739038052307e-06	MMP10_F9
36499	cg20680460	-8.59549718785708e-07	MMP10_F9
36500	cg20680664	2.45678102354439e-08	MMP10_F9
36501	cg20680726	-1.66774347058471e-05	MMP10_F9
36502	cg20680802	-1.17609819981835e-05	MMP10_F9
36503	cg20681184	7.05424171822808e-06	MMP10_F9
36504	cg20681578	-8.41040671419828e-06	MMP10_F9
36505	cg20681653	-1.42981278980584e-06	MMP10_F9
36506	cg20682143	-5.11453120081923e-06	MMP10_F9
36507	cg20682146	4.51464324541168e-06	MMP10_F9
36508	cg20682390	-1.90421394624493e-06	MMP10_F9
36509	cg20683799	5.75434736857353e-06	MMP10_F9
36510	cg20683815	1.08651864025949e-06	MMP10_F9
36511	cg20684491	-1.75961087032507e-05	MMP10_F9
36512	cg20685020	8.62994142314876e-07	MMP10_F9
36513	cg20685067	8.65394878404126e-06	MMP10_F9
36514	cg20685419	-1.00004250521018e-05	MMP10_F9
36515	cg20685674	-2.64385069481702e-07	MMP10_F9
36516	cg20685713	8.08081654831909e-08	MMP10_F9
36517	cg20685736	4.14260514055787e-06	MMP10_F9
36518	cg20685897	6.37841755443523e-06	MMP10_F9
36519	cg20685977	4.81385187456844e-06	MMP10_F9
36520	cg20686125	-1.73262223359679e-05	MMP10_F9
36521	cg20686176	8.56787205983338e-06	MMP10_F9
36522	cg20686277	-2.17966586116591e-06	MMP10_F9
36523	cg20686279	9.1485694994162e-06	MMP10_F9
36524	cg20686828	6.31216763802065e-06	MMP10_F9
36525	cg20686963	-7.20607425060937e-07	MMP10_F9
36526	cg20687610	-8.57675167593272e-06	MMP10_F9
36527	cg20687616	3.70528411743005e-06	MMP10_F9
36528	cg20688709	-1.09849342816793e-07	MMP10_F9
36529	cg20688791	-7.85627151079822e-06	MMP10_F9
36530	cg20689232	1.83764152932534e-05	MMP10_F9
36531	cg20689471	-1.64548364019525e-05	MMP10_F9
36532	cg20690488	4.12333069434874e-06	MMP10_F9
36533	cg20690706	-2.56864200250567e-05	MMP10_F9
36534	cg20690782	-9.20446207140049e-06	MMP10_F9
36535	cg20690919	7.95090395990151e-07	MMP10_F9
36536	cg20691502	-3.29408237666605e-05	MMP10_F9
36537	cg20692268	1.61144794409541e-05	MMP10_F9
36538	cg20692414	6.51307225893437e-06	MMP10_F9
36539	cg20692896	1.85558910957138e-06	MMP10_F9
36540	cg20692980	-4.46618670470336e-05	MMP10_F9
36541	cg20692998	-2.36725629984436e-06	MMP10_F9
36542	cg20694461	2.01072192952641e-07	MMP10_F9
36543	cg20694572	-1.31175303558772e-06	MMP10_F9
36544	cg20694619	3.02173865729522e-06	MMP10_F9
36545	cg20694648	2.37726662810267e-06	MMP10_F9
36546	cg20694964	8.458419595199e-06	MMP10_F9
36547	cg20694988	-5.45899310600042e-09	MMP10_F9
36548	cg20695003	-1.42811136660496e-05	MMP10_F9
36549	cg20695057	5.33381995365616e-07	MMP10_F9
36550	cg20695534	1.24497859590261e-05	MMP10_F9
36551	cg20695562	1.1546662091697e-05	MMP10_F9
36552	cg20695760	-6.83084304027459e-06	MMP10_F9
36553	cg20695936	1.14271094557558e-06	MMP10_F9
36554	cg20696225	-2.01202551866659e-06	MMP10_F9
36555	cg20696674	4.99522126015214e-06	MMP10_F9
36556	cg20696698	2.1152215685481e-05	MMP10_F9
36557	cg20696737	-1.64368620636913e-05	MMP10_F9
36558	cg20696875	5.61310180715678e-06	MMP10_F9
36559	cg20697066	7.53731243475124e-07	MMP10_F9
36560	cg20697417	-1.99606317936394e-05	MMP10_F9
36561	cg20697468	3.97032362126121e-07	MMP10_F9
36562	cg20697519	7.73070324303806e-06	MMP10_F9
36563	cg20697630	-5.25115865200797e-07	MMP10_F9
36564	cg20697886	9.68788568566265e-06	MMP10_F9
36565	cg20698410	6.40028986274791e-06	MMP10_F9
36566	cg20698667	-1.00532030148899e-06	MMP10_F9
36567	cg20698942	-1.35616159674994e-06	MMP10_F9
36568	cg20699305	-2.15905356372252e-06	MMP10_F9
36569	cg20699340	3.08055418689413e-05	MMP10_F9
36570	cg20699586	1.74389107015587e-05	MMP10_F9
36571	cg20699701	-2.13217581333964e-05	MMP10_F9
36572	cg20700460	-2.29206797717661e-06	MMP10_F9
36573	cg20700731	-1.50467802824965e-06	MMP10_F9
36574	cg20700740	-5.66157146333045e-05	MMP10_F9
36575	cg20701183	-3.89575800791586e-05	MMP10_F9
36576	cg20701461	-5.43925175315857e-06	MMP10_F9
36577	cg20701486	1.25376016742557e-07	MMP10_F9
36578	cg20701556	6.47465325657887e-06	MMP10_F9
36579	cg20701901	-3.51219443336599e-06	MMP10_F9
36580	cg20701926	2.32601588450228e-05	MMP10_F9
36581	cg20703242	-3.83453506563925e-05	MMP10_F9
36582	cg20703523	8.07128184568621e-09	MMP10_F9
36583	cg20703895	7.64723544297777e-06	MMP10_F9
36584	cg20703997	-1.04014641363581e-05	MMP10_F9
36585	cg20704215	3.787475323475e-06	MMP10_F9
36586	cg20704450	7.66535562608045e-07	MMP10_F9
36587	cg20704530	4.52178928025291e-06	MMP10_F9
36588	cg20704560	-1.17219997934137e-05	MMP10_F9
36589	cg20705390	-4.61271282634274e-06	MMP10_F9
36590	cg20705469	-6.32549746210017e-06	MMP10_F9
36591	cg20705565	2.10167827071009e-06	MMP10_F9
36592	cg20706196	-4.29557796858038e-05	MMP10_F9
36593	cg20706316	2.4311112877288e-06	MMP10_F9
36594	cg20706495	-5.31727926013666e-06	MMP10_F9
36595	cg20706638	-1.0571330692982e-06	MMP10_F9
36596	cg20706909	6.09341628196181e-06	MMP10_F9
36597	cg20707157	-1.46110170639831e-06	MMP10_F9
36598	cg20707222	9.70292827907212e-06	MMP10_F9
36599	cg20707323	4.42700977919691e-07	MMP10_F9
36600	cg20707774	-5.24039984628586e-06	MMP10_F9
36601	cg20707958	1.2020949934568e-06	MMP10_F9
36602	cg20708199	-5.24941322197412e-06	MMP10_F9
36603	cg20713492	-1.74871806453784e-05	MMP10_F9
36604	cg20725522	-3.30207639141721e-07	MMP10_F9
36605	cg20738274	1.40852063259012e-05	MMP10_F9
36606	cg20738823	-6.88868364619167e-07	MMP10_F9
36607	cg20739281	8.66955690425456e-06	MMP10_F9
36608	cg20739354	-2.27637073662873e-05	MMP10_F9
36609	cg20739510	-1.12250632125477e-05	MMP10_F9
36610	cg20739726	-3.01833867650091e-05	MMP10_F9
36611	cg20740051	-2.98294502798353e-06	MMP10_F9
36612	cg20740434	2.83561214942532e-06	MMP10_F9
36613	cg20740619	2.06769528947407e-06	MMP10_F9
36614	cg20740769	2.69006141568117e-07	MMP10_F9
36615	cg20741040	-1.23571470098659e-05	MMP10_F9
36616	cg20741134	-2.94822396099662e-06	MMP10_F9
36617	cg20741185	1.50653839905862e-05	MMP10_F9
36618	cg20741333	3.52457376370161e-06	MMP10_F9
36619	cg20741386	-4.63541391574139e-06	MMP10_F9
36620	cg20741620	1.02910112957168e-05	MMP10_F9
36621	cg20742415	8.55011434634133e-06	MMP10_F9
36622	cg20742696	3.4938884996937e-06	MMP10_F9
36623	cg20743218	9.35962479407133e-06	MMP10_F9
36624	cg20743365	-9.79198532700875e-07	MMP10_F9
36625	cg20743933	4.15028715600612e-06	MMP10_F9
36626	cg20744353	5.42134152455028e-06	MMP10_F9
36627	cg20744437	1.64217681257022e-07	MMP10_F9
36628	cg20744756	-2.87840873782036e-05	MMP10_F9
36629	cg20745153	-4.26874201863057e-07	MMP10_F9
36630	cg20745381	5.01005263866865e-05	MMP10_F9
36631	cg20745419	7.35707247553525e-06	MMP10_F9
36632	cg20745431	1.11772519511931e-06	MMP10_F9
36633	cg20746459	1.25816351069059e-05	MMP10_F9
36634	cg20746702	-2.19917938544494e-06	MMP10_F9
36635	cg20746795	1.8816127119707e-06	MMP10_F9
36636	cg20746830	-1.77344906740782e-06	MMP10_F9
36637	cg20747393	4.27350640775525e-06	MMP10_F9
36638	cg20747739	1.09245141670059e-05	MMP10_F9
36639	cg20747741	-3.36307190430551e-06	MMP10_F9
36640	cg20755353	9.95121850393773e-06	MMP10_F9
36641	cg20757758	1.39013749971863e-06	MMP10_F9
36642	cg20758803	3.8999857008602e-06	MMP10_F9
36643	cg20767356	-4.34981458165016e-06	MMP10_F9
36644	cg20768298	-3.74974014828614e-07	MMP10_F9
36645	cg20768342	8.90701865597276e-06	MMP10_F9
36646	cg20768358	-4.55756497328578e-06	MMP10_F9
36647	cg20768399	6.48556939844077e-06	MMP10_F9
36648	cg20768669	-3.18930098134289e-06	MMP10_F9
36649	cg20768915	-8.08174664667703e-06	MMP10_F9
36650	cg20769487	6.75102989007998e-06	MMP10_F9
36651	cg20769683	-1.87943918040998e-05	MMP10_F9
36652	cg20769700	4.38665915919159e-06	MMP10_F9
36653	cg20771287	2.40280336759503e-06	MMP10_F9
36654	cg20771622	6.50115302527913e-06	MMP10_F9
36655	cg20771670	1.82357572503907e-06	MMP10_F9
36656	cg20772512	-8.09388080001737e-06	MMP10_F9
36657	cg20773521	-8.37781702180743e-06	MMP10_F9
36658	cg20773694	7.09018338548731e-08	MMP10_F9
36659	cg20773915	4.7114647250274e-06	MMP10_F9
36660	cg20773956	5.56524174438095e-06	MMP10_F9
36661	cg20774646	1.83907743362813e-06	MMP10_F9
36662	cg20774650	1.17100269424756e-06	MMP10_F9
36663	cg20774676	-5.20486716405188e-06	MMP10_F9
36664	cg20775044	-3.5256649211908e-06	MMP10_F9
36665	cg20775316	-2.60898679660993e-05	MMP10_F9
36666	cg20775370	6.82125404835771e-06	MMP10_F9
36667	cg20776977	1.25364342405635e-05	MMP10_F9
36668	cg20777176	1.84052469433859e-06	MMP10_F9
36669	cg20777437	-1.03702198762403e-05	MMP10_F9
36670	cg20778468	5.67146577990441e-06	MMP10_F9
36671	cg20778915	1.54175155616758e-05	MMP10_F9
36672	cg20778958	-1.89436710899712e-05	MMP10_F9
36673	cg20779314	-5.45175967660293e-06	MMP10_F9
36674	cg20779373	2.2428138114138e-05	MMP10_F9
36675	cg20780323	6.18559140023122e-06	MMP10_F9
36676	cg20780708	2.94812564402004e-06	MMP10_F9
36677	cg20780850	-1.16431569059252e-05	MMP10_F9
36678	cg20781438	2.65575404499957e-06	MMP10_F9
36679	cg20781516	-3.43771638098679e-06	MMP10_F9
36680	cg20781526	-6.34905712845913e-06	MMP10_F9
36681	cg20781560	-1.1431040771626e-05	MMP10_F9
36682	cg20781819	6.91472348186929e-08	MMP10_F9
36683	cg20781835	1.30993691603106e-07	MMP10_F9
36684	cg20783262	-3.57403968612619e-06	MMP10_F9
36685	cg20783674	1.81104989040842e-05	MMP10_F9
36686	cg20783743	-3.30094249783939e-07	MMP10_F9
36687	cg20783970	-1.92823151624516e-05	MMP10_F9
36688	cg20784098	7.08192573692686e-06	MMP10_F9
36689	cg20784259	-5.10095848064808e-06	MMP10_F9
36690	cg20784768	2.03214158632147e-05	MMP10_F9
36691	cg20784813	1.69634749083221e-05	MMP10_F9
36692	cg20784841	-2.07563200163661e-05	MMP10_F9
36693	cg20785136	2.25424421680525e-06	MMP10_F9
36694	cg20785313	1.82200363007173e-06	MMP10_F9
36695	cg20785560	2.39636318454502e-06	MMP10_F9
36696	cg20785674	6.67660110815876e-06	MMP10_F9
36697	cg20786495	1.45532484826458e-05	MMP10_F9
36698	cg20786524	-3.06448502431253e-06	MMP10_F9
36699	cg20786939	5.09547005409489e-07	MMP10_F9
36700	cg20787122	-1.84864208473295e-06	MMP10_F9
36701	cg20787153	2.23712019968611e-07	MMP10_F9
36702	cg20787340	2.9021636340851e-07	MMP10_F9
36703	cg20787665	-6.8035811881167e-06	MMP10_F9
36704	cg20787693	3.61860792551834e-06	MMP10_F9
36705	cg20788133	-2.57521565721209e-05	MMP10_F9
36706	cg20788149	1.90931411609396e-05	MMP10_F9
36707	cg20790030	-6.46207073057013e-07	MMP10_F9
36708	cg20790367	5.02518146252955e-05	MMP10_F9
36709	cg20790998	7.94874715850047e-06	MMP10_F9
36710	cg20791007	-6.74999897767672e-06	MMP10_F9
36711	cg20791226	1.89576866900545e-06	MMP10_F9
36712	cg20792208	-3.38458695406966e-06	MMP10_F9
36713	cg20792284	2.0568315747135e-05	MMP10_F9
36714	cg20792512	5.53190098689452e-07	MMP10_F9
36715	cg20792826	1.17675373127382e-05	MMP10_F9
36716	cg20793071	8.58081232444641e-06	MMP10_F9
36717	cg20793809	5.02466663232174e-06	MMP10_F9
36718	cg20794208	8.79725992094753e-05	MMP10_F9
36719	cg20794273	-2.95087659776345e-06	MMP10_F9
36720	cg20795117	1.16704270025217e-06	MMP10_F9
36721	cg20795569	-6.356835244546e-07	MMP10_F9
36722	cg20796027	-1.16208047359706e-05	MMP10_F9
36723	cg20796294	1.22158952621315e-06	MMP10_F9
36724	cg20796611	7.46460820985967e-06	MMP10_F9
36725	cg20797142	-3.13127011440436e-07	MMP10_F9
36726	cg20797674	8.07432026619947e-06	MMP10_F9
36727	cg20797697	2.86715599571369e-06	MMP10_F9
36728	cg20798164	-6.79042028425291e-07	MMP10_F9
36729	cg20798574	5.65685613727745e-06	MMP10_F9
36730	cg20798872	4.44715475441469e-07	MMP10_F9
36731	cg20799095	-1.86880399059944e-05	MMP10_F9
36732	cg20799514	8.23205297305751e-07	MMP10_F9
36733	cg20799547	4.35641294927918e-06	MMP10_F9
36734	cg20800117	3.02510158636109e-05	MMP10_F9
36735	cg20800296	3.7078345958436e-07	MMP10_F9
36736	cg20800892	8.60181196586218e-06	MMP10_F9
36737	cg20800956	3.26759855126881e-06	MMP10_F9
36738	cg20801348	-4.34457698789427e-07	MMP10_F9
36739	cg20801456	-3.81619308712116e-06	MMP10_F9
36740	cg20801637	-1.32604855848811e-05	MMP10_F9
36741	cg20801718	-6.02926859867217e-07	MMP10_F9
36742	cg20801751	2.3365705659942e-05	MMP10_F9
36743	cg20802051	-1.50803744342788e-07	MMP10_F9
36744	cg20802333	-2.7212235597643e-05	MMP10_F9
36745	cg20802392	-1.31750087763202e-05	MMP10_F9
36746	cg20802509	-5.55735469505336e-07	MMP10_F9
36747	cg20802616	2.02676705211147e-05	MMP10_F9
36748	cg20803076	-7.22675165100225e-06	MMP10_F9
36749	cg20803293	9.23920505134439e-07	MMP10_F9
36750	cg20803370	8.64520359046924e-07	MMP10_F9
36751	cg20803547	2.82452860574706e-06	MMP10_F9
36752	cg20803783	9.9060832014784e-07	MMP10_F9
36753	cg20803931	6.2894364165042e-06	MMP10_F9
36754	cg20804163	1.64487962317986e-06	MMP10_F9
36755	cg20804280	3.75533238388588e-06	MMP10_F9
36756	cg20804700	8.51180014640392e-07	MMP10_F9
36757	cg20805407	1.36046821574081e-05	MMP10_F9
36758	cg20805835	-2.2649054934718e-06	MMP10_F9
36759	cg20805920	-1.09897248079005e-05	MMP10_F9
36760	cg20805961	-1.62075522050193e-05	MMP10_F9
36761	cg20806143	-1.85265327254754e-06	MMP10_F9
36762	cg20806172	1.55558823015615e-05	MMP10_F9
36763	cg20806175	-5.89668991819662e-05	MMP10_F9
36764	cg20806264	1.5655510361629e-05	MMP10_F9
36765	cg20806274	-5.72000535141832e-06	MMP10_F9
36766	cg20806427	1.03972077431503e-06	MMP10_F9
36767	cg20806712	1.16403039951469e-05	MMP10_F9
36768	cg20807000	3.33922260751153e-06	MMP10_F9
36769	cg20808078	3.44634288802033e-06	MMP10_F9
36770	cg20808224	6.64343164896576e-06	MMP10_F9
36771	cg20808893	5.47910487981488e-06	MMP10_F9
36772	cg20808986	-4.17832270316304e-06	MMP10_F9
36773	cg20809693	1.53452508240319e-07	MMP10_F9
36774	cg20809881	1.69276366323398e-06	MMP10_F9
36775	cg20809997	5.40250453278517e-08	MMP10_F9
36776	cg20810082	1.5243574454308e-05	MMP10_F9
36777	cg20810195	2.10217779640713e-05	MMP10_F9
36778	cg20810288	-9.20166024000657e-07	MMP10_F9
36779	cg20810345	-5.78969066806933e-06	MMP10_F9
36780	cg20810398	1.12194774244939e-07	MMP10_F9
36781	cg20810478	-9.21853300358194e-07	MMP10_F9
36782	cg20810903	1.90085783774735e-05	MMP10_F9
36783	cg20810993	1.46681999003031e-05	MMP10_F9
36784	cg20811145	2.66121126474105e-06	MMP10_F9
36785	cg20811730	1.08071805057884e-05	MMP10_F9
36786	cg20811840	-5.6088482757206e-07	MMP10_F9
36787	cg20811856	4.90887376014509e-06	MMP10_F9
36788	cg20812318	2.8768770353362e-06	MMP10_F9
36789	cg20812354	-1.91342421449025e-06	MMP10_F9
36790	cg20812370	-9.56310391806532e-06	MMP10_F9
36791	cg20812591	-1.32232306652614e-05	MMP10_F9
36792	cg20812722	1.60052607792258e-05	MMP10_F9
36793	cg20813081	1.02594284979381e-06	MMP10_F9
36794	cg20813518	-5.07150710391053e-05	MMP10_F9
36795	cg20814349	3.24067384984832e-05	MMP10_F9
36796	cg20814688	-1.31610871119724e-06	MMP10_F9
36797	cg20814813	1.42552388201785e-05	MMP10_F9
36798	cg20815539	1.03424763197103e-05	MMP10_F9
36799	cg20815571	-1.23619343605779e-05	MMP10_F9
36800	cg20815701	1.60939401474632e-06	MMP10_F9
36801	cg20816261	2.54792615150222e-06	MMP10_F9
36802	cg20816361	-9.25588248550416e-07	MMP10_F9
36803	cg20816789	1.57547668044129e-05	MMP10_F9
36804	cg20817062	-7.98821493823986e-06	MMP10_F9
36805	cg20817175	4.35697955256323e-07	MMP10_F9
36806	cg20817228	-5.16330312802648e-05	MMP10_F9
36807	cg20817257	-1.64688384312609e-05	MMP10_F9
36808	cg20817465	-1.88073064075969e-06	MMP10_F9
36809	cg20817822	3.47128456058796e-06	MMP10_F9
36810	cg20817941	-4.43087048451474e-05	MMP10_F9
36811	cg20818417	4.95312449341206e-06	MMP10_F9
36812	cg20818778	1.71248952500855e-06	MMP10_F9
36813	cg20819218	3.51110818366844e-06	MMP10_F9
36814	cg20820107	3.99214775491086e-06	MMP10_F9
36815	cg20820767	-1.4927001003988e-05	MMP10_F9
36816	cg20820996	-1.20198763504651e-05	MMP10_F9
36817	cg20821187	1.60644773551034e-05	MMP10_F9
36818	cg20821424	2.47286622665099e-06	MMP10_F9
36819	cg20821544	1.52254821263966e-05	MMP10_F9
36820	cg20821842	3.81798144875893e-06	MMP10_F9
36821	cg20822052	-1.27597687401174e-05	MMP10_F9
36822	cg20822256	-1.57550412588672e-06	MMP10_F9
36823	cg20822337	-6.42648789113707e-07	MMP10_F9
36824	cg20822540	-2.3655593399107e-05	MMP10_F9
36825	cg20822884	-1.49389581292287e-05	MMP10_F9
36826	cg20822990	-3.77478734788219e-06	MMP10_F9
36827	cg20823091	5.12131922467402e-06	MMP10_F9
36828	cg20823181	1.14069888481757e-05	MMP10_F9
36829	cg20823406	9.01559460631476e-07	MMP10_F9
36830	cg20823455	-9.14605201911594e-06	MMP10_F9
36831	cg20823695	-3.40305552341609e-06	MMP10_F9
36832	cg20823859	3.9891797865667e-05	MMP10_F9
36833	cg20823940	4.35453485564987e-07	MMP10_F9
36834	cg20824549	4.50495906694917e-06	MMP10_F9
36835	cg20824840	-9.19136326860682e-06	MMP10_F9
36836	cg20824939	6.50630622927875e-06	MMP10_F9
36837	cg20825023	7.33822463798211e-06	MMP10_F9
36838	cg20825110	2.34746344749321e-05	MMP10_F9
36839	cg20825416	-5.00261485356978e-06	MMP10_F9
36840	cg20825532	1.84830555910158e-05	MMP10_F9
36841	cg20825588	8.84684347834651e-07	MMP10_F9
36842	cg20825664	3.13624372657897e-09	MMP10_F9
36843	cg20825872	6.88329506852525e-07	MMP10_F9
36844	cg20826162	-3.90097912533461e-06	MMP10_F9
36845	cg20826345	-2.07460409843538e-05	MMP10_F9
36846	cg20826379	2.6522325758999e-06	MMP10_F9
36847	cg20826576	1.46487689904605e-05	MMP10_F9
36848	cg20826610	-1.09824129744195e-05	MMP10_F9
36849	cg20826792	1.55592083379457e-06	MMP10_F9
36850	cg20827193	7.63063199492374e-07	MMP10_F9
36851	cg20827629	-1.03634989188445e-06	MMP10_F9
36852	cg20828284	7.23304978632371e-06	MMP10_F9
36853	cg20828333	1.32918802107797e-05	MMP10_F9
36854	cg20828955	-1.25813446953364e-06	MMP10_F9
36855	cg20829055	-7.40363827998225e-07	MMP10_F9
36856	cg20839149	1.0947394798201e-06	MMP10_F9
36857	cg20841596	6.66938975078272e-08	MMP10_F9
36858	cg20845544	3.94757355255392e-06	MMP10_F9
36859	cg20845684	5.00971493209964e-07	MMP10_F9
36860	cg20845805	-6.20950501617975e-07	MMP10_F9
36861	cg20845835	3.75265952856001e-06	MMP10_F9
36862	cg20846212	3.85191534072267e-06	MMP10_F9
36863	cg20846236	-4.24313685517691e-08	MMP10_F9
36864	cg20846447	-1.51532937117238e-06	MMP10_F9
36865	cg20847035	1.0966373989855e-05	MMP10_F9
36866	cg20847090	6.98247846619498e-06	MMP10_F9
36867	cg20847292	6.66673250279887e-06	MMP10_F9
36868	cg20847325	2.23947451115734e-05	MMP10_F9
36869	cg20847625	1.04667157292672e-07	MMP10_F9
36870	cg20847746	-7.61695274890948e-06	MMP10_F9
36871	cg20848130	4.66806367342067e-07	MMP10_F9
36872	cg20848218	2.13268248595527e-05	MMP10_F9
36873	cg20848343	-1.02797501329154e-05	MMP10_F9
36874	cg20848441	-8.02758592194873e-06	MMP10_F9
36875	cg20849121	2.51962544332644e-06	MMP10_F9
36876	cg20849150	-8.43352421803459e-06	MMP10_F9
36877	cg20849692	6.14889734785962e-07	MMP10_F9
36878	cg20849928	-1.6737997925034e-05	MMP10_F9
36879	cg20849957	2.99596898299783e-06	MMP10_F9
36880	cg20853148	1.18764754938067e-06	MMP10_F9
36881	cg20854748	1.59257721632128e-06	MMP10_F9
36882	cg20855565	1.78626104388851e-06	MMP10_F9
36883	cg20858526	4.01785154822942e-07	MMP10_F9
36884	cg20859470	4.36959400146415e-06	MMP10_F9
36885	cg20863963	3.72283251997065e-06	MMP10_F9
36886	cg20867633	-1.58944565330499e-06	MMP10_F9
36887	cg20868359	-7.40163144042033e-06	MMP10_F9
36888	cg20868518	-4.04423208877913e-07	MMP10_F9
36889	cg20868668	-9.82671565869407e-06	MMP10_F9
36890	cg20868817	-4.9417047985856e-07	MMP10_F9
36891	cg20869257	-1.15300900841711e-05	MMP10_F9
36892	cg20869305	-1.86673365284739e-07	MMP10_F9
36893	cg20869501	1.39076565044018e-06	MMP10_F9
36894	cg20871243	4.34741271810955e-07	MMP10_F9
36895	cg20871445	-1.47105905291737e-06	MMP10_F9
36896	cg20871559	3.61498068334438e-06	MMP10_F9
36897	cg20872472	-6.08420502264256e-06	MMP10_F9
36898	cg20873046	1.57199855480197e-06	MMP10_F9
36899	cg20876010	-3.12913853922013e-06	MMP10_F9
36900	cg20885089	5.1378581627539e-06	MMP10_F9
36901	cg20887241	-2.37381136950887e-05	MMP10_F9
36902	cg20888443	2.26137674987168e-06	MMP10_F9
36903	cg20900524	1.74632882876819e-05	MMP10_F9
36904	cg20903926	-6.71796468596869e-06	MMP10_F9
36905	cg20907051	3.77842266895466e-06	MMP10_F9
36906	cg20910385	2.67497008843021e-06	MMP10_F9
36907	cg20912172	1.29175549664382e-06	MMP10_F9
36908	cg20913782	3.22993937881825e-07	MMP10_F9
36909	cg20929557	-5.98344089776347e-06	MMP10_F9
36910	cg20929609	2.48241778534783e-05	MMP10_F9
36911	cg20929733	2.43835193586235e-06	MMP10_F9
36912	cg20930040	-2.52157092737727e-06	MMP10_F9
36913	cg20930320	2.10973064353899e-05	MMP10_F9
36914	cg20930487	3.75860304526167e-06	MMP10_F9
36915	cg20930489	3.67008570510317e-06	MMP10_F9
36916	cg20930618	6.38691338721808e-07	MMP10_F9
36917	cg20931033	-2.70965413396288e-06	MMP10_F9
36918	cg20931951	2.14526642714953e-06	MMP10_F9
36919	cg20932426	-7.74156962462531e-06	MMP10_F9
36920	cg20932440	-1.32948732311312e-07	MMP10_F9
36921	cg20932535	7.52860510383424e-06	MMP10_F9
36922	cg20932762	-9.28857627196906e-06	MMP10_F9
36923	cg20932765	3.98119025823342e-06	MMP10_F9
36924	cg20932849	1.47054173575515e-06	MMP10_F9
36925	cg20933326	2.09487066175686e-07	MMP10_F9
36926	cg20933713	-6.67001403034039e-06	MMP10_F9
36927	cg20934881	-1.16405448667525e-05	MMP10_F9
36928	cg20935317	-6.55286394042865e-06	MMP10_F9
36929	cg20935542	4.3854637950345e-07	MMP10_F9
36930	cg20936183	-1.04629311826736e-05	MMP10_F9
36931	cg20936321	9.15380029054501e-06	MMP10_F9
36932	cg20939768	1.30807191908969e-05	MMP10_F9
36933	cg20939830	-4.37235716342427e-06	MMP10_F9
36934	cg20940024	3.1152851341691e-06	MMP10_F9
36935	cg20940459	2.69137148937062e-07	MMP10_F9
36936	cg20940675	-3.59224637115827e-05	MMP10_F9
36937	cg20941184	-2.21023506620104e-05	MMP10_F9
36938	cg20941453	1.12624864714042e-06	MMP10_F9
36939	cg20941554	3.1901378059502e-07	MMP10_F9
36940	cg20941758	-1.706282297376e-05	MMP10_F9
36941	cg20942099	-2.15324880964831e-06	MMP10_F9
36942	cg20942219	5.44710878980777e-06	MMP10_F9
36943	cg20942867	-7.95984862714543e-06	MMP10_F9
36944	cg20942910	-3.19065654243194e-07	MMP10_F9
36945	cg20943338	-7.13030816252905e-06	MMP10_F9
36946	cg20944143	-2.41768726187985e-05	MMP10_F9
36947	cg20944283	-4.15991543379919e-06	MMP10_F9
36948	cg20944315	3.81245110157288e-05	MMP10_F9
36949	cg20944379	-4.08546994703317e-05	MMP10_F9
36950	cg20944548	-1.58103858574212e-07	MMP10_F9
36951	cg20944964	-5.12467984154157e-06	MMP10_F9
36952	cg20945221	-4.77138690644995e-05	MMP10_F9
36953	cg20945232	3.53611164189848e-06	MMP10_F9
36954	cg20945607	4.24529466397867e-07	MMP10_F9
36955	cg20946037	-2.12276395298659e-05	MMP10_F9
36956	cg20946054	9.42990954694046e-06	MMP10_F9
36957	cg20946991	5.19162742539985e-06	MMP10_F9
36958	cg20947082	-1.69162405108048e-06	MMP10_F9
36959	cg20947259	-6.79856998433448e-06	MMP10_F9
36960	cg20947514	1.73800071619459e-06	MMP10_F9
36961	cg20947849	-4.4523705034571e-06	MMP10_F9
36962	cg20948051	-8.97120361610992e-06	MMP10_F9
36963	cg20948151	4.79840436985669e-06	MMP10_F9
36964	cg20948262	2.07366160602254e-06	MMP10_F9
36965	cg20948486	-4.31849200656246e-07	MMP10_F9
36966	cg20949223	-1.60901446184773e-06	MMP10_F9
36967	cg20950465	-5.3679507131324e-06	MMP10_F9
36968	cg20950978	-1.9657342098926e-06	MMP10_F9
36969	cg20951194	-1.89382922940817e-05	MMP10_F9
36970	cg20951266	1.5827838666493e-05	MMP10_F9
36971	cg20951444	-8.57000950095992e-06	MMP10_F9
36972	cg20953047	-5.96852360032015e-06	MMP10_F9
36973	cg20956373	-2.70930782946256e-07	MMP10_F9
36974	cg20957553	6.09598776942498e-06	MMP10_F9
36975	cg20958600	1.26688789118781e-05	MMP10_F9
36976	cg20958628	4.75251027135229e-06	MMP10_F9
36977	cg20958959	-1.15144988338729e-06	MMP10_F9
36978	cg20959032	-2.02343092691784e-05	MMP10_F9
36979	cg20959676	5.72829217503973e-06	MMP10_F9
36980	cg20959851	-4.52575386104351e-06	MMP10_F9
36981	cg20959866	-1.50698202102978e-06	MMP10_F9
36982	cg20960181	-2.44168138332508e-06	MMP10_F9
36983	cg20960322	1.8122285548566e-05	MMP10_F9
36984	cg20960392	-2.13831582534601e-06	MMP10_F9
36985	cg20961007	-6.51101401098367e-06	MMP10_F9
36986	cg20961014	-1.17418962279522e-06	MMP10_F9
36987	cg20961605	-1.87381769417075e-07	MMP10_F9
36988	cg20961782	8.20807597676025e-06	MMP10_F9
36989	cg20961824	-1.57639788780018e-05	MMP10_F9
36990	cg20962500	9.84914390827047e-06	MMP10_F9
36991	cg20962543	5.37837074358092e-06	MMP10_F9
36992	cg20962833	5.97722378402901e-06	MMP10_F9
36993	cg20962901	-3.19208600552389e-08	MMP10_F9
36994	cg20962938	6.07793651219386e-06	MMP10_F9
36995	cg20963003	1.11982231245139e-06	MMP10_F9
36996	cg20963047	-1.1166231154346e-05	MMP10_F9
36997	cg20963814	-3.32066851958385e-08	MMP10_F9
36998	cg20963995	1.18657065979828e-06	MMP10_F9
36999	cg20964082	-1.53996962745314e-05	MMP10_F9
37000	cg20964423	8.11117205235809e-07	MMP10_F9
37001	cg20965527	-4.69051286115958e-06	MMP10_F9
37002	cg20966270	2.76590215414924e-06	MMP10_F9
37003	cg20966426	-5.61655069904011e-06	MMP10_F9
37004	cg20967006	1.07521141369602e-05	MMP10_F9
37005	cg20967329	-8.99340920839804e-06	MMP10_F9
37006	cg20967887	2.37490936894697e-05	MMP10_F9
37007	cg20967889	1.54367623154346e-06	MMP10_F9
37008	cg20967975	-1.09542353046866e-06	MMP10_F9
37009	cg20968010	9.45448238611747e-07	MMP10_F9
37010	cg20969242	1.18121053363275e-05	MMP10_F9
37011	cg20970086	-6.29142046351178e-07	MMP10_F9
37012	cg20970369	3.30081241210919e-05	MMP10_F9
37013	cg20970380	-7.86925781479801e-06	MMP10_F9
37014	cg20971147	2.89804658665786e-05	MMP10_F9
37015	cg20971342	-1.63793238232398e-06	MMP10_F9
37016	cg20971488	1.07952645381408e-05	MMP10_F9
37017	cg20971527	-1.40049170093444e-06	MMP10_F9
37018	cg20972049	6.26529875963258e-06	MMP10_F9
37019	cg20972167	2.31070816153457e-06	MMP10_F9
37020	cg20972269	-1.17526280804901e-05	MMP10_F9
37021	cg20973421	-1.32574630678342e-06	MMP10_F9
37022	cg20974139	2.23951272573242e-06	MMP10_F9
37023	cg20974822	1.95882528149209e-05	MMP10_F9
37024	cg20975030	5.10016742928516e-07	MMP10_F9
37025	cg20975074	1.44251709761056e-05	MMP10_F9
37026	cg20975182	-1.64626216140737e-05	MMP10_F9
37027	cg20975414	-1.00642041900995e-05	MMP10_F9
37028	cg20975478	1.9069940490414e-06	MMP10_F9
37029	cg20975532	-1.84854778900138e-05	MMP10_F9
37030	cg20976159	2.23067240283603e-06	MMP10_F9
37031	cg20976831	3.56357977908496e-07	MMP10_F9
37032	cg20976968	2.48977906564757e-06	MMP10_F9
37033	cg20976977	1.25962300612646e-05	MMP10_F9
37034	cg20977024	3.99884649377424e-05	MMP10_F9
37035	cg20977327	7.15744743379044e-06	MMP10_F9
37036	cg20977411	1.4643953955265e-07	MMP10_F9
37037	cg20977426	1.92156998035179e-06	MMP10_F9
37038	cg20978193	-2.41914629499063e-05	MMP10_F9
37039	cg20978766	-1.17362386805484e-05	MMP10_F9
37040	cg20978923	-2.3738017320399e-05	MMP10_F9
37041	cg20979128	-2.24181590046167e-06	MMP10_F9
37042	cg20979737	1.93384530400252e-05	MMP10_F9
37043	cg20980112	6.47913335749991e-07	MMP10_F9
37044	cg20980271	2.35198569139548e-06	MMP10_F9
37045	cg20980494	-2.47927961365836e-06	MMP10_F9
37046	cg20980926	3.56105401347674e-05	MMP10_F9
37047	cg20981107	2.18123824485899e-05	MMP10_F9
37048	cg20982311	1.78092141564166e-06	MMP10_F9
37049	cg20982476	1.13154325731413e-06	MMP10_F9
37050	cg20984812	-4.73090621242459e-06	MMP10_F9
37051	cg20985028	-4.57441158893167e-06	MMP10_F9
37052	cg20985075	4.12625786556623e-07	MMP10_F9
37053	cg20985269	-3.70432794273622e-06	MMP10_F9
37054	cg20985521	6.09431811579907e-07	MMP10_F9
37055	cg20985980	1.4332164649036e-06	MMP10_F9
37056	cg20986076	-9.53080022629469e-06	MMP10_F9
37057	cg20986421	6.99585787636897e-07	MMP10_F9
37058	cg20986652	-3.20683182077858e-06	MMP10_F9
37059	cg20986665	9.39042383572622e-07	MMP10_F9
37060	cg20986726	2.94512592794396e-06	MMP10_F9
37061	cg20986832	4.40291488202463e-07	MMP10_F9
37062	cg20987072	-4.92865072411834e-05	MMP10_F9
37063	cg20988109	3.68283505615108e-06	MMP10_F9
37064	cg20988549	2.91482582976361e-08	MMP10_F9
37065	cg20988802	4.47804436251252e-06	MMP10_F9
37066	cg20988960	-1.68959383497406e-06	MMP10_F9
37067	cg20989215	4.0876416171488e-05	MMP10_F9
37068	cg20989443	9.06657693459261e-06	MMP10_F9
37069	cg20990511	8.12388220152089e-06	MMP10_F9
37070	cg20991152	-5.11064761496967e-05	MMP10_F9
37071	cg20991612	-4.64516304965276e-06	MMP10_F9
37072	cg20991723	4.9248316477382e-06	MMP10_F9
37073	cg20991819	2.91617304197392e-05	MMP10_F9
37074	cg20991983	-2.26735767539144e-06	MMP10_F9
37075	cg20992330	-9.44884178076076e-06	MMP10_F9
37076	cg20992354	-1.5253407568631e-05	MMP10_F9
37077	cg20992663	4.11325061376569e-06	MMP10_F9
37078	cg20992838	-4.59538951744476e-06	MMP10_F9
37079	cg20993090	-1.1791802277211e-05	MMP10_F9
37080	cg20993163	-6.0751314417118e-06	MMP10_F9
37081	cg20994097	-2.79994670748805e-06	MMP10_F9
37082	cg20994118	3.19522815374723e-05	MMP10_F9
37083	cg20994490	-3.28867032121292e-06	MMP10_F9
37084	cg20994720	1.66255152881068e-06	MMP10_F9
37085	cg20994801	1.81710961623706e-06	MMP10_F9
37086	cg20994950	7.28523120600582e-06	MMP10_F9
37087	cg20995689	-5.52713343703117e-06	MMP10_F9
37088	cg20995928	-6.74942755928115e-07	MMP10_F9
37089	cg20995977	-4.89724531173882e-06	MMP10_F9
37090	cg20996124	5.97395970458718e-08	MMP10_F9
37091	cg20996348	3.36528361346826e-06	MMP10_F9
37092	cg20996351	4.18036155056727e-06	MMP10_F9
37093	cg20996887	-6.59429586270098e-06	MMP10_F9
37094	cg20996918	3.03215873335278e-06	MMP10_F9
37095	cg20998511	1.7728918201025e-05	MMP10_F9
37096	cg20999737	-8.86793980515964e-06	MMP10_F9
37097	cg20999755	1.07572038286957e-05	MMP10_F9
37098	cg20999797	1.15713062310266e-06	MMP10_F9
37099	cg20999799	8.33687163211844e-07	MMP10_F9
37100	cg20999912	3.81095711059673e-06	MMP10_F9
37101	cg21000072	-3.47107148179815e-06	MMP10_F9
37102	cg21001273	-1.70341417940991e-06	MMP10_F9
37103	cg21001441	1.20968161674771e-05	MMP10_F9
37104	cg21001457	5.28642545349426e-06	MMP10_F9
37105	cg21002575	-7.40048433693712e-08	MMP10_F9
37106	cg21003249	8.6416712680881e-06	MMP10_F9
37107	cg21003323	-3.66393357831732e-05	MMP10_F9
37108	cg21003380	-4.56263498452617e-05	MMP10_F9
37109	cg21003981	6.09299313579326e-07	MMP10_F9
37110	cg21004042	2.08245436256461e-06	MMP10_F9
37111	cg21004104	5.21764431061869e-06	MMP10_F9
37112	cg21004105	3.23068655502769e-09	MMP10_F9
37113	cg21004490	4.62731899122551e-06	MMP10_F9
37114	cg21004982	-1.07037297205509e-05	MMP10_F9
37115	cg21005416	-3.14356089969425e-06	MMP10_F9
37116	cg21005438	1.5477607442791e-05	MMP10_F9
37117	cg21005525	1.90557101776114e-06	MMP10_F9
37118	cg21009824	-4.68516302179572e-06	MMP10_F9
37119	cg21009965	9.99806214723825e-06	MMP10_F9
37120	cg21010178	1.35818651574533e-06	MMP10_F9
37121	cg21010191	9.38860298899575e-06	MMP10_F9
37122	cg21010197	3.61381468779359e-06	MMP10_F9
37123	cg21010407	-1.615589894348e-06	MMP10_F9
37124	cg21010450	2.11162703805421e-07	MMP10_F9
37125	cg21010646	-1.27624206608337e-05	MMP10_F9
37126	cg21010995	-1.5533631217911e-05	MMP10_F9
37127	cg21011110	6.62775540476609e-07	MMP10_F9
37128	cg21011652	3.24687196197929e-06	MMP10_F9
37129	cg21011883	-5.486509758657e-06	MMP10_F9
37130	cg21012057	2.96336072932809e-06	MMP10_F9
37131	cg21012061	-2.63012752901557e-05	MMP10_F9
37132	cg21012125	2.93318606109403e-05	MMP10_F9
37133	cg21012139	5.68000536937283e-05	MMP10_F9
37134	cg21012455	3.21469820225472e-06	MMP10_F9
37135	cg21022868	4.76752108622792e-05	MMP10_F9
37136	cg21032203	1.30315461479877e-05	MMP10_F9
37137	cg21033965	1.91247693839948e-05	MMP10_F9
37138	cg21038964	4.10072364184599e-06	MMP10_F9
37139	cg21039631	6.52229631984107e-06	MMP10_F9
37140	cg21045388	8.98513863151218e-06	MMP10_F9
37141	cg21047206	4.03837825537173e-06	MMP10_F9
37142	cg21052164	2.37270473128471e-05	MMP10_F9
37143	cg21057046	1.92599415707009e-05	MMP10_F9
37144	cg21062931	2.07697711707418e-07	MMP10_F9
37145	cg21065959	1.16912590450851e-05	MMP10_F9
37146	cg21075870	1.27801797319997e-06	MMP10_F9
37147	cg21076470	4.08135258754397e-06	MMP10_F9
37148	cg21079113	-1.93024530100458e-06	MMP10_F9
37149	cg21081832	2.69891724760661e-06	MMP10_F9
37150	cg21085001	1.26445446080989e-05	MMP10_F9
37151	cg21092462	-2.64867449027627e-06	MMP10_F9
37152	cg21093060	-6.91969779814511e-06	MMP10_F9
37153	cg21099221	4.56103934182541e-07	MMP10_F9
37154	cg21101652	5.49377507503956e-06	MMP10_F9
37155	cg21101726	-7.31645549123606e-07	MMP10_F9
37156	cg21102477	-1.48439434904533e-06	MMP10_F9
37157	cg21102678	-9.02353532493869e-06	MMP10_F9
37158	cg21105827	-1.05375935808521e-05	MMP10_F9
37159	cg21106418	4.4742057880626e-06	MMP10_F9
37160	cg21106461	1.0885563071987e-05	MMP10_F9
37161	cg21106486	-1.61088206247375e-05	MMP10_F9
37162	cg21106661	7.60121780654877e-06	MMP10_F9
37163	cg21106899	6.36689770213203e-07	MMP10_F9
37164	cg21107210	1.4869909231144e-05	MMP10_F9
37165	cg21107767	2.79737628425878e-05	MMP10_F9
37166	cg21107924	4.47920665554392e-07	MMP10_F9
37167	cg21107944	-8.51397861915344e-06	MMP10_F9
37168	cg21108215	-6.00641937983013e-06	MMP10_F9
37169	cg21108412	1.12625451721898e-05	MMP10_F9
37170	cg21108519	-1.28081326565829e-05	MMP10_F9
37171	cg21108691	-4.56996963431527e-05	MMP10_F9
37172	cg21109075	-1.19063248932326e-07	MMP10_F9
37173	cg21109485	-4.18031159685012e-06	MMP10_F9
37174	cg21109518	1.25608428326101e-05	MMP10_F9
37175	cg21109666	-2.83031335699385e-06	MMP10_F9
37176	cg21110645	-1.42751392011949e-05	MMP10_F9
37177	cg21111500	1.71438299302438e-06	MMP10_F9
37178	cg21112485	-2.70826290725452e-06	MMP10_F9
37179	cg21113740	-1.45988290881681e-05	MMP10_F9
37180	cg21113746	2.97461533566798e-05	MMP10_F9
37181	cg21115004	-5.32339129399361e-06	MMP10_F9
37182	cg21115433	-3.19981405991586e-05	MMP10_F9
37183	cg21115691	1.88630805826401e-06	MMP10_F9
37184	cg21116056	9.87258892141321e-06	MMP10_F9
37185	cg21116077	3.29493651223054e-06	MMP10_F9
37186	cg21116284	-2.35595221260775e-05	MMP10_F9
37187	cg21117207	1.96872876407497e-05	MMP10_F9
37188	cg21117584	-2.73255264561124e-06	MMP10_F9
37189	cg21117808	8.23633531280932e-06	MMP10_F9
37190	cg21118367	4.8929393762047e-06	MMP10_F9
37191	cg21118819	-1.80670818004579e-05	MMP10_F9
37192	cg21118881	-7.00131356084006e-06	MMP10_F9
37193	cg21119525	5.58716220968288e-07	MMP10_F9
37194	cg21119962	-5.65916307556131e-07	MMP10_F9
37195	cg21124756	5.50896044523688e-07	MMP10_F9
37196	cg21137823	-3.8241510350631e-06	MMP10_F9
37197	cg21139076	2.96639786221954e-06	MMP10_F9
37198	cg21139518	2.85302798130249e-07	MMP10_F9
37199	cg21139587	7.85289965793778e-06	MMP10_F9
37200	cg21139639	-2.04179925442361e-05	MMP10_F9
37201	cg21139713	-6.21532063187165e-07	MMP10_F9
37202	cg21139821	-1.53444182703518e-05	MMP10_F9
37203	cg21140079	-2.55636238922743e-05	MMP10_F9
37204	cg21140261	4.59292037841483e-06	MMP10_F9
37205	cg21140456	8.81321418233029e-07	MMP10_F9
37206	cg21140628	1.80982982272143e-05	MMP10_F9
37207	cg21140714	4.24872806446e-06	MMP10_F9
37208	cg21140898	-2.16902100666867e-05	MMP10_F9
37209	cg21141047	6.78876984612027e-07	MMP10_F9
37210	cg21141354	2.17554135278544e-07	MMP10_F9
37211	cg21141856	-9.11190567234066e-06	MMP10_F9
37212	cg21142038	7.68636894618548e-06	MMP10_F9
37213	cg21142153	4.37068264301802e-06	MMP10_F9
37214	cg21142398	6.578985375851e-06	MMP10_F9
37215	cg21142743	-3.49114406894063e-05	MMP10_F9
37216	cg21142904	-4.32180750056397e-06	MMP10_F9
37217	cg21142977	1.06107694393735e-06	MMP10_F9
37218	cg21142984	7.20664121871654e-07	MMP10_F9
37219	cg21143197	3.48159494912287e-07	MMP10_F9
37220	cg21143899	1.75759254735817e-06	MMP10_F9
37221	cg21144009	3.69146864587533e-06	MMP10_F9
37222	cg21144374	5.54420532774019e-06	MMP10_F9
37223	cg21144493	-2.23788071374611e-05	MMP10_F9
37224	cg21144650	-1.93554495221942e-05	MMP10_F9
37225	cg21144922	8.96664646315144e-08	MMP10_F9
37226	cg21144928	3.58158525949677e-06	MMP10_F9
37227	cg21145284	6.32576620679812e-06	MMP10_F9
37228	cg21147040	7.2092719629602e-06	MMP10_F9
37229	cg21147147	9.34480159825147e-06	MMP10_F9
37230	cg21147310	3.37656359225644e-06	MMP10_F9
37231	cg21147709	-9.23669349430738e-07	MMP10_F9
37232	cg21147983	-2.32555260106353e-05	MMP10_F9
37233	cg21148623	-3.5680084076901e-06	MMP10_F9
37234	cg21148737	-1.57596429882996e-05	MMP10_F9
37235	cg21149260	-1.54309332841057e-05	MMP10_F9
37236	cg21149582	5.09056179969211e-07	MMP10_F9
37237	cg21149807	5.62935334311955e-08	MMP10_F9
37238	cg21151355	-7.53278283776508e-05	MMP10_F9
37239	cg21155063	6.76872612608366e-10	MMP10_F9
37240	cg21155316	-4.01217270770782e-06	MMP10_F9
37241	cg21155367	2.89350586268046e-06	MMP10_F9
37242	cg21155609	-5.05018745081394e-06	MMP10_F9
37243	cg21156129	-2.39940821257901e-06	MMP10_F9
37244	cg21156590	2.32876823898693e-06	MMP10_F9
37245	cg21156684	-4.03339635473185e-06	MMP10_F9
37246	cg21157353	-7.23294426494536e-06	MMP10_F9
37247	cg21157446	-1.33428212369321e-05	MMP10_F9
37248	cg21157465	8.07833300442606e-06	MMP10_F9
37249	cg21157873	-6.40942712996006e-06	MMP10_F9
37250	cg21158528	2.38377175228994e-05	MMP10_F9
37251	cg21158795	7.56443122363969e-06	MMP10_F9
37252	cg21159068	-1.05281653333202e-05	MMP10_F9
37253	cg21159128	-0.000100482436257599	MMP10_F9
37254	cg21159274	-4.19939176358566e-06	MMP10_F9
37255	cg21159689	1.18768737243309e-05	MMP10_F9
37256	cg21160149	-7.76388668306843e-06	MMP10_F9
37257	cg21160472	-3.72838719201086e-06	MMP10_F9
37258	cg21161367	-7.68972375642824e-06	MMP10_F9
37259	cg21161394	-4.70207796960802e-06	MMP10_F9
37260	cg21162356	8.60586559634878e-06	MMP10_F9
37261	cg21162694	1.84743460582131e-05	MMP10_F9
37262	cg21162779	1.67305099076986e-05	MMP10_F9
37263	cg21163972	3.2112543822422e-06	MMP10_F9
37264	cg21164095	1.2857214032837e-05	MMP10_F9
37265	cg21164509	-2.80926167983232e-07	MMP10_F9
37266	cg21164697	-1.38493132369305e-06	MMP10_F9
37267	cg21164723	1.52562407102458e-06	MMP10_F9
37268	cg21164741	2.43378247258182e-05	MMP10_F9
37269	cg21165029	-5.63848240589965e-05	MMP10_F9
37270	cg21165064	7.02079750326995e-07	MMP10_F9
37271	cg21165978	3.3583948921619e-07	MMP10_F9
37272	cg21167167	-7.05850938981554e-07	MMP10_F9
37273	cg21167453	2.34312084144388e-05	MMP10_F9
37274	cg21167532	-1.69456732875762e-06	MMP10_F9
37275	cg21167563	-1.67365424804117e-05	MMP10_F9
37276	cg21167628	-2.91615757142397e-06	MMP10_F9
37277	cg21167643	-2.24037449408757e-06	MMP10_F9
37278	cg21167817	-3.53063861596632e-08	MMP10_F9
37279	cg21167905	-1.35874242586462e-05	MMP10_F9
37280	cg21168902	1.38273492240164e-05	MMP10_F9
37281	cg21168982	1.74980927884316e-07	MMP10_F9
37282	cg21169096	-6.21896211742518e-06	MMP10_F9
37283	cg21169995	-1.31641889783049e-06	MMP10_F9
37284	cg21170029	-4.73167264600968e-06	MMP10_F9
37285	cg21170796	1.8378991382017e-05	MMP10_F9
37286	cg21170920	-1.12881675337078e-05	MMP10_F9
37287	cg21171625	-5.04990965309661e-05	MMP10_F9
37288	cg21172278	-3.94042931978814e-06	MMP10_F9
37289	cg21172540	4.61538200424459e-07	MMP10_F9
37290	cg21172814	2.46772187580116e-07	MMP10_F9
37291	cg21172944	-8.64676555436267e-06	MMP10_F9
37292	cg21173317	-1.08568725729177e-05	MMP10_F9
37293	cg21173524	2.45595153765587e-07	MMP10_F9
37294	cg21173532	1.41441919070017e-05	MMP10_F9
37295	cg21178978	-7.62176018844546e-06	MMP10_F9
37296	cg21180178	6.31290838908826e-07	MMP10_F9
37297	cg21182322	1.61585010979187e-06	MMP10_F9
37298	cg21183846	1.26481223410338e-05	MMP10_F9
37299	cg21184174	-4.44063596228836e-06	MMP10_F9
37300	cg21184320	-2.57840551862895e-07	MMP10_F9
37301	cg21187265	5.09343184000448e-06	MMP10_F9
37302	cg21189909	-1.13293538642693e-06	MMP10_F9
37303	cg21194726	1.15500363702736e-05	MMP10_F9
37304	cg21194808	-1.41584785404425e-05	MMP10_F9
37305	cg21195162	-1.16435638723918e-05	MMP10_F9
37306	cg21195376	5.92229591397198e-05	MMP10_F9
37307	cg21196487	-1.96229349043781e-05	MMP10_F9
37308	cg21196597	5.11405615610675e-06	MMP10_F9
37309	cg21197216	6.37187478953475e-06	MMP10_F9
37310	cg21197219	4.34256356957491e-06	MMP10_F9
37311	cg21197365	8.63129282653241e-08	MMP10_F9
37312	cg21197375	2.09758265144344e-06	MMP10_F9
37313	cg21197435	5.28839625261111e-06	MMP10_F9
37314	cg21197568	-2.29979428852739e-06	MMP10_F9
37315	cg21198021	1.2720656682154e-06	MMP10_F9
37316	cg21199093	-3.93227541272702e-05	MMP10_F9
37317	cg21199495	2.71801862472632e-07	MMP10_F9
37318	cg21200085	2.95964211218024e-05	MMP10_F9
37319	cg21200432	-1.52893610660788e-05	MMP10_F9
37320	cg21201500	-1.54768176869595e-05	MMP10_F9
37321	cg21201551	-2.16079959193164e-06	MMP10_F9
37322	cg21202240	9.63109594417216e-06	MMP10_F9
37323	cg21202276	3.77855200051749e-06	MMP10_F9
37324	cg21202295	-2.92408976725926e-05	MMP10_F9
37325	cg21204139	-2.11799779432407e-06	MMP10_F9
37326	cg21204904	1.02878675250427e-06	MMP10_F9
37327	cg21204965	-1.36602963074992e-05	MMP10_F9
37328	cg21205071	8.22235915609607e-07	MMP10_F9
37329	cg21205392	-1.10801971792573e-05	MMP10_F9
37330	cg21205468	7.79237753804038e-07	MMP10_F9
37331	cg21206133	-1.25626331977562e-05	MMP10_F9
37332	cg21206180	2.5135171141021e-06	MMP10_F9
37333	cg21206353	1.26222430546899e-06	MMP10_F9
37334	cg21206397	1.66368210953816e-05	MMP10_F9
37335	cg21206770	4.03003743709318e-06	MMP10_F9
37336	cg21207403	-5.6884228390028e-06	MMP10_F9
37337	cg21208518	7.29103562297135e-06	MMP10_F9
37338	cg21208744	1.49693255266949e-05	MMP10_F9
37339	cg21208943	-2.97746972552455e-05	MMP10_F9
37340	cg21209214	1.18151818537122e-06	MMP10_F9
37341	cg21209485	-2.12907581890416e-05	MMP10_F9
37342	cg21209510	5.90346489210947e-06	MMP10_F9
37343	cg21209859	1.66328753940445e-05	MMP10_F9
37344	cg21210020	-1.33201509290035e-05	MMP10_F9
37345	cg21210232	-1.60111053158995e-05	MMP10_F9
37346	cg21210531	-1.31776118103443e-05	MMP10_F9
37347	cg21210650	-2.66241130098282e-05	MMP10_F9
37348	cg21211271	-3.78584402878284e-06	MMP10_F9
37349	cg21211478	7.68080487174746e-07	MMP10_F9
37350	cg21211748	2.35692075565797e-06	MMP10_F9
37351	cg21211780	1.39131810136767e-05	MMP10_F9
37352	cg21212196	3.47544113331208e-06	MMP10_F9
37353	cg21212494	1.21317076596997e-06	MMP10_F9
37354	cg21212624	3.77797678761502e-06	MMP10_F9
37355	cg21213571	-9.65322026965557e-06	MMP10_F9
37356	cg21214613	4.86644460911812e-06	MMP10_F9
37357	cg21214715	-1.36241381406995e-05	MMP10_F9
37358	cg21214746	-2.73368390429768e-06	MMP10_F9
37359	cg21214969	-3.36203315281264e-06	MMP10_F9
37360	cg21215218	-3.95745642475929e-06	MMP10_F9
37361	cg21216015	8.70410328763759e-06	MMP10_F9
37362	cg21216547	-4.41688275371085e-05	MMP10_F9
37363	cg21217270	1.6339095811274e-05	MMP10_F9
37364	cg21217540	1.53691249547242e-05	MMP10_F9
37365	cg21217846	1.41062983811092e-06	MMP10_F9
37366	cg21218183	-2.80639316804443e-05	MMP10_F9
37367	cg21218544	1.5123183443736e-06	MMP10_F9
37368	cg21218687	2.00092271794727e-05	MMP10_F9
37369	cg21218864	1.23703480388066e-05	MMP10_F9
37370	cg21219903	2.63087519145225e-05	MMP10_F9
37371	cg21220147	4.67010484056215e-07	MMP10_F9
37372	cg21220387	-1.43452932992204e-05	MMP10_F9
37373	cg21220403	7.64763127141831e-06	MMP10_F9
37374	cg21220553	2.83268542900305e-06	MMP10_F9
37375	cg21220708	2.11397428487313e-06	MMP10_F9
37376	cg21220721	-6.43445373957093e-05	MMP10_F9
37377	cg21221161	1.0939160475918e-05	MMP10_F9
37378	cg21221690	8.37110800236524e-06	MMP10_F9
37379	cg21221883	5.09094075961193e-06	MMP10_F9
37380	cg21223353	4.8866289570628e-06	MMP10_F9
37381	cg21243909	4.2980280174532e-06	MMP10_F9
37382	cg21244177	-3.9092551413551e-07	MMP10_F9
37383	cg21245975	-7.23519685897572e-06	MMP10_F9
37384	cg21248774	2.55012847746132e-06	MMP10_F9
37385	cg21257635	-4.28736977925308e-06	MMP10_F9
37386	cg21261477	5.50381845064064e-06	MMP10_F9
37387	cg21262032	3.09192412572225e-05	MMP10_F9
37388	cg21262504	4.24587995563976e-06	MMP10_F9
37389	cg21262649	8.83070968325578e-07	MMP10_F9
37390	cg21262776	-3.13782953169269e-06	MMP10_F9
37391	cg21262907	2.17486780740517e-05	MMP10_F9
37392	cg21263208	1.93627164004248e-05	MMP10_F9
37393	cg21263566	-6.07485891378536e-05	MMP10_F9
37394	cg21263567	1.66448453118222e-06	MMP10_F9
37395	cg21263605	1.94305710947842e-05	MMP10_F9
37396	cg21263664	9.38566292523273e-06	MMP10_F9
37397	cg21264372	1.23141815977782e-06	MMP10_F9
37398	cg21264443	-2.21384951509096e-05	MMP10_F9
37399	cg21264521	2.0476610856085e-05	MMP10_F9
37400	cg21265278	-2.76540229981755e-05	MMP10_F9
37401	cg21265287	1.00683715003471e-05	MMP10_F9
37402	cg21265770	-5.11899959996715e-05	MMP10_F9
37403	cg21266630	2.90762449436142e-06	MMP10_F9
37404	cg21266698	2.86674440899081e-06	MMP10_F9
37405	cg21266749	-2.45745829256688e-07	MMP10_F9
37406	cg21266845	1.95582613645955e-06	MMP10_F9
37407	cg21267167	8.44316406763476e-06	MMP10_F9
37408	cg21267232	1.72411141747609e-05	MMP10_F9
37409	cg21267498	-3.24157620477036e-06	MMP10_F9
37410	cg21267551	6.52830405148546e-06	MMP10_F9
37411	cg21267936	3.82575647105289e-06	MMP10_F9
37412	cg21268223	1.72975936698512e-05	MMP10_F9
37413	cg21268256	-5.28161868257453e-06	MMP10_F9
37414	cg21268653	-2.1673372197005e-05	MMP10_F9
37415	cg21268658	-4.4979128774965e-06	MMP10_F9
37416	cg21268984	-2.43843069725549e-05	MMP10_F9
37417	cg21269062	1.1607978359651e-05	MMP10_F9
37418	cg21269393	-1.74445846456462e-05	MMP10_F9
37419	cg21269709	2.51868403592889e-06	MMP10_F9
37420	cg21269758	4.32903481631916e-06	MMP10_F9
37421	cg21269763	-2.41986552727914e-05	MMP10_F9
37422	cg21270648	-4.19472074461689e-06	MMP10_F9
37423	cg21270743	2.02611182768243e-07	MMP10_F9
37424	cg21270847	-5.99728319548682e-06	MMP10_F9
37425	cg21270860	-5.19476315607865e-06	MMP10_F9
37426	cg21271015	5.75190757470442e-06	MMP10_F9
37427	cg21271174	-7.305314811201e-06	MMP10_F9
37428	cg21271945	-3.40264832963292e-05	MMP10_F9
37429	cg21271961	8.8062250981282e-07	MMP10_F9
37430	cg21272095	-9.11860889545367e-06	MMP10_F9
37431	cg21272576	1.67731254549209e-05	MMP10_F9
37432	cg21272897	-3.99321421373578e-05	MMP10_F9
37433	cg21273013	2.41290899120896e-06	MMP10_F9
37434	cg21273112	-2.80342669258248e-05	MMP10_F9
37435	cg21273118	-8.21430024583963e-06	MMP10_F9
37436	cg21273275	3.65954154123461e-07	MMP10_F9
37437	cg21273659	-4.05473161769168e-06	MMP10_F9
37438	cg21278164	-6.29910168198737e-06	MMP10_F9
37439	cg21278764	-1.90162107764316e-05	MMP10_F9
37440	cg21279326	3.11794344412012e-05	MMP10_F9
37441	cg21279353	-5.1271062519245e-06	MMP10_F9
37442	cg21279510	2.29363935846923e-06	MMP10_F9
37443	cg21279955	-1.56135163005205e-05	MMP10_F9
37444	cg21279996	-9.00558764824306e-06	MMP10_F9
37445	cg21280061	6.14178894413222e-06	MMP10_F9
37446	cg21280320	5.06718055698596e-05	MMP10_F9
37447	cg21280384	-1.61037520362898e-06	MMP10_F9
37448	cg21280510	-3.62492507365389e-06	MMP10_F9
37449	cg21281234	-7.08242994514363e-07	MMP10_F9
37450	cg21282282	8.38779678052784e-06	MMP10_F9
37451	cg21282837	-1.69194515409471e-06	MMP10_F9
37452	cg21282883	1.69930377767042e-06	MMP10_F9
37453	cg21283167	4.31361221519351e-06	MMP10_F9
37454	cg21283193	-9.40194173026087e-06	MMP10_F9
37455	cg21283714	4.8489209089276e-07	MMP10_F9
37456	cg21284376	4.44951995860843e-07	MMP10_F9
37457	cg21284400	2.88117192386546e-05	MMP10_F9
37458	cg21284779	-3.16281431765567e-05	MMP10_F9
37459	cg21285056	4.62244648288981e-08	MMP10_F9
37460	cg21285062	-9.61047311412595e-06	MMP10_F9
37461	cg21285133	1.10164513011623e-05	MMP10_F9
37462	cg21285198	4.767284336912e-06	MMP10_F9
37463	cg21285773	-1.18936473041661e-05	MMP10_F9
37464	cg21285782	4.33425222748187e-06	MMP10_F9
37465	cg21285895	4.62446760900239e-06	MMP10_F9
37466	cg21285926	3.83705566832799e-06	MMP10_F9
37467	cg21286402	-7.43539339990577e-06	MMP10_F9
37468	cg21286782	-1.82563984601621e-05	MMP10_F9
37469	cg21286921	1.19376585111455e-05	MMP10_F9
37470	cg21288345	-2.2946370484521e-05	MMP10_F9
37471	cg21288496	-2.24485629063631e-05	MMP10_F9
37472	cg21288507	-7.42333217576117e-06	MMP10_F9
37473	cg21288685	6.46724824096879e-06	MMP10_F9
37474	cg21288716	2.97558285239951e-06	MMP10_F9
37475	cg21289280	1.01353791728962e-05	MMP10_F9
37476	cg21289382	9.20573993009271e-06	MMP10_F9
37477	cg21289461	2.17740331720696e-07	MMP10_F9
37478	cg21290042	-3.67251189118247e-06	MMP10_F9
37479	cg21290280	-5.88272950258094e-06	MMP10_F9
37480	cg21290290	3.37881243961594e-05	MMP10_F9
37481	cg21290647	-6.41068395392625e-07	MMP10_F9
37482	cg21291134	-3.89626909744637e-06	MMP10_F9
37483	cg21291383	-9.03495463584279e-09	MMP10_F9
37484	cg21291672	5.31373997031506e-06	MMP10_F9
37485	cg21291759	-1.82162385874977e-05	MMP10_F9
37486	cg21292473	5.18894934073232e-06	MMP10_F9
37487	cg21293216	6.08491753336395e-06	MMP10_F9
37488	cg21294209	-2.6187919736549e-07	MMP10_F9
37489	cg21294301	-9.35588733781365e-05	MMP10_F9
37490	cg21294655	-2.39595844961333e-06	MMP10_F9
37491	cg21294945	-4.48993727733329e-06	MMP10_F9
37492	cg21295088	-5.87878600239828e-06	MMP10_F9
37493	cg21295222	-2.9055963399554e-06	MMP10_F9
37494	cg21295295	8.30330841054207e-06	MMP10_F9
37495	cg21295678	1.96001025109622e-05	MMP10_F9
37496	cg21295827	1.31905523548201e-05	MMP10_F9
37497	cg21295838	1.44132561828236e-06	MMP10_F9
37498	cg21296138	3.351259683741e-06	MMP10_F9
37499	cg21296749	-5.64828624794157e-07	MMP10_F9
37500	cg21297282	2.11226617250612e-05	MMP10_F9
37501	cg21297493	-1.5473156032429e-05	MMP10_F9
37502	cg21297673	7.45599718063332e-07	MMP10_F9
37503	cg21297772	2.07922445211e-05	MMP10_F9
37504	cg21298593	1.04132098575713e-06	MMP10_F9
37505	cg21298759	9.68982677560718e-06	MMP10_F9
37506	cg21299491	-5.90977933222119e-07	MMP10_F9
37507	cg21300122	-7.33157789451641e-06	MMP10_F9
37508	cg21300267	3.90713078844197e-05	MMP10_F9
37509	cg21300719	-1.31614869794631e-06	MMP10_F9
37510	cg21301505	-3.55863896339307e-05	MMP10_F9
37511	cg21301514	1.50671492940932e-06	MMP10_F9
37512	cg21301805	-2.96675813357915e-05	MMP10_F9
37513	cg21302420	4.93452075226587e-06	MMP10_F9
37514	cg21302480	1.18115206424701e-05	MMP10_F9
37515	cg21302562	4.52574774948784e-07	MMP10_F9
37516	cg21302594	-2.15753032446473e-06	MMP10_F9
37517	cg21303386	3.49545233928014e-08	MMP10_F9
37518	cg21303465	-1.00030416566754e-05	MMP10_F9
37519	cg21303655	3.39294987594748e-07	MMP10_F9
37520	cg21304211	-4.91652030788725e-06	MMP10_F9
37521	cg21304285	-1.95815339841374e-05	MMP10_F9
37522	cg21304454	-2.60794961145703e-06	MMP10_F9
37523	cg21305452	-2.27686880276041e-06	MMP10_F9
37524	cg21306240	-6.91024497461382e-06	MMP10_F9
37525	cg21306294	1.0684990213011e-06	MMP10_F9
37526	cg21306588	-2.27045376995976e-05	MMP10_F9
37527	cg21307723	-5.38102812289955e-06	MMP10_F9
37528	cg21307775	3.43169165515671e-08	MMP10_F9
37529	cg21312148	2.73962510113205e-07	MMP10_F9
37530	cg21319693	1.29779521848916e-06	MMP10_F9
37531	cg21319745	5.28142330537537e-07	MMP10_F9
37532	cg21324308	2.12029909874326e-05	MMP10_F9
37533	cg21326881	2.00645513076366e-06	MMP10_F9
37534	cg21332946	1.27144116643086e-06	MMP10_F9
37535	cg21338857	1.00729805689946e-05	MMP10_F9
37536	cg21339969	1.30000103333897e-06	MMP10_F9
37537	cg21350237	6.50717152114536e-06	MMP10_F9
37538	cg21363811	8.01347903397433e-06	MMP10_F9
37539	cg21363943	7.71707042669034e-07	MMP10_F9
37540	cg21365602	2.58262577520765e-06	MMP10_F9
37541	cg21365899	1.50750277150136e-06	MMP10_F9
37542	cg21366602	8.49998516573409e-06	MMP10_F9
37543	cg21367040	-6.93687431912522e-07	MMP10_F9
37544	cg21376883	1.00636723949002e-05	MMP10_F9
37545	cg21378238	9.94162068390577e-06	MMP10_F9
37546	cg21379008	1.12658625867518e-07	MMP10_F9
37547	cg21379816	5.47716804256622e-06	MMP10_F9
37548	cg21382392	-3.14680461298423e-05	MMP10_F9
37549	cg21382567	-2.43483333422465e-05	MMP10_F9
37550	cg21382847	1.20322774816298e-07	MMP10_F9
37551	cg21382878	-1.02502582878955e-05	MMP10_F9
37552	cg21382923	8.8339731852311e-06	MMP10_F9
37553	cg21383687	3.82410761227046e-07	MMP10_F9
37554	cg21384371	2.72772603238548e-06	MMP10_F9
37555	cg21384718	2.29790125559903e-06	MMP10_F9
37556	cg21385047	2.73352003399834e-06	MMP10_F9
37557	cg21385052	-1.54392207784448e-05	MMP10_F9
37558	cg21385314	-4.81895495339883e-06	MMP10_F9
37559	cg21385522	6.40266970274898e-06	MMP10_F9
37560	cg21386140	-3.56129560577901e-07	MMP10_F9
37561	cg21386414	-2.92086612083408e-06	MMP10_F9
37562	cg21386545	5.58411705110112e-06	MMP10_F9
37563	cg21386573	-2.96075343551846e-05	MMP10_F9
37564	cg21386795	-8.59358666556697e-06	MMP10_F9
37565	cg21387147	-3.78923887225937e-06	MMP10_F9
37566	cg21387238	-1.95921312683267e-07	MMP10_F9
37567	cg21387604	-1.76353007230865e-05	MMP10_F9
37568	cg21388327	-7.86227263123345e-07	MMP10_F9
37569	cg21388339	6.02538887897475e-06	MMP10_F9
37570	cg21389723	7.06918104207866e-06	MMP10_F9
37571	cg21389776	-2.39002683617863e-07	MMP10_F9
37572	cg21391023	-2.39930053783948e-07	MMP10_F9
37573	cg21391741	6.41981995643569e-06	MMP10_F9
37574	cg21391919	1.61895310874806e-06	MMP10_F9
37575	cg21391942	-1.4198122743347e-05	MMP10_F9
37576	cg21392281	1.22873834415145e-06	MMP10_F9
37577	cg21392341	-6.20807729016902e-07	MMP10_F9
37578	cg21392868	1.15688096854136e-05	MMP10_F9
37579	cg21393051	8.30280340981102e-06	MMP10_F9
37580	cg21393163	1.99986800874539e-05	MMP10_F9
37581	cg21393421	2.47752949670994e-06	MMP10_F9
37582	cg21394778	-5.11189731775919e-06	MMP10_F9
37583	cg21394787	1.36387564879804e-06	MMP10_F9
37584	cg21395147	2.87280208033183e-06	MMP10_F9
37585	cg21395152	5.50820479623804e-07	MMP10_F9
37586	cg21395577	-4.47188463263092e-06	MMP10_F9
37587	cg21396127	1.04002276025148e-07	MMP10_F9
37588	cg21396211	5.08166414301858e-06	MMP10_F9
37589	cg21396487	5.34845325740269e-07	MMP10_F9
37590	cg21396539	8.14405931382894e-07	MMP10_F9
37591	cg21396630	6.5783288383257e-06	MMP10_F9
37592	cg21396646	-5.96484185869536e-06	MMP10_F9
37593	cg21396988	-9.08811505472621e-07	MMP10_F9
37594	cg21397540	3.28537813932131e-05	MMP10_F9
37595	cg21397588	1.04736933328796e-05	MMP10_F9
37596	cg21397839	-3.43091446940954e-05	MMP10_F9
37597	cg21397848	7.07910455360014e-06	MMP10_F9
37598	cg21397993	3.50978740913521e-06	MMP10_F9
37599	cg21399021	5.39386035422085e-06	MMP10_F9
37600	cg21399492	2.34420944882293e-05	MMP10_F9
37601	cg21399703	-7.38624256005155e-06	MMP10_F9
37602	cg21399712	5.35460372595182e-07	MMP10_F9
37603	cg21400344	4.867026766533e-06	MMP10_F9
37604	cg21400442	6.92744194474978e-06	MMP10_F9
37605	cg21400549	-4.5727978309273e-05	MMP10_F9
37606	cg21400802	3.54333534328189e-06	MMP10_F9
37607	cg21401095	-3.9324488629196e-06	MMP10_F9
37608	cg21401517	1.4343094150452e-05	MMP10_F9
37609	cg21401647	5.07039174638415e-07	MMP10_F9
37610	cg21401737	-6.11709069976668e-06	MMP10_F9
37611	cg21401794	1.95133909348118e-06	MMP10_F9
37612	cg21402096	-2.16708985518422e-05	MMP10_F9
37613	cg21402272	-1.97635286748646e-07	MMP10_F9
37614	cg21402453	-2.12301443194912e-06	MMP10_F9
37615	cg21402748	-3.17913748116697e-06	MMP10_F9
37616	cg21402968	-9.53217882006695e-06	MMP10_F9
37617	cg21403912	5.16013024828948e-06	MMP10_F9
37618	cg21404028	-7.51662860824084e-07	MMP10_F9
37619	cg21404476	3.08417862399197e-07	MMP10_F9
37620	cg21404935	-1.92466357748642e-05	MMP10_F9
37621	cg21405929	5.52014788736117e-07	MMP10_F9
37622	cg21406113	6.39238821478193e-06	MMP10_F9
37623	cg21406271	-1.2396546530803e-05	MMP10_F9
37624	cg21406409	6.19790083571101e-06	MMP10_F9
37625	cg21406461	1.97934035100048e-05	MMP10_F9
37626	cg21406811	-3.3208678085939e-06	MMP10_F9
37627	cg21407117	-4.1356208943296e-06	MMP10_F9
37628	cg21407196	4.90171808419885e-05	MMP10_F9
37629	cg21407818	-1.31472723132539e-07	MMP10_F9
37630	cg21408061	-1.26025847972967e-05	MMP10_F9
37631	cg21408294	4.80541716671884e-06	MMP10_F9
37632	cg21408360	1.02956148293174e-05	MMP10_F9
37633	cg21408581	8.29078405596462e-06	MMP10_F9
37634	cg21409519	3.03022048477062e-06	MMP10_F9
37635	cg21409829	-6.76953953740615e-06	MMP10_F9
37636	cg21409833	-3.08169188759474e-05	MMP10_F9
37637	cg21409857	-6.14275428551338e-06	MMP10_F9
37638	cg21409895	-1.06949077393971e-07	MMP10_F9
37639	cg21409965	8.15889774860546e-06	MMP10_F9
37640	cg21410100	1.0173016158115e-05	MMP10_F9
37641	cg21410132	1.03170154623732e-05	MMP10_F9
37642	cg21410633	2.17239611141857e-05	MMP10_F9
37643	cg21410806	-6.7737351991841e-06	MMP10_F9
37644	cg21410954	7.84055411225002e-06	MMP10_F9
37645	cg21410961	-2.83323431925619e-07	MMP10_F9
37646	cg21410994	-1.99176394425485e-07	MMP10_F9
37647	cg21411233	-1.76791456694063e-09	MMP10_F9
37648	cg21411834	-1.66688070732126e-05	MMP10_F9
37649	cg21411962	-1.34489208774348e-05	MMP10_F9
37650	cg21412456	7.07985066156563e-06	MMP10_F9
37651	cg21412629	1.17492494684018e-05	MMP10_F9
37652	cg21412865	3.87999904319494e-05	MMP10_F9
37653	cg21412992	-6.11024909681479e-07	MMP10_F9
37654	cg21413173	4.58323977869708e-06	MMP10_F9
37655	cg21413219	8.48836406236522e-06	MMP10_F9
37656	cg21413947	-2.11275679746581e-06	MMP10_F9
37657	cg21414505	-1.61758828558441e-05	MMP10_F9
37658	cg21414842	6.12753193210139e-06	MMP10_F9
37659	cg21415060	-2.72987667098211e-05	MMP10_F9
37660	cg21415215	-4.68193613114302e-05	MMP10_F9
37661	cg21415347	1.25156143408394e-05	MMP10_F9
37662	cg21415643	9.67794285194016e-08	MMP10_F9
37663	cg21415998	-1.93294320224031e-06	MMP10_F9
37664	cg21416600	1.91819255152028e-05	MMP10_F9
37665	cg21416692	-2.59215946011973e-05	MMP10_F9
37666	cg21416706	-1.27200435010307e-05	MMP10_F9
37667	cg21416968	5.19305012232585e-06	MMP10_F9
37668	cg21417130	4.14679547239153e-05	MMP10_F9
37669	cg21417192	1.24465167036119e-07	MMP10_F9
37670	cg21417459	6.19841271093491e-06	MMP10_F9
37671	cg21417510	5.15318562737378e-07	MMP10_F9
37672	cg21417627	9.29907699221981e-06	MMP10_F9
37673	cg21417843	7.77591779034267e-07	MMP10_F9
37674	cg21418707	6.4425463496273e-06	MMP10_F9
37675	cg21418854	-8.37094759170125e-07	MMP10_F9
37676	cg21419003	-2.99072532063211e-06	MMP10_F9
37677	cg21419383	1.36600993891157e-05	MMP10_F9
37678	cg21419585	-1.97801253671876e-05	MMP10_F9
37679	cg21419617	2.36627218256189e-06	MMP10_F9
37680	cg21420090	-1.06207400865817e-06	MMP10_F9
37681	cg21420366	6.37520325958013e-06	MMP10_F9
37682	cg21420674	1.94689180498482e-05	MMP10_F9
37683	cg21421098	-1.70116533541195e-08	MMP10_F9
37684	cg21421270	-5.7243674414254e-06	MMP10_F9
37685	cg21421278	-1.48803716841412e-06	MMP10_F9
37686	cg21421408	-2.54391685034984e-06	MMP10_F9
37687	cg21421701	5.83725342465711e-08	MMP10_F9
37688	cg21422291	-2.89235630539818e-06	MMP10_F9
37689	cg21422400	-1.97431926065785e-05	MMP10_F9
37690	cg21422605	-1.1065092499573e-05	MMP10_F9
37691	cg21422623	2.17481376549734e-05	MMP10_F9
37692	cg21422700	-1.44653090925086e-06	MMP10_F9
37693	cg21422740	-9.80315331676718e-06	MMP10_F9
37694	cg21422871	-8.65605146407351e-06	MMP10_F9
37695	cg21422909	3.67032417566613e-06	MMP10_F9
37696	cg21425749	1.03165994672959e-06	MMP10_F9
37697	cg21430666	-3.22325419582073e-05	MMP10_F9
37698	cg21431091	1.40095251890082e-05	MMP10_F9
37699	cg21431125	2.89172029208576e-07	MMP10_F9
37700	cg21434251	2.53643651196076e-06	MMP10_F9
37701	cg21434954	4.06649989254766e-06	MMP10_F9
37702	cg21436055	1.32230238376178e-05	MMP10_F9
37703	cg21436120	-3.70030071563934e-05	MMP10_F9
37704	cg21436544	-1.46222141531258e-05	MMP10_F9
37705	cg21437481	-2.99159727077246e-06	MMP10_F9
37706	cg21437596	-5.9309858493728e-06	MMP10_F9
37707	cg21438018	-7.47154695226095e-06	MMP10_F9
37708	cg21438192	6.28880693072805e-08	MMP10_F9
37709	cg21438252	-4.06310910844837e-06	MMP10_F9
37710	cg21438558	3.19799263234319e-06	MMP10_F9
37711	cg21438706	3.63765027883943e-06	MMP10_F9
37712	cg21439231	8.19827978286922e-06	MMP10_F9
37713	cg21439539	6.79386993345097e-07	MMP10_F9
37714	cg21439763	-2.13080399176533e-05	MMP10_F9
37715	cg21439896	1.51715918622065e-06	MMP10_F9
37716	cg21440084	4.28935389522847e-05	MMP10_F9
37717	cg21440584	-2.72034760469275e-05	MMP10_F9
37718	cg21441507	-5.43854292809107e-06	MMP10_F9
37719	cg21441716	1.59030906108023e-06	MMP10_F9
37720	cg21441945	4.32886247171528e-07	MMP10_F9
37721	cg21442419	-1.1927176348873e-05	MMP10_F9
37722	cg21442773	3.7227716223295e-06	MMP10_F9
37723	cg21443133	1.17472348066292e-05	MMP10_F9
37724	cg21443284	3.64700281862982e-05	MMP10_F9
37725	cg21444086	2.73288589432922e-06	MMP10_F9
37726	cg21444593	1.01682417958172e-06	MMP10_F9
37727	cg21444639	1.10956012514577e-05	MMP10_F9
37728	cg21445541	6.07399513902998e-07	MMP10_F9
37729	cg21446172	-2.74962793206217e-05	MMP10_F9
37730	cg21446224	1.31125188395402e-05	MMP10_F9
37731	cg21446242	-3.06307912203601e-07	MMP10_F9
37732	cg21447550	1.79375728293036e-06	MMP10_F9
37733	cg21448423	-6.7453216747896e-05	MMP10_F9
37734	cg21448781	-7.76961881266794e-06	MMP10_F9
37735	cg21449360	7.28936493479425e-06	MMP10_F9
37736	cg21449450	2.34161695364513e-07	MMP10_F9
37737	cg21449655	1.19811988066878e-05	MMP10_F9
37738	cg21449897	8.51612331284112e-07	MMP10_F9
37739	cg21450384	-1.70080469449294e-06	MMP10_F9
37740	cg21450547	5.2327389935261e-06	MMP10_F9
37741	cg21450654	-3.83104238196568e-06	MMP10_F9
37742	cg21450730	9.25757362568126e-07	MMP10_F9
37743	cg21450888	-2.11528428191583e-05	MMP10_F9
37744	cg21451253	-3.01947484188876e-06	MMP10_F9
37745	cg21451265	4.80276097848086e-06	MMP10_F9
37746	cg21451504	6.53904858625265e-06	MMP10_F9
37747	cg21451906	-4.34663032045306e-05	MMP10_F9
37748	cg21451930	-9.11240304358104e-06	MMP10_F9
37749	cg21451998	6.03674018119212e-06	MMP10_F9
37750	cg21452188	-3.06054863169133e-05	MMP10_F9
37751	cg21452766	-6.6963924830481e-06	MMP10_F9
37752	cg21452805	3.52519990086196e-06	MMP10_F9
37753	cg21452808	4.67774248852669e-06	MMP10_F9
37754	cg21453303	-2.09754251685167e-06	MMP10_F9
37755	cg21453420	-1.75331887514115e-05	MMP10_F9
37756	cg21453443	-4.65267139600871e-06	MMP10_F9
37757	cg21453831	6.90605106253832e-09	MMP10_F9
37758	cg21454231	7.16815220053989e-06	MMP10_F9
37759	cg21454485	-5.09610257500328e-05	MMP10_F9
37760	cg21454516	6.54013294075571e-06	MMP10_F9
37761	cg21454702	-1.25505908874058e-05	MMP10_F9
37762	cg21454760	-3.16419982225328e-05	MMP10_F9
37763	cg21455438	-1.99145609128676e-06	MMP10_F9
37764	cg21455485	1.0543637935668e-06	MMP10_F9
37765	cg21456300	-2.00971696165594e-05	MMP10_F9
37766	cg21459583	1.85029145424599e-05	MMP10_F9
37767	cg21459618	-2.67515453520571e-06	MMP10_F9
37768	cg21459919	-1.51076376713386e-05	MMP10_F9
37769	cg21460053	9.06375640272282e-08	MMP10_F9
37770	cg21460382	-9.13600254701369e-06	MMP10_F9
37771	cg21460394	-1.19906839883743e-05	MMP10_F9
37772	cg21461470	-1.05399946221514e-05	MMP10_F9
37773	cg21461981	-3.65384394259085e-07	MMP10_F9
37774	cg21462097	-5.66497765288967e-07	MMP10_F9
37775	cg21462146	-9.47823710684251e-07	MMP10_F9
37776	cg21470600	-3.75817501563169e-05	MMP10_F9
37777	cg21471199	-5.44658837033282e-05	MMP10_F9
37778	cg21471337	3.5891850745016e-06	MMP10_F9
37779	cg21472315	-2.09734845994774e-08	MMP10_F9
37780	cg21472468	9.20215700517365e-06	MMP10_F9
37781	cg21472517	-4.28614882827822e-07	MMP10_F9
37782	cg21472953	-1.182375796827e-05	MMP10_F9
37783	cg21473748	1.15756319271513e-06	MMP10_F9
37784	cg21474053	-6.25902846744564e-07	MMP10_F9
37785	cg21474257	-1.67131761378913e-06	MMP10_F9
37786	cg21474509	-7.6750626422427e-07	MMP10_F9
37787	cg21474774	-1.34267299240404e-05	MMP10_F9
37788	cg21475076	-2.02885762214227e-05	MMP10_F9
37789	cg21475097	9.06759340119045e-06	MMP10_F9
37790	cg21475270	3.1546178370183e-06	MMP10_F9
37791	cg21475402	9.82385370656153e-06	MMP10_F9
37792	cg21475781	-1.02310263727212e-05	MMP10_F9
37793	cg21475824	4.12071615964573e-07	MMP10_F9
37794	cg21476940	-1.20864089818752e-05	MMP10_F9
37795	cg21478222	1.03657238981355e-06	MMP10_F9
37796	cg21478437	1.11763869031261e-05	MMP10_F9
37797	cg21488617	-6.74501550630106e-06	MMP10_F9
37798	cg21499909	1.97104822568608e-06	MMP10_F9
37799	cg21501001	-2.26918147232198e-07	MMP10_F9
37800	cg21503377	2.26293139065449e-06	MMP10_F9
37801	cg21504385	3.17113477171363e-06	MMP10_F9
37802	cg21515744	-2.08491460463251e-06	MMP10_F9
37803	cg21519202	4.36197706447095e-07	MMP10_F9
37804	cg21520042	3.54585357095913e-06	MMP10_F9
37805	cg21523496	2.31521967982217e-05	MMP10_F9
37806	cg21523719	6.90926026110937e-06	MMP10_F9
37807	cg21523751	-1.74381518427801e-05	MMP10_F9
37808	cg21523908	3.58561578461648e-06	MMP10_F9
37809	cg21524155	6.9078111310505e-06	MMP10_F9
37810	cg21524424	7.82706267382398e-06	MMP10_F9
37811	cg21524899	-5.43475128677448e-06	MMP10_F9
37812	cg21525092	2.87441223279323e-06	MMP10_F9
37813	cg21525120	-7.55101386944011e-06	MMP10_F9
37814	cg21525449	1.39596461878472e-06	MMP10_F9
37815	cg21525572	-1.98565512598695e-05	MMP10_F9
37816	cg21525592	6.56527260290595e-07	MMP10_F9
37817	cg21526205	-8.81517408111371e-07	MMP10_F9
37818	cg21526778	-2.1217551713815e-05	MMP10_F9
37819	cg21527621	-1.9586344304446e-05	MMP10_F9
37820	cg21527708	1.65290928648764e-05	MMP10_F9
37821	cg21528040	1.33014749266109e-05	MMP10_F9
37822	cg21528273	-2.83632106699922e-07	MMP10_F9
37823	cg21528620	-2.00207900045686e-06	MMP10_F9
37824	cg21528710	-3.65094765666358e-07	MMP10_F9
37825	cg21534299	-2.45753586365021e-05	MMP10_F9
37826	cg21534578	1.9800585739465e-05	MMP10_F9
37827	cg21534623	1.3671228001137e-06	MMP10_F9
37828	cg21534788	1.02524000294275e-06	MMP10_F9
37829	cg21534931	1.46050999627725e-07	MMP10_F9
37830	cg21535106	-2.08569162152072e-06	MMP10_F9
37831	cg21535199	7.38811412247165e-06	MMP10_F9
37832	cg21535226	-6.30458498400424e-06	MMP10_F9
37833	cg21535580	-1.98654643575049e-05	MMP10_F9
37834	cg21535606	2.54038938494841e-05	MMP10_F9
37835	cg21535942	-7.45914011612727e-06	MMP10_F9
37836	cg21536086	8.93019656259339e-06	MMP10_F9
37837	cg21536328	2.94847086180877e-06	MMP10_F9
37838	cg21536783	-7.17916437463054e-05	MMP10_F9
37839	cg21537122	5.15625514198942e-06	MMP10_F9
37840	cg21537214	-1.47360473929687e-05	MMP10_F9
37841	cg21537245	6.36962847881159e-07	MMP10_F9
37842	cg21538013	1.49055145173271e-06	MMP10_F9
37843	cg21538190	5.80776029494041e-06	MMP10_F9
37844	cg21538450	1.91509429012714e-05	MMP10_F9
37845	cg21538511	-2.20784901123617e-06	MMP10_F9
37846	cg21538631	-2.73947364496153e-05	MMP10_F9
37847	cg21539243	-1.25148556594805e-07	MMP10_F9
37848	cg21539371	1.36041971545809e-07	MMP10_F9
37849	cg21539594	-1.40274042562443e-05	MMP10_F9
37850	cg21539842	7.99552766633243e-06	MMP10_F9
37851	cg21540765	3.46761206777846e-07	MMP10_F9
37852	cg21541030	3.81553111157682e-07	MMP10_F9
37853	cg21541341	-2.90494821037163e-06	MMP10_F9
37854	cg21542223	7.62252122230843e-06	MMP10_F9
37855	cg21542666	-6.80233842295991e-06	MMP10_F9
37856	cg21543102	3.11733454973307e-06	MMP10_F9
37857	cg21543434	-7.27280425561373e-06	MMP10_F9
37858	cg21543519	-9.6956593171543e-07	MMP10_F9
37859	cg21543899	-2.35738113295042e-06	MMP10_F9
37860	cg21544236	4.75476376185905e-06	MMP10_F9
37861	cg21544402	-9.16770507349186e-07	MMP10_F9
37862	cg21544805	1.51200615063049e-05	MMP10_F9
37863	cg21545013	1.21169897121217e-05	MMP10_F9
37864	cg21545522	-1.36081793720214e-05	MMP10_F9
37865	cg21545605	-1.21502856737911e-05	MMP10_F9
37866	cg21545720	2.11550250441273e-05	MMP10_F9
37867	cg21545977	1.86477860057219e-08	MMP10_F9
37868	cg21546132	7.30643530847584e-06	MMP10_F9
37869	cg21546522	4.84915324635682e-06	MMP10_F9
37870	cg21546601	-1.08760977416966e-07	MMP10_F9
37871	cg21546874	4.38324695891925e-07	MMP10_F9
37872	cg21546915	-1.27862449637867e-05	MMP10_F9
37873	cg21546950	2.07938708344537e-05	MMP10_F9
37874	cg21546975	-6.31349194519576e-06	MMP10_F9
37875	cg21546996	-2.87690242728683e-07	MMP10_F9
37876	cg21547054	-7.89210393594479e-06	MMP10_F9
37877	cg21547763	-2.92449880110953e-06	MMP10_F9
37878	cg21547845	8.46205253480305e-06	MMP10_F9
37879	cg21567125	6.25509678726343e-06	MMP10_F9
37880	cg21568317	3.54804630883271e-07	MMP10_F9
37881	cg21568910	1.295356484888e-05	MMP10_F9
37882	cg21569892	1.09949303084814e-05	MMP10_F9
37883	cg21570050	-2.40850316429315e-06	MMP10_F9
37884	cg21570493	1.37927801979504e-05	MMP10_F9
37885	cg21570528	2.52941879145174e-07	MMP10_F9
37886	cg21570709	-2.12484036086877e-05	MMP10_F9
37887	cg21570843	9.6245149657744e-06	MMP10_F9
37888	cg21571160	8.21097275746448e-07	MMP10_F9
37889	cg21571423	4.38754219623485e-07	MMP10_F9
37890	cg21571466	4.22240280435429e-06	MMP10_F9
37891	cg21572730	1.3038460381719e-06	MMP10_F9
37892	cg21573263	-1.09707931577759e-05	MMP10_F9
37893	cg21573359	-6.39874744987188e-06	MMP10_F9
37894	cg21573793	4.89871284760658e-06	MMP10_F9
37895	cg21574855	-5.89313278587639e-07	MMP10_F9
37896	cg21575283	3.88466643603643e-06	MMP10_F9
37897	cg21575558	2.14378211163632e-06	MMP10_F9
37898	cg21576698	4.18169567842323e-06	MMP10_F9
37899	cg21576728	-1.38027571755126e-05	MMP10_F9
37900	cg21576886	-2.95236654792801e-07	MMP10_F9
37901	cg21577121	1.79718862414306e-07	MMP10_F9
37902	cg21577233	3.02912182041601e-06	MMP10_F9
37903	cg21577315	8.91557083285641e-06	MMP10_F9
37904	cg21577547	6.94334333595741e-07	MMP10_F9
37905	cg21577836	-6.21837216740216e-06	MMP10_F9
37906	cg21577889	1.06224602868735e-05	MMP10_F9
37907	cg21578207	-3.67439028257678e-05	MMP10_F9
37908	cg21578219	-4.16280963444899e-07	MMP10_F9
37909	cg21578869	2.07584990642622e-06	MMP10_F9
37910	cg21579472	-4.00383644974324e-05	MMP10_F9
37911	cg21579578	-2.39607300731415e-06	MMP10_F9
37912	cg21579982	-2.7813977205193e-05	MMP10_F9
37913	cg21580588	-5.69071591139761e-06	MMP10_F9
37914	cg21580998	-5.67374829900463e-06	MMP10_F9
37915	cg21581287	4.06037782674232e-07	MMP10_F9
37916	cg21581821	1.34729109734813e-06	MMP10_F9
37917	cg21581845	-2.03739014630698e-05	MMP10_F9
37918	cg21581873	-1.30119748345861e-05	MMP10_F9
37919	cg21582311	-2.3296788515134e-06	MMP10_F9
37920	cg21582570	4.90059082794857e-07	MMP10_F9
37921	cg21582695	2.67415598462036e-06	MMP10_F9
37922	cg21583016	3.25218739126054e-05	MMP10_F9
37923	cg21583155	-1.38500878302424e-05	MMP10_F9
37924	cg21583160	2.0688450213649e-07	MMP10_F9
37925	cg21583400	-3.48598565780133e-06	MMP10_F9
37926	cg21583812	3.10660427268391e-06	MMP10_F9
37927	cg21583850	-7.18940870274282e-06	MMP10_F9
37928	cg21584400	3.28090852756717e-06	MMP10_F9
37929	cg21584691	-3.38767487711133e-07	MMP10_F9
37930	cg21584800	-4.23268125183078e-06	MMP10_F9
37931	cg21584823	5.34115296709106e-06	MMP10_F9
37932	cg21584846	4.15164015079943e-05	MMP10_F9
37933	cg21584883	-6.31538449742769e-07	MMP10_F9
37934	cg21589280	4.8020368560223e-06	MMP10_F9
37935	cg21596742	7.49902526375802e-06	MMP10_F9
37936	cg21596858	-9.37838584984446e-06	MMP10_F9
37937	cg21601498	-4.01693712291667e-06	MMP10_F9
37938	cg21604136	4.50618767475552e-07	MMP10_F9
37939	cg21604357	-1.82775065154837e-06	MMP10_F9
37940	cg21604358	-1.73171072337997e-06	MMP10_F9
37941	cg21604450	1.20186931769817e-06	MMP10_F9
37942	cg21604539	1.84471590686091e-06	MMP10_F9
37943	cg21604615	-1.7404345661504e-07	MMP10_F9
37944	cg21604970	-9.96042689076609e-07	MMP10_F9
37945	cg21605566	1.49733259543889e-06	MMP10_F9
37946	cg21606490	6.44736394198766e-06	MMP10_F9
37947	cg21606664	9.9547273621685e-07	MMP10_F9
37948	cg21606780	-1.11856500620978e-06	MMP10_F9
37949	cg21606866	1.57906760362311e-07	MMP10_F9
37950	cg21606956	8.38026755938992e-06	MMP10_F9
37951	cg21607076	3.9891902706669e-06	MMP10_F9
37952	cg21607172	-2.68583094513079e-05	MMP10_F9
37953	cg21607848	6.94366928892393e-06	MMP10_F9
37954	cg21608225	-3.00694822243035e-05	MMP10_F9
37955	cg21609024	6.79759737546606e-06	MMP10_F9
37956	cg21609526	-4.15080977007004e-05	MMP10_F9
37957	cg21609624	-8.49248610997763e-06	MMP10_F9
37958	cg21609640	-1.04277027051012e-05	MMP10_F9
37959	cg21609706	-2.29391252834249e-06	MMP10_F9
37960	cg21609826	-8.81603763296107e-07	MMP10_F9
37961	cg21615127	-5.89412996560861e-06	MMP10_F9
37962	cg21615567	2.83792779342642e-06	MMP10_F9
37963	cg21616031	-1.41113853478324e-07	MMP10_F9
37964	cg21616627	1.24477740808073e-05	MMP10_F9
37965	cg21616720	-9.35178660281793e-08	MMP10_F9
37966	cg21617516	5.62274152922595e-07	MMP10_F9
37967	cg21617625	-2.99872277972676e-05	MMP10_F9
37968	cg21639031	5.29461813610229e-06	MMP10_F9
37969	cg21643298	-6.8524658226162e-06	MMP10_F9
37970	cg21643547	1.87781279587164e-05	MMP10_F9
37971	cg21643748	-3.72381736157752e-06	MMP10_F9
37972	cg21644096	1.93994236625641e-06	MMP10_F9
37973	cg21644111	-5.24847382583445e-07	MMP10_F9
37974	cg21644334	-1.18943844771852e-07	MMP10_F9
37975	cg21644578	3.1770202230017e-07	MMP10_F9
37976	cg21645075	6.58446371177825e-06	MMP10_F9
37977	cg21645973	1.18845661406588e-06	MMP10_F9
37978	cg21646025	1.06989627566921e-05	MMP10_F9
37979	cg21646082	-8.80896089908814e-06	MMP10_F9
37980	cg21646186	3.63214618286701e-07	MMP10_F9
37981	cg21646199	-4.38937554707417e-06	MMP10_F9
37982	cg21646557	2.80540952003267e-06	MMP10_F9
37983	cg21647035	-1.01519811199393e-06	MMP10_F9
37984	cg21647220	3.69180260667713e-06	MMP10_F9
37985	cg21647227	6.88507840554726e-06	MMP10_F9
37986	cg21647407	-3.40315019388667e-06	MMP10_F9
37987	cg21647460	-7.764221855213e-06	MMP10_F9
37988	cg21647560	1.69909740589833e-05	MMP10_F9
37989	cg21647780	8.49207912516664e-07	MMP10_F9
37990	cg21648040	1.73779725588789e-06	MMP10_F9
37991	cg21648401	1.2607837574214e-05	MMP10_F9
37992	cg21648457	-1.20088221035655e-06	MMP10_F9
37993	cg21649051	8.85587903015637e-07	MMP10_F9
37994	cg21655710	1.12285118424356e-05	MMP10_F9
37995	cg21660130	-7.3768560404406e-06	MMP10_F9
37996	cg21666217	4.34852318973526e-07	MMP10_F9
37997	cg21679142	-1.67188843984212e-06	MMP10_F9
37998	cg21679169	2.90491207833811e-06	MMP10_F9
37999	cg21679391	-1.75071588953366e-05	MMP10_F9
38000	cg21679730	8.61179952019405e-06	MMP10_F9
38001	cg21679825	-1.74083108213525e-05	MMP10_F9
38002	cg21680178	-1.67193504935087e-08	MMP10_F9
38003	cg21680222	-3.69275281821043e-07	MMP10_F9
38004	cg21680327	-1.4315266858789e-05	MMP10_F9
38005	cg21680474	-1.43244497071699e-05	MMP10_F9
38006	cg21680719	-2.56051914158586e-05	MMP10_F9
38007	cg21680896	-7.18869874508409e-06	MMP10_F9
38008	cg21680979	3.42478676791266e-07	MMP10_F9
38009	cg21680980	-3.62597284843272e-06	MMP10_F9
38010	cg21681184	-4.48445297884508e-06	MMP10_F9
38011	cg21681320	9.05565050731916e-07	MMP10_F9
38012	cg21681327	-1.05170885875524e-05	MMP10_F9
38013	cg21681377	1.64715737870307e-05	MMP10_F9
38014	cg21681396	8.88668441648261e-07	MMP10_F9
38015	cg21681549	1.40278400215353e-06	MMP10_F9
38016	cg21681702	-2.94503241095195e-06	MMP10_F9
38017	cg21682062	3.21344170638316e-07	MMP10_F9
38018	cg21682210	-3.09092350082735e-05	MMP10_F9
38019	cg21682382	-4.82768738034077e-06	MMP10_F9
38020	cg21682432	-4.04668801940074e-06	MMP10_F9
38021	cg21682780	-6.74183370982306e-06	MMP10_F9
38022	cg21683025	5.24250424814733e-06	MMP10_F9
38023	cg21683069	7.64691495246743e-06	MMP10_F9
38024	cg21683105	-1.47335903565352e-05	MMP10_F9
38025	cg21683284	1.21138356003208e-05	MMP10_F9
38026	cg21683619	1.78927692656445e-06	MMP10_F9
38027	cg21684021	-9.8371389678966e-06	MMP10_F9
38028	cg21684179	1.11174746262931e-06	MMP10_F9
38029	cg21684588	-6.31442385298927e-06	MMP10_F9
38030	cg21685234	-5.65521933710687e-07	MMP10_F9
38031	cg21685286	-3.02071169745973e-06	MMP10_F9
38032	cg21685663	7.37566848959849e-07	MMP10_F9
38033	cg21686171	-1.07399052721156e-05	MMP10_F9
38034	cg21686225	1.14098561855964e-05	MMP10_F9
38035	cg21686386	-1.37681672823762e-05	MMP10_F9
38036	cg21686600	6.67341623157515e-05	MMP10_F9
38037	cg21686632	-5.86139490972704e-06	MMP10_F9
38038	cg21686694	7.51786901443915e-06	MMP10_F9
38039	cg21686944	5.76981431374792e-06	MMP10_F9
38040	cg21687300	-1.26040753159697e-05	MMP10_F9
38041	cg21687365	-5.20433862088954e-07	MMP10_F9
38042	cg21687740	-1.33958480956494e-05	MMP10_F9
38043	cg21687775	-8.94558993878975e-06	MMP10_F9
38044	cg21689075	-5.9399785532265e-06	MMP10_F9
38045	cg21689812	-3.46392061569514e-06	MMP10_F9
38046	cg21689824	-4.13198345228728e-06	MMP10_F9
38047	cg21690050	2.01936318653836e-05	MMP10_F9
38048	cg21690091	2.09272123668723e-06	MMP10_F9
38049	cg21690505	-9.9847447837607e-06	MMP10_F9
38050	cg21690725	1.70905712241577e-06	MMP10_F9
38051	cg21690777	-1.99039312735806e-05	MMP10_F9
38052	cg21690921	-3.91507983359255e-06	MMP10_F9
38053	cg21690979	1.45818468078827e-07	MMP10_F9
38054	cg21691065	-4.64030103280962e-06	MMP10_F9
38055	cg21691089	4.12466405595526e-07	MMP10_F9
38056	cg21691116	-1.33718213817477e-05	MMP10_F9
38057	cg21691717	1.92373776711895e-06	MMP10_F9
38058	cg21692182	6.28796382421306e-06	MMP10_F9
38059	cg21692308	-2.70132883791925e-05	MMP10_F9
38060	cg21692434	-1.73878007604712e-05	MMP10_F9
38061	cg21692450	-1.36594109042929e-05	MMP10_F9
38062	cg21692516	1.67802217802054e-05	MMP10_F9
38063	cg21692666	3.6717816564256e-05	MMP10_F9
38064	cg21692735	-9.39718479924117e-07	MMP10_F9
38065	cg21692930	-4.90464838359331e-06	MMP10_F9
38066	cg21693033	1.22916396884498e-05	MMP10_F9
38067	cg21693788	2.26735229238365e-07	MMP10_F9
38068	cg21693907	2.01543772801963e-06	MMP10_F9
38069	cg21693965	-3.34193433997526e-06	MMP10_F9
38070	cg21694350	1.19899590666992e-06	MMP10_F9
38071	cg21694591	6.11602653066756e-06	MMP10_F9
38072	cg21695171	-2.11449188445167e-06	MMP10_F9
38073	cg21695487	3.46526587284324e-06	MMP10_F9
38074	cg21695661	8.18877982131987e-06	MMP10_F9
38075	cg21695830	2.28536211962949e-05	MMP10_F9
38076	cg21696012	-5.95586772824482e-05	MMP10_F9
38077	cg21696055	1.79435125154834e-05	MMP10_F9
38078	cg21696975	-5.15350674538437e-06	MMP10_F9
38079	cg21697512	-4.61392739054369e-05	MMP10_F9
38080	cg21710324	5.47517300806162e-06	MMP10_F9
38081	cg21712663	2.46326621793807e-06	MMP10_F9
38082	cg21712805	-3.25040340135217e-05	MMP10_F9
38083	cg21713812	1.12655367694852e-06	MMP10_F9
38084	cg21715963	-9.45894425850377e-07	MMP10_F9
38085	cg21728447	1.39360250423766e-06	MMP10_F9
38086	cg21730067	2.6627269178109e-06	MMP10_F9
38087	cg21731286	-4.65501739285368e-06	MMP10_F9
38088	cg21735376	-2.07231653408547e-07	MMP10_F9
38089	cg21740146	-4.49979806852139e-06	MMP10_F9
38090	cg21749312	1.32867154912488e-05	MMP10_F9
38091	cg21754343	-5.87270326885952e-06	MMP10_F9
38092	cg21762820	3.10344398207701e-06	MMP10_F9
38093	cg21767703	2.25658110325251e-06	MMP10_F9
38094	cg21770828	2.66442622928324e-06	MMP10_F9
38095	cg21772489	-1.39529286480829e-06	MMP10_F9
38096	cg21772589	-1.61244556515994e-05	MMP10_F9
38097	cg21772773	-4.93545419912087e-05	MMP10_F9
38098	cg21773314	4.51418530570956e-06	MMP10_F9
38099	cg21774136	7.33244723159059e-05	MMP10_F9
38100	cg21774220	-6.6753561478849e-06	MMP10_F9
38101	cg21774281	-6.32469000098092e-07	MMP10_F9
38102	cg21774338	1.70089043616235e-05	MMP10_F9
38103	cg21774736	-2.65739064913213e-06	MMP10_F9
38104	cg21774754	1.10105334183943e-06	MMP10_F9
38105	cg21775279	-2.17053520975875e-05	MMP10_F9
38106	cg21775570	-2.42223796016621e-05	MMP10_F9
38107	cg21775619	5.71359544757342e-06	MMP10_F9
38108	cg21776577	7.35817059040547e-06	MMP10_F9
38109	cg21776599	-3.55915953526354e-06	MMP10_F9
38110	cg21776674	-1.0560006670182e-05	MMP10_F9
38111	cg21777089	2.64429964718854e-05	MMP10_F9
38112	cg21777154	3.90776088472701e-06	MMP10_F9
38113	cg21778193	-2.86388128225796e-05	MMP10_F9
38114	cg21778518	2.34761577525816e-05	MMP10_F9
38115	cg21779088	5.2719131769337e-06	MMP10_F9
38116	cg21780202	-3.0834526287952e-06	MMP10_F9
38117	cg21780294	-4.71062396797666e-07	MMP10_F9
38118	cg21781706	-4.74475971484541e-06	MMP10_F9
38119	cg21782593	4.55110048978508e-06	MMP10_F9
38120	cg21782985	1.03335797998675e-05	MMP10_F9
38121	cg21783012	-5.48605989496284e-05	MMP10_F9
38122	cg21783387	9.11327921862991e-06	MMP10_F9
38123	cg21783442	4.7156995104002e-06	MMP10_F9
38124	cg21783729	4.84188584563245e-06	MMP10_F9
38125	cg21783749	1.38456545541605e-06	MMP10_F9
38126	cg21783847	-2.12162088946397e-06	MMP10_F9
38127	cg21784096	2.26766514303347e-07	MMP10_F9
38128	cg21784383	1.13877138942158e-05	MMP10_F9
38129	cg21784411	1.09879523961298e-05	MMP10_F9
38130	cg21784781	1.41498691848824e-05	MMP10_F9
38131	cg21785067	-2.60354043402751e-05	MMP10_F9
38132	cg21785245	-4.94231457094505e-06	MMP10_F9
38133	cg21785384	3.87521338444923e-07	MMP10_F9
38134	cg21785723	-1.6993292918642e-06	MMP10_F9
38135	cg21785781	9.18936619215712e-07	MMP10_F9
38136	cg21786227	-1.73741536086046e-05	MMP10_F9
38137	cg21786289	-7.73960105567396e-07	MMP10_F9
38138	cg21786334	1.18300867820961e-06	MMP10_F9
38139	cg21786372	-8.57345648501748e-06	MMP10_F9
38140	cg21786808	1.71877484238197e-07	MMP10_F9
38141	cg21787078	8.99491146513167e-06	MMP10_F9
38142	cg21787190	4.36305382964363e-06	MMP10_F9
38143	cg21787390	1.04613586729872e-05	MMP10_F9
38144	cg21787620	-4.26433785589663e-07	MMP10_F9
38145	cg21787835	4.41197289363787e-06	MMP10_F9
38146	cg21787873	1.63337348409138e-06	MMP10_F9
38147	cg21787989	-1.79394737300994e-05	MMP10_F9
38148	cg21788473	1.34560366922091e-06	MMP10_F9
38149	cg21789280	9.92570267170474e-07	MMP10_F9
38150	cg21789564	1.93188188784793e-07	MMP10_F9
38151	cg21789695	-7.81102437410217e-06	MMP10_F9
38152	cg21789941	2.03228098423071e-05	MMP10_F9
38153	cg21790344	-2.85906138350984e-05	MMP10_F9
38154	cg21791023	5.23855931911878e-05	MMP10_F9
38155	cg21803791	-7.79188149112407e-06	MMP10_F9
38156	cg21805731	1.90667143630131e-05	MMP10_F9
38157	cg21805734	-3.68622438193638e-07	MMP10_F9
38158	cg21805788	-2.23371237483618e-05	MMP10_F9
38159	cg21806273	3.55620525698637e-05	MMP10_F9
38160	cg21806750	-1.59274845860978e-05	MMP10_F9
38161	cg21807065	1.55469511798579e-06	MMP10_F9
38162	cg21807522	2.55530776606412e-06	MMP10_F9
38163	cg21807694	-8.86827489226396e-06	MMP10_F9
38164	cg21807865	2.37690849718664e-06	MMP10_F9
38165	cg21807930	1.07096342309779e-05	MMP10_F9
38166	cg21808053	1.32005219452331e-06	MMP10_F9
38167	cg21808258	1.35586650915582e-05	MMP10_F9
38168	cg21808345	4.57243459083674e-06	MMP10_F9
38169	cg21808448	-1.52194234196504e-06	MMP10_F9
38170	cg21808707	5.52201659423526e-06	MMP10_F9
38171	cg21809155	3.11793247624458e-06	MMP10_F9
38172	cg21809161	-4.88190908330828e-06	MMP10_F9
38173	cg21809210	2.32905467884861e-07	MMP10_F9
38174	cg21809257	-3.95373235196672e-06	MMP10_F9
38175	cg21809447	-3.90327286767049e-06	MMP10_F9
38176	cg21810793	-1.27959970998395e-05	MMP10_F9
38177	cg21810910	1.07569373620149e-06	MMP10_F9
38178	cg21811853	3.16809970542801e-06	MMP10_F9
38179	cg21811896	9.9633399927816e-06	MMP10_F9
38180	cg21812313	2.18071601907431e-05	MMP10_F9
38181	cg21812332	7.02711273365727e-06	MMP10_F9
38182	cg21812476	-7.49349503604848e-06	MMP10_F9
38183	cg21812670	1.75573358507413e-05	MMP10_F9
38184	cg21812850	2.16216350805371e-05	MMP10_F9
38185	cg21813101	-1.07674147772666e-06	MMP10_F9
38186	cg21813112	-7.23566485787327e-08	MMP10_F9
38187	cg21813265	-2.20820466323383e-05	MMP10_F9
38188	cg21813376	3.2304537617367e-05	MMP10_F9
38189	cg21813377	-2.90664714210745e-05	MMP10_F9
38190	cg21813546	-1.46916506218996e-06	MMP10_F9
38191	cg21813591	7.97117752932792e-07	MMP10_F9
38192	cg21813747	2.16675406587879e-05	MMP10_F9
38193	cg21814278	5.97382481305223e-06	MMP10_F9
38194	cg21815047	-6.36582479750454e-07	MMP10_F9
38195	cg21815220	-1.05634558503444e-06	MMP10_F9
38196	cg21815807	5.46309810017421e-06	MMP10_F9
38197	cg21816308	-3.59066281593001e-06	MMP10_F9
38198	cg21816491	-2.06202003836473e-05	MMP10_F9
38199	cg21816942	2.34178651586214e-06	MMP10_F9
38200	cg21817012	5.69507789158304e-07	MMP10_F9
38201	cg21817668	-1.20226903597207e-05	MMP10_F9
38202	cg21818216	3.70808601497149e-06	MMP10_F9
38203	cg21818533	-4.74895336583561e-06	MMP10_F9
38204	cg21819024	6.44374607312633e-06	MMP10_F9
38205	cg21819468	-5.45448740486518e-07	MMP10_F9
38206	cg21819604	7.06343466244472e-06	MMP10_F9
38207	cg21820127	-5.87220502624578e-06	MMP10_F9
38208	cg21820373	-3.09062217640272e-06	MMP10_F9
38209	cg21820517	3.95264411380122e-06	MMP10_F9
38210	cg21821095	8.75643227793685e-06	MMP10_F9
38211	cg21821103	-1.62892119732221e-05	MMP10_F9
38212	cg21821674	-1.79199317599391e-06	MMP10_F9
38213	cg21822140	6.45890618073854e-06	MMP10_F9
38214	cg21822905	-5.51871321259164e-06	MMP10_F9
38215	cg21823119	-1.78227082406248e-05	MMP10_F9
38216	cg21823605	-2.21295305486845e-05	MMP10_F9
38217	cg21823733	-1.09163153879309e-05	MMP10_F9
38218	cg21823860	-1.30415990968112e-06	MMP10_F9
38219	cg21824010	-1.85733233720583e-05	MMP10_F9
38220	cg21824902	-9.70671350157928e-07	MMP10_F9
38221	cg21825944	1.16851110324867e-05	MMP10_F9
38222	cg21826272	1.4363849390798e-05	MMP10_F9
38223	cg21826784	-6.18254103876341e-05	MMP10_F9
38224	cg21826900	2.88662640576497e-06	MMP10_F9
38225	cg21827626	-1.23941188763584e-06	MMP10_F9
38226	cg21827809	-1.75439523416305e-05	MMP10_F9
38227	cg21828233	4.88830014915867e-06	MMP10_F9
38228	cg21828629	7.48242309749194e-06	MMP10_F9
38229	cg21828982	-8.41634960364784e-07	MMP10_F9
38230	cg21829239	4.8972040560299e-06	MMP10_F9
38231	cg21829336	3.17601687834185e-06	MMP10_F9
38232	cg21829783	1.12023651963012e-05	MMP10_F9
38233	cg21830050	-5.02609195910822e-05	MMP10_F9
38234	cg21830221	4.62091602561196e-05	MMP10_F9
38235	cg21830222	-7.74018069576272e-06	MMP10_F9
38236	cg21830313	4.73167870965046e-07	MMP10_F9
38237	cg21831028	-1.42347613634624e-05	MMP10_F9
38238	cg21831451	-1.20211312319148e-06	MMP10_F9
38239	cg21831501	-1.48410599550397e-06	MMP10_F9
38240	cg21831649	2.83756723609949e-06	MMP10_F9
38241	cg21831742	-2.38854310784788e-06	MMP10_F9
38242	cg21831898	2.81698370786908e-07	MMP10_F9
38243	cg21832150	3.55602854534075e-06	MMP10_F9
38244	cg21832906	1.38382422823941e-05	MMP10_F9
38245	cg21832962	1.88838089544049e-06	MMP10_F9
38246	cg21833572	2.11960244152327e-06	MMP10_F9
38247	cg21833837	-3.69398805105259e-06	MMP10_F9
38248	cg21834207	-4.45372173287637e-07	MMP10_F9
38249	cg21834248	1.67136573311682e-05	MMP10_F9
38250	cg21834497	-2.02769486674354e-07	MMP10_F9
38251	cg21834851	-2.77509937010524e-06	MMP10_F9
38252	cg21836358	1.35163457997849e-05	MMP10_F9
38253	cg21836418	-1.11289704276147e-05	MMP10_F9
38254	cg21837069	-1.25435995951276e-05	MMP10_F9
38255	cg21837189	4.45028947826801e-05	MMP10_F9
38256	cg21837207	-2.50393988176119e-06	MMP10_F9
38257	cg21837323	-5.40620511696537e-05	MMP10_F9
38258	cg21837391	-1.39658469127343e-05	MMP10_F9
38259	cg21837826	9.716309970971e-06	MMP10_F9
38260	cg21838334	-2.97040880606318e-06	MMP10_F9
38261	cg21841239	-9.63494009104724e-06	MMP10_F9
38262	cg21846488	3.45199745964041e-06	MMP10_F9
38263	cg21847405	5.25524511591646e-06	MMP10_F9
38264	cg21847951	7.48138160075175e-07	MMP10_F9
38265	cg21848084	-4.3761592577534e-06	MMP10_F9
38266	cg21848088	-1.1989988775633e-06	MMP10_F9
38267	cg21848143	2.62343264905848e-06	MMP10_F9
38268	cg21848278	-7.65419726437493e-06	MMP10_F9
38269	cg21848532	-8.98601975688293e-07	MMP10_F9
38270	cg21849289	-4.96781783841293e-07	MMP10_F9
38271	cg21849812	-6.89063307169178e-06	MMP10_F9
38272	cg21850578	-1.08136450090177e-05	MMP10_F9
38273	cg21850668	1.16026084723792e-06	MMP10_F9
38274	cg21850691	2.73189318468932e-06	MMP10_F9
38275	cg21850722	2.02657595528706e-05	MMP10_F9
38276	cg21851530	7.71683111582657e-07	MMP10_F9
38277	cg21851672	-2.33745529115408e-05	MMP10_F9
38278	cg21851713	2.44108119516668e-05	MMP10_F9
38279	cg21851967	-4.16221062591651e-07	MMP10_F9
38280	cg21852292	1.08800980106299e-05	MMP10_F9
38281	cg21852503	-2.06394261337802e-07	MMP10_F9
38282	cg21852513	-9.93735373331305e-06	MMP10_F9
38283	cg21852905	1.12221862116051e-06	MMP10_F9
38284	cg21853568	5.0512013424683e-06	MMP10_F9
38285	cg21853707	-3.562078274353e-05	MMP10_F9
38286	cg21853989	4.39550271091173e-07	MMP10_F9
38287	cg21854332	-6.942680802075e-05	MMP10_F9
38288	cg21854408	1.83533347148332e-06	MMP10_F9
38289	cg21854759	-1.05289191023647e-05	MMP10_F9
38290	cg21855143	1.39957120106948e-05	MMP10_F9
38291	cg21855617	-1.20900165413074e-06	MMP10_F9
38292	cg21856005	6.17391206135157e-07	MMP10_F9
38293	cg21856257	4.29623661682693e-07	MMP10_F9
38294	cg21856670	1.25606479061911e-05	MMP10_F9
38295	cg21857822	4.44397466935603e-05	MMP10_F9
38296	cg21858764	-9.50538265199092e-06	MMP10_F9
38297	cg21858823	8.08098433105747e-06	MMP10_F9
38298	cg21859019	-2.04081073062746e-05	MMP10_F9
38299	cg21859337	3.77749168620705e-07	MMP10_F9
38300	cg21859421	3.02051627823816e-05	MMP10_F9
38301	cg21859455	2.16359452736828e-06	MMP10_F9
38302	cg21859562	-3.61612795954955e-06	MMP10_F9
38303	cg21859597	1.57692732034114e-06	MMP10_F9
38304	cg21860360	-4.66500024485933e-05	MMP10_F9
38305	cg21860629	1.17940494556595e-06	MMP10_F9
38306	cg21860667	6.76961268898003e-06	MMP10_F9
38307	cg21861174	2.82196204693846e-06	MMP10_F9
38308	cg21861265	5.71079639163497e-06	MMP10_F9
38309	cg21861305	-7.71780609499085e-06	MMP10_F9
38310	cg21862126	-2.80757224351819e-05	MMP10_F9
38311	cg21862529	-7.42626113579365e-06	MMP10_F9
38312	cg21863016	-6.65691834741124e-06	MMP10_F9
38313	cg21863110	7.45902592171208e-06	MMP10_F9
38314	cg21863499	-4.37387898714979e-07	MMP10_F9
38315	cg21863946	-5.78053943554332e-06	MMP10_F9
38316	cg21864563	2.47171719356824e-06	MMP10_F9
38317	cg21864845	-4.86320144246902e-06	MMP10_F9
38318	cg21864959	-2.1973507314811e-05	MMP10_F9
38319	cg21864996	-1.14588276946262e-06	MMP10_F9
38320	cg21865157	-2.00376632205711e-06	MMP10_F9
38321	cg21865249	-1.91220154728027e-05	MMP10_F9
38322	cg21867457	-2.56456920470225e-05	MMP10_F9
38323	cg21867608	6.16493953356837e-06	MMP10_F9
38324	cg21868031	6.29685791918524e-06	MMP10_F9
38325	cg21868050	6.79851628519702e-07	MMP10_F9
38326	cg21868134	-4.27154258900773e-06	MMP10_F9
38327	cg21868703	-4.64096088010553e-08	MMP10_F9
38328	cg21868774	6.19897283132784e-07	MMP10_F9
38329	cg21869174	-3.81311775468774e-06	MMP10_F9
38330	cg21869440	6.14508475217966e-06	MMP10_F9
38331	cg21869913	-5.8874783313904e-06	MMP10_F9
38332	cg21869951	-3.71121295191494e-07	MMP10_F9
38333	cg21870244	2.16585266806735e-06	MMP10_F9
38334	cg21870274	6.1711720066315e-06	MMP10_F9
38335	cg21870518	1.0913603708097e-05	MMP10_F9
38336	cg21870545	-2.37997581384681e-05	MMP10_F9
38337	cg21870645	-4.47153909583771e-06	MMP10_F9
38338	cg21870784	8.78427728685747e-08	MMP10_F9
38339	cg21870884	-1.3601600084871e-05	MMP10_F9
38340	cg21871151	-1.09339184048269e-05	MMP10_F9
38341	cg21871952	-1.41911813912729e-05	MMP10_F9
38342	cg21872093	1.29791855556636e-05	MMP10_F9
38343	cg21872908	-4.0841896937595e-05	MMP10_F9
38344	cg21873275	-1.91330717366005e-05	MMP10_F9
38345	cg21875080	1.05116693195746e-06	MMP10_F9
38346	cg21875946	-5.6109341595528e-06	MMP10_F9
38347	cg21875980	-6.2684841832048e-05	MMP10_F9
38348	cg21876283	1.38218420737564e-06	MMP10_F9
38349	cg21876832	1.26538434193268e-05	MMP10_F9
38350	cg21876925	4.49269539509493e-06	MMP10_F9
38351	cg21877005	-1.54261215415827e-05	MMP10_F9
38352	cg21877201	9.37631913402648e-07	MMP10_F9
38353	cg21877565	3.3411006282675e-05	MMP10_F9
38354	cg21877855	1.30233949035946e-06	MMP10_F9
38355	cg21877974	5.88092485336102e-07	MMP10_F9
38356	cg21878149	-5.73195222427964e-06	MMP10_F9
38357	cg21879320	1.74177357397321e-06	MMP10_F9
38358	cg21879454	-2.66396757618082e-06	MMP10_F9
38359	cg21879716	-6.35986934300989e-06	MMP10_F9
38360	cg21880765	-7.12035341465438e-06	MMP10_F9
38361	cg21880888	-9.06802240007564e-06	MMP10_F9
38362	cg21881116	1.60512035202023e-06	MMP10_F9
38363	cg21883115	5.75456407109482e-07	MMP10_F9
38364	cg21888214	2.24156370961839e-06	MMP10_F9
38365	cg21899939	-3.42546611390768e-06	MMP10_F9
38366	cg21906083	-7.59018307076623e-06	MMP10_F9
38367	cg21906539	3.50043393930417e-06	MMP10_F9
38368	cg21906605	1.27761053732084e-06	MMP10_F9
38369	cg21906716	7.88516241125044e-06	MMP10_F9
38370	cg21906852	9.42651476532424e-06	MMP10_F9
38371	cg21907496	1.42518240582041e-06	MMP10_F9
38372	cg21907663	1.97571851739715e-07	MMP10_F9
38373	cg21907877	1.2491759119834e-07	MMP10_F9
38374	cg21908178	3.11402202686705e-06	MMP10_F9
38375	cg21908208	5.47441021841234e-06	MMP10_F9
38376	cg21908235	-2.70868261495647e-07	MMP10_F9
38377	cg21908248	1.98612973956072e-07	MMP10_F9
38378	cg21908287	1.68293261119104e-07	MMP10_F9
38379	cg21908420	5.01736715342307e-06	MMP10_F9
38380	cg21908664	3.68572009995987e-06	MMP10_F9
38381	cg21908886	-4.06155109184554e-06	MMP10_F9
38382	cg21908960	2.90023629279781e-05	MMP10_F9
38383	cg21909192	-1.62837830090711e-05	MMP10_F9
38384	cg21909475	1.65170911981737e-08	MMP10_F9
38385	cg21910613	-1.35323618840882e-06	MMP10_F9
38386	cg21911326	4.00413878508336e-06	MMP10_F9
38387	cg21911557	-9.16275998779173e-08	MMP10_F9
38388	cg21912203	-6.92527912648313e-06	MMP10_F9
38389	cg21912448	-4.0003722796305e-06	MMP10_F9
38390	cg21913319	-6.61005568332001e-07	MMP10_F9
38391	cg21913528	2.66074551216333e-05	MMP10_F9
38392	cg21913775	-1.94774041213361e-05	MMP10_F9
38393	cg21913886	-4.97025955851411e-06	MMP10_F9
38394	cg21913897	-8.55929066678583e-06	MMP10_F9
38395	cg21914290	2.03171178034596e-06	MMP10_F9
38396	cg21914767	8.88723048347083e-06	MMP10_F9
38397	cg21915368	-4.74956252068192e-06	MMP10_F9
38398	cg21915639	4.6346744943808e-06	MMP10_F9
38399	cg21915935	2.12330453479127e-07	MMP10_F9
38400	cg21915962	-8.30553968985585e-06	MMP10_F9
38401	cg21916655	-9.75281164131558e-07	MMP10_F9
38402	cg21917051	-1.70238041592813e-06	MMP10_F9
38403	cg21917351	3.53895134679489e-07	MMP10_F9
38404	cg21917448	-5.73009894607462e-06	MMP10_F9
38405	cg21917676	8.8932589228755e-07	MMP10_F9
38406	cg21917976	-2.20761144700572e-05	MMP10_F9
38407	cg21918595	4.93354842789177e-06	MMP10_F9
38408	cg21918969	4.96256101466072e-06	MMP10_F9
38409	cg21919420	-4.36457500568274e-06	MMP10_F9
38410	cg21919596	-6.07504783861525e-06	MMP10_F9
38411	cg21919599	-1.67764513988194e-06	MMP10_F9
38412	cg21919602	3.56038378627209e-07	MMP10_F9
38413	cg21919968	1.90616706606175e-05	MMP10_F9
38414	cg21920015	3.76518309120716e-06	MMP10_F9
38415	cg21920271	-3.4929496628385e-07	MMP10_F9
38416	cg21920303	3.83407321425271e-05	MMP10_F9
38417	cg21920775	1.19129534068084e-07	MMP10_F9
38418	cg21920871	-3.28451616091014e-08	MMP10_F9
38419	cg21921022	5.60021985314918e-06	MMP10_F9
38420	cg21921474	1.94083372664553e-06	MMP10_F9
38421	cg21921513	1.20697331695608e-07	MMP10_F9
38422	cg21921584	-1.78900240083613e-05	MMP10_F9
38423	cg21921630	-1.84118601397138e-05	MMP10_F9
38424	cg21921789	-1.07516986377789e-05	MMP10_F9
38425	cg21921919	-2.84531088975281e-06	MMP10_F9
38426	cg21922512	-3.95127821812097e-06	MMP10_F9
38427	cg21922810	-2.07485299841923e-05	MMP10_F9
38428	cg21923074	-1.63174534430718e-06	MMP10_F9
38429	cg21926138	5.69766866461198e-07	MMP10_F9
38430	cg21926162	-3.68806574774624e-06	MMP10_F9
38431	cg21927975	2.90509358106118e-07	MMP10_F9
38432	cg21928974	-1.19666679961581e-05	MMP10_F9
38433	cg21929761	7.4781092077504e-06	MMP10_F9
38434	cg21929771	6.65940374720799e-07	MMP10_F9
38435	cg21929781	-3.14815222279693e-06	MMP10_F9
38436	cg21929784	2.2267889358289e-05	MMP10_F9
38437	cg21929860	1.91099658920917e-06	MMP10_F9
38438	cg21930061	5.08003938084422e-06	MMP10_F9
38439	cg21930229	-1.2179195041979e-06	MMP10_F9
38440	cg21930399	1.67437282038511e-06	MMP10_F9
38441	cg21930487	1.30825127930963e-06	MMP10_F9
38442	cg21930668	2.02657387905109e-05	MMP10_F9
38443	cg21931680	5.1895406864988e-06	MMP10_F9
38444	cg21931713	-1.06785055237108e-05	MMP10_F9
38445	cg21931991	1.78031354973759e-07	MMP10_F9
38446	cg21932190	1.43305970443966e-05	MMP10_F9
38447	cg21932400	-8.79485526932563e-06	MMP10_F9
38448	cg21932513	-2.79916837438671e-05	MMP10_F9
38449	cg21932672	-2.4153948428704e-06	MMP10_F9
38450	cg21932983	2.67485067313653e-06	MMP10_F9
38451	cg21933021	-6.31079229126584e-06	MMP10_F9
38452	cg21933812	-3.82281208876592e-06	MMP10_F9
38453	cg21934230	-3.38344346119189e-05	MMP10_F9
38454	cg21934237	1.45939589230982e-05	MMP10_F9
38455	cg21934588	3.10733820698425e-06	MMP10_F9
38456	cg21934910	1.01007186787679e-06	MMP10_F9
38457	cg21934978	8.24895062349408e-07	MMP10_F9
38458	cg21936179	-9.82663659835706e-06	MMP10_F9
38459	cg21936464	2.93211288615589e-06	MMP10_F9
38460	cg21936775	3.81070741906766e-06	MMP10_F9
38461	cg21937128	-4.60291482381834e-05	MMP10_F9
38462	cg21937395	1.12080931342098e-05	MMP10_F9
38463	cg21937969	-2.91554825954772e-06	MMP10_F9
38464	cg21938406	7.13179990019054e-06	MMP10_F9
38465	cg21939836	-6.15809630907647e-06	MMP10_F9
38466	cg21940308	-6.5034434755439e-06	MMP10_F9
38467	cg21941251	-2.16174900991471e-05	MMP10_F9
38468	cg21941844	1.41891888700596e-05	MMP10_F9
38469	cg21942218	-2.72789246499553e-07	MMP10_F9
38470	cg21942430	3.02717084155848e-07	MMP10_F9
38471	cg21942576	-1.21732005534519e-05	MMP10_F9
38472	cg21942701	-4.73795002419912e-06	MMP10_F9
38473	cg21942815	-2.27603721815329e-06	MMP10_F9
38474	cg21943117	2.65911387068153e-05	MMP10_F9
38475	cg21943268	-1.3096134884655e-05	MMP10_F9
38476	cg21943599	-8.25939260165667e-06	MMP10_F9
38477	cg21943652	6.05074237831194e-06	MMP10_F9
38478	cg21944219	-2.28557792536891e-05	MMP10_F9
38479	cg21944557	-9.20090107625765e-07	MMP10_F9
38480	cg21944749	5.9064314114686e-06	MMP10_F9
38481	cg21944767	9.58957594820844e-06	MMP10_F9
38482	cg21945639	1.2083044993567e-05	MMP10_F9
38483	cg21948655	2.60778881331362e-06	MMP10_F9
38484	cg21950037	-2.46771894470238e-05	MMP10_F9
38485	cg21950166	-1.0497148792116e-05	MMP10_F9
38486	cg21950196	-2.20240060811776e-06	MMP10_F9
38487	cg21950720	1.0017391427656e-05	MMP10_F9
38488	cg21951459	-6.58516290503228e-06	MMP10_F9
38489	cg21951975	-1.12920107446982e-05	MMP10_F9
38490	cg21952052	2.73582448732392e-05	MMP10_F9
38491	cg21957156	4.67404187231073e-06	MMP10_F9
38492	cg21959316	3.09272164236121e-06	MMP10_F9
38493	cg21959334	2.04128888412284e-06	MMP10_F9
38494	cg21959457	1.06143174083934e-05	MMP10_F9
38495	cg21959874	1.41501887198617e-06	MMP10_F9
38496	cg21960474	2.29180731213952e-05	MMP10_F9
38497	cg21961202	8.09417148337256e-06	MMP10_F9
38498	cg21961270	2.77533980650096e-07	MMP10_F9
38499	cg21961336	7.77262445273679e-08	MMP10_F9
38500	cg21961707	1.10638995296335e-06	MMP10_F9
38501	cg21962204	-2.25096064383189e-06	MMP10_F9
38502	cg21962835	-2.89049975933887e-05	MMP10_F9
38503	cg21963643	-1.52138708139339e-06	MMP10_F9
38504	cg21963768	3.70038998152491e-06	MMP10_F9
38505	cg21964252	4.2770693961443e-06	MMP10_F9
38506	cg21964391	6.39913240733322e-06	MMP10_F9
38507	cg21964551	-2.24698944690375e-06	MMP10_F9
38508	cg21964564	2.06704225192106e-06	MMP10_F9
38509	cg21965995	-2.24465890318688e-05	MMP10_F9
38510	cg21966075	5.46196188459062e-06	MMP10_F9
38511	cg21966975	-1.53956371146764e-05	MMP10_F9
38512	cg21968580	2.98975268532199e-06	MMP10_F9
38513	cg21983178	-9.41937913048766e-06	MMP10_F9
38514	cg21989023	8.69058303494899e-07	MMP10_F9
38515	cg21991396	-6.73518065083029e-05	MMP10_F9
38516	cg21995800	-5.99648619492111e-06	MMP10_F9
38517	cg21996039	1.46630564423786e-06	MMP10_F9
38518	cg21996134	-1.00094144565723e-05	MMP10_F9
38519	cg21996227	-2.5319337427253e-06	MMP10_F9
38520	cg21996336	7.353474979124e-06	MMP10_F9
38521	cg21996351	2.44556740926287e-05	MMP10_F9
38522	cg21996360	-5.47861749585487e-06	MMP10_F9
38523	cg21997465	2.56908707255899e-05	MMP10_F9
38524	cg21998383	2.39248515737097e-06	MMP10_F9
38525	cg21998473	-3.72700926054299e-06	MMP10_F9
38526	cg22001513	5.42588120532865e-06	MMP10_F9
38527	cg22001782	2.59181861601751e-06	MMP10_F9
38528	cg22002034	1.74190860868651e-06	MMP10_F9
38529	cg22002075	7.50153647399526e-06	MMP10_F9
38530	cg22005565	-2.24428635907494e-06	MMP10_F9
38531	cg22007047	1.53253859832142e-05	MMP10_F9
38532	cg22007227	-1.52479552185914e-06	MMP10_F9
38533	cg22007638	-6.52128434188886e-07	MMP10_F9
38534	cg22007666	2.28082044266936e-06	MMP10_F9
38535	cg22007739	-3.77713692688743e-05	MMP10_F9
38536	cg22008075	5.246508996257e-06	MMP10_F9
38537	cg22008490	1.21879428479494e-06	MMP10_F9
38538	cg22009470	1.21550118865629e-05	MMP10_F9
38539	cg22009660	-5.52380935179105e-06	MMP10_F9
38540	cg22010000	-3.49721253383463e-06	MMP10_F9
38541	cg22010140	1.23731746851959e-05	MMP10_F9
38542	cg22012156	2.61555042228687e-05	MMP10_F9
38543	cg22012230	5.77752563488982e-08	MMP10_F9
38544	cg22012476	1.92788307370744e-05	MMP10_F9
38545	cg22012583	-7.5972886693454e-07	MMP10_F9
38546	cg22012659	1.01336771607237e-05	MMP10_F9
38547	cg22012666	-5.37518866626086e-06	MMP10_F9
38548	cg22012759	1.88536648700585e-05	MMP10_F9
38549	cg22013370	3.21747776201169e-05	MMP10_F9
38550	cg22013790	-1.75097716029634e-06	MMP10_F9
38551	cg22013882	-1.47118197003204e-05	MMP10_F9
38552	cg22014430	3.02129207645382e-06	MMP10_F9
38553	cg22014834	-2.42255078603565e-06	MMP10_F9
38554	cg22015030	5.77932568472964e-06	MMP10_F9
38555	cg22015128	-6.2895639093529e-07	MMP10_F9
38556	cg22015284	4.97865336747305e-06	MMP10_F9
38557	cg22015486	7.29152697722061e-06	MMP10_F9
38558	cg22015527	-1.75050481819204e-06	MMP10_F9
38559	cg22016654	1.43259928934397e-06	MMP10_F9
38560	cg22016671	-7.96092821757478e-06	MMP10_F9
38561	cg22016731	2.91942140481546e-05	MMP10_F9
38562	cg22016747	4.32761150289567e-06	MMP10_F9
38563	cg22017015	3.30225550807864e-06	MMP10_F9
38564	cg22017303	-3.15693011517693e-06	MMP10_F9
38565	cg22017581	2.94409625452963e-06	MMP10_F9
38566	cg22018051	-4.41082034267049e-05	MMP10_F9
38567	cg22018565	-7.9109536688634e-07	MMP10_F9
38568	cg22018967	-2.89855916802506e-06	MMP10_F9
38569	cg22019094	2.15890514841959e-06	MMP10_F9
38570	cg22019158	4.51436980080068e-06	MMP10_F9
38571	cg22019247	-2.01142632398137e-06	MMP10_F9
38572	cg22019569	-8.59379217020211e-06	MMP10_F9
38573	cg22019955	-8.45624679483586e-06	MMP10_F9
38574	cg22019970	-1.63099332494017e-05	MMP10_F9
38575	cg22020227	-9.55151675902884e-06	MMP10_F9
38576	cg22020633	-2.86926924818052e-06	MMP10_F9
38577	cg22021022	1.88667649874701e-05	MMP10_F9
38578	cg22021178	6.84447293688981e-07	MMP10_F9
38579	cg22021322	3.46435194831219e-06	MMP10_F9
38580	cg22021597	2.43906826940971e-05	MMP10_F9
38581	cg22021644	6.74817421148223e-07	MMP10_F9
38582	cg22022181	-2.70899937188532e-06	MMP10_F9
38583	cg22022321	-9.66778288217296e-06	MMP10_F9
38584	cg22022568	-1.18508865631129e-06	MMP10_F9
38585	cg22022747	1.3205532771781e-05	MMP10_F9
38586	cg22022798	-4.03101535876797e-06	MMP10_F9
38587	cg22022927	-7.01677531499074e-07	MMP10_F9
38588	cg22023046	8.50663884687297e-07	MMP10_F9
38589	cg22023197	2.05053749128387e-05	MMP10_F9
38590	cg22023448	-2.25401867730884e-06	MMP10_F9
38591	cg22024145	-1.99503519539831e-07	MMP10_F9
38592	cg22024479	-2.69567944189892e-07	MMP10_F9
38593	cg22024760	-6.28853295367255e-06	MMP10_F9
38594	cg22025064	1.1660974157414e-05	MMP10_F9
38595	cg22025263	-1.01495901314073e-05	MMP10_F9
38596	cg22025570	1.25727142594813e-05	MMP10_F9
38597	cg22025849	1.0595123768098e-06	MMP10_F9
38598	cg22026255	5.9751349869078e-06	MMP10_F9
38599	cg22026450	1.63950630732783e-05	MMP10_F9
38600	cg22026616	6.01127438550192e-06	MMP10_F9
38601	cg22026687	3.44856651686947e-06	MMP10_F9
38602	cg22027686	4.74163632207296e-06	MMP10_F9
38603	cg22029157	-2.0302853208998e-05	MMP10_F9
38604	cg22029284	-3.11295579326209e-06	MMP10_F9
38605	cg22029297	-1.2970250499271e-06	MMP10_F9
38606	cg22029640	-2.41509548359998e-05	MMP10_F9
38607	cg22029985	4.99041634296035e-06	MMP10_F9
38608	cg22030362	1.93466265037675e-05	MMP10_F9
38609	cg22030684	7.37320339221756e-06	MMP10_F9
38610	cg22031783	1.61071539827397e-06	MMP10_F9
38611	cg22031887	1.07770701520176e-06	MMP10_F9
38612	cg22032528	7.67507919907511e-06	MMP10_F9
38613	cg22032563	7.64323596049664e-06	MMP10_F9
38614	cg22032961	-6.14044018515198e-06	MMP10_F9
38615	cg22032989	1.81603974120687e-06	MMP10_F9
38616	cg22033189	1.21348763536668e-06	MMP10_F9
38617	cg22033754	-3.80307236181276e-06	MMP10_F9
38618	cg22034203	-2.12611689831373e-05	MMP10_F9
38619	cg22034432	2.12391763021916e-06	MMP10_F9
38620	cg22035229	1.40602551134759e-05	MMP10_F9
38621	cg22035815	9.94959590810032e-06	MMP10_F9
38622	cg22036057	7.87216741290046e-06	MMP10_F9
38623	cg22036872	6.46066555027674e-06	MMP10_F9
38624	cg22036894	-1.94311806767732e-05	MMP10_F9
38625	cg22037030	1.85985218241957e-05	MMP10_F9
38626	cg22037798	-5.59855588670961e-06	MMP10_F9
38627	cg22039357	-1.24572405646814e-07	MMP10_F9
38628	cg22039566	6.35759949125821e-06	MMP10_F9
38629	cg22039898	-2.31685272888999e-05	MMP10_F9
38630	cg22039909	-9.32774675062373e-06	MMP10_F9
38631	cg22040158	1.60972856130531e-05	MMP10_F9
38632	cg22040381	8.25749323511192e-06	MMP10_F9
38633	cg22040403	1.73939910831405e-06	MMP10_F9
38634	cg22040431	6.91178366379943e-07	MMP10_F9
38635	cg22040823	-1.05277316627794e-05	MMP10_F9
38636	cg22040867	-3.68822724397744e-06	MMP10_F9
38637	cg22040874	-2.72817895916369e-06	MMP10_F9
38638	cg22040963	2.00814695651692e-07	MMP10_F9
38639	cg22041228	-4.23375696691718e-06	MMP10_F9
38640	cg22041446	1.54732955373215e-05	MMP10_F9
38641	cg22041507	-1.03406482882001e-07	MMP10_F9
38642	cg22041635	2.21183374549339e-06	MMP10_F9
38643	cg22041707	-2.28432134696376e-08	MMP10_F9
38644	cg22041712	7.65740195409956e-07	MMP10_F9
38645	cg22041988	1.77458801453252e-06	MMP10_F9
38646	cg22042144	3.24323746542262e-07	MMP10_F9
38647	cg22042546	3.33708662646407e-07	MMP10_F9
38648	cg22043786	1.53838336668192e-06	MMP10_F9
38649	cg22043888	-4.1071315354656e-05	MMP10_F9
38650	cg22043936	1.31044625703503e-05	MMP10_F9
38651	cg22044028	-1.68257013726051e-06	MMP10_F9
38652	cg22044308	-1.30255795403209e-05	MMP10_F9
38653	cg22045055	-6.17316079632682e-06	MMP10_F9
38654	cg22045253	4.89978283833286e-06	MMP10_F9
38655	cg22045271	2.04724472980207e-06	MMP10_F9
38656	cg22045340	-2.48725093684491e-08	MMP10_F9
38657	cg22045437	2.09498810573701e-06	MMP10_F9
38658	cg22045975	-2.85498025700692e-07	MMP10_F9
38659	cg22045990	4.78478088826394e-06	MMP10_F9
38660	cg22046121	-1.00099591678556e-06	MMP10_F9
38661	cg22046201	-3.2558669705356e-05	MMP10_F9
38662	cg22047469	-1.27176493104103e-05	MMP10_F9
38663	cg22047672	-3.01279850327614e-05	MMP10_F9
38664	cg22048228	2.59248932809393e-05	MMP10_F9
38665	cg22048405	-1.69356094909269e-05	MMP10_F9
38666	cg22048546	8.93028722042146e-08	MMP10_F9
38667	cg22049321	-1.69472939882717e-05	MMP10_F9
38668	cg22049894	-1.80012778907069e-07	MMP10_F9
38669	cg22050281	4.18563353569064e-06	MMP10_F9
38670	cg22050495	1.98382917867724e-06	MMP10_F9
38671	cg22050733	5.75089194777187e-06	MMP10_F9
38672	cg22054164	-6.79357660540217e-06	MMP10_F9
38673	cg22059812	1.53221736357494e-06	MMP10_F9
38674	cg22063056	2.50767218904463e-08	MMP10_F9
38675	cg22063989	5.4710784683496e-06	MMP10_F9
38676	cg22066877	-6.15987894679921e-06	MMP10_F9
38677	cg22068764	8.34825738424166e-08	MMP10_F9
38678	cg22072829	2.81009628300334e-06	MMP10_F9
38679	cg22073152	9.28329554257735e-06	MMP10_F9
38680	cg22073262	-3.080799933155e-05	MMP10_F9
38681	cg22073794	1.3048729074507e-05	MMP10_F9
38682	cg22074858	-8.22560959394926e-06	MMP10_F9
38683	cg22075791	3.21171070576041e-06	MMP10_F9
38684	cg22075924	-4.26338276418792e-06	MMP10_F9
38685	cg22076160	2.85107168311824e-05	MMP10_F9
38686	cg22076614	9.80994998734562e-06	MMP10_F9
38687	cg22076757	-2.58589853388432e-05	MMP10_F9
38688	cg22076769	-6.43211602477418e-06	MMP10_F9
38689	cg22076941	-9.12065986258196e-06	MMP10_F9
38690	cg22077262	1.9778031118e-07	MMP10_F9
38691	cg22077361	4.52879961254055e-05	MMP10_F9
38692	cg22077481	3.66942220306216e-06	MMP10_F9
38693	cg22077553	-1.92471747545428e-05	MMP10_F9
38694	cg22077894	5.35250196990885e-06	MMP10_F9
38695	cg22077962	-1.79293565031387e-05	MMP10_F9
38696	cg22078638	-1.42078042673865e-06	MMP10_F9
38697	cg22079120	-1.65981725620063e-05	MMP10_F9
38698	cg22079827	-3.61060320636728e-06	MMP10_F9
38699	cg22080061	2.14259393812502e-07	MMP10_F9
38700	cg22080281	-1.03061244134456e-05	MMP10_F9
38701	cg22080472	2.49589411523175e-05	MMP10_F9
38702	cg22080628	-5.30696833959543e-06	MMP10_F9
38703	cg22081003	-6.80551255883678e-06	MMP10_F9
38704	cg22081084	2.43987182562515e-06	MMP10_F9
38705	cg22081371	7.78707194957233e-06	MMP10_F9
38706	cg22082145	-7.69980225343449e-07	MMP10_F9
38707	cg22082216	-1.05460704661952e-05	MMP10_F9
38708	cg22082438	1.09759956335907e-05	MMP10_F9
38709	cg22082456	-2.06752893236399e-05	MMP10_F9
38710	cg22082665	-1.50063668472284e-05	MMP10_F9
38711	cg22082780	5.99102016700056e-05	MMP10_F9
38712	cg22083560	-8.19052502767785e-06	MMP10_F9
38713	cg22083641	-7.81025785260142e-06	MMP10_F9
38714	cg22083815	1.28048675591533e-07	MMP10_F9
38715	cg22089024	-1.56874168728537e-06	MMP10_F9
38716	cg22094309	5.04953208873613e-06	MMP10_F9
38717	cg22094750	1.04488212697229e-06	MMP10_F9
38718	cg22100476	2.21851595029012e-06	MMP10_F9
38719	cg22106265	-9.17136955665319e-06	MMP10_F9
38720	cg22109056	4.54708271496934e-08	MMP10_F9
38721	cg22109208	-1.54823843358325e-05	MMP10_F9
38722	cg22109331	-5.50439753622892e-07	MMP10_F9
38723	cg22109530	1.66178358905623e-05	MMP10_F9
38724	cg22109675	-9.21712960612787e-06	MMP10_F9
38725	cg22109795	-1.1123555992885e-05	MMP10_F9
38726	cg22109930	1.61006481693419e-05	MMP10_F9
38727	cg22110569	8.74783291615423e-06	MMP10_F9
38728	cg22111082	-3.82850263358788e-07	MMP10_F9
38729	cg22111442	-8.00763787735084e-06	MMP10_F9
38730	cg22111457	1.24567506447128e-05	MMP10_F9
38731	cg22112416	8.45232915147595e-06	MMP10_F9
38732	cg22112435	-5.47202244052497e-07	MMP10_F9
38733	cg22112460	5.52081826685857e-07	MMP10_F9
38734	cg22112564	2.2702103844325e-06	MMP10_F9
38735	cg22114309	-1.79458251889083e-06	MMP10_F9
38736	cg22115596	3.14344010606216e-06	MMP10_F9
38737	cg22118524	-3.7131656084182e-06	MMP10_F9
38738	cg22122572	-1.58013889016791e-06	MMP10_F9
38739	cg22122680	3.56760805863046e-07	MMP10_F9
38740	cg22122862	-1.1830392498841e-06	MMP10_F9
38741	cg22122885	2.01232972079033e-06	MMP10_F9
38742	cg22122925	-4.12182272737168e-06	MMP10_F9
38743	cg22123309	1.72968487469839e-06	MMP10_F9
38744	cg22123542	1.542701555797e-05	MMP10_F9
38745	cg22123711	-3.58703628938815e-05	MMP10_F9
38746	cg22123915	-3.65486468810553e-06	MMP10_F9
38747	cg22124648	9.78853940449853e-07	MMP10_F9
38748	cg22124859	4.7234512959692e-06	MMP10_F9
38749	cg22125220	-4.53702063578134e-05	MMP10_F9
38750	cg22125902	5.25770465677249e-05	MMP10_F9
38751	cg22126171	8.35664661489916e-06	MMP10_F9
38752	cg22126266	3.13738971286194e-06	MMP10_F9
38753	cg22126803	-2.1505490358863e-07	MMP10_F9
38754	cg22126820	-1.44258356401816e-05	MMP10_F9
38755	cg22127114	-4.46802028785536e-06	MMP10_F9
38756	cg22127730	-6.60639151356601e-06	MMP10_F9
38757	cg22128197	-1.23872500354756e-06	MMP10_F9
38758	cg22128488	-6.79198476790188e-06	MMP10_F9
38759	cg22128645	-6.70322306709374e-06	MMP10_F9
38760	cg22128954	-6.01790449790579e-06	MMP10_F9
38761	cg22128985	-1.64377033722888e-05	MMP10_F9
38762	cg22129059	-3.11673418967463e-06	MMP10_F9
38763	cg22129135	-2.33609351428104e-05	MMP10_F9
38764	cg22129241	-9.93496854240598e-06	MMP10_F9
38765	cg22129364	2.45314564751433e-08	MMP10_F9
38766	cg22129549	2.19267571425473e-06	MMP10_F9
38767	cg22129571	6.03623938418742e-06	MMP10_F9
38768	cg22130834	2.12186299396936e-06	MMP10_F9
38769	cg22131237	1.91913749835978e-06	MMP10_F9
38770	cg22131571	2.28977491246557e-06	MMP10_F9
38771	cg22136368	6.09302819825471e-06	MMP10_F9
38772	cg22136960	5.12396000181886e-06	MMP10_F9
38773	cg22152438	-2.81119037327579e-05	MMP10_F9
38774	cg22153407	-6.6829910653334e-05	MMP10_F9
38775	cg22153463	1.99116043335797e-06	MMP10_F9
38776	cg22153728	4.30934051671135e-05	MMP10_F9
38777	cg22153745	-2.96593310390409e-06	MMP10_F9
38778	cg22154616	1.19099944597883e-06	MMP10_F9
38779	cg22154992	-4.0357856583064e-06	MMP10_F9
38780	cg22155218	8.09404183627266e-06	MMP10_F9
38781	cg22155914	-5.20289213892092e-06	MMP10_F9
38782	cg22156852	-3.48094599344919e-06	MMP10_F9
38783	cg22157069	1.07402408938601e-05	MMP10_F9
38784	cg22157239	5.99204515697235e-07	MMP10_F9
38785	cg22157494	1.14346722768432e-05	MMP10_F9
38786	cg22158073	-3.64884407371876e-05	MMP10_F9
38787	cg22158212	8.51899976941323e-06	MMP10_F9
38788	cg22158252	5.14735667932958e-06	MMP10_F9
38789	cg22158462	-9.80474683251352e-06	MMP10_F9
38790	cg22158475	-2.90124751876147e-06	MMP10_F9
38791	cg22158547	-5.12995191282178e-06	MMP10_F9
38792	cg22158854	-1.61124393392405e-06	MMP10_F9
38793	cg22159133	2.9878160890653e-06	MMP10_F9
38794	cg22159430	2.77981995590969e-06	MMP10_F9
38795	cg22159815	-4.39391508532745e-05	MMP10_F9
38796	cg22159939	7.88547762805273e-07	MMP10_F9
38797	cg22159947	2.654805417044e-06	MMP10_F9
38798	cg22160000	6.68812376843144e-06	MMP10_F9
38799	cg22161131	1.17877712862717e-05	MMP10_F9
38800	cg22161575	-1.56588424345443e-05	MMP10_F9
38801	cg22162010	5.42571785839124e-06	MMP10_F9
38802	cg22162097	1.19957829967355e-05	MMP10_F9
38803	cg22162435	-2.75561119206314e-05	MMP10_F9
38804	cg22162597	-1.69991233380573e-05	MMP10_F9
38805	cg22162757	1.0989410622852e-05	MMP10_F9
38806	cg22162847	9.79343079886092e-07	MMP10_F9
38807	cg22162870	5.01309184270028e-06	MMP10_F9
38808	cg22163011	7.77354699700853e-06	MMP10_F9
38809	cg22163199	-1.11509488764048e-05	MMP10_F9
38810	cg22163472	-2.63614093184794e-06	MMP10_F9
38811	cg22163490	3.23848985418847e-06	MMP10_F9
38812	cg22164207	1.65810494344908e-05	MMP10_F9
38813	cg22164238	3.97279830887005e-06	MMP10_F9
38814	cg22164287	7.28297076718391e-07	MMP10_F9
38815	cg22164531	-1.47293581161347e-05	MMP10_F9
38816	cg22165175	4.18942328173192e-06	MMP10_F9
38817	cg22165480	4.26804723269309e-06	MMP10_F9
38818	cg22165507	3.75257965460759e-06	MMP10_F9
38819	cg22166144	4.22674215293756e-06	MMP10_F9
38820	cg22166446	9.00949468647078e-06	MMP10_F9
38821	cg22166703	2.95135431569317e-07	MMP10_F9
38822	cg22166728	-6.99156305819181e-07	MMP10_F9
38823	cg22166883	1.5101573922508e-06	MMP10_F9
38824	cg22166914	3.28376187451402e-05	MMP10_F9
38825	cg22167148	-2.62435737553879e-05	MMP10_F9
38826	cg22167515	5.09185797012314e-06	MMP10_F9
38827	cg22167704	6.46038763246718e-06	MMP10_F9
38828	cg22168255	1.55819948112511e-06	MMP10_F9
38829	cg22168369	-9.80829822392058e-07	MMP10_F9
38830	cg22168480	-3.59247788848304e-07	MMP10_F9
38831	cg22169053	-4.40277778287422e-06	MMP10_F9
38832	cg22169680	-1.04468610775899e-05	MMP10_F9
38833	cg22169866	9.68375920526756e-06	MMP10_F9
38834	cg22170599	-1.48080125422116e-06	MMP10_F9
38835	cg22170602	1.73037485879639e-06	MMP10_F9
38836	cg22170621	-8.67222240123561e-06	MMP10_F9
38837	cg22171607	1.47731326013541e-07	MMP10_F9
38838	cg22171613	-7.6005745192148e-06	MMP10_F9
38839	cg22172038	3.06155126329057e-05	MMP10_F9
38840	cg22173637	-2.51932010991632e-05	MMP10_F9
38841	cg22174623	6.17279731800029e-08	MMP10_F9
38842	cg22174681	5.04633851815854e-06	MMP10_F9
38843	cg22174844	-6.05712436782875e-06	MMP10_F9
38844	cg22175412	2.38493547454525e-06	MMP10_F9
38845	cg22175494	9.7865980577875e-07	MMP10_F9
38846	cg22176324	1.98171664970373e-06	MMP10_F9
38847	cg22176566	3.99026094828811e-07	MMP10_F9
38848	cg22176787	2.33612375915843e-06	MMP10_F9
38849	cg22176895	1.21268928390778e-05	MMP10_F9
38850	cg22176994	-8.918044801511e-07	MMP10_F9
38851	cg22181664	1.86471918587104e-05	MMP10_F9
38852	cg22189725	1.98773688803094e-07	MMP10_F9
38853	cg22190291	4.35190068715546e-07	MMP10_F9
38854	cg22193702	-4.95330261368874e-06	MMP10_F9
38855	cg22197787	-3.79532508513554e-06	MMP10_F9
38856	cg22198425	2.49937623576818e-06	MMP10_F9
38857	cg22204954	2.27325636231469e-05	MMP10_F9
38858	cg22209624	3.99517359536415e-06	MMP10_F9
38859	cg22214335	9.3351001928923e-06	MMP10_F9
38860	cg22215192	-7.9578051036822e-06	MMP10_F9
38861	cg22218470	1.01382941203035e-05	MMP10_F9
38862	cg22218806	-6.43470919679802e-06	MMP10_F9
38863	cg22218911	6.18778741704519e-06	MMP10_F9
38864	cg22219083	2.74905846341028e-07	MMP10_F9
38865	cg22219494	-2.01405083240459e-06	MMP10_F9
38866	cg22220310	4.29417515641627e-07	MMP10_F9
38867	cg22220722	2.05463137703895e-05	MMP10_F9
38868	cg22221025	-6.64640381669649e-06	MMP10_F9
38869	cg22221320	3.34925462382094e-06	MMP10_F9
38870	cg22221490	2.30637620331646e-07	MMP10_F9
38871	cg22221669	1.41220225556492e-06	MMP10_F9
38872	cg22221738	-4.98616915891897e-06	MMP10_F9
38873	cg22221847	-1.07870611822452e-05	MMP10_F9
38874	cg22222999	-2.06280478033574e-05	MMP10_F9
38875	cg22223232	-3.30313778559627e-05	MMP10_F9
38876	cg22223430	5.10526478560479e-07	MMP10_F9
38877	cg22223531	-6.60116776518514e-07	MMP10_F9
38878	cg22224202	-4.29117272322559e-06	MMP10_F9
38879	cg22224313	8.34036531460899e-08	MMP10_F9
38880	cg22224462	-1.5640585397259e-06	MMP10_F9
38881	cg22224597	-1.03330554870343e-05	MMP10_F9
38882	cg22224769	2.54616637685546e-06	MMP10_F9
38883	cg22224790	9.557684617681e-06	MMP10_F9
38884	cg22224989	2.90332833184893e-06	MMP10_F9
38885	cg22225065	2.20701378456607e-06	MMP10_F9
38886	cg22225207	-9.08247005611243e-06	MMP10_F9
38887	cg22225258	1.00137211947972e-07	MMP10_F9
38888	cg22225298	1.53624358537031e-05	MMP10_F9
38889	cg22225577	2.54164897736996e-06	MMP10_F9
38890	cg22225673	3.90235303926904e-07	MMP10_F9
38891	cg22226024	-3.2256796136133e-05	MMP10_F9
38892	cg22226131	2.61329480243389e-05	MMP10_F9
38893	cg22226398	1.11820079982074e-05	MMP10_F9
38894	cg22226438	1.64259611835957e-05	MMP10_F9
38895	cg22226592	-6.96345029700156e-05	MMP10_F9
38896	cg22226656	1.02034501885116e-06	MMP10_F9
38897	cg22226775	1.51335108792549e-05	MMP10_F9
38898	cg22226821	5.53937144885132e-06	MMP10_F9
38899	cg22226839	4.23254866045276e-06	MMP10_F9
38900	cg22226904	2.74138042442529e-05	MMP10_F9
38901	cg22227034	4.71226563122005e-06	MMP10_F9
38902	cg22227104	2.18471344167432e-06	MMP10_F9
38903	cg22227306	1.67933760596298e-05	MMP10_F9
38904	cg22227621	-1.43392194839263e-05	MMP10_F9
38905	cg22227726	-1.78533565451666e-05	MMP10_F9
38906	cg22228043	-1.26382436500561e-06	MMP10_F9
38907	cg22228337	-3.0722085908311e-05	MMP10_F9
38908	cg22228373	-2.53885393025264e-06	MMP10_F9
38909	cg22228439	-4.64800814373806e-05	MMP10_F9
38910	cg22228748	2.66965857356452e-05	MMP10_F9
38911	cg22229039	-4.42951855099519e-05	MMP10_F9
38912	cg22229828	-5.90405460693465e-06	MMP10_F9
38913	cg22230581	-1.5017196902544e-05	MMP10_F9
38914	cg22230604	-3.11071391605491e-06	MMP10_F9
38915	cg22231070	-8.78939030418173e-06	MMP10_F9
38916	cg22231602	1.37700417966657e-05	MMP10_F9
38917	cg22232535	-1.93601987547438e-05	MMP10_F9
38918	cg22232708	9.40095649725545e-06	MMP10_F9
38919	cg22232737	-1.38631789441992e-05	MMP10_F9
38920	cg22233974	-1.1133225184588e-05	MMP10_F9
38921	cg22234529	-2.04708670512217e-05	MMP10_F9
38922	cg22234827	4.30531909732373e-07	MMP10_F9
38923	cg22234962	6.76707343367678e-06	MMP10_F9
38924	cg22235012	4.4225629431432e-08	MMP10_F9
38925	cg22235088	2.07278704843532e-05	MMP10_F9
38926	cg22236143	-4.4046705213569e-06	MMP10_F9
38927	cg22236626	-1.33091020836349e-06	MMP10_F9
38928	cg22237459	1.1813186568546e-08	MMP10_F9
38929	cg22237495	8.51781693969644e-06	MMP10_F9
38930	cg22237670	-2.49831060713008e-06	MMP10_F9
38931	cg22237937	-1.34339566423325e-05	MMP10_F9
38932	cg22238104	-7.14170129601618e-06	MMP10_F9
38933	cg22238122	4.50901091879771e-06	MMP10_F9
38934	cg22238707	4.80464318077044e-06	MMP10_F9
38935	cg22244986	4.27672285933738e-06	MMP10_F9
38936	cg22247664	9.69864201552214e-07	MMP10_F9
38937	cg22257101	-6.17977028242179e-07	MMP10_F9
38938	cg22258437	-2.70727378170641e-06	MMP10_F9
38939	cg22262549	3.25152548758723e-06	MMP10_F9
38940	cg22269795	1.11379188085311e-06	MMP10_F9
38941	cg22283058	8.18855383406036e-06	MMP10_F9
38942	cg22284302	1.49313554483631e-05	MMP10_F9
38943	cg22307414	4.46927226508489e-06	MMP10_F9
38944	cg22318989	1.26385798261129e-05	MMP10_F9
38945	cg22320000	3.61360621828794e-06	MMP10_F9
38946	cg22325572	1.67784256844842e-05	MMP10_F9
38947	cg22330471	5.92470493273467e-06	MMP10_F9
38948	cg22332037	-3.13801912237752e-05	MMP10_F9
38949	cg22332066	-2.83258269534933e-05	MMP10_F9
38950	cg22332100	2.24254434679422e-07	MMP10_F9
38951	cg22332276	-2.49602569905203e-06	MMP10_F9
38952	cg22332339	-7.42275348718723e-06	MMP10_F9
38953	cg22332891	1.01627996822661e-06	MMP10_F9
38954	cg22333214	6.62418332350613e-06	MMP10_F9
38955	cg22333259	-1.0832316112727e-05	MMP10_F9
38956	cg22333412	1.0033301877505e-06	MMP10_F9
38957	cg22333836	1.73734014525766e-07	MMP10_F9
38958	cg22333960	-5.47166658834181e-06	MMP10_F9
38959	cg22334684	-1.43325955108581e-05	MMP10_F9
38960	cg22334962	-1.29865941756569e-07	MMP10_F9
38961	cg22335076	5.43548721517222e-06	MMP10_F9
38962	cg22335155	-6.68057331543379e-06	MMP10_F9
38963	cg22335801	-3.22060768615993e-06	MMP10_F9
38964	cg22335802	-3.33756446174891e-06	MMP10_F9
38965	cg22335847	-1.73357547336846e-06	MMP10_F9
38966	cg22336004	9.13070868998978e-06	MMP10_F9
38967	cg22336747	-1.13214984675926e-06	MMP10_F9
38968	cg22337407	4.56477571656415e-05	MMP10_F9
38969	cg22337509	1.10809366880638e-07	MMP10_F9
38970	cg22337605	2.28220336825803e-07	MMP10_F9
38971	cg22337626	8.21698130010973e-05	MMP10_F9
38972	cg22338127	-9.32343301739227e-06	MMP10_F9
38973	cg22338443	1.40293495082804e-06	MMP10_F9
38974	cg22339091	2.34439991219943e-07	MMP10_F9
38975	cg22339338	-9.75911492814143e-06	MMP10_F9
38976	cg22339486	8.31916871012744e-07	MMP10_F9
38977	cg22339688	9.03623230590058e-06	MMP10_F9
38978	cg22340067	2.15888072278572e-05	MMP10_F9
38979	cg22340522	-9.365425125185e-06	MMP10_F9
38980	cg22340762	-1.13754008886799e-05	MMP10_F9
38981	cg22340807	1.54919283912052e-05	MMP10_F9
38982	cg22341104	-1.15658384069548e-06	MMP10_F9
38983	cg22341256	3.80845568205164e-06	MMP10_F9
38984	cg22341848	2.91944716486138e-05	MMP10_F9
38985	cg22341854	-1.94863161665898e-05	MMP10_F9
38986	cg22341865	-2.22230723459583e-07	MMP10_F9
38987	cg22341908	4.38283702877499e-06	MMP10_F9
38988	cg22342249	-4.05875389645453e-06	MMP10_F9
38989	cg22343299	-2.0635791042645e-09	MMP10_F9
38990	cg22343327	8.84992033771085e-07	MMP10_F9
38991	cg22343877	2.69065737082469e-06	MMP10_F9
38992	cg22343939	4.66685370404722e-07	MMP10_F9
38993	cg22343980	7.83115253944152e-07	MMP10_F9
38994	cg22344139	2.19934933895166e-06	MMP10_F9
38995	cg22344162	-4.07133908605867e-05	MMP10_F9
38996	cg22344188	1.25660522524853e-06	MMP10_F9
38997	cg22344254	1.56128102007911e-05	MMP10_F9
38998	cg22344745	6.08495077344698e-06	MMP10_F9
38999	cg22344830	-8.23447109873151e-06	MMP10_F9
39000	cg22345063	9.16551297538163e-06	MMP10_F9
39001	cg22346081	-3.62806950033409e-06	MMP10_F9
39002	cg22346119	5.09554057174913e-07	MMP10_F9
39003	cg22346461	1.07800271745448e-05	MMP10_F9
39004	cg22346959	-4.87942690760758e-06	MMP10_F9
39005	cg22347357	-3.42264261186307e-06	MMP10_F9
39006	cg22348654	7.64846820209168e-06	MMP10_F9
39007	cg22348752	1.48711137707241e-06	MMP10_F9
39008	cg22349332	-2.2593853821214e-05	MMP10_F9
39009	cg22350048	-2.34133113020524e-05	MMP10_F9
39010	cg22350056	1.1999456267635e-06	MMP10_F9
39011	cg22350160	8.15468753297206e-07	MMP10_F9
39012	cg22350171	2.92425642010583e-06	MMP10_F9
39013	cg22350438	-1.89754825365358e-05	MMP10_F9
39014	cg22351904	-3.26183544161131e-06	MMP10_F9
39015	cg22351924	9.27604463166333e-06	MMP10_F9
39016	cg22352152	8.50458415563609e-06	MMP10_F9
39017	cg22352169	-1.47746684836021e-07	MMP10_F9
39018	cg22352176	2.24803077749332e-05	MMP10_F9
39019	cg22352634	6.13512198510545e-06	MMP10_F9
39020	cg22353097	-4.53114628381291e-05	MMP10_F9
39021	cg22353495	-6.55328747508455e-06	MMP10_F9
39022	cg22353551	-7.02035483198158e-06	MMP10_F9
39023	cg22354132	3.38705319614607e-05	MMP10_F9
39024	cg22354583	6.2165970754094e-06	MMP10_F9
39025	cg22354782	-2.9812326349653e-06	MMP10_F9
39026	cg22355184	-6.59560723848202e-06	MMP10_F9
39027	cg22355895	-2.66749719274881e-05	MMP10_F9
39028	cg22356061	4.15802499101626e-05	MMP10_F9
39029	cg22356347	1.14921770043963e-05	MMP10_F9
39030	cg22356428	-4.0066246755502e-06	MMP10_F9
39031	cg22356593	6.71001338850956e-07	MMP10_F9
39032	cg22356814	-4.47892113975125e-05	MMP10_F9
39033	cg22356839	2.38772041216466e-06	MMP10_F9
39034	cg22356957	1.01162342203672e-05	MMP10_F9
39035	cg22357984	6.59848794608716e-06	MMP10_F9
39036	cg22358066	9.38261075350954e-06	MMP10_F9
39037	cg22358102	-2.74584129882542e-06	MMP10_F9
39038	cg22358241	9.83706530468035e-06	MMP10_F9
39039	cg22358606	1.72049219519255e-06	MMP10_F9
39040	cg22358708	2.20821828007486e-07	MMP10_F9
39041	cg22359362	3.43521566282538e-07	MMP10_F9
39042	cg22359828	1.28425510610155e-06	MMP10_F9
39043	cg22360028	-2.48203424469856e-05	MMP10_F9
39044	cg22360146	-2.13532389060086e-05	MMP10_F9
39045	cg22360317	-2.39450395056495e-05	MMP10_F9
39046	cg22361075	-3.33024053139981e-06	MMP10_F9
39047	cg22361106	1.46149597797153e-05	MMP10_F9
39048	cg22361413	-1.02031462284373e-07	MMP10_F9
39049	cg22361493	2.06192402665326e-06	MMP10_F9
39050	cg22361543	-1.56763286238353e-05	MMP10_F9
39051	cg22361604	-2.30252389204931e-06	MMP10_F9
39052	cg22364219	-9.57035156887689e-06	MMP10_F9
39053	cg22364452	-2.38247445279281e-05	MMP10_F9
39054	cg22364465	-5.0602794424741e-06	MMP10_F9
39055	cg22364729	-1.77637901897048e-06	MMP10_F9
39056	cg22364869	-3.86599075996156e-07	MMP10_F9
39057	cg22364929	2.61869433882454e-05	MMP10_F9
39058	cg22365063	-2.42689874241795e-07	MMP10_F9
39059	cg22365834	-2.70142860234562e-05	MMP10_F9
39060	cg22365946	1.31124572270823e-06	MMP10_F9
39061	cg22366001	3.41827241891096e-06	MMP10_F9
39062	cg22366951	1.33356318910516e-07	MMP10_F9
39063	cg22367159	-2.41534265452148e-05	MMP10_F9
39064	cg22367492	1.07781935155164e-06	MMP10_F9
39065	cg22367549	2.53520062786684e-06	MMP10_F9
39066	cg22367631	-1.09471283084332e-05	MMP10_F9
39067	cg22367678	8.63918194777651e-06	MMP10_F9
39068	cg22367705	1.45107571247062e-05	MMP10_F9
39069	cg22367872	-1.55609262056809e-05	MMP10_F9
39070	cg22367970	1.33960011712737e-05	MMP10_F9
39071	cg22367981	-5.28191314773053e-06	MMP10_F9
39072	cg22368007	9.68231601413086e-08	MMP10_F9
39073	cg22368036	-6.32524977733388e-06	MMP10_F9
39074	cg22368208	4.66561941586025e-07	MMP10_F9
39075	cg22369590	2.05028853558417e-05	MMP10_F9
39076	cg22369954	1.77192040716239e-06	MMP10_F9
39077	cg22370694	1.76133718601772e-06	MMP10_F9
39078	cg22371227	2.0996470327324e-06	MMP10_F9
39079	cg22371492	-1.46187851436781e-06	MMP10_F9
39080	cg22371743	1.274436346853e-06	MMP10_F9
39081	cg22372182	-3.52076368406231e-06	MMP10_F9
39082	cg22372355	-2.78417662531934e-05	MMP10_F9
39083	cg22372668	-2.07684969986463e-05	MMP10_F9
39084	cg22372709	4.11615827151294e-06	MMP10_F9
39085	cg22372968	-3.78345423812566e-06	MMP10_F9
39086	cg22373622	-1.37880363368717e-05	MMP10_F9
39087	cg22373686	-1.81584270669027e-05	MMP10_F9
39088	cg22373770	-3.47054812770986e-05	MMP10_F9
39089	cg22374083	-2.7901005822537e-07	MMP10_F9
39090	cg22374474	-5.62245332642297e-06	MMP10_F9
39091	cg22374525	1.04331132386384e-05	MMP10_F9
39092	cg22374567	3.05460914718699e-07	MMP10_F9
39093	cg22374924	-1.46567377454541e-05	MMP10_F9
39094	cg22374940	-1.90355801543235e-05	MMP10_F9
39095	cg22375575	1.42466694595806e-05	MMP10_F9
39096	cg22375720	-1.30438429793983e-05	MMP10_F9
39097	cg22376366	-8.50601411318094e-06	MMP10_F9
39098	cg22376730	1.58009683775909e-06	MMP10_F9
39099	cg22376805	7.78311748199785e-06	MMP10_F9
39100	cg22376856	-2.70080883383719e-06	MMP10_F9
39101	cg22377027	2.85255114971936e-08	MMP10_F9
39102	cg22377142	-9.3978751727488e-08	MMP10_F9
39103	cg22377166	-8.08559380945837e-06	MMP10_F9
39104	cg22377182	4.89398069925995e-06	MMP10_F9
39105	cg22377505	2.38408745710907e-06	MMP10_F9
39106	cg22377913	1.80682576311124e-08	MMP10_F9
39107	cg22377939	3.80018803287079e-06	MMP10_F9
39108	cg22378919	1.1270640756808e-05	MMP10_F9
39109	cg22379573	6.76502926450376e-06	MMP10_F9
39110	cg22379576	-4.1668200367197e-06	MMP10_F9
39111	cg22379708	-2.15160194094232e-05	MMP10_F9
39112	cg22380322	-6.34216252210522e-06	MMP10_F9
39113	cg22380385	-3.54394910766479e-06	MMP10_F9
39114	cg22380652	2.45887788239607e-06	MMP10_F9
39115	cg22381068	2.22424233619412e-05	MMP10_F9
39116	cg22381248	1.95178839049233e-05	MMP10_F9
39117	cg22381300	-1.45087468978321e-07	MMP10_F9
39118	cg22381352	4.17677834964099e-06	MMP10_F9
39119	cg22381395	-8.96176483992306e-06	MMP10_F9
39120	cg22382137	-2.3881070429558e-06	MMP10_F9
39121	cg22382706	6.16373457893145e-06	MMP10_F9
39122	cg22383744	-6.43131375518398e-06	MMP10_F9
39123	cg22383924	1.18205849345732e-05	MMP10_F9
39124	cg22384188	-1.92878352799795e-05	MMP10_F9
39125	cg22384883	2.75244104606874e-07	MMP10_F9
39126	cg22384904	4.55499691205335e-06	MMP10_F9
39127	cg22384923	2.28379476119991e-06	MMP10_F9
39128	cg22385297	2.79113199676141e-05	MMP10_F9
39129	cg22385623	4.89833438107032e-07	MMP10_F9
39130	cg22385719	1.72848458413991e-06	MMP10_F9
39131	cg22386492	-3.21597066415493e-05	MMP10_F9
39132	cg22386646	-2.92081573266999e-06	MMP10_F9
39133	cg22387550	-2.2607120748478e-06	MMP10_F9
39134	cg22388161	2.46535014974277e-07	MMP10_F9
39135	cg22388200	-9.74899956323368e-06	MMP10_F9
39136	cg22388472	-5.26120462498035e-06	MMP10_F9
39137	cg22388607	7.83270765323399e-06	MMP10_F9
39138	cg22388653	1.03943667576807e-07	MMP10_F9
39139	cg22389438	-8.81335605880093e-06	MMP10_F9
39140	cg22389615	-1.89657536922526e-06	MMP10_F9
39141	cg22389654	3.4520247042134e-06	MMP10_F9
39142	cg22389730	1.33765173174781e-10	MMP10_F9
39143	cg22389936	-1.61608290864449e-05	MMP10_F9
39144	cg22389964	2.05525710056032e-05	MMP10_F9
39145	cg22390041	1.43017082955166e-06	MMP10_F9
39146	cg22390433	6.13488731887057e-06	MMP10_F9
39147	cg22390894	-6.44119956781452e-06	MMP10_F9
39148	cg22391718	-3.93675626732241e-06	MMP10_F9
39149	cg22391883	-2.7337305742787e-08	MMP10_F9
39150	cg22392150	2.97182355548594e-06	MMP10_F9
39151	cg22392325	6.10762253138197e-06	MMP10_F9
39152	cg22392501	4.16300031411134e-06	MMP10_F9
39153	cg22392558	2.43309237887277e-06	MMP10_F9
39154	cg22392857	8.34980251819957e-07	MMP10_F9
39155	cg22393436	1.32608089538304e-05	MMP10_F9
39156	cg22393461	1.61722903344492e-06	MMP10_F9
39157	cg22394530	-2.08254321367871e-05	MMP10_F9
39158	cg22394869	1.1657312887293e-06	MMP10_F9
39159	cg22395192	1.40430817303797e-06	MMP10_F9
39160	cg22395335	-4.98666956070188e-05	MMP10_F9
39161	cg22395671	3.51748532925452e-06	MMP10_F9
39162	cg22396033	2.0379787550144e-06	MMP10_F9
39163	cg22396057	2.19044649162367e-06	MMP10_F9
39164	cg22396279	3.1469691355996e-06	MMP10_F9
39165	cg22396632	-5.51536834791873e-06	MMP10_F9
39166	cg22396755	-9.84880124411212e-06	MMP10_F9
39167	cg22396792	-1.62944491650813e-06	MMP10_F9
39168	cg22396959	-3.72805701091211e-05	MMP10_F9
39169	cg22397365	1.69943632904583e-07	MMP10_F9
39170	cg22397446	2.05434441761484e-07	MMP10_F9
39171	cg22397520	2.78988623555811e-07	MMP10_F9
39172	cg22397846	-4.24866203064522e-05	MMP10_F9
39173	cg22397854	2.81347738691016e-06	MMP10_F9
39174	cg22397910	3.84312576201303e-07	MMP10_F9
39175	cg22398359	-1.98277709945642e-05	MMP10_F9
39176	cg22398461	4.02870637351383e-06	MMP10_F9
39177	cg22398523	5.7519405537324e-06	MMP10_F9
39178	cg22398595	2.77601039084156e-06	MMP10_F9
39179	cg22398808	2.65634387670876e-06	MMP10_F9
39180	cg22398959	1.04691179547011e-06	MMP10_F9
39181	cg22399023	-6.54378600050135e-06	MMP10_F9
39182	cg22399423	8.65570913354334e-07	MMP10_F9
39183	cg22400420	-2.3017830206637e-05	MMP10_F9
39184	cg22400454	-4.54207023652397e-06	MMP10_F9
39185	cg22400548	-2.79941899966572e-06	MMP10_F9
39186	cg22400959	-2.46752681020383e-05	MMP10_F9
39187	cg22401419	-1.97537708820675e-06	MMP10_F9
39188	cg22401679	-5.05293652204913e-05	MMP10_F9
39189	cg22401939	2.54422725592953e-06	MMP10_F9
39190	cg22402043	-2.45817115431055e-05	MMP10_F9
39191	cg22402053	4.81156304090546e-07	MMP10_F9
39192	cg22402059	1.934671950401e-06	MMP10_F9
39193	cg22402261	2.80674882445122e-06	MMP10_F9
39194	cg22402398	3.90042043698657e-05	MMP10_F9
39195	cg22416074	-4.89732111676829e-06	MMP10_F9
39196	cg22419039	-6.36676519456161e-07	MMP10_F9
39197	cg22421699	-4.86573764546229e-06	MMP10_F9
39198	cg22421766	-1.13648046997949e-05	MMP10_F9
39199	cg22424108	1.65094650139976e-05	MMP10_F9
39200	cg22424284	-5.90584587693848e-06	MMP10_F9
39201	cg22424405	-4.82012928758891e-05	MMP10_F9
39202	cg22424675	4.04917858971688e-07	MMP10_F9
39203	cg22424746	1.7672211576281e-06	MMP10_F9
39204	cg22425183	-3.15739605539082e-05	MMP10_F9
39205	cg22425711	1.11888753919068e-06	MMP10_F9
39206	cg22426139	1.03108296008129e-05	MMP10_F9
39207	cg22426789	1.78050311788618e-05	MMP10_F9
39208	cg22427120	4.92588313998072e-06	MMP10_F9
39209	cg22427279	-2.69851418197766e-05	MMP10_F9
39210	cg22427475	6.34705050617892e-06	MMP10_F9
39211	cg22427477	-1.3378584821675e-06	MMP10_F9
39212	cg22427575	5.35826439721949e-06	MMP10_F9
39213	cg22427797	-1.63852773224786e-05	MMP10_F9
39214	cg22428023	1.91951797209645e-06	MMP10_F9
39215	cg22428027	4.28148010690391e-05	MMP10_F9
39216	cg22428125	9.93169081869699e-07	MMP10_F9
39217	cg22428691	4.65254893747116e-06	MMP10_F9
39218	cg22428820	-7.38061310332329e-06	MMP10_F9
39219	cg22428858	7.44172277485387e-06	MMP10_F9
39220	cg22428961	-9.52715328740317e-07	MMP10_F9
39221	cg22429121	-2.94055689782674e-05	MMP10_F9
39222	cg22429776	7.29739693898802e-07	MMP10_F9
39223	cg22429822	-1.17827215083562e-06	MMP10_F9
39224	cg22430231	1.53323697339641e-06	MMP10_F9
39225	cg22430565	2.51314928575106e-05	MMP10_F9
39226	cg22430700	-1.1533210900584e-05	MMP10_F9
39227	cg22431228	-2.85981251147165e-06	MMP10_F9
39228	cg22431262	1.66160592414245e-06	MMP10_F9
39229	cg22431433	3.50677112332268e-07	MMP10_F9
39230	cg22431590	8.25777671157026e-07	MMP10_F9
39231	cg22431753	9.9770195490737e-06	MMP10_F9
39232	cg22432982	1.56713177514834e-05	MMP10_F9
39233	cg22433141	1.61692655323574e-05	MMP10_F9
39234	cg22433276	-9.16201319600577e-08	MMP10_F9
39235	cg22433284	3.83686323861087e-06	MMP10_F9
39236	cg22433647	-6.43984139017021e-06	MMP10_F9
39237	cg22433862	1.154054164974e-05	MMP10_F9
39238	cg22434763	1.36347565234986e-05	MMP10_F9
39239	cg22434989	5.09315667044835e-06	MMP10_F9
39240	cg22435349	2.53178128663895e-06	MMP10_F9
39241	cg22435441	-2.90999230807802e-05	MMP10_F9
39242	cg22435785	1.81894244510181e-06	MMP10_F9
39243	cg22436032	-1.87797695228319e-05	MMP10_F9
39244	cg22436123	6.12901072443877e-06	MMP10_F9
39245	cg22436229	2.02813690025246e-06	MMP10_F9
39246	cg22436336	-1.19471136027693e-05	MMP10_F9
39247	cg22436429	-9.53309359518869e-07	MMP10_F9
39248	cg22436753	1.33313823927706e-06	MMP10_F9
39249	cg22436963	6.21219301281927e-06	MMP10_F9
39250	cg22437405	-5.49429199096795e-05	MMP10_F9
39251	cg22437723	4.70345707696332e-06	MMP10_F9
39252	cg22438763	-1.37620769657845e-05	MMP10_F9
39253	cg22439209	-4.11710205956743e-05	MMP10_F9
39254	cg22439783	-2.85338792907844e-06	MMP10_F9
39255	cg22439792	-1.74345456422642e-05	MMP10_F9
39256	cg22439922	5.614727875745e-06	MMP10_F9
39257	cg22440431	1.44902953366512e-06	MMP10_F9
39258	cg22440573	5.50472435805685e-06	MMP10_F9
39259	cg22440668	3.14500696850051e-07	MMP10_F9
39260	cg22440943	-7.63890632773763e-06	MMP10_F9
39261	cg22440951	-1.90438345470935e-05	MMP10_F9
39262	cg22441000	-3.13870544804748e-05	MMP10_F9
39263	cg22441157	1.97927563786266e-05	MMP10_F9
39264	cg22441446	-1.24996104287343e-06	MMP10_F9
39265	cg22441770	2.16087286469166e-05	MMP10_F9
39266	cg22442180	1.65651770565167e-06	MMP10_F9
39267	cg22442430	2.18243938456299e-05	MMP10_F9
39268	cg22442454	-2.94775792614913e-06	MMP10_F9
39269	cg22442883	-6.10222014459108e-06	MMP10_F9
39270	cg22443054	-1.4533744379993e-05	MMP10_F9
39271	cg22443241	5.47744690609191e-07	MMP10_F9
39272	cg22443541	4.9760110472192e-06	MMP10_F9
39273	cg22443762	1.62499735996241e-05	MMP10_F9
39274	cg22444124	9.74240672047218e-06	MMP10_F9
39275	cg22444730	6.34737011734227e-06	MMP10_F9
39276	cg22445346	-2.55997451225279e-05	MMP10_F9
39277	cg22445992	2.36090917675015e-05	MMP10_F9
39278	cg22446000	-2.77992556827238e-05	MMP10_F9
39279	cg22446206	1.47921477497946e-05	MMP10_F9
39280	cg22447396	-1.33841738090281e-06	MMP10_F9
39281	cg22447799	9.90146576655821e-06	MMP10_F9
39282	cg22448090	-1.88709459300036e-05	MMP10_F9
39283	cg22448232	-2.70717059489937e-06	MMP10_F9
39284	cg22449085	5.62104845807607e-06	MMP10_F9
39285	cg22449297	-8.38088922094954e-06	MMP10_F9
39286	cg22449337	1.07291695036406e-06	MMP10_F9
39287	cg22449745	2.81262108412586e-06	MMP10_F9
39288	cg22449766	2.06610073440755e-06	MMP10_F9
39289	cg22449901	-1.3482844344235e-06	MMP10_F9
39290	cg22450138	4.28300212129233e-05	MMP10_F9
39291	cg22450158	2.6625243383116e-06	MMP10_F9
39292	cg22450342	2.06035107790061e-05	MMP10_F9
39293	cg22450662	-2.3114388220388e-05	MMP10_F9
39294	cg22450927	-1.53949283965166e-05	MMP10_F9
39295	cg22450933	-1.0734201464806e-05	MMP10_F9
39296	cg22450974	1.03052993389621e-05	MMP10_F9
39297	cg22451356	-2.77251823501229e-05	MMP10_F9
39298	cg22451632	1.80513787889747e-06	MMP10_F9
39299	cg22451657	-1.40720914631204e-05	MMP10_F9
39300	cg22452520	-1.70727098361305e-06	MMP10_F9
39301	cg22452682	-1.00388703152467e-05	MMP10_F9
39302	cg22453656	2.25817879483458e-06	MMP10_F9
39303	cg22454053	-1.10359931245594e-05	MMP10_F9
39304	cg22454313	1.46740569990952e-05	MMP10_F9
39305	cg22454660	2.3907333225682e-07	MMP10_F9
39306	cg22454770	2.52136363490275e-06	MMP10_F9
39307	cg22455725	-7.26420689122291e-06	MMP10_F9
39308	cg22455955	-4.26282576551341e-05	MMP10_F9
39309	cg22456539	9.24558559812048e-07	MMP10_F9
39310	cg22456975	4.82214691212668e-07	MMP10_F9
39311	cg22459359	1.4093026729431e-06	MMP10_F9
39312	cg22462235	-1.77532845417655e-06	MMP10_F9
39313	cg22463080	1.05516677924255e-05	MMP10_F9
39314	cg22475246	6.20645311460631e-07	MMP10_F9
39315	cg22475339	-2.08104499820354e-05	MMP10_F9
39316	cg22477971	-2.90537524759172e-07	MMP10_F9
39317	cg22481162	-1.14896627952224e-05	MMP10_F9
39318	cg22481263	-1.65361644419711e-05	MMP10_F9
39319	cg22481427	-4.325589222279e-05	MMP10_F9
39320	cg22481448	-1.53037310949073e-06	MMP10_F9
39321	cg22481673	0.000106876575882757	MMP10_F9
39322	cg22482048	-1.17431923556213e-05	MMP10_F9
39323	cg22482283	-8.70079468938069e-06	MMP10_F9
39324	cg22482502	5.22365732523594e-06	MMP10_F9
39325	cg22482700	3.19059073548534e-05	MMP10_F9
39326	cg22482746	4.63932717583683e-07	MMP10_F9
39327	cg22483175	-1.22660912031534e-05	MMP10_F9
39328	cg22483610	-3.72877587571747e-06	MMP10_F9
39329	cg22483742	-6.45775938127613e-06	MMP10_F9
39330	cg22484084	-1.02611847088338e-05	MMP10_F9
39331	cg22484397	7.04604913901393e-06	MMP10_F9
39332	cg22484690	1.29025046702794e-05	MMP10_F9
39333	cg22485350	-2.1666200584566e-06	MMP10_F9
39334	cg22485363	2.08111071224241e-06	MMP10_F9
39335	cg22485372	8.88248802841022e-06	MMP10_F9
39336	cg22486000	-1.57489333426866e-06	MMP10_F9
39337	cg22486046	-3.16569098252779e-05	MMP10_F9
39338	cg22487053	-4.89778177176753e-06	MMP10_F9
39339	cg22487204	-9.0361638363413e-06	MMP10_F9
39340	cg22487367	-8.17759837377174e-06	MMP10_F9
39341	cg22487391	-2.4656986663797e-05	MMP10_F9
39342	cg22487624	1.46980193873532e-06	MMP10_F9
39343	cg22488158	1.37004213671582e-05	MMP10_F9
39344	cg22488256	5.81461128312488e-06	MMP10_F9
39345	cg22488259	-2.18350615875424e-05	MMP10_F9
39346	cg22488568	-1.34970507480117e-06	MMP10_F9
39347	cg22488750	-7.0809146330887e-06	MMP10_F9
39348	cg22488904	1.55176972273755e-06	MMP10_F9
39349	cg22488970	-4.86912013591574e-07	MMP10_F9
39350	cg22488975	-1.83975723295822e-07	MMP10_F9
39351	cg22488998	-8.58312363232932e-06	MMP10_F9
39352	cg22489204	9.60107839910673e-06	MMP10_F9
39353	cg22489498	1.04789583646481e-06	MMP10_F9
39354	cg22489549	-6.66047100083917e-07	MMP10_F9
39355	cg22489883	-3.78854179319212e-05	MMP10_F9
39356	cg22490229	8.15968805059386e-06	MMP10_F9
39357	cg22491058	-8.15713694602328e-05	MMP10_F9
39358	cg22491111	-3.75769125777144e-07	MMP10_F9
39359	cg22491440	-2.69038362449306e-06	MMP10_F9
39360	cg22491976	-9.91435582923901e-07	MMP10_F9
39361	cg22492088	1.14126710011243e-06	MMP10_F9
39362	cg22492252	-2.29408343436049e-06	MMP10_F9
39363	cg22493620	1.19813311595162e-05	MMP10_F9
39364	cg22493673	2.44432330256988e-06	MMP10_F9
39365	cg22493809	3.13214507479006e-06	MMP10_F9
39366	cg22493877	-5.40412013810407e-06	MMP10_F9
39367	cg22494078	-1.16645348138578e-05	MMP10_F9
39368	cg22494505	3.10784040728829e-08	MMP10_F9
39369	cg22494767	-8.85373286694564e-06	MMP10_F9
39370	cg22494858	2.57926422510658e-06	MMP10_F9
39371	cg22494876	6.30198908087341e-06	MMP10_F9
39372	cg22495008	-2.16230233357529e-06	MMP10_F9
39373	cg22495155	6.90647210649943e-06	MMP10_F9
39374	cg22495176	7.66871824615893e-06	MMP10_F9
39375	cg22495191	-7.77767188865357e-06	MMP10_F9
39376	cg22495801	8.01944503200231e-06	MMP10_F9
39377	cg22495848	2.46461451342726e-06	MMP10_F9
39378	cg22496437	-2.84828682968553e-06	MMP10_F9
39379	cg22497563	8.90896134592311e-06	MMP10_F9
39380	cg22497741	1.91758275960124e-06	MMP10_F9
39381	cg22497933	-2.51416886625381e-06	MMP10_F9
39382	cg22497969	-2.9920945201683e-06	MMP10_F9
39383	cg22498676	3.48702667339634e-06	MMP10_F9
39384	cg22498982	9.55728630920889e-06	MMP10_F9
39385	cg22499381	1.86919674208404e-05	MMP10_F9
39386	cg22499874	-6.73712929939335e-06	MMP10_F9
39387	cg22499893	-4.38429150946585e-06	MMP10_F9
39388	cg22500004	2.57165214833263e-05	MMP10_F9
39389	cg22500102	-1.36899006779917e-06	MMP10_F9
39390	cg22500132	-1.05424737125552e-05	MMP10_F9
39391	cg22500151	5.68418436106583e-07	MMP10_F9
39392	cg22500738	-3.26918258723869e-05	MMP10_F9
39393	cg22501103	-4.62404953184144e-06	MMP10_F9
39394	cg22501143	2.45959679879392e-05	MMP10_F9
39395	cg22501793	1.84120812567763e-06	MMP10_F9
39396	cg22501942	-4.71460059424494e-05	MMP10_F9
39397	cg22501998	-2.20768293172816e-07	MMP10_F9
39398	cg22502001	-8.88028354516315e-06	MMP10_F9
39399	cg22502179	1.06008366849705e-05	MMP10_F9
39400	cg22502492	3.95660502337826e-06	MMP10_F9
39401	cg22502715	4.16088427116857e-06	MMP10_F9
39402	cg22502856	1.36292954833997e-05	MMP10_F9
39403	cg22504013	4.30111683598455e-06	MMP10_F9
39404	cg22504140	-4.24345185461382e-05	MMP10_F9
39405	cg22505006	-2.00475177461726e-05	MMP10_F9
39406	cg22505202	2.545471634001e-05	MMP10_F9
39407	cg22505746	-1.07390147584132e-06	MMP10_F9
39408	cg22506490	-1.84035014800266e-05	MMP10_F9
39409	cg22506534	-1.86527840199174e-06	MMP10_F9
39410	cg22506548	-1.23578903921125e-08	MMP10_F9
39411	cg22506757	1.83935344615433e-06	MMP10_F9
39412	cg22506841	2.11143961567088e-06	MMP10_F9
39413	cg22507154	-4.03815791781211e-05	MMP10_F9
39414	cg22507406	1.05123573227648e-05	MMP10_F9
39415	cg22507727	-1.08161488730155e-06	MMP10_F9
39416	cg22507756	2.3232389831398e-05	MMP10_F9
39417	cg22507887	-4.12627150991966e-06	MMP10_F9
39418	cg22508172	9.68973803099352e-07	MMP10_F9
39419	cg22508530	-8.20389489960359e-06	MMP10_F9
39420	cg22508928	-2.0972981299443e-06	MMP10_F9
39421	cg22509057	1.71194695139483e-05	MMP10_F9
39422	cg22509164	-1.12432752997531e-05	MMP10_F9
39423	cg22509179	-2.08724920454834e-05	MMP10_F9
39424	cg22510139	9.47135765213865e-06	MMP10_F9
39425	cg22510442	-8.42866574733842e-08	MMP10_F9
39426	cg22511455	1.02397058804703e-05	MMP10_F9
39427	cg22512670	-5.68200480674292e-06	MMP10_F9
39428	cg22512779	8.58096639749749e-06	MMP10_F9
39429	cg22512888	8.76761043615161e-06	MMP10_F9
39430	cg22513237	1.4784125425591e-05	MMP10_F9
39431	cg22513511	-3.44531818792853e-07	MMP10_F9
39432	cg22513691	1.33865443271087e-05	MMP10_F9
39433	cg22513924	-2.61253768779298e-06	MMP10_F9
39434	cg22514075	3.78403840392133e-06	MMP10_F9
39435	cg22514229	8.73964319198278e-06	MMP10_F9
39436	cg22514756	-1.96182878178675e-05	MMP10_F9
39437	cg22514764	-3.40421322168054e-06	MMP10_F9
39438	cg22515278	4.10466247294731e-06	MMP10_F9
39439	cg22515475	5.51101309954345e-06	MMP10_F9
39440	cg22515654	-4.25530528055357e-05	MMP10_F9
39441	cg22515937	-3.7698995615388e-05	MMP10_F9
39442	cg22516213	-1.12437287673707e-07	MMP10_F9
39443	cg22516643	-2.50788441525057e-05	MMP10_F9
39444	cg22517020	-2.73517089250268e-07	MMP10_F9
39445	cg22517247	3.40944242744632e-07	MMP10_F9
39446	cg22517356	1.58912730259379e-05	MMP10_F9
39447	cg22517485	2.30533418644858e-07	MMP10_F9
39448	cg22517653	-2.29124183430584e-05	MMP10_F9
39449	cg22517681	-4.34035002945692e-05	MMP10_F9
39450	cg22517705	6.24856770373377e-06	MMP10_F9
39451	cg22517740	-8.66506042937738e-06	MMP10_F9
39452	cg22518046	8.98885666269393e-06	MMP10_F9
39453	cg22518696	-2.20518800848478e-06	MMP10_F9
39454	cg22519151	2.3342586344594e-07	MMP10_F9
39455	cg22519158	-3.92930343665935e-06	MMP10_F9
39456	cg22519189	-1.39474454481558e-05	MMP10_F9
39457	cg22519672	5.39050882779517e-06	MMP10_F9
39458	cg22519756	1.88410896649458e-06	MMP10_F9
39459	cg22519947	-2.29376506541383e-06	MMP10_F9
39460	cg22521151	5.43848376502517e-06	MMP10_F9
39461	cg22521182	-2.84046887183238e-05	MMP10_F9
39462	cg22521522	1.38231284908404e-06	MMP10_F9
39463	cg22521948	-2.65024514627232e-07	MMP10_F9
39464	cg22522357	-1.16811108165927e-05	MMP10_F9
39465	cg22522961	-2.94782431512586e-05	MMP10_F9
39466	cg22522985	-9.41963079181715e-06	MMP10_F9
39467	cg22523072	-8.01446541187149e-06	MMP10_F9
39468	cg22523619	-1.42399761646881e-05	MMP10_F9
39469	cg22524332	-2.25838616749805e-06	MMP10_F9
39470	cg22524657	-4.69973007281009e-06	MMP10_F9
39471	cg22525212	2.0780383267666e-06	MMP10_F9
39472	cg22525281	7.88336899542798e-06	MMP10_F9
39473	cg22525715	-6.22842576637052e-06	MMP10_F9
39474	cg22525895	1.75020976088036e-05	MMP10_F9
39475	cg22526216	-6.043295936204e-06	MMP10_F9
39476	cg22526415	-2.80937551404624e-07	MMP10_F9
39477	cg22526531	-8.33632498984159e-05	MMP10_F9
39478	cg22526705	1.25751302969041e-05	MMP10_F9
39479	cg22527425	1.44206101720813e-07	MMP10_F9
39480	cg22528358	2.02354545844075e-05	MMP10_F9
39481	cg22529184	1.02724894509801e-05	MMP10_F9
39482	cg22529511	-9.26180331998235e-06	MMP10_F9
39483	cg22529645	1.86349781335879e-05	MMP10_F9
39484	cg22529900	-4.74037731026781e-06	MMP10_F9
39485	cg22529952	-4.00526993209982e-06	MMP10_F9
39486	cg22530111	1.69880154747916e-05	MMP10_F9
39487	cg22530255	4.69544857118484e-06	MMP10_F9
39488	cg22530293	1.58746823813346e-06	MMP10_F9
39489	cg22530462	1.35007807968479e-05	MMP10_F9
39490	cg22530668	-1.10432549707334e-05	MMP10_F9
39491	cg22530691	-5.41812011966384e-06	MMP10_F9
39492	cg22530977	-5.33494213228371e-06	MMP10_F9
39493	cg22531266	-1.63164741471839e-07	MMP10_F9
39494	cg22531371	-6.7821573300619e-06	MMP10_F9
39495	cg22531801	-3.01213382287491e-06	MMP10_F9
39496	cg22531889	4.45204708287857e-06	MMP10_F9
39497	cg22532003	-1.97720140832427e-05	MMP10_F9
39498	cg22532312	2.75382823461703e-06	MMP10_F9
39499	cg22532907	1.48665194004263e-05	MMP10_F9
39500	cg22533281	-1.3391017944631e-05	MMP10_F9
39501	cg22533517	2.8418874329121e-06	MMP10_F9
39502	cg22533689	2.22166904080757e-05	MMP10_F9
39503	cg22534105	-6.96517691564068e-06	MMP10_F9
39504	cg22534374	-1.36447015511429e-06	MMP10_F9
39505	cg22534621	-3.09625213119813e-05	MMP10_F9
39506	cg22535228	8.02285911596824e-07	MMP10_F9
39507	cg22535359	3.59463106363976e-07	MMP10_F9
39508	cg22536775	-5.16330845862247e-06	MMP10_F9
39509	cg22536808	4.87770691023835e-07	MMP10_F9
39510	cg22537280	-7.98227153088097e-06	MMP10_F9
39511	cg22537328	1.35291868708016e-07	MMP10_F9
39512	cg22544342	2.83128191474682e-06	MMP10_F9
39513	cg22553313	6.35803556838958e-07	MMP10_F9
39514	cg22558673	1.63208956717737e-05	MMP10_F9
39515	cg22558685	-1.40333863185929e-05	MMP10_F9
39516	cg22559013	-4.55240703850118e-06	MMP10_F9
39517	cg22559742	7.77445282654899e-06	MMP10_F9
39518	cg22559942	3.07386773515369e-06	MMP10_F9
39519	cg22560020	-2.75096543762165e-06	MMP10_F9
39520	cg22560197	7.01489979600226e-07	MMP10_F9
39521	cg22571530	7.03673340940998e-06	MMP10_F9
39522	cg22572159	6.14339622979753e-06	MMP10_F9
39523	cg22577136	9.73987995492437e-07	MMP10_F9
39524	cg22585988	-1.50241409883931e-05	MMP10_F9
39525	cg22594309	2.79544605091614e-06	MMP10_F9
39526	cg22595806	-7.94762022767989e-06	MMP10_F9
39527	cg22595920	-9.04858904582224e-06	MMP10_F9
39528	cg22596515	1.16326685684408e-06	MMP10_F9
39529	cg22596738	9.14682948603006e-06	MMP10_F9
39530	cg22596806	-2.61638779998291e-05	MMP10_F9
39531	cg22596861	8.60645847251402e-06	MMP10_F9
39532	cg22596895	-1.01003840211357e-05	MMP10_F9
39533	cg22597058	7.35100721682306e-07	MMP10_F9
39534	cg22597783	1.28662807744055e-07	MMP10_F9
39535	cg22598841	1.09445338184405e-06	MMP10_F9
39536	cg22599122	1.67321411509441e-05	MMP10_F9
39537	cg22599150	3.46872587520341e-06	MMP10_F9
39538	cg22599563	6.12137606526988e-06	MMP10_F9
39539	cg22600394	-9.18363818630109e-06	MMP10_F9
39540	cg22600610	-1.62387697946248e-05	MMP10_F9
39541	cg22601108	-5.76327033421044e-06	MMP10_F9
39542	cg22601762	-4.03613932411566e-06	MMP10_F9
39543	cg22601917	-4.20020278257856e-05	MMP10_F9
39544	cg22602002	-8.49264766967364e-07	MMP10_F9
39545	cg22602019	2.43218094227434e-06	MMP10_F9
39546	cg22602513	-5.37684310329633e-06	MMP10_F9
39547	cg22602831	-8.34156116892219e-07	MMP10_F9
39548	cg22603037	-2.47524509761313e-05	MMP10_F9
39549	cg22603092	-3.03181827494797e-06	MMP10_F9
39550	cg22603393	6.73133475419251e-06	MMP10_F9
39551	cg22603542	6.44701979990388e-06	MMP10_F9
39552	cg22603815	-5.52922187730896e-07	MMP10_F9
39553	cg22604123	-3.53620855194526e-06	MMP10_F9
39554	cg22604218	1.78035730274287e-06	MMP10_F9
39555	cg22604316	1.15730790702578e-06	MMP10_F9
39556	cg22604496	-1.54114996454381e-05	MMP10_F9
39557	cg22605303	7.69663310554112e-06	MMP10_F9
39558	cg22605643	1.50726156227533e-05	MMP10_F9
39559	cg22605682	-2.37647645990045e-06	MMP10_F9
39560	cg22606205	1.47166726039113e-07	MMP10_F9
39561	cg22606303	1.01153380401441e-06	MMP10_F9
39562	cg22606873	8.89653895904472e-06	MMP10_F9
39563	cg22607266	-7.56184564427598e-07	MMP10_F9
39564	cg22607339	-4.44731270612179e-05	MMP10_F9
39565	cg22607793	6.22385936767671e-06	MMP10_F9
39566	cg22607980	-8.20334275046593e-06	MMP10_F9
39567	cg22608128	6.18785346029058e-06	MMP10_F9
39568	cg22608160	1.50821747322541e-05	MMP10_F9
39569	cg22608265	-1.8502896478513e-05	MMP10_F9
39570	cg22608619	4.61133959863435e-06	MMP10_F9
39571	cg22608655	1.21117590928189e-05	MMP10_F9
39572	cg22608657	2.83067871159345e-06	MMP10_F9
39573	cg22609277	4.50841839318104e-06	MMP10_F9
39574	cg22609497	3.36835499207668e-06	MMP10_F9
39575	cg22609618	-1.50722668269076e-05	MMP10_F9
39576	cg22610235	-2.11764130007892e-06	MMP10_F9
39577	cg22610424	7.36494683968663e-06	MMP10_F9
39578	cg22610434	6.07051166189969e-05	MMP10_F9
39579	cg22610676	-6.20957122870053e-06	MMP10_F9
39580	cg22611120	3.47438302946833e-06	MMP10_F9
39581	cg22611633	3.23739089673277e-06	MMP10_F9
39582	cg22612448	-1.12270666444568e-05	MMP10_F9
39583	cg22613769	-3.82872342695348e-06	MMP10_F9
39584	cg22613799	1.75359423239258e-06	MMP10_F9
39585	cg22613968	5.4154302449008e-05	MMP10_F9
39586	cg22614327	-0.000103792376005902	MMP10_F9
39587	cg22614355	1.58499665037575e-06	MMP10_F9
39588	cg22614891	8.6402731515259e-06	MMP10_F9
39589	cg22614927	8.44166390214006e-06	MMP10_F9
39590	cg22615275	-1.07522933500948e-05	MMP10_F9
39591	cg22615372	1.11007708734207e-06	MMP10_F9
39592	cg22615510	-1.66788053718942e-05	MMP10_F9
39593	cg22615819	1.9464321824037e-06	MMP10_F9
39594	cg22615948	-1.12433116678735e-06	MMP10_F9
39595	cg22616255	-1.38567531188366e-05	MMP10_F9
39596	cg22616417	-7.26394363751652e-07	MMP10_F9
39597	cg22616525	8.54430581025589e-06	MMP10_F9
39598	cg22617213	9.91740653151503e-06	MMP10_F9
39599	cg22617819	-3.79554807919986e-05	MMP10_F9
39600	cg22618350	4.37356025153254e-07	MMP10_F9
39601	cg22618402	5.01099769344362e-06	MMP10_F9
39602	cg22619719	-1.79774922172592e-06	MMP10_F9
39603	cg22619763	-7.32050104323405e-06	MMP10_F9
39604	cg22619910	7.01526549252234e-06	MMP10_F9
39605	cg22620027	8.08063399260501e-06	MMP10_F9
39606	cg22621063	2.55038846666263e-06	MMP10_F9
39607	cg22621686	-1.83253277587665e-05	MMP10_F9
39608	cg22621745	-1.71394367861261e-07	MMP10_F9
39609	cg22622057	-1.610834816044e-05	MMP10_F9
39610	cg22622472	-8.5761500304067e-06	MMP10_F9
39611	cg22622495	7.12430847058737e-06	MMP10_F9
39612	cg22622676	6.64252468640065e-06	MMP10_F9
39613	cg22622834	1.65942727149779e-06	MMP10_F9
39614	cg22622886	5.89724387022828e-06	MMP10_F9
39615	cg22623273	-9.9033411209102e-06	MMP10_F9
39616	cg22624827	-3.9194261642939e-06	MMP10_F9
39617	cg22624907	-6.81089045388642e-06	MMP10_F9
39618	cg22626041	4.98184624114459e-07	MMP10_F9
39619	cg22626525	-1.26329252553787e-05	MMP10_F9
39620	cg22626579	-4.77794642987404e-06	MMP10_F9
39621	cg22626683	-3.36637835283312e-05	MMP10_F9
39622	cg22626897	-1.00428229502137e-05	MMP10_F9
39623	cg22627293	6.77807633097408e-07	MMP10_F9
39624	cg22627753	2.52654564096824e-05	MMP10_F9
39625	cg22627800	5.29329330931358e-06	MMP10_F9
39626	cg22627866	1.04486457702903e-06	MMP10_F9
39627	cg22627876	2.9751090654521e-06	MMP10_F9
39628	cg22627981	-1.20285819611633e-05	MMP10_F9
39629	cg22628064	6.48473256055732e-06	MMP10_F9
39630	cg22628146	1.18433183262162e-05	MMP10_F9
39631	cg22628240	8.46312383134492e-06	MMP10_F9
39632	cg22628500	3.17126731544801e-06	MMP10_F9
39633	cg22628512	1.21177269106155e-05	MMP10_F9
39634	cg22629111	-3.48438602318963e-06	MMP10_F9
39635	cg22629170	2.02841366662767e-06	MMP10_F9
39636	cg22629266	-8.64691855824704e-06	MMP10_F9
39637	cg22629515	-7.53809599309807e-06	MMP10_F9
39638	cg22637834	-2.44756965133556e-06	MMP10_F9
39639	cg22646710	6.67765147995996e-06	MMP10_F9
39640	cg22647018	1.32641850854897e-05	MMP10_F9
39641	cg22649068	8.32583953746308e-06	MMP10_F9
39642	cg22650146	-1.38681023984196e-07	MMP10_F9
39643	cg22663080	6.5972019348403e-06	MMP10_F9
39644	cg22667491	3.39667308752025e-06	MMP10_F9
39645	cg22670128	-3.16515846388202e-05	MMP10_F9
39646	cg22670572	1.16185162188728e-05	MMP10_F9
39647	cg22670675	-1.44719780734492e-05	MMP10_F9
39648	cg22671342	-3.4517657823075e-08	MMP10_F9
39649	cg22671471	1.99843622239843e-06	MMP10_F9
39650	cg22671717	-1.12324330318567e-05	MMP10_F9
39651	cg22671931	3.16859662825299e-05	MMP10_F9
39652	cg22672359	3.73052777476675e-06	MMP10_F9
39653	cg22672625	-2.03053769420112e-06	MMP10_F9
39654	cg22672716	5.80183533233006e-06	MMP10_F9
39655	cg22673542	3.06194131219901e-06	MMP10_F9
39656	cg22673583	-8.92950659831821e-06	MMP10_F9
39657	cg22673688	8.31039467085438e-06	MMP10_F9
39658	cg22673826	2.84039321564175e-06	MMP10_F9
39659	cg22674341	-3.80333686921587e-06	MMP10_F9
39660	cg22674798	-4.39818029197927e-06	MMP10_F9
39661	cg22675207	-4.52234860947541e-07	MMP10_F9
39662	cg22675326	-3.29658868894186e-05	MMP10_F9
39663	cg22675396	-1.14935985206169e-05	MMP10_F9
39664	cg22675447	-4.66276440832613e-05	MMP10_F9
39665	cg22675486	-2.32806392829133e-06	MMP10_F9
39666	cg22675593	-6.50907695667769e-06	MMP10_F9
39667	cg22675767	-5.74683408596001e-06	MMP10_F9
39668	cg22675825	6.00753579507315e-07	MMP10_F9
39669	cg22676023	2.88260004857134e-07	MMP10_F9
39670	cg22676693	2.89327758840539e-06	MMP10_F9
39671	cg22676901	8.1414892651263e-07	MMP10_F9
39672	cg22676981	-8.34812187556124e-06	MMP10_F9
39673	cg22677240	-1.36323936669825e-05	MMP10_F9
39674	cg22677389	-1.02329187199383e-06	MMP10_F9
39675	cg22677498	2.9559379804204e-07	MMP10_F9
39676	cg22677556	1.67399640775958e-05	MMP10_F9
39677	cg22677858	1.06568236776055e-05	MMP10_F9
39678	cg22678044	-4.19465582869237e-06	MMP10_F9
39679	cg22678073	2.3666273611386e-05	MMP10_F9
39680	cg22678092	-6.51414554216012e-05	MMP10_F9
39681	cg22678754	-6.74899576485941e-05	MMP10_F9
39682	cg22679725	4.6298216891356e-06	MMP10_F9
39683	cg22679728	-3.48179456543192e-06	MMP10_F9
39684	cg22679890	1.14182148944281e-05	MMP10_F9
39685	cg22681021	-1.43505995446685e-05	MMP10_F9
39686	cg22681074	9.2552133882049e-06	MMP10_F9
39687	cg22681190	-1.8707722134679e-07	MMP10_F9
39688	cg22682031	6.30346866641634e-07	MMP10_F9
39689	cg22682172	4.31487036863346e-07	MMP10_F9
39690	cg22682215	2.35772622824515e-06	MMP10_F9
39691	cg22682724	2.62316871781189e-06	MMP10_F9
39692	cg22682864	1.37466202206677e-06	MMP10_F9
39693	cg22683036	1.89489214326589e-05	MMP10_F9
39694	cg22683038	8.34007233051085e-06	MMP10_F9
39695	cg22683154	2.12238705084604e-05	MMP10_F9
39696	cg22684316	-3.32160805630708e-05	MMP10_F9
39697	cg22684507	-8.08413071715555e-06	MMP10_F9
39698	cg22684843	2.64519047296924e-06	MMP10_F9
39699	cg22684969	2.15002211803048e-06	MMP10_F9
39700	cg22685052	-2.41761729424732e-05	MMP10_F9
39701	cg22685215	-1.46227344792283e-05	MMP10_F9
39702	cg22685226	3.96458430821063e-07	MMP10_F9
39703	cg22685369	8.32950343063977e-07	MMP10_F9
39704	cg22685822	1.55393240166677e-05	MMP10_F9
39705	cg22685867	-1.9696557065333e-05	MMP10_F9
39706	cg22686043	-3.4214008200323e-05	MMP10_F9
39707	cg22686124	-2.88400722239951e-06	MMP10_F9
39708	cg22686716	-3.93216545278538e-06	MMP10_F9
39709	cg22687211	9.54200543733358e-07	MMP10_F9
39710	cg22687413	-2.30130757997854e-06	MMP10_F9
39711	cg22687416	1.33573284601435e-06	MMP10_F9
39712	cg22687766	-6.60867722306044e-05	MMP10_F9
39713	cg22688160	1.8763549597838e-05	MMP10_F9
39714	cg22688535	-9.84656676265344e-06	MMP10_F9
39715	cg22689324	6.88105078965693e-06	MMP10_F9
39716	cg22690046	2.08506575531728e-06	MMP10_F9
39717	cg22690075	3.14834786274044e-06	MMP10_F9
39718	cg22690212	3.17720589951011e-06	MMP10_F9
39719	cg22691336	-3.03729673286624e-05	MMP10_F9
39720	cg22691587	6.16406109401895e-07	MMP10_F9
39721	cg22691639	-1.97413631533512e-05	MMP10_F9
39722	cg22692328	1.36187847360092e-06	MMP10_F9
39723	cg22692549	-1.5839742494601e-05	MMP10_F9
39724	cg22692659	-5.22817520832015e-06	MMP10_F9
39725	cg22693570	2.1514112883096e-06	MMP10_F9
39726	cg22693638	-1.47869643178567e-05	MMP10_F9
39727	cg22693806	-2.34492553772802e-06	MMP10_F9
39728	cg22693994	-2.17793175480205e-05	MMP10_F9
39729	cg22694153	2.25678375988628e-07	MMP10_F9
39730	cg22694271	-7.81304960159681e-05	MMP10_F9
39731	cg22694470	4.33686086922352e-06	MMP10_F9
39732	cg22694818	-2.00472129203423e-05	MMP10_F9
39733	cg22695117	7.99181362868521e-06	MMP10_F9
39734	cg22695372	-1.67041631004057e-05	MMP10_F9
39735	cg22695389	-1.98893096870972e-07	MMP10_F9
39736	cg22695532	2.34386454344344e-06	MMP10_F9
39737	cg22696546	-6.87208622598939e-06	MMP10_F9
39738	cg22696652	-4.55711320156978e-06	MMP10_F9
39739	cg22696814	-2.67028100684331e-05	MMP10_F9
39740	cg22696995	2.29546481330178e-08	MMP10_F9
39741	cg22697136	-2.34003065985627e-05	MMP10_F9
39742	cg22697325	1.2833418465191e-05	MMP10_F9
39743	cg22697365	1.74130690221494e-05	MMP10_F9
39744	cg22697574	-1.20440079591899e-06	MMP10_F9
39745	cg22697657	8.78411127382895e-06	MMP10_F9
39746	cg22697825	-7.50098700463269e-06	MMP10_F9
39747	cg22697853	-9.40453040418236e-06	MMP10_F9
39748	cg22697864	1.14949273320162e-05	MMP10_F9
39749	cg22698272	-9.06739503622542e-06	MMP10_F9
39750	cg22698489	2.2209027972586e-06	MMP10_F9
39751	cg22698629	-5.73392110774282e-06	MMP10_F9
39752	cg22698996	3.62968332982797e-07	MMP10_F9
39753	cg22699004	1.50029904340125e-05	MMP10_F9
39754	cg22699026	3.4515654266221e-06	MMP10_F9
39755	cg22699044	6.75400999118325e-07	MMP10_F9
39756	cg22699074	-1.57778768931326e-05	MMP10_F9
39757	cg22699361	-9.28512419571157e-06	MMP10_F9
39758	cg22699727	-6.16389813280278e-06	MMP10_F9
39759	cg22699768	1.33661110346876e-08	MMP10_F9
39760	cg22699977	-2.22522232729272e-06	MMP10_F9
39761	cg22700015	-3.15872479636773e-05	MMP10_F9
39762	cg22700220	7.11844380023381e-06	MMP10_F9
39763	cg22700686	-8.83278307828083e-06	MMP10_F9
39764	cg22700715	-2.34533559085441e-07	MMP10_F9
39765	cg22700790	-1.78125881165872e-05	MMP10_F9
39766	cg22702025	2.46719789632778e-06	MMP10_F9
39767	cg22702420	-3.41678175621447e-07	MMP10_F9
39768	cg22702922	-9.58000170615824e-06	MMP10_F9
39769	cg22703515	-1.78342932536894e-05	MMP10_F9
39770	cg22704068	5.57573187395442e-06	MMP10_F9
39771	cg22704608	2.29881772664652e-06	MMP10_F9
39772	cg22704788	-3.49152876351907e-07	MMP10_F9
39773	cg22705746	2.64617160603293e-05	MMP10_F9
39774	cg22706106	5.48464545512003e-05	MMP10_F9
39775	cg22706334	-1.16213557551687e-05	MMP10_F9
39776	cg22706424	3.07114559581552e-07	MMP10_F9
39777	cg22706866	1.67240796971586e-06	MMP10_F9
39778	cg22707207	-6.2553849636487e-06	MMP10_F9
39779	cg22707691	-1.90405242052689e-05	MMP10_F9
39780	cg22708339	-2.1043772360528e-05	MMP10_F9
39781	cg22708508	-1.04441869177974e-06	MMP10_F9
39782	cg22708961	-9.31869448991117e-06	MMP10_F9
39783	cg22709362	-1.57482910271754e-06	MMP10_F9
39784	cg22709811	-1.59836955875949e-05	MMP10_F9
39785	cg22709966	-1.06680084411866e-05	MMP10_F9
39786	cg22710219	3.37795227123758e-06	MMP10_F9
39787	cg22710840	1.20952804228654e-07	MMP10_F9
39788	cg22710865	1.45361678997397e-05	MMP10_F9
39789	cg22711082	1.73693079096312e-05	MMP10_F9
39790	cg22711218	-1.97797230344645e-06	MMP10_F9
39791	cg22711251	4.02568195797135e-06	MMP10_F9
39792	cg22711679	-1.59169171766213e-06	MMP10_F9
39793	cg22711777	-3.6287231505681e-07	MMP10_F9
39794	cg22711792	-9.06473189361377e-07	MMP10_F9
39795	cg22712329	-2.42930684344611e-06	MMP10_F9
39796	cg22712408	1.21828883423458e-05	MMP10_F9
39797	cg22712703	4.88859494644663e-07	MMP10_F9
39798	cg22712797	2.01959341552506e-06	MMP10_F9
39799	cg22712840	8.51427527600144e-07	MMP10_F9
39800	cg22712955	9.01783257321698e-06	MMP10_F9
39801	cg22713444	-7.6600087011691e-05	MMP10_F9
39802	cg22714290	-2.96990856647359e-06	MMP10_F9
39803	cg22714517	7.26625285386032e-07	MMP10_F9
39804	cg22715764	3.49258208842751e-05	MMP10_F9
39805	cg22716190	1.97466755630262e-06	MMP10_F9
39806	cg22716234	-2.40343992916204e-06	MMP10_F9
39807	cg22716368	-3.92581665222616e-06	MMP10_F9
39808	cg22716599	-3.09664328509537e-05	MMP10_F9
39809	cg22717235	6.28187652404107e-05	MMP10_F9
39810	cg22717825	-7.16664091301754e-07	MMP10_F9
39811	cg22718050	-1.41644897679468e-05	MMP10_F9
39812	cg22718139	1.42303454149027e-06	MMP10_F9
39813	cg22718169	3.91011627848177e-06	MMP10_F9
39814	cg22718189	3.86793407272346e-06	MMP10_F9
39815	cg22718310	1.09003945851085e-05	MMP10_F9
39816	cg22718360	-4.66227046700408e-06	MMP10_F9
39817	cg22718540	4.78795959506131e-06	MMP10_F9
39818	cg22718696	7.56035706318946e-06	MMP10_F9
39819	cg22718853	-2.22478399141389e-06	MMP10_F9
39820	cg22718891	3.62215451412113e-06	MMP10_F9
39821	cg22719004	-5.72598889590581e-06	MMP10_F9
39822	cg22719269	-9.234877245692e-07	MMP10_F9
39823	cg22719308	-1.35289665695297e-06	MMP10_F9
39824	cg22719314	4.99605256488558e-06	MMP10_F9
39825	cg22719658	3.24111889760983e-06	MMP10_F9
39826	cg22720392	2.31005747363544e-07	MMP10_F9
39827	cg22720761	-1.21092997987999e-05	MMP10_F9
39828	cg22721468	6.48100363630038e-07	MMP10_F9
39829	cg22721579	-3.72970249497348e-05	MMP10_F9
39830	cg22723001	-1.12543948012627e-05	MMP10_F9
39831	cg22723098	1.71131658086932e-06	MMP10_F9
39832	cg22723143	1.11397608940687e-05	MMP10_F9
39833	cg22723249	-2.50698614271419e-05	MMP10_F9
39834	cg22723818	2.42019886030674e-05	MMP10_F9
39835	cg22723960	8.03146440669624e-06	MMP10_F9
39836	cg22724433	-3.14132128435086e-07	MMP10_F9
39837	cg22724741	3.1594720524904e-06	MMP10_F9
39838	cg22724847	-9.0809491502908e-06	MMP10_F9
39839	cg22724943	-1.42835570957477e-05	MMP10_F9
39840	cg22725197	3.80921374805973e-06	MMP10_F9
39841	cg22725719	5.16324381158667e-07	MMP10_F9
39842	cg22726026	-2.31138159180734e-06	MMP10_F9
39843	cg22726338	1.69636535546939e-05	MMP10_F9
39844	cg22726349	1.93240255416855e-05	MMP10_F9
39845	cg22726611	8.438241772994e-06	MMP10_F9
39846	cg22726698	-4.8994182726985e-07	MMP10_F9
39847	cg22727761	1.22019717614795e-06	MMP10_F9
39848	cg22727810	9.91253060626703e-06	MMP10_F9
39849	cg22728128	-2.16891912391963e-05	MMP10_F9
39850	cg22728186	8.86871422540417e-06	MMP10_F9
39851	cg22728639	2.33988542688348e-07	MMP10_F9
39852	cg22729008	-3.77327884324412e-06	MMP10_F9
39853	cg22729681	-5.59960115608872e-06	MMP10_F9
39854	cg22729726	-1.457687116634e-05	MMP10_F9
39855	cg22730004	-4.57805070811822e-05	MMP10_F9
39856	cg22730007	4.24477487772718e-06	MMP10_F9
39857	cg22730047	-2.21771694833481e-06	MMP10_F9
39858	cg22730327	-4.58564304632114e-07	MMP10_F9
39859	cg22730412	-2.83097763933703e-05	MMP10_F9
39860	cg22730442	-3.48145025428784e-06	MMP10_F9
39861	cg22730636	6.57991228256838e-06	MMP10_F9
39862	cg22730655	2.40472790414928e-05	MMP10_F9
39863	cg22730864	5.52860203487717e-06	MMP10_F9
39864	cg22730967	3.47879094176315e-06	MMP10_F9
39865	cg22731215	-2.61989531557521e-05	MMP10_F9
39866	cg22731763	-4.74746414684977e-06	MMP10_F9
39867	cg22732055	1.19117882901486e-05	MMP10_F9
39868	cg22732644	6.54519146874512e-07	MMP10_F9
39869	cg22733051	1.79468420511169e-07	MMP10_F9
39870	cg22733648	-5.44991804080347e-06	MMP10_F9
39871	cg22733910	-1.19234015634852e-05	MMP10_F9
39872	cg22734028	-1.05641274548417e-06	MMP10_F9
39873	cg22736107	5.74964682379469e-07	MMP10_F9
39874	cg22736144	4.28767676846609e-05	MMP10_F9
39875	cg22736444	5.49186635073564e-07	MMP10_F9
39876	cg22736624	-2.0133620670395e-05	MMP10_F9
39877	cg22736787	-3.19855201003393e-06	MMP10_F9
39878	cg22737001	1.53338228441255e-06	MMP10_F9
39879	cg22740835	2.24975577227237e-08	MMP10_F9
39880	cg22748573	4.42305028413606e-06	MMP10_F9
39881	cg22760576	-1.8674273157661e-07	MMP10_F9
39882	cg22762951	2.29867662636814e-06	MMP10_F9
39883	cg22770479	-1.74340630556291e-05	MMP10_F9
39884	cg22774211	-3.8121223249144e-05	MMP10_F9
39885	cg22776392	9.97277062216902e-06	MMP10_F9
39886	cg22780428	7.00244816485366e-06	MMP10_F9
39887	cg22781249	3.02791212950656e-06	MMP10_F9
39888	cg22783358	6.02713389209132e-08	MMP10_F9
39889	cg22785554	7.06990071470352e-06	MMP10_F9
39890	cg22785852	1.24216877351913e-05	MMP10_F9
39891	cg22786137	8.83438469758942e-06	MMP10_F9
39892	cg22787191	4.30362906328857e-05	MMP10_F9
39893	cg22787705	-1.89318230132533e-06	MMP10_F9
39894	cg22787719	-3.16327024874464e-05	MMP10_F9
39895	cg22788109	-2.51981565886343e-05	MMP10_F9
39896	cg22788606	-1.2407709471762e-07	MMP10_F9
39897	cg22788908	6.57886135724943e-06	MMP10_F9
39898	cg22789237	-1.1998422659259e-05	MMP10_F9
39899	cg22789254	-9.34754524370522e-06	MMP10_F9
39900	cg22789515	1.17300507975709e-05	MMP10_F9
39901	cg22789900	5.05102066506055e-08	MMP10_F9
39902	cg22789976	9.18638211131168e-06	MMP10_F9
39903	cg22790257	2.44418422126868e-07	MMP10_F9
39904	cg22790377	1.12493206199756e-05	MMP10_F9
39905	cg22790758	-2.30493972628339e-06	MMP10_F9
39906	cg22791030	9.57299670071165e-06	MMP10_F9
39907	cg22791535	-3.38255335480057e-06	MMP10_F9
39908	cg22792177	-3.09299325660762e-05	MMP10_F9
39909	cg22792473	2.51333179041888e-06	MMP10_F9
39910	cg22792644	5.42099812599747e-07	MMP10_F9
39911	cg22792674	4.7896359587652e-06	MMP10_F9
39912	cg22793142	1.47057817906106e-05	MMP10_F9
39913	cg22793634	1.96769394302175e-06	MMP10_F9
39914	cg22794214	3.37988656112295e-06	MMP10_F9
39915	cg22795059	-5.88067836619939e-06	MMP10_F9
39916	cg22795185	4.09654215436179e-06	MMP10_F9
39917	cg22795212	7.08530038153946e-06	MMP10_F9
39918	cg22795216	7.01898406381557e-07	MMP10_F9
39919	cg22795463	1.95981362672167e-06	MMP10_F9
39920	cg22795471	-2.50119325842189e-06	MMP10_F9
39921	cg22795586	-1.42965114409384e-06	MMP10_F9
39922	cg22796025	-1.5925478379243e-05	MMP10_F9
39923	cg22796051	-5.15441985863891e-06	MMP10_F9
39924	cg22796363	-2.20263660775898e-05	MMP10_F9
39925	cg22796458	-7.45699140270732e-07	MMP10_F9
39926	cg22796507	2.96957538352325e-06	MMP10_F9
39927	cg22796923	-2.97725977661757e-05	MMP10_F9
39928	cg22797031	-5.87921023709559e-06	MMP10_F9
39929	cg22797134	-9.65658106989768e-07	MMP10_F9
39930	cg22797514	7.0887493461265e-06	MMP10_F9
39931	cg22798214	-3.03723029912901e-06	MMP10_F9
39932	cg22798223	1.01410568734928e-05	MMP10_F9
39933	cg22798412	2.40322412798979e-06	MMP10_F9
39934	cg22798468	-2.82249185589048e-06	MMP10_F9
39935	cg22798977	5.34466941946507e-08	MMP10_F9
39936	cg22799212	2.22046520710312e-06	MMP10_F9
39937	cg22799499	-4.78320244795412e-05	MMP10_F9
39938	cg22800477	-2.10150602982507e-06	MMP10_F9
39939	cg22800590	3.21248520969294e-07	MMP10_F9
39940	cg22800711	-3.25396837832645e-06	MMP10_F9
39941	cg22800722	1.28464404328414e-05	MMP10_F9
39942	cg22801127	-4.31806015200401e-08	MMP10_F9
39943	cg22801736	1.2866785427894e-06	MMP10_F9
39944	cg22801949	-3.775006613491e-05	MMP10_F9
39945	cg22802014	6.40186829383626e-06	MMP10_F9
39946	cg22802111	8.03925260713909e-06	MMP10_F9
39947	cg22802167	4.31850530351732e-06	MMP10_F9
39948	cg22802174	-1.12672366688905e-05	MMP10_F9
39949	cg22802720	-9.65999671077702e-08	MMP10_F9
39950	cg22802759	4.74928925763077e-06	MMP10_F9
39951	cg22802773	1.94516377139604e-06	MMP10_F9
39952	cg22803322	4.35750908891375e-06	MMP10_F9
39953	cg22803477	5.10078081456253e-06	MMP10_F9
39954	cg22803510	-5.20521402564214e-06	MMP10_F9
39955	cg22803724	-6.45392391686117e-06	MMP10_F9
39956	cg22805308	2.45935143301501e-06	MMP10_F9
39957	cg22807700	-6.62109728247675e-06	MMP10_F9
39958	cg22808351	3.99982748292145e-06	MMP10_F9
39959	cg22808713	-2.2037478986135e-06	MMP10_F9
39960	cg22809315	1.84866317165422e-06	MMP10_F9
39961	cg22809653	-3.1420968380733e-05	MMP10_F9
39962	cg22809683	-9.36532738604904e-08	MMP10_F9
39963	cg22810403	-8.5473431230499e-06	MMP10_F9
39964	cg22810423	3.48162270783577e-05	MMP10_F9
39965	cg22810710	2.328705570897e-05	MMP10_F9
39966	cg22811817	-4.52531227118099e-06	MMP10_F9
39967	cg22812005	-1.44013695075872e-05	MMP10_F9
39968	cg22812684	5.38475735007233e-06	MMP10_F9
39969	cg22812770	1.10956482021436e-07	MMP10_F9
39970	cg22813220	-6.01650564408043e-07	MMP10_F9
39971	cg22813711	2.83020286610518e-05	MMP10_F9
39972	cg22814132	3.78474557443511e-07	MMP10_F9
39973	cg22814417	-4.6887511405115e-06	MMP10_F9
39974	cg22814681	3.66434207775909e-08	MMP10_F9
39975	cg22814737	5.10087824045468e-07	MMP10_F9
39976	cg22814740	1.4003652793705e-05	MMP10_F9
39977	cg22815031	2.26338451488437e-06	MMP10_F9
39978	cg22815110	1.409943790488e-06	MMP10_F9
39979	cg22815214	1.32418203786558e-05	MMP10_F9
39980	cg22816048	-2.68686663108508e-05	MMP10_F9
39981	cg22816091	-1.86034858057151e-05	MMP10_F9
39982	cg22816278	7.22916902925076e-07	MMP10_F9
39983	cg22816534	4.69123399805657e-07	MMP10_F9
39984	cg22816909	-1.21488531658903e-06	MMP10_F9
39985	cg22817258	9.97041688238914e-06	MMP10_F9
39986	cg22817271	-2.22361955920688e-07	MMP10_F9
39987	cg22817352	-6.90171904606556e-07	MMP10_F9
39988	cg22817650	-1.44534033955847e-05	MMP10_F9
39989	cg22817993	-4.14858424343083e-06	MMP10_F9
39990	cg22819171	-4.11012939378094e-05	MMP10_F9
39991	cg22819672	-3.38682731569977e-06	MMP10_F9
39992	cg22819964	2.18275608761608e-05	MMP10_F9
39993	cg22819999	-1.1128759887069e-05	MMP10_F9
39994	cg22820188	9.17120602051099e-06	MMP10_F9
39995	cg22820285	1.15534712316863e-07	MMP10_F9
39996	cg22820316	3.54249158899963e-07	MMP10_F9
39997	cg22820426	1.18826945594548e-05	MMP10_F9
39998	cg22821026	1.34763499706253e-05	MMP10_F9
39999	cg22821358	-4.44522863915119e-06	MMP10_F9
40000	cg22821560	-8.94138337442478e-06	MMP10_F9
40001	cg22821763	9.47516798700082e-07	MMP10_F9
40002	cg22821908	2.02644190627307e-06	MMP10_F9
40003	cg22822803	3.48826726604326e-06	MMP10_F9
40004	cg22822919	2.17049441832329e-07	MMP10_F9
40005	cg22823121	2.98599595929745e-06	MMP10_F9
40006	cg22827524	-3.31973930468079e-06	MMP10_F9
40007	cg22827640	9.8592047027729e-07	MMP10_F9
40008	cg22844623	1.83807518027504e-05	MMP10_F9
40009	cg22848646	-6.34517489145207e-05	MMP10_F9
40010	cg22848704	-8.96635384189072e-06	MMP10_F9
40011	cg22848982	-4.1688504058471e-06	MMP10_F9
40012	cg22850128	6.71616070238006e-06	MMP10_F9
40013	cg22850304	1.98451644331043e-06	MMP10_F9
40014	cg22850508	-5.14480499417235e-06	MMP10_F9
40015	cg22850968	-3.15647398269492e-06	MMP10_F9
40016	cg22851252	5.20061505583844e-06	MMP10_F9
40017	cg22851415	-2.96504508976853e-06	MMP10_F9
40018	cg22851420	3.61578209476116e-06	MMP10_F9
40019	cg22851557	1.69207463054506e-05	MMP10_F9
40020	cg22851694	-8.01025877378368e-06	MMP10_F9
40021	cg22851880	-1.57153738000497e-05	MMP10_F9
40022	cg22852013	1.22061801303906e-05	MMP10_F9
40023	cg22852353	-1.24980122611445e-05	MMP10_F9
40024	cg22852355	2.39465001033447e-07	MMP10_F9
40025	cg22853526	3.51933549536473e-06	MMP10_F9
40026	cg22853601	2.55395433147188e-05	MMP10_F9
40027	cg22853713	-1.31932772521294e-05	MMP10_F9
40028	cg22853954	2.56849191806033e-06	MMP10_F9
40029	cg22854078	4.87390330996678e-06	MMP10_F9
40030	cg22854393	1.50892048953995e-06	MMP10_F9
40031	cg22854981	5.82798741483827e-06	MMP10_F9
40032	cg22855237	5.64591169430834e-06	MMP10_F9
40033	cg22855405	-2.36484211631638e-06	MMP10_F9
40034	cg22855438	1.33375280844364e-07	MMP10_F9
40035	cg22855441	-1.34466566259164e-05	MMP10_F9
40036	cg22855923	-1.85748118230177e-05	MMP10_F9
40037	cg22855993	-1.43984842836582e-05	MMP10_F9
40038	cg22856539	-1.76132150906961e-06	MMP10_F9
40039	cg22856948	1.42373218239649e-05	MMP10_F9
40040	cg22857567	1.13503665625836e-06	MMP10_F9
40041	cg22857604	4.71691997105171e-06	MMP10_F9
40042	cg22857872	-2.64145327891713e-06	MMP10_F9
40043	cg22857957	6.32134833531702e-06	MMP10_F9
40044	cg22857999	1.37910574127042e-06	MMP10_F9
40045	cg22858630	-1.45095956124458e-05	MMP10_F9
40046	cg22858959	-2.08955158099336e-06	MMP10_F9
40047	cg22859423	5.06776824912189e-06	MMP10_F9
40048	cg22860172	-3.00776126551972e-05	MMP10_F9
40049	cg22860181	-2.54166878192409e-05	MMP10_F9
40050	cg22860233	8.36896472463378e-07	MMP10_F9
40051	cg22860775	-1.27570779170062e-06	MMP10_F9
40052	cg22861286	2.63585745174109e-05	MMP10_F9
40053	cg22861340	-1.17372514114474e-05	MMP10_F9
40054	cg22861669	-1.09107490091611e-05	MMP10_F9
40055	cg22861691	9.54763634922691e-07	MMP10_F9
40056	cg22862005	1.39232598156652e-07	MMP10_F9
40057	cg22862155	-8.47741167567565e-06	MMP10_F9
40058	cg22862319	5.62500609217644e-06	MMP10_F9
40059	cg22862450	2.71646451330727e-05	MMP10_F9
40060	cg22862529	-5.17151650938995e-06	MMP10_F9
40061	cg22862846	-4.03383761709179e-05	MMP10_F9
40062	cg22863880	3.16993456639473e-05	MMP10_F9
40063	cg22863889	-1.8535103816262e-05	MMP10_F9
40064	cg22864244	-5.28453330017812e-06	MMP10_F9
40065	cg22864340	2.34152773317534e-05	MMP10_F9
40066	cg22864433	1.00960152550228e-05	MMP10_F9
40067	cg22864672	-2.00510491866323e-05	MMP10_F9
40068	cg22865286	4.51653035558201e-06	MMP10_F9
40069	cg22865402	7.88577989501576e-07	MMP10_F9
40070	cg22865470	-8.17340107204297e-07	MMP10_F9
40071	cg22865720	3.88134707832622e-07	MMP10_F9
40072	cg22865831	7.67189180049819e-06	MMP10_F9
40073	cg22866068	-1.11635153858721e-06	MMP10_F9
40074	cg22866085	8.74192798417472e-08	MMP10_F9
40075	cg22866430	3.18824519145341e-05	MMP10_F9
40076	cg22867719	8.73314597132364e-06	MMP10_F9
40077	cg22868225	1.79117747520726e-06	MMP10_F9
40078	cg22868409	-1.47290759301094e-06	MMP10_F9
40079	cg22868433	-4.59577506246321e-07	MMP10_F9
40080	cg22871559	2.70072937967184e-06	MMP10_F9
40081	cg22871604	5.27439046483713e-06	MMP10_F9
40082	cg22871653	9.55459590823159e-06	MMP10_F9
40083	cg22871659	7.41502381162621e-06	MMP10_F9
40084	cg22871801	-9.80223203424821e-06	MMP10_F9
40085	cg22871908	-3.98228426717581e-05	MMP10_F9
40086	cg22872135	4.55869766066146e-06	MMP10_F9
40087	cg22872553	-6.60396387225049e-06	MMP10_F9
40088	cg22872634	-9.57252115147985e-06	MMP10_F9
40089	cg22872989	-6.80014150018643e-08	MMP10_F9
40090	cg22873177	5.31031481483125e-06	MMP10_F9
40091	cg22874065	-4.6899765578434e-07	MMP10_F9
40092	cg22874407	7.9228645731274e-06	MMP10_F9
40093	cg22874652	5.00253313189315e-05	MMP10_F9
40094	cg22874802	-3.75225416729448e-06	MMP10_F9
40095	cg22875332	2.15237786456155e-05	MMP10_F9
40096	cg22875527	7.30540583932509e-06	MMP10_F9
40097	cg22875643	-1.13475047597495e-06	MMP10_F9
40098	cg22875872	9.51387447795736e-06	MMP10_F9
40099	cg22876210	6.43278620796558e-06	MMP10_F9
40100	cg22876327	1.06918725505076e-07	MMP10_F9
40101	cg22876643	1.80973802824209e-06	MMP10_F9
40102	cg22876683	5.63377181458657e-06	MMP10_F9
40103	cg22877129	1.13906993373169e-05	MMP10_F9
40104	cg22877366	3.69806296759065e-05	MMP10_F9
40105	cg22877452	-9.82084402311768e-06	MMP10_F9
40106	cg22877509	4.20141868013069e-06	MMP10_F9
40107	cg22877851	-6.68265663881271e-06	MMP10_F9
40108	cg22879289	-4.35785264613163e-06	MMP10_F9
40109	cg22879626	-8.34574562148413e-06	MMP10_F9
40110	cg22880518	-4.68287812521622e-07	MMP10_F9
40111	cg22888665	7.84918289195056e-07	MMP10_F9
40112	cg22900705	7.37215552182249e-06	MMP10_F9
40113	cg22901840	3.77480872432731e-05	MMP10_F9
40114	cg22902270	2.37458716761418e-06	MMP10_F9
40115	cg22902824	1.07295496195263e-06	MMP10_F9
40116	cg22905859	3.94748427422857e-06	MMP10_F9
40117	cg22911799	2.94716082036763e-06	MMP10_F9
40118	cg22920538	2.55255655894136e-06	MMP10_F9
40119	cg22926560	-8.17644373777042e-07	MMP10_F9
40120	cg22927043	8.81560436225841e-06	MMP10_F9
40121	cg22930187	-1.80463316583846e-05	MMP10_F9
40122	cg22931642	-1.73614907339619e-05	MMP10_F9
40123	cg22931725	-2.19184151232393e-06	MMP10_F9
40124	cg22932223	2.66954571141921e-05	MMP10_F9
40125	cg22932427	-6.17961508337882e-05	MMP10_F9
40126	cg22932804	-4.2107452052824e-06	MMP10_F9
40127	cg22933028	-4.77392779467947e-06	MMP10_F9
40128	cg22933058	-1.04233440699965e-05	MMP10_F9
40129	cg22933875	6.83457441399023e-06	MMP10_F9
40130	cg22939715	2.17652261876336e-06	MMP10_F9
40131	cg22940268	-4.18761721815522e-05	MMP10_F9
40132	cg22940372	-4.94421409310008e-06	MMP10_F9
40133	cg22940546	-1.79414614061306e-05	MMP10_F9
40134	cg22940848	-2.78706377746604e-07	MMP10_F9
40135	cg22941294	-4.92493948026063e-06	MMP10_F9
40136	cg22941315	-1.43946573629165e-05	MMP10_F9
40137	cg22941637	-8.30711527790973e-06	MMP10_F9
40138	cg22941646	-3.84908421618925e-05	MMP10_F9
40139	cg22942169	-1.48851273594631e-06	MMP10_F9
40140	cg22942522	-2.94936123571745e-07	MMP10_F9
40141	cg22942532	2.77949476975373e-06	MMP10_F9
40142	cg22942576	-1.90080610877221e-05	MMP10_F9
40143	cg22942704	-4.83703478160098e-07	MMP10_F9
40144	cg22942751	1.81751119770617e-05	MMP10_F9
40145	cg22942846	4.358570839796e-06	MMP10_F9
40146	cg22942897	-1.35025966031965e-05	MMP10_F9
40147	cg22942908	1.1055060566121e-06	MMP10_F9
40148	cg22942971	-2.30341778843939e-07	MMP10_F9
40149	cg22943243	9.04543702530825e-07	MMP10_F9
40150	cg22943875	-5.08643670193976e-06	MMP10_F9
40151	cg22944360	6.5531930305305e-06	MMP10_F9
40152	cg22944368	5.63076072612351e-08	MMP10_F9
40153	cg22944662	-3.74785709947458e-07	MMP10_F9
40154	cg22945302	1.12693706020918e-06	MMP10_F9
40155	cg22945413	-6.14656649152808e-06	MMP10_F9
40156	cg22945457	-4.48052854623805e-05	MMP10_F9
40157	cg22945467	1.83934793426553e-05	MMP10_F9
40158	cg22945605	1.03522561474886e-06	MMP10_F9
40159	cg22945666	-1.10294957774133e-05	MMP10_F9
40160	cg22946670	5.40066860121146e-07	MMP10_F9
40161	cg22946974	-5.1893885781036e-06	MMP10_F9
40162	cg22947094	-1.19071031173852e-05	MMP10_F9
40163	cg22947679	-2.81847572918745e-06	MMP10_F9
40164	cg22948669	-1.36168255375695e-05	MMP10_F9
40165	cg22948684	-7.72659501228534e-06	MMP10_F9
40166	cg22948959	2.05689408286069e-05	MMP10_F9
40167	cg22949149	-7.45658578885788e-07	MMP10_F9
40168	cg22949256	2.95413208008331e-05	MMP10_F9
40169	cg22949578	4.72290810992139e-07	MMP10_F9
40170	cg22949637	-1.60247774470697e-07	MMP10_F9
40171	cg22949832	-2.75770355987471e-05	MMP10_F9
40172	cg22950111	2.91385732176954e-05	MMP10_F9
40173	cg22950210	4.50789949463748e-07	MMP10_F9
40174	cg22957381	-7.79407721872779e-08	MMP10_F9
40175	cg22962923	2.28083583334954e-06	MMP10_F9
40176	cg22968727	2.59852939912185e-06	MMP10_F9
40177	cg22973226	-3.92094592831802e-06	MMP10_F9
40178	cg22983885	1.07074462177509e-06	MMP10_F9
40179	cg22985731	4.69354484792801e-07	MMP10_F9
40180	cg22985785	4.84383223814408e-07	MMP10_F9
40181	cg22988237	4.3501965243168e-06	MMP10_F9
40182	cg22997415	-1.80513216271853e-05	MMP10_F9
40183	cg23001650	-1.95933629116814e-05	MMP10_F9
40184	cg23002761	2.65193015522785e-06	MMP10_F9
40185	cg23004625	-6.83567707687526e-07	MMP10_F9
40186	cg23008177	-4.49908779672635e-08	MMP10_F9
40187	cg23009529	2.28946099331208e-06	MMP10_F9
40188	cg23010236	1.00182880407988e-05	MMP10_F9
40189	cg23010344	-1.46888834033155e-06	MMP10_F9
40190	cg23010346	5.23167894127941e-06	MMP10_F9
40191	cg23010538	-8.7542634123052e-06	MMP10_F9
40192	cg23010629	1.33823898503043e-05	MMP10_F9
40193	cg23012527	-3.16341384942688e-06	MMP10_F9
40194	cg23012600	-4.41625069289338e-05	MMP10_F9
40195	cg23012731	3.41616453894278e-07	MMP10_F9
40196	cg23012855	-2.40117971533843e-05	MMP10_F9
40197	cg23012917	-2.01378244091071e-05	MMP10_F9
40198	cg23013029	1.19056527257876e-05	MMP10_F9
40199	cg23013034	1.62530408659724e-06	MMP10_F9
40200	cg23013958	1.17230168066894e-05	MMP10_F9
40201	cg23014221	4.94356381617052e-06	MMP10_F9
40202	cg23014487	1.23768450420911e-05	MMP10_F9
40203	cg23014549	3.98615529092675e-06	MMP10_F9
40204	cg23014747	-1.99414348075594e-05	MMP10_F9
40205	cg23014759	5.91545424485795e-05	MMP10_F9
40206	cg23014961	1.07291591634431e-06	MMP10_F9
40207	cg23015118	4.30039048984771e-07	MMP10_F9
40208	cg23015158	2.07799741189593e-07	MMP10_F9
40209	cg23015917	-4.05745134253701e-05	MMP10_F9
40210	cg23015920	-9.2300103680249e-06	MMP10_F9
40211	cg23016600	6.02552903372536e-06	MMP10_F9
40212	cg23016632	-1.22704712728509e-05	MMP10_F9
40213	cg23016766	3.24908538438908e-08	MMP10_F9
40214	cg23018091	6.62126420037904e-06	MMP10_F9
40215	cg23018400	5.1480814328131e-06	MMP10_F9
40216	cg23018689	-4.44076836350657e-05	MMP10_F9
40217	cg23018891	9.72722829582216e-07	MMP10_F9
40218	cg23019037	8.86165809529793e-07	MMP10_F9
40219	cg23019286	6.13263987971982e-06	MMP10_F9
40220	cg23019565	1.74371830203865e-05	MMP10_F9
40221	cg23019889	-7.82366056785247e-06	MMP10_F9
40222	cg23019935	8.52048975137257e-06	MMP10_F9
40223	cg23020037	1.37246582519947e-07	MMP10_F9
40224	cg23020486	1.10644612046336e-07	MMP10_F9
40225	cg23020600	2.05351059422033e-05	MMP10_F9
40226	cg23020752	1.7584403955941e-06	MMP10_F9
40227	cg23021014	-3.34033742115525e-08	MMP10_F9
40228	cg23021237	-1.07926765627348e-05	MMP10_F9
40229	cg23021241	1.0933065809536e-07	MMP10_F9
40230	cg23021268	1.37622342498321e-05	MMP10_F9
40231	cg23021650	1.93400306891868e-06	MMP10_F9
40232	cg23022057	1.26151515257001e-05	MMP10_F9
40233	cg23022344	3.78376627164058e-09	MMP10_F9
40234	cg23022656	1.85799519944956e-08	MMP10_F9
40235	cg23022778	7.70651120657566e-06	MMP10_F9
40236	cg23022783	-2.72888097404424e-06	MMP10_F9
40237	cg23022809	-9.73554640458314e-06	MMP10_F9
40238	cg23023044	-3.51954988392208e-07	MMP10_F9
40239	cg23023466	6.18946275489051e-06	MMP10_F9
40240	cg23023513	8.59111295419589e-06	MMP10_F9
40241	cg23024228	1.4797646160127e-06	MMP10_F9
40242	cg23024254	-1.34951006756988e-05	MMP10_F9
40243	cg23025459	-7.63872495337227e-06	MMP10_F9
40244	cg23025942	3.96954305900444e-06	MMP10_F9
40245	cg23026211	1.81363659049176e-06	MMP10_F9
40246	cg23026906	1.6408376657243e-05	MMP10_F9
40247	cg23027521	1.37666592490521e-06	MMP10_F9
40248	cg23027583	1.16751345623666e-07	MMP10_F9
40249	cg23027754	-1.4110838441003e-06	MMP10_F9
40250	cg23028178	2.17682944230729e-06	MMP10_F9
40251	cg23028631	-6.59449056482122e-07	MMP10_F9
40252	cg23028721	-9.41465857660023e-06	MMP10_F9
40253	cg23028740	3.98809039531461e-06	MMP10_F9
40254	cg23028755	-2.15138543736056e-06	MMP10_F9
40255	cg23028772	4.21840537447276e-06	MMP10_F9
40256	cg23029526	2.56749520468924e-07	MMP10_F9
40257	cg23029546	-6.81168450786644e-07	MMP10_F9
40258	cg23031141	-8.41669389220322e-06	MMP10_F9
40259	cg23031484	5.37798857572481e-06	MMP10_F9
40260	cg23031869	2.17580438962097e-06	MMP10_F9
40261	cg23032045	1.0045837098051e-06	MMP10_F9
40262	cg23032129	3.53626697203723e-06	MMP10_F9
40263	cg23032215	-7.60000480912777e-06	MMP10_F9
40264	cg23033298	1.32748064310265e-06	MMP10_F9
40265	cg23034362	4.58380167184932e-06	MMP10_F9
40266	cg23034802	1.00327742606658e-05	MMP10_F9
40267	cg23034840	5.7437445269112e-07	MMP10_F9
40268	cg23034922	2.12072953395031e-06	MMP10_F9
40269	cg23035053	8.97939167880749e-10	MMP10_F9
40270	cg23035226	3.49703862146194e-06	MMP10_F9
40271	cg23035238	1.45784268020515e-05	MMP10_F9
40272	cg23035341	5.30140277451988e-06	MMP10_F9
40273	cg23035597	-1.39159697159465e-06	MMP10_F9
40274	cg23035715	6.94690612205066e-07	MMP10_F9
40275	cg23035897	1.43237603707079e-06	MMP10_F9
40276	cg23036171	1.66371780913917e-06	MMP10_F9
40277	cg23036426	7.25015071694474e-07	MMP10_F9
40278	cg23036452	-5.86045607032849e-05	MMP10_F9
40279	cg23036555	5.14255721754433e-06	MMP10_F9
40280	cg23036668	2.01706365547483e-06	MMP10_F9
40281	cg23036947	-1.61590431208787e-05	MMP10_F9
40282	cg23037132	-5.47085315966627e-06	MMP10_F9
40283	cg23037186	2.97649185095102e-07	MMP10_F9
40284	cg23037321	-9.84076505652932e-07	MMP10_F9
40285	cg23037798	-2.60618861204642e-06	MMP10_F9
40286	cg23037871	3.43854871792586e-06	MMP10_F9
40287	cg23038015	-6.25465356544027e-06	MMP10_F9
40288	cg23038277	2.37703356854505e-05	MMP10_F9
40289	cg23038338	1.18833945542997e-05	MMP10_F9
40290	cg23038349	1.21741476717334e-07	MMP10_F9
40291	cg23038594	-2.99802043275549e-05	MMP10_F9
40292	cg23039250	-7.44229237382277e-06	MMP10_F9
40293	cg23039636	-2.76697683776827e-07	MMP10_F9
40294	cg23040305	-9.42824921680713e-06	MMP10_F9
40295	cg23040649	8.68974137397494e-07	MMP10_F9
40296	cg23040782	-1.63588717346836e-05	MMP10_F9
40297	cg23041045	2.98470074375558e-06	MMP10_F9
40298	cg23041162	5.14396044167965e-06	MMP10_F9
40299	cg23042404	-1.09980080733401e-05	MMP10_F9
40300	cg23042612	-3.2088450389679e-05	MMP10_F9
40301	cg23042676	5.50064876084123e-06	MMP10_F9
40302	cg23043205	-4.47302439642502e-06	MMP10_F9
40303	cg23043218	-3.92767696407682e-06	MMP10_F9
40304	cg23043968	3.64987883087319e-06	MMP10_F9
40305	cg23044068	-1.4727740244603e-05	MMP10_F9
40306	cg23044488	3.98561144823491e-07	MMP10_F9
40307	cg23045073	-1.72732915519261e-05	MMP10_F9
40308	cg23045243	1.67590812901321e-07	MMP10_F9
40309	cg23045255	3.3856073105318e-07	MMP10_F9
40310	cg23045610	-5.06381455076925e-06	MMP10_F9
40311	cg23045719	-1.82622364557243e-07	MMP10_F9
40312	cg23045825	9.50041563277051e-06	MMP10_F9
40313	cg23045908	2.25365357221784e-05	MMP10_F9
40314	cg23046518	1.41227232602674e-06	MMP10_F9
40315	cg23046847	2.54089579508086e-06	MMP10_F9
40316	cg23048481	-6.079523369847e-07	MMP10_F9
40317	cg23048494	1.63152549051672e-05	MMP10_F9
40318	cg23048698	1.07202399960155e-05	MMP10_F9
40319	cg23049291	6.5895231198984e-06	MMP10_F9
40320	cg23049307	1.42258609842307e-05	MMP10_F9
40321	cg23049458	9.39320634994271e-07	MMP10_F9
40322	cg23049737	-9.50697768684345e-06	MMP10_F9
40323	cg23050079	-7.54931936571208e-07	MMP10_F9
40324	cg23050300	-3.73976890420548e-06	MMP10_F9
40325	cg23050705	-1.0701806285232e-05	MMP10_F9
40326	cg23050784	2.31396909097545e-06	MMP10_F9
40327	cg23051123	1.00406307884788e-05	MMP10_F9
40328	cg23051261	1.06237471222606e-05	MMP10_F9
40329	cg23051412	-1.57474415197189e-06	MMP10_F9
40330	cg23051655	9.25013599464885e-07	MMP10_F9
40331	cg23051879	1.45413935157625e-06	MMP10_F9
40332	cg23052055	3.11328553360766e-05	MMP10_F9
40333	cg23052793	-2.71243676130573e-06	MMP10_F9
40334	cg23052863	5.77372150233992e-06	MMP10_F9
40335	cg23053407	6.92488317902895e-08	MMP10_F9
40336	cg23053573	7.34298538925551e-07	MMP10_F9
40337	cg23054119	-5.96540794905128e-06	MMP10_F9
40338	cg23054189	1.10180016249083e-06	MMP10_F9
40339	cg23054379	1.57404540651521e-06	MMP10_F9
40340	cg23054437	-4.22681501088305e-06	MMP10_F9
40341	cg23054925	-1.42380798779697e-06	MMP10_F9
40342	cg23055818	2.02915670892891e-06	MMP10_F9
40343	cg23055938	5.33603635360827e-06	MMP10_F9
40344	cg23056033	7.85746839196807e-08	MMP10_F9
40345	cg23056823	1.3193344613171e-06	MMP10_F9
40346	cg23057040	2.95584641182408e-06	MMP10_F9
40347	cg23057232	-1.43903814858551e-05	MMP10_F9
40348	cg23057271	-1.71288417448036e-05	MMP10_F9
40349	cg23058319	-1.95683307772774e-06	MMP10_F9
40350	cg23059868	1.30447363782785e-05	MMP10_F9
40351	cg23060239	-3.73524671872181e-06	MMP10_F9
40352	cg23061257	1.05014492523732e-05	MMP10_F9
40353	cg23062876	-2.95233103105987e-06	MMP10_F9
40354	cg23064554	-1.14776760929529e-05	MMP10_F9
40355	cg23065174	2.92612405517015e-06	MMP10_F9
40356	cg23068133	7.2341890133397e-07	MMP10_F9
40357	cg23068623	1.34323258768379e-05	MMP10_F9
40358	cg23068701	1.28254316637505e-06	MMP10_F9
40359	cg23068821	5.96344404417743e-06	MMP10_F9
40360	cg23068939	-4.03848206487293e-06	MMP10_F9
40361	cg23068989	5.86537543837588e-06	MMP10_F9
40362	cg23069648	-1.23384130845061e-05	MMP10_F9
40363	cg23069677	-3.04789719143954e-06	MMP10_F9
40364	cg23069843	3.73087485803126e-06	MMP10_F9
40365	cg23070111	1.45613706619059e-06	MMP10_F9
40366	cg23071120	4.19802160250018e-06	MMP10_F9
40367	cg23071740	5.68777313099847e-06	MMP10_F9
40368	cg23071997	1.39173804759743e-05	MMP10_F9
40369	cg23072051	-2.78885351830713e-06	MMP10_F9
40370	cg23072086	2.4365357761233e-06	MMP10_F9
40371	cg23072161	3.01245000436559e-06	MMP10_F9
40372	cg23072908	-1.41326298889831e-05	MMP10_F9
40373	cg23073032	-9.47011394561007e-06	MMP10_F9
40374	cg23075506	-1.90867755332896e-06	MMP10_F9
40375	cg23075771	3.65227272495673e-06	MMP10_F9
40376	cg23075983	-4.67265292507661e-07	MMP10_F9
40377	cg23076194	3.40442798617995e-06	MMP10_F9
40378	cg23076913	1.52172097993842e-05	MMP10_F9
40379	cg23078123	1.09572803242694e-05	MMP10_F9
40380	cg23078294	5.05182060117692e-06	MMP10_F9
40381	cg23078948	-1.23978775328967e-05	MMP10_F9
40382	cg23079732	4.06680747938544e-06	MMP10_F9
40383	cg23080355	-7.80003613134177e-06	MMP10_F9
40384	cg23080538	-2.77246790868333e-06	MMP10_F9
40385	cg23080733	9.22799673074211e-07	MMP10_F9
40386	cg23080769	3.52683249184495e-05	MMP10_F9
40387	cg23081026	1.54996310984275e-06	MMP10_F9
40388	cg23081121	9.23993352206295e-06	MMP10_F9
40389	cg23081265	-2.21496556067425e-06	MMP10_F9
40390	cg23082281	7.55048734128182e-06	MMP10_F9
40391	cg23082387	3.48120807412357e-06	MMP10_F9
40392	cg23082632	3.66065577733368e-06	MMP10_F9
40393	cg23082845	1.03787576912783e-05	MMP10_F9
40394	cg23084441	-3.25742375257989e-05	MMP10_F9
40395	cg23084506	-1.49041203807007e-05	MMP10_F9
40396	cg23084895	3.04412592270079e-06	MMP10_F9
40397	cg23084986	5.70116747225298e-06	MMP10_F9
40398	cg23085167	-2.09041438216537e-06	MMP10_F9
40399	cg23086161	2.04285300567817e-06	MMP10_F9
40400	cg23086176	1.11709809999408e-05	MMP10_F9
40401	cg23086274	-8.69208266433928e-07	MMP10_F9
40402	cg23086720	1.13169306378862e-05	MMP10_F9
40403	cg23086843	-9.90435954325947e-06	MMP10_F9
40404	cg23087020	1.76522713545011e-06	MMP10_F9
40405	cg23087108	7.8683115417514e-06	MMP10_F9
40406	cg23087598	1.24611588122033e-05	MMP10_F9
40407	cg23087661	3.0522377739999e-07	MMP10_F9
40408	cg23087691	1.45880626071242e-06	MMP10_F9
40409	cg23087876	2.91707914115357e-05	MMP10_F9
40410	cg23087931	-1.42260811120632e-05	MMP10_F9
40411	cg23088126	6.04308187662669e-05	MMP10_F9
40412	cg23088157	7.9181419583398e-06	MMP10_F9
40413	cg23089438	2.36900417473701e-06	MMP10_F9
40414	cg23089691	-1.20352623269499e-05	MMP10_F9
40415	cg23089764	3.17262417829485e-06	MMP10_F9
40416	cg23089825	1.590911526297e-06	MMP10_F9
40417	cg23090396	7.14560951579094e-06	MMP10_F9
40418	cg23090529	-3.56590373772128e-05	MMP10_F9
40419	cg23091122	2.00655551941263e-05	MMP10_F9
40420	cg23091549	7.54313058718554e-06	MMP10_F9
40421	cg23091741	4.3328775162565e-06	MMP10_F9
40422	cg23092381	2.49316194305888e-06	MMP10_F9
40423	cg23092527	6.157804651233e-06	MMP10_F9
40424	cg23092576	2.13014812446203e-08	MMP10_F9
40425	cg23092820	-2.68655973879914e-05	MMP10_F9
40426	cg23092823	-2.37625453776253e-06	MMP10_F9
40427	cg23093116	-1.77748958353788e-06	MMP10_F9
40428	cg23093580	1.06558950781876e-05	MMP10_F9
40429	cg23093692	1.26797075525347e-05	MMP10_F9
40430	cg23093846	5.35359849901998e-06	MMP10_F9
40431	cg23093992	-1.38099477548922e-06	MMP10_F9
40432	cg23094648	2.48757649362431e-06	MMP10_F9
40433	cg23094674	-7.09052639761737e-06	MMP10_F9
40434	cg23095043	1.5052596594876e-07	MMP10_F9
40435	cg23095383	4.24125945465466e-05	MMP10_F9
40436	cg23095517	-1.14173548552096e-05	MMP10_F9
40437	cg23095988	-2.06228432677471e-06	MMP10_F9
40438	cg23096144	9.23341979699378e-06	MMP10_F9
40439	cg23096282	1.60635510988495e-05	MMP10_F9
40440	cg23097296	-6.72248318322484e-06	MMP10_F9
40441	cg23097402	-5.61778665019318e-07	MMP10_F9
40442	cg23097474	-7.77822605622325e-06	MMP10_F9
40443	cg23097499	3.78429775958388e-06	MMP10_F9
40444	cg23097509	9.32523080985135e-07	MMP10_F9
40445	cg23097558	-3.71732503951629e-06	MMP10_F9
40446	cg23097696	-3.32757872698031e-07	MMP10_F9
40447	cg23098012	8.5112212935459e-07	MMP10_F9
40448	cg23098018	1.95352094863565e-05	MMP10_F9
40449	cg23098020	-2.51307261929801e-06	MMP10_F9
40450	cg23098069	7.73101868876256e-06	MMP10_F9
40451	cg23098168	2.98746384058184e-06	MMP10_F9
40452	cg23098305	-8.89073278944766e-06	MMP10_F9
40453	cg23098371	2.49607663728574e-05	MMP10_F9
40454	cg23098693	-3.22774108323203e-05	MMP10_F9
40455	cg23098803	1.77730158944491e-05	MMP10_F9
40456	cg23098811	-1.96717787018044e-05	MMP10_F9
40457	cg23100540	1.4118492960085e-05	MMP10_F9
40458	cg23105827	-1.09224130000009e-05	MMP10_F9
40459	cg23106045	-1.21743516198182e-05	MMP10_F9
40460	cg23106844	4.08302074839605e-05	MMP10_F9
40461	cg23106864	9.00276949023665e-07	MMP10_F9
40462	cg23106912	-1.85346799012269e-05	MMP10_F9
40463	cg23107144	7.23110372413826e-06	MMP10_F9
40464	cg23107691	-1.06293787325149e-06	MMP10_F9
40465	cg23107878	4.99053469262756e-05	MMP10_F9
40466	cg23108037	-3.82483435970162e-06	MMP10_F9
40467	cg23108607	4.23430158915082e-06	MMP10_F9
40468	cg23108922	1.97531169005146e-06	MMP10_F9
40469	cg23109359	-2.4487264708983e-05	MMP10_F9
40470	cg23109424	6.3363562189168e-07	MMP10_F9
40471	cg23109559	-2.44241767444633e-05	MMP10_F9
40472	cg23109649	-1.53034531422421e-06	MMP10_F9
40473	cg23109867	-2.33320949118582e-07	MMP10_F9
40474	cg23109894	5.08473739980431e-06	MMP10_F9
40475	cg23110353	-7.36582025213697e-06	MMP10_F9
40476	cg23110514	1.45353603612833e-05	MMP10_F9
40477	cg23110891	1.68934525491008e-07	MMP10_F9
40478	cg23111655	-2.92578830684392e-05	MMP10_F9
40479	cg23112360	-2.62903333878693e-05	MMP10_F9
40480	cg23112651	-8.20875135359078e-08	MMP10_F9
40481	cg23112672	2.15685047465468e-06	MMP10_F9
40482	cg23113318	-2.0988879817117e-06	MMP10_F9
40483	cg23113350	-1.21160921886472e-05	MMP10_F9
40484	cg23114183	3.00858720823642e-05	MMP10_F9
40485	cg23114435	5.37547257960253e-05	MMP10_F9
40486	cg23114616	1.24896997278442e-05	MMP10_F9
40487	cg23114771	-2.22829265087184e-06	MMP10_F9
40488	cg23114964	7.12419157359678e-06	MMP10_F9
40489	cg23115219	1.0613812850726e-06	MMP10_F9
40490	cg23115387	-1.44169790717821e-05	MMP10_F9
40491	cg23131777	3.56924178799708e-06	MMP10_F9
40492	cg23132469	6.08066764664315e-06	MMP10_F9
40493	cg23141333	-7.51563627241295e-08	MMP10_F9
40494	cg23141825	2.02694165677394e-06	MMP10_F9
40495	cg23142964	-1.60872209063535e-06	MMP10_F9
40496	cg23145622	-6.46895785348625e-07	MMP10_F9
40497	cg23146172	8.0331300327497e-06	MMP10_F9
40498	cg23150609	4.49895517646064e-06	MMP10_F9
40499	cg23154272	-1.02099288045548e-05	MMP10_F9
40500	cg23159992	7.26217688912666e-06	MMP10_F9
40501	cg23162821	-1.19932974905562e-06	MMP10_F9
40502	cg23162904	3.63978552612977e-06	MMP10_F9
40503	cg23163013	-1.97884551391251e-06	MMP10_F9
40504	cg23163136	-1.41448513666188e-05	MMP10_F9
40505	cg23163837	-4.9214947698921e-08	MMP10_F9
40506	cg23164855	2.00432132727773e-06	MMP10_F9
40507	cg23164993	2.00887260085554e-06	MMP10_F9
40508	cg23166246	2.14477535771469e-07	MMP10_F9
40509	cg23166250	8.9498568277776e-06	MMP10_F9
40510	cg23166289	1.42658148126602e-05	MMP10_F9
40511	cg23166389	-2.5471161750353e-06	MMP10_F9
40512	cg23166770	2.87739439258601e-06	MMP10_F9
40513	cg23166773	-8.23470331105623e-06	MMP10_F9
40514	cg23166787	-6.03160605571743e-06	MMP10_F9
40515	cg23166857	9.85355805695902e-06	MMP10_F9
40516	cg23166865	4.72487189671967e-06	MMP10_F9
40517	cg23167456	-5.03445153920688e-07	MMP10_F9
40518	cg23172671	2.60350016987447e-06	MMP10_F9
40519	cg23172853	-3.95211046756509e-05	MMP10_F9
40520	cg23172907	1.227369756711e-05	MMP10_F9
40521	cg23172911	-2.34024924745253e-07	MMP10_F9
40522	cg23173402	-9.59559631335679e-07	MMP10_F9
40523	cg23173573	6.20404472274298e-06	MMP10_F9
40524	cg23173688	-1.41658909138e-05	MMP10_F9
40525	cg23174760	5.01993692201098e-06	MMP10_F9
40526	cg23174919	-6.57880832032165e-06	MMP10_F9
40527	cg23175215	-4.88241866073196e-07	MMP10_F9
40528	cg23201828	1.79608862465897e-06	MMP10_F9
40529	cg23201841	-3.16401011828437e-05	MMP10_F9
40530	cg23202177	-2.57150795992018e-05	MMP10_F9
40531	cg23202722	-5.64756132043337e-05	MMP10_F9
40532	cg23203884	5.34008674547892e-07	MMP10_F9
40533	cg23204021	1.19222197744369e-05	MMP10_F9
40534	cg23205003	1.98864543102821e-08	MMP10_F9
40535	cg23205276	7.89929933605971e-06	MMP10_F9
40536	cg23205521	7.17585772727491e-07	MMP10_F9
40537	cg23205676	-1.02383873142391e-05	MMP10_F9
40538	cg23205692	4.83979522021196e-07	MMP10_F9
40539	cg23206325	1.33331770619661e-06	MMP10_F9
40540	cg23206461	-2.07163433075276e-05	MMP10_F9
40541	cg23206761	7.10861728117877e-06	MMP10_F9
40542	cg23206822	-6.43279600549829e-06	MMP10_F9
40543	cg23207077	-1.29650890991396e-05	MMP10_F9
40544	cg23207202	-3.52744349461035e-06	MMP10_F9
40545	cg23207412	3.42610734569727e-06	MMP10_F9
40546	cg23207616	5.83289037297039e-07	MMP10_F9
40547	cg23207673	2.22354708836411e-06	MMP10_F9
40548	cg23208294	-3.90125206870605e-07	MMP10_F9
40549	cg23208791	1.91012566895189e-05	MMP10_F9
40550	cg23208909	-8.8416551866807e-06	MMP10_F9
40551	cg23209302	2.76773244388536e-06	MMP10_F9
40552	cg23209606	3.12058497232575e-06	MMP10_F9
40553	cg23209941	5.38510898988575e-05	MMP10_F9
40554	cg23210268	-6.61293959402503e-06	MMP10_F9
40555	cg23210533	-6.06955695853568e-06	MMP10_F9
40556	cg23211703	-9.16958213808987e-06	MMP10_F9
40557	cg23211736	5.19439049055071e-06	MMP10_F9
40558	cg23212590	-5.5224938687307e-06	MMP10_F9
40559	cg23212751	-1.08025377011238e-05	MMP10_F9
40560	cg23212796	5.49361104013098e-06	MMP10_F9
40561	cg23213217	8.4479905788178e-06	MMP10_F9
40562	cg23213449	-9.29784115248206e-07	MMP10_F9
40563	cg23213688	-2.25019253494903e-06	MMP10_F9
40564	cg23213872	-1.31660076948113e-05	MMP10_F9
40565	cg23213876	2.37296049609324e-06	MMP10_F9
40566	cg23213892	1.62355229562926e-05	MMP10_F9
40567	cg23213951	6.95632026910732e-06	MMP10_F9
40568	cg23214166	1.14104126478501e-06	MMP10_F9
40569	cg23214199	-2.60992687285207e-05	MMP10_F9
40570	cg23214395	-3.53573613587524e-05	MMP10_F9
40571	cg23214606	-2.67924239146195e-07	MMP10_F9
40572	cg23214787	2.1570782527877e-06	MMP10_F9
40573	cg23215333	2.32722219679035e-06	MMP10_F9
40574	cg23215587	4.62734573253063e-06	MMP10_F9
40575	cg23216101	-4.11827963034479e-05	MMP10_F9
40576	cg23216434	-6.79276395337536e-07	MMP10_F9
40577	cg23216498	-1.82773284053233e-06	MMP10_F9
40578	cg23216685	-6.34770637555526e-06	MMP10_F9
40579	cg23216745	-3.95900465225897e-06	MMP10_F9
40580	cg23217419	-1.23008265643878e-05	MMP10_F9
40581	cg23217575	1.68732670939787e-05	MMP10_F9
40582	cg23217622	1.38434958674222e-06	MMP10_F9
40583	cg23217965	6.92101790696503e-06	MMP10_F9
40584	cg23217983	7.86179319279843e-05	MMP10_F9
40585	cg23218354	-4.18250769695615e-05	MMP10_F9
40586	cg23218397	6.91465711344895e-06	MMP10_F9
40587	cg23218601	1.75271217347582e-06	MMP10_F9
40588	cg23218665	7.31808236714014e-08	MMP10_F9
40589	cg23219046	-4.98411544321363e-06	MMP10_F9
40590	cg23219336	9.98909559526952e-06	MMP10_F9
40591	cg23219859	2.26895171036128e-06	MMP10_F9
40592	cg23219925	-4.84387983092516e-06	MMP10_F9
40593	cg23220071	-1.56981550630923e-06	MMP10_F9
40594	cg23221122	4.55426688493844e-06	MMP10_F9
40595	cg23225103	2.09156651055925e-05	MMP10_F9
40596	cg23225454	-1.30596565972827e-05	MMP10_F9
40597	cg23225572	2.74765527266589e-06	MMP10_F9
40598	cg23226134	1.54638149437858e-06	MMP10_F9
40599	cg23226249	7.88950706242817e-07	MMP10_F9
40600	cg23226358	1.71170419761953e-07	MMP10_F9
40601	cg23226688	-3.20879153556293e-06	MMP10_F9
40602	cg23226852	-3.27226067761456e-07	MMP10_F9
40603	cg23226914	8.16810313694171e-06	MMP10_F9
40604	cg23227149	1.40671214918815e-05	MMP10_F9
40605	cg23227500	-1.63565558065116e-07	MMP10_F9
40606	cg23227697	1.28601402654611e-05	MMP10_F9
40607	cg23227967	-2.47604331571886e-06	MMP10_F9
40608	cg23228178	3.34906396654504e-05	MMP10_F9
40609	cg23228279	-7.75968570846591e-06	MMP10_F9
40610	cg23228418	1.27736176732881e-06	MMP10_F9
40611	cg23228450	6.18546848991878e-06	MMP10_F9
40612	cg23229016	8.5888368888776e-06	MMP10_F9
40613	cg23229110	-7.44843677477831e-07	MMP10_F9
40614	cg23229604	-3.58585995996679e-06	MMP10_F9
40615	cg23229610	8.32771898467689e-06	MMP10_F9
40616	cg23230158	1.91753251271144e-05	MMP10_F9
40617	cg23230478	-1.54818858903488e-05	MMP10_F9
40618	cg23230486	4.79032395536192e-06	MMP10_F9
40619	cg23230830	-0.000103085458439259	MMP10_F9
40620	cg23231093	1.67072302723305e-05	MMP10_F9
40621	cg23231420	1.43670215624578e-06	MMP10_F9
40622	cg23231462	7.22808997826343e-06	MMP10_F9
40623	cg23231666	-7.27021873665285e-07	MMP10_F9
40624	cg23231729	-7.25800539297699e-07	MMP10_F9
40625	cg23231974	-3.41131872074974e-07	MMP10_F9
40626	cg23232056	-1.83369598127094e-06	MMP10_F9
40627	cg23232299	-7.93748890532809e-06	MMP10_F9
40628	cg23232832	6.20778114523788e-06	MMP10_F9
40629	cg23232873	7.77693972154449e-06	MMP10_F9
40630	cg23232880	-3.49322150106406e-07	MMP10_F9
40631	cg23233141	3.87958437926505e-07	MMP10_F9
40632	cg23233975	7.30939960303632e-06	MMP10_F9
40633	cg23234149	4.12836017392127e-06	MMP10_F9
40634	cg23234434	7.24749913767663e-06	MMP10_F9
40635	cg23234799	-9.85022135213222e-06	MMP10_F9
40636	cg23234811	-2.07620181092557e-05	MMP10_F9
40637	cg23235497	1.0004266863592e-05	MMP10_F9
40638	cg23235832	-6.77248827704586e-06	MMP10_F9
40639	cg23236025	5.30525184142725e-07	MMP10_F9
40640	cg23236301	-2.6771142029077e-06	MMP10_F9
40641	cg23236366	-5.11300601153706e-06	MMP10_F9
40642	cg23236404	-2.23807702222993e-08	MMP10_F9
40643	cg23237097	-1.50548594095309e-05	MMP10_F9
40644	cg23237225	6.61433225225807e-07	MMP10_F9
40645	cg23237339	2.63192302691948e-06	MMP10_F9
40646	cg23237472	-4.53528729063895e-06	MMP10_F9
40647	cg23237611	-1.63266387831252e-07	MMP10_F9
40648	cg23237634	1.66313825999898e-06	MMP10_F9
40649	cg23237801	8.703597761945e-06	MMP10_F9
40650	cg23237972	6.34303334491831e-06	MMP10_F9
40651	cg23237976	2.10953959493541e-07	MMP10_F9
40652	cg23238147	2.71468408832002e-06	MMP10_F9
40653	cg23238603	2.51481500968733e-06	MMP10_F9
40654	cg23238790	-2.58847240380994e-06	MMP10_F9
40655	cg23239574	6.72746660620423e-06	MMP10_F9
40656	cg23240465	1.93771953463481e-05	MMP10_F9
40657	cg23240663	-3.95206640032123e-07	MMP10_F9
40658	cg23241335	1.81662012434425e-07	MMP10_F9
40659	cg23241429	8.43612238833575e-08	MMP10_F9
40660	cg23241456	8.07596961619386e-06	MMP10_F9
40661	cg23241663	3.86148320200628e-06	MMP10_F9
40662	cg23241914	1.55880634655217e-05	MMP10_F9
40663	cg23241950	-2.62227691055892e-07	MMP10_F9
40664	cg23242509	2.17013968745478e-05	MMP10_F9
40665	cg23242863	1.96767214303876e-06	MMP10_F9
40666	cg23242979	-8.08883890904221e-06	MMP10_F9
40667	cg23243030	1.2835194280457e-05	MMP10_F9
40668	cg23243867	1.53056000431181e-07	MMP10_F9
40669	cg23243884	1.09368477134117e-05	MMP10_F9
40670	cg23244053	-1.50667815792242e-05	MMP10_F9
40671	cg23244095	-2.16427556436021e-05	MMP10_F9
40672	cg23244254	7.21601206269954e-06	MMP10_F9
40673	cg23244817	-1.33140065907276e-06	MMP10_F9
40674	cg23244997	5.50513714820915e-07	MMP10_F9
40675	cg23245838	2.65351295763504e-06	MMP10_F9
40676	cg23246918	-8.01727584329642e-06	MMP10_F9
40677	cg23247704	7.0143497686709e-07	MMP10_F9
40678	cg23248729	1.57282142497141e-06	MMP10_F9
40679	cg23249278	-2.2556716023188e-05	MMP10_F9
40680	cg23250085	-4.42635120249643e-05	MMP10_F9
40681	cg23250288	-3.45225581732781e-07	MMP10_F9
40682	cg23250439	-1.73727160324474e-06	MMP10_F9
40683	cg23250906	1.41032357891674e-05	MMP10_F9
40684	cg23251254	2.38788765070805e-06	MMP10_F9
40685	cg23251678	-1.18359434551317e-05	MMP10_F9
40686	cg23251761	-1.76354515309621e-05	MMP10_F9
40687	cg23251790	-3.49676288537187e-06	MMP10_F9
40688	cg23251798	-2.99824677012907e-05	MMP10_F9
40689	cg23251970	6.83794848710404e-06	MMP10_F9
40690	cg23252848	3.10911138244045e-07	MMP10_F9
40691	cg23252997	-1.20685527163978e-06	MMP10_F9
40692	cg23253460	-2.57891065025959e-05	MMP10_F9
40693	cg23253914	-5.12368650950679e-06	MMP10_F9
40694	cg23254163	-6.23559550276904e-06	MMP10_F9
40695	cg23255020	-1.10462832211624e-05	MMP10_F9
40696	cg23255950	-1.63497511925553e-05	MMP10_F9
40697	cg23256951	1.23506120366978e-05	MMP10_F9
40698	cg23257028	-1.18560609128077e-05	MMP10_F9
40699	cg23257110	1.09206245861987e-06	MMP10_F9
40700	cg23257225	-4.03104395430457e-06	MMP10_F9
40701	cg23257461	-4.88762145707926e-06	MMP10_F9
40702	cg23257564	-5.07974140729947e-06	MMP10_F9
40703	cg23257569	1.01186823548493e-06	MMP10_F9
40704	cg23257934	1.71992589959849e-06	MMP10_F9
40705	cg23257935	5.32671404516461e-06	MMP10_F9
40706	cg23258063	2.83670529041336e-07	MMP10_F9
40707	cg23258152	-1.67695194012286e-05	MMP10_F9
40708	cg23258188	-2.04157938501978e-05	MMP10_F9
40709	cg23258678	-1.51724560570333e-06	MMP10_F9
40710	cg23258881	9.27862979307765e-08	MMP10_F9
40711	cg23259394	1.21347085692456e-05	MMP10_F9
40712	cg23259435	2.11300900980002e-06	MMP10_F9
40713	cg23259527	-1.85217054123825e-05	MMP10_F9
40714	cg23259694	2.29420414879063e-06	MMP10_F9
40715	cg23260004	1.21617069012222e-07	MMP10_F9
40716	cg23260484	-3.73778347919458e-05	MMP10_F9
40717	cg23260502	-7.10965363504245e-06	MMP10_F9
40718	cg23260547	-2.6933871394037e-06	MMP10_F9
40719	cg23260554	1.36210279099005e-05	MMP10_F9
40720	cg23260625	6.23276217441342e-06	MMP10_F9
40721	cg23260635	3.04436653274951e-07	MMP10_F9
40722	cg23260966	-2.00803330994381e-05	MMP10_F9
40723	cg23261073	3.09431470585496e-06	MMP10_F9
40724	cg23261103	9.72557420735153e-06	MMP10_F9
40725	cg23261375	3.11072829493198e-05	MMP10_F9
40726	cg23261420	8.31968421874297e-07	MMP10_F9
40727	cg23262094	2.30950734425594e-05	MMP10_F9
40728	cg23262274	-1.34389720016244e-05	MMP10_F9
40729	cg23262325	-4.95071338652812e-05	MMP10_F9
40730	cg23262827	-5.61016297502419e-07	MMP10_F9
40731	cg23264525	-1.11298951599532e-06	MMP10_F9
40732	cg23264776	-4.02168172885527e-06	MMP10_F9
40733	cg23265656	-3.0851626734035e-06	MMP10_F9
40734	cg23266398	-1.70854863641005e-05	MMP10_F9
40735	cg23267042	1.99647199363462e-07	MMP10_F9
40736	cg23267160	-3.43068125634023e-07	MMP10_F9
40737	cg23267217	1.07367102111995e-06	MMP10_F9
40738	cg23267665	-3.41642271747849e-06	MMP10_F9
40739	cg23267872	2.35373013955385e-06	MMP10_F9
40740	cg23267987	-4.50321070834135e-06	MMP10_F9
40741	cg23268630	4.11929750928732e-06	MMP10_F9
40742	cg23268653	-7.10040161024865e-06	MMP10_F9
40743	cg23268700	-1.26245614421509e-06	MMP10_F9
40744	cg23269169	1.07762970696216e-06	MMP10_F9
40745	cg23270415	1.93200141455114e-05	MMP10_F9
40746	cg23271269	1.13377528949445e-06	MMP10_F9
40747	cg23271558	-2.56984332436583e-05	MMP10_F9
40748	cg23272189	5.08474030465688e-07	MMP10_F9
40749	cg23272399	-8.17150830977154e-06	MMP10_F9
40750	cg23273023	6.87520590589529e-08	MMP10_F9
40751	cg23273221	-7.02293254287837e-07	MMP10_F9
40752	cg23273250	-3.45263412888849e-07	MMP10_F9
40753	cg23273333	5.19945656179718e-06	MMP10_F9
40754	cg23273418	1.47949552330748e-06	MMP10_F9
40755	cg23273548	1.55924078772343e-05	MMP10_F9
40756	cg23273809	4.1263378788554e-05	MMP10_F9
40757	cg23273869	-9.93505449801179e-06	MMP10_F9
40758	cg23274123	-2.77814419377852e-06	MMP10_F9
40759	cg23274217	-8.47869632634631e-06	MMP10_F9
40760	cg23274377	7.49029492997755e-06	MMP10_F9
40761	cg23274561	6.20146610721701e-07	MMP10_F9
40762	cg23274604	-1.54647754497811e-06	MMP10_F9
40763	cg23274824	4.68955921322794e-05	MMP10_F9
40764	cg23274951	-3.79560748767974e-05	MMP10_F9
40765	cg23275914	3.6028596800175e-05	MMP10_F9
40766	cg23276504	-1.70079523791623e-05	MMP10_F9
40767	cg23276912	2.92033850006619e-06	MMP10_F9
40768	cg23277061	-1.90366752842975e-06	MMP10_F9
40769	cg23277659	6.7331218346496e-06	MMP10_F9
40770	cg23277715	-1.47140236446198e-05	MMP10_F9
40771	cg23277830	1.93183255813634e-06	MMP10_F9
40772	cg23278267	4.45435979087076e-07	MMP10_F9
40773	cg23278418	-2.21401843127124e-05	MMP10_F9
40774	cg23279117	1.71223154148508e-06	MMP10_F9
40775	cg23279538	-1.88637992663149e-05	MMP10_F9
40776	cg23279878	-9.01126178624936e-06	MMP10_F9
40777	cg23280013	9.7801886630011e-06	MMP10_F9
40778	cg23280294	-5.03002417862134e-06	MMP10_F9
40779	cg23280305	8.79078898485467e-06	MMP10_F9
40780	cg23280730	-1.69595204752765e-05	MMP10_F9
40781	cg23281018	-3.58835897159111e-05	MMP10_F9
40782	cg23281075	4.79086345852669e-06	MMP10_F9
40783	cg23281215	2.22874957327542e-06	MMP10_F9
40784	cg23281527	3.75520613410619e-06	MMP10_F9
40785	cg23281714	1.3973098913608e-06	MMP10_F9
40786	cg23281809	-7.08309280973112e-06	MMP10_F9
40787	cg23281832	1.67763470068048e-07	MMP10_F9
40788	cg23282674	-2.58952578064841e-06	MMP10_F9
40789	cg23283076	1.97257712095697e-06	MMP10_F9
40790	cg23283172	1.65942776466275e-06	MMP10_F9
40791	cg23283301	-1.36102928116549e-06	MMP10_F9
40792	cg23283362	-1.40893046514721e-05	MMP10_F9
40793	cg23283495	-3.2000015182019e-05	MMP10_F9
40794	cg23283690	3.01189966184292e-06	MMP10_F9
40795	cg23286660	6.93337873656162e-06	MMP10_F9
40796	cg23287222	4.22788848431849e-07	MMP10_F9
40797	cg23287243	-5.36144481161341e-06	MMP10_F9
40798	cg23287466	-7.77437223202657e-07	MMP10_F9
40799	cg23287661	2.65631148347889e-05	MMP10_F9
40800	cg23288008	6.28704223722407e-07	MMP10_F9
40801	cg23288653	-3.61429639072158e-07	MMP10_F9
40802	cg23288755	1.21605956633876e-05	MMP10_F9
40803	cg23288818	7.14511593660071e-06	MMP10_F9
40804	cg23290313	-1.33825131208323e-05	MMP10_F9
40805	cg23291161	-8.56007692016711e-06	MMP10_F9
40806	cg23291900	1.86851272106881e-05	MMP10_F9
40807	cg23295592	-1.23352099230165e-07	MMP10_F9
40808	cg23299127	7.48367229419288e-06	MMP10_F9
40809	cg23301687	3.92600290318071e-05	MMP10_F9
40810	cg23304296	6.99504564953348e-06	MMP10_F9
40811	cg23305408	-4.14706394438232e-06	MMP10_F9
40812	cg23320056	5.92791235449153e-06	MMP10_F9
40813	cg23322161	8.59838417354577e-06	MMP10_F9
40814	cg23323627	-3.2659504631205e-06	MMP10_F9
40815	cg23323671	9.81125049712861e-06	MMP10_F9
40816	cg23323711	1.53425890829622e-06	MMP10_F9
40817	cg23326301	1.5560938773169e-05	MMP10_F9
40818	cg23335946	1.60649540693637e-06	MMP10_F9
40819	cg23341299	-4.71654040130584e-06	MMP10_F9
40820	cg23343444	-3.35881464194503e-07	MMP10_F9
40821	cg23349790	1.11214958360112e-06	MMP10_F9
40822	cg23350716	1.80121913776117e-05	MMP10_F9
40823	cg23352747	5.80188625806432e-06	MMP10_F9
40824	cg23355725	9.28209640684721e-07	MMP10_F9
40825	cg23358886	-3.27344772760666e-06	MMP10_F9
40826	cg23361368	5.98582730073579e-09	MMP10_F9
40827	cg23362667	8.30213970339967e-07	MMP10_F9
40828	cg23369529	1.73816870275376e-06	MMP10_F9
40829	cg23369564	1.92306989866127e-07	MMP10_F9
40830	cg23369685	-2.33202321716614e-05	MMP10_F9
40831	cg23370548	6.22697072011213e-06	MMP10_F9
40832	cg23371584	8.30786483452408e-06	MMP10_F9
40833	cg23371639	4.56975726449096e-06	MMP10_F9
40834	cg23371746	1.30455124902105e-07	MMP10_F9
40835	cg23372422	-9.570066599344e-06	MMP10_F9
40836	cg23376526	-1.27135606019636e-06	MMP10_F9
40837	cg23390745	-5.52726610398387e-06	MMP10_F9
40838	cg23391785	1.72268735711502e-06	MMP10_F9
40839	cg23394391	-2.56533164096068e-06	MMP10_F9
40840	cg23394462	1.66722322778289e-05	MMP10_F9
40841	cg23394673	9.75077622983866e-06	MMP10_F9
40842	cg23394729	-1.74659244316206e-06	MMP10_F9
40843	cg23394849	-1.32570792734209e-05	MMP10_F9
40844	cg23394916	5.11552572439467e-06	MMP10_F9
40845	cg23400617	3.84371670791753e-06	MMP10_F9
40846	cg23413307	1.11706977748229e-05	MMP10_F9
40847	cg23414228	3.99997149047676e-06	MMP10_F9
40848	cg23414387	6.44373279989985e-07	MMP10_F9
40849	cg23430652	1.29027388030636e-05	MMP10_F9
40850	cg23431851	-1.26777490645802e-05	MMP10_F9
40851	cg23437836	2.51174294741674e-06	MMP10_F9
40852	cg23440155	3.99093664801533e-06	MMP10_F9
40853	cg23440816	-7.3008749390678e-06	MMP10_F9
40854	cg23440882	4.347761917275e-07	MMP10_F9
40855	cg23441030	-2.49641260950745e-05	MMP10_F9
40856	cg23441090	2.43213642134045e-07	MMP10_F9
40857	cg23441167	7.27944599532254e-06	MMP10_F9
40858	cg23442151	-7.31289897842896e-06	MMP10_F9
40859	cg23442217	-4.60870148387927e-06	MMP10_F9
40860	cg23442955	2.00946213577991e-07	MMP10_F9
40861	cg23443003	1.3974322034766e-06	MMP10_F9
40862	cg23445321	2.59243589302073e-05	MMP10_F9
40863	cg23449295	2.9806273055011e-05	MMP10_F9
40864	cg23451311	3.86134659402069e-06	MMP10_F9
40865	cg23452443	1.51057089339388e-06	MMP10_F9
40866	cg23455785	-7.68923941086266e-06	MMP10_F9
40867	cg23463742	9.05779975605085e-06	MMP10_F9
40868	cg23472215	-3.49136141313654e-06	MMP10_F9
40869	cg23474794	-2.7086209995647e-06	MMP10_F9
40870	cg23484899	-1.86129136645229e-05	MMP10_F9
40871	cg23489497	3.73645699977558e-06	MMP10_F9
40872	cg23492043	1.31321974394628e-05	MMP10_F9
40873	cg23495059	1.90077703786535e-06	MMP10_F9
40874	cg23499956	5.27904885996065e-07	MMP10_F9
40875	cg23501610	1.07226255816332e-05	MMP10_F9
40876	cg23506842	-6.53402120181298e-06	MMP10_F9
40877	cg23507131	9.72697095446634e-07	MMP10_F9
40878	cg23508540	8.05103692435919e-07	MMP10_F9
40879	cg23519022	4.47144446602766e-06	MMP10_F9
40880	cg23520347	5.98005811869811e-06	MMP10_F9
40881	cg23522832	2.14448879785925e-06	MMP10_F9
40882	cg23523368	-5.13976188973079e-06	MMP10_F9
40883	cg23523648	1.78197644797378e-06	MMP10_F9
40884	cg23532980	-1.39574338761789e-05	MMP10_F9
40885	cg23533703	5.25976378057115e-07	MMP10_F9
40886	cg23534142	-2.23221498328372e-06	MMP10_F9
40887	cg23540518	1.65047226022842e-05	MMP10_F9
40888	cg23540651	2.80564849905199e-07	MMP10_F9
40889	cg23543604	9.69460424730716e-07	MMP10_F9
40890	cg23546274	2.18003110559893e-06	MMP10_F9
40891	cg23552821	9.06052014338726e-07	MMP10_F9
40892	cg23557926	1.09409013537156e-05	MMP10_F9
40893	cg23564471	3.27722047029919e-05	MMP10_F9
40894	cg23570590	6.0934444380434e-06	MMP10_F9
40895	cg23570874	1.46100178249723e-05	MMP10_F9
40896	cg23574449	5.02655235342923e-06	MMP10_F9
40897	cg23577350	2.59279090813864e-06	MMP10_F9
40898	cg23586423	1.16418829077273e-05	MMP10_F9
40899	cg23586659	-2.03323548857193e-06	MMP10_F9
40900	cg23588217	-4.0434648048453e-06	MMP10_F9
40901	cg23588605	-2.0401962463303e-05	MMP10_F9
40902	cg23588699	9.46986999023658e-06	MMP10_F9
40903	cg23588844	1.12337123275158e-06	MMP10_F9
40904	cg23589035	-4.92176100231513e-06	MMP10_F9
40905	cg23589045	1.25945742363015e-06	MMP10_F9
40906	cg23589174	-6.99822026899951e-07	MMP10_F9
40907	cg23589237	3.85556046107547e-06	MMP10_F9
40908	cg23589587	-2.83887203923156e-06	MMP10_F9
40909	cg23589728	1.29874049265523e-05	MMP10_F9
40910	cg23589927	-1.97968951166282e-06	MMP10_F9
40911	cg23590159	1.59528003837703e-06	MMP10_F9
40912	cg23590302	3.31611203863358e-06	MMP10_F9
40913	cg23590525	6.29384332594666e-06	MMP10_F9
40914	cg23590827	2.83855915321338e-07	MMP10_F9
40915	cg23591039	1.64391960785026e-06	MMP10_F9
40916	cg23591125	1.07655716583412e-07	MMP10_F9
40917	cg23591803	-9.75077491909032e-06	MMP10_F9
40918	cg23592016	-6.76861563214162e-06	MMP10_F9
40919	cg23592638	1.07635744758325e-06	MMP10_F9
40920	cg23592645	4.09666212919086e-06	MMP10_F9
40921	cg23592851	-1.399251963844e-05	MMP10_F9
40922	cg23592947	-5.20155551245786e-06	MMP10_F9
40923	cg23593145	4.48771404324162e-06	MMP10_F9
40924	cg23593167	3.90594917668004e-07	MMP10_F9
40925	cg23593528	-2.50321762876703e-08	MMP10_F9
40926	cg23594135	-4.87708141091933e-06	MMP10_F9
40927	cg23594208	-6.00674457996036e-06	MMP10_F9
40928	cg23594461	4.14580023928162e-06	MMP10_F9
40929	cg23595055	8.23591522708616e-07	MMP10_F9
40930	cg23595256	-1.07258543475853e-06	MMP10_F9
40931	cg23595342	-1.84418227076418e-05	MMP10_F9
40932	cg23596199	-2.03628354204716e-07	MMP10_F9
40933	cg23596291	7.80003069438568e-06	MMP10_F9
40934	cg23596471	1.75123861970758e-05	MMP10_F9
40935	cg23597057	1.71832613592591e-06	MMP10_F9
40936	cg23597629	-1.80836464941682e-06	MMP10_F9
40937	cg23598080	9.0286756893267e-06	MMP10_F9
40938	cg23598089	1.80530500237877e-05	MMP10_F9
40939	cg23598115	2.16549128168798e-05	MMP10_F9
40940	cg23598254	3.75295045400136e-06	MMP10_F9
40941	cg23598604	-3.11079371933426e-06	MMP10_F9
40942	cg23599104	1.31051596066599e-07	MMP10_F9
40943	cg23599683	-1.34391650684564e-05	MMP10_F9
40944	cg23599716	-2.52248688370253e-05	MMP10_F9
40945	cg23599771	6.20236157453707e-06	MMP10_F9
40946	cg23600177	-7.79305479066954e-06	MMP10_F9
40947	cg23602453	6.59710228579213e-08	MMP10_F9
40948	cg23602478	-2.50058516360423e-06	MMP10_F9
40949	cg23602752	2.71327195847698e-06	MMP10_F9
40950	cg23603003	1.22420448876344e-05	MMP10_F9
40951	cg23603036	-9.25721528076455e-06	MMP10_F9
40952	cg23603194	1.0766548885636e-05	MMP10_F9
40953	cg23603573	-7.10009155156635e-06	MMP10_F9
40954	cg23603891	1.73517796978506e-06	MMP10_F9
40955	cg23604704	-4.93558645844283e-07	MMP10_F9
40956	cg23605027	5.63050543444454e-06	MMP10_F9
40957	cg23605175	-2.08222198566842e-05	MMP10_F9
40958	cg23605328	3.37273662475991e-07	MMP10_F9
40959	cg23605843	1.74281008045237e-05	MMP10_F9
40960	cg23606162	-7.77965505772547e-06	MMP10_F9
40961	cg23606171	3.70892320808341e-06	MMP10_F9
40962	cg23606286	1.07383947240962e-06	MMP10_F9
40963	cg23606417	3.29336502164844e-05	MMP10_F9
40964	cg23606507	-2.64723312453888e-06	MMP10_F9
40965	cg23606669	4.01785153416941e-06	MMP10_F9
40966	cg23606758	-8.2461730493006e-07	MMP10_F9
40967	cg23606775	-1.81923087720466e-05	MMP10_F9
40968	cg23607309	8.28145646315064e-06	MMP10_F9
40969	cg23609082	2.02424813530288e-05	MMP10_F9
40970	cg23609650	2.84996262960063e-06	MMP10_F9
40971	cg23609672	1.04473587965397e-07	MMP10_F9
40972	cg23609682	3.04649777326022e-05	MMP10_F9
40973	cg23609982	6.89199033084634e-07	MMP10_F9
40974	cg23609985	-5.50593493535637e-06	MMP10_F9
40975	cg23610023	6.55753146028747e-07	MMP10_F9
40976	cg23610373	-1.3149631311311e-05	MMP10_F9
40977	cg23610420	2.02200774946886e-06	MMP10_F9
40978	cg23610736	-1.19898576689391e-05	MMP10_F9
40979	cg23610752	-2.74305610390725e-05	MMP10_F9
40980	cg23610994	8.93380717550449e-06	MMP10_F9
40981	cg23611097	-1.17983270721111e-05	MMP10_F9
40982	cg23611233	8.26348134234379e-07	MMP10_F9
40983	cg23611477	-1.34198621821698e-05	MMP10_F9
40984	cg23612220	7.14839987961253e-06	MMP10_F9
40985	cg23612222	1.06517337517329e-06	MMP10_F9
40986	cg23613162	-7.15041407174004e-07	MMP10_F9
40987	cg23613205	1.22858531099372e-07	MMP10_F9
40988	cg23613389	-3.27676730763631e-05	MMP10_F9
40989	cg23614413	-1.70192623602917e-05	MMP10_F9
40990	cg23615016	9.69200932800264e-07	MMP10_F9
40991	cg23615248	5.37197710252621e-07	MMP10_F9
40992	cg23615262	-3.94999998085942e-06	MMP10_F9
40993	cg23615467	2.20282473196502e-06	MMP10_F9
40994	cg23615488	3.51488770698943e-06	MMP10_F9
40995	cg23615704	5.03454806180585e-06	MMP10_F9
40996	cg23615892	-2.61245600705399e-05	MMP10_F9
40997	cg23616100	-4.49120538482621e-06	MMP10_F9
40998	cg23616126	6.37635267479509e-06	MMP10_F9
40999	cg23616139	3.86179556065059e-06	MMP10_F9
41000	cg23616212	-3.3895582039016e-06	MMP10_F9
41001	cg23617067	-1.75420015750528e-05	MMP10_F9
41002	cg23617193	1.1301538799422e-06	MMP10_F9
41003	cg23617676	3.27878100307569e-06	MMP10_F9
41004	cg23618179	-6.67616406295212e-06	MMP10_F9
41005	cg23618323	1.33859463359407e-07	MMP10_F9
41006	cg23618632	-4.50642281771045e-06	MMP10_F9
41007	cg23619357	-2.31840723345462e-05	MMP10_F9
41008	cg23619577	-1.33570545734523e-05	MMP10_F9
41009	cg23619753	1.15128598572261e-05	MMP10_F9
41010	cg23619890	-3.80672156765808e-06	MMP10_F9
41011	cg23620047	2.47655159799652e-06	MMP10_F9
41012	cg23620052	3.42726296073803e-07	MMP10_F9
41013	cg23620228	-2.62063156872419e-06	MMP10_F9
41014	cg23620340	-2.57391615507162e-06	MMP10_F9
41015	cg23621496	3.42817649989417e-06	MMP10_F9
41016	cg23621729	-2.57219553728327e-06	MMP10_F9
41017	cg23621766	3.22616874091382e-06	MMP10_F9
41018	cg23621967	1.67366888379026e-05	MMP10_F9
41019	cg23622129	-2.44825982446965e-05	MMP10_F9
41020	cg23622235	-6.26006005474475e-06	MMP10_F9
41021	cg23622514	4.86525878374022e-07	MMP10_F9
41022	cg23623060	1.34941924542445e-05	MMP10_F9
41023	cg23623386	4.45137421061228e-06	MMP10_F9
41024	cg23623625	-4.37454770600328e-05	MMP10_F9
41025	cg23624008	1.28753603926644e-06	MMP10_F9
41026	cg23624133	5.0025290086714e-06	MMP10_F9
41027	cg23624452	1.10911120820448e-05	MMP10_F9
41028	cg23624671	1.02486500931136e-07	MMP10_F9
41029	cg23624705	-1.01410704996268e-05	MMP10_F9
41030	cg23625236	-1.49673819882051e-06	MMP10_F9
41031	cg23625458	6.05487447059626e-06	MMP10_F9
41032	cg23625715	2.68587569883342e-07	MMP10_F9
41033	cg23626387	-2.09850065388244e-05	MMP10_F9
41034	cg23626617	-4.95888890482949e-05	MMP10_F9
41035	cg23626733	1.23886800584279e-05	MMP10_F9
41036	cg23627040	2.51826588165646e-05	MMP10_F9
41037	cg23627149	-1.03127808417528e-05	MMP10_F9
41038	cg23627350	3.52746712585765e-06	MMP10_F9
41039	cg23627354	3.85638744428288e-05	MMP10_F9
41040	cg23627436	9.6279425711823e-06	MMP10_F9
41041	cg23627828	-2.3786386451498e-05	MMP10_F9
41042	cg23628968	2.19944208397303e-06	MMP10_F9
41043	cg23629166	-7.02683924099862e-06	MMP10_F9
41044	cg23629792	1.09409202374234e-05	MMP10_F9
41045	cg23630430	2.15674937079652e-06	MMP10_F9
41046	cg23630468	3.84319944386333e-07	MMP10_F9
41047	cg23630568	2.76575025435304e-06	MMP10_F9
41048	cg23630954	-1.43789281939539e-05	MMP10_F9
41049	cg23631062	8.22630076192825e-07	MMP10_F9
41050	cg23631229	8.70908066800416e-07	MMP10_F9
41051	cg23631538	5.73900740195597e-05	MMP10_F9
41052	cg23631759	-7.31235275409403e-06	MMP10_F9
41053	cg23631842	4.47343520618817e-06	MMP10_F9
41054	cg23632393	4.59682590097072e-06	MMP10_F9
41055	cg23632432	1.48226656098927e-06	MMP10_F9
41056	cg23632752	3.99373751176668e-05	MMP10_F9
41057	cg23632906	3.30346705519184e-06	MMP10_F9
41058	cg23633010	1.85584870350439e-06	MMP10_F9
41059	cg23633059	-5.09824147450371e-06	MMP10_F9
41060	cg23633330	9.64270072596658e-06	MMP10_F9
41061	cg23633547	2.42263519417559e-05	MMP10_F9
41062	cg23633626	-3.78043320294008e-07	MMP10_F9
41063	cg23633679	-2.55437770032453e-06	MMP10_F9
41064	cg23633856	5.75653839918653e-06	MMP10_F9
41065	cg23634417	-3.87159291425625e-06	MMP10_F9
41066	cg23634547	3.10247886264303e-08	MMP10_F9
41067	cg23635546	-6.15198113602365e-06	MMP10_F9
41068	cg23635910	-1.23783499444749e-05	MMP10_F9
41069	cg23636032	-1.11959270182974e-05	MMP10_F9
41070	cg23636324	-3.7514688731321e-08	MMP10_F9
41071	cg23637314	-2.50091743374034e-06	MMP10_F9
41072	cg23637943	1.63287720163142e-06	MMP10_F9
41073	cg23638226	3.29390418025808e-05	MMP10_F9
41074	cg23638252	-1.79306337072526e-06	MMP10_F9
41075	cg23638624	-1.11413223451511e-05	MMP10_F9
41076	cg23639308	-5.14030286281372e-06	MMP10_F9
41077	cg23639374	1.11353001464549e-05	MMP10_F9
41078	cg23639565	-1.93771386771274e-06	MMP10_F9
41079	cg23639773	-1.98540236266222e-06	MMP10_F9
41080	cg23640231	-2.21541853224269e-06	MMP10_F9
41081	cg23640328	5.84581814860126e-06	MMP10_F9
41082	cg23640615	-7.45437622460937e-06	MMP10_F9
41083	cg23640925	1.64166138820725e-05	MMP10_F9
41084	cg23640929	7.41069426409112e-06	MMP10_F9
41085	cg23641635	-1.22071697351874e-05	MMP10_F9
41086	cg23641672	-4.80622388550648e-06	MMP10_F9
41087	cg23641677	-3.07333876555276e-07	MMP10_F9
41088	cg23642826	-3.69780186404683e-05	MMP10_F9
41089	cg23643151	3.47951649714225e-06	MMP10_F9
41090	cg23643526	5.39826530606604e-06	MMP10_F9
41091	cg23643813	-9.07645953181765e-06	MMP10_F9
41092	cg23643973	2.48227608257439e-05	MMP10_F9
41093	cg23644066	4.38126036214667e-06	MMP10_F9
41094	cg23644589	1.24802911886122e-05	MMP10_F9
41095	cg23644736	6.80277390894292e-06	MMP10_F9
41096	cg23644855	1.20193220373088e-05	MMP10_F9
41097	cg23645210	-1.51640107804063e-05	MMP10_F9
41098	cg23645476	-2.48002668003082e-06	MMP10_F9
41099	cg23645831	-4.18513839561959e-07	MMP10_F9
41100	cg23646212	-1.98051139448938e-07	MMP10_F9
41101	cg23646375	-4.37909674828936e-05	MMP10_F9
41102	cg23646383	-1.28504983137169e-05	MMP10_F9
41103	cg23646820	-2.46192541438847e-06	MMP10_F9
41104	cg23647191	-4.79032981620302e-07	MMP10_F9
41105	cg23647264	-3.67699590726169e-06	MMP10_F9
41106	cg23647410	-2.24638360435793e-05	MMP10_F9
41107	cg23647530	3.8302290996367e-06	MMP10_F9
41108	cg23647989	1.05004062437991e-05	MMP10_F9
41109	cg23648809	-2.15190580179429e-05	MMP10_F9
41110	cg23649129	-5.9478616205056e-06	MMP10_F9
41111	cg23649784	-2.67148657197168e-07	MMP10_F9
41112	cg23650244	2.70915209900381e-05	MMP10_F9
41113	cg23650482	6.66471010572266e-06	MMP10_F9
41114	cg23650765	-1.54131730015708e-05	MMP10_F9
41115	cg23651323	-2.99338335809733e-07	MMP10_F9
41116	cg23651350	-7.34414977375758e-06	MMP10_F9
41117	cg23651812	-1.12941166885993e-06	MMP10_F9
41118	cg23651976	9.18787543250612e-07	MMP10_F9
41119	cg23652484	-6.27948680125657e-06	MMP10_F9
41120	cg23652734	-1.2378180408245e-06	MMP10_F9
41121	cg23652939	1.22798254122432e-07	MMP10_F9
41122	cg23653667	8.84383516343294e-06	MMP10_F9
41123	cg23653835	-1.02092103247027e-07	MMP10_F9
41124	cg23654174	1.61199982034762e-06	MMP10_F9
41125	cg23654844	1.03428549244808e-05	MMP10_F9
41126	cg23655242	-1.84145646659026e-05	MMP10_F9
41127	cg23656015	-3.45721536449356e-06	MMP10_F9
41128	cg23656322	-1.58120288394909e-05	MMP10_F9
41129	cg23656755	5.99103341961419e-06	MMP10_F9
41130	cg23657003	-2.64911931784007e-06	MMP10_F9
41131	cg23657274	-2.60352398566854e-07	MMP10_F9
41132	cg23657809	3.75176536081713e-06	MMP10_F9
41133	cg23658362	1.07963693910025e-05	MMP10_F9
41134	cg23658503	-2.20097693307679e-05	MMP10_F9
41135	cg23658728	-3.02951149921927e-06	MMP10_F9
41136	cg23658744	1.29866700572934e-07	MMP10_F9
41137	cg23659029	4.35560145838998e-06	MMP10_F9
41138	cg23659056	1.24059978999898e-05	MMP10_F9
41139	cg23659062	-1.14046278530358e-05	MMP10_F9
41140	cg23659122	-7.67176598315957e-06	MMP10_F9
41141	cg23659592	7.33348224355432e-07	MMP10_F9
41142	cg23660064	-3.43034486377884e-05	MMP10_F9
41143	cg23660154	-1.03480766811766e-06	MMP10_F9
41144	cg23660155	-6.65233431130687e-06	MMP10_F9
41145	cg23660927	-1.9419246901915e-05	MMP10_F9
41146	cg23661000	-7.24068053951165e-06	MMP10_F9
41147	cg23661309	6.7859774021592e-07	MMP10_F9
41148	cg23662331	1.68671834863551e-05	MMP10_F9
41149	cg23662453	-3.00081435127457e-07	MMP10_F9
41150	cg23663318	-5.9360120312051e-06	MMP10_F9
41151	cg23663428	4.37043851519722e-06	MMP10_F9
41152	cg23663760	2.52636605261625e-06	MMP10_F9
41153	cg23664334	-1.36009704381232e-05	MMP10_F9
41154	cg23664396	-2.54835144389057e-05	MMP10_F9
41155	cg23665250	-2.36927612953004e-05	MMP10_F9
41156	cg23665568	4.04935745961371e-06	MMP10_F9
41157	cg23666378	-1.50401123822588e-05	MMP10_F9
41158	cg23666536	9.36277418579168e-06	MMP10_F9
41159	cg23667232	9.01990937127232e-07	MMP10_F9
41160	cg23667391	6.79093104109432e-06	MMP10_F9
41161	cg23667551	4.74397568030725e-06	MMP10_F9
41162	cg23667749	1.78582335431817e-05	MMP10_F9
41163	cg23668014	-4.52901653538238e-06	MMP10_F9
41164	cg23668379	6.49807805317279e-07	MMP10_F9
41165	cg23668539	4.09549439467098e-07	MMP10_F9
41166	cg23668905	4.30839956188855e-06	MMP10_F9
41167	cg23669159	-1.71280175161093e-07	MMP10_F9
41168	cg23669876	-1.28806160046914e-05	MMP10_F9
41169	cg23670268	-4.02544513938585e-06	MMP10_F9
41170	cg23670353	-7.52941864383539e-05	MMP10_F9
41171	cg23670372	-9.15882207030629e-06	MMP10_F9
41172	cg23670519	-6.64629600178845e-06	MMP10_F9
41173	cg23670968	-2.76157387804973e-07	MMP10_F9
41174	cg23671051	1.13678613188981e-05	MMP10_F9
41175	cg23671221	6.43951079861414e-07	MMP10_F9
41176	cg23671600	9.70956420519472e-07	MMP10_F9
41177	cg23671626	-2.42774690961119e-05	MMP10_F9
41178	cg23672278	-9.25924053319609e-06	MMP10_F9
41179	cg23672425	-3.26209351791709e-06	MMP10_F9
41180	cg23672811	8.72723446191737e-06	MMP10_F9
41181	cg23673397	-8.37239196151199e-06	MMP10_F9
41182	cg23673553	-2.33204719992071e-06	MMP10_F9
41183	cg23673761	2.08403565066243e-05	MMP10_F9
41184	cg23674107	-2.53454153802088e-08	MMP10_F9
41185	cg23674469	9.35985014776354e-07	MMP10_F9
41186	cg23674647	4.46490993145044e-08	MMP10_F9
41187	cg23674796	4.25339146422535e-08	MMP10_F9
41188	cg23675362	2.81882877210662e-06	MMP10_F9
41189	cg23675441	-5.24494851790432e-06	MMP10_F9
41190	cg23675930	2.11695667920017e-05	MMP10_F9
41191	cg23676618	2.24992563874906e-05	MMP10_F9
41192	cg23676784	-6.99274749987709e-07	MMP10_F9
41193	cg23676961	1.11464167330759e-06	MMP10_F9
41194	cg23677039	8.36955908899192e-08	MMP10_F9
41195	cg23677363	1.21703477407312e-06	MMP10_F9
41196	cg23677911	-7.63595024772094e-06	MMP10_F9
41197	cg23678594	1.53080336902267e-06	MMP10_F9
41198	cg23679662	-5.59282986347392e-07	MMP10_F9
41199	cg23679769	1.37622323027703e-07	MMP10_F9
41200	cg23680821	1.87080198437581e-05	MMP10_F9
41201	cg23681001	-4.70521585440323e-05	MMP10_F9
41202	cg23682007	5.26611860323638e-08	MMP10_F9
41203	cg23682142	-1.19716443612431e-05	MMP10_F9
41204	cg23682641	9.85618988305664e-06	MMP10_F9
41205	cg23682913	-3.63562169976321e-05	MMP10_F9
41206	cg23683497	2.12971124682646e-05	MMP10_F9
41207	cg23684198	5.57525650689447e-06	MMP10_F9
41208	cg23684246	-2.27048434260505e-06	MMP10_F9
41209	cg23684711	7.33588323036305e-06	MMP10_F9
41210	cg23685870	1.33976711714214e-05	MMP10_F9
41211	cg23686029	8.55358257583223e-06	MMP10_F9
41212	cg23686365	7.26567867291365e-06	MMP10_F9
41213	cg23686632	1.63159049852159e-05	MMP10_F9
41214	cg23687103	1.57236214270689e-06	MMP10_F9
41215	cg23687186	2.72766324213508e-06	MMP10_F9
41216	cg23687319	2.53130904713192e-07	MMP10_F9
41217	cg23688118	1.14550894321561e-05	MMP10_F9
41218	cg23688719	-3.03390946568161e-06	MMP10_F9
41219	cg23688809	3.54714659627424e-06	MMP10_F9
41220	cg23688827	-1.40109746045643e-05	MMP10_F9
41221	cg23689219	-8.75364440283266e-06	MMP10_F9
41222	cg23689304	-2.6073336027613e-07	MMP10_F9
41223	cg23689441	-7.25964805975438e-06	MMP10_F9
41224	cg23689712	3.04968018520093e-06	MMP10_F9
41225	cg23689722	-5.95582383855504e-05	MMP10_F9
41226	cg23690808	-2.88380343667506e-06	MMP10_F9
41227	cg23690809	2.36281145729708e-06	MMP10_F9
41228	cg23691220	-3.79752631723859e-07	MMP10_F9
41229	cg23691223	1.70198886505661e-05	MMP10_F9
41230	cg23691516	-2.10803378295094e-05	MMP10_F9
41231	cg23691642	2.02227945511248e-05	MMP10_F9
41232	cg23691733	-2.69277587333786e-06	MMP10_F9
41233	cg23691781	-3.87052158526248e-05	MMP10_F9
41234	cg23691858	-5.75704039654344e-07	MMP10_F9
41235	cg23692193	7.2700816600799e-06	MMP10_F9
41236	cg23693169	-2.15564216268319e-06	MMP10_F9
41237	cg23693548	1.26725594961113e-05	MMP10_F9
41238	cg23694811	9.12324875483037e-06	MMP10_F9
41239	cg23694882	-1.87494212150343e-05	MMP10_F9
41240	cg23695037	-2.42658709670273e-06	MMP10_F9
41241	cg23695504	2.33402964845165e-06	MMP10_F9
41242	cg23696949	1.48634151530012e-06	MMP10_F9
41243	cg23698058	5.56119596686201e-07	MMP10_F9
41244	cg23698287	3.64238340758976e-06	MMP10_F9
41245	cg23698560	-4.95886955495005e-06	MMP10_F9
41246	cg23706211	1.7244492447548e-05	MMP10_F9
41247	cg23707905	-3.17506260114116e-06	MMP10_F9
41248	cg23710594	2.46000108119273e-05	MMP10_F9
41249	cg23710611	1.32002063229202e-06	MMP10_F9
41250	cg23711051	-5.38813066431829e-06	MMP10_F9
41251	cg23711166	-9.66656662467155e-06	MMP10_F9
41252	cg23711554	-2.61168667124655e-06	MMP10_F9
41253	cg23712405	-1.02518663112408e-05	MMP10_F9
41254	cg23712594	-3.38813030014002e-05	MMP10_F9
41255	cg23713008	-5.34945949789988e-06	MMP10_F9
41256	cg23713600	3.20702925054822e-05	MMP10_F9
41257	cg23713813	-1.55148805587738e-07	MMP10_F9
41258	cg23714091	-2.02697405499876e-06	MMP10_F9
41259	cg23714541	-5.25612722937806e-07	MMP10_F9
41260	cg23715030	-6.90283670011522e-06	MMP10_F9
41261	cg23715582	-1.53519722235422e-06	MMP10_F9
41262	cg23715603	4.01045711134566e-05	MMP10_F9
41263	cg23715749	4.9823073238189e-05	MMP10_F9
41264	cg23716690	6.93425014675802e-06	MMP10_F9
41265	cg23716800	9.68780751101393e-06	MMP10_F9
41266	cg23717186	5.88814342948872e-05	MMP10_F9
41267	cg23717593	-1.20834779736432e-05	MMP10_F9
41268	cg23719039	-5.8513247985269e-06	MMP10_F9
41269	cg23719124	-1.48031423141346e-05	MMP10_F9
41270	cg23719938	6.91788931139078e-08	MMP10_F9
41271	cg23721345	-1.47315001209427e-05	MMP10_F9
41272	cg23721586	6.89010358635697e-06	MMP10_F9
41273	cg23722204	7.76118145102757e-06	MMP10_F9
41274	cg23722592	-4.88927374749656e-06	MMP10_F9
41275	cg23722790	-3.22450785043733e-05	MMP10_F9
41276	cg23723105	1.93895117175971e-06	MMP10_F9
41277	cg23723194	-1.59024467411804e-05	MMP10_F9
41278	cg23723410	1.48975827887341e-05	MMP10_F9
41279	cg23723818	-8.91951105266928e-08	MMP10_F9
41280	cg23723903	-5.72900433973086e-07	MMP10_F9
41281	cg23724738	1.96856369343265e-05	MMP10_F9
41282	cg23724935	-1.56007303759788e-05	MMP10_F9
41283	cg23725246	-2.03749491685055e-05	MMP10_F9
41284	cg23725613	-5.02858632880935e-06	MMP10_F9
41285	cg23726106	-2.21037859138494e-07	MMP10_F9
41286	cg23726483	1.22655924936929e-05	MMP10_F9
41287	cg23726537	2.2771864849866e-06	MMP10_F9
41288	cg23728867	-3.14236001314152e-05	MMP10_F9
41289	cg23729020	-1.55598747135623e-06	MMP10_F9
41290	cg23729443	9.75683600841695e-07	MMP10_F9
41291	cg23730181	-4.921809068478e-07	MMP10_F9
41292	cg23730387	-2.276014375641e-05	MMP10_F9
41293	cg23731054	7.79605149624228e-07	MMP10_F9
41294	cg23731501	4.02310287350021e-06	MMP10_F9
41295	cg23731742	-7.88308286958331e-06	MMP10_F9
41296	cg23731764	4.78889170176291e-07	MMP10_F9
41297	cg23731781	3.26311241376487e-05	MMP10_F9
41298	cg23731846	2.65799501857057e-06	MMP10_F9
41299	cg23731901	1.86857751745421e-06	MMP10_F9
41300	cg23731934	-8.11713038368086e-06	MMP10_F9
41301	cg23732138	1.49920030141287e-06	MMP10_F9
41302	cg23732779	-5.1413237533492e-07	MMP10_F9
41303	cg23732845	-4.2340777541291e-05	MMP10_F9
41304	cg23732962	3.0915391711618e-07	MMP10_F9
41305	cg23733384	-1.13866814954578e-05	MMP10_F9
41306	cg23733386	1.41552732104245e-05	MMP10_F9
41307	cg23733394	-1.280549371311e-05	MMP10_F9
41308	cg23734759	-5.39360100427399e-07	MMP10_F9
41309	cg23735442	8.94150496831676e-07	MMP10_F9
41310	cg23735745	-3.3516529560193e-05	MMP10_F9
41311	cg23735749	-1.17487041713661e-05	MMP10_F9
41312	cg23736359	-3.21446790773699e-07	MMP10_F9
41313	cg23737366	-1.24991326652388e-05	MMP10_F9
41314	cg23737626	-1.03233097147257e-05	MMP10_F9
41315	cg23738308	-5.67332064895586e-07	MMP10_F9
41316	cg23738345	-1.34230019869313e-06	MMP10_F9
41317	cg23738443	4.56183639936788e-06	MMP10_F9
41318	cg23738647	1.38057638819415e-06	MMP10_F9
41319	cg23738708	-5.28262596821122e-05	MMP10_F9
41320	cg23738833	5.56890792135149e-08	MMP10_F9
41321	cg23739036	1.11775295807574e-06	MMP10_F9
41322	cg23744433	4.6063448928696e-06	MMP10_F9
41323	cg23746359	8.39771440401492e-06	MMP10_F9
41324	cg23747104	-1.58410959487518e-07	MMP10_F9
41325	cg23749046	-1.21759106235319e-05	MMP10_F9
41326	cg23751922	2.43237253115155e-06	MMP10_F9
41327	cg23752923	-5.50791896161581e-07	MMP10_F9
41328	cg23762517	-1.42183639681827e-05	MMP10_F9
41329	cg23763259	4.90950249896181e-07	MMP10_F9
41330	cg23768131	-4.77210417005037e-06	MMP10_F9
41331	cg23774016	1.62458417255441e-05	MMP10_F9
41332	cg23779106	6.84958577392847e-07	MMP10_F9
41333	cg23780947	-1.86005313531723e-05	MMP10_F9
41334	cg23782591	1.44292119548738e-05	MMP10_F9
41335	cg23785940	-2.90825778981122e-06	MMP10_F9
41336	cg23786576	4.64680245541766e-06	MMP10_F9
41337	cg23788856	5.35458293809017e-06	MMP10_F9
41338	cg23799025	-1.61567136825844e-05	MMP10_F9
41339	cg23799313	-2.17327891263018e-05	MMP10_F9
41340	cg23799440	1.26509027530311e-05	MMP10_F9
41341	cg23799532	1.84137422105516e-05	MMP10_F9
41342	cg23799759	2.27805026514023e-06	MMP10_F9
41343	cg23800435	-5.08306837124507e-07	MMP10_F9
41344	cg23801168	5.18921427560084e-06	MMP10_F9
41345	cg23801338	-5.99145050910089e-06	MMP10_F9
41346	cg23801396	-2.94316465707101e-06	MMP10_F9
41347	cg23802150	1.54966411571712e-06	MMP10_F9
41348	cg23802451	6.74714458366193e-07	MMP10_F9
41349	cg23803022	1.40228500643653e-05	MMP10_F9
41350	cg23803120	-3.15716059194691e-05	MMP10_F9
41351	cg23803172	5.43586715383744e-07	MMP10_F9
41352	cg23803206	-2.00918859787056e-06	MMP10_F9
41353	cg23803603	1.52555035428456e-06	MMP10_F9
41354	cg23803874	9.90255186638025e-07	MMP10_F9
41355	cg23804607	-1.18160901512541e-05	MMP10_F9
41356	cg23804649	5.69665881635758e-06	MMP10_F9
41357	cg23805594	1.83196096318813e-06	MMP10_F9
41358	cg23805785	-2.92170399816147e-07	MMP10_F9
41359	cg23806017	-1.12693039068178e-05	MMP10_F9
41360	cg23806034	1.77211302608427e-06	MMP10_F9
41361	cg23806196	-5.09165891116851e-05	MMP10_F9
41362	cg23806259	-4.57776761374202e-06	MMP10_F9
41363	cg23806549	1.28613119311953e-05	MMP10_F9
41364	cg23807009	7.47924287468396e-07	MMP10_F9
41365	cg23807354	-3.58391885897103e-07	MMP10_F9
41366	cg23807924	-4.23687397392496e-06	MMP10_F9
41367	cg23808061	-6.49009180514564e-07	MMP10_F9
41368	cg23808270	8.91903264217173e-06	MMP10_F9
41369	cg23808931	2.18035550391243e-06	MMP10_F9
41370	cg23809424	-1.02108127944318e-05	MMP10_F9
41371	cg23810846	5.53359388097108e-06	MMP10_F9
41372	cg23811057	-4.3371741457771e-08	MMP10_F9
41373	cg23811096	2.17965336911334e-05	MMP10_F9
41374	cg23811122	-9.79521871063737e-06	MMP10_F9
41375	cg23811540	1.09434430451743e-06	MMP10_F9
41376	cg23812195	-1.62610454166806e-05	MMP10_F9
41377	cg23812393	1.68628456809476e-06	MMP10_F9
41378	cg23812489	1.19774088475319e-05	MMP10_F9
41379	cg23812581	1.5189502647871e-06	MMP10_F9
41380	cg23812665	-1.68401916034686e-05	MMP10_F9
41381	cg23812948	-1.84195150621275e-05	MMP10_F9
41382	cg23813012	2.77201867747737e-06	MMP10_F9
41383	cg23813865	-5.64017379005356e-06	MMP10_F9
41384	cg23813870	-4.60039720581486e-06	MMP10_F9
41385	cg23814129	1.27196121069894e-07	MMP10_F9
41386	cg23814144	3.98325427075464e-07	MMP10_F9
41387	cg23814214	-3.54432436297716e-06	MMP10_F9
41388	cg23814988	1.83568044495337e-06	MMP10_F9
41389	cg23815582	-5.97889328806572e-08	MMP10_F9
41390	cg23815775	2.83990646740299e-06	MMP10_F9
41391	cg23816049	4.32485459491653e-06	MMP10_F9
41392	cg23816927	-8.97774609908562e-06	MMP10_F9
41393	cg23817672	-3.93456712943096e-06	MMP10_F9
41394	cg23818351	-7.38781920832438e-07	MMP10_F9
41395	cg23818827	-5.06765065634211e-06	MMP10_F9
41396	cg23818870	8.44177931916663e-07	MMP10_F9
41397	cg23819092	-3.78364390234449e-06	MMP10_F9
41398	cg23819286	-3.07994332939547e-05	MMP10_F9
41399	cg23819679	-8.73508011571813e-07	MMP10_F9
41400	cg23820103	8.67296988566065e-06	MMP10_F9
41401	cg23820589	9.06527986915115e-06	MMP10_F9
41402	cg23820772	3.05558711215032e-06	MMP10_F9
41403	cg23820933	-5.95566373117725e-06	MMP10_F9
41404	cg23820945	-5.5084006413683e-06	MMP10_F9
41405	cg23821082	8.56556240985222e-07	MMP10_F9
41406	cg23821337	-8.36562525015103e-06	MMP10_F9
41407	cg23821340	3.65851856086338e-06	MMP10_F9
41408	cg23821590	1.63307765838957e-06	MMP10_F9
41409	cg23821755	1.11684090877221e-06	MMP10_F9
41410	cg23822289	-5.4633537609004e-07	MMP10_F9
41411	cg23822312	-3.96497066890699e-06	MMP10_F9
41412	cg23823908	6.38641992565192e-06	MMP10_F9
41413	cg23824845	-1.55156792540884e-05	MMP10_F9
41414	cg23824902	5.5927626106754e-05	MMP10_F9
41415	cg23825344	-1.2800572864605e-05	MMP10_F9
41416	cg23826573	3.69725369219974e-06	MMP10_F9
41417	cg23828212	-4.33745280667704e-06	MMP10_F9
41418	cg23829949	3.51431086983077e-05	MMP10_F9
41419	cg23834779	8.67099842472114e-07	MMP10_F9
41420	cg23838785	1.36524572418831e-05	MMP10_F9
41421	cg23839159	2.12631833226542e-05	MMP10_F9
41422	cg23839556	-1.53793460672937e-06	MMP10_F9
41423	cg23839729	2.22339261859193e-06	MMP10_F9
41424	cg23840027	-5.97111618453963e-05	MMP10_F9
41425	cg23840493	-2.99007898328255e-06	MMP10_F9
41426	cg23840812	-1.15206461792308e-05	MMP10_F9
41427	cg23840854	1.17956651016155e-05	MMP10_F9
41428	cg23841763	-1.05780779187865e-05	MMP10_F9
41429	cg23841819	2.87084224618441e-06	MMP10_F9
41430	cg23841903	2.99186654012646e-07	MMP10_F9
41431	cg23842386	5.61274436665449e-07	MMP10_F9
41432	cg23842796	2.39416563955321e-06	MMP10_F9
41433	cg23842890	6.00224407359834e-07	MMP10_F9
41434	cg23843022	1.04468732463755e-05	MMP10_F9
41435	cg23843414	-5.68498842172903e-07	MMP10_F9
41436	cg23843705	4.60979440884291e-06	MMP10_F9
41437	cg23843953	-1.42375511699267e-05	MMP10_F9
41438	cg23844013	2.4160386579949e-06	MMP10_F9
41439	cg23844174	4.07015422337217e-06	MMP10_F9
41440	cg23844325	1.45283568824535e-05	MMP10_F9
41441	cg23844904	-1.22055764775765e-05	MMP10_F9
41442	cg23844910	7.95520445764749e-06	MMP10_F9
41443	cg23845450	1.53937499566595e-05	MMP10_F9
41444	cg23845507	9.30921684887478e-07	MMP10_F9
41445	cg23847017	-3.46980275122728e-05	MMP10_F9
41446	cg23847109	7.81738564384367e-06	MMP10_F9
41447	cg23848055	-5.83887165170691e-06	MMP10_F9
41448	cg23848152	-4.25239071613055e-06	MMP10_F9
41449	cg23848822	3.39323750614375e-06	MMP10_F9
41450	cg23849103	4.17700843565936e-06	MMP10_F9
41451	cg23851011	-4.35897269171076e-06	MMP10_F9
41452	cg23855566	1.60755845846796e-06	MMP10_F9
41453	cg23857197	6.49614123148061e-07	MMP10_F9
41454	cg23864823	9.6770515322795e-07	MMP10_F9
41455	cg23867494	4.44554875191701e-05	MMP10_F9
41456	cg23871640	8.26384206487425e-07	MMP10_F9
41457	cg23874078	1.29572794807747e-06	MMP10_F9
41458	cg23875264	3.82282755671285e-06	MMP10_F9
41459	cg23877868	-7.34422298815651e-06	MMP10_F9
41460	cg23881601	6.44081259225528e-07	MMP10_F9
41461	cg23885562	-2.78669092494664e-07	MMP10_F9
41462	cg23886509	2.87111305418235e-06	MMP10_F9
41463	cg23886755	1.15551953282937e-05	MMP10_F9
41464	cg23886974	2.42893218272541e-06	MMP10_F9
41465	cg23887776	2.97744676818477e-06	MMP10_F9
41466	cg23887839	4.41974726310004e-06	MMP10_F9
41467	cg23888281	9.01971796954465e-07	MMP10_F9
41468	cg23888776	-6.6490061537339e-06	MMP10_F9
41469	cg23889047	-2.1544894283955e-05	MMP10_F9
41470	cg23889117	6.66028035192587e-07	MMP10_F9
41471	cg23889393	-2.73978375861104e-05	MMP10_F9
41472	cg23889610	-3.04961600197136e-05	MMP10_F9
41473	cg23890158	-3.06913694784249e-07	MMP10_F9
41474	cg23890506	7.78603932448666e-07	MMP10_F9
41475	cg23891190	4.18272623761687e-07	MMP10_F9
41476	cg23891286	-2.02281473134655e-06	MMP10_F9
41477	cg23891364	-1.43819231582557e-05	MMP10_F9
41478	cg23891858	1.33854205921095e-07	MMP10_F9
41479	cg23892856	7.47789734983341e-07	MMP10_F9
41480	cg23893406	-1.81854030003279e-05	MMP10_F9
41481	cg23893629	2.85141331260353e-05	MMP10_F9
41482	cg23894219	-1.40167012991854e-05	MMP10_F9
41483	cg23894227	-3.46492342891288e-06	MMP10_F9
41484	cg23894318	3.78874783350728e-07	MMP10_F9
41485	cg23894320	3.50065393459928e-07	MMP10_F9
41486	cg23894439	-1.75536702180758e-05	MMP10_F9
41487	cg23894854	-7.73071925534195e-07	MMP10_F9
41488	cg23895096	-6.22896272063423e-06	MMP10_F9
41489	cg23895234	-1.05763638138682e-06	MMP10_F9
41490	cg23895273	1.2290173167515e-06	MMP10_F9
41491	cg23895439	-1.7290628884324e-06	MMP10_F9
41492	cg23901896	-4.76460135966911e-06	MMP10_F9
41493	cg23901904	3.73008730237939e-06	MMP10_F9
41494	cg23902264	-3.72270695214217e-05	MMP10_F9
41495	cg23905374	-1.44900335991518e-06	MMP10_F9
41496	cg23906204	-1.45049725273494e-05	MMP10_F9
41497	cg23909343	2.10823690703007e-06	MMP10_F9
41498	cg23909633	7.67911018960341e-06	MMP10_F9
41499	cg23911417	-1.85286931801928e-05	MMP10_F9
41500	cg23911661	-1.07842035728917e-05	MMP10_F9
41501	cg23911852	-1.8039727125584e-06	MMP10_F9
41502	cg23912171	3.39551109611665e-06	MMP10_F9
41503	cg23912186	1.655593314839e-06	MMP10_F9
41504	cg23912435	1.79055464887176e-06	MMP10_F9
41505	cg23912452	2.95518912281264e-06	MMP10_F9
41506	cg23913093	2.01780324754001e-06	MMP10_F9
41507	cg23913123	-2.56487426350987e-06	MMP10_F9
41508	cg23913482	6.02317264315351e-06	MMP10_F9
41509	cg23913947	1.68843525470499e-05	MMP10_F9
41510	cg23913963	-4.68748509437104e-05	MMP10_F9
41511	cg23914278	-3.21925735848454e-06	MMP10_F9
41512	cg23914842	1.067153926349e-05	MMP10_F9
41513	cg23915111	6.30455638884366e-06	MMP10_F9
41514	cg23915251	1.21766594647188e-05	MMP10_F9
41515	cg23915527	-4.34090976158391e-06	MMP10_F9
41516	cg23915699	4.48650194084433e-06	MMP10_F9
41517	cg23915701	-1.32201964758806e-05	MMP10_F9
41518	cg23916516	-1.19318791903499e-06	MMP10_F9
41519	cg23916689	2.73424250248852e-05	MMP10_F9
41520	cg23916948	3.75712717999727e-06	MMP10_F9
41521	cg23917006	5.63763304137584e-06	MMP10_F9
41522	cg23917513	1.16473916090606e-05	MMP10_F9
41523	cg23917638	-7.82924168518521e-06	MMP10_F9
41524	cg23917779	-1.36543935290303e-06	MMP10_F9
41525	cg23918388	-2.03790013040534e-05	MMP10_F9
41526	cg23918821	1.9390169987193e-06	MMP10_F9
41527	cg23919534	1.31115215740141e-06	MMP10_F9
41528	cg23919742	1.12188406722871e-05	MMP10_F9
41529	cg23920016	-5.33192939449916e-06	MMP10_F9
41530	cg23920097	-6.39239175292896e-06	MMP10_F9
41531	cg23920325	-1.34619158115698e-05	MMP10_F9
41532	cg23920445	3.77693262377483e-06	MMP10_F9
41533	cg23920731	-7.67820722246864e-06	MMP10_F9
41534	cg23921145	-3.98542397502247e-06	MMP10_F9
41535	cg23921342	7.24042906430816e-07	MMP10_F9
41536	cg23921367	-3.11033831977379e-05	MMP10_F9
41537	cg23921459	1.96177663543155e-05	MMP10_F9
41538	cg23921621	2.73313589611664e-06	MMP10_F9
41539	cg23922040	8.74600940586717e-07	MMP10_F9
41540	cg23922289	2.78194134749257e-07	MMP10_F9
41541	cg23922819	1.77153934039097e-05	MMP10_F9
41542	cg23923495	-1.02505687884312e-05	MMP10_F9
41543	cg23923689	2.18952020569643e-06	MMP10_F9
41544	cg23923820	2.31424686096869e-05	MMP10_F9
41545	cg23923856	1.41033271281559e-06	MMP10_F9
41546	cg23924306	-9.91794792890462e-06	MMP10_F9
41547	cg23924801	-1.16765701890738e-06	MMP10_F9
41548	cg23924887	6.32560288347231e-06	MMP10_F9
41549	cg23925111	-1.91042705272899e-05	MMP10_F9
41550	cg23925199	1.25665472446311e-05	MMP10_F9
41551	cg23925545	-2.00188270937776e-05	MMP10_F9
41552	cg23926367	-5.12277507976307e-06	MMP10_F9
41553	cg23926439	-1.38964966844429e-05	MMP10_F9
41554	cg23926866	-9.05526380743312e-06	MMP10_F9
41555	cg23927002	4.45304412048969e-07	MMP10_F9
41556	cg23928126	6.22139518926473e-07	MMP10_F9
41557	cg23928726	2.20056389862212e-06	MMP10_F9
41558	cg23928744	1.78838715421549e-05	MMP10_F9
41559	cg23929036	-1.05891642156672e-06	MMP10_F9
41560	cg23929072	3.34311282719544e-07	MMP10_F9
41561	cg23929317	-1.12057291490145e-05	MMP10_F9
41562	cg23929381	-1.14033737586653e-07	MMP10_F9
41563	cg23930133	-4.3510632684249e-06	MMP10_F9
41564	cg23931121	4.21289332910416e-06	MMP10_F9
41565	cg23931558	-2.87592895183546e-06	MMP10_F9
41566	cg23931819	-7.88897921754266e-06	MMP10_F9
41567	cg23932261	2.52538233562927e-05	MMP10_F9
41568	cg23932332	-2.88095143932569e-05	MMP10_F9
41569	cg23932873	5.58531037903428e-06	MMP10_F9
41570	cg23933216	8.48423383494572e-06	MMP10_F9
41571	cg23933289	-1.09054984959088e-05	MMP10_F9
41572	cg23933345	-9.98501753804606e-08	MMP10_F9
41573	cg23933399	-2.20597598305924e-06	MMP10_F9
41574	cg23934072	-3.32996482028586e-05	MMP10_F9
41575	cg23935120	1.91592152033594e-06	MMP10_F9
41576	cg23935261	1.0889589809629e-06	MMP10_F9
41577	cg23936745	1.09468059716706e-05	MMP10_F9
41578	cg23936766	1.42867834712528e-06	MMP10_F9
41579	cg23937059	-2.65669356923937e-05	MMP10_F9
41580	cg23937078	3.32243425495927e-06	MMP10_F9
41581	cg23937295	9.10573475612664e-06	MMP10_F9
41582	cg23937582	3.0044789028396e-05	MMP10_F9
41583	cg23949901	-3.59721344810995e-05	MMP10_F9
41584	cg23950223	-5.31331351538073e-06	MMP10_F9
41585	cg23950691	-3.47278532703913e-10	MMP10_F9
41586	cg23951618	1.692130524717e-07	MMP10_F9
41587	cg23952195	7.98921100874765e-07	MMP10_F9
41588	cg23952578	-1.88122174672726e-06	MMP10_F9
41589	cg23952663	1.54321427538638e-06	MMP10_F9
41590	cg23953592	-8.3045936723233e-06	MMP10_F9
41591	cg23953831	-4.67702685580426e-06	MMP10_F9
41592	cg23954153	-1.24349984407717e-05	MMP10_F9
41593	cg23954193	-2.00134888330898e-06	MMP10_F9
41594	cg23954416	6.25868146869792e-06	MMP10_F9
41595	cg23954541	6.00202296137694e-06	MMP10_F9
41596	cg23954953	2.59643673692349e-06	MMP10_F9
41597	cg23955334	2.19736806527611e-06	MMP10_F9
41598	cg23955417	-4.00713813994324e-05	MMP10_F9
41599	cg23955593	-5.24071901797614e-06	MMP10_F9
41600	cg23955860	-8.12184407610451e-06	MMP10_F9
41601	cg23955903	2.01417100944704e-06	MMP10_F9
41602	cg23956119	-4.09211449877611e-06	MMP10_F9
41603	cg23956358	-1.80031692357787e-06	MMP10_F9
41604	cg23956473	8.90287868992777e-06	MMP10_F9
41605	cg23956499	1.17672799838532e-05	MMP10_F9
41606	cg23957159	-8.58958358117781e-06	MMP10_F9
41607	cg23957188	-7.21314416013244e-07	MMP10_F9
41608	cg23957643	-1.7756684549497e-05	MMP10_F9
41609	cg23957653	-4.86801256547409e-06	MMP10_F9
41610	cg23957724	-1.20608652905192e-05	MMP10_F9
41611	cg23958464	1.46051088473929e-05	MMP10_F9
41612	cg23958533	-4.05123859108045e-06	MMP10_F9
41613	cg23959311	-1.18724735958867e-05	MMP10_F9
41614	cg23959366	7.08541964584133e-07	MMP10_F9
41615	cg23959605	1.486091432998e-05	MMP10_F9
41616	cg23959705	-1.21170989362289e-07	MMP10_F9
41617	cg23959798	-8.23917780866121e-07	MMP10_F9
41618	cg23960572	-3.82408414843789e-06	MMP10_F9
41619	cg23960736	3.87306747122396e-06	MMP10_F9
41620	cg23961141	1.37934523006312e-06	MMP10_F9
41621	cg23961644	-2.30435774618612e-05	MMP10_F9
41622	cg23961843	-3.13691389442802e-05	MMP10_F9
41623	cg23962285	4.42478877242521e-06	MMP10_F9
41624	cg23962483	-1.00770148889195e-05	MMP10_F9
41625	cg23962560	1.15455534392946e-06	MMP10_F9
41626	cg23962746	-2.27497217733085e-06	MMP10_F9
41627	cg23963070	7.50428112687738e-06	MMP10_F9
41628	cg23963229	-3.26787599127938e-05	MMP10_F9
41629	cg23963317	1.09246876087937e-05	MMP10_F9
41630	cg23963351	2.69651192207812e-08	MMP10_F9
41631	cg23963591	2.50649867390987e-05	MMP10_F9
41632	cg23965720	7.12266336031059e-06	MMP10_F9
41633	cg23968579	-3.72171757608568e-06	MMP10_F9
41634	cg23968893	8.80001404045596e-06	MMP10_F9
41635	cg23969554	-2.50855069417929e-06	MMP10_F9
41636	cg23969559	8.85645455733205e-07	MMP10_F9
41637	cg23969972	1.05419656842357e-05	MMP10_F9
41638	cg23970458	2.17715849405793e-06	MMP10_F9
41639	cg23971069	5.74113880006284e-07	MMP10_F9
41640	cg23971170	-5.06909316375967e-06	MMP10_F9
41641	cg23971484	4.85248529989535e-06	MMP10_F9
41642	cg23972298	-2.02984091270501e-06	MMP10_F9
41643	cg23972301	3.91652648830018e-07	MMP10_F9
41644	cg23972860	-3.31380436386545e-05	MMP10_F9
41645	cg23973274	-1.82777117837098e-06	MMP10_F9
41646	cg23973885	2.77367721420302e-05	MMP10_F9
41647	cg23974336	-2.20387441519918e-06	MMP10_F9
41648	cg23975251	2.03853378554331e-05	MMP10_F9
41649	cg23976142	8.76008723778118e-05	MMP10_F9
41650	cg23977954	2.91551856159837e-07	MMP10_F9
41651	cg23978062	7.11457173002207e-06	MMP10_F9
41652	cg23978657	9.75885716110958e-07	MMP10_F9
41653	cg23978968	3.83948310080924e-05	MMP10_F9
41654	cg23979027	-2.95118764407264e-05	MMP10_F9
41655	cg23979451	4.97984726300397e-07	MMP10_F9
41656	cg23980859	-1.91558601126207e-05	MMP10_F9
41657	cg23981150	-5.84962390374068e-06	MMP10_F9
41658	cg23981702	-7.44989858537092e-06	MMP10_F9
41659	cg23982151	2.99182809118724e-06	MMP10_F9
41660	cg23982229	3.91482095516615e-06	MMP10_F9
41661	cg23982607	-2.78329174749783e-06	MMP10_F9
41662	cg23982678	-2.65502701346251e-06	MMP10_F9
41663	cg23983334	2.44497278754043e-06	MMP10_F9
41664	cg23983340	2.65475048336086e-06	MMP10_F9
41665	cg23983726	-2.03219581030341e-05	MMP10_F9
41666	cg23983887	4.06943772565477e-05	MMP10_F9
41667	cg23984035	3.20063128218433e-06	MMP10_F9
41668	cg23984080	-1.242403247104e-06	MMP10_F9
41669	cg23984312	-8.07097677954096e-06	MMP10_F9
41670	cg23985820	6.77699731987793e-06	MMP10_F9
41671	cg23986158	-4.75275059039064e-06	MMP10_F9
41672	cg23986385	2.15144718299292e-06	MMP10_F9
41673	cg23986578	1.65824303348526e-08	MMP10_F9
41674	cg23987054	5.4477395024846e-08	MMP10_F9
41675	cg23987257	5.41935719875284e-07	MMP10_F9
41676	cg23987736	7.42483936581799e-06	MMP10_F9
41677	cg23987789	-2.54399908291298e-05	MMP10_F9
41678	cg23987876	1.57166513057467e-06	MMP10_F9
41679	cg23988964	-2.07303713541079e-05	MMP10_F9
41680	cg23989012	1.82229991517413e-06	MMP10_F9
41681	cg23989110	-7.01642403536363e-06	MMP10_F9
41682	cg23990236	-2.12822915173694e-05	MMP10_F9
41683	cg23990272	1.02702275654609e-05	MMP10_F9
41684	cg23990535	-1.04012225166949e-07	MMP10_F9
41685	cg23990929	-6.86386548657342e-06	MMP10_F9
41686	cg23990949	3.13441350203947e-07	MMP10_F9
41687	cg23991358	2.01947793390329e-05	MMP10_F9
41688	cg23991413	-7.69941343790108e-06	MMP10_F9
41689	cg23992209	2.8370892330783e-06	MMP10_F9
41690	cg23992403	2.18988562730225e-06	MMP10_F9
41691	cg23992410	-5.73213681455075e-06	MMP10_F9
41692	cg23992472	2.21707844854472e-06	MMP10_F9
41693	cg23992624	6.63163222236169e-07	MMP10_F9
41694	cg23992808	-1.29926478043887e-08	MMP10_F9
41695	cg23993235	4.15436925917501e-06	MMP10_F9
41696	cg23993425	-1.51825108436932e-05	MMP10_F9
41697	cg23993660	1.78800186873454e-06	MMP10_F9
41698	cg23993890	-1.17220597403658e-05	MMP10_F9
41699	cg23994888	1.90469126723378e-06	MMP10_F9
41700	cg23995459	1.39988530614161e-05	MMP10_F9
41701	cg23995744	3.85489455147667e-07	MMP10_F9
41702	cg23995917	2.64700519796061e-08	MMP10_F9
41703	cg23996071	-4.00594347232885e-06	MMP10_F9
41704	cg23996123	1.48466693267288e-06	MMP10_F9
41705	cg23996302	5.57924101974559e-06	MMP10_F9
41706	cg23996504	5.18425800357442e-06	MMP10_F9
41707	cg23996829	-9.1500847577652e-08	MMP10_F9
41708	cg23996948	1.45157875800044e-06	MMP10_F9
41709	cg23997339	5.61666364343703e-06	MMP10_F9
41710	cg23997508	1.97475116246917e-05	MMP10_F9
41711	cg23998083	4.84446830886621e-06	MMP10_F9
41712	cg23998414	1.28869392226447e-05	MMP10_F9
41713	cg23998749	-7.51651659054896e-06	MMP10_F9
41714	cg23999080	-1.47963575911519e-05	MMP10_F9
41715	cg23999081	5.84260319545641e-06	MMP10_F9
41716	cg23999112	3.75474059172312e-05	MMP10_F9
41717	cg23999170	-2.8224916587963e-05	MMP10_F9
41718	cg24000087	-7.93972542804182e-06	MMP10_F9
41719	cg24000232	-2.81141365102125e-07	MMP10_F9
41720	cg24000241	1.23369388556382e-06	MMP10_F9
41721	cg24000437	4.32204223913841e-06	MMP10_F9
41722	cg24000731	6.09860876260043e-06	MMP10_F9
41723	cg24001246	-1.88558788224984e-05	MMP10_F9
41724	cg24001314	-3.49730276417431e-05	MMP10_F9
41725	cg24002071	9.3066282302782e-07	MMP10_F9
41726	cg24002149	-2.73211840588521e-06	MMP10_F9
41727	cg24002653	-1.5778692419179e-06	MMP10_F9
41728	cg24002839	-4.97506553531568e-07	MMP10_F9
41729	cg24003273	-3.24748941823419e-05	MMP10_F9
41730	cg24003539	-1.34014970044342e-05	MMP10_F9
41731	cg24003560	-8.51022897031301e-06	MMP10_F9
41732	cg24003749	-1.65502901033565e-05	MMP10_F9
41733	cg24003898	-1.01885908357886e-05	MMP10_F9
41734	cg24003955	-5.15723444526675e-05	MMP10_F9
41735	cg24004139	2.0201216132199e-05	MMP10_F9
41736	cg24004330	1.06486374305837e-06	MMP10_F9
41737	cg24004447	-7.8618650793935e-06	MMP10_F9
41738	cg24004449	-2.28618171574794e-06	MMP10_F9
41739	cg24004483	-7.62309911387365e-05	MMP10_F9
41740	cg24004547	6.41682242047702e-06	MMP10_F9
41741	cg24005842	5.50627951422912e-07	MMP10_F9
41742	cg24005949	1.84116531130775e-06	MMP10_F9
41743	cg24006078	2.10988360239964e-06	MMP10_F9
41744	cg24006126	-1.46303780686907e-05	MMP10_F9
41745	cg24006253	1.72771835351903e-05	MMP10_F9
41746	cg24006352	2.66013354243555e-06	MMP10_F9
41747	cg24006384	9.96186070506822e-07	MMP10_F9
41748	cg24006654	1.00964934877661e-06	MMP10_F9
41749	cg24006721	1.32232407040276e-06	MMP10_F9
41750	cg24006770	-4.86978402618529e-06	MMP10_F9
41751	cg24008892	-3.02664090691332e-06	MMP10_F9
41752	cg24008908	6.97019501736683e-06	MMP10_F9
41753	cg24016844	3.32535982323327e-06	MMP10_F9
41754	cg24018609	-7.64222572418758e-07	MMP10_F9
41755	cg24019371	-1.51992762540663e-06	MMP10_F9
41756	cg24019564	-3.13066711385732e-05	MMP10_F9
41757	cg24022301	8.25398960972688e-08	MMP10_F9
41758	cg24027679	-2.56840945588754e-05	MMP10_F9
41759	cg24030609	3.576583069749e-06	MMP10_F9
41760	cg24033491	-9.10009774599229e-06	MMP10_F9
41761	cg24033557	6.96399999008457e-06	MMP10_F9
41762	cg24033742	-5.2269429523183e-06	MMP10_F9
41763	cg24034289	6.66197002492413e-06	MMP10_F9
41764	cg24034347	3.0318326057444e-06	MMP10_F9
41765	cg24034429	-4.19245502886866e-07	MMP10_F9
41766	cg24034715	2.64757671899952e-05	MMP10_F9
41767	cg24034746	-9.83375037163376e-06	MMP10_F9
41768	cg24034841	2.79431949819903e-07	MMP10_F9
41769	cg24034923	-2.58212717089851e-05	MMP10_F9
41770	cg24035104	1.12291896050059e-06	MMP10_F9
41771	cg24035245	-2.01602932213986e-05	MMP10_F9
41772	cg24035299	-6.41646309545227e-06	MMP10_F9
41773	cg24035370	9.45921331701893e-07	MMP10_F9
41774	cg24035745	4.71379485839792e-06	MMP10_F9
41775	cg24035898	-4.18318835161812e-06	MMP10_F9
41776	cg24036039	2.17636269479627e-05	MMP10_F9
41777	cg24036510	3.77572842319693e-06	MMP10_F9
41778	cg24037647	-2.19208481696694e-06	MMP10_F9
41779	cg24037938	1.34192383720413e-05	MMP10_F9
41780	cg24038105	6.97526255908513e-07	MMP10_F9
41781	cg24038158	-6.61750993121126e-07	MMP10_F9
41782	cg24038762	3.02744950532209e-05	MMP10_F9
41783	cg24039149	-3.07762077644492e-05	MMP10_F9
41784	cg24039294	1.36007858398415e-05	MMP10_F9
41785	cg24039780	1.31508456560073e-06	MMP10_F9
41786	cg24039962	-1.97230942283489e-05	MMP10_F9
41787	cg24040043	-9.35088052034746e-06	MMP10_F9
41788	cg24040382	-2.60460665880139e-07	MMP10_F9
41789	cg24040450	8.08535504486087e-06	MMP10_F9
41790	cg24040570	6.16326306695283e-07	MMP10_F9
41791	cg24040576	1.97517688331817e-07	MMP10_F9
41792	cg24041338	5.67132160939841e-07	MMP10_F9
41793	cg24041637	-1.49681352811393e-05	MMP10_F9
41794	cg24041799	-7.15174397323288e-07	MMP10_F9
41795	cg24041872	2.53267057567179e-07	MMP10_F9
41796	cg24041917	-1.26933466000584e-05	MMP10_F9
41797	cg24042452	5.3503986327875e-06	MMP10_F9
41798	cg24042578	-3.5311779458313e-05	MMP10_F9
41799	cg24042923	2.08575661615538e-05	MMP10_F9
41800	cg24043628	-1.51902570192788e-05	MMP10_F9
41801	cg24043916	-7.18385186572658e-06	MMP10_F9
41802	cg24044259	-1.43205753988323e-05	MMP10_F9
41803	cg24044479	-1.60559775266381e-08	MMP10_F9
41804	cg24044651	1.15738377746294e-06	MMP10_F9
41805	cg24044762	-1.96827737685616e-06	MMP10_F9
41806	cg24044763	4.13532748005825e-06	MMP10_F9
41807	cg24045276	-1.41702220391057e-05	MMP10_F9
41808	cg24045378	-1.60083507570117e-05	MMP10_F9
41809	cg24045482	1.51028520885694e-06	MMP10_F9
41810	cg24045590	-2.03706677742882e-06	MMP10_F9
41811	cg24046159	4.17177873473371e-06	MMP10_F9
41812	cg24046900	-1.72416075473858e-06	MMP10_F9
41813	cg24046927	1.39477518889947e-06	MMP10_F9
41814	cg24047044	-9.90084074230627e-06	MMP10_F9
41815	cg24047311	1.30960193335491e-07	MMP10_F9
41816	cg24047377	1.05906005873202e-05	MMP10_F9
41817	cg24047400	-3.42832224127698e-06	MMP10_F9
41818	cg24047689	1.16391714989889e-06	MMP10_F9
41819	cg24047802	6.59205889759964e-06	MMP10_F9
41820	cg24047926	1.23839371088584e-05	MMP10_F9
41821	cg24048008	-6.61952969713625e-06	MMP10_F9
41822	cg24048361	2.17059336390539e-07	MMP10_F9
41823	cg24048759	6.05292584237939e-07	MMP10_F9
41824	cg24049050	-2.59838112200059e-06	MMP10_F9
41825	cg24049468	-1.82728128225283e-06	MMP10_F9
41826	cg24049493	2.95692636983275e-06	MMP10_F9
41827	cg24049880	-3.45519072904358e-05	MMP10_F9
41828	cg24050109	-4.09289436104975e-05	MMP10_F9
41829	cg24050519	1.61330206657347e-07	MMP10_F9
41830	cg24051040	1.02797952738759e-06	MMP10_F9
41831	cg24051350	5.33791457885743e-06	MMP10_F9
41832	cg24051554	2.84879408182956e-06	MMP10_F9
41833	cg24051749	6.08645123295775e-05	MMP10_F9
41834	cg24051798	-4.4222335750298e-06	MMP10_F9
41835	cg24051818	6.79122867642042e-06	MMP10_F9
41836	cg24052039	-5.60080183767526e-06	MMP10_F9
41837	cg24052263	1.24070058770494e-06	MMP10_F9
41838	cg24052284	1.89311467521988e-05	MMP10_F9
41839	cg24052475	6.35010621733382e-07	MMP10_F9
41840	cg24052530	1.85741317256202e-07	MMP10_F9
41841	cg24052698	7.76972955746855e-07	MMP10_F9
41842	cg24052817	-1.71263376969603e-05	MMP10_F9
41843	cg24053514	3.5445667678e-06	MMP10_F9
41844	cg24053642	3.03607655396099e-06	MMP10_F9
41845	cg24053992	-3.31513355494319e-06	MMP10_F9
41846	cg24054215	-1.19170035852561e-06	MMP10_F9
41847	cg24054272	-8.79782534726889e-06	MMP10_F9
41848	cg24054508	-1.59537830121139e-07	MMP10_F9
41849	cg24054683	-1.46464088865302e-06	MMP10_F9
41850	cg24054938	-1.83395346006702e-06	MMP10_F9
41851	cg24055792	3.53345150632094e-06	MMP10_F9
41852	cg24056223	-4.12928570194274e-07	MMP10_F9
41853	cg24056232	-7.67968102523655e-06	MMP10_F9
41854	cg24056293	1.23028854350403e-05	MMP10_F9
41855	cg24056365	-3.33080380844702e-05	MMP10_F9
41856	cg24057373	2.35556412614822e-07	MMP10_F9
41857	cg24057775	-2.22630126859983e-05	MMP10_F9
41858	cg24058025	1.18091587671896e-06	MMP10_F9
41859	cg24058365	-5.39188896006173e-05	MMP10_F9
41860	cg24058386	-3.88177582909892e-06	MMP10_F9
41861	cg24058669	9.87186452771011e-06	MMP10_F9
41862	cg24058805	-3.94843845000327e-05	MMP10_F9
41863	cg24059741	3.5655405395362e-06	MMP10_F9
41864	cg24059976	6.01985754241132e-07	MMP10_F9
41865	cg24060037	6.43485339654091e-06	MMP10_F9
41866	cg24060173	1.70677711141045e-05	MMP10_F9
41867	cg24060317	-3.52253042080003e-08	MMP10_F9
41868	cg24067813	2.77891488061915e-06	MMP10_F9
41869	cg24068020	9.40413285230946e-06	MMP10_F9
41870	cg24068761	-3.72226311698337e-06	MMP10_F9
41871	cg24069479	3.57210337150365e-06	MMP10_F9
41872	cg24070446	-1.6255511815603e-05	MMP10_F9
41873	cg24070543	2.37399721588292e-06	MMP10_F9
41874	cg24070847	-1.04670840421963e-06	MMP10_F9
41875	cg24070990	-1.39726280408305e-05	MMP10_F9
41876	cg24071007	3.45116720974345e-06	MMP10_F9
41877	cg24071927	-5.75639560550929e-06	MMP10_F9
41878	cg24072013	-2.42378631103045e-07	MMP10_F9
41879	cg24072166	-4.70140055214077e-06	MMP10_F9
41880	cg24073122	-4.12629599194675e-06	MMP10_F9
41881	cg24073588	-2.39423888543275e-05	MMP10_F9
41882	cg24073613	1.20662112322365e-06	MMP10_F9
41883	cg24073755	-3.68054956566878e-05	MMP10_F9
41884	cg24073777	2.28833467716769e-06	MMP10_F9
41885	cg24074480	2.23002365417097e-05	MMP10_F9
41886	cg24074594	9.46195519529937e-06	MMP10_F9
41887	cg24074785	1.78526488931466e-06	MMP10_F9
41888	cg24075096	-3.21966294837811e-06	MMP10_F9
41889	cg24075852	-1.08033344565765e-06	MMP10_F9
41890	cg24075935	1.09289013961742e-05	MMP10_F9
41891	cg24075990	4.86875349071072e-05	MMP10_F9
41892	cg24076588	-1.55370539180175e-05	MMP10_F9
41893	cg24076778	4.34663831053884e-06	MMP10_F9
41894	cg24076968	2.3849035188317e-07	MMP10_F9
41895	cg24077016	-3.37814857518477e-05	MMP10_F9
41896	cg24077080	2.36301107419052e-06	MMP10_F9
41897	cg24077277	-1.31453335868591e-05	MMP10_F9
41898	cg24078387	-7.76063965561925e-07	MMP10_F9
41899	cg24078554	-1.41618391268241e-05	MMP10_F9
41900	cg24078695	-8.7585437960554e-06	MMP10_F9
41901	cg24080008	-6.0778673158323e-06	MMP10_F9
41902	cg24081688	7.3937558216926e-07	MMP10_F9
41903	cg24082630	7.11626048672267e-07	MMP10_F9
41904	cg24082680	1.18839496700364e-05	MMP10_F9
41905	cg24083324	-3.72970653375698e-07	MMP10_F9
41906	cg24083364	-1.5242679592002e-05	MMP10_F9
41907	cg24084128	3.68601493680497e-06	MMP10_F9
41908	cg24085570	-4.58889524499306e-06	MMP10_F9
41909	cg24085606	-3.0113604026215e-06	MMP10_F9
41910	cg24085809	-1.05469484924265e-06	MMP10_F9
41911	cg24085895	1.20404196428612e-06	MMP10_F9
41912	cg24085946	3.74394352869306e-06	MMP10_F9
41913	cg24086140	2.56537608900125e-05	MMP10_F9
41914	cg24086442	-1.59747907713273e-05	MMP10_F9
41915	cg24086565	-3.15008416767652e-06	MMP10_F9
41916	cg24086592	8.98524546071723e-06	MMP10_F9
41917	cg24087235	6.97381120581364e-07	MMP10_F9
41918	cg24087736	1.90015567959437e-05	MMP10_F9
41919	cg24087783	4.61444285516709e-07	MMP10_F9
41920	cg24087944	-6.96858559084268e-06	MMP10_F9
41921	cg24088273	-5.53253216736204e-06	MMP10_F9
41922	cg24088508	2.36770539442473e-05	MMP10_F9
41923	cg24089250	-2.75300631401255e-05	MMP10_F9
41924	cg24089263	2.22219943406828e-06	MMP10_F9
41925	cg24089400	-4.11673269901393e-05	MMP10_F9
41926	cg24089723	1.75120678421048e-07	MMP10_F9
41927	cg24089936	-4.2486764082173e-07	MMP10_F9
41928	cg24090393	4.83542196007033e-06	MMP10_F9
41929	cg24090990	-1.61416949127583e-05	MMP10_F9
41930	cg24091195	8.98264664439488e-07	MMP10_F9
41931	cg24091371	5.25495621861999e-07	MMP10_F9
41932	cg24101945	1.48399626740396e-07	MMP10_F9
41933	cg24102266	8.83535735323304e-07	MMP10_F9
41934	cg24102479	-7.76304896018481e-06	MMP10_F9
41935	cg24102570	6.64520344699653e-07	MMP10_F9
41936	cg24102726	7.38363050737971e-07	MMP10_F9
41937	cg24103293	5.95416399509447e-06	MMP10_F9
41938	cg24103461	-6.57601833095388e-07	MMP10_F9
41939	cg24103979	4.45537586120165e-07	MMP10_F9
41940	cg24104045	-9.39294580905818e-09	MMP10_F9
41941	cg24104241	-4.79147686203878e-06	MMP10_F9
41942	cg24104569	-1.76404771771268e-05	MMP10_F9
41943	cg24105147	-3.11134220223004e-06	MMP10_F9
41944	cg24105407	-1.33633672713064e-05	MMP10_F9
41945	cg24105782	2.44724008901615e-05	MMP10_F9
41946	cg24106020	3.9286441668875e-06	MMP10_F9
41947	cg24106040	-2.23640588875357e-06	MMP10_F9
41948	cg24106215	3.56688380875432e-06	MMP10_F9
41949	cg24106636	-4.55688379904734e-06	MMP10_F9
41950	cg24106943	5.20711681090213e-06	MMP10_F9
41951	cg24107163	6.287886510775e-06	MMP10_F9
41952	cg24107338	6.42613381019901e-06	MMP10_F9
41953	cg24107453	-4.93729727433302e-06	MMP10_F9
41954	cg24107728	4.85789051893733e-05	MMP10_F9
41955	cg24107872	5.72609205428991e-06	MMP10_F9
41956	cg24108194	3.74519143216016e-07	MMP10_F9
41957	cg24108215	-1.89781559392058e-06	MMP10_F9
41958	cg24108508	-1.61749103566528e-05	MMP10_F9
41959	cg24109161	8.83039003540763e-06	MMP10_F9
41960	cg24109894	-9.427767474182e-06	MMP10_F9
41961	cg24110050	1.69188961911832e-06	MMP10_F9
41962	cg24114189	2.9924874713825e-06	MMP10_F9
41963	cg24114822	-2.99264398019518e-05	MMP10_F9
41964	cg24114899	-2.61588584043737e-05	MMP10_F9
41965	cg24115061	-4.56735813678663e-06	MMP10_F9
41966	cg24115558	-2.84052727077071e-07	MMP10_F9
41967	cg24116222	2.95056165549555e-07	MMP10_F9
41968	cg24116385	2.01716092820475e-06	MMP10_F9
41969	cg24117017	-2.09499812157673e-05	MMP10_F9
41970	cg24117274	5.80339322143904e-08	MMP10_F9
41971	cg24117315	1.80948645473909e-05	MMP10_F9
41972	cg24117372	2.02979062786811e-06	MMP10_F9
41973	cg24117376	7.95499543529816e-07	MMP10_F9
41974	cg24117504	1.96719151084328e-05	MMP10_F9
41975	cg24117915	1.03616717847522e-05	MMP10_F9
41976	cg24118052	-1.59822796407967e-05	MMP10_F9
41977	cg24118858	2.62422690286365e-06	MMP10_F9
41978	cg24119077	4.79122180863295e-06	MMP10_F9
41979	cg24119085	5.27218745270714e-07	MMP10_F9
41980	cg24124789	-3.79439857298962e-06	MMP10_F9
41981	cg24132523	1.51916264026801e-06	MMP10_F9
41982	cg24137081	1.62302701848358e-06	MMP10_F9
41983	cg24138964	1.59633177567972e-05	MMP10_F9
41984	cg24139720	-1.80196141691724e-05	MMP10_F9
41985	cg24139874	-1.10161476683048e-05	MMP10_F9
41986	cg24140574	-2.10694859077715e-06	MMP10_F9
41987	cg24140704	-6.04165651110307e-06	MMP10_F9
41988	cg24141078	1.00503237419515e-06	MMP10_F9
41989	cg24141115	-1.85402092089622e-06	MMP10_F9
41990	cg24141198	-2.44331438472209e-07	MMP10_F9
41991	cg24141233	2.54381680553119e-06	MMP10_F9
41992	cg24141382	3.48631362263207e-05	MMP10_F9
41993	cg24141516	8.1313399001913e-05	MMP10_F9
41994	cg24141663	6.52796271354195e-06	MMP10_F9
41995	cg24141738	2.74099685515053e-06	MMP10_F9
41996	cg24142464	5.09286249119452e-06	MMP10_F9
41997	cg24143129	2.77971869316118e-06	MMP10_F9
41998	cg24143374	-1.33835114240626e-05	MMP10_F9
41999	cg24143933	2.19488325146493e-06	MMP10_F9
42000	cg24144440	-4.2614801588504e-06	MMP10_F9
42001	cg24144893	-1.22212523967388e-05	MMP10_F9
42002	cg24145007	-3.9424669444774e-06	MMP10_F9
42003	cg24145020	-3.54808118668656e-06	MMP10_F9
42004	cg24145109	-5.93045577819132e-05	MMP10_F9
42005	cg24145272	-8.76027044364499e-06	MMP10_F9
42006	cg24145935	1.27010033782154e-05	MMP10_F9
42007	cg24146389	-1.72875429140099e-05	MMP10_F9
42008	cg24146518	-2.42676085722348e-06	MMP10_F9
42009	cg24147485	6.90331323279217e-07	MMP10_F9
42010	cg24148757	-7.97545310019418e-06	MMP10_F9
42011	cg24150012	-1.89968742106045e-06	MMP10_F9
42012	cg24150051	-4.63509736468991e-06	MMP10_F9
42013	cg24150153	8.01287229538221e-07	MMP10_F9
42014	cg24150662	3.22388591059041e-05	MMP10_F9
42015	cg24151755	5.18147917094106e-05	MMP10_F9
42016	cg24151926	-1.76764858640306e-06	MMP10_F9
42017	cg24152080	-1.61862982856364e-05	MMP10_F9
42018	cg24152264	-8.50929291457064e-07	MMP10_F9
42019	cg24152297	-3.88140934325233e-06	MMP10_F9
42020	cg24152353	-1.16974030377827e-06	MMP10_F9
42021	cg24152390	-1.05635706814625e-06	MMP10_F9
42022	cg24152511	-1.43103007464391e-05	MMP10_F9
42023	cg24153003	-1.38824487919091e-05	MMP10_F9
42024	cg24153044	1.10586119539461e-06	MMP10_F9
42025	cg24153574	-4.07937018675557e-06	MMP10_F9
42026	cg24153924	-2.41505642592444e-06	MMP10_F9
42027	cg24154024	5.36254250792384e-07	MMP10_F9
42028	cg24154340	1.57456880017104e-05	MMP10_F9
42029	cg24154368	5.01084118297748e-06	MMP10_F9
42030	cg24155129	-8.87223801477286e-07	MMP10_F9
42031	cg24155190	-1.13121931108135e-05	MMP10_F9
42032	cg24155399	3.57354030980967e-06	MMP10_F9
42033	cg24155427	-3.32097133006158e-05	MMP10_F9
42034	cg24155739	5.3040924499524e-06	MMP10_F9
42035	cg24155792	-6.10812625390976e-06	MMP10_F9
42036	cg24155871	2.68258181918538e-06	MMP10_F9
42037	cg24155937	-3.80814773347065e-05	MMP10_F9
42038	cg24156006	5.63697686254286e-06	MMP10_F9
42039	cg24156949	6.58084455278411e-08	MMP10_F9
42040	cg24157008	-7.59649939389494e-07	MMP10_F9
42041	cg24157531	1.48109372154355e-05	MMP10_F9
42042	cg24157952	1.12709114242583e-06	MMP10_F9
42043	cg24157994	-8.42944854578987e-06	MMP10_F9
42044	cg24158160	7.2749953727141e-06	MMP10_F9
42045	cg24158844	2.8878857572452e-09	MMP10_F9
42046	cg24158936	-1.53709512070448e-06	MMP10_F9
42047	cg24159014	1.07232971017802e-06	MMP10_F9
42048	cg24159414	-5.29533277605551e-08	MMP10_F9
42049	cg24159575	1.84537596335864e-05	MMP10_F9
42050	cg24159697	-1.51726385062546e-06	MMP10_F9
42051	cg24159721	4.97964359806868e-06	MMP10_F9
42052	cg24159988	8.50376971778869e-07	MMP10_F9
42053	cg24160066	1.30774898112289e-05	MMP10_F9
42054	cg24160082	3.25454825246014e-07	MMP10_F9
42055	cg24160572	4.87546649926305e-06	MMP10_F9
42056	cg24161057	2.91381601995471e-06	MMP10_F9
42057	cg24161501	-5.94352407469681e-07	MMP10_F9
42058	cg24161615	-1.23600184738582e-06	MMP10_F9
42059	cg24162367	4.88635480236248e-07	MMP10_F9
42060	cg24162579	9.74762364159928e-06	MMP10_F9
42061	cg24162759	1.25696997001504e-05	MMP10_F9
42062	cg24162801	-8.33344005854816e-06	MMP10_F9
42063	cg24163210	-3.56034877608348e-05	MMP10_F9
42064	cg24167422	-1.42017631368911e-05	MMP10_F9
42065	cg24174988	2.44712995017699e-06	MMP10_F9
42066	cg24192663	1.67579055292504e-06	MMP10_F9
42067	cg24196046	9.38226697727625e-06	MMP10_F9
42068	cg24196422	9.79883543859282e-06	MMP10_F9
42069	cg24196814	2.54299581049545e-07	MMP10_F9
42070	cg24196923	2.65215667466055e-06	MMP10_F9
42071	cg24197477	-3.88740127447828e-05	MMP10_F9
42072	cg24197750	-6.16651907700162e-07	MMP10_F9
42073	cg24198584	2.64374906185761e-06	MMP10_F9
42074	cg24213634	6.01586458011678e-06	MMP10_F9
42075	cg24215727	1.00215440172169e-05	MMP10_F9
42076	cg24229334	3.77919292251327e-06	MMP10_F9
42077	cg24234277	1.38277079315689e-06	MMP10_F9
42078	cg24236085	1.40766353379877e-05	MMP10_F9
42079	cg24241129	9.24000135745487e-07	MMP10_F9
42080	cg24241455	-6.08041103758162e-06	MMP10_F9
42081	cg24244374	1.12146261859848e-05	MMP10_F9
42082	cg24245726	-8.55492444136036e-07	MMP10_F9
42083	cg24249925	-3.51832566630149e-06	MMP10_F9
42084	cg24249973	1.51987232597308e-05	MMP10_F9
42085	cg24250234	2.79322333125258e-05	MMP10_F9
42086	cg24250374	-6.7767263403026e-06	MMP10_F9
42087	cg24250492	4.15876409769612e-06	MMP10_F9
42088	cg24250549	-3.59968139642952e-07	MMP10_F9
42089	cg24250588	-7.82889265185915e-06	MMP10_F9
42090	cg24250684	7.51851447964983e-06	MMP10_F9
42091	cg24250717	-6.0832146195976e-06	MMP10_F9
42092	cg24250902	1.08522465473986e-05	MMP10_F9
42093	cg24251193	7.13866242802246e-06	MMP10_F9
42094	cg24251441	-5.26333650706617e-06	MMP10_F9
42095	cg24251497	-4.26875656954667e-06	MMP10_F9
42096	cg24251814	8.46678033471403e-07	MMP10_F9
42097	cg24252695	4.83048640435895e-07	MMP10_F9
42098	cg24252805	1.27276928714359e-05	MMP10_F9
42099	cg24253618	-2.45701473727085e-05	MMP10_F9
42100	cg24253904	2.77749173644052e-05	MMP10_F9
42101	cg24254377	-1.66878034704407e-07	MMP10_F9
42102	cg24254387	-5.55957690623281e-06	MMP10_F9
42103	cg24254517	-9.48643218397764e-06	MMP10_F9
42104	cg24254842	-4.28661369917821e-06	MMP10_F9
42105	cg24254937	3.48228774110416e-06	MMP10_F9
42106	cg24255159	-2.80175259693455e-05	MMP10_F9
42107	cg24256191	-9.85903179345496e-06	MMP10_F9
42108	cg24256745	-4.10281750912648e-06	MMP10_F9
42109	cg24256782	4.17401816016684e-07	MMP10_F9
42110	cg24256991	3.14438530082695e-06	MMP10_F9
42111	cg24262376	-8.35911484791391e-06	MMP10_F9
42112	cg24265747	3.88473842359187e-07	MMP10_F9
42113	cg24272559	5.52550206756647e-06	MMP10_F9
42114	cg24274354	-5.60277864747473e-06	MMP10_F9
42115	cg24277313	1.2350429241419e-06	MMP10_F9
42116	cg24280512	1.60925429605872e-05	MMP10_F9
42117	cg24293126	-1.09364613292221e-05	MMP10_F9
42118	cg24293507	-2.28189399534205e-05	MMP10_F9
42119	cg24293689	-8.10116729691773e-06	MMP10_F9
42120	cg24293898	-1.43520415303755e-05	MMP10_F9
42121	cg24294013	-1.05093414519129e-05	MMP10_F9
42122	cg24294159	-1.49401563508344e-07	MMP10_F9
42123	cg24294857	5.84153183505735e-06	MMP10_F9
42124	cg24294989	3.64666869112721e-06	MMP10_F9
42125	cg24295324	5.61018831314778e-05	MMP10_F9
42126	cg24295985	-1.39514875654996e-07	MMP10_F9
42127	cg24296187	3.22544769352027e-06	MMP10_F9
42128	cg24296484	4.56046641790831e-06	MMP10_F9
42129	cg24296621	-1.87926750739627e-05	MMP10_F9
42130	cg24296786	8.14156360814749e-07	MMP10_F9
42131	cg24297800	1.39576232314629e-05	MMP10_F9
42132	cg24298311	4.16728767735405e-06	MMP10_F9
42133	cg24298421	-2.44280817834698e-06	MMP10_F9
42134	cg24298696	-7.35077887303155e-07	MMP10_F9
42135	cg24299149	-1.08772402275411e-05	MMP10_F9
42136	cg24299847	-1.36967878716537e-05	MMP10_F9
42137	cg24299929	5.5153917156099e-05	MMP10_F9
42138	cg24300981	-6.55909913420525e-07	MMP10_F9
42139	cg24301290	2.68871954448644e-06	MMP10_F9
42140	cg24302127	6.14328914221642e-06	MMP10_F9
42141	cg24302133	1.26504691770346e-05	MMP10_F9
42142	cg24302688	-1.16878342351524e-06	MMP10_F9
42143	cg24304050	7.00797785554423e-06	MMP10_F9
42144	cg24304249	-2.94294497159483e-06	MMP10_F9
42145	cg24304268	-1.01649801966196e-06	MMP10_F9
42146	cg24304309	1.0487618260275e-06	MMP10_F9
42147	cg24304338	1.72990359076619e-05	MMP10_F9
42148	cg24304617	4.06912943683996e-06	MMP10_F9
42149	cg24304712	-6.53936972990295e-07	MMP10_F9
42150	cg24304714	1.18798216506989e-05	MMP10_F9
42151	cg24304823	3.45640899345219e-06	MMP10_F9
42152	cg24304972	-7.07167144389189e-07	MMP10_F9
42153	cg24305381	3.14861239110782e-07	MMP10_F9
42154	cg24305579	1.33862877954668e-05	MMP10_F9
42155	cg24305675	3.23373879674419e-05	MMP10_F9
42156	cg24305710	-4.33506667240018e-06	MMP10_F9
42157	cg24305835	-6.91478914820186e-09	MMP10_F9
42158	cg24306142	-3.0730949021332e-08	MMP10_F9
42159	cg24306340	-4.41948054135114e-05	MMP10_F9
42160	cg24306648	-2.14250074543813e-06	MMP10_F9
42161	cg24306962	-1.00748473668908e-05	MMP10_F9
42162	cg24306982	-9.5864048981351e-06	MMP10_F9
42163	cg24307292	1.127651055855e-05	MMP10_F9
42164	cg24307341	2.12024592068442e-05	MMP10_F9
42165	cg24307587	9.45070832554633e-06	MMP10_F9
42166	cg24307703	-4.77472803912477e-07	MMP10_F9
42167	cg24309171	6.81411200714542e-06	MMP10_F9
42168	cg24310038	-2.68485263535318e-06	MMP10_F9
42169	cg24310460	1.99869932973562e-07	MMP10_F9
42170	cg24310461	2.74195011748755e-06	MMP10_F9
42171	cg24310780	7.64226226802481e-06	MMP10_F9
42172	cg24311182	5.64995241602082e-07	MMP10_F9
42173	cg24311236	-2.88256301432254e-08	MMP10_F9
42174	cg24311643	3.96288713616932e-07	MMP10_F9
42175	cg24311933	1.28553422970094e-05	MMP10_F9
42176	cg24311947	1.3897905812905e-07	MMP10_F9
42177	cg24312105	5.50078654196042e-06	MMP10_F9
42178	cg24312489	2.71795369121582e-05	MMP10_F9
42179	cg24312492	1.30552484325747e-07	MMP10_F9
42180	cg24312719	-2.14382176066772e-06	MMP10_F9
42181	cg24312771	9.99702798778974e-07	MMP10_F9
42182	cg24312792	-2.28653841350324e-05	MMP10_F9
42183	cg24312874	-4.14330890012475e-06	MMP10_F9
42184	cg24312879	3.11677162544573e-06	MMP10_F9
42185	cg24312985	-3.88188333751455e-05	MMP10_F9
42186	cg24313303	-7.22498786573147e-06	MMP10_F9
42187	cg24313572	1.18948189639358e-05	MMP10_F9
42188	cg24313770	4.23544842809435e-06	MMP10_F9
42189	cg24314057	3.20972601166822e-07	MMP10_F9
42190	cg24314279	5.10419936111437e-07	MMP10_F9
42191	cg24314879	-2.31361375063431e-06	MMP10_F9
42192	cg24315049	4.54268493186064e-06	MMP10_F9
42193	cg24315209	1.35479737870237e-05	MMP10_F9
42194	cg24315421	-2.38687388232565e-05	MMP10_F9
42195	cg24315913	6.5008399015176e-06	MMP10_F9
42196	cg24316171	1.99434053670076e-06	MMP10_F9
42197	cg24316949	-5.45536640663426e-06	MMP10_F9
42198	cg24316982	7.81012589400103e-06	MMP10_F9
42199	cg24317406	1.73215557326688e-05	MMP10_F9
42200	cg24317585	2.01099705377305e-05	MMP10_F9
42201	cg24317742	-2.69550443017759e-06	MMP10_F9
42202	cg24317827	-1.01060163034756e-05	MMP10_F9
42203	cg24317935	1.12221631880652e-07	MMP10_F9
42204	cg24321036	-5.01890516733011e-06	MMP10_F9
42205	cg24323341	7.67568362809453e-07	MMP10_F9
42206	cg24323958	-4.59807415951253e-05	MMP10_F9
42207	cg24324738	1.57474476632184e-05	MMP10_F9
42208	cg24324755	-1.20665193181737e-06	MMP10_F9
42209	cg24325314	-3.54891315241365e-06	MMP10_F9
42210	cg24325883	4.36154977105006e-06	MMP10_F9
42211	cg24325991	-3.83367932869156e-06	MMP10_F9
42212	cg24326142	7.97213046341064e-06	MMP10_F9
42213	cg24326501	5.95679528710442e-07	MMP10_F9
42214	cg24326661	1.26469712480955e-07	MMP10_F9
42215	cg24327109	3.30008821518369e-07	MMP10_F9
42216	cg24327307	4.92704541388625e-06	MMP10_F9
42217	cg24327491	-3.0186504595197e-06	MMP10_F9
42218	cg24327542	1.48243973336609e-06	MMP10_F9
42219	cg24328054	-1.20770748901668e-07	MMP10_F9
42220	cg24328740	-9.8901046578957e-06	MMP10_F9
42221	cg24328884	-2.88513775424802e-05	MMP10_F9
42222	cg24329126	2.45526609598542e-07	MMP10_F9
42223	cg24329521	1.37228303286625e-06	MMP10_F9
42224	cg24329783	-1.49664406974662e-06	MMP10_F9
42225	cg24330088	4.58481954274175e-06	MMP10_F9
42226	cg24330514	-6.58948850970214e-06	MMP10_F9
42227	cg24330902	-9.25452932289708e-06	MMP10_F9
42228	cg24331282	2.23535377527313e-05	MMP10_F9
42229	cg24332002	1.29918884532419e-05	MMP10_F9
42230	cg24332298	-4.66796752804185e-06	MMP10_F9
42231	cg24332347	6.55441522830181e-07	MMP10_F9
42232	cg24332389	-3.96392887286362e-06	MMP10_F9
42233	cg24332710	2.17880243191055e-05	MMP10_F9
42234	cg24332770	1.39969351586886e-05	MMP10_F9
42235	cg24334174	-2.61839366375899e-05	MMP10_F9
42236	cg24334243	2.73737330897055e-07	MMP10_F9
42237	cg24334335	1.23143437652089e-05	MMP10_F9
42238	cg24334803	-3.22627236224857e-06	MMP10_F9
42239	cg24335149	9.41076270208336e-06	MMP10_F9
42240	cg24335302	6.51492538916323e-08	MMP10_F9
42241	cg24335600	6.12176580478692e-07	MMP10_F9
42242	cg24335620	9.51121027397924e-06	MMP10_F9
42243	cg24335751	-8.38257754843412e-07	MMP10_F9
42244	cg24336278	4.39863589419224e-07	MMP10_F9
42245	cg24336590	2.40500774337311e-05	MMP10_F9
42246	cg24336730	1.96717535075985e-06	MMP10_F9
42247	cg24337193	1.78744653451962e-06	MMP10_F9
42248	cg24337215	-1.59926233989245e-06	MMP10_F9
42249	cg24337809	2.15460888597426e-06	MMP10_F9
42250	cg24338483	2.5363920407585e-06	MMP10_F9
42251	cg24338513	3.48661514015719e-06	MMP10_F9
42252	cg24338780	1.4621968496123e-05	MMP10_F9
42253	cg24338843	-2.57767534734603e-05	MMP10_F9
42254	cg24339032	-3.04292539347794e-05	MMP10_F9
42255	cg24339193	1.41468140792947e-06	MMP10_F9
42256	cg24339574	9.68969580326047e-06	MMP10_F9
42257	cg24340655	6.19687131179097e-06	MMP10_F9
42258	cg24340686	1.00717278711695e-06	MMP10_F9
42259	cg24340786	4.14377838915701e-07	MMP10_F9
42260	cg24341452	-6.12471112722408e-06	MMP10_F9
42261	cg24341556	-5.07041483486341e-06	MMP10_F9
42262	cg24341722	4.39939511966144e-06	MMP10_F9
42263	cg24341759	8.00764217762818e-06	MMP10_F9
42264	cg24342094	-1.32358801506654e-05	MMP10_F9
42265	cg24342146	1.49429017481177e-06	MMP10_F9
42266	cg24342270	-1.0694489132831e-06	MMP10_F9
42267	cg24342696	-3.05311861853995e-06	MMP10_F9
42268	cg24343413	1.8405625628582e-07	MMP10_F9
42269	cg24343524	-1.01109038490118e-05	MMP10_F9
42270	cg24343913	-1.17967650242794e-05	MMP10_F9
42271	cg24344074	-4.4893957684471e-08	MMP10_F9
42272	cg24344221	-5.22986200597351e-08	MMP10_F9
42273	cg24344394	-2.63873388918733e-05	MMP10_F9
42274	cg24345147	-6.19758338131427e-06	MMP10_F9
42275	cg24345856	3.51961934958413e-05	MMP10_F9
42276	cg24346464	-6.80481989492931e-06	MMP10_F9
42277	cg24346507	-2.49317288576854e-06	MMP10_F9
42278	cg24346637	1.49453255486817e-05	MMP10_F9
42279	cg24346686	-1.08494798752783e-05	MMP10_F9
42280	cg24346776	4.39593159172164e-06	MMP10_F9
42281	cg24346905	1.32317547448458e-05	MMP10_F9
42282	cg24347098	-1.37477798930897e-06	MMP10_F9
42283	cg24347323	-1.15144304755508e-05	MMP10_F9
42284	cg24347498	-2.2620290859079e-05	MMP10_F9
42285	cg24347950	5.13811044889581e-06	MMP10_F9
42286	cg24347994	-1.17704075632769e-06	MMP10_F9
42287	cg24348107	-5.99994504780897e-06	MMP10_F9
42288	cg24348240	6.43478508444073e-07	MMP10_F9
42289	cg24348465	-2.27290967734105e-07	MMP10_F9
42290	cg24348479	1.13167318554322e-05	MMP10_F9
42291	cg24349832	4.73525245464682e-06	MMP10_F9
42292	cg24350011	-7.62757969689522e-06	MMP10_F9
42293	cg24350360	-4.27120106610676e-06	MMP10_F9
42294	cg24350395	-6.27592748005822e-06	MMP10_F9
42295	cg24351410	4.26894242023028e-06	MMP10_F9
42296	cg24351427	-5.78384371804653e-06	MMP10_F9
42297	cg24351658	4.50880215419274e-05	MMP10_F9
42298	cg24351819	1.75719766769971e-06	MMP10_F9
42299	cg24352281	3.19608762641124e-07	MMP10_F9
42300	cg24352618	-1.02888626404872e-05	MMP10_F9
42301	cg24352878	1.13665767352555e-06	MMP10_F9
42302	cg24352938	1.10814676385386e-07	MMP10_F9
42303	cg24353213	9.8379870191313e-06	MMP10_F9
42304	cg24353272	2.84534819626616e-06	MMP10_F9
42305	cg24353489	1.70848873546538e-06	MMP10_F9
42306	cg24354039	1.01047670578198e-06	MMP10_F9
42307	cg24354652	-1.54445716864095e-05	MMP10_F9
42308	cg24354901	1.68955434155611e-06	MMP10_F9
42309	cg24355850	4.83386978745433e-06	MMP10_F9
42310	cg24356321	-1.12505455751983e-06	MMP10_F9
42311	cg24356799	5.81073374163667e-06	MMP10_F9
42312	cg24356964	1.66988085090935e-05	MMP10_F9
42313	cg24357276	2.97511957232421e-07	MMP10_F9
42314	cg24358047	1.24558734828656e-05	MMP10_F9
42315	cg24358066	4.67948687481097e-07	MMP10_F9
42316	cg24358529	1.50713156371332e-07	MMP10_F9
42317	cg24358781	1.77898140673698e-06	MMP10_F9
42318	cg24359048	6.97759189595873e-06	MMP10_F9
42319	cg24359109	1.67116844564264e-05	MMP10_F9
42320	cg24359358	2.66725927987424e-06	MMP10_F9
42321	cg24359392	-2.01668793746894e-05	MMP10_F9
42322	cg24360269	-1.03834797642907e-05	MMP10_F9
42323	cg24360459	5.75136608635206e-06	MMP10_F9
42324	cg24360513	-1.29982354119134e-05	MMP10_F9
42325	cg24360998	-3.00870840245688e-06	MMP10_F9
42326	cg24361048	1.323307430346e-05	MMP10_F9
42327	cg24361162	-6.06461377255843e-06	MMP10_F9
42328	cg24361198	3.32152976366926e-05	MMP10_F9
42329	cg24361350	8.52421769066054e-06	MMP10_F9
42330	cg24361896	4.94552880451157e-07	MMP10_F9
42331	cg24362123	-1.59858031928334e-05	MMP10_F9
42332	cg24362347	8.44964686201613e-06	MMP10_F9
42333	cg24362661	2.11540991524702e-05	MMP10_F9
42334	cg24362829	8.33140030515174e-06	MMP10_F9
42335	cg24363848	5.55438471040185e-06	MMP10_F9
42336	cg24364143	-5.08744957515939e-07	MMP10_F9
42337	cg24364144	-1.6611440134856e-06	MMP10_F9
42338	cg24364223	-1.34817359891827e-05	MMP10_F9
42339	cg24364723	-3.37021623665091e-07	MMP10_F9
42340	cg24364827	1.04025048423296e-05	MMP10_F9
42341	cg24364910	2.85940775373716e-05	MMP10_F9
42342	cg24365042	3.80254795505926e-06	MMP10_F9
42343	cg24365464	-1.05926026795484e-06	MMP10_F9
42344	cg24365837	-3.74265432283949e-05	MMP10_F9
42345	cg24366968	5.71332308661496e-06	MMP10_F9
42346	cg24367016	5.80119541519424e-07	MMP10_F9
42347	cg24367316	2.25123722660853e-06	MMP10_F9
42348	cg24367431	2.67219772027941e-07	MMP10_F9
42349	cg24367548	4.58092937977123e-06	MMP10_F9
42350	cg24367628	1.34233797887832e-07	MMP10_F9
42351	cg24367850	-1.47093889811055e-05	MMP10_F9
42352	cg24367957	-1.03906790324608e-05	MMP10_F9
42353	cg24368383	-1.89519554976669e-07	MMP10_F9
42354	cg24368876	-1.55203218098045e-05	MMP10_F9
42355	cg24368899	-2.94854841545957e-06	MMP10_F9
42356	cg24370375	-1.14137290962952e-05	MMP10_F9
42357	cg24370698	-2.64631081345795e-05	MMP10_F9
42358	cg24371425	-2.43476979620517e-05	MMP10_F9
42359	cg24371534	-1.20973286014518e-05	MMP10_F9
42360	cg24371574	1.57433813019581e-05	MMP10_F9
42361	cg24371906	-3.0262604841047e-05	MMP10_F9
42362	cg24372043	1.29371530471548e-07	MMP10_F9
42363	cg24372299	-3.2272408130127e-05	MMP10_F9
42364	cg24373187	3.76762260159649e-06	MMP10_F9
42365	cg24373253	1.97100729659514e-05	MMP10_F9
42366	cg24373540	-1.06527362901578e-05	MMP10_F9
42367	cg24373735	5.79149389453013e-06	MMP10_F9
42368	cg24373865	-9.19696755631589e-06	MMP10_F9
42369	cg24374462	1.95462237601706e-06	MMP10_F9
42370	cg24374583	6.62514242431437e-06	MMP10_F9
42371	cg24374857	-2.67323221723134e-06	MMP10_F9
42372	cg24375409	1.2813913616079e-05	MMP10_F9
42373	cg24375626	1.51861226809845e-05	MMP10_F9
42374	cg24375627	-4.63698190100473e-06	MMP10_F9
42375	cg24375895	1.00260362058017e-06	MMP10_F9
42376	cg24376434	6.30228282958486e-06	MMP10_F9
42377	cg24376548	-1.95905081361913e-05	MMP10_F9
42378	cg24376793	-7.77065661438901e-06	MMP10_F9
42379	cg24377150	6.29765839081441e-06	MMP10_F9
42380	cg24378253	7.52533967157485e-08	MMP10_F9
42381	cg24378597	2.91805153120061e-07	MMP10_F9
42382	cg24378791	1.23855060355235e-06	MMP10_F9
42383	cg24379122	8.03019119501709e-07	MMP10_F9
42384	cg24379252	4.75478558489553e-06	MMP10_F9
42385	cg24379599	-1.49595726912938e-05	MMP10_F9
42386	cg24381587	6.47847868128789e-06	MMP10_F9
42387	cg24385733	8.61137153399339e-07	MMP10_F9
42388	cg24393673	1.31319848020705e-05	MMP10_F9
42389	cg24393699	-6.62102809459304e-07	MMP10_F9
42390	cg24394336	4.7114424598681e-06	MMP10_F9
42391	cg24394624	3.83302164498336e-05	MMP10_F9
42392	cg24394990	-2.50460214551854e-05	MMP10_F9
42393	cg24395386	-8.26710527842114e-06	MMP10_F9
42394	cg24395801	-6.5933139954458e-07	MMP10_F9
42395	cg24395890	4.40989251172243e-07	MMP10_F9
42396	cg24395907	8.22747653568063e-08	MMP10_F9
42397	cg24396691	3.07376277652243e-07	MMP10_F9
42398	cg24396741	-1.37389818659909e-08	MMP10_F9
42399	cg24397692	-2.37144858436193e-07	MMP10_F9
42400	cg24397815	-5.00538964515541e-07	MMP10_F9
42401	cg24398933	-1.9518368712633e-05	MMP10_F9
42402	cg24399028	-3.61877965137634e-06	MMP10_F9
42403	cg24399111	-6.41829158777014e-06	MMP10_F9
42404	cg24399432	-4.78246332217963e-06	MMP10_F9
42405	cg24400347	3.60566731832894e-06	MMP10_F9
42406	cg24400488	5.73536883646601e-07	MMP10_F9
42407	cg24400608	1.32912743923477e-06	MMP10_F9
42408	cg24400630	-4.70678801376501e-05	MMP10_F9
42409	cg24401262	-5.48242608670862e-05	MMP10_F9
42410	cg24401302	1.82083429077161e-06	MMP10_F9
42411	cg24401487	-8.79431675022997e-06	MMP10_F9
42412	cg24401645	1.99890666754566e-06	MMP10_F9
42413	cg24402067	2.87342285453782e-06	MMP10_F9
42414	cg24402070	2.52249767192918e-06	MMP10_F9
42415	cg24402128	-2.12549090717902e-05	MMP10_F9
42416	cg24402323	1.12901233482954e-06	MMP10_F9
42417	cg24402755	1.28914522562198e-06	MMP10_F9
42418	cg24403497	4.25348564006342e-06	MMP10_F9
42419	cg24404823	-4.00208320343945e-05	MMP10_F9
42420	cg24405179	1.78960332237098e-07	MMP10_F9
42421	cg24405381	-2.18796355173676e-06	MMP10_F9
42422	cg24405650	-9.96232909458465e-07	MMP10_F9
42423	cg24405951	1.94086262065753e-05	MMP10_F9
42424	cg24406116	1.52005988135878e-06	MMP10_F9
42425	cg24406162	2.28729032463498e-05	MMP10_F9
42426	cg24406391	-9.00184395562741e-06	MMP10_F9
42427	cg24406619	-3.86252894411728e-06	MMP10_F9
42428	cg24406691	4.0779067162642e-07	MMP10_F9
42429	cg24406771	6.21688061341351e-06	MMP10_F9
42430	cg24407065	-5.11995639256005e-06	MMP10_F9
42431	cg24407827	1.0443928787795e-07	MMP10_F9
42432	cg24408347	1.4371689206534e-06	MMP10_F9
42433	cg24408603	-1.4256352910412e-08	MMP10_F9
42434	cg24408776	-6.74719255071726e-06	MMP10_F9
42435	cg24408896	-1.11930192337597e-06	MMP10_F9
42436	cg24409107	4.46942924812321e-07	MMP10_F9
42437	cg24409356	-1.91321678166946e-07	MMP10_F9
42438	cg24409876	1.36434652429095e-05	MMP10_F9
42439	cg24410255	-1.26529666493546e-05	MMP10_F9
42440	cg24410391	-5.41553297721294e-06	MMP10_F9
42441	cg24410607	-3.72535426167974e-06	MMP10_F9
42442	cg24410736	6.27499712123405e-06	MMP10_F9
42443	cg24411043	6.46859874098439e-06	MMP10_F9
42444	cg24411075	1.15450207943085e-05	MMP10_F9
42445	cg24411314	-2.59078905466007e-06	MMP10_F9
42446	cg24411961	-1.37049965408483e-05	MMP10_F9
42447	cg24412204	-1.77047492316374e-05	MMP10_F9
42448	cg24412469	-8.96623154951266e-07	MMP10_F9
42449	cg24412659	-3.84175060833556e-06	MMP10_F9
42450	cg24412662	1.5863718312315e-05	MMP10_F9
42451	cg24412744	-9.56729802056316e-07	MMP10_F9
42452	cg24414038	9.23172547303849e-07	MMP10_F9
42453	cg24417499	2.17679660398932e-05	MMP10_F9
42454	cg24420778	1.02223500070137e-06	MMP10_F9
42455	cg24422489	-4.66928681949985e-05	MMP10_F9
42456	cg24425531	-2.48187953743098e-06	MMP10_F9
42457	cg24425829	-1.91471094242063e-06	MMP10_F9
42458	cg24425838	2.06057700326269e-06	MMP10_F9
42459	cg24426536	-3.51960799683741e-07	MMP10_F9
42460	cg24426733	9.21414331048698e-06	MMP10_F9
42461	cg24427243	2.925955034719e-05	MMP10_F9
42462	cg24427376	-1.70821968951495e-05	MMP10_F9
42463	cg24428184	-1.59094173173308e-06	MMP10_F9
42464	cg24428232	1.55404225975127e-05	MMP10_F9
42465	cg24428389	-1.01268874861303e-05	MMP10_F9
42466	cg24428600	-1.40803511635181e-05	MMP10_F9
42467	cg24429881	2.84891635005945e-06	MMP10_F9
42468	cg24429974	-2.07641961373671e-05	MMP10_F9
42469	cg24430147	5.29670417347385e-06	MMP10_F9
42470	cg24430419	5.43926238923391e-06	MMP10_F9
42471	cg24430471	-2.24266688424141e-06	MMP10_F9
42472	cg24430578	-3.0452933734042e-05	MMP10_F9
42473	cg24431522	1.13959574742168e-05	MMP10_F9
42474	cg24431602	3.64867268359414e-06	MMP10_F9
