## Supplementary File 1 for "DNA methylation models of protein abundance across the lifecourse": Age9ModelCoef.csv (part 3 of 3)

	Variable	Coefficient	Protein
42475	cg24432048	3.35450690738153e-06	MMP10_F9
42476	cg24432768	-2.11906666735623e-05	MMP10_F9
42477	cg24433287	-8.06356328567775e-06	MMP10_F9
42478	cg24433722	8.503621015513e-07	MMP10_F9
42479	cg24434800	5.62069335627177e-07	MMP10_F9
42480	cg24435244	-3.29276654758097e-06	MMP10_F9
42481	cg24435669	1.32478395621015e-05	MMP10_F9
42482	cg24435747	-2.92304317328508e-05	MMP10_F9
42483	cg24435866	-4.8542996419165e-06	MMP10_F9
42484	cg24435884	-1.07584809520572e-05	MMP10_F9
42485	cg24435996	-1.09722645755031e-05	MMP10_F9
42486	cg24436462	-2.86581772195695e-05	MMP10_F9
42487	cg24437104	-2.05059225938893e-05	MMP10_F9
42488	cg24437523	-1.10936816138351e-06	MMP10_F9
42489	cg24437535	-1.5148628638147e-05	MMP10_F9
42490	cg24437625	7.82350107580121e-06	MMP10_F9
42491	cg24437634	-2.18939738358219e-06	MMP10_F9
42492	cg24437737	-2.23957069672986e-07	MMP10_F9
42493	cg24437797	-1.36549928427922e-05	MMP10_F9
42494	cg24437834	7.53842919341532e-06	MMP10_F9
42495	cg24438085	-3.33738307807054e-06	MMP10_F9
42496	cg24438687	3.01437521500609e-07	MMP10_F9
42497	cg24438909	-7.18242933891939e-06	MMP10_F9
42498	cg24439190	-4.04360905136412e-05	MMP10_F9
42499	cg24439334	-2.51019364007808e-06	MMP10_F9
42500	cg24439713	-1.89411673147238e-06	MMP10_F9
42501	cg24440131	3.59047997889599e-06	MMP10_F9
42502	cg24440526	1.10868613412854e-05	MMP10_F9
42503	cg24440854	-1.6416163484317e-06	MMP10_F9
42504	cg24441022	3.86431326779367e-06	MMP10_F9
42505	cg24441127	4.52171362790882e-06	MMP10_F9
42506	cg24441220	6.69140857341572e-07	MMP10_F9
42507	cg24441324	1.6660797048999e-06	MMP10_F9
42508	cg24441355	-2.0157151481631e-06	MMP10_F9
42509	cg24441577	6.27318521673926e-06	MMP10_F9
42510	cg24441975	-2.45132341580691e-07	MMP10_F9
42511	cg24442740	-1.33542663955757e-05	MMP10_F9
42512	cg24442766	-1.83093788357005e-05	MMP10_F9
42513	cg24443795	4.53150073691361e-06	MMP10_F9
42514	cg24444188	3.95862465204649e-07	MMP10_F9
42515	cg24444923	1.18680588998878e-06	MMP10_F9
42516	cg24445316	-9.74590494734881e-06	MMP10_F9
42517	cg24445388	2.03903477987669e-05	MMP10_F9
42518	cg24445626	5.10649644366422e-06	MMP10_F9
42519	cg24445724	1.25426740832236e-05	MMP10_F9
42520	cg24446417	1.6971945600282e-05	MMP10_F9
42521	cg24446604	9.96054826950665e-07	MMP10_F9
42522	cg24446610	1.41156025053508e-06	MMP10_F9
42523	cg24446923	-8.41069406070072e-08	MMP10_F9
42524	cg24447680	5.14113629149991e-07	MMP10_F9
42525	cg24447775	-1.6150180795467e-05	MMP10_F9
42526	cg24448013	-1.55584165523832e-05	MMP10_F9
42527	cg24448326	4.95413667745814e-07	MMP10_F9
42528	cg24448340	-7.44752365453245e-05	MMP10_F9
42529	cg24448849	2.47249952409578e-07	MMP10_F9
42530	cg24449091	-2.31292001160018e-05	MMP10_F9
42531	cg24449463	2.73520635254875e-05	MMP10_F9
42532	cg24449914	5.86819247291066e-06	MMP10_F9
42533	cg24450063	1.47887704273239e-05	MMP10_F9
42534	cg24450312	4.90788361728333e-06	MMP10_F9
42535	cg24450653	-2.14340674567801e-05	MMP10_F9
42536	cg24451257	-2.30778914921845e-06	MMP10_F9
42537	cg24451411	7.35286971089406e-07	MMP10_F9
42538	cg24451422	7.86075231439349e-06	MMP10_F9
42539	cg24451872	-1.3077694757365e-05	MMP10_F9
42540	cg24451990	2.12026911207008e-06	MMP10_F9
42541	cg24452347	-2.7112028017824e-05	MMP10_F9
42542	cg24453349	2.71024586302707e-05	MMP10_F9
42543	cg24453429	1.67843075300226e-06	MMP10_F9
42544	cg24453438	-6.90167583250479e-06	MMP10_F9
42545	cg24453604	-3.14126048167561e-07	MMP10_F9
42546	cg24453699	1.50548669497357e-05	MMP10_F9
42547	cg24453820	1.93950062711013e-06	MMP10_F9
42548	cg24453836	3.81562840446852e-07	MMP10_F9
42549	cg24454695	-6.50100919320938e-06	MMP10_F9
42550	cg24454698	1.17962164182959e-06	MMP10_F9
42551	cg24454741	-1.65050782478397e-06	MMP10_F9
42552	cg24455365	-1.72464795411775e-06	MMP10_F9
42553	cg24455383	-9.43583618995953e-06	MMP10_F9
42554	cg24455634	3.74947401794501e-06	MMP10_F9
42555	cg24455969	-2.31238745325595e-05	MMP10_F9
42556	cg24456165	-1.16763961054345e-05	MMP10_F9
42557	cg24457118	-1.75304558290778e-05	MMP10_F9
42558	cg24458329	-2.53752436465402e-05	MMP10_F9
42559	cg24458400	-2.99304864268419e-08	MMP10_F9
42560	cg24458428	2.46604509063585e-06	MMP10_F9
42561	cg24458466	-3.28499276071263e-06	MMP10_F9
42562	cg24458652	4.51719696730004e-07	MMP10_F9
42563	cg24458833	-1.90355027504668e-05	MMP10_F9
42564	cg24459498	6.97098185412558e-06	MMP10_F9
42565	cg24459560	-2.01314430843413e-05	MMP10_F9
42566	cg24459792	-3.75130888571339e-06	MMP10_F9
42567	cg24460126	5.2841588759202e-06	MMP10_F9
42568	cg24460544	6.52741273492481e-06	MMP10_F9
42569	cg24460817	-2.52147297328495e-05	MMP10_F9
42570	cg24461062	-3.4594854791632e-06	MMP10_F9
42571	cg24461171	-1.61803261754884e-05	MMP10_F9
42572	cg24461337	5.97587052320556e-06	MMP10_F9
42573	cg24461369	1.97287394734505e-06	MMP10_F9
42574	cg24462001	-1.95388611386319e-05	MMP10_F9
42575	cg24463070	4.41194000097737e-06	MMP10_F9
42576	cg24463320	-4.29453100865902e-06	MMP10_F9
42577	cg24463471	1.11656334942095e-05	MMP10_F9
42578	cg24463527	-5.71768032024907e-06	MMP10_F9
42579	cg24463605	2.03500941124456e-06	MMP10_F9
42580	cg24464500	-3.75221207522885e-06	MMP10_F9
42581	cg24464789	1.99789044439796e-06	MMP10_F9
42582	cg24465469	-4.74801898527984e-06	MMP10_F9
42583	cg24465685	-6.46175703515788e-07	MMP10_F9
42584	cg24465787	1.32423307091317e-06	MMP10_F9
42585	cg24465943	3.73847794902017e-06	MMP10_F9
42586	cg24466100	1.439122396243e-05	MMP10_F9
42587	cg24466241	-4.24419677100116e-06	MMP10_F9
42588	cg24466277	1.40789440789762e-05	MMP10_F9
42589	cg24466421	-4.84967488673693e-06	MMP10_F9
42590	cg24466671	-4.48469372852531e-06	MMP10_F9
42591	cg24467349	-3.59838140974247e-06	MMP10_F9
42592	cg24468736	9.77755010162947e-06	MMP10_F9
42593	cg24468890	2.46038548960256e-05	MMP10_F9
42594	cg24468934	-1.6665006877843e-05	MMP10_F9
42595	cg24469114	-9.32685894423027e-07	MMP10_F9
42596	cg24469980	6.85225157026146e-06	MMP10_F9
42597	cg24470133	-2.06352344963552e-06	MMP10_F9
42598	cg24470693	7.59695115200295e-06	MMP10_F9
42599	cg24470887	1.07652083949104e-05	MMP10_F9
42600	cg24471980	3.49329219356869e-07	MMP10_F9
42601	cg24472477	-8.54082155005978e-07	MMP10_F9
42602	cg24472496	4.39185669528668e-06	MMP10_F9
42603	cg24472585	8.82166021626081e-06	MMP10_F9
42604	cg24473450	-2.05008240941885e-05	MMP10_F9
42605	cg24473622	5.65184879775432e-07	MMP10_F9
42606	cg24474279	1.66372433828884e-06	MMP10_F9
42607	cg24474319	-2.45051885670862e-05	MMP10_F9
42608	cg24474852	-8.87633673093968e-06	MMP10_F9
42609	cg24475146	1.3017064035449e-05	MMP10_F9
42610	cg24475622	-3.85832595538826e-07	MMP10_F9
42611	cg24475758	6.26356090410234e-06	MMP10_F9
42612	cg24475782	3.82071851209922e-06	MMP10_F9
42613	cg24476096	7.44451906968312e-07	MMP10_F9
42614	cg24476241	-1.03455322011379e-05	MMP10_F9
42615	cg24477193	-1.32382194644265e-06	MMP10_F9
42616	cg24477315	-2.30871519570315e-05	MMP10_F9
42617	cg24478129	6.20045866375586e-06	MMP10_F9
42618	cg24478420	-1.81241315049914e-05	MMP10_F9
42619	cg24479137	-7.16009191388821e-06	MMP10_F9
42620	cg24479299	2.31870347548029e-06	MMP10_F9
42621	cg24479524	4.14667208616255e-06	MMP10_F9
42622	cg24479820	-5.17575316452467e-06	MMP10_F9
42623	cg24480379	-1.13567797083878e-06	MMP10_F9
42624	cg24480859	-2.84410106287817e-06	MMP10_F9
42625	cg24481381	2.36422708594631e-07	MMP10_F9
42626	cg24481441	2.01874744092765e-06	MMP10_F9
42627	cg24481594	2.87815329502194e-05	MMP10_F9
42628	cg24481801	1.56383562801456e-05	MMP10_F9
42629	cg24481802	-1.39091398100167e-06	MMP10_F9
42630	cg24481891	8.67570776946579e-08	MMP10_F9
42631	cg24482202	-7.23470817127904e-06	MMP10_F9
42632	cg24482286	-2.76805757609173e-06	MMP10_F9
42633	cg24482350	2.94263325941443e-05	MMP10_F9
42634	cg24482544	5.00128146101228e-06	MMP10_F9
42635	cg24482850	4.49275214333425e-07	MMP10_F9
42636	cg24483304	4.44106413798718e-06	MMP10_F9
42637	cg24483554	1.50045408949821e-05	MMP10_F9
42638	cg24483655	-2.03774416523994e-06	MMP10_F9
42639	cg24483825	8.83583819471888e-06	MMP10_F9
42640	cg24484737	-6.82519874281822e-06	MMP10_F9
42641	cg24484895	-1.15274495846303e-05	MMP10_F9
42642	cg24484905	3.25665123855688e-06	MMP10_F9
42643	cg24484971	3.11688308503788e-05	MMP10_F9
42644	cg24485038	-1.10603767495713e-05	MMP10_F9
42645	cg24485354	1.98590765197302e-05	MMP10_F9
42646	cg24485408	3.06039985543221e-07	MMP10_F9
42647	cg24485466	2.89591061911291e-06	MMP10_F9
42648	cg24486037	2.21079005241797e-06	MMP10_F9
42649	cg24486235	9.03420334809612e-06	MMP10_F9
42650	cg24486540	-7.46698064124328e-06	MMP10_F9
42651	cg24486958	3.20315799452891e-08	MMP10_F9
42652	cg24487361	2.13420934011758e-06	MMP10_F9
42653	cg24487639	7.76573249050953e-06	MMP10_F9
42654	cg24487656	1.73083630696858e-05	MMP10_F9
42655	cg24488001	9.95696278555031e-06	MMP10_F9
42656	cg24488229	-1.95306014876963e-06	MMP10_F9
42657	cg24488391	-6.15733247694287e-06	MMP10_F9
42658	cg24488469	2.07590294983024e-05	MMP10_F9
42659	cg24488772	1.65353414568286e-06	MMP10_F9
42660	cg24489233	-9.68130783764227e-07	MMP10_F9
42661	cg24489237	-6.72751564216221e-07	MMP10_F9
42662	cg24490133	3.1282980899426e-06	MMP10_F9
42663	cg24490202	1.95497306748104e-06	MMP10_F9
42664	cg24490279	-2.1307634964972e-05	MMP10_F9
42665	cg24490338	1.03904792395136e-06	MMP10_F9
42666	cg24490542	8.13653863599525e-07	MMP10_F9
42667	cg24490600	-6.33750360152071e-06	MMP10_F9
42668	cg24492058	-3.21076236057012e-05	MMP10_F9
42669	cg24492273	-7.65007609612352e-06	MMP10_F9
42670	cg24492886	1.57117534117092e-05	MMP10_F9
42671	cg24493004	-5.8913434750781e-06	MMP10_F9
42672	cg24493115	3.60934410000777e-06	MMP10_F9
42673	cg24493137	3.86429241574628e-06	MMP10_F9
42674	cg24494577	-1.52541451174291e-05	MMP10_F9
42675	cg24494643	2.34022258694931e-06	MMP10_F9
42676	cg24494791	1.99703695744779e-06	MMP10_F9
42677	cg24495298	2.09607588335755e-05	MMP10_F9
42678	cg24495344	5.16656516722917e-06	MMP10_F9
42679	cg24495667	-1.0111976421804e-05	MMP10_F9
42680	cg24496088	-2.08215497727357e-06	MMP10_F9
42681	cg24496563	-3.99284307990311e-07	MMP10_F9
42682	cg24496645	3.15479718492927e-06	MMP10_F9
42683	cg24496666	7.10119236014408e-06	MMP10_F9
42684	cg24496745	-4.77488950571551e-06	MMP10_F9
42685	cg24497541	4.20757627599812e-06	MMP10_F9
42686	cg24497686	6.17163996477496e-06	MMP10_F9
42687	cg24497877	4.33415154700321e-06	MMP10_F9
42688	cg24498180	1.36912879249878e-06	MMP10_F9
42689	cg24498305	1.8036013716667e-06	MMP10_F9
42690	cg24498488	4.22609234591865e-06	MMP10_F9
42691	cg24498500	8.69390910020713e-06	MMP10_F9
42692	cg24499605	-3.94477573205701e-06	MMP10_F9
42693	cg24499839	-3.39502391566162e-07	MMP10_F9
42694	cg24499975	-5.93875182320615e-06	MMP10_F9
42695	cg24500304	1.12467348280238e-05	MMP10_F9
42696	cg24500456	1.32946152887812e-06	MMP10_F9
42697	cg24500799	-1.07267350625888e-05	MMP10_F9
42698	cg24501027	-2.46994966495857e-07	MMP10_F9
42699	cg24501230	8.79066249846865e-06	MMP10_F9
42700	cg24501381	-3.60578426702538e-05	MMP10_F9
42701	cg24501872	1.61411284047118e-05	MMP10_F9
42702	cg24502025	1.93815704738664e-06	MMP10_F9
42703	cg24502084	7.8007104921724e-09	MMP10_F9
42704	cg24502126	-7.62112913114116e-06	MMP10_F9
42705	cg24502224	2.81057369578892e-06	MMP10_F9
42706	cg24502330	-5.63343839552244e-05	MMP10_F9
42707	cg24502334	4.443717127109e-05	MMP10_F9
42708	cg24502478	-1.12675646146963e-05	MMP10_F9
42709	cg24502766	1.85430958776051e-06	MMP10_F9
42710	cg24502901	-2.3637204030352e-07	MMP10_F9
42711	cg24502933	-7.41386707009159e-06	MMP10_F9
42712	cg24503056	2.06829439495862e-06	MMP10_F9
42713	cg24503109	-1.33960649970442e-05	MMP10_F9
42714	cg24503407	5.52151391958729e-05	MMP10_F9
42715	cg24503712	2.31282684985454e-05	MMP10_F9
42716	cg24504423	5.0729573377329e-06	MMP10_F9
42717	cg24504936	-4.93390618921882e-06	MMP10_F9
42718	cg24505274	-1.60821318405999e-06	MMP10_F9
42719	cg24505556	-2.66147605277193e-07	MMP10_F9
42720	cg24505619	3.09550552407898e-05	MMP10_F9
42721	cg24506149	7.45992643162281e-08	MMP10_F9
42722	cg24506216	2.04242103960329e-06	MMP10_F9
42723	cg24506221	6.22064341265993e-05	MMP10_F9
42724	cg24506394	8.94676742316372e-06	MMP10_F9
42725	cg24507423	8.71213359985557e-06	MMP10_F9
42726	cg24507760	-5.12112539669031e-06	MMP10_F9
42727	cg24508065	7.40744315639439e-07	MMP10_F9
42728	cg24508409	1.73922634928863e-06	MMP10_F9
42729	cg24508475	1.18434092981229e-06	MMP10_F9
42730	cg24508996	-1.25609967993169e-05	MMP10_F9
42731	cg24509168	-7.80962327985438e-06	MMP10_F9
42732	cg24509237	-2.39654808592091e-06	MMP10_F9
42733	cg24509292	5.38381120475566e-07	MMP10_F9
42734	cg24509331	5.12178156247018e-07	MMP10_F9
42735	cg24509398	-3.7969987204067e-05	MMP10_F9
42736	cg24509898	-4.24202708341215e-06	MMP10_F9
42737	cg24509919	-1.40220517785908e-06	MMP10_F9
42738	cg24510983	-8.60795868725773e-06	MMP10_F9
42739	cg24511404	-1.26375356112628e-05	MMP10_F9
42740	cg24511685	-1.64234943045213e-05	MMP10_F9
42741	cg24512132	5.17133186538471e-07	MMP10_F9
42742	cg24512897	2.7182082709069e-06	MMP10_F9
42743	cg24512973	3.30911754745086e-06	MMP10_F9
42744	cg24513014	-4.08193733529169e-05	MMP10_F9
42745	cg24513381	2.55226798040836e-05	MMP10_F9
42746	cg24513684	4.07065264963681e-06	MMP10_F9
42747	cg24514073	-5.1872330644699e-07	MMP10_F9
42748	cg24514391	2.19482186516053e-05	MMP10_F9
42749	cg24514412	2.83271377357966e-06	MMP10_F9
42750	cg24514678	1.30472620839959e-07	MMP10_F9
42751	cg24514954	5.17056779515394e-06	MMP10_F9
42752	cg24515270	1.73601960377071e-06	MMP10_F9
42753	cg24515341	8.08438944701865e-07	MMP10_F9
42754	cg24515368	-1.56871840849688e-05	MMP10_F9
42755	cg24516259	1.80038927803366e-05	MMP10_F9
42756	cg24516830	-1.05362028080408e-05	MMP10_F9
42757	cg24517252	6.55914110784513e-06	MMP10_F9
42758	cg24517325	3.08801729465746e-06	MMP10_F9
42759	cg24517501	-1.70638784937943e-05	MMP10_F9
42760	cg24517686	-2.37776845525484e-05	MMP10_F9
42761	cg24517738	1.47161149962429e-05	MMP10_F9
42762	cg24517768	3.27597776262512e-06	MMP10_F9
42763	cg24517858	1.19967238414478e-06	MMP10_F9
42764	cg24517863	1.9085053817737e-05	MMP10_F9
42765	cg24517925	3.81831103559336e-06	MMP10_F9
42766	cg24518017	1.02532692966834e-05	MMP10_F9
42767	cg24518098	8.14385006501029e-06	MMP10_F9
42768	cg24518441	-7.16793448973326e-06	MMP10_F9
42769	cg24518873	-7.59009873380046e-06	MMP10_F9
42770	cg24519393	2.83134648341476e-06	MMP10_F9
42771	cg24519413	1.21001734052664e-06	MMP10_F9
42772	cg24519598	1.05142047029188e-06	MMP10_F9
42773	cg24523250	-1.58167112549552e-05	MMP10_F9
42774	cg24523322	1.24065087562917e-05	MMP10_F9
42775	cg24523535	2.71595906384791e-06	MMP10_F9
42776	cg24523950	1.65293950490679e-06	MMP10_F9
42777	cg24524366	1.14713381541258e-06	MMP10_F9
42778	cg24524470	-5.7495204088073e-05	MMP10_F9
42779	cg24524850	4.26123660694731e-06	MMP10_F9
42780	cg24525176	4.65128197876799e-06	MMP10_F9
42781	cg24525286	1.01266588069095e-05	MMP10_F9
42782	cg24525340	1.28031164594395e-05	MMP10_F9
42783	cg24525364	-2.52137676460777e-05	MMP10_F9
42784	cg24525509	-3.80764775561259e-07	MMP10_F9
42785	cg24525573	1.33873507071509e-05	MMP10_F9
42786	cg24525913	1.50486337126447e-05	MMP10_F9
42787	cg24526499	-5.31047504334343e-06	MMP10_F9
42788	cg24526587	-5.8108105518845e-06	MMP10_F9
42789	cg24527636	7.14403259297711e-05	MMP10_F9
42790	cg24527881	3.95464509826343e-06	MMP10_F9
42791	cg24528307	5.68400626423573e-06	MMP10_F9
42792	cg24528350	5.09521278566959e-06	MMP10_F9
42793	cg24529230	2.27973513587952e-07	MMP10_F9
42794	cg24529392	4.20546640768244e-06	MMP10_F9
42795	cg24529615	-1.22996162545431e-05	MMP10_F9
42796	cg24529814	-2.16573748220757e-05	MMP10_F9
42797	cg24530610	-3.32516757536276e-06	MMP10_F9
42798	cg24530728	-7.26418246776137e-06	MMP10_F9
42799	cg24531139	-4.34805052958693e-07	MMP10_F9
42800	cg24531638	1.92956869965239e-06	MMP10_F9
42801	cg24531825	-7.03458519270582e-06	MMP10_F9
42802	cg24531915	5.90676931211673e-06	MMP10_F9
42803	cg24532011	8.87604297646384e-06	MMP10_F9
42804	cg24532665	-3.99000730431498e-06	MMP10_F9
42805	cg24532743	7.16596544695412e-08	MMP10_F9
42806	cg24533466	-7.15483835843839e-06	MMP10_F9
42807	cg24533678	1.272258003305e-06	MMP10_F9
42808	cg24533904	3.78043051242318e-06	MMP10_F9
42809	cg24533917	8.83080337389462e-07	MMP10_F9
42810	cg24534743	-3.96715866828232e-05	MMP10_F9
42811	cg24534774	-7.55268886274531e-05	MMP10_F9
42812	cg24535439	2.7432302507584e-05	MMP10_F9
42813	cg24535573	9.14712803529577e-07	MMP10_F9
42814	cg24535622	6.33834876704605e-09	MMP10_F9
42815	cg24535643	-7.27443539387383e-06	MMP10_F9
42816	cg24535650	-3.73014611839747e-06	MMP10_F9
42817	cg24535918	2.02526673496644e-05	MMP10_F9
42818	cg24536044	6.53677484733984e-07	MMP10_F9
42819	cg24536114	-1.70796874830371e-05	MMP10_F9
42820	cg24536146	-2.04487814562284e-05	MMP10_F9
42821	cg24536161	-7.9626835721399e-06	MMP10_F9
42822	cg24536474	2.19113273745641e-06	MMP10_F9
42823	cg24536965	-2.23654650087072e-05	MMP10_F9
42824	cg24537121	-9.04413647673479e-06	MMP10_F9
42825	cg24537383	1.45844359699204e-06	MMP10_F9
42826	cg24537942	8.20735599833693e-06	MMP10_F9
42827	cg24537993	-1.62469913468465e-05	MMP10_F9
42828	cg24539090	1.27635109209005e-05	MMP10_F9
42829	cg24539339	1.30633603554492e-05	MMP10_F9
42830	cg24539455	3.46561952472161e-06	MMP10_F9
42831	cg24539459	-2.01033939026667e-05	MMP10_F9
42832	cg24539573	1.56425371048484e-05	MMP10_F9
42833	cg24539779	1.27969191271407e-07	MMP10_F9
42834	cg24540066	3.99140756362605e-07	MMP10_F9
42835	cg24540109	3.6640509127249e-07	MMP10_F9
42836	cg24540521	-6.83805766043487e-07	MMP10_F9
42837	cg24540569	1.00493818366649e-05	MMP10_F9
42838	cg24541193	3.18539310909705e-06	MMP10_F9
42839	cg24541835	-8.41039988185925e-06	MMP10_F9
42840	cg24542126	-3.83961262182644e-08	MMP10_F9
42841	cg24542667	4.53396372655237e-06	MMP10_F9
42842	cg24542714	1.20861352991631e-05	MMP10_F9
42843	cg24543286	2.38259225988541e-06	MMP10_F9
42844	cg24543596	1.11349115428535e-05	MMP10_F9
42845	cg24544113	-1.27210942052285e-05	MMP10_F9
42846	cg24544309	3.12209445617007e-06	MMP10_F9
42847	cg24544320	5.64177953071453e-06	MMP10_F9
42848	cg24544431	2.30568413337942e-06	MMP10_F9
42849	cg24544490	-5.45310475098967e-06	MMP10_F9
42850	cg24544656	-2.13963524673569e-05	MMP10_F9
42851	cg24545100	1.91551648272559e-05	MMP10_F9
42852	cg24545421	-1.0435144890241e-05	MMP10_F9
42853	cg24545495	-4.80305231403303e-07	MMP10_F9
42854	cg24545964	1.57302019774542e-06	MMP10_F9
42855	cg24545979	-3.24004164027362e-07	MMP10_F9
42856	cg24546083	4.5590392339926e-07	MMP10_F9
42857	cg24546153	-7.87542004045823e-07	MMP10_F9
42858	cg24546680	2.09396566081855e-08	MMP10_F9
42859	cg24546683	3.55584408423319e-05	MMP10_F9
42860	cg24546928	-1.42208903202824e-05	MMP10_F9
42861	cg24547046	1.38392925482871e-06	MMP10_F9
42862	cg24547253	1.47379812424182e-05	MMP10_F9
42863	cg24547359	-1.59332880784551e-06	MMP10_F9
42864	cg24547565	-1.58122997446843e-05	MMP10_F9
42865	cg24547755	7.36116494463137e-07	MMP10_F9
42866	cg24547840	7.93565175923225e-08	MMP10_F9
42867	cg24547873	7.01930030291137e-06	MMP10_F9
42868	cg24547948	7.82690541757918e-07	MMP10_F9
42869	cg24550010	-5.35094966746763e-06	MMP10_F9
42870	cg24550026	-2.46031910944097e-05	MMP10_F9
42871	cg24550112	4.07198475300566e-06	MMP10_F9
42872	cg24550149	-4.03172509755637e-05	MMP10_F9
42873	cg24550298	6.12109769549101e-06	MMP10_F9
42874	cg24550456	1.29977046541452e-05	MMP10_F9
42875	cg24550560	-2.34717085326614e-05	MMP10_F9
42876	cg24550933	-2.16744485480865e-05	MMP10_F9
42877	cg24551418	1.61769749183152e-05	MMP10_F9
42878	cg24551539	-4.32157741134509e-06	MMP10_F9
42879	cg24551579	-1.38665351162903e-05	MMP10_F9
42880	cg24552463	2.17279773116974e-05	MMP10_F9
42881	cg24552697	-3.1507085255777e-05	MMP10_F9
42882	cg24552773	1.56076332186288e-05	MMP10_F9
42883	cg24553170	2.78069089812682e-05	MMP10_F9
42884	cg24553673	2.30009559392178e-06	MMP10_F9
42885	cg24553728	-1.43775443815278e-07	MMP10_F9
42886	cg24553773	3.81321890659631e-06	MMP10_F9
42887	cg24554319	2.79153794441604e-07	MMP10_F9
42888	cg24554458	7.45848479358766e-08	MMP10_F9
42889	cg24554789	1.91601629999458e-05	MMP10_F9
42890	cg24554839	2.30957388250571e-05	MMP10_F9
42891	cg24555071	2.71278501667824e-06	MMP10_F9
42892	cg24556754	1.01082228627271e-05	MMP10_F9
42893	cg24556854	3.43456366910924e-07	MMP10_F9
42894	cg24557048	-2.34296544848978e-05	MMP10_F9
42895	cg24557058	4.24282490110958e-06	MMP10_F9
42896	cg24557133	8.97768498241657e-07	MMP10_F9
42897	cg24557248	-5.27975680369572e-08	MMP10_F9
42898	cg24557619	-1.55210671666705e-05	MMP10_F9
42899	cg24558266	3.37462913785451e-06	MMP10_F9
42900	cg24558378	-1.36025851876323e-05	MMP10_F9
42901	cg24558425	-8.57619439488245e-07	MMP10_F9
42902	cg24559147	-1.79060547224747e-05	MMP10_F9
42903	cg24559601	-4.79564092162113e-07	MMP10_F9
42904	cg24563804	6.19396307806846e-06	MMP10_F9
42905	cg24574111	8.52445557836313e-06	MMP10_F9
42906	cg24576260	-1.17337510353589e-05	MMP10_F9
42907	cg24577137	3.74283144868976e-06	MMP10_F9
42908	cg24577193	1.96556335159765e-07	MMP10_F9
42909	cg24577420	2.79855693822672e-06	MMP10_F9
42910	cg24577455	2.98234504834684e-05	MMP10_F9
42911	cg24577594	2.08335818135904e-06	MMP10_F9
42912	cg24577933	4.58463453445581e-07	MMP10_F9
42913	cg24578004	-6.73573098904363e-06	MMP10_F9
42914	cg24578075	2.00194354005742e-06	MMP10_F9
42915	cg24578937	-4.87317816840711e-05	MMP10_F9
42916	cg24579224	-3.10179396355426e-06	MMP10_F9
42917	cg24579373	-2.3592512269888e-05	MMP10_F9
42918	cg24579589	-1.12156526787416e-05	MMP10_F9
42919	cg24579595	-6.57226262873909e-06	MMP10_F9
42920	cg24579705	9.4874203033538e-06	MMP10_F9
42921	cg24579970	2.58593460097673e-05	MMP10_F9
42922	cg24580071	3.13525499955698e-07	MMP10_F9
42923	cg24580199	1.24579057404463e-05	MMP10_F9
42924	cg24580655	-1.43617728015989e-05	MMP10_F9
42925	cg24580724	2.26360039671381e-06	MMP10_F9
42926	cg24580782	-4.73221438114096e-06	MMP10_F9
42927	cg24581183	7.63091592559386e-06	MMP10_F9
42928	cg24581572	-9.27006136745792e-08	MMP10_F9
42929	cg24581845	1.26949550667248e-05	MMP10_F9
42930	cg24582423	4.4835375427569e-06	MMP10_F9
42931	cg24582475	9.76603064322889e-06	MMP10_F9
42932	cg24583305	-1.44742590745021e-07	MMP10_F9
42933	cg24583966	-1.38746851816995e-05	MMP10_F9
42934	cg24583987	1.57599945293775e-05	MMP10_F9
42935	cg24584367	1.93162888540865e-06	MMP10_F9
42936	cg24584721	2.50177739491629e-05	MMP10_F9
42937	cg24585000	-1.11529828005159e-05	MMP10_F9
42938	cg24585377	-3.09460189689711e-05	MMP10_F9
42939	cg24585453	-1.69798165319764e-06	MMP10_F9
42940	cg24586196	1.34860749118751e-05	MMP10_F9
42941	cg24586205	-3.67395052730059e-05	MMP10_F9
42942	cg24586254	-9.12728115408547e-07	MMP10_F9
42943	cg24588096	7.6888845494896e-07	MMP10_F9
42944	cg24588482	2.4320112008863e-06	MMP10_F9
42945	cg24588745	9.9407766018941e-06	MMP10_F9
42946	cg24589017	-3.14768795922623e-06	MMP10_F9
42947	cg24589113	1.19012508596763e-06	MMP10_F9
42948	cg24589834	4.81035523867607e-06	MMP10_F9
42949	cg24590395	1.44460512657202e-05	MMP10_F9
42950	cg24590633	-1.96610036042338e-06	MMP10_F9
42951	cg24591105	8.78829506264873e-06	MMP10_F9
42952	cg24591118	1.68830372100024e-05	MMP10_F9
42953	cg24591398	-3.71232078445306e-06	MMP10_F9
42954	cg24591573	2.64986043797317e-05	MMP10_F9
42955	cg24591770	-1.36435548802273e-05	MMP10_F9
42956	cg24591969	6.15715064410897e-07	MMP10_F9
42957	cg24592207	-1.10255938186639e-06	MMP10_F9
42958	cg24592462	3.05497776458132e-06	MMP10_F9
42959	cg24592500	4.24466627008046e-05	MMP10_F9
42960	cg24592621	1.90515917316722e-05	MMP10_F9
42961	cg24592782	-4.66188316162875e-06	MMP10_F9
42962	cg24593138	2.90169192334674e-05	MMP10_F9
42963	cg24593324	-7.4198705217968e-06	MMP10_F9
42964	cg24593363	-1.6138339475241e-05	MMP10_F9
42965	cg24593372	-4.58175819486027e-05	MMP10_F9
42966	cg24593630	-7.68417919404043e-07	MMP10_F9
42967	cg24593694	4.53415598450029e-07	MMP10_F9
42968	cg24593832	2.66760240619747e-05	MMP10_F9
42969	cg24594293	4.21022776848233e-07	MMP10_F9
42970	cg24594295	2.46109556329522e-07	MMP10_F9
42971	cg24594454	6.7597900118115e-06	MMP10_F9
42972	cg24594604	1.01405505053998e-06	MMP10_F9
42973	cg24594979	1.51003802050914e-06	MMP10_F9
42974	cg24595586	-1.71114971160657e-05	MMP10_F9
42975	cg24596244	9.34606132253525e-06	MMP10_F9
42976	cg24596570	1.09722326716895e-06	MMP10_F9
42977	cg24596729	8.81910726806514e-07	MMP10_F9
42978	cg24596788	-2.67974823817078e-06	MMP10_F9
42979	cg24596898	4.89482202040644e-06	MMP10_F9
42980	cg24596998	-3.78781353155738e-06	MMP10_F9
42981	cg24597131	6.98297025692678e-06	MMP10_F9
42982	cg24597466	-1.56915079422824e-05	MMP10_F9
42983	cg24597705	1.16852074361248e-06	MMP10_F9
42984	cg24597774	-1.39701034645838e-05	MMP10_F9
42985	cg24598094	-1.54238995337374e-05	MMP10_F9
42986	cg24598126	6.32917119918454e-06	MMP10_F9
42987	cg24598158	8.78456309855719e-06	MMP10_F9
42988	cg24598190	-4.84959799362906e-07	MMP10_F9
42989	cg24598449	5.04508255121781e-07	MMP10_F9
42990	cg24598929	-1.4457112310661e-05	MMP10_F9
42991	cg24598973	1.03571075976215e-05	MMP10_F9
42992	cg24599107	-2.40939722166695e-05	MMP10_F9
42993	cg24599189	2.57980656413217e-06	MMP10_F9
42994	cg24599205	3.50752777830365e-07	MMP10_F9
42995	cg24599624	7.18827428551784e-06	MMP10_F9
42996	cg24599859	9.14703545478568e-06	MMP10_F9
42997	cg24599951	1.04139805067342e-05	MMP10_F9
42998	cg24599996	-1.61511449729803e-05	MMP10_F9
42999	cg24600428	1.56419231786692e-06	MMP10_F9
43000	cg24600498	6.51323597954057e-07	MMP10_F9
43001	cg24600987	-5.52567481955348e-06	MMP10_F9
43002	cg24601055	-4.36839008300796e-05	MMP10_F9
43003	cg24601327	5.57540094552029e-06	MMP10_F9
43004	cg24601967	3.83574675775397e-06	MMP10_F9
43005	cg24602020	-1.53021672578157e-06	MMP10_F9
43006	cg24602093	-6.72821484843055e-06	MMP10_F9
43007	cg24602245	8.42618706123778e-06	MMP10_F9
43008	cg24602411	-3.36527558649339e-05	MMP10_F9
43009	cg24602552	2.32807490354163e-07	MMP10_F9
43010	cg24603152	7.8989943662211e-07	MMP10_F9
43011	cg24603481	-1.69629272547088e-05	MMP10_F9
43012	cg24603803	-1.15289836114437e-06	MMP10_F9
43013	cg24604179	-2.68206850064964e-05	MMP10_F9
43014	cg24604214	1.25702146378318e-05	MMP10_F9
43015	cg24604604	5.27066332093104e-06	MMP10_F9
43016	cg24604749	8.84110934973535e-06	MMP10_F9
43017	cg24605197	-4.42935309678677e-06	MMP10_F9
43018	cg24605830	-2.04734876665273e-05	MMP10_F9
43019	cg24606240	-2.47090092925294e-05	MMP10_F9
43020	cg24606533	-5.70976288892489e-05	MMP10_F9
43021	cg24606662	1.8758455389056e-06	MMP10_F9
43022	cg24607814	8.33909467293762e-06	MMP10_F9
43023	cg24608205	1.26184168091344e-06	MMP10_F9
43024	cg24608458	-8.97315740199414e-06	MMP10_F9
43025	cg24610044	9.36590427133382e-06	MMP10_F9
43026	cg24610274	-4.83696623840076e-06	MMP10_F9
43027	cg24610866	4.71190935811309e-06	MMP10_F9
43028	cg24611232	2.18011856960676e-05	MMP10_F9
43029	cg24612696	3.7814470968681e-06	MMP10_F9
43030	cg24613957	2.17120348621953e-05	MMP10_F9
43031	cg24615751	-1.26691543026884e-07	MMP10_F9
43032	cg24620905	-5.47050666283904e-06	MMP10_F9
43033	cg24623497	5.78230539540165e-07	MMP10_F9
43034	cg24626850	1.00490096935008e-06	MMP10_F9
43035	cg24626851	-4.05079090498023e-06	MMP10_F9
43036	cg24627419	-9.20273508068773e-06	MMP10_F9
43037	cg24628628	-8.28708466313008e-06	MMP10_F9
43038	cg24628816	1.38931519189288e-05	MMP10_F9
43039	cg24629122	2.46795425430194e-07	MMP10_F9
43040	cg24629232	3.31117445156504e-06	MMP10_F9
43041	cg24629356	3.5068801093938e-05	MMP10_F9
43042	cg24629380	4.74537944731177e-06	MMP10_F9
43043	cg24629455	-3.3001661660716e-06	MMP10_F9
43044	cg24629670	3.93785422274542e-06	MMP10_F9
43045	cg24630419	3.73914199307497e-07	MMP10_F9
43046	cg24632139	-1.64243998456836e-05	MMP10_F9
43047	cg24632843	9.52267022560742e-06	MMP10_F9
43048	cg24633390	-1.56582766832577e-05	MMP10_F9
43049	cg24633745	-6.61297017358391e-06	MMP10_F9
43050	cg24634568	-2.63531339109802e-05	MMP10_F9
43051	cg24634746	2.50084820667618e-07	MMP10_F9
43052	cg24635178	1.71716372003639e-06	MMP10_F9
43053	cg24635257	-2.74079400535231e-07	MMP10_F9
43054	cg24635527	-1.85923090703474e-05	MMP10_F9
43055	cg24635754	2.42037349799969e-06	MMP10_F9
43056	cg24635860	8.57729998871371e-06	MMP10_F9
43057	cg24637364	-2.39779731143653e-06	MMP10_F9
43058	cg24638131	6.61818880685067e-06	MMP10_F9
43059	cg24638326	1.80207479504891e-07	MMP10_F9
43060	cg24639069	-3.48232276062695e-06	MMP10_F9
43061	cg24639469	4.40403122614818e-06	MMP10_F9
43062	cg24639535	1.3145304224175e-05	MMP10_F9
43063	cg24639703	-4.67945950625017e-06	MMP10_F9
43064	cg24639969	-1.76358972279067e-05	MMP10_F9
43065	cg24640001	8.78692382405978e-07	MMP10_F9
43066	cg24640065	-1.57146465487946e-05	MMP10_F9
43067	cg24640144	3.42161758358123e-07	MMP10_F9
43068	cg24640440	1.58339573956263e-06	MMP10_F9
43069	cg24640516	-1.6934628198435e-06	MMP10_F9
43070	cg24640577	-3.30992014779163e-06	MMP10_F9
43071	cg24640609	1.92106388592933e-05	MMP10_F9
43072	cg24640697	-2.21308703366584e-06	MMP10_F9
43073	cg24641193	-1.80350772324522e-05	MMP10_F9
43074	cg24641254	4.74616510514614e-07	MMP10_F9
43075	cg24641302	-1.54151876783297e-06	MMP10_F9
43076	cg24641417	4.11142166494233e-07	MMP10_F9
43077	cg24641654	-5.0492621068843e-06	MMP10_F9
43078	cg24641737	-2.01640287906205e-06	MMP10_F9
43079	cg24642064	2.67554764850736e-05	MMP10_F9
43080	cg24642169	-1.93164990302343e-05	MMP10_F9
43081	cg24642196	1.37599164732444e-07	MMP10_F9
43082	cg24642236	2.14980282798088e-06	MMP10_F9
43083	cg24642483	-4.32414496892454e-05	MMP10_F9
43084	cg24643282	5.74018145045489e-06	MMP10_F9
43085	cg24643429	-2.52624185606525e-06	MMP10_F9
43086	cg24644113	-1.16015033806154e-06	MMP10_F9
43087	cg24645149	1.91277469324271e-05	MMP10_F9
43088	cg24645247	1.0023334495434e-06	MMP10_F9
43089	cg24645447	-2.81190925240478e-05	MMP10_F9
43090	cg24645611	-2.68341090438485e-06	MMP10_F9
43091	cg24645670	3.4936419453252e-06	MMP10_F9
43092	cg24645681	1.28767935405484e-05	MMP10_F9
43093	cg24645778	1.60447626389331e-06	MMP10_F9
43094	cg24645896	1.10418334601652e-05	MMP10_F9
43095	cg24649713	1.3514740121511e-07	MMP10_F9
43096	cg24650501	-7.32086911377201e-06	MMP10_F9
43097	cg24657520	1.08074699263462e-07	MMP10_F9
43098	cg24657535	-8.06302125981289e-06	MMP10_F9
43099	cg24657977	-2.32800618833422e-06	MMP10_F9
43100	cg24658158	2.53457892965214e-07	MMP10_F9
43101	cg24658280	1.91903102714858e-06	MMP10_F9
43102	cg24658349	-7.69154070240447e-06	MMP10_F9
43103	cg24658517	-1.68451881940111e-06	MMP10_F9
43104	cg24658737	-1.2504715084877e-05	MMP10_F9
43105	cg24659295	-2.99404305239621e-06	MMP10_F9
43106	cg24659437	2.62398348074898e-06	MMP10_F9
43107	cg24659501	-2.10467165239854e-06	MMP10_F9
43108	cg24659538	-1.10608739192323e-05	MMP10_F9
43109	cg24659696	6.77670140576397e-06	MMP10_F9
43110	cg24660640	1.9792148093102e-05	MMP10_F9
43111	cg24660670	-6.94041547480214e-06	MMP10_F9
43112	cg24660828	2.7768600793456e-06	MMP10_F9
43113	cg24660836	-2.07534159246818e-06	MMP10_F9
43114	cg24661168	6.27932239594059e-05	MMP10_F9
43115	cg24661860	-6.28857005885823e-06	MMP10_F9
43116	cg24662127	2.856369766262e-06	MMP10_F9
43117	cg24662614	-1.02620859987346e-05	MMP10_F9
43118	cg24662698	-3.84212337189503e-06	MMP10_F9
43119	cg24662718	8.90278377420278e-07	MMP10_F9
43120	cg24663131	-2.1669615991249e-06	MMP10_F9
43121	cg24663236	6.97154695050647e-06	MMP10_F9
43122	cg24663338	-6.59180518286417e-05	MMP10_F9
43123	cg24663521	2.27854712592909e-06	MMP10_F9
43124	cg24663541	6.23827297454028e-06	MMP10_F9
43125	cg24664308	2.2087417485806e-06	MMP10_F9
43126	cg24664312	9.21556959330676e-07	MMP10_F9
43127	cg24664351	-1.2910243138714e-05	MMP10_F9
43128	cg24664590	1.84999366256624e-06	MMP10_F9
43129	cg24664855	3.92154063005192e-06	MMP10_F9
43130	cg24666355	2.43650794984716e-05	MMP10_F9
43131	cg24666702	1.25294317424746e-06	MMP10_F9
43132	cg24667304	-1.1944405209198e-05	MMP10_F9
43133	cg24667326	-4.28114992128922e-06	MMP10_F9
43134	cg24669183	-7.43014604028673e-07	MMP10_F9
43135	cg24669191	-9.6456913276097e-06	MMP10_F9
43136	cg24669449	7.36895142949423e-06	MMP10_F9
43137	cg24669728	9.00212942769041e-07	MMP10_F9
43138	cg24669741	-1.50982253231699e-05	MMP10_F9
43139	cg24669932	2.57845776580037e-06	MMP10_F9
43140	cg24670442	5.9017632371202e-06	MMP10_F9
43141	cg24670453	-1.17735557417535e-05	MMP10_F9
43142	cg24670497	-6.73528943004056e-06	MMP10_F9
43143	cg24671229	-1.4969163108132e-07	MMP10_F9
43144	cg24671344	1.60003703950408e-06	MMP10_F9
43145	cg24671886	7.52441451387175e-06	MMP10_F9
43146	cg24671951	7.06336347961839e-06	MMP10_F9
43147	cg24672014	2.63106275737517e-05	MMP10_F9
43148	cg24672056	4.22660449044396e-06	MMP10_F9
43149	cg24672624	2.93831467954655e-06	MMP10_F9
43150	cg24673322	9.17182315847988e-07	MMP10_F9
43151	cg24673385	1.95503036242268e-05	MMP10_F9
43152	cg24673955	-5.23039348549979e-06	MMP10_F9
43153	cg24674024	-2.32169152314393e-06	MMP10_F9
43154	cg24674193	1.1643753882076e-06	MMP10_F9
43155	cg24674445	-1.4705142862462e-06	MMP10_F9
43156	cg24674680	-2.28928645047102e-05	MMP10_F9
43157	cg24674754	8.89403088018422e-06	MMP10_F9
43158	cg24674887	2.11004147068916e-05	MMP10_F9
43159	cg24675056	-4.13069410249765e-06	MMP10_F9
43160	cg24675344	2.1007237053709e-06	MMP10_F9
43161	cg24675658	-1.70146459037223e-06	MMP10_F9
43162	cg24675730	-8.9367529639341e-06	MMP10_F9
43163	cg24676384	7.70075196387975e-06	MMP10_F9
43164	cg24676612	-6.58146023407608e-06	MMP10_F9
43165	cg24677002	7.53092834262972e-06	MMP10_F9
43166	cg24677082	-9.20887868216462e-07	MMP10_F9
43167	cg24678113	7.99046089392587e-06	MMP10_F9
43168	cg24678117	-1.26165843362729e-05	MMP10_F9
43169	cg24678148	1.2536021801415e-08	MMP10_F9
43170	cg24678241	3.19824150215373e-05	MMP10_F9
43171	cg24678611	2.32482939564116e-05	MMP10_F9
43172	cg24678869	-6.10307463685016e-06	MMP10_F9
43173	cg24679007	-1.28781194205779e-05	MMP10_F9
43174	cg24679420	2.85796585510374e-05	MMP10_F9
43175	cg24679453	-3.17467983050722e-06	MMP10_F9
43176	cg24680141	1.66319721636687e-06	MMP10_F9
43177	cg24680162	1.57108586663238e-05	MMP10_F9
43178	cg24680497	-1.83654748301858e-06	MMP10_F9
43179	cg24680570	2.31262173327807e-05	MMP10_F9
43180	cg24680681	-6.15372305050169e-07	MMP10_F9
43181	cg24681307	-7.35874113662729e-05	MMP10_F9
43182	cg24681499	2.75062797213562e-05	MMP10_F9
43183	cg24681612	-8.95341687847181e-06	MMP10_F9
43184	cg24681898	-4.77766583158557e-06	MMP10_F9
43185	cg24682307	1.77367390325853e-06	MMP10_F9
43186	cg24682415	5.29833875023246e-06	MMP10_F9
43187	cg24682449	-9.32849640397912e-06	MMP10_F9
43188	cg24682551	-2.75556177052688e-05	MMP10_F9
43189	cg24682621	-1.22546555626943e-05	MMP10_F9
43190	cg24683255	7.54909428313627e-06	MMP10_F9
43191	cg24683414	3.57556348147006e-07	MMP10_F9
43192	cg24683561	1.70807550700104e-06	MMP10_F9
43193	cg24683910	-1.85217158974322e-05	MMP10_F9
43194	cg24683922	-3.93606102250636e-06	MMP10_F9
43195	cg24685006	6.69058373619104e-07	MMP10_F9
43196	cg24685134	-2.27555393150233e-07	MMP10_F9
43197	cg24685298	-4.20200513345654e-06	MMP10_F9
43198	cg24685601	7.53713241691924e-07	MMP10_F9
43199	cg24685778	2.23951066997076e-06	MMP10_F9
43200	cg24685837	1.09251864166076e-06	MMP10_F9
43201	cg24686358	1.01556838610777e-06	MMP10_F9
43202	cg24686542	2.23800792708487e-07	MMP10_F9
43203	cg24686825	-1.30554584319221e-07	MMP10_F9
43204	cg24686918	1.89529275110893e-06	MMP10_F9
43205	cg24687358	5.82896542786794e-06	MMP10_F9
43206	cg24687529	2.81736993971863e-05	MMP10_F9
43207	cg24687747	-1.09194921455907e-05	MMP10_F9
43208	cg24687970	1.41195115223209e-05	MMP10_F9
43209	cg24688413	4.10606819612222e-07	MMP10_F9
43210	cg24688471	8.04026857896449e-06	MMP10_F9
43211	cg24688563	3.02895991151533e-05	MMP10_F9
43212	cg24688574	5.05129302961313e-06	MMP10_F9
43213	cg24688871	2.1637526575701e-05	MMP10_F9
43214	cg24688946	3.35818339975019e-06	MMP10_F9
43215	cg24690231	-9.10094205404965e-07	MMP10_F9
43216	cg24690236	3.81873533103073e-06	MMP10_F9
43217	cg24690588	-4.23236269551753e-06	MMP10_F9
43218	cg24690722	1.04796782049136e-06	MMP10_F9
43219	cg24691453	6.50889296562745e-07	MMP10_F9
43220	cg24691879	1.61757156678272e-05	MMP10_F9
43221	cg24691891	1.1254063764906e-05	MMP10_F9
43222	cg24691942	-1.52441114492701e-05	MMP10_F9
43223	cg24691964	-1.1776425009481e-05	MMP10_F9
43224	cg24692170	-2.96359957809334e-06	MMP10_F9
43225	cg24692177	-2.09186580909448e-06	MMP10_F9
43226	cg24692386	1.4149996249224e-05	MMP10_F9
43227	cg24692872	6.0095403679775e-06	MMP10_F9
43228	cg24693072	-5.25276455305086e-06	MMP10_F9
43229	cg24693189	-2.21413778106752e-05	MMP10_F9
43230	cg24693225	-2.44646059854357e-06	MMP10_F9
43231	cg24693287	-1.65502724771017e-06	MMP10_F9
43232	cg24693478	3.15356056915234e-05	MMP10_F9
43233	cg24693635	-3.20571020192713e-07	MMP10_F9
43234	cg24693704	1.17623600078823e-05	MMP10_F9
43235	cg24693760	6.75492554608237e-06	MMP10_F9
43236	cg24693881	-4.8167711836796e-06	MMP10_F9
43237	cg24694018	-1.38801298234017e-05	MMP10_F9
43238	cg24694326	4.05156275642189e-07	MMP10_F9
43239	cg24694502	-3.65412543505824e-06	MMP10_F9
43240	cg24694675	6.08188703734327e-06	MMP10_F9
43241	cg24694691	1.47789921735879e-05	MMP10_F9
43242	cg24694743	-1.63720502146797e-05	MMP10_F9
43243	cg24694939	-1.79745175381987e-05	MMP10_F9
43244	cg24695281	-2.68265339342501e-05	MMP10_F9
43245	cg24695972	1.015556260384e-05	MMP10_F9
43246	cg24695977	-1.1907668800097e-05	MMP10_F9
43247	cg24697075	1.08925413807109e-05	MMP10_F9
43248	cg24697184	-6.332325204504e-07	MMP10_F9
43249	cg24698174	-2.48440678469431e-05	MMP10_F9
43250	cg24698537	7.59514490236905e-07	MMP10_F9
43251	cg24698727	4.30016293798536e-06	MMP10_F9
43252	cg24698881	-1.00297330169937e-05	MMP10_F9
43253	cg24699087	-1.90939893142658e-05	MMP10_F9
43254	cg24699146	1.59746326378989e-05	MMP10_F9
43255	cg24699418	8.9436138664118e-07	MMP10_F9
43256	cg24699430	7.6483184689496e-08	MMP10_F9
43257	cg24699685	9.06274011759617e-06	MMP10_F9
43258	cg24699699	-3.41248591169075e-06	MMP10_F9
43259	cg24699914	-9.34143132685878e-05	MMP10_F9
43260	cg24699985	6.60049297445765e-06	MMP10_F9
43261	cg24700222	-6.01676739816649e-06	MMP10_F9
43262	cg24700388	-4.61897353656615e-06	MMP10_F9
43263	cg24700472	3.3493393496335e-06	MMP10_F9
43264	cg24700959	-5.85513213112989e-06	MMP10_F9
43265	cg24700993	-8.13366176401376e-06	MMP10_F9
43266	cg24701772	6.92996269341402e-06	MMP10_F9
43267	cg24701867	5.5850360695713e-06	MMP10_F9
43268	cg24702040	3.50532449383243e-08	MMP10_F9
43269	cg24703339	2.14023101772159e-06	MMP10_F9
43270	cg24704182	5.23606407532223e-07	MMP10_F9
43271	cg24704476	-1.27789604098558e-05	MMP10_F9
43272	cg24705404	9.3320040867886e-06	MMP10_F9
43273	cg24706124	-2.15414150003905e-05	MMP10_F9
43274	cg24706213	2.7270652590084e-06	MMP10_F9
43275	cg24706992	7.76622688464885e-06	MMP10_F9
43276	cg24707098	2.22190463242204e-07	MMP10_F9
43277	cg24707200	1.39302860979065e-05	MMP10_F9
43278	cg24708854	-5.30574249397115e-06	MMP10_F9
43279	cg24709167	-1.1578627664464e-06	MMP10_F9
43280	cg24709511	-5.81684707728182e-06	MMP10_F9
43281	cg24709531	1.97169563463114e-05	MMP10_F9
43282	cg24709745	-1.28830707626087e-05	MMP10_F9
43283	cg24710309	-2.37021438601513e-05	MMP10_F9
43284	cg24710886	-1.70128192126415e-07	MMP10_F9
43285	cg24711620	-1.67052092069568e-05	MMP10_F9
43286	cg24711708	7.94806205276154e-07	MMP10_F9
43287	cg24712249	-1.06945629345774e-06	MMP10_F9
43288	cg24712482	-4.45351127133363e-06	MMP10_F9
43289	cg24713343	1.09858037028729e-06	MMP10_F9
43290	cg24713396	6.11604744349266e-06	MMP10_F9
43291	cg24713653	7.05323516540714e-06	MMP10_F9
43292	cg24713770	-2.82586828408613e-05	MMP10_F9
43293	cg24714742	1.80383725619509e-06	MMP10_F9
43294	cg24714913	2.32228089121153e-05	MMP10_F9
43295	cg24715105	5.80622021438588e-06	MMP10_F9
43296	cg24715315	2.97651692923553e-07	MMP10_F9
43297	cg24715767	-3.47748560038753e-05	MMP10_F9
43298	cg24715988	1.77216123096706e-05	MMP10_F9
43299	cg24716343	1.54260290629606e-05	MMP10_F9
43300	cg24716494	2.65636737627864e-06	MMP10_F9
43301	cg24716879	-6.99967628124604e-06	MMP10_F9
43302	cg24717891	1.31773222751368e-06	MMP10_F9
43303	cg24718367	1.08752052855326e-05	MMP10_F9
43304	cg24718617	-2.41831933302521e-06	MMP10_F9
43305	cg24718729	-9.06809623632771e-08	MMP10_F9
43306	cg24718838	-1.11044156278255e-06	MMP10_F9
43307	cg24719086	6.9723793259765e-06	MMP10_F9
43308	cg24719193	3.63869384679661e-06	MMP10_F9
43309	cg24719487	1.42310505164386e-06	MMP10_F9
43310	cg24719489	3.29606636371404e-05	MMP10_F9
43311	cg24719827	9.14312911675888e-07	MMP10_F9
43312	cg24720132	-1.45321709094691e-05	MMP10_F9
43313	cg24720336	1.04196554995105e-05	MMP10_F9
43314	cg24720355	-3.77099602065756e-06	MMP10_F9
43315	cg24720621	-5.20505807523425e-06	MMP10_F9
43316	cg24720717	-1.4673469483777e-07	MMP10_F9
43317	cg24721630	2.78162561144592e-07	MMP10_F9
43318	cg24721789	2.79248780640436e-06	MMP10_F9
43319	cg24722070	-5.96037211188388e-06	MMP10_F9
43320	cg24722348	-9.62503374849848e-06	MMP10_F9
43321	cg24722354	6.46682719791215e-06	MMP10_F9
43322	cg24722365	7.44736328685181e-07	MMP10_F9
43323	cg24722749	4.73744441714487e-06	MMP10_F9
43324	cg24723044	-7.63045628954388e-06	MMP10_F9
43325	cg24723465	1.57334148020303e-07	MMP10_F9
43326	cg24723561	-1.12093244283369e-06	MMP10_F9
43327	cg24723716	4.08859895571116e-07	MMP10_F9
43328	cg24724460	-6.75014201719236e-06	MMP10_F9
43329	cg24724503	5.08145918599226e-06	MMP10_F9
43330	cg24724587	1.09507542711114e-05	MMP10_F9
43331	cg24724618	2.54882237544548e-05	MMP10_F9
43332	cg24724832	7.03275493238151e-06	MMP10_F9
43333	cg24724857	-2.39533414699131e-05	MMP10_F9
43334	cg24724877	1.44352188972148e-06	MMP10_F9
43335	cg24725360	7.82513420238739e-06	MMP10_F9
43336	cg24725778	1.05977697600933e-06	MMP10_F9
43337	cg24726402	8.61682392392926e-07	MMP10_F9
43338	cg24726641	-1.58589658613064e-06	MMP10_F9
43339	cg24726995	-1.73522078049379e-06	MMP10_F9
43340	cg24728435	1.3637032480517e-07	MMP10_F9
43341	cg24728456	-2.25218856858537e-05	MMP10_F9
43342	cg24729378	-2.33507931824952e-06	MMP10_F9
43343	cg24729481	5.7135821508677e-07	MMP10_F9
43344	cg24729577	3.68291474127023e-07	MMP10_F9
43345	cg24729617	1.65634224819443e-05	MMP10_F9
43346	cg24729839	1.0701227035402e-05	MMP10_F9
43347	cg24730157	7.80217086092554e-06	MMP10_F9
43348	cg24730688	5.68642419899262e-06	MMP10_F9
43349	cg24730892	-1.62251119280469e-05	MMP10_F9
43350	cg24731111	-6.02042344702958e-09	MMP10_F9
43351	cg24731597	-2.10437381959965e-06	MMP10_F9
43352	cg24731625	7.86303915305183e-07	MMP10_F9
43353	cg24731678	-7.61737479531028e-06	MMP10_F9
43354	cg24732563	1.63230608361902e-05	MMP10_F9
43355	cg24733934	-1.25976341583478e-06	MMP10_F9
43356	cg24734254	-1.01322651891712e-05	MMP10_F9
43357	cg24734365	-7.79464428839099e-07	MMP10_F9
43358	cg24735225	-2.45372573479649e-05	MMP10_F9
43359	cg24735226	3.63560070867826e-05	MMP10_F9
43360	cg24735235	-2.2932394969563e-05	MMP10_F9
43361	cg24735611	-7.48798234033197e-07	MMP10_F9
43362	cg24737783	9.01114847593418e-06	MMP10_F9
43363	cg24738217	1.24623309734389e-06	MMP10_F9
43364	cg24738325	1.00808156950429e-05	MMP10_F9
43365	cg24738346	-5.29580459629025e-06	MMP10_F9
43366	cg24738475	5.12276063416675e-07	MMP10_F9
43367	cg24738650	-1.04275947051716e-05	MMP10_F9
43368	cg24738993	2.47878287093031e-05	MMP10_F9
43369	cg24739457	-2.77042141984327e-05	MMP10_F9
43370	cg24739596	-5.76232089448974e-06	MMP10_F9
43371	cg24739679	-5.13011612317805e-06	MMP10_F9
43372	cg24740515	1.12117111972939e-05	MMP10_F9
43373	cg24740868	-1.02999983283155e-05	MMP10_F9
43374	cg24741158	-1.20090660325838e-06	MMP10_F9
43375	cg24741598	8.28833594816257e-06	MMP10_F9
43376	cg24741609	1.94516191319118e-05	MMP10_F9
43377	cg24741666	-1.00330112809454e-05	MMP10_F9
43378	cg24742092	7.88155124137924e-06	MMP10_F9
43379	cg24742294	2.76565771648543e-06	MMP10_F9
43380	cg24742520	-5.678915630013e-05	MMP10_F9
43381	cg24742912	-1.60367731985024e-05	MMP10_F9
43382	cg24743052	4.98806141912008e-06	MMP10_F9
43383	cg24743229	3.00998101358139e-06	MMP10_F9
43384	cg24744425	-5.94659738346576e-09	MMP10_F9
43385	cg24747565	4.13522820572546e-06	MMP10_F9
43386	cg24762437	1.91243747830787e-06	MMP10_F9
43387	cg24769045	2.8712730399725e-06	MMP10_F9
43388	cg24776480	3.37512392047413e-05	MMP10_F9
43389	cg24778130	-1.35113722993292e-06	MMP10_F9
43390	cg24788636	1.76983186164272e-06	MMP10_F9
43391	cg24792360	1.0652498802609e-05	MMP10_F9
43392	cg24794734	5.49450421583392e-07	MMP10_F9
43393	cg24797967	2.91103755688754e-06	MMP10_F9
43394	cg24798047	-6.64679048927468e-06	MMP10_F9
43395	cg24800810	-6.90145726210272e-06	MMP10_F9
43396	cg24806066	-3.66885322018233e-05	MMP10_F9
43397	cg24806893	-2.03469879370804e-06	MMP10_F9
43398	cg24807850	-9.95007918109073e-06	MMP10_F9
43399	cg24807889	-5.33676462593912e-06	MMP10_F9
43400	cg24808162	3.1850356195824e-05	MMP10_F9
43401	cg24808280	-1.63325081533255e-07	MMP10_F9
43402	cg24808412	2.98458835621325e-07	MMP10_F9
43403	cg24808442	-1.84133217776553e-05	MMP10_F9
43404	cg24808674	1.12603895570992e-06	MMP10_F9
43405	cg24808901	-8.92755655285142e-06	MMP10_F9
43406	cg24809011	1.7007675224636e-05	MMP10_F9
43407	cg24809150	2.58129884537501e-06	MMP10_F9
43408	cg24809845	-3.61579454421562e-06	MMP10_F9
43409	cg24809958	4.66735568005462e-06	MMP10_F9
43410	cg24810019	-8.41882055680194e-08	MMP10_F9
43411	cg24810242	9.05634334636454e-06	MMP10_F9
43412	cg24813212	1.04345143858261e-06	MMP10_F9
43413	cg24818434	1.26739341423395e-06	MMP10_F9
43414	cg24830619	1.08915004610147e-07	MMP10_F9
43415	cg24833425	5.40974770622725e-07	MMP10_F9
43416	cg24833674	1.15376200184704e-05	MMP10_F9
43417	cg24833981	9.14467682441572e-06	MMP10_F9
43418	cg24834199	4.34169876131511e-06	MMP10_F9
43419	cg24834436	2.64312446575791e-05	MMP10_F9
43420	cg24834575	-1.21928161433987e-05	MMP10_F9
43421	cg24834590	-2.34247999015935e-06	MMP10_F9
43422	cg24834921	-1.93596044550574e-05	MMP10_F9
43423	cg24835051	-1.08792062620378e-05	MMP10_F9
43424	cg24836107	1.65063334493242e-08	MMP10_F9
43425	cg24836396	-2.29220451371249e-05	MMP10_F9
43426	cg24836748	7.22035085102866e-06	MMP10_F9
43427	cg24836946	-6.96943883585042e-06	MMP10_F9
43428	cg24837149	-9.00410434964447e-06	MMP10_F9
43429	cg24837256	3.81715856769882e-07	MMP10_F9
43430	cg24838029	9.3263735019355e-07	MMP10_F9
43431	cg24838391	-3.52336790060068e-07	MMP10_F9
43432	cg24838495	6.62771114419574e-06	MMP10_F9
43433	cg24839533	5.11317660653542e-06	MMP10_F9
43434	cg24839789	4.61858822807729e-06	MMP10_F9
43435	cg24839868	-2.87915165294605e-06	MMP10_F9
43436	cg24841145	-2.22816619523169e-05	MMP10_F9
43437	cg24841257	1.087555124136e-05	MMP10_F9
43438	cg24841511	-8.55848281825057e-06	MMP10_F9
43439	cg24842086	4.18546448617885e-06	MMP10_F9
43440	cg24842354	4.56161792831132e-05	MMP10_F9
43441	cg24842740	-8.38301010992125e-06	MMP10_F9
43442	cg24842859	-2.35515851640429e-05	MMP10_F9
43443	cg24842967	2.04382271793953e-07	MMP10_F9
43444	cg24843474	-2.92690290093587e-07	MMP10_F9
43445	cg24843511	-1.14064898430277e-05	MMP10_F9
43446	cg24843609	-1.88332622793711e-05	MMP10_F9
43447	cg24844313	6.43524022370309e-06	MMP10_F9
43448	cg24844545	-3.33250079990039e-06	MMP10_F9
43449	cg24844717	-4.82918044970132e-05	MMP10_F9
43450	cg24845207	-2.63711019982387e-06	MMP10_F9
43451	cg24845535	5.85825842785958e-06	MMP10_F9
43452	cg24845595	1.02252753849918e-05	MMP10_F9
43453	cg24845675	1.57436051829815e-06	MMP10_F9
43454	cg24845823	1.29756085257839e-07	MMP10_F9
43455	cg24846009	5.59490037788862e-05	MMP10_F9
43456	cg24846373	1.20555115012883e-05	MMP10_F9
43457	cg24846594	-5.81851739091808e-09	MMP10_F9
43458	cg24846680	-5.0034757273487e-08	MMP10_F9
43459	cg24846807	-6.66751828124848e-06	MMP10_F9
43460	cg24847046	-1.17084243600611e-05	MMP10_F9
43461	cg24847154	6.14919464910986e-06	MMP10_F9
43462	cg24847481	2.71930967279441e-06	MMP10_F9
43463	cg24848594	-3.56680803222544e-07	MMP10_F9
43464	cg24848599	5.56957128201015e-06	MMP10_F9
43465	cg24848602	5.91109046716527e-06	MMP10_F9
43466	cg24849049	-3.90394789504052e-05	MMP10_F9
43467	cg24849108	5.05307944346211e-06	MMP10_F9
43468	cg24849736	2.23828968692842e-05	MMP10_F9
43469	cg24850219	-1.71094480467854e-06	MMP10_F9
43470	cg24850334	2.16245603237375e-05	MMP10_F9
43471	cg24851249	2.15267400741962e-05	MMP10_F9
43472	cg24851370	-3.41605299655825e-06	MMP10_F9
43473	cg24851854	-1.3469940917813e-05	MMP10_F9
43474	cg24851862	1.82373590062664e-06	MMP10_F9
43475	cg24852446	6.58356411437716e-06	MMP10_F9
43476	cg24852892	5.10326924670706e-06	MMP10_F9
43477	cg24853765	9.96986679720709e-06	MMP10_F9
43478	cg24853868	4.519567038692e-05	MMP10_F9
43479	cg24854095	9.37860016393235e-08	MMP10_F9
43480	cg24854435	1.39626568173889e-05	MMP10_F9
43481	cg24854606	2.33086252497581e-06	MMP10_F9
43482	cg24854957	-5.20208098115137e-05	MMP10_F9
43483	cg24855730	3.8707608967493e-06	MMP10_F9
43484	cg24856140	7.51194105300382e-06	MMP10_F9
43485	cg24857958	-1.79892687535396e-05	MMP10_F9
43486	cg24858658	2.55299669423056e-06	MMP10_F9
43487	cg24859158	4.32254403271273e-06	MMP10_F9
43488	cg24859236	-1.06022069984661e-05	MMP10_F9
43489	cg24859316	-9.96331950848571e-07	MMP10_F9
43490	cg24859986	-5.84166121043191e-06	MMP10_F9
43491	cg24860169	-2.7312825658974e-05	MMP10_F9
43492	cg24860534	1.92464508000129e-05	MMP10_F9
43493	cg24860819	-5.55094007524842e-06	MMP10_F9
43494	cg24860886	5.91708551393465e-06	MMP10_F9
43495	cg24861436	1.36982409058545e-05	MMP10_F9
43496	cg24861580	1.3332876377356e-06	MMP10_F9
43497	cg24861859	-4.16928757117553e-06	MMP10_F9
43498	cg24862246	-3.78783219647339e-07	MMP10_F9
43499	cg24862510	-2.97640524375235e-06	MMP10_F9
43500	cg24863175	1.89248256169955e-06	MMP10_F9
43501	cg24863624	1.75510900217877e-06	MMP10_F9
43502	cg24863642	1.22438435055536e-06	MMP10_F9
43503	cg24863734	-3.31651050227511e-05	MMP10_F9
43504	cg24864189	-3.10772229469597e-05	MMP10_F9
43505	cg24864241	-7.81422774040068e-06	MMP10_F9
43506	cg24864511	9.07102782954112e-07	MMP10_F9
43507	cg24864683	7.85063808464069e-07	MMP10_F9
43508	cg24865132	1.28506379320094e-05	MMP10_F9
43509	cg24865406	1.36120837168574e-06	MMP10_F9
43510	cg24865482	1.72086391029028e-06	MMP10_F9
43511	cg24866203	-3.2963773850019e-05	MMP10_F9
43512	cg24866764	3.39634607564272e-06	MMP10_F9
43513	cg24866936	-1.70490278644362e-06	MMP10_F9
43514	cg24867146	1.67088179950198e-06	MMP10_F9
43515	cg24867458	3.35711978839252e-07	MMP10_F9
43516	cg24867618	7.50768677627937e-06	MMP10_F9
43517	cg24867790	2.73796302838064e-05	MMP10_F9
43518	cg24867946	-3.30493075044226e-07	MMP10_F9
43519	cg24868054	5.98554443694971e-07	MMP10_F9
43520	cg24868292	3.04127183869892e-06	MMP10_F9
43521	cg24868305	2.76136202571785e-06	MMP10_F9
43522	cg24868926	7.74961678572441e-07	MMP10_F9
43523	cg24869186	-2.00853738563456e-06	MMP10_F9
43524	cg24870231	2.74213678280379e-06	MMP10_F9
43525	cg24870476	1.16372795189724e-07	MMP10_F9
43526	cg24870568	6.52741350333587e-06	MMP10_F9
43527	cg24870729	-6.98219095579118e-06	MMP10_F9
43528	cg24870738	-3.99401847615949e-07	MMP10_F9
43529	cg24871743	3.99904516520293e-05	MMP10_F9
43530	cg24872163	-8.41997505900135e-07	MMP10_F9
43531	cg24872444	2.70520705342447e-06	MMP10_F9
43532	cg24872446	1.17082572666863e-06	MMP10_F9
43533	cg24873093	-4.17063874575663e-05	MMP10_F9
43534	cg24873592	-1.21343747097694e-06	MMP10_F9
43535	cg24873695	-5.92084989545513e-06	MMP10_F9
43536	cg24873842	-1.12763562615373e-05	MMP10_F9
43537	cg24873961	-3.92927836090627e-06	MMP10_F9
43538	cg24874173	-1.01087127556467e-05	MMP10_F9
43539	cg24874425	1.04779513392966e-05	MMP10_F9
43540	cg24875000	-7.23892488073347e-06	MMP10_F9
43541	cg24875017	1.3729057926656e-05	MMP10_F9
43542	cg24875288	1.20502441403595e-05	MMP10_F9
43543	cg24875416	2.44014220029775e-06	MMP10_F9
43544	cg24875440	3.53108562165686e-06	MMP10_F9
43545	cg24876118	4.41837973370959e-06	MMP10_F9
43546	cg24876577	-9.76084432272671e-06	MMP10_F9
43547	cg24876644	-6.47495681866352e-06	MMP10_F9
43548	cg24876897	3.30710734760722e-06	MMP10_F9
43549	cg24876998	7.30101587442134e-06	MMP10_F9
43550	cg24877190	6.18000933102571e-06	MMP10_F9
43551	cg24877558	-2.16822743187576e-07	MMP10_F9
43552	cg24877885	1.82672459313889e-05	MMP10_F9
43553	cg24878051	-1.90411242099486e-05	MMP10_F9
43554	cg24878454	4.12857473860181e-06	MMP10_F9
43555	cg24878594	7.69626295070365e-06	MMP10_F9
43556	cg24878868	-2.19025178868967e-06	MMP10_F9
43557	cg24879143	-3.93324638463382e-06	MMP10_F9
43558	cg24879614	4.00921993941563e-06	MMP10_F9
43559	cg24879726	1.56675525509553e-06	MMP10_F9
43560	cg24879809	6.57642035824311e-07	MMP10_F9
43561	cg24879939	-1.31406449082692e-05	MMP10_F9
43562	cg24880024	3.79960259854507e-06	MMP10_F9
43563	cg24880044	-6.7975272125258e-07	MMP10_F9
43564	cg24880665	-6.50110268098284e-05	MMP10_F9
43565	cg24880818	-1.84782986232757e-07	MMP10_F9
43566	cg24881113	-4.68930307850403e-07	MMP10_F9
43567	cg24881202	6.35238164923782e-07	MMP10_F9
43568	cg24881215	1.60214830921508e-06	MMP10_F9
43569	cg24881664	2.17945127359279e-06	MMP10_F9
43570	cg24881910	-8.55887242423038e-06	MMP10_F9
43571	cg24883265	-5.71619602558626e-06	MMP10_F9
43572	cg24883333	4.38066629763086e-06	MMP10_F9
43573	cg24883600	6.659374037384e-06	MMP10_F9
43574	cg24884084	4.02268259162576e-05	MMP10_F9
43575	cg24884142	-4.8515352396138e-06	MMP10_F9
43576	cg24884190	-1.45457700483846e-07	MMP10_F9
43577	cg24884207	-1.91551079292374e-06	MMP10_F9
43578	cg24884343	2.23678272742682e-05	MMP10_F9
43579	cg24884703	-1.69624479403744e-06	MMP10_F9
43580	cg24884887	-2.63000175335843e-05	MMP10_F9
43581	cg24884961	9.39591035817195e-06	MMP10_F9
43582	cg24885126	2.5107872774251e-07	MMP10_F9
43583	cg24885723	1.55588724898827e-05	MMP10_F9
43584	cg24886027	-1.33853957752527e-05	MMP10_F9
43585	cg24886076	-1.75493687823268e-05	MMP10_F9
43586	cg24886219	7.29605528757869e-06	MMP10_F9
43587	cg24886708	-5.0254813933393e-05	MMP10_F9
43588	cg24886710	1.68659712473327e-05	MMP10_F9
43589	cg24887140	2.75944028785575e-06	MMP10_F9
43590	cg24889998	1.52478228570187e-06	MMP10_F9
43591	cg24892382	5.19073648239242e-06	MMP10_F9
43592	cg24894838	-1.73669076499903e-06	MMP10_F9
43593	cg24896805	2.52752437283577e-06	MMP10_F9
43594	cg24897126	-9.31780265012209e-06	MMP10_F9
43595	cg24897320	-1.62683142846747e-05	MMP10_F9
43596	cg24897392	2.05936286406302e-06	MMP10_F9
43597	cg24898863	-5.79805390010569e-05	MMP10_F9
43598	cg24901474	1.83448344794931e-05	MMP10_F9
43599	cg24901609	3.97518078585743e-07	MMP10_F9
43600	cg24902038	9.38983329582633e-06	MMP10_F9
43601	cg24902362	1.84318994744327e-05	MMP10_F9
43602	cg24902490	-1.62322293567986e-07	MMP10_F9
43603	cg24902504	4.18176626881798e-06	MMP10_F9
43604	cg24902932	-1.97291529312121e-05	MMP10_F9
43605	cg24903376	7.0694901198099e-06	MMP10_F9
43606	cg24903794	8.77994662892072e-07	MMP10_F9
43607	cg24915511	-1.58235300943348e-05	MMP10_F9
43608	cg24919884	9.29655169214527e-06	MMP10_F9
43609	cg24920358	-1.27357094136778e-05	MMP10_F9
43610	cg24924358	-4.97126791071955e-06	MMP10_F9
43611	cg24924572	-1.09061020340805e-05	MMP10_F9
43612	cg24924936	-3.15333911121787e-06	MMP10_F9
43613	cg24925701	4.37122443818536e-06	MMP10_F9
43614	cg24925741	-3.2635428727351e-05	MMP10_F9
43615	cg24926052	-1.00431747207581e-05	MMP10_F9
43616	cg24926121	-2.47990034291014e-05	MMP10_F9
43617	cg24926185	-1.13902353637356e-07	MMP10_F9
43618	cg24926775	1.76801247500507e-06	MMP10_F9
43619	cg24927001	3.0060634831298e-06	MMP10_F9
43620	cg24927174	-2.89348856457373e-05	MMP10_F9
43621	cg24927323	-4.97769383245823e-06	MMP10_F9
43622	cg24927687	-1.76494937404956e-05	MMP10_F9
43623	cg24928141	-1.54962454215722e-05	MMP10_F9
43624	cg24928150	3.53601646532714e-06	MMP10_F9
43625	cg24928183	-8.31459425492492e-07	MMP10_F9
43626	cg24928687	1.25070407166571e-07	MMP10_F9
43627	cg24928726	-1.36710722244579e-05	MMP10_F9
43628	cg24929556	3.42924526590049e-05	MMP10_F9
43629	cg24929754	-9.57051163462982e-06	MMP10_F9
43630	cg24929966	7.28683026041471e-06	MMP10_F9
43631	cg24930443	-2.86771703357384e-08	MMP10_F9
43632	cg24930749	5.26456804595389e-06	MMP10_F9
43633	cg24931168	1.7732193193141e-05	MMP10_F9
43634	cg24931346	9.34287174883118e-07	MMP10_F9
43635	cg24931596	-8.88759737978322e-07	MMP10_F9
43636	cg24931632	4.77450514286436e-07	MMP10_F9
43637	cg24931856	-1.46392617662106e-05	MMP10_F9
43638	cg24932457	1.84508833812662e-05	MMP10_F9
43639	cg24932660	-2.33507536101531e-05	MMP10_F9
43640	cg24932816	-3.85448782894786e-07	MMP10_F9
43641	cg24932817	-1.61047111040984e-06	MMP10_F9
43642	cg24933127	1.18126369384384e-05	MMP10_F9
43643	cg24933174	8.90233588768018e-06	MMP10_F9
43644	cg24933241	1.00842007190242e-05	MMP10_F9
43645	cg24933645	-6.20090431614761e-07	MMP10_F9
43646	cg24933755	-6.1926023787602e-06	MMP10_F9
43647	cg24934011	7.1352544031841e-07	MMP10_F9
43648	cg24934408	2.74698952241293e-06	MMP10_F9
43649	cg24934561	4.55768194774766e-07	MMP10_F9
43650	cg24935121	-3.39896056047455e-05	MMP10_F9
43651	cg24935896	1.69272857012105e-05	MMP10_F9
43652	cg24936468	-1.22170608391657e-08	MMP10_F9
43653	cg24937136	-4.52703291159303e-06	MMP10_F9
43654	cg24937356	-1.7907833539296e-05	MMP10_F9
43655	cg24937735	1.05016977052673e-05	MMP10_F9
43656	cg24937768	-1.79613322663653e-05	MMP10_F9
43657	cg24937877	7.78554810957441e-07	MMP10_F9
43658	cg24938077	-2.2759321164222e-07	MMP10_F9
43659	cg24938296	-6.9146883645172e-07	MMP10_F9
43660	cg24938534	4.67459595116204e-06	MMP10_F9
43661	cg24939819	2.3125266350701e-06	MMP10_F9
43662	cg24939838	-7.09012849123382e-06	MMP10_F9
43663	cg24939845	-8.93151959914769e-07	MMP10_F9
43664	cg24940499	-1.86818160052385e-06	MMP10_F9
43665	cg24940583	-2.25164094494533e-06	MMP10_F9
43666	cg24940861	7.00076040502478e-06	MMP10_F9
43667	cg24940885	-2.14743394023142e-06	MMP10_F9
43668	cg24940889	4.78629016965175e-07	MMP10_F9
43669	cg24941292	-2.37855431231636e-06	MMP10_F9
43670	cg24941457	-1.86239928228654e-05	MMP10_F9
43671	cg24941513	1.014221242006e-06	MMP10_F9
43672	cg24943198	1.85442706270078e-05	MMP10_F9
43673	cg24943329	-1.57417979383502e-06	MMP10_F9
43674	cg24946133	4.09961388718087e-06	MMP10_F9
43675	cg24947394	-5.6300039731002e-07	MMP10_F9
43676	cg24947451	-2.45823206025769e-06	MMP10_F9
43677	cg24953506	2.40233423133441e-06	MMP10_F9
43678	cg24953596	-5.55177302469078e-06	MMP10_F9
43679	cg24953633	-4.4070450599656e-06	MMP10_F9
43680	cg24953922	-4.01641944224725e-05	MMP10_F9
43681	cg24954121	-1.18147268490571e-06	MMP10_F9
43682	cg24955114	1.23945335741424e-06	MMP10_F9
43683	cg24955196	-1.6590440116482e-05	MMP10_F9
43684	cg24955204	2.62617616751417e-06	MMP10_F9
43685	cg24955406	2.00484297539378e-07	MMP10_F9
43686	cg24955743	5.71544177772738e-05	MMP10_F9
43687	cg24955895	-5.93666658559392e-06	MMP10_F9
43688	cg24959428	7.20492183527541e-06	MMP10_F9
43689	cg24966762	-3.0119648318898e-06	MMP10_F9
43690	cg24968931	2.96422532250118e-05	MMP10_F9
43691	cg24974599	-1.15763189485256e-05	MMP10_F9
43692	cg24974611	7.08175250981747e-06	MMP10_F9
43693	cg24987706	-3.24616702378135e-06	MMP10_F9
43694	cg24991732	6.77474260995928e-06	MMP10_F9
43695	cg24995240	4.49439456182521e-06	MMP10_F9
43696	cg24995976	-3.68064503623392e-06	MMP10_F9
43697	cg24996263	2.49729237960234e-06	MMP10_F9
43698	cg24996278	-5.44490919111567e-06	MMP10_F9
43699	cg24996866	3.12764451543209e-06	MMP10_F9
43700	cg24996883	6.57616977124397e-06	MMP10_F9
43701	cg24997202	6.01828714476806e-06	MMP10_F9
43702	cg24997231	-1.8265444437529e-05	MMP10_F9
43703	cg24997886	1.55854043532787e-05	MMP10_F9
43704	cg24997888	-6.14066023193601e-06	MMP10_F9
43705	cg24998078	4.91403483130491e-06	MMP10_F9
43706	cg24998145	1.44577519984197e-05	MMP10_F9
43707	cg24998527	-1.51457423723717e-05	MMP10_F9
43708	cg24999255	-1.44913188515551e-07	MMP10_F9
43709	cg24999518	5.61488121813173e-07	MMP10_F9
43710	cg24999973	7.92013552056549e-06	MMP10_F9
43711	cg25001102	-6.87396947832411e-06	MMP10_F9
43712	cg25001161	-5.89938864357376e-06	MMP10_F9
43713	cg25001190	-1.58470908622842e-05	MMP10_F9
43714	cg25001930	-3.06667961690381e-05	MMP10_F9
43715	cg25002294	-2.42417329857684e-05	MMP10_F9
43716	cg25002551	7.29237352172899e-06	MMP10_F9
43717	cg25003147	-6.80058908546651e-06	MMP10_F9
43718	cg25003343	-6.24397190991679e-06	MMP10_F9
43719	cg25003357	-2.11174563828102e-05	MMP10_F9
43720	cg25003534	3.1652008779857e-06	MMP10_F9
43721	cg25003565	2.76804620895833e-08	MMP10_F9
43722	cg25004270	3.25415383002912e-06	MMP10_F9
43723	cg25004581	-5.3908057218652e-06	MMP10_F9
43724	cg25004833	7.0623690433298e-07	MMP10_F9
43725	cg25005345	1.90565482333054e-07	MMP10_F9
43726	cg25005356	-9.34119313389776e-06	MMP10_F9
43727	cg25005374	-1.34936325052063e-06	MMP10_F9
43728	cg25005515	7.5541202088159e-09	MMP10_F9
43729	cg25005739	5.35312508748597e-06	MMP10_F9
43730	cg25006786	-1.46161071561355e-05	MMP10_F9
43731	cg25007680	5.16054704541048e-06	MMP10_F9
43732	cg25007705	-4.43085124049938e-05	MMP10_F9
43733	cg25007722	6.5819977956128e-06	MMP10_F9
43734	cg25007939	-1.56906548860886e-07	MMP10_F9
43735	cg25008393	-2.02110259379188e-06	MMP10_F9
43736	cg25008504	2.08641024037963e-05	MMP10_F9
43737	cg25008704	3.64369126741981e-06	MMP10_F9
43738	cg25008795	1.11480290583662e-05	MMP10_F9
43739	cg25009002	2.35149739841545e-06	MMP10_F9
43740	cg25009141	-4.01700611864242e-05	MMP10_F9
43741	cg25009258	-1.40696177130515e-06	MMP10_F9
43742	cg25010752	-3.03637059181288e-05	MMP10_F9
43743	cg25010788	1.96844646096121e-05	MMP10_F9
43744	cg25010870	9.57261790241615e-07	MMP10_F9
43745	cg25011003	8.42171912017432e-06	MMP10_F9
43746	cg25011368	-1.64418427876153e-06	MMP10_F9
43747	cg25012577	1.54706551720048e-05	MMP10_F9
43748	cg25012864	-5.90334402879907e-08	MMP10_F9
43749	cg25012898	5.55293552130269e-06	MMP10_F9
43750	cg25013138	2.15591546544262e-06	MMP10_F9
43751	cg25013184	5.37908317024142e-06	MMP10_F9
43752	cg25013303	-2.04367610897563e-05	MMP10_F9
43753	cg25013451	1.43172004989843e-06	MMP10_F9
43754	cg25013852	8.43875593279335e-06	MMP10_F9
43755	cg25014224	-9.54406385068381e-08	MMP10_F9
43756	cg25015504	5.08262968756671e-06	MMP10_F9
43757	cg25015674	2.97328312409521e-06	MMP10_F9
43758	cg25015735	-8.34447448489755e-06	MMP10_F9
43759	cg25015912	-3.77873206293651e-05	MMP10_F9
43760	cg25016190	7.30135376935535e-07	MMP10_F9
43761	cg25016308	-7.33352936128604e-06	MMP10_F9
43762	cg25017304	-4.42699623338791e-07	MMP10_F9
43763	cg25017620	2.00840001952495e-05	MMP10_F9
43764	cg25017777	-4.79537324169103e-05	MMP10_F9
43765	cg25017976	1.03590662835862e-05	MMP10_F9
43766	cg25018049	-1.78697605352974e-05	MMP10_F9
43767	cg25018209	3.68682222345269e-06	MMP10_F9
43768	cg25018357	-3.85752483746654e-07	MMP10_F9
43769	cg25018655	-4.34320527862849e-06	MMP10_F9
43770	cg25018801	1.08694189338254e-06	MMP10_F9
43771	cg25019343	1.22635631852083e-06	MMP10_F9
43772	cg25019567	-8.92012117193082e-06	MMP10_F9
43773	cg25019631	1.44544055116531e-05	MMP10_F9
43774	cg25020286	-1.09265258986737e-07	MMP10_F9
43775	cg25020373	1.75846547110285e-06	MMP10_F9
43776	cg25020850	-1.85339860187674e-05	MMP10_F9
43777	cg25021135	2.45114455604936e-06	MMP10_F9
43778	cg25021182	-4.68949071615873e-06	MMP10_F9
43779	cg25021456	-1.28870546554152e-05	MMP10_F9
43780	cg25021590	3.99776688002829e-06	MMP10_F9
43781	cg25021695	-1.74472139251992e-05	MMP10_F9
43782	cg25022560	6.72116923245312e-07	MMP10_F9
43783	cg25022709	-3.3467347748927e-05	MMP10_F9
43784	cg25023057	3.67138686477231e-06	MMP10_F9
43785	cg25023165	2.72611035594537e-06	MMP10_F9
43786	cg25023241	2.01664578489528e-07	MMP10_F9
43787	cg25023257	-1.36723383667373e-06	MMP10_F9
43788	cg25023752	2.72191473502543e-06	MMP10_F9
43789	cg25023761	-1.88764037228508e-05	MMP10_F9
43790	cg25023908	7.12517707214425e-06	MMP10_F9
43791	cg25024214	-7.05660370555966e-06	MMP10_F9
43792	cg25025181	-5.8718510563699e-05	MMP10_F9
43793	cg25025247	5.29680304070781e-06	MMP10_F9
43794	cg25025297	7.44067395934862e-06	MMP10_F9
43795	cg25026456	-3.2530902443717e-06	MMP10_F9
43796	cg25026529	-5.47119600949187e-07	MMP10_F9
43797	cg25026898	4.31174832092758e-06	MMP10_F9
43798	cg25027091	7.11204165212725e-08	MMP10_F9
43799	cg25027501	1.82087455349048e-06	MMP10_F9
43800	cg25028206	-1.10487234762631e-06	MMP10_F9
43801	cg25028293	9.20459468130036e-06	MMP10_F9
43802	cg25028404	9.85896370233265e-06	MMP10_F9
43803	cg25029022	1.28561056008932e-07	MMP10_F9
43804	cg25029035	-1.62277634357116e-05	MMP10_F9
43805	cg25029579	5.36726900197143e-07	MMP10_F9
43806	cg25029657	1.22395390379881e-05	MMP10_F9
43807	cg25029986	-1.03236935424751e-06	MMP10_F9
43808	cg25030049	1.59012327022413e-05	MMP10_F9
43809	cg25030515	-2.20284596033836e-05	MMP10_F9
43810	cg25030644	8.92522635790101e-06	MMP10_F9
43811	cg25030888	3.21626983351908e-05	MMP10_F9
43812	cg25031061	-4.20487928323515e-05	MMP10_F9
43813	cg25031205	-9.31725088537986e-06	MMP10_F9
43814	cg25031380	-3.11558564146532e-07	MMP10_F9
43815	cg25031460	-3.57930859046307e-06	MMP10_F9
43816	cg25031670	-9.21907789522834e-06	MMP10_F9
43817	cg25031777	1.4418787722699e-05	MMP10_F9
43818	cg25032124	-2.60238982705096e-05	MMP10_F9
43819	cg25033138	6.54897417102717e-07	MMP10_F9
43820	cg25033360	-3.98354032543772e-07	MMP10_F9
43821	cg25033393	-2.61706926868934e-06	MMP10_F9
43822	cg25033759	2.51489400830164e-06	MMP10_F9
43823	cg25034947	7.88271211461045e-07	MMP10_F9
43824	cg25035489	7.48885478209522e-06	MMP10_F9
43825	cg25035631	1.08499818072064e-05	MMP10_F9
43826	cg25035908	7.74212176031802e-08	MMP10_F9
43827	cg25035939	7.58426869498057e-08	MMP10_F9
43828	cg25036710	-4.52031917021734e-05	MMP10_F9
43829	cg25037000	1.46510520596246e-05	MMP10_F9
43830	cg25037394	9.32312390177115e-06	MMP10_F9
43831	cg25037677	4.50583574200795e-06	MMP10_F9
43832	cg25047378	3.05753847396545e-06	MMP10_F9
43833	cg25052274	1.98843311218159e-05	MMP10_F9
43834	cg25060388	5.64110108879299e-07	MMP10_F9
43835	cg25060890	1.12140032961224e-05	MMP10_F9
43836	cg25061061	-6.71292712616248e-06	MMP10_F9
43837	cg25061451	2.49510339257446e-06	MMP10_F9
43838	cg25061682	-3.56282252830283e-05	MMP10_F9
43839	cg25061772	4.76925496358496e-06	MMP10_F9
43840	cg25061864	-1.35797719398794e-05	MMP10_F9
43841	cg25062184	8.93062023232115e-06	MMP10_F9
43842	cg25062542	2.35421202949571e-07	MMP10_F9
43843	cg25063151	1.06874743825382e-05	MMP10_F9
43844	cg25063733	9.71066270817946e-07	MMP10_F9
43845	cg25064274	-1.31734112557092e-05	MMP10_F9
43846	cg25064458	-4.14506779381366e-06	MMP10_F9
43847	cg25064552	2.5930296590732e-05	MMP10_F9
43848	cg25065191	-5.70718555183722e-06	MMP10_F9
43849	cg25065205	1.81131745310774e-06	MMP10_F9
43850	cg25065518	-3.3592432293062e-06	MMP10_F9
43851	cg25066040	1.64949909856486e-06	MMP10_F9
43852	cg25066645	-9.17255390413675e-06	MMP10_F9
43853	cg25066665	-3.84500612519096e-05	MMP10_F9
43854	cg25067242	-9.14542465310826e-06	MMP10_F9
43855	cg25067373	1.99662064633107e-06	MMP10_F9
43856	cg25076881	1.32955840001791e-05	MMP10_F9
43857	cg25082710	3.82312174877683e-05	MMP10_F9
43858	cg25094149	-7.74560039847501e-06	MMP10_F9
43859	cg25095697	3.80841964848928e-06	MMP10_F9
43860	cg25095934	-4.72786241464849e-06	MMP10_F9
43861	cg25096142	-1.31350829478239e-06	MMP10_F9
43862	cg25096264	-4.84685951349623e-06	MMP10_F9
43863	cg25096313	-6.98348154077223e-06	MMP10_F9
43864	cg25096740	6.52024393282924e-06	MMP10_F9
43865	cg25097074	-1.18772610583158e-06	MMP10_F9
43866	cg25097189	-1.84229780260512e-05	MMP10_F9
43867	cg25098401	3.47484174576663e-05	MMP10_F9
43868	cg25098478	-5.41467470956239e-07	MMP10_F9
43869	cg25098793	1.06922021085914e-05	MMP10_F9
43870	cg25099516	8.51884609134211e-06	MMP10_F9
43871	cg25100011	3.41290879525246e-06	MMP10_F9
43872	cg25100296	1.829512665839e-05	MMP10_F9
43873	cg25100475	6.52852520263695e-06	MMP10_F9
43874	cg25100722	-2.64627241930282e-06	MMP10_F9
43875	cg25100848	2.94729115432468e-07	MMP10_F9
43876	cg25101291	-3.50011426128878e-06	MMP10_F9
43877	cg25101405	-1.90939906335391e-06	MMP10_F9
43878	cg25102349	-2.84343921014627e-05	MMP10_F9
43879	cg25102375	9.24097966499197e-08	MMP10_F9
43880	cg25102417	-3.88615097379006e-06	MMP10_F9
43881	cg25102653	3.33177250770162e-06	MMP10_F9
43882	cg25102735	-3.11979371163198e-06	MMP10_F9
43883	cg25102759	-2.58051492041193e-06	MMP10_F9
43884	cg25103275	-3.03169168450785e-05	MMP10_F9
43885	cg25103337	-6.51716241652571e-05	MMP10_F9
43886	cg25103766	-5.51396101132014e-07	MMP10_F9
43887	cg25103772	1.88593378888837e-05	MMP10_F9
43888	cg25104105	1.29995335048468e-06	MMP10_F9
43889	cg25104107	8.11785848312868e-06	MMP10_F9
43890	cg25104133	-5.68026262838775e-07	MMP10_F9
43891	cg25104186	-6.82113368649742e-06	MMP10_F9
43892	cg25104457	3.11832888360085e-07	MMP10_F9
43893	cg25104613	3.54494125447928e-06	MMP10_F9
43894	cg25104671	2.10402534978788e-06	MMP10_F9
43895	cg25104727	-1.96257306313445e-05	MMP10_F9
43896	cg25105561	-1.59144760396237e-07	MMP10_F9
43897	cg25105688	-9.31185024648748e-05	MMP10_F9
43898	cg25105745	-1.29156776232898e-05	MMP10_F9
43899	cg25105990	4.97194780615268e-06	MMP10_F9
43900	cg25106100	-1.02818921614801e-07	MMP10_F9
43901	cg25107417	7.73491296067482e-06	MMP10_F9
43902	cg25107608	3.3146669602903e-07	MMP10_F9
43903	cg25107717	-1.89674519341502e-07	MMP10_F9
43904	cg25107788	-1.23980862244228e-05	MMP10_F9
43905	cg25107893	-1.92504876508795e-05	MMP10_F9
43906	cg25107972	7.08826670581336e-06	MMP10_F9
43907	cg25108325	-6.78956441746517e-06	MMP10_F9
43908	cg25108841	6.02843516290723e-07	MMP10_F9
43909	cg25109026	2.10964518009005e-06	MMP10_F9
43910	cg25109252	9.90245663937888e-08	MMP10_F9
43911	cg25109508	2.46232998600933e-06	MMP10_F9
43912	cg25110106	1.67764924718853e-06	MMP10_F9
43913	cg25110126	5.94013821859486e-07	MMP10_F9
43914	cg25112191	1.11440901509786e-05	MMP10_F9
43915	cg25112284	-1.56530110910239e-05	MMP10_F9
43916	cg25115460	-4.44574011718539e-06	MMP10_F9
43917	cg25119415	-1.35630069535817e-05	MMP10_F9
43918	cg25128803	1.48873052462442e-06	MMP10_F9
43919	cg25129480	3.38680960600403e-06	MMP10_F9
43920	cg25130238	-4.6786828249885e-07	MMP10_F9
43921	cg25130277	4.23002120352019e-06	MMP10_F9
43922	cg25130381	1.62597647381883e-05	MMP10_F9
43923	cg25130530	-2.54414030207724e-05	MMP10_F9
43924	cg25131452	1.06907270878706e-06	MMP10_F9
43925	cg25131544	5.21761050590796e-06	MMP10_F9
43926	cg25131551	-2.23513219682869e-05	MMP10_F9
43927	cg25131922	5.78470843962893e-06	MMP10_F9
43928	cg25132230	1.94586931160193e-05	MMP10_F9
43929	cg25132484	4.19088923310717e-06	MMP10_F9
43930	cg25132662	-6.23429775605101e-07	MMP10_F9
43931	cg25132696	1.39591169368432e-06	MMP10_F9
43932	cg25132772	-1.50014277785196e-05	MMP10_F9
43933	cg25133130	-2.59500860929569e-05	MMP10_F9
43934	cg25133192	-3.16775540947401e-06	MMP10_F9
43935	cg25133786	-1.57960508749273e-05	MMP10_F9
43936	cg25133887	-9.45396041146961e-06	MMP10_F9
43937	cg25133951	0.000105812792239576	MMP10_F9
43938	cg25135004	-1.77042545803699e-06	MMP10_F9
43939	cg25135018	1.84826844531731e-05	MMP10_F9
43940	cg25135333	-3.62295993041678e-07	MMP10_F9
43941	cg25135436	1.94152994095299e-05	MMP10_F9
43942	cg25135563	-8.60674438132169e-07	MMP10_F9
43943	cg25135922	3.21542464109651e-07	MMP10_F9
43944	cg25136124	-1.7054143372767e-06	MMP10_F9
43945	cg25136294	2.7204695472538e-06	MMP10_F9
43946	cg25136397	-2.2044809028454e-05	MMP10_F9
43947	cg25136931	-1.33917160968022e-06	MMP10_F9
43948	cg25137711	-4.16764645838471e-08	MMP10_F9
43949	cg25137787	5.42536293978047e-05	MMP10_F9
43950	cg25137968	2.61978421817382e-05	MMP10_F9
43951	cg25138412	-1.23726665993024e-05	MMP10_F9
43952	cg25138553	-5.65086879455098e-05	MMP10_F9
43953	cg25138649	-3.00782682335414e-05	MMP10_F9
43954	cg25138854	-8.18606119366505e-06	MMP10_F9
43955	cg25139084	1.07330331498177e-05	MMP10_F9
43956	cg25139187	8.51699479260195e-07	MMP10_F9
43957	cg25139493	-3.86882447173962e-06	MMP10_F9
43958	cg25139649	-3.62668915935158e-05	MMP10_F9
43959	cg25139718	3.61817681618774e-06	MMP10_F9
43960	cg25139877	-4.45291376750323e-06	MMP10_F9
43961	cg25140345	3.17434923333769e-06	MMP10_F9
43962	cg25140385	5.17499161314311e-06	MMP10_F9
43963	cg25140419	8.03495273426416e-06	MMP10_F9
43964	cg25140444	-2.52764088478647e-06	MMP10_F9
43965	cg25140783	7.62646187257719e-05	MMP10_F9
43966	cg25140945	1.7819499407675e-06	MMP10_F9
43967	cg25141181	-4.98435007992337e-06	MMP10_F9
43968	cg25141417	4.08053879814309e-06	MMP10_F9
43969	cg25141818	-1.51088767188992e-06	MMP10_F9
43970	cg25141890	2.37774231255846e-06	MMP10_F9
43971	cg25141894	1.05806611678055e-05	MMP10_F9
43972	cg25141943	1.49093187986381e-06	MMP10_F9
43973	cg25142390	1.41168872816601e-05	MMP10_F9
43974	cg25142586	9.56730927066671e-07	MMP10_F9
43975	cg25143070	1.38487629005011e-06	MMP10_F9
43976	cg25143235	-1.12707078768716e-06	MMP10_F9
43977	cg25143359	1.41347857606077e-06	MMP10_F9
43978	cg25143508	4.47753378953476e-06	MMP10_F9
43979	cg25143706	2.83359644525058e-06	MMP10_F9
43980	cg25144135	1.87962885583474e-05	MMP10_F9
43981	cg25144893	1.65297299990926e-06	MMP10_F9
43982	cg25145039	-3.19787170397308e-05	MMP10_F9
43983	cg25145680	-1.85179506219188e-05	MMP10_F9
43984	cg25146042	1.58713771409389e-05	MMP10_F9
43985	cg25147026	-2.3301820931374e-05	MMP10_F9
43986	cg25147376	-2.94012577599239e-06	MMP10_F9
43987	cg25147866	-1.08240827895614e-06	MMP10_F9
43988	cg25148025	-6.56094725529554e-06	MMP10_F9
43989	cg25148758	-5.17902402437763e-06	MMP10_F9
43990	cg25149069	-1.97077118876115e-07	MMP10_F9
43991	cg25149396	1.41320897701201e-06	MMP10_F9
43992	cg25149551	-2.22767356226381e-06	MMP10_F9
43993	cg25149743	2.82025624488449e-07	MMP10_F9
43994	cg25150520	-1.62161438025596e-05	MMP10_F9
43995	cg25150572	-2.01822920077507e-06	MMP10_F9
43996	cg25150721	-7.50781026063833e-06	MMP10_F9
43997	cg25150960	-2.13322681496307e-05	MMP10_F9
43998	cg25151532	-1.52768029403503e-07	MMP10_F9
43999	cg25151559	-5.02176415366275e-06	MMP10_F9
44000	cg25151638	6.90761115464776e-06	MMP10_F9
44001	cg25152368	9.24023307899602e-07	MMP10_F9
44002	cg25152404	-8.52385931830969e-06	MMP10_F9
44003	cg25153629	1.2860218912694e-05	MMP10_F9
44004	cg25153669	9.10226490758358e-07	MMP10_F9
44005	cg25153824	-2.5886280069097e-06	MMP10_F9
44006	cg25154306	1.28073320269992e-05	MMP10_F9
44007	cg25154424	-2.9756954118236e-06	MMP10_F9
44008	cg25154447	5.13280839451768e-06	MMP10_F9
44009	cg25154630	1.89706905117663e-07	MMP10_F9
44010	cg25154916	1.20040391343507e-06	MMP10_F9
44011	cg25155009	3.59204358067031e-06	MMP10_F9
44012	cg25155068	-7.40923067507989e-06	MMP10_F9
44013	cg25162270	6.95060394233583e-06	MMP10_F9
44014	cg25165880	-8.36593879879743e-06	MMP10_F9
44015	cg25167447	-1.81678730108794e-05	MMP10_F9
44016	cg25173010	6.08002480692725e-06	MMP10_F9
44017	cg25177113	1.01081987925261e-06	MMP10_F9
44018	cg25178645	-4.0881749188428e-06	MMP10_F9
44019	cg25179170	1.0431142068048e-06	MMP10_F9
44020	cg25182523	-2.49399172946214e-05	MMP10_F9
44021	cg25185405	5.13954703878453e-07	MMP10_F9
44022	cg25186909	-4.42398431944562e-06	MMP10_F9
44023	cg25187161	-6.17165699286022e-06	MMP10_F9
44024	cg25187622	2.67757376018636e-06	MMP10_F9
44025	cg25188594	7.99988842191949e-06	MMP10_F9
44026	cg25188832	2.23469322139449e-06	MMP10_F9
44027	cg25189483	-1.05647127065286e-05	MMP10_F9
44028	cg25189904	1.50101969995111e-05	MMP10_F9
44029	cg25190094	-1.04997510105583e-05	MMP10_F9
44030	cg25190176	7.46063727515524e-07	MMP10_F9
44031	cg25190491	2.40154970778455e-07	MMP10_F9
44032	cg25190638	-6.2214425576734e-06	MMP10_F9
44033	cg25190718	-1.65771973544109e-06	MMP10_F9
44034	cg25190722	2.61468060559804e-05	MMP10_F9
44035	cg25190824	1.29231992141889e-05	MMP10_F9
44036	cg25191304	-2.76862409306834e-06	MMP10_F9
44037	cg25191628	-1.37569842250567e-06	MMP10_F9
44038	cg25191850	-3.65512069093941e-06	MMP10_F9
44039	cg25192081	7.99818395116952e-06	MMP10_F9
44040	cg25192855	-1.53100029012279e-05	MMP10_F9
44041	cg25192948	2.819112527604e-06	MMP10_F9
44042	cg25193077	-8.01243711591605e-06	MMP10_F9
44043	cg25193276	-1.04586598262876e-05	MMP10_F9
44044	cg25193484	7.62503157242361e-08	MMP10_F9
44045	cg25194322	1.42414855868093e-05	MMP10_F9
44046	cg25194807	3.05983187819036e-07	MMP10_F9
44047	cg25195309	-5.51945558549834e-06	MMP10_F9
44048	cg25195604	5.42165449151598e-06	MMP10_F9
44049	cg25195960	7.2891797081303e-06	MMP10_F9
44050	cg25196088	6.20910496018207e-06	MMP10_F9
44051	cg25196158	-1.5137973526978e-05	MMP10_F9
44052	cg25196440	3.79196539516145e-07	MMP10_F9
44053	cg25196575	1.50347840131064e-05	MMP10_F9
44054	cg25196611	9.94646123752904e-06	MMP10_F9
44055	cg25196715	-2.70341386302378e-06	MMP10_F9
44056	cg25196716	-8.4037283796499e-06	MMP10_F9
44057	cg25197238	-9.67811301603639e-06	MMP10_F9
44058	cg25197698	5.26126801195153e-06	MMP10_F9
44059	cg25198007	-4.33901086450678e-06	MMP10_F9
44060	cg25198029	2.43590997921863e-05	MMP10_F9
44061	cg25198049	-6.2801628638418e-05	MMP10_F9
44062	cg25198113	-1.42885570185727e-05	MMP10_F9
44063	cg25198584	1.12459271795101e-05	MMP10_F9
44064	cg25198716	1.63775729198485e-06	MMP10_F9
44065	cg25198894	1.3822497605713e-07	MMP10_F9
44066	cg25199005	-4.4177769729753e-05	MMP10_F9
44067	cg25199254	-1.06971656559014e-05	MMP10_F9
44068	cg25199283	6.79193957171335e-06	MMP10_F9
44069	cg25199322	3.61499454871299e-06	MMP10_F9
44070	cg25199536	-3.42966289031974e-05	MMP10_F9
44071	cg25200096	-1.47382602725327e-05	MMP10_F9
44072	cg25200152	1.98817165708693e-05	MMP10_F9
44073	cg25200182	-1.21666383516836e-06	MMP10_F9
44074	cg25200586	3.23120329498317e-06	MMP10_F9
44075	cg25201541	-2.96400634440762e-05	MMP10_F9
44076	cg25201707	-3.5415204046922e-05	MMP10_F9
44077	cg25201881	1.55716397553739e-06	MMP10_F9
44078	cg25201998	1.72382056916464e-05	MMP10_F9
44079	cg25202261	-1.17416008539827e-05	MMP10_F9
44080	cg25202269	-9.24460401868911e-06	MMP10_F9
44081	cg25202302	1.04192249734692e-05	MMP10_F9
44082	cg25202370	-1.87750322301219e-05	MMP10_F9
44083	cg25202407	7.74882816374507e-07	MMP10_F9
44084	cg25203007	1.16260292074496e-05	MMP10_F9
44085	cg25203031	-2.03438347742647e-07	MMP10_F9
44086	cg25203539	4.60815048802522e-06	MMP10_F9
44087	cg25203627	-1.19439268882644e-05	MMP10_F9
44088	cg25203916	1.39810956975342e-05	MMP10_F9
44089	cg25203980	6.16438078796224e-07	MMP10_F9
44090	cg25204077	-4.94675903648946e-06	MMP10_F9
44091	cg25204088	-9.81768399607966e-06	MMP10_F9
44092	cg25204440	-1.42515254041223e-06	MMP10_F9
44093	cg25204764	-2.21538173494853e-05	MMP10_F9
44094	cg25205988	-6.19526694882204e-07	MMP10_F9
44095	cg25206071	2.34263546518606e-05	MMP10_F9
44096	cg25206764	2.46385156755099e-06	MMP10_F9
44097	cg25207052	-4.95270700540168e-06	MMP10_F9
44098	cg25207248	3.38101051057941e-06	MMP10_F9
44099	cg25207721	-2.3159426463881e-06	MMP10_F9
44100	cg25208017	-9.00427525292387e-07	MMP10_F9
44101	cg25208677	-3.10309189195973e-05	MMP10_F9
44102	cg25208724	1.48647406273015e-06	MMP10_F9
44103	cg25208892	-1.29510159997839e-05	MMP10_F9
44104	cg25209353	1.610499067702e-05	MMP10_F9
44105	cg25209633	6.4435637619528e-07	MMP10_F9
44106	cg25210378	3.46227529165264e-07	MMP10_F9
44107	cg25210609	-2.57023637445494e-05	MMP10_F9
44108	cg25210796	2.07757789451909e-05	MMP10_F9
44109	cg25210835	-3.92110962157152e-06	MMP10_F9
44110	cg25211006	-3.03858545014501e-06	MMP10_F9
44111	cg25211093	-6.89262324798492e-06	MMP10_F9
44112	cg25211348	5.8899609563403e-05	MMP10_F9
44113	cg25212090	2.04816234843575e-06	MMP10_F9
44114	cg25212571	-3.07615698345368e-06	MMP10_F9
44115	cg25212701	6.66982582291661e-06	MMP10_F9
44116	cg25213350	-2.62318224136561e-05	MMP10_F9
44117	cg25213452	-5.6716917830077e-05	MMP10_F9
44118	cg25214346	1.36082501381932e-05	MMP10_F9
44119	cg25214684	5.32551278837871e-07	MMP10_F9
44120	cg25214914	-3.21197894481839e-05	MMP10_F9
44121	cg25214966	-5.0886559912929e-06	MMP10_F9
44122	cg25215028	-9.27209895488627e-06	MMP10_F9
44123	cg25215194	-8.54476934505489e-06	MMP10_F9
44124	cg25215298	6.99186910780743e-07	MMP10_F9
44125	cg25215437	4.02950860058289e-06	MMP10_F9
44126	cg25215654	8.63511538126925e-07	MMP10_F9
44127	cg25215890	4.20204178904201e-06	MMP10_F9
44128	cg25216300	-7.58128112308293e-07	MMP10_F9
44129	cg25216580	4.02005542094154e-06	MMP10_F9
44130	cg25216613	7.64832518013264e-07	MMP10_F9
44131	cg25217276	5.26620565046708e-06	MMP10_F9
44132	cg25217317	5.72107121928554e-06	MMP10_F9
44133	cg25217428	-1.40218328395405e-06	MMP10_F9
44134	cg25217583	6.64746480807683e-06	MMP10_F9
44135	cg25217710	-1.39655319610154e-05	MMP10_F9
44136	cg25218417	-2.9408258158822e-05	MMP10_F9
44137	cg25219134	4.73185480575013e-07	MMP10_F9
44138	cg25219246	9.31252924585646e-06	MMP10_F9
44139	cg25219318	1.01490822496868e-07	MMP10_F9
44140	cg25220063	1.06572879805642e-05	MMP10_F9
44141	cg25220359	1.13091618794515e-05	MMP10_F9
44142	cg25220769	-2.11969487309927e-05	MMP10_F9
44143	cg25220781	6.7200843305247e-06	MMP10_F9
44144	cg25220896	-1.32487172908443e-07	MMP10_F9
44145	cg25221196	-5.96409673861458e-06	MMP10_F9
44146	cg25221919	-2.85218753639572e-05	MMP10_F9
44147	cg25221984	6.26571638844386e-06	MMP10_F9
44148	cg25222493	-5.33716841530401e-06	MMP10_F9
44149	cg25223191	1.2629640124649e-05	MMP10_F9
44150	cg25229157	6.32716086219345e-07	MMP10_F9
44151	cg25229802	6.72692757854988e-06	MMP10_F9
44152	cg25229964	1.38317582025751e-05	MMP10_F9
44153	cg25232660	1.95148883369216e-06	MMP10_F9
44154	cg25234611	-3.37489051748949e-07	MMP10_F9
44155	cg25245418	6.90538571155117e-06	MMP10_F9
44156	cg25256723	2.87585563761403e-05	MMP10_F9
44157	cg25259754	7.1087461114524e-06	MMP10_F9
44158	cg25262656	4.79943423810704e-06	MMP10_F9
44159	cg25263898	2.75893681391056e-06	MMP10_F9
44160	cg25271063	-1.89427333760919e-05	MMP10_F9
44161	cg25271147	-7.88191778926125e-07	MMP10_F9
44162	cg25271509	-8.12130426868658e-06	MMP10_F9
44163	cg25271672	1.93501809235986e-06	MMP10_F9
44164	cg25271930	-7.54574524874357e-06	MMP10_F9
44165	cg25272065	1.53093568883076e-06	MMP10_F9
44166	cg25272121	9.96802431870336e-06	MMP10_F9
44167	cg25272125	5.07971805602506e-07	MMP10_F9
44168	cg25272394	1.2920949318428e-05	MMP10_F9
44169	cg25272655	1.33057328200777e-07	MMP10_F9
44170	cg25272712	2.71252859936466e-06	MMP10_F9
44171	cg25272757	6.75184818829659e-06	MMP10_F9
44172	cg25274008	4.95087901359193e-06	MMP10_F9
44173	cg25274263	-9.03744494767431e-06	MMP10_F9
44174	cg25274598	-4.16761242273714e-06	MMP10_F9
44175	cg25275331	7.77355758576736e-06	MMP10_F9
44176	cg25275860	1.61815902744093e-05	MMP10_F9
44177	cg25276126	1.14818425416306e-06	MMP10_F9
44178	cg25276149	6.03848707811086e-07	MMP10_F9
44179	cg25276223	-4.46400558283672e-06	MMP10_F9
44180	cg25276694	-5.83837965958421e-06	MMP10_F9
44181	cg25277397	1.57247006625659e-06	MMP10_F9
44182	cg25277534	1.33099984370375e-07	MMP10_F9
44183	cg25277553	1.19624753382213e-06	MMP10_F9
44184	cg25277573	-1.00079999698127e-05	MMP10_F9
44185	cg25277630	8.97096916691006e-07	MMP10_F9
44186	cg25277868	-4.66382496576557e-06	MMP10_F9
44187	cg25278154	-2.91094049966675e-06	MMP10_F9
44188	cg25278786	9.98043814454286e-06	MMP10_F9
44189	cg25279739	-1.32033143695134e-05	MMP10_F9
44190	cg25279778	-2.49249909648718e-07	MMP10_F9
44191	cg25279922	3.9534293574526e-08	MMP10_F9
44192	cg25280720	1.0639186120613e-05	MMP10_F9
44193	cg25281171	4.51782620037301e-06	MMP10_F9
44194	cg25281186	2.14741049985496e-06	MMP10_F9
44195	cg25281584	-4.67235377961501e-06	MMP10_F9
44196	cg25282454	2.82272585715791e-05	MMP10_F9
44197	cg25283284	2.6999170687391e-06	MMP10_F9
44198	cg25283465	-4.7900593300664e-05	MMP10_F9
44199	cg25283667	1.05451168910198e-06	MMP10_F9
44200	cg25283841	9.95007853116736e-07	MMP10_F9
44201	cg25283916	1.47797413372015e-05	MMP10_F9
44202	cg25284075	-2.16834355852663e-07	MMP10_F9
44203	cg25284492	-1.11628324274812e-06	MMP10_F9
44204	cg25284512	-3.49332388643392e-06	MMP10_F9
44205	cg25284624	6.82906077738597e-08	MMP10_F9
44206	cg25285041	6.0493734811333e-06	MMP10_F9
44207	cg25285237	-5.46226249607518e-06	MMP10_F9
44208	cg25285383	1.9057512738133e-05	MMP10_F9
44209	cg25286012	8.3778763927634e-06	MMP10_F9
44210	cg25286333	-1.84494237161846e-06	MMP10_F9
44211	cg25286482	4.47306233356957e-07	MMP10_F9
44212	cg25286536	1.95787148525156e-05	MMP10_F9
44213	cg25286579	2.98288545331682e-05	MMP10_F9
44214	cg25286679	4.75142371461433e-05	MMP10_F9
44215	cg25287153	-3.70423448855553e-05	MMP10_F9
44216	cg25287272	-1.30455812112039e-05	MMP10_F9
44217	cg25287482	1.07990013376245e-05	MMP10_F9
44218	cg25287708	6.4476850833487e-06	MMP10_F9
44219	cg25288420	3.11563436946473e-06	MMP10_F9
44220	cg25302284	-2.9765594314683e-08	MMP10_F9
44221	cg25302646	5.12700970495495e-06	MMP10_F9
44222	cg25302985	-2.76092070516888e-05	MMP10_F9
44223	cg25303396	-9.74120550861101e-07	MMP10_F9
44224	cg25303436	-3.91908235023092e-05	MMP10_F9
44225	cg25303462	-5.748155869667e-06	MMP10_F9
44226	cg25303761	-6.3556623430869e-05	MMP10_F9
44227	cg25303772	-3.40911299230617e-06	MMP10_F9
44228	cg25304681	-1.19794809941665e-05	MMP10_F9
44229	cg25304754	8.9278394150223e-06	MMP10_F9
44230	cg25304816	1.15222660076098e-07	MMP10_F9
44231	cg25305993	2.51580516007474e-05	MMP10_F9
44232	cg25306093	2.95600227043594e-05	MMP10_F9
44233	cg25306277	-2.37585238183338e-05	MMP10_F9
44234	cg25306442	5.74146474300472e-06	MMP10_F9
44235	cg25306584	4.32959364903128e-07	MMP10_F9
44236	cg25306611	-3.07469778000499e-06	MMP10_F9
44237	cg25306932	5.939076555096e-06	MMP10_F9
44238	cg25307371	-1.64353632919701e-06	MMP10_F9
44239	cg25307521	8.65087993128848e-06	MMP10_F9
44240	cg25307556	-4.04293828208991e-07	MMP10_F9
44241	cg25307881	-1.71395581271138e-07	MMP10_F9
44242	cg25308086	-1.06295847770563e-06	MMP10_F9
44243	cg25308738	-1.23341802492041e-07	MMP10_F9
44244	cg25309558	-3.08554654990114e-07	MMP10_F9
44245	cg25309767	1.01345543145899e-05	MMP10_F9
44246	cg25310233	3.93457211463594e-05	MMP10_F9
44247	cg25310602	8.0973040828821e-08	MMP10_F9
44248	cg25310676	3.29265774215023e-06	MMP10_F9
44249	cg25310909	1.88378161507596e-07	MMP10_F9
44250	cg25311330	-1.19024605546529e-07	MMP10_F9
44251	cg25311623	7.18090586574261e-06	MMP10_F9
44252	cg25311637	2.55259981917781e-06	MMP10_F9
44253	cg25311963	-9.31390866279088e-06	MMP10_F9
44254	cg25312122	-6.0480392420669e-06	MMP10_F9
44255	cg25312440	-1.05244963775412e-05	MMP10_F9
44256	cg25312481	2.94015068910663e-06	MMP10_F9
44257	cg25312594	1.85409896664471e-06	MMP10_F9
44258	cg25312935	-3.95174709033957e-06	MMP10_F9
44259	cg25313772	-8.78831360649051e-06	MMP10_F9
44260	cg25314315	-1.96179054386227e-05	MMP10_F9
44261	cg25314445	-1.17357553002608e-05	MMP10_F9
44262	cg25314600	-2.6170141388423e-05	MMP10_F9
44263	cg25314885	1.33064313634409e-06	MMP10_F9
44264	cg25315235	-2.81490603318564e-06	MMP10_F9
44265	cg25315351	3.16990432155198e-06	MMP10_F9
44266	cg25315819	4.18653548707508e-05	MMP10_F9
44267	cg25317315	-4.22600484944131e-06	MMP10_F9
44268	cg25317664	-1.27140693585111e-06	MMP10_F9
44269	cg25318301	-2.0005462935239e-07	MMP10_F9
44270	cg25318364	2.06791051933526e-06	MMP10_F9
44271	cg25318976	9.10001643128578e-06	MMP10_F9
44272	cg25319188	-3.42714393986399e-06	MMP10_F9
44273	cg25319791	-4.28635725624512e-08	MMP10_F9
44274	cg25319826	2.66719274563969e-06	MMP10_F9
44275	cg25320115	4.89327376573136e-07	MMP10_F9
44276	cg25320221	-1.29099717305885e-06	MMP10_F9
44277	cg25320328	-3.96195651515459e-05	MMP10_F9
44278	cg25320499	-1.47177101259549e-06	MMP10_F9
44279	cg25320668	3.86505472840598e-06	MMP10_F9
44280	cg25320780	3.18762312668457e-05	MMP10_F9
44281	cg25320798	3.37926191233467e-07	MMP10_F9
44282	cg25322596	3.01068991106105e-06	MMP10_F9
44283	cg25323700	6.14016202955711e-07	MMP10_F9
44284	cg25325159	-8.76350252099431e-07	MMP10_F9
44285	cg25335775	-5.59216151123776e-06	MMP10_F9
44286	cg25339566	5.16331571013934e-07	MMP10_F9
44287	cg25339815	5.16452878960741e-06	MMP10_F9
44288	cg25340098	-8.96818030537414e-07	MMP10_F9
44289	cg25340674	5.84750559662681e-06	MMP10_F9
44290	cg25340711	7.78003510390873e-06	MMP10_F9
44291	cg25340966	-2.53738473936147e-07	MMP10_F9
44292	cg25341099	-4.60275847111018e-06	MMP10_F9
44293	cg25341313	-6.16123466479342e-06	MMP10_F9
44294	cg25341338	-1.44723896518121e-06	MMP10_F9
44295	cg25341687	7.55148070161573e-07	MMP10_F9
44296	cg25341712	-9.9602939428613e-07	MMP10_F9
44297	cg25341925	1.15446464216611e-05	MMP10_F9
44298	cg25342005	1.40713489308205e-05	MMP10_F9
44299	cg25342481	6.41780777348705e-06	MMP10_F9
44300	cg25342642	-6.1189757389471e-06	MMP10_F9
44301	cg25343618	-7.37917573808286e-07	MMP10_F9
44302	cg25344142	-1.0337285257384e-05	MMP10_F9
44303	cg25344239	8.88378949396521e-06	MMP10_F9
44304	cg25344376	3.20916942715107e-06	MMP10_F9
44305	cg25345603	3.31157927921704e-06	MMP10_F9
44306	cg25345648	1.51406773960713e-05	MMP10_F9
44307	cg25345659	-1.98059725053511e-05	MMP10_F9
44308	cg25345767	2.45378826986327e-06	MMP10_F9
44309	cg25346059	2.90080667216499e-07	MMP10_F9
44310	cg25346117	-4.57469569970653e-05	MMP10_F9
44311	cg25346122	-1.74303716156771e-06	MMP10_F9
44312	cg25346709	6.72066434521763e-06	MMP10_F9
44313	cg25347098	-2.05456787111199e-07	MMP10_F9
44314	cg25347615	1.80253323610414e-05	MMP10_F9
44315	cg25349265	7.75351602930992e-06	MMP10_F9
44316	cg25349643	-1.88826237586245e-05	MMP10_F9
44317	cg25349729	-5.50914055538317e-06	MMP10_F9
44318	cg25349768	-8.46838136279084e-06	MMP10_F9
44319	cg25349990	-2.75888956596895e-05	MMP10_F9
44320	cg25350057	6.53555471753218e-06	MMP10_F9
44321	cg25350198	8.73880589797917e-07	MMP10_F9
44322	cg25350722	1.58228786264867e-06	MMP10_F9
44323	cg25350789	-3.04996461704605e-06	MMP10_F9
44324	cg25350899	1.69821111329687e-05	MMP10_F9
44325	cg25351920	-2.25565413591715e-06	MMP10_F9
44326	cg25352592	-1.90102542979961e-05	MMP10_F9
44327	cg25352733	2.26704286355303e-07	MMP10_F9
44328	cg25352856	4.85043737371016e-06	MMP10_F9
44329	cg25352980	1.24472764772885e-05	MMP10_F9
44330	cg25353026	-2.39878405066986e-06	MMP10_F9
44331	cg25353308	3.58132375719112e-07	MMP10_F9
44332	cg25355924	3.91459195756934e-06	MMP10_F9
44333	cg25361506	-3.30869125869755e-05	MMP10_F9
44334	cg25361694	1.32713034475928e-05	MMP10_F9
44335	cg25362248	-2.1150877968478e-06	MMP10_F9
44336	cg25362585	-3.42874263862479e-06	MMP10_F9
44337	cg25363046	-5.94945000642844e-06	MMP10_F9
44338	cg25363192	-5.36521258118451e-05	MMP10_F9
44339	cg25363807	-5.32238993507851e-06	MMP10_F9
44340	cg25363808	-8.21129830877566e-06	MMP10_F9
44341	cg25364573	5.83384907096151e-06	MMP10_F9
44342	cg25364822	6.5068711475381e-06	MMP10_F9
44343	cg25367431	3.54501647660261e-06	MMP10_F9
44344	cg25367912	6.5884946791674e-07	MMP10_F9
44345	cg25367926	5.1315541874825e-07	MMP10_F9
44346	cg25368049	-4.8347619349197e-06	MMP10_F9
44347	cg25368083	-2.05203080670619e-05	MMP10_F9
44348	cg25368122	-5.39994134361361e-06	MMP10_F9
44349	cg25368560	5.57334300069515e-06	MMP10_F9
44350	cg25368581	2.92478705959667e-06	MMP10_F9
44351	cg25368667	2.8392716926975e-06	MMP10_F9
44352	cg25369015	1.78926928476495e-06	MMP10_F9
44353	cg25369168	2.12470547889102e-06	MMP10_F9
44354	cg25369262	-3.32944005552028e-05	MMP10_F9
44355	cg25369553	-2.79267014972489e-05	MMP10_F9
44356	cg25370592	-7.00313161319157e-07	MMP10_F9
44357	cg25370753	2.55681913082028e-05	MMP10_F9
44358	cg25371088	7.11553409979594e-07	MMP10_F9
44359	cg25371449	-1.27355188121515e-05	MMP10_F9
44360	cg25371503	3.93951794087872e-07	MMP10_F9
44361	cg25371560	-3.67577330952554e-07	MMP10_F9
44362	cg25371564	1.68418304129764e-05	MMP10_F9
44363	cg25371803	5.54449480704249e-06	MMP10_F9
44364	cg25372115	1.48448600065707e-05	MMP10_F9
44365	cg25372135	2.00164267339394e-06	MMP10_F9
44366	cg25372239	-1.61387923017942e-05	MMP10_F9
44367	cg25372275	8.29115115679287e-07	MMP10_F9
44368	cg25372296	-1.41124089498289e-05	MMP10_F9
44369	cg25372881	1.6751336804401e-06	MMP10_F9
44370	cg25373063	9.09637479962297e-07	MMP10_F9
44371	cg25373430	-1.2669422539585e-06	MMP10_F9
44372	cg25373794	1.55077019474488e-05	MMP10_F9
44373	cg25374173	3.57885843820549e-06	MMP10_F9
44374	cg25375029	-3.64613547431767e-06	MMP10_F9
44375	cg25375186	-1.7191743606082e-05	MMP10_F9
44376	cg25375340	5.60140413804286e-08	MMP10_F9
44377	cg25377289	5.23443305911032e-06	MMP10_F9
44378	cg25377475	2.74005606367124e-06	MMP10_F9
44379	cg25378117	-4.41557824699483e-06	MMP10_F9
44380	cg25379026	3.48443221165113e-06	MMP10_F9
44381	cg25379116	1.49986178909511e-06	MMP10_F9
44382	cg25379954	2.1866075255145e-05	MMP10_F9
44383	cg25381331	-1.22598975995867e-05	MMP10_F9
44384	cg25381543	3.53527109352148e-07	MMP10_F9
44385	cg25381737	1.06332877005374e-05	MMP10_F9
44386	cg25381754	-1.08760491886559e-07	MMP10_F9
44387	cg25381775	5.02758321593772e-07	MMP10_F9
44388	cg25382214	-3.22893592798117e-05	MMP10_F9
44389	cg25382340	9.52050721921605e-06	MMP10_F9
44390	cg25382472	-1.38815562450418e-07	MMP10_F9
44391	cg25382900	9.00033855989252e-06	MMP10_F9
44392	cg25384089	-5.60969143158546e-07	MMP10_F9
44393	cg25384293	4.97200513821084e-06	MMP10_F9
44394	cg25384333	-6.06560867764571e-06	MMP10_F9
44395	cg25384423	4.02008825850981e-06	MMP10_F9
44396	cg25384714	1.22789911409659e-05	MMP10_F9
44397	cg25385116	-8.75982821055509e-06	MMP10_F9
44398	cg25385272	4.01782487752854e-06	MMP10_F9
44399	cg25385412	3.51105343062405e-07	MMP10_F9
44400	cg25386133	-3.05423673418151e-06	MMP10_F9
44401	cg25386151	4.74469296228582e-06	MMP10_F9
44402	cg25386234	-2.19943494330723e-07	MMP10_F9
44403	cg25386411	1.41652983383678e-06	MMP10_F9
44404	cg25386426	3.32274202405911e-06	MMP10_F9
44405	cg25386802	-3.77746829386574e-08	MMP10_F9
44406	cg25387812	2.47792940298278e-06	MMP10_F9
44407	cg25387861	8.65872122144251e-07	MMP10_F9
44408	cg25388404	1.78275861398972e-06	MMP10_F9
44409	cg25388738	1.55390237050396e-05	MMP10_F9
44410	cg25388882	-2.23532046602199e-05	MMP10_F9
44411	cg25389235	2.30352794414012e-06	MMP10_F9
44412	cg25389462	4.96969361567467e-07	MMP10_F9
44413	cg25389463	-2.8259418695866e-06	MMP10_F9
44414	cg25389804	2.59741659864462e-06	MMP10_F9
44415	cg25390413	3.28893304803518e-06	MMP10_F9
44416	cg25391143	-5.34292069590083e-06	MMP10_F9
44417	cg25391673	-5.14025635644285e-06	MMP10_F9
44418	cg25392287	-1.21833840022761e-05	MMP10_F9
44419	cg25392584	2.34814272431811e-07	MMP10_F9
44420	cg25392777	1.18911962651681e-05	MMP10_F9
44421	cg25394461	8.40033127687439e-06	MMP10_F9
44422	cg25397076	-3.107156307321e-07	MMP10_F9
44423	cg25397779	2.15117602952747e-06	MMP10_F9
44424	cg25402049	-3.15638961368189e-06	MMP10_F9
44425	cg25404394	7.19797833655297e-06	MMP10_F9
44426	cg25405962	-3.52226327718028e-06	MMP10_F9
44427	cg25406408	-3.61131836940431e-06	MMP10_F9
44428	cg25406699	-1.74589306209525e-05	MMP10_F9
44429	cg25407372	-1.19869765647383e-05	MMP10_F9
44430	cg25407448	2.21121159517204e-06	MMP10_F9
44431	cg25407736	-3.41124677172668e-05	MMP10_F9
44432	cg25407979	-1.27732404575994e-05	MMP10_F9
44433	cg25408008	-9.60282487406465e-06	MMP10_F9
44434	cg25408237	-6.53333733901494e-06	MMP10_F9
44435	cg25408271	-1.16316215580777e-06	MMP10_F9
44436	cg25408632	-4.83914324195583e-07	MMP10_F9
44437	cg25408950	-4.65195811560154e-05	MMP10_F9
44438	cg25408960	1.50996139881531e-05	MMP10_F9
44439	cg25409140	5.74886565479967e-07	MMP10_F9
44440	cg25409554	-3.79093342645613e-05	MMP10_F9
44441	cg25409618	8.00716446382504e-07	MMP10_F9
44442	cg25409748	2.93817665251621e-06	MMP10_F9
44443	cg25410668	-9.98241599708885e-06	MMP10_F9
44444	cg25410739	-5.29603478567333e-06	MMP10_F9
44445	cg25410842	2.89903450839724e-06	MMP10_F9
44446	cg25411239	3.70993604240751e-06	MMP10_F9
44447	cg25412453	2.70179695898991e-06	MMP10_F9
44448	cg25413757	3.58002445130091e-06	MMP10_F9
44449	cg25414924	-1.56422440316172e-07	MMP10_F9
44450	cg25416363	1.64517497012299e-06	MMP10_F9
44451	cg25421855	4.01768383844595e-07	MMP10_F9
44452	cg25423402	-2.735965379328e-06	MMP10_F9
44453	cg25428451	-3.25271051670858e-07	MMP10_F9
44454	cg25430671	6.17958831662951e-06	MMP10_F9
44455	cg25433648	2.87423639318552e-05	MMP10_F9
44456	cg25435819	8.57541184991761e-06	MMP10_F9
44457	cg25437385	1.48909476495874e-06	MMP10_F9
44458	cg25446086	4.29033699445828e-06	MMP10_F9
44459	cg25450806	2.20314194368769e-06	MMP10_F9
44460	cg25460143	9.9877054350914e-07	MMP10_F9
44461	cg25461905	1.36974313135287e-05	MMP10_F9
44462	cg25463135	-3.22360016303232e-05	MMP10_F9
44463	cg25463399	-1.64893346190492e-05	MMP10_F9
44464	cg25463688	-4.30920898014143e-05	MMP10_F9
44465	cg25463742	-1.12911209383289e-05	MMP10_F9
44466	cg25463822	-5.96390940950143e-07	MMP10_F9
44467	cg25464265	4.98763583415688e-06	MMP10_F9
44468	cg25464787	-3.23895703930208e-05	MMP10_F9
44469	cg25464921	-1.59555624908271e-05	MMP10_F9
44470	cg25465019	-6.74208708484211e-08	MMP10_F9
44471	cg25465065	-7.93558808542351e-06	MMP10_F9
44472	cg25465938	-3.00338853563028e-06	MMP10_F9
44473	cg25466090	2.37899544585269e-06	MMP10_F9
44474	cg25466245	1.17804830795429e-05	MMP10_F9
44475	cg25466396	-1.76261526353853e-05	MMP10_F9
44476	cg25466974	7.0053324872055e-07	MMP10_F9
44477	cg25467652	-2.08335096649033e-05	MMP10_F9
44478	cg25467710	1.53305493716797e-05	MMP10_F9
44479	cg25467746	1.46357294307996e-05	MMP10_F9
44480	cg25467833	9.19493898077407e-06	MMP10_F9
44481	cg25467973	1.38164990159927e-06	MMP10_F9
44482	cg25468058	3.83362852153342e-06	MMP10_F9
44483	cg25468274	3.61840334240854e-06	MMP10_F9
44484	cg25468681	2.40188956830397e-07	MMP10_F9
44485	cg25468905	-1.10914686789631e-05	MMP10_F9
44486	cg25468907	1.0664649431666e-05	MMP10_F9
44487	cg25469212	1.01196685114535e-06	MMP10_F9
44488	cg25469314	-9.53595807956272e-06	MMP10_F9
44489	cg25469418	3.81117829836077e-07	MMP10_F9
44490	cg25469800	2.33183459121491e-06	MMP10_F9
44491	cg25469870	-4.47954914861051e-06	MMP10_F9
44492	cg25469923	9.62098391515542e-06	MMP10_F9
44493	cg25470148	1.08084370272153e-05	MMP10_F9
44494	cg25470175	7.53034320445509e-07	MMP10_F9
44495	cg25470758	-1.77976139779479e-05	MMP10_F9
44496	cg25471443	4.41760751211635e-06	MMP10_F9
44497	cg25471557	-8.11828034065778e-06	MMP10_F9
44498	cg25471593	3.30538240056293e-06	MMP10_F9
44499	cg25471644	6.38325650081043e-06	MMP10_F9
44500	cg25471740	1.10812761089114e-06	MMP10_F9
44501	cg25478157	2.46926159021457e-06	MMP10_F9
44502	cg25479082	3.3641051511263e-08	MMP10_F9
44503	cg25480121	-6.66993018561646e-06	MMP10_F9
44504	cg25488697	-7.74137217529445e-06	MMP10_F9
44505	cg25503559	5.44142151254734e-07	MMP10_F9
44506	cg25512657	4.64088756927306e-06	MMP10_F9
44507	cg25514304	-4.78273328108722e-06	MMP10_F9
44508	cg25514503	-6.91137424888238e-06	MMP10_F9
44509	cg25520068	1.9567570090121e-05	MMP10_F9
44510	cg25523405	6.88735588877497e-07	MMP10_F9
44511	cg25536676	-2.39493441946201e-06	MMP10_F9
44512	cg25541621	1.4243561481744e-05	MMP10_F9
44513	cg25544075	6.70155306664959e-07	MMP10_F9
44514	cg25549141	5.66401852443943e-06	MMP10_F9
44515	cg25549791	-4.15727421497477e-06	MMP10_F9
44516	cg25550184	5.58720034813493e-06	MMP10_F9
44517	cg25551262	-1.3559557785445e-05	MMP10_F9
44518	cg25551287	4.69832305224942e-07	MMP10_F9
44519	cg25552017	-4.12488186700487e-06	MMP10_F9
44520	cg25552018	-9.83479791560814e-06	MMP10_F9
44521	cg25552768	5.76324638512074e-07	MMP10_F9
44522	cg25552893	-9.55848086031975e-06	MMP10_F9
44523	cg25552937	-6.22432978500879e-06	MMP10_F9
44524	cg25568243	3.43001457424277e-07	MMP10_F9
44525	cg25582303	2.46946014365644e-06	MMP10_F9
44526	cg25585172	-1.65786221958117e-06	MMP10_F9
44527	cg25590392	-9.35877652721162e-07	MMP10_F9
44528	cg25590444	-1.67224604594673e-05	MMP10_F9
44529	cg25591428	-2.85249180923405e-05	MMP10_F9
44530	cg25591868	1.22871837634741e-05	MMP10_F9
44531	cg25592206	-2.39163959544615e-05	MMP10_F9
44532	cg25592215	5.22451297224646e-06	MMP10_F9
44533	cg25593075	1.37155974732361e-06	MMP10_F9
44534	cg25593159	3.88014944341199e-06	MMP10_F9
44535	cg25593194	1.02650419147849e-05	MMP10_F9
44536	cg25593380	1.76455824867703e-05	MMP10_F9
44537	cg25593510	1.92820217489311e-05	MMP10_F9
44538	cg25593531	7.3121653512093e-07	MMP10_F9
44539	cg25593625	1.57242503019739e-05	MMP10_F9
44540	cg25593631	6.64976685241391e-06	MMP10_F9
44541	cg25593794	1.2131295132735e-05	MMP10_F9
44542	cg25593916	1.61554394675559e-06	MMP10_F9
44543	cg25594040	1.44501620710965e-06	MMP10_F9
44544	cg25594636	-1.01595365053254e-06	MMP10_F9
44545	cg25594899	1.09718904641288e-06	MMP10_F9
44546	cg25594980	1.02306040366289e-06	MMP10_F9
44547	cg25595218	5.39693220856395e-07	MMP10_F9
44548	cg25595442	6.4883347898378e-06	MMP10_F9
44549	cg25595908	-4.03418314894325e-06	MMP10_F9
44550	cg25596287	1.0642356659352e-05	MMP10_F9
44551	cg25597055	-2.60915046654051e-06	MMP10_F9
44552	cg25597067	-3.03505105416674e-07	MMP10_F9
44553	cg25597115	1.40530646873954e-06	MMP10_F9
44554	cg25597117	6.53122268557338e-05	MMP10_F9
44555	cg25597580	2.60808584929728e-05	MMP10_F9
44556	cg25597894	-1.34943818518629e-06	MMP10_F9
44557	cg25598530	7.84212384455472e-07	MMP10_F9
44558	cg25598908	2.39494560426778e-06	MMP10_F9
44559	cg25599129	4.69969403122553e-06	MMP10_F9
44560	cg25599739	-4.74610776136166e-07	MMP10_F9
44561	cg25599763	4.97896707496371e-07	MMP10_F9
44562	cg25599902	-8.53857411738681e-06	MMP10_F9
44563	cg25600410	1.30188569186544e-06	MMP10_F9
44564	cg25600478	2.00363633291714e-05	MMP10_F9
44565	cg25600750	-2.72576552508067e-05	MMP10_F9
44566	cg25601136	2.47976784520012e-06	MMP10_F9
44567	cg25601229	-1.01694037314739e-06	MMP10_F9
44568	cg25601319	3.1906595555135e-06	MMP10_F9
44569	cg25601830	-5.282192752543e-06	MMP10_F9
44570	cg25602242	-6.53149849118023e-06	MMP10_F9
44571	cg25602490	-2.32619523991452e-06	MMP10_F9
44572	cg25602718	-3.22220750777397e-05	MMP10_F9
44573	cg25602756	-2.49643697734291e-06	MMP10_F9
44574	cg25603742	1.25587749514015e-05	MMP10_F9
44575	cg25603883	-7.25573420058386e-06	MMP10_F9
44576	cg25604316	2.08933340166135e-06	MMP10_F9
44577	cg25604536	3.40793221963512e-06	MMP10_F9
44578	cg25604883	2.81454228442919e-06	MMP10_F9
44579	cg25605174	1.8687590643719e-05	MMP10_F9
44580	cg25605277	-7.38646999908108e-06	MMP10_F9
44581	cg25605289	-2.65006831877069e-06	MMP10_F9
44582	cg25605307	-1.11055862013042e-05	MMP10_F9
44583	cg25605769	5.96594596031656e-06	MMP10_F9
44584	cg25605771	-1.40706411014318e-05	MMP10_F9
44585	cg25606046	-1.39219212480121e-05	MMP10_F9
44586	cg25606066	-1.47073794747571e-05	MMP10_F9
44587	cg25606097	3.12271759320491e-07	MMP10_F9
44588	cg25606842	4.82852492055832e-05	MMP10_F9
44589	cg25606969	4.16726442770047e-06	MMP10_F9
44590	cg25607239	9.95828985955649e-07	MMP10_F9
44591	cg25607397	6.36334398466483e-06	MMP10_F9
44592	cg25607920	-3.39448000590283e-05	MMP10_F9
44593	cg25607948	-4.72461478536527e-06	MMP10_F9
44594	cg25609528	5.77691328522056e-06	MMP10_F9
44595	cg25610428	-3.14530336385074e-06	MMP10_F9
44596	cg25610492	1.43501862521108e-05	MMP10_F9
44597	cg25610515	-1.03411799197529e-05	MMP10_F9
44598	cg25611443	-2.17780718808467e-05	MMP10_F9
44599	cg25611569	-2.91488798180593e-05	MMP10_F9
44600	cg25611840	1.21955356967888e-06	MMP10_F9
44601	cg25613247	-4.16223025144232e-07	MMP10_F9
44602	cg25613251	-1.55927940223098e-07	MMP10_F9
44603	cg25613262	1.52784355130436e-06	MMP10_F9
44604	cg25613600	1.04463337090337e-05	MMP10_F9
44605	cg25614726	-5.95515868921871e-06	MMP10_F9
44606	cg25614875	1.48888486871768e-05	MMP10_F9
44607	cg25614889	2.63008002491873e-05	MMP10_F9
44608	cg25615614	1.63372872565651e-05	MMP10_F9
44609	cg25616043	-6.60277082316267e-06	MMP10_F9
44610	cg25616684	-6.32113833458658e-07	MMP10_F9
44611	cg25616777	6.23127749554334e-06	MMP10_F9
44612	cg25616787	-2.61084404839726e-07	MMP10_F9
44613	cg25616829	-4.45150978744236e-06	MMP10_F9
44614	cg25617285	-4.49646578847814e-06	MMP10_F9
44615	cg25617691	2.15843190559662e-05	MMP10_F9
44616	cg25618424	-5.38443447926738e-06	MMP10_F9
44617	cg25618439	-1.59105682250913e-05	MMP10_F9
44618	cg25618916	3.04557592040225e-06	MMP10_F9
44619	cg25619287	1.98344877104685e-05	MMP10_F9
44620	cg25619461	-1.60682824537466e-05	MMP10_F9
44621	cg25619551	1.45193566156346e-06	MMP10_F9
44622	cg25621096	1.30114619599235e-05	MMP10_F9
44623	cg25621182	-3.67124551885432e-06	MMP10_F9
44624	cg25621466	1.30777103825693e-05	MMP10_F9
44625	cg25621920	-2.19358040679354e-06	MMP10_F9
44626	cg25622154	7.03345633424127e-08	MMP10_F9
44627	cg25622155	2.09360768530189e-05	MMP10_F9
44628	cg25622749	-5.62267508940536e-07	MMP10_F9
44629	cg25622855	1.04471864304439e-05	MMP10_F9
44630	cg25622928	1.08627322245228e-05	MMP10_F9
44631	cg25623035	1.35751805540865e-05	MMP10_F9
44632	cg25623271	1.76237043868796e-05	MMP10_F9
44633	cg25623347	-8.40413998015462e-07	MMP10_F9
44634	cg25623721	6.23881540352393e-07	MMP10_F9
44635	cg25623815	2.66213437879197e-06	MMP10_F9
44636	cg25624359	-1.43069192604289e-05	MMP10_F9
44637	cg25624478	-2.63271324080695e-06	MMP10_F9
44638	cg25625233	-2.62377326310132e-05	MMP10_F9
44639	cg25625296	-7.71936569296548e-06	MMP10_F9
44640	cg25625457	1.13818754929138e-05	MMP10_F9
44641	cg25625600	-8.2293536066847e-06	MMP10_F9
44642	cg25626704	2.878531692346e-07	MMP10_F9
44643	cg25626836	-1.10771010702503e-05	MMP10_F9
44644	cg25628057	-6.73734709995301e-06	MMP10_F9
44645	cg25628740	7.71196439491593e-07	MMP10_F9
44646	cg25629790	-1.54752768427515e-05	MMP10_F9
44647	cg25630265	-2.96581872113267e-06	MMP10_F9
44648	cg25630380	7.11855679205571e-06	MMP10_F9
44649	cg25632203	4.96605852862969e-06	MMP10_F9
44650	cg25637824	-7.54814322620208e-08	MMP10_F9
44651	cg25651783	6.99034980580189e-07	MMP10_F9
44652	cg25660961	2.75869146535143e-06	MMP10_F9
44653	cg25664402	5.28752798599436e-06	MMP10_F9
44654	cg25667202	4.11171316149162e-07	MMP10_F9
44655	cg25674286	-1.94391587507469e-05	MMP10_F9
44656	cg25678231	-9.78945078776362e-06	MMP10_F9
44657	cg25680829	9.35465052860905e-06	MMP10_F9
44658	cg25682936	2.96640699884195e-06	MMP10_F9
44659	cg25683069	-3.28204685888112e-07	MMP10_F9
44660	cg25683325	-6.53550545213391e-06	MMP10_F9
44661	cg25683570	1.71825768172884e-06	MMP10_F9
44662	cg25683662	-4.94047891971702e-05	MMP10_F9
44663	cg25685675	9.62442337589861e-06	MMP10_F9
44664	cg25698205	-2.87964914425469e-06	MMP10_F9
44665	cg25705508	-3.52710392400716e-05	MMP10_F9
44666	cg25705526	7.45459333484574e-06	MMP10_F9
44667	cg25706060	1.41137948458425e-06	MMP10_F9
44668	cg25706135	-5.59267670681355e-06	MMP10_F9
44669	cg25706257	-5.82285146930126e-06	MMP10_F9
44670	cg25706281	-4.64869873686383e-05	MMP10_F9
44671	cg25706342	4.46496134197387e-07	MMP10_F9
44672	cg25706373	2.63678789466293e-07	MMP10_F9
44673	cg25706447	-3.23057574731885e-05	MMP10_F9
44674	cg25706502	7.93270628556328e-06	MMP10_F9
44675	cg25706552	-1.83200302895433e-05	MMP10_F9
44676	cg25707387	2.39518593583263e-05	MMP10_F9
44677	cg25707805	1.30902947120272e-05	MMP10_F9
44678	cg25716286	9.38212441960954e-07	MMP10_F9
44679	cg25720121	-3.39069862627774e-07	MMP10_F9
44680	cg25720697	3.60032467788993e-06	MMP10_F9
44681	cg25720793	4.52770952203988e-06	MMP10_F9
44682	cg25720825	7.04621764103705e-06	MMP10_F9
44683	cg25721040	2.02394748841333e-05	MMP10_F9
44684	cg25722041	-1.06259637888568e-05	MMP10_F9
44685	cg25722073	-9.57369191873091e-06	MMP10_F9
44686	cg25722198	1.54043920842721e-07	MMP10_F9
44687	cg25722212	1.17829392672462e-06	MMP10_F9
44688	cg25722983	8.23996304135548e-06	MMP10_F9
44689	cg25723050	9.59161110624765e-08	MMP10_F9
44690	cg25723394	-4.34984956252725e-06	MMP10_F9
44691	cg25723933	5.15448960335136e-07	MMP10_F9
44692	cg25724814	3.7443568990039e-06	MMP10_F9
44693	cg25725117	5.94570071882577e-07	MMP10_F9
44694	cg25725154	-9.7960810305343e-07	MMP10_F9
44695	cg25725280	5.6246565178522e-06	MMP10_F9
44696	cg25725823	1.87714693587091e-05	MMP10_F9
44697	cg25726080	4.18052300689957e-07	MMP10_F9
44698	cg25726133	-2.2306760436533e-05	MMP10_F9
44699	cg25726135	1.68302211687806e-07	MMP10_F9
44700	cg25726269	-1.25468269945758e-06	MMP10_F9
44701	cg25726684	-1.59532909313722e-05	MMP10_F9
44702	cg25727019	-1.30242711787037e-05	MMP10_F9
44703	cg25727203	5.11824783011132e-07	MMP10_F9
44704	cg25727366	-1.62113266282894e-05	MMP10_F9
44705	cg25727477	-1.57863842961823e-05	MMP10_F9
44706	cg25727853	-1.44104508952738e-05	MMP10_F9
44707	cg25728388	-1.29232032792297e-05	MMP10_F9
44708	cg25729041	2.03144998687356e-06	MMP10_F9
44709	cg25729466	6.86331818099858e-06	MMP10_F9
44710	cg25729560	-7.5775089506057e-06	MMP10_F9
44711	cg25729585	-6.50326771792545e-07	MMP10_F9
44712	cg25729692	-1.92469660436751e-05	MMP10_F9
44713	cg25729922	3.31401198276847e-07	MMP10_F9
44714	cg25730298	2.94657270229687e-06	MMP10_F9
44715	cg25730356	-5.71332349331333e-07	MMP10_F9
44716	cg25730577	-5.32924914048776e-07	MMP10_F9
44717	cg25730685	-4.22475920957762e-07	MMP10_F9
44718	cg25731359	1.6452617508496e-05	MMP10_F9
44719	cg25731959	-6.80701329182145e-06	MMP10_F9
44720	cg25732104	5.99863372762419e-06	MMP10_F9
44721	cg25732282	8.262520481236e-07	MMP10_F9
44722	cg25732687	-7.04447942007993e-07	MMP10_F9
44723	cg25733599	1.92369673489503e-06	MMP10_F9
44724	cg25734421	-5.36761437829057e-06	MMP10_F9
44725	cg25734842	-1.44923829724613e-05	MMP10_F9
44726	cg25736348	-1.10232948943771e-05	MMP10_F9
44727	cg25736663	-6.03442553118153e-06	MMP10_F9
44728	cg25737215	-7.49114327938354e-06	MMP10_F9
44729	cg25737788	-3.18570011323783e-06	MMP10_F9
44730	cg25738037	1.15260892857633e-05	MMP10_F9
44731	cg25738279	1.43555353128538e-05	MMP10_F9
44732	cg25738714	2.67325934754765e-06	MMP10_F9
44733	cg25739016	-3.17600153858892e-05	MMP10_F9
44734	cg25741118	2.3350483380284e-06	MMP10_F9
44735	cg25741192	4.44453787301046e-07	MMP10_F9
44736	cg25741340	2.78855300010662e-05	MMP10_F9
44737	cg25741609	-2.0014619764168e-05	MMP10_F9
44738	cg25741646	1.99354064796522e-07	MMP10_F9
44739	cg25741794	1.00757278218852e-07	MMP10_F9
44740	cg25741879	-1.1495244923671e-06	MMP10_F9
44741	cg25742246	5.69575203896479e-06	MMP10_F9
44742	cg25742326	9.43469930044837e-06	MMP10_F9
44743	cg25742403	-6.04685014283291e-06	MMP10_F9
44744	cg25742464	8.3909078449966e-06	MMP10_F9
44745	cg25743043	1.02957163512445e-06	MMP10_F9
44746	cg25743622	7.32747159453194e-05	MMP10_F9
44747	cg25744181	2.59978048590697e-06	MMP10_F9
44748	cg25744552	-2.54155564710932e-05	MMP10_F9
44749	cg25744905	-6.28003070179195e-07	MMP10_F9
44750	cg25745135	2.06519554127174e-07	MMP10_F9
44751	cg25745244	2.10361427293216e-06	MMP10_F9
44752	cg25745642	-1.21866214966053e-06	MMP10_F9
44753	cg25745713	2.89415511096854e-07	MMP10_F9
44754	cg25745746	1.0447797874554e-05	MMP10_F9
44755	cg25745861	9.93462075903153e-06	MMP10_F9
44756	cg25746134	-1.23934526570611e-06	MMP10_F9
44757	cg25746387	-2.14694970780028e-05	MMP10_F9
44758	cg25746764	2.24843378177137e-07	MMP10_F9
44759	cg25746903	-8.21902537351552e-08	MMP10_F9
44760	cg25747484	-5.19092404322794e-07	MMP10_F9
44761	cg25747670	-1.35288547414153e-06	MMP10_F9
44762	cg25748647	3.51876107212206e-06	MMP10_F9
44763	cg25753915	-9.06136969054661e-07	MMP10_F9
44764	cg25754252	-2.9432938686613e-07	MMP10_F9
44765	cg25754958	-2.58524913620457e-05	MMP10_F9
44766	cg25755191	-2.34598564602401e-06	MMP10_F9
44767	cg25755283	3.67185396931455e-06	MMP10_F9
44768	cg25755573	4.59578152050475e-06	MMP10_F9
44769	cg25755575	1.93114467676555e-06	MMP10_F9
44770	cg25755804	-2.00235997962948e-05	MMP10_F9
44771	cg25755851	6.57239080373136e-06	MMP10_F9
44772	cg25755892	3.14372758859724e-05	MMP10_F9
44773	cg25755905	1.33241672515448e-05	MMP10_F9
44774	cg25756066	2.35015535086896e-07	MMP10_F9
44775	cg25756617	4.54993311975038e-07	MMP10_F9
44776	cg25757115	-1.01489654581574e-05	MMP10_F9
44777	cg25757224	2.99378979210946e-06	MMP10_F9
44778	cg25758134	7.7668135562521e-07	MMP10_F9
44779	cg25758167	-6.44650428006694e-06	MMP10_F9
44780	cg25758394	-1.27411283952111e-05	MMP10_F9
44781	cg25759457	1.81522738394135e-06	MMP10_F9
44782	cg25759916	-1.12429600629766e-06	MMP10_F9
44783	cg25760416	1.76890146714084e-07	MMP10_F9
44784	cg25761793	1.35068456256929e-07	MMP10_F9
44785	cg25762068	-1.41709868424461e-07	MMP10_F9
44786	cg25762078	-9.47240395399059e-06	MMP10_F9
44787	cg25762395	-2.69880626588857e-07	MMP10_F9
44788	cg25762679	1.77056773173381e-05	MMP10_F9
44789	cg25762744	-4.28461498932076e-07	MMP10_F9
44790	cg25763212	-6.20454895215149e-06	MMP10_F9
44791	cg25763306	1.53052472045679e-05	MMP10_F9
44792	cg25763716	-4.89803656700397e-05	MMP10_F9
44793	cg25764120	1.5646129264293e-05	MMP10_F9
44794	cg25764137	1.68753229151302e-06	MMP10_F9
44795	cg25764623	8.01132144701509e-06	MMP10_F9
44796	cg25764695	-7.58778451216571e-06	MMP10_F9
44797	cg25764899	-9.51674947850449e-08	MMP10_F9
44798	cg25765104	1.15606942248724e-06	MMP10_F9
44799	cg25765192	8.09817286611119e-06	MMP10_F9
44800	cg25766537	6.81892613876416e-07	MMP10_F9
44801	cg25767112	1.12195623838168e-06	MMP10_F9
44802	cg25767870	-4.56823308430904e-05	MMP10_F9
44803	cg25767896	1.81522673394752e-06	MMP10_F9
44804	cg25767906	-1.4000473369469e-06	MMP10_F9
44805	cg25768250	-1.68158663602518e-06	MMP10_F9
44806	cg25768273	-2.22472879545003e-05	MMP10_F9
44807	cg25768673	-3.00877439816734e-06	MMP10_F9
44808	cg25769417	2.77005830160167e-07	MMP10_F9
44809	cg25769732	-2.60579275384878e-05	MMP10_F9
44810	cg25769755	7.49726399696115e-08	MMP10_F9
44811	cg25770267	-2.67215551204983e-05	MMP10_F9
44812	cg25770995	4.7471419780611e-06	MMP10_F9
44813	cg25771140	3.12455976144628e-07	MMP10_F9
44814	cg25771271	-3.44780981073428e-06	MMP10_F9
44815	cg25771854	-6.22102038432758e-05	MMP10_F9
44816	cg25771897	2.05895173074658e-06	MMP10_F9
44817	cg25772076	1.37462871303709e-05	MMP10_F9
44818	cg25772143	-1.36909672236771e-05	MMP10_F9
44819	cg25772221	1.06797415783158e-06	MMP10_F9
44820	cg25772341	5.70033337068395e-06	MMP10_F9
44821	cg25772827	-2.11884372038254e-07	MMP10_F9
44822	cg25773199	-1.1396485212019e-05	MMP10_F9
44823	cg25773262	5.41362202040499e-06	MMP10_F9
44824	cg25773695	5.59545394876793e-05	MMP10_F9
44825	cg25774098	8.52176150555243e-07	MMP10_F9
44826	cg25774148	-1.06291443897127e-06	MMP10_F9
44827	cg25775721	-4.72984031999726e-07	MMP10_F9
44828	cg25775742	-2.54452285639591e-06	MMP10_F9
44829	cg25778166	8.80835242872811e-07	MMP10_F9
44830	cg25783497	2.7881058144154e-06	MMP10_F9
44831	cg25785281	2.12155666087208e-06	MMP10_F9
44832	cg25792990	1.0673214807641e-05	MMP10_F9
44833	cg25794766	-1.23490640259825e-05	MMP10_F9
44834	cg25806492	6.01983301110455e-07	MMP10_F9
44835	cg25812776	4.0396221808554e-06	MMP10_F9
44836	cg25816468	2.80259013020019e-06	MMP10_F9
44837	cg25817752	4.63725373016934e-06	MMP10_F9
44838	cg25819275	-1.55388639571578e-05	MMP10_F9
44839	cg25820693	5.31506504107003e-06	MMP10_F9
44840	cg25820858	4.43059938671839e-06	MMP10_F9
44841	cg25821168	-6.05165287791863e-06	MMP10_F9
44842	cg25822552	-1.06677655810193e-07	MMP10_F9
44843	cg25827112	1.98569965802366e-06	MMP10_F9
44844	cg25827666	1.46199878837687e-05	MMP10_F9
44845	cg25832598	-4.7358467679693e-07	MMP10_F9
44846	cg25837719	7.95496794263266e-06	MMP10_F9
44847	cg25837803	5.94112730052855e-07	MMP10_F9
44848	cg25838465	-3.99823781127391e-05	MMP10_F9
44849	cg25838590	-1.01786705867114e-05	MMP10_F9
44850	cg25838968	2.19132267761664e-05	MMP10_F9
44851	cg25838979	-6.36640470199893e-06	MMP10_F9
44852	cg25839439	-9.54542234550186e-06	MMP10_F9
44853	cg25839663	5.71255630761347e-06	MMP10_F9
44854	cg25839687	-3.75440083000677e-07	MMP10_F9
44855	cg25839724	-4.10842241496219e-06	MMP10_F9
44856	cg25839727	5.30580789965199e-06	MMP10_F9
44857	cg25839807	5.02679128349091e-05	MMP10_F9
44858	cg25840094	2.12773355266353e-05	MMP10_F9
44859	cg25840576	1.59384187401934e-05	MMP10_F9
44860	cg25841161	1.00079108777692e-06	MMP10_F9
44861	cg25841309	-1.82593661705586e-05	MMP10_F9
44862	cg25841477	1.38773795622268e-05	MMP10_F9
44863	cg25841634	-3.39974409985988e-08	MMP10_F9
44864	cg25842470	6.06883063161043e-06	MMP10_F9
44865	cg25842896	-2.17209037105052e-07	MMP10_F9
44866	cg25843580	1.72006482537021e-06	MMP10_F9
44867	cg25844162	-8.00694786701086e-08	MMP10_F9
44868	cg25844211	4.86001748573147e-07	MMP10_F9
44869	cg25844216	-5.16606555444881e-05	MMP10_F9
44870	cg25844639	5.73954874057227e-08	MMP10_F9
44871	cg25845331	5.79694633087989e-06	MMP10_F9
44872	cg25845431	2.41507172707669e-07	MMP10_F9
44873	cg25845463	3.76241730939013e-05	MMP10_F9
44874	cg25846022	-4.86672436670159e-06	MMP10_F9
44875	cg25847024	1.13687662861236e-05	MMP10_F9
44876	cg25847484	-6.68620093688783e-07	MMP10_F9
44877	cg25847506	6.59913123674855e-06	MMP10_F9
44878	cg25848076	1.698749767476e-05	MMP10_F9
44879	cg25848158	5.10063356201555e-06	MMP10_F9
44880	cg25848557	-4.0735067697151e-08	MMP10_F9
44881	cg25848827	-1.46365420715857e-05	MMP10_F9
44882	cg25849029	1.01137837090608e-05	MMP10_F9
44883	cg25849086	-9.64596776479666e-07	MMP10_F9
44884	cg25849281	6.85549204178088e-05	MMP10_F9
44885	cg25849876	6.96245767320393e-07	MMP10_F9
44886	cg25850629	-1.20895745519126e-05	MMP10_F9
44887	cg25850845	-1.22288911054098e-05	MMP10_F9
44888	cg25851313	-1.85502608816094e-05	MMP10_F9
44889	cg25851425	-1.23810017457631e-06	MMP10_F9
44890	cg25851745	4.32225077938458e-07	MMP10_F9
44891	cg25851789	4.82113545922701e-06	MMP10_F9
44892	cg25851842	6.54072464933702e-07	MMP10_F9
44893	cg25851984	3.38340980735752e-07	MMP10_F9
44894	cg25852273	1.91259312486369e-07	MMP10_F9
44895	cg25853020	2.65792051642392e-06	MMP10_F9
44896	cg25856811	1.19772601278029e-05	MMP10_F9
44897	cg25862444	-1.51636257942947e-07	MMP10_F9
44898	cg25870263	2.36233702006092e-06	MMP10_F9
44899	cg25874119	3.00924071728899e-06	MMP10_F9
44900	cg25875824	1.20407778555035e-06	MMP10_F9
44901	cg25875953	-1.35850380398814e-05	MMP10_F9
44902	cg25876319	-6.04560587760882e-06	MMP10_F9
44903	cg25876608	2.65978271508246e-07	MMP10_F9
44904	cg25876656	8.56872079366133e-06	MMP10_F9
44905	cg25877054	9.01354303071574e-07	MMP10_F9
44906	cg25878744	1.18041568473213e-06	MMP10_F9
44907	cg25879102	-9.16210303442789e-07	MMP10_F9
44908	cg25879832	2.49961346310326e-06	MMP10_F9
44909	cg25880211	4.91896634158976e-06	MMP10_F9
44910	cg25880242	-6.70541832921871e-06	MMP10_F9
44911	cg25880288	1.06656352974674e-06	MMP10_F9
44912	cg25880365	4.73685284360411e-06	MMP10_F9
44913	cg25880537	-1.58254463565138e-05	MMP10_F9
44914	cg25880573	-1.01715196250685e-05	MMP10_F9
44915	cg25880954	1.06202553773624e-05	MMP10_F9
44916	cg25881383	-1.13931506857916e-05	MMP10_F9
44917	cg25881553	-5.60348404901803e-06	MMP10_F9
44918	cg25881723	-1.13111705860031e-06	MMP10_F9
44919	cg25881792	4.272933239761e-06	MMP10_F9
44920	cg25882256	-3.12684750463221e-05	MMP10_F9
44921	cg25882380	1.68201138507082e-05	MMP10_F9
44922	cg25882709	-6.79912664305049e-07	MMP10_F9
44923	cg25882721	-1.93766789807454e-06	MMP10_F9
44924	cg25883402	2.41252105320512e-06	MMP10_F9
44925	cg25885108	1.08336204059764e-06	MMP10_F9
44926	cg25893275	2.4096593243312e-06	MMP10_F9
44927	cg25893831	-1.20240434557263e-06	MMP10_F9
44928	cg25893869	1.9797427787025e-06	MMP10_F9
44929	cg25894045	6.80318530884392e-07	MMP10_F9
44930	cg25894839	-7.11621962921208e-07	MMP10_F9
44931	cg25908635	-1.3667659374382e-06	MMP10_F9
44932	cg25912717	-3.83224818735526e-06	MMP10_F9
44933	cg25916796	2.20095706020724e-06	MMP10_F9
44934	cg25918716	2.31140705594396e-06	MMP10_F9
44935	cg25919221	4.92201593815042e-05	MMP10_F9
44936	cg25921910	9.72031647710656e-06	MMP10_F9
44937	cg25923018	1.25233600216945e-06	MMP10_F9
44938	cg25929421	1.24528695258928e-06	MMP10_F9
44939	cg25932378	5.27349669143698e-06	MMP10_F9
44940	cg25938569	-1.39365215678923e-05	MMP10_F9
44941	cg25939380	5.3575407015704e-06	MMP10_F9
44942	cg25939543	6.82752613084456e-06	MMP10_F9
44943	cg25939728	-1.60067656263248e-06	MMP10_F9
44944	cg25939869	-5.38820222712845e-06	MMP10_F9
44945	cg25940008	-5.69530120743248e-06	MMP10_F9
44946	cg25940202	-1.40015440328962e-05	MMP10_F9
44947	cg25940485	1.36702837095625e-05	MMP10_F9
44948	cg25940513	-1.33890431792338e-05	MMP10_F9
44949	cg25940557	7.15178956482197e-07	MMP10_F9
44950	cg25940606	3.19514381181137e-05	MMP10_F9
44951	cg25940827	5.02034627086023e-06	MMP10_F9
44952	cg25942940	1.27098300240292e-05	MMP10_F9
44953	cg25946374	5.92335728094803e-06	MMP10_F9
44954	cg25947945	-1.53168728326793e-05	MMP10_F9
44955	cg25953727	3.03301325709284e-06	MMP10_F9
44956	cg25955816	1.69608091214086e-05	MMP10_F9
44957	cg25955969	2.19590422077251e-06	MMP10_F9
44958	cg25957967	-1.18218365642086e-07	MMP10_F9
44959	cg25969768	-1.65937478433463e-05	MMP10_F9
44960	cg25969802	-9.93276332771809e-06	MMP10_F9
44961	cg25969983	-5.87007567517802e-07	MMP10_F9
44962	cg25970082	2.28348312915014e-06	MMP10_F9
44963	cg25970120	-7.99307392256178e-06	MMP10_F9
44964	cg25970363	2.84528166448186e-05	MMP10_F9
44965	cg25970533	8.31127813003382e-07	MMP10_F9
44966	cg25971649	1.74931114480803e-05	MMP10_F9
44967	cg25972499	3.57224966222452e-07	MMP10_F9
44968	cg25972526	6.27433878138159e-06	MMP10_F9
44969	cg25973092	1.11673619850847e-06	MMP10_F9
44970	cg25973293	-3.23328712745859e-06	MMP10_F9
44971	cg25973374	2.11723168313942e-06	MMP10_F9
44972	cg25973580	1.1100736477074e-05	MMP10_F9
44973	cg25974355	8.2433161405334e-06	MMP10_F9
44974	cg25974448	-5.94781014383774e-06	MMP10_F9
44975	cg25974484	-1.67583838563464e-05	MMP10_F9
44976	cg25974897	-1.09635002199636e-06	MMP10_F9
44977	cg25974901	3.09723642649954e-05	MMP10_F9
44978	cg25974903	9.5087504134742e-07	MMP10_F9
44979	cg25975165	-1.07581613368101e-06	MMP10_F9
44980	cg25975365	-4.78210556900536e-06	MMP10_F9
44981	cg25975621	1.67763069136108e-06	MMP10_F9
44982	cg25975626	2.20490030668174e-06	MMP10_F9
44983	cg25976094	1.71478054612141e-06	MMP10_F9
44984	cg25976434	7.21394173591015e-06	MMP10_F9
44985	cg25976453	1.25259044716573e-05	MMP10_F9
44986	cg25977026	-4.92406591409916e-06	MMP10_F9
44987	cg25977304	4.34648461211977e-08	MMP10_F9
44988	cg25977504	-2.99614478628454e-05	MMP10_F9
44989	cg25977900	-5.67663043993692e-06	MMP10_F9
44990	cg25977938	-7.40109386380849e-06	MMP10_F9
44991	cg25978011	-4.7691058782e-06	MMP10_F9
44992	cg25978218	-3.67790568441365e-05	MMP10_F9
44993	cg25978327	-6.7822811587518e-06	MMP10_F9
44994	cg25979244	-1.44192801589667e-06	MMP10_F9
44995	cg25979543	1.61058927501726e-06	MMP10_F9
44996	cg25979559	-1.18420130990107e-05	MMP10_F9
44997	cg25979624	2.0572375893934e-06	MMP10_F9
44998	cg25980388	6.45960366951136e-08	MMP10_F9
44999	cg25980637	1.05231436667642e-05	MMP10_F9
45000	cg25993158	1.51472293266138e-05	MMP10_F9
45001	cg25994883	9.68364540577952e-07	MMP10_F9
45002	cg25995460	-1.69499773940153e-06	MMP10_F9
45003	cg26000460	-1.01432300966699e-05	MMP10_F9
45004	cg26000536	-2.39332630530001e-05	MMP10_F9
45005	cg26000554	-7.82723663276848e-07	MMP10_F9
45006	cg26001030	1.81422887038041e-06	MMP10_F9
45007	cg26001750	3.20570403211021e-06	MMP10_F9
45008	cg26002253	1.35745400965285e-07	MMP10_F9
45009	cg26003814	5.54657174689941e-06	MMP10_F9
45010	cg26003818	-2.14097740512619e-07	MMP10_F9
45011	cg26003933	5.08900431369626e-07	MMP10_F9
45012	cg26003967	-5.26461657837123e-06	MMP10_F9
45013	cg26004086	-2.00111268429435e-05	MMP10_F9
45014	cg26004203	-5.79028703676676e-06	MMP10_F9
45015	cg26004771	-1.06640764280068e-05	MMP10_F9
45016	cg26005232	3.16282768931858e-05	MMP10_F9
45017	cg26006672	-1.19835964915493e-05	MMP10_F9
45018	cg26007659	1.75694380152703e-06	MMP10_F9
45019	cg26007664	4.60422672423576e-06	MMP10_F9
45020	cg26007962	-2.05817437048988e-05	MMP10_F9
45021	cg26008365	-3.09215264776475e-05	MMP10_F9
45022	cg26008369	-1.21984900838175e-05	MMP10_F9
45023	cg26008469	9.12881712310863e-07	MMP10_F9
45024	cg26008650	6.69924741047797e-06	MMP10_F9
45025	cg26008841	-3.03200836582566e-06	MMP10_F9
45026	cg26009245	4.86784293937893e-07	MMP10_F9
45027	cg26009555	3.79747102117614e-06	MMP10_F9
45028	cg26009832	-1.87119712980335e-05	MMP10_F9
45029	cg26009944	-1.37381812348854e-05	MMP10_F9
45030	cg26010028	-2.77504781915041e-06	MMP10_F9
45031	cg26010095	8.73704438161619e-07	MMP10_F9
45032	cg26010099	-6.44023352875001e-06	MMP10_F9
45033	cg26010182	-4.32381429559966e-05	MMP10_F9
45034	cg26010562	1.18294905132117e-06	MMP10_F9
45035	cg26010711	-4.47822365008941e-06	MMP10_F9
45036	cg26011014	4.33063250113044e-07	MMP10_F9
45037	cg26011156	2.36737591922224e-06	MMP10_F9
45038	cg26011188	3.82135748810736e-06	MMP10_F9
45039	cg26011199	2.34671545157231e-08	MMP10_F9
45040	cg26011615	-1.66095172017466e-05	MMP10_F9
45041	cg26011771	-1.27684679328422e-07	MMP10_F9
45042	cg26012608	2.11294883583849e-06	MMP10_F9
45043	cg26012941	-1.45766685586439e-06	MMP10_F9
45044	cg26013028	-1.59257948286944e-05	MMP10_F9
45045	cg26013046	5.71367512223289e-07	MMP10_F9
45046	cg26013235	-1.35357039419194e-06	MMP10_F9
45047	cg26013412	6.69531704597765e-06	MMP10_F9
45048	cg26013553	1.08993088821253e-06	MMP10_F9
45049	cg26013992	1.25175683379341e-05	MMP10_F9
45050	cg26014017	8.45604457871249e-07	MMP10_F9
45051	cg26014409	3.99878174251514e-05	MMP10_F9
45052	cg26014413	1.67933335866505e-06	MMP10_F9
45053	cg26014884	-1.2166548831996e-05	MMP10_F9
45054	cg26015133	7.66570723527873e-06	MMP10_F9
45055	cg26015176	-1.02302073873201e-07	MMP10_F9
45056	cg26015416	3.53194297566368e-05	MMP10_F9
45057	cg26015888	2.15128071671138e-06	MMP10_F9
45058	cg26016074	-6.53097082775696e-06	MMP10_F9
45059	cg26016210	2.65544402613368e-06	MMP10_F9
45060	cg26017484	-2.07048224244734e-05	MMP10_F9
45061	cg26017709	4.96908725529309e-07	MMP10_F9
45062	cg26017874	-2.01246666536352e-06	MMP10_F9
45063	cg26017915	-8.55572946564126e-06	MMP10_F9
45064	cg26017930	2.69226921103225e-06	MMP10_F9
45065	cg26018382	1.0530664055773e-05	MMP10_F9
45066	cg26018544	7.31573807244123e-06	MMP10_F9
45067	cg26018965	-8.05299268434418e-07	MMP10_F9
45068	cg26019498	-5.3476648162215e-06	MMP10_F9
45069	cg26020161	6.1963259902508e-06	MMP10_F9
45070	cg26020585	3.03160310515674e-06	MMP10_F9
45071	cg26020826	1.24480001226893e-05	MMP10_F9
45072	cg26020878	-3.08367888372967e-05	MMP10_F9
45073	cg26020982	-2.59596011085223e-07	MMP10_F9
45074	cg26021706	-2.43305468041181e-05	MMP10_F9
45075	cg26021810	1.92014478751503e-05	MMP10_F9
45076	cg26022183	6.63659782735249e-07	MMP10_F9
45077	cg26022242	1.24202837670966e-06	MMP10_F9
45078	cg26022257	8.79830042544922e-06	MMP10_F9
45079	cg26022389	-1.48134953535562e-05	MMP10_F9
45080	cg26022577	5.25317047246879e-07	MMP10_F9
45081	cg26022684	-8.88239204569102e-06	MMP10_F9
45082	cg26022992	1.04559045579712e-06	MMP10_F9
45083	cg26023051	8.78422197372487e-07	MMP10_F9
45084	cg26023751	1.51099155757003e-06	MMP10_F9
45085	cg26024624	-1.34127833389744e-06	MMP10_F9
45086	cg26024851	-4.6137897580617e-06	MMP10_F9
45087	cg26024880	-2.59516411443442e-05	MMP10_F9
45088	cg26025068	-1.10010361796758e-05	MMP10_F9
45089	cg26025580	-1.08799953917966e-07	MMP10_F9
45090	cg26026567	4.93130016783188e-06	MMP10_F9
45091	cg26026598	-5.77760773219184e-06	MMP10_F9
45092	cg26026748	8.0228386538573e-06	MMP10_F9
45093	cg26026951	-1.46488309059209e-05	MMP10_F9
45094	cg26027669	4.03281006862376e-06	MMP10_F9
45095	cg26027690	4.28075310832953e-06	MMP10_F9
45096	cg26027853	5.72245237337067e-06	MMP10_F9
45097	cg26028440	-1.31287782011767e-05	MMP10_F9
45098	cg26029221	1.7405960792002e-05	MMP10_F9
45099	cg26029682	8.53165129890412e-07	MMP10_F9
45100	cg26029744	6.78724730983637e-07	MMP10_F9
45101	cg26030470	3.98267651933234e-06	MMP10_F9
45102	cg26030610	-6.98089556305163e-07	MMP10_F9
45103	cg26031742	-2.31556587886862e-05	MMP10_F9
45104	cg26031954	-1.2867761671927e-05	MMP10_F9
45105	cg26031982	-2.3075816933016e-05	MMP10_F9
45106	cg26032238	4.99258427586524e-06	MMP10_F9
45107	cg26032244	2.01969921804254e-05	MMP10_F9
45108	cg26032419	8.87354987103189e-06	MMP10_F9
45109	cg26032489	5.74272896360235e-06	MMP10_F9
45110	cg26033504	-5.16841837381505e-05	MMP10_F9
45111	cg26033908	6.73066375537609e-06	MMP10_F9
45112	cg26034145	-1.94033221156029e-05	MMP10_F9
45113	cg26034147	5.09392191832018e-06	MMP10_F9
45114	cg26034375	2.60618627620859e-06	MMP10_F9
45115	cg26034531	9.59584899772438e-06	MMP10_F9
45116	cg26034538	-1.98115458808072e-05	MMP10_F9
45117	cg26035071	4.46507348948018e-05	MMP10_F9
45118	cg26035323	1.14853294982729e-06	MMP10_F9
45119	cg26035542	9.06707359661575e-05	MMP10_F9
45120	cg26035817	-8.85354184547852e-06	MMP10_F9
45121	cg26035915	-3.44095410596196e-06	MMP10_F9
45122	cg26036018	1.11183773110131e-06	MMP10_F9
45123	cg26036067	1.66620651230896e-06	MMP10_F9
45124	cg26036199	-4.17250882037384e-07	MMP10_F9
45125	cg26036288	-2.18908665767075e-05	MMP10_F9
45126	cg26036626	9.44015361614251e-06	MMP10_F9
45127	cg26036678	-2.78316403005706e-05	MMP10_F9
45128	cg26037170	-1.06384226949482e-06	MMP10_F9
45129	cg26037239	2.52650439615091e-05	MMP10_F9
45130	cg26037686	8.43646542120871e-07	MMP10_F9
45131	cg26037917	2.16226835874839e-06	MMP10_F9
45132	cg26038582	-2.62839246094323e-05	MMP10_F9
45133	cg26038649	1.50741132804178e-05	MMP10_F9
45134	cg26039092	-3.260845748636e-07	MMP10_F9
45135	cg26039298	2.06098958586748e-05	MMP10_F9
45136	cg26039424	2.68706532797031e-07	MMP10_F9
45137	cg26039954	-7.84338612558662e-06	MMP10_F9
45138	cg26040075	4.31853842822737e-05	MMP10_F9
45139	cg26040332	5.78839456426062e-07	MMP10_F9
45140	cg26040761	9.5263207927835e-06	MMP10_F9
45141	cg26042300	-1.87381251750618e-05	MMP10_F9
45142	cg26042514	-1.4658305313067e-06	MMP10_F9
45143	cg26043322	1.01777417006122e-05	MMP10_F9
45144	cg26043391	-8.92571932847902e-07	MMP10_F9
45145	cg26043521	-5.34791659081895e-07	MMP10_F9
45146	cg26044038	8.92099988989364e-07	MMP10_F9
45147	cg26044128	-4.22637075271642e-06	MMP10_F9
45148	cg26044223	-8.34536441012359e-06	MMP10_F9
45149	cg26044340	-1.76077003248467e-06	MMP10_F9
45150	cg26044566	-3.43169588459955e-06	MMP10_F9
45151	cg26045080	1.69454716379746e-05	MMP10_F9
45152	cg26045205	8.37958432249223e-06	MMP10_F9
45153	cg26045220	2.45678114288132e-06	MMP10_F9
45154	cg26047066	2.71973687776288e-06	MMP10_F9
45155	cg26047345	1.89323951573049e-06	MMP10_F9
45156	cg26047355	8.42197765891091e-06	MMP10_F9
45157	cg26047440	9.52772608510943e-06	MMP10_F9
45158	cg26048025	-2.85418363718901e-05	MMP10_F9
45159	cg26048448	2.47135495475151e-05	MMP10_F9
45160	cg26048630	4.29581474674789e-07	MMP10_F9
45161	cg26049187	1.96372787335505e-05	MMP10_F9
45162	cg26049379	3.23283364009613e-06	MMP10_F9
45163	cg26049527	6.43520410714554e-06	MMP10_F9
45164	cg26050004	2.06255943998004e-06	MMP10_F9
45165	cg26050734	6.76833456994763e-06	MMP10_F9
45166	cg26050864	-1.01359133762668e-05	MMP10_F9
45167	cg26051619	-1.96135043915255e-05	MMP10_F9
45168	cg26051750	7.90422789217905e-06	MMP10_F9
45169	cg26052357	1.57316933915449e-05	MMP10_F9
45170	cg26052730	-6.49424038004413e-06	MMP10_F9
45171	cg26052885	6.63374119205246e-06	MMP10_F9
45172	cg26053526	-3.62683979215158e-06	MMP10_F9
45173	cg26053881	4.78536034481001e-06	MMP10_F9
45174	cg26054395	8.48486949580982e-08	MMP10_F9
45175	cg26054764	1.82218386241935e-05	MMP10_F9
45176	cg26055420	4.66517104839248e-07	MMP10_F9
45177	cg26055522	3.5046676383969e-07	MMP10_F9
45178	cg26055812	1.21335798776809e-05	MMP10_F9
45179	cg26055950	2.38712623343958e-06	MMP10_F9
45180	cg26056166	6.5962878210646e-07	MMP10_F9
45181	cg26056577	3.77490695987308e-05	MMP10_F9
45182	cg26057616	1.75605678660484e-05	MMP10_F9
45183	cg26057754	-4.30829415898338e-07	MMP10_F9
45184	cg26057971	-2.12344494795263e-06	MMP10_F9
45185	cg26058265	8.14637903614027e-07	MMP10_F9
45186	cg26058502	-1.43803542853261e-05	MMP10_F9
45187	cg26058965	1.62897238099677e-05	MMP10_F9
45188	cg26058971	-4.97132081288623e-06	MMP10_F9
45189	cg26059078	1.45584744229418e-06	MMP10_F9
45190	cg26059632	1.82475072759235e-05	MMP10_F9
45191	cg26059839	-1.60588001567142e-05	MMP10_F9
45192	cg26059919	2.74522025523944e-06	MMP10_F9
45193	cg26060003	-3.33464653335476e-05	MMP10_F9
45194	cg26060536	1.09831069532112e-06	MMP10_F9
45195	cg26060667	-2.80406370888392e-05	MMP10_F9
45196	cg26063625	-3.74874987900637e-05	MMP10_F9
45197	cg26063862	-1.53550668970662e-07	MMP10_F9
45198	cg26063904	-9.65090330770133e-06	MMP10_F9
45199	cg26064481	-2.4697898426394e-05	MMP10_F9
45200	cg26064535	4.20047556798594e-05	MMP10_F9
45201	cg26064634	2.64637100259375e-06	MMP10_F9
45202	cg26064794	-3.24606617572065e-05	MMP10_F9
45203	cg26065580	2.11387470489064e-06	MMP10_F9
45204	cg26065836	-1.86519502201509e-05	MMP10_F9
45205	cg26065909	-2.2977721433133e-06	MMP10_F9
45206	cg26065919	1.61589625278396e-06	MMP10_F9
45207	cg26066912	-4.96570036982389e-06	MMP10_F9
45208	cg26067203	-1.77717807895316e-06	MMP10_F9
45209	cg26068180	1.20760601593037e-05	MMP10_F9
45210	cg26068551	2.06761865279674e-06	MMP10_F9
45211	cg26068654	-9.08651336675526e-06	MMP10_F9
45212	cg26070020	-5.41584119796236e-06	MMP10_F9
45213	cg26070099	-1.67917012220955e-05	MMP10_F9
45214	cg26070379	6.4829570071288e-06	MMP10_F9
45215	cg26070757	-2.49387680143418e-06	MMP10_F9
45216	cg26070889	1.77412130291421e-06	MMP10_F9
45217	cg26071016	6.23216230082268e-06	MMP10_F9
45218	cg26072058	-1.77037900483873e-06	MMP10_F9
45219	cg26072254	1.23988844569392e-05	MMP10_F9
45220	cg26072906	5.50422550461112e-06	MMP10_F9
45221	cg26073060	-5.37893577963672e-06	MMP10_F9
45222	cg26073865	-1.22050901590923e-05	MMP10_F9
45223	cg26073933	6.70077398577852e-06	MMP10_F9
45224	cg26074140	2.05919719904159e-06	MMP10_F9
45225	cg26079320	-2.01626992645999e-05	MMP10_F9
45226	cg26082797	7.13618579127574e-06	MMP10_F9
45227	cg26087862	7.35636619407446e-06	MMP10_F9
45228	cg26091119	1.53299012122333e-06	MMP10_F9
45229	cg26091510	2.8129325673101e-06	MMP10_F9
45230	cg26093148	-4.65816251317154e-06	MMP10_F9
45231	cg26093687	-9.88383223385425e-06	MMP10_F9
45232	cg26098401	9.43306018693171e-06	MMP10_F9
45233	cg26100099	-2.07941248509626e-06	MMP10_F9
45234	cg26100711	9.96898012783402e-07	MMP10_F9
45235	cg26104073	-2.24005916020626e-05	MMP10_F9
45236	cg26104196	-1.29765840530277e-05	MMP10_F9
45237	cg26104752	5.33960345993361e-06	MMP10_F9
45238	cg26104816	5.60653124311292e-07	MMP10_F9
45239	cg26105278	4.26649095180913e-06	MMP10_F9
45240	cg26105280	1.99247321404574e-08	MMP10_F9
45241	cg26105283	3.05050550237796e-05	MMP10_F9
45242	cg26105310	8.96204636531694e-07	MMP10_F9
45243	cg26105649	-9.47903844445785e-06	MMP10_F9
45244	cg26105956	-4.26961966712101e-05	MMP10_F9
45245	cg26106034	2.59488877399198e-06	MMP10_F9
45246	cg26106304	2.20715592342979e-08	MMP10_F9
45247	cg26106720	3.51009424880525e-07	MMP10_F9
45248	cg26107033	9.43693662197724e-06	MMP10_F9
45249	cg26107476	-3.657758604855e-05	MMP10_F9
45250	cg26107850	-1.16517213955403e-08	MMP10_F9
45251	cg26108121	8.68247693102311e-07	MMP10_F9
45252	cg26108329	-4.26207209634756e-05	MMP10_F9
45253	cg26108416	2.77339355945059e-05	MMP10_F9
45254	cg26108719	-5.33180955342325e-06	MMP10_F9
45255	cg26108836	-3.4950163805858e-06	MMP10_F9
45256	cg26109009	1.82503655156883e-06	MMP10_F9
45257	cg26109154	2.77956135893359e-06	MMP10_F9
45258	cg26110064	-1.80533426608995e-05	MMP10_F9
45259	cg26110130	-1.04652354789234e-05	MMP10_F9
45260	cg26110733	-2.97517268437267e-07	MMP10_F9
45261	cg26110834	-1.72527732616327e-06	MMP10_F9
45262	cg26111265	-4.82589136519649e-06	MMP10_F9
45263	cg26111296	-2.37452476629253e-07	MMP10_F9
45264	cg26112343	-4.51903558605942e-06	MMP10_F9
45265	cg26112574	3.11265972444102e-05	MMP10_F9
45266	cg26112622	3.53747621123721e-06	MMP10_F9
45267	cg26112639	-4.67843965736051e-06	MMP10_F9
45268	cg26112661	2.49494541929186e-05	MMP10_F9
45269	cg26112843	-2.71276442567439e-06	MMP10_F9
45270	cg26112909	-3.42467024645555e-06	MMP10_F9
45271	cg26112999	8.95685486300598e-06	MMP10_F9
45272	cg26113278	1.47573253940312e-05	MMP10_F9
45273	cg26113488	1.5097723402205e-05	MMP10_F9
45274	cg26113962	-1.94656126633574e-05	MMP10_F9
45275	cg26114254	6.54115787381023e-06	MMP10_F9
45276	cg26114324	-8.945726113587e-07	MMP10_F9
45277	cg26114457	-1.1604570402019e-05	MMP10_F9
45278	cg26114570	-2.60241114977231e-06	MMP10_F9
45279	cg26115312	3.05218775202458e-06	MMP10_F9
45280	cg26115470	1.3617027887483e-07	MMP10_F9
45281	cg26115816	-1.48448031873682e-06	MMP10_F9
45282	cg26115927	5.6030397205648e-07	MMP10_F9
45283	cg26116724	7.30369137230203e-08	MMP10_F9
45284	cg26117025	3.86931876426211e-06	MMP10_F9
45285	cg26117431	7.75716845603083e-06	MMP10_F9
45286	cg26117986	1.74548389646243e-06	MMP10_F9
45287	cg26118008	-9.86036222039828e-07	MMP10_F9
45288	cg26118326	1.87795331324375e-05	MMP10_F9
45289	cg26118643	1.45648885578578e-06	MMP10_F9
45290	cg26118737	-6.58438292420734e-07	MMP10_F9
45291	cg26118759	-1.56138076943588e-05	MMP10_F9
45292	cg26119331	8.89247169534324e-07	MMP10_F9
45293	cg26119382	-2.44722336713901e-05	MMP10_F9
45294	cg26119543	-6.98148913046823e-08	MMP10_F9
45295	cg26119563	8.25378306409618e-06	MMP10_F9
45296	cg26120226	1.62049913730883e-06	MMP10_F9
45297	cg26120273	5.60447751785201e-06	MMP10_F9
45298	cg26121730	9.00033052993752e-07	MMP10_F9
45299	cg26122063	-1.48631910633905e-05	MMP10_F9
45300	cg26128092	-3.99426010322056e-06	MMP10_F9
45301	cg26131911	1.58746816716552e-07	MMP10_F9
45302	cg26135325	-8.60578398572931e-06	MMP10_F9
45303	cg26135716	1.91483770674095e-06	MMP10_F9
45304	cg26144437	-1.2880169361132e-05	MMP10_F9
45305	cg26144567	2.33920974527921e-06	MMP10_F9
45306	cg26144629	2.56310992179869e-05	MMP10_F9
45307	cg26145096	1.90300821210105e-07	MMP10_F9
45308	cg26145228	3.2325933649441e-06	MMP10_F9
45309	cg26145502	-5.3748982093634e-07	MMP10_F9
45310	cg26145832	5.28816645639042e-06	MMP10_F9
45311	cg26145926	-1.89676673822575e-06	MMP10_F9
45312	cg26146390	3.99337764266656e-06	MMP10_F9
45313	cg26146562	5.33195661234048e-06	MMP10_F9
45314	cg26148135	1.44410129723564e-06	MMP10_F9
45315	cg26148377	-9.19123070712585e-08	MMP10_F9
45316	cg26148630	1.20119025835337e-05	MMP10_F9
45317	cg26150071	2.91063207803706e-07	MMP10_F9
45318	cg26150142	5.24121180881413e-08	MMP10_F9
45319	cg26150621	4.98674679152991e-06	MMP10_F9
45320	cg26150754	-1.3265980107891e-07	MMP10_F9
45321	cg26151000	6.21235725452141e-06	MMP10_F9
45322	cg26151206	3.59001833794615e-06	MMP10_F9
45323	cg26151283	3.09308396103148e-07	MMP10_F9
45324	cg26151454	2.57833689919208e-06	MMP10_F9
45325	cg26151675	-4.39067544512362e-06	MMP10_F9
45326	cg26151761	1.37425540268585e-05	MMP10_F9
45327	cg26152038	-5.17758347707854e-06	MMP10_F9
45328	cg26152427	1.55024818320335e-05	MMP10_F9
45329	cg26152704	-2.67499428605508e-06	MMP10_F9
45330	cg26153096	1.10798434193397e-05	MMP10_F9
45331	cg26153158	-1.4346738731699e-05	MMP10_F9
45332	cg26153353	3.22925504398879e-05	MMP10_F9
45333	cg26153364	3.56133884796922e-06	MMP10_F9
45334	cg26153688	9.47018785179213e-06	MMP10_F9
45335	cg26154367	2.34958456227238e-06	MMP10_F9
45336	cg26154714	-2.23409609713415e-05	MMP10_F9
45337	cg26155170	5.27319186376368e-06	MMP10_F9
45338	cg26155217	-7.0181464447873e-06	MMP10_F9
45339	cg26155475	6.24865093515262e-07	MMP10_F9
45340	cg26155492	1.0778907904323e-05	MMP10_F9
45341	cg26155520	-3.9400401947293e-05	MMP10_F9
45342	cg26155556	-1.35800824641365e-05	MMP10_F9
45343	cg26156167	1.89723986063232e-06	MMP10_F9
45344	cg26156256	-3.35097904170466e-06	MMP10_F9
45345	cg26156321	6.28566237294962e-07	MMP10_F9
45346	cg26156478	-4.32126106502182e-05	MMP10_F9
45347	cg26157248	-4.96119440811778e-07	MMP10_F9
45348	cg26157385	-3.44502847172372e-06	MMP10_F9
45349	cg26157446	-1.58907749900383e-05	MMP10_F9
45350	cg26158406	2.85205381396805e-07	MMP10_F9
45351	cg26158528	-1.62274067744206e-06	MMP10_F9
45352	cg26158959	4.65903937637954e-06	MMP10_F9
45353	cg26159933	-1.76226400138454e-05	MMP10_F9
45354	cg26159990	-7.49225852275749e-06	MMP10_F9
45355	cg26160180	1.83075513110734e-06	MMP10_F9
45356	cg26160235	2.55467773194407e-07	MMP10_F9
45357	cg26160416	1.0130572249548e-05	MMP10_F9
45358	cg26160460	-3.28290004889787e-05	MMP10_F9
45359	cg26160543	1.97510460838564e-06	MMP10_F9
45360	cg26160564	3.30726387928535e-05	MMP10_F9
45361	cg26160839	-3.24190051961279e-06	MMP10_F9
45362	cg26161024	-5.30498940454691e-06	MMP10_F9
45363	cg26161057	-1.06016653057774e-05	MMP10_F9
45364	cg26161885	-2.83555182571649e-06	MMP10_F9
45365	cg26162147	2.11810491230331e-05	MMP10_F9
45366	cg26162385	7.29655624107674e-07	MMP10_F9
45367	cg26162836	2.41795138074177e-06	MMP10_F9
45368	cg26163223	4.26920569257833e-07	MMP10_F9
45369	cg26163375	5.48794896197568e-08	MMP10_F9
45370	cg26163852	-2.01900723181595e-06	MMP10_F9
45371	cg26163855	3.80315964985649e-07	MMP10_F9
45372	cg26164310	1.5328077189208e-06	MMP10_F9
45373	cg26164710	2.58599410457182e-06	MMP10_F9
45374	cg26164798	5.20506030607143e-06	MMP10_F9
45375	cg26164879	-9.28376437651367e-06	MMP10_F9
45376	cg26165286	-5.39287393328892e-06	MMP10_F9
45377	cg26168975	2.23507589853724e-06	MMP10_F9
45378	cg26182712	1.20953564613801e-05	MMP10_F9
45379	cg26182859	2.73555239640951e-05	MMP10_F9
45380	cg26183127	-1.60629311519806e-06	MMP10_F9
45381	cg26183250	-1.88543838279658e-06	MMP10_F9
45382	cg26183671	-2.87270494691584e-06	MMP10_F9
45383	cg26185508	-1.19727956142649e-05	MMP10_F9
45384	cg26185836	3.01262447799219e-06	MMP10_F9
45385	cg26185843	2.60347911869486e-06	MMP10_F9
45386	cg26186134	4.06687633481158e-06	MMP10_F9
45387	cg26186545	-4.85179653911201e-06	MMP10_F9
45388	cg26186593	6.92385072024361e-06	MMP10_F9
45389	cg26187123	1.07484372713355e-05	MMP10_F9
45390	cg26187514	5.64769128181769e-07	MMP10_F9
45391	cg26187802	-1.73646101548549e-05	MMP10_F9
45392	cg26187962	6.43603190229471e-06	MMP10_F9
45393	cg26188061	-1.43002455018099e-05	MMP10_F9
45394	cg26188212	7.21776047129376e-05	MMP10_F9
45395	cg26188784	7.7570416690673e-07	MMP10_F9
45396	cg26188818	1.80729521900372e-06	MMP10_F9
45397	cg26189021	3.23807150453456e-05	MMP10_F9
45398	cg26189037	-6.69990367857823e-06	MMP10_F9
45399	cg26189283	-1.26822622224181e-05	MMP10_F9
45400	cg26189983	3.91212819468236e-06	MMP10_F9
45401	cg26190281	4.93034039577891e-06	MMP10_F9
45402	cg26190476	-3.54331643662402e-06	MMP10_F9
45403	cg26190514	-5.22183000135971e-06	MMP10_F9
45404	cg26191449	1.44599537373243e-05	MMP10_F9
45405	cg26191586	-1.45008550858826e-06	MMP10_F9
45406	cg26191661	9.07421675572105e-07	MMP10_F9
45407	cg26191710	-8.848971135797e-06	MMP10_F9
45408	cg26191882	-1.21406380025358e-05	MMP10_F9
45409	cg26192309	3.90500859338907e-06	MMP10_F9
45410	cg26194092	6.15980465277117e-07	MMP10_F9
45411	cg26195652	-3.98545107922652e-06	MMP10_F9
45412	cg26196087	-2.61898427637232e-05	MMP10_F9
45413	cg26196106	5.24382057041604e-07	MMP10_F9
45414	cg26196860	-1.27391973653118e-07	MMP10_F9
45415	cg26196882	2.26739760690416e-06	MMP10_F9
45416	cg26197530	-7.70889550169978e-06	MMP10_F9
45417	cg26199493	-3.17617632556761e-06	MMP10_F9
45418	cg26203861	7.24991147530189e-07	MMP10_F9
45419	cg26208930	2.24927573858111e-05	MMP10_F9
45420	cg26213873	5.26375430427225e-06	MMP10_F9
45421	cg26216002	1.59251670112514e-06	MMP10_F9
45422	cg26216596	-1.39165474309434e-05	MMP10_F9
45423	cg26216855	-5.0771809848285e-06	MMP10_F9
45424	cg26216857	-3.77796463482392e-06	MMP10_F9
45425	cg26218047	-2.14940274686351e-05	MMP10_F9
45426	cg26218412	2.74912256219703e-07	MMP10_F9
45427	cg26218804	-2.51002707467639e-07	MMP10_F9
45428	cg26218805	-1.02489330483355e-05	MMP10_F9
45429	cg26218809	-2.0996782145836e-05	MMP10_F9
45430	cg26219095	6.37610647848121e-06	MMP10_F9
45431	cg26219182	-2.36334869858327e-06	MMP10_F9
45432	cg26219674	1.35529189943545e-06	MMP10_F9
45433	cg26219747	2.85296184136772e-06	MMP10_F9
45434	cg26219977	-5.62695254170287e-06	MMP10_F9
45435	cg26220061	-2.29935766301463e-07	MMP10_F9
45436	cg26220089	5.26014817607133e-06	MMP10_F9
45437	cg26220203	-1.25096840677999e-05	MMP10_F9
45438	cg26220259	2.74123935701838e-07	MMP10_F9
45439	cg26220594	-2.73087549996419e-06	MMP10_F9
45440	cg26220673	4.03098786310839e-06	MMP10_F9
45441	cg26220985	1.39151398231648e-05	MMP10_F9
45442	cg26221105	3.03952904446709e-07	MMP10_F9
45443	cg26221637	-2.56134791652974e-07	MMP10_F9
45444	cg26221719	3.39556246718778e-06	MMP10_F9
45445	cg26222311	1.64261974660503e-07	MMP10_F9
45446	cg26222332	-1.1495221653367e-05	MMP10_F9
45447	cg26223536	4.98280786189524e-06	MMP10_F9
45448	cg26224018	-4.19538482269045e-05	MMP10_F9
45449	cg26224305	5.81679001004853e-07	MMP10_F9
45450	cg26225694	5.18117608611313e-08	MMP10_F9
45451	cg26226110	-1.71792149415402e-05	MMP10_F9
45452	cg26226576	4.86494750979814e-06	MMP10_F9
45453	cg26226608	1.90723346791525e-06	MMP10_F9
45454	cg26226879	-2.84144423554628e-06	MMP10_F9
45455	cg26227005	-5.09966658137168e-05	MMP10_F9
45456	cg26227027	7.42008881239813e-07	MMP10_F9
45457	cg26227044	2.20858733524504e-05	MMP10_F9
45458	cg26227101	6.26501603127156e-06	MMP10_F9
45459	cg26227186	1.12733707965422e-06	MMP10_F9
45460	cg26227225	6.8897788855431e-05	MMP10_F9
45461	cg26227957	-3.46178650472417e-05	MMP10_F9
45462	cg26228014	2.84800867988351e-06	MMP10_F9
45463	cg26228024	-3.4386833245091e-06	MMP10_F9
45464	cg26228266	-6.68558094698976e-07	MMP10_F9
45465	cg26228280	4.22348470797561e-06	MMP10_F9
45466	cg26228351	4.79546735023975e-07	MMP10_F9
45467	cg26228464	5.64504477190942e-07	MMP10_F9
45468	cg26228591	-4.04037248273342e-06	MMP10_F9
45469	cg26228696	3.45760817725819e-08	MMP10_F9
45470	cg26229018	-2.89712726212969e-06	MMP10_F9
45471	cg26229155	3.31944914310063e-06	MMP10_F9
45472	cg26229593	-5.54808402518499e-06	MMP10_F9
45473	cg26229607	9.08895515253161e-06	MMP10_F9
45474	cg26229879	5.15291543292212e-07	MMP10_F9
45475	cg26230145	-5.82518764511424e-06	MMP10_F9
45476	cg26230245	1.66878821477205e-06	MMP10_F9
45477	cg26230275	-3.62009091402528e-07	MMP10_F9
45478	cg26230819	3.92300994550485e-06	MMP10_F9
45479	cg26230851	1.47952206082021e-05	MMP10_F9
45480	cg26231652	4.11753119895869e-06	MMP10_F9
45481	cg26231761	2.8646680521122e-06	MMP10_F9
45482	cg26231794	-1.76394929872312e-06	MMP10_F9
45483	cg26232102	8.01916173992089e-07	MMP10_F9
45484	cg26232308	2.20310064669252e-05	MMP10_F9
45485	cg26232655	-4.8719443514024e-07	MMP10_F9
45486	cg26232657	3.08864753824792e-06	MMP10_F9
45487	cg26233172	4.16323070603597e-06	MMP10_F9
45488	cg26233373	-1.64806367051122e-05	MMP10_F9
45489	cg26233468	-2.22747282814957e-07	MMP10_F9
45490	cg26233651	-6.07873181135076e-06	MMP10_F9
45491	cg26233753	1.36306619788813e-07	MMP10_F9
45492	cg26233866	-3.7341276228362e-06	MMP10_F9
45493	cg26235710	4.51831371391022e-06	MMP10_F9
45494	cg26245202	6.74853707037737e-06	MMP10_F9
45495	cg26246880	5.93202722990178e-05	MMP10_F9
45496	cg26246897	1.06357930916232e-06	MMP10_F9
45497	cg26246928	3.3961224189164e-07	MMP10_F9
45498	cg26246947	-2.81207029719034e-05	MMP10_F9
45499	cg26247087	-7.24450520531159e-06	MMP10_F9
45500	cg26247215	1.4072339660563e-06	MMP10_F9
45501	cg26247646	-6.14907028634664e-05	MMP10_F9
45502	cg26248091	-7.8619043276533e-06	MMP10_F9
45503	cg26248114	3.7497847620197e-06	MMP10_F9
45504	cg26248173	3.27555880253841e-06	MMP10_F9
45505	cg26248460	-8.24186847144196e-06	MMP10_F9
45506	cg26248537	2.69213365454686e-07	MMP10_F9
45507	cg26249046	9.96034326401866e-06	MMP10_F9
45508	cg26249168	3.48597622322882e-05	MMP10_F9
45509	cg26250086	1.27828559356215e-05	MMP10_F9
45510	cg26250664	9.4997870528446e-07	MMP10_F9
45511	cg26250989	-1.31610754311451e-05	MMP10_F9
45512	cg26251123	-4.65737275702576e-07	MMP10_F9
45513	cg26251202	-1.25649452518104e-05	MMP10_F9
45514	cg26251270	-4.77875020177126e-07	MMP10_F9
45515	cg26251382	2.83477227129211e-07	MMP10_F9
45516	cg26251680	6.53683748865396e-06	MMP10_F9
45517	cg26251854	3.67969828095277e-06	MMP10_F9
45518	cg26251909	1.0390242194139e-07	MMP10_F9
45519	cg26252027	3.5805963391838e-06	MMP10_F9
45520	cg26252077	-3.05311401473892e-05	MMP10_F9
45521	cg26252253	2.13794671412938e-06	MMP10_F9
45522	cg26252592	-1.51849386573944e-05	MMP10_F9
45523	cg26252703	1.32927980387412e-05	MMP10_F9
45524	cg26253070	-3.26249974634926e-07	MMP10_F9
45525	cg26253438	-7.69358660818685e-08	MMP10_F9
45526	cg26253974	4.73803975541041e-06	MMP10_F9
45527	cg26254453	3.56199787753169e-07	MMP10_F9
45528	cg26254792	-5.26911726374476e-06	MMP10_F9
45529	cg26255011	3.79304099268222e-06	MMP10_F9
45530	cg26255052	1.42567638609297e-05	MMP10_F9
45531	cg26255447	1.82323530365467e-06	MMP10_F9
45532	cg26256010	5.21591726024936e-06	MMP10_F9
45533	cg26256011	8.78623858482144e-06	MMP10_F9
45534	cg26256154	2.70962686359873e-06	MMP10_F9
45535	cg26256263	2.02003330806218e-05	MMP10_F9
45536	cg26256431	-1.85952461685479e-05	MMP10_F9
45537	cg26256793	8.69436332233264e-06	MMP10_F9
45538	cg26256901	6.88743593972707e-05	MMP10_F9
45539	cg26256999	6.61009982148246e-07	MMP10_F9
45540	cg26257034	-3.83403273535819e-06	MMP10_F9
45541	cg26257082	8.88774843715137e-06	MMP10_F9
45542	cg26257210	8.7009229609546e-07	MMP10_F9
45543	cg26257241	-1.80447458731753e-07	MMP10_F9
45544	cg26257548	3.13689065696914e-06	MMP10_F9
45545	cg26258588	1.68963644373745e-05	MMP10_F9
45546	cg26258877	2.22918625467841e-07	MMP10_F9
45547	cg26258944	-2.33489503599485e-07	MMP10_F9
45548	cg26259001	9.38233113279618e-06	MMP10_F9
45549	cg26259818	6.94684916364469e-06	MMP10_F9
45550	cg26260588	1.17884189783052e-07	MMP10_F9
45551	cg26261793	4.18782284419763e-07	MMP10_F9
45552	cg26262033	-2.52720739436248e-06	MMP10_F9
45553	cg26262482	-7.09550383469325e-06	MMP10_F9
45554	cg26262605	8.14835952084334e-08	MMP10_F9
45555	cg26263401	-7.53451422534287e-06	MMP10_F9
45556	cg26264580	-3.5791669680182e-05	MMP10_F9
45557	cg26264656	-1.17624821845704e-05	MMP10_F9
45558	cg26266099	1.45431367676466e-05	MMP10_F9
45559	cg26266618	-3.98927458058902e-06	MMP10_F9
45560	cg26266842	-2.36085872845947e-06	MMP10_F9
45561	cg26266862	-1.54294536110088e-06	MMP10_F9
45562	cg26266978	6.01606994479847e-06	MMP10_F9
45563	cg26266991	1.16472930832347e-05	MMP10_F9
45564	cg26267852	5.17344668665941e-06	MMP10_F9
45565	cg26267890	3.72936038802327e-06	MMP10_F9
45566	cg26268636	2.82224994617304e-08	MMP10_F9
45567	cg26269644	2.06297385855127e-06	MMP10_F9
45568	cg26269846	7.83790324050954e-07	MMP10_F9
45569	cg26269966	1.15019315862727e-05	MMP10_F9
45570	cg26270116	-4.6277114831414e-06	MMP10_F9
45571	cg26270848	-3.06122213582826e-06	MMP10_F9
45572	cg26271110	4.0592340480777e-07	MMP10_F9
45573	cg26271435	-8.85069206322371e-06	MMP10_F9
45574	cg26271690	9.10659038560038e-06	MMP10_F9
45575	cg26272072	-6.69806605095921e-06	MMP10_F9
45576	cg26272105	7.64031945773925e-07	MMP10_F9
45577	cg26272125	2.37894654550868e-06	MMP10_F9
45578	cg26272214	9.17063845900071e-06	MMP10_F9
45579	cg26272228	5.23380299800538e-08	MMP10_F9
45580	cg26272623	4.20458822736445e-06	MMP10_F9
45581	cg26272893	4.58125799230791e-07	MMP10_F9
45582	cg26272983	6.20253663716225e-06	MMP10_F9
45583	cg26273958	-9.15517854547722e-07	MMP10_F9
45584	cg26274929	-1.57097697200037e-06	MMP10_F9
45585	cg26275242	5.36155571044487e-06	MMP10_F9
45586	cg26275371	6.64069675921415e-07	MMP10_F9
45587	cg26276249	9.9837390517791e-06	MMP10_F9
45588	cg26276327	-9.72367587590531e-06	MMP10_F9
45589	cg26276395	6.06041929872859e-06	MMP10_F9
45590	cg26282150	1.24048338304878e-06	MMP10_F9
45591	cg26288160	3.68806647568429e-06	MMP10_F9
45592	cg26292918	1.18962662333953e-06	MMP10_F9
45593	cg26293546	8.03024355176464e-06	MMP10_F9
45594	cg26294229	-1.68097436226631e-05	MMP10_F9
45595	cg26295618	5.4140761304188e-06	MMP10_F9
45596	cg26295681	1.36464268844448e-05	MMP10_F9
45597	cg26296069	-2.32012577143411e-05	MMP10_F9
45598	cg26296524	3.77643444894099e-08	MMP10_F9
45599	cg26296762	4.55409902057482e-06	MMP10_F9
45600	cg26297344	6.57007080691694e-06	MMP10_F9
45601	cg26297431	1.99183530551167e-06	MMP10_F9
45602	cg26297462	-1.62872703792095e-05	MMP10_F9
45603	cg26297866	9.17676729368092e-07	MMP10_F9
45604	cg26298387	2.0141262674653e-06	MMP10_F9
45605	cg26298737	-1.48175049613561e-05	MMP10_F9
45606	cg26299174	4.97872917110098e-06	MMP10_F9
45607	cg26299763	8.45735827852437e-06	MMP10_F9
45608	cg26300135	-2.01740735231325e-05	MMP10_F9
45609	cg26300672	-3.4413038303204e-06	MMP10_F9
45610	cg26300787	-6.81614266598713e-07	MMP10_F9
45611	cg26300857	-6.01182534674082e-05	MMP10_F9
45612	cg26301690	1.50384855426968e-05	MMP10_F9
45613	cg26302157	1.16806273230832e-05	MMP10_F9
45614	cg26303165	-1.34914494733562e-05	MMP10_F9
45615	cg26303281	-8.97107426290579e-06	MMP10_F9
45616	cg26303777	-5.4372163526778e-05	MMP10_F9
45617	cg26303861	1.32809931857826e-07	MMP10_F9
45618	cg26304237	-1.30375982445242e-05	MMP10_F9
45619	cg26304930	-2.12534754981124e-06	MMP10_F9
45620	cg26305034	-7.44568938171195e-06	MMP10_F9
45621	cg26305220	-1.27667629940366e-07	MMP10_F9
45622	cg26305608	1.12851495379975e-05	MMP10_F9
45623	cg26305881	3.76101378054562e-06	MMP10_F9
45624	cg26306340	8.53155307348821e-07	MMP10_F9
45625	cg26306869	-3.29794043909467e-06	MMP10_F9
45626	cg26307728	5.37039365450375e-06	MMP10_F9
45627	cg26307814	8.91171288452608e-06	MMP10_F9
45628	cg26308330	4.82627017772441e-06	MMP10_F9
45629	cg26308425	1.09882223810715e-06	MMP10_F9
45630	cg26308818	-1.48449139703057e-05	MMP10_F9
45631	cg26308942	1.11372147364767e-06	MMP10_F9
45632	cg26309074	4.91304391580464e-06	MMP10_F9
45633	cg26309264	-4.09709827427425e-06	MMP10_F9
45634	cg26309458	-5.28295720477824e-07	MMP10_F9
45635	cg26309655	1.56664717956262e-06	MMP10_F9
45636	cg26309691	3.26646583387984e-07	MMP10_F9
45637	cg26309983	-1.66525770650258e-05	MMP10_F9
45638	cg26309987	1.01454737302297e-06	MMP10_F9
45639	cg26310319	-6.93039634871608e-08	MMP10_F9
45640	cg26310643	-2.71438900692035e-06	MMP10_F9
45641	cg26310913	-1.61309350823397e-06	MMP10_F9
45642	cg26311099	7.65471648041781e-06	MMP10_F9
45643	cg26311208	6.75531432892576e-07	MMP10_F9
45644	cg26311658	3.48038159540713e-06	MMP10_F9
45645	cg26312149	1.33540685449541e-06	MMP10_F9
45646	cg26312480	9.1328820011139e-06	MMP10_F9
45647	cg26312802	2.22476309631763e-05	MMP10_F9
45648	cg26312965	-1.15833928620082e-05	MMP10_F9
45649	cg26313337	-8.76789954447855e-07	MMP10_F9
45650	cg26313349	1.20412460520091e-06	MMP10_F9
45651	cg26313647	5.01446597166297e-06	MMP10_F9
45652	cg26313955	7.79106765665143e-06	MMP10_F9
45653	cg26314055	-3.56633270483618e-06	MMP10_F9
45654	cg26314478	-2.02694367927028e-05	MMP10_F9
45655	cg26314722	2.80800450964395e-05	MMP10_F9
45656	cg26314823	-2.18768421065025e-05	MMP10_F9
45657	cg26314868	-7.18915632078039e-06	MMP10_F9
45658	cg26315244	-3.07694246600093e-06	MMP10_F9
45659	cg26315261	-1.20592859536916e-06	MMP10_F9
45660	cg26315753	3.47225383686392e-07	MMP10_F9
45661	cg26315984	1.82690108333327e-05	MMP10_F9
45662	cg26315985	4.33856485184266e-05	MMP10_F9
45663	cg26316072	3.69157355917354e-06	MMP10_F9
45664	cg26316082	1.67185270908336e-06	MMP10_F9
45665	cg26317111	3.01499674349564e-06	MMP10_F9
45666	cg26320663	3.0447157900071e-05	MMP10_F9
45667	cg26321643	1.22208989043044e-06	MMP10_F9
45668	cg26328483	3.5125061259998e-06	MMP10_F9
45669	cg26328757	3.57401332759345e-06	MMP10_F9
45670	cg26328951	3.13666393719789e-05	MMP10_F9
45671	cg26328954	3.7532240312471e-05	MMP10_F9
45672	cg26329440	4.24978005135553e-08	MMP10_F9
45673	cg26329816	7.01710433859811e-06	MMP10_F9
45674	cg26330135	1.03841980004625e-06	MMP10_F9
45675	cg26330479	2.00628623245866e-05	MMP10_F9
45676	cg26330547	2.68821389098788e-05	MMP10_F9
45677	cg26330928	8.31991944407102e-08	MMP10_F9
45678	cg26331172	-2.65647840483974e-05	MMP10_F9
45679	cg26331625	3.91879725203898e-06	MMP10_F9
45680	cg26332310	-9.58678344230671e-07	MMP10_F9
45681	cg26332488	2.24417395194877e-05	MMP10_F9
45682	cg26332740	4.15175265122226e-06	MMP10_F9
45683	cg26333156	-2.67508092504602e-06	MMP10_F9
45684	cg26333242	-5.72706076537108e-06	MMP10_F9
45685	cg26334428	5.02306121488667e-06	MMP10_F9
45686	cg26334507	-5.17925120309928e-05	MMP10_F9
45687	cg26334801	-1.18971081102865e-05	MMP10_F9
45688	cg26334856	6.43137125143972e-07	MMP10_F9
45689	cg26335527	1.53477948307957e-06	MMP10_F9
45690	cg26335530	-1.09467025239955e-05	MMP10_F9
45691	cg26336059	-2.78851902709362e-05	MMP10_F9
45692	cg26336118	-9.83416028680797e-06	MMP10_F9
45693	cg26336151	-1.23396355776489e-05	MMP10_F9
45694	cg26336773	-1.00275998397693e-05	MMP10_F9
45695	cg26336814	1.15644521373274e-06	MMP10_F9
45696	cg26336955	-1.64820016195619e-05	MMP10_F9
45697	cg26337312	-6.98390564132855e-06	MMP10_F9
45698	cg26337430	2.02172398728672e-06	MMP10_F9
45699	cg26337566	-1.4979637685e-05	MMP10_F9
45700	cg26337781	4.22997139455759e-06	MMP10_F9
45701	cg26337841	-4.81164957858381e-06	MMP10_F9
45702	cg26337985	1.92082889968258e-06	MMP10_F9
45703	cg26338627	-1.82224140653615e-06	MMP10_F9
45704	cg26338735	-6.34745677264204e-06	MMP10_F9
45705	cg26339484	2.36712029247193e-06	MMP10_F9
45706	cg26339797	-2.37580459588845e-06	MMP10_F9
45707	cg26339974	4.25338799773811e-06	MMP10_F9
45708	cg26339992	3.07498089430402e-07	MMP10_F9
45709	cg26340088	8.6937469275134e-06	MMP10_F9
45710	cg26340147	-1.52452830387462e-05	MMP10_F9
45711	cg26340700	-1.34121974520805e-06	MMP10_F9
45712	cg26341058	-7.0674281862237e-06	MMP10_F9
45713	cg26341102	1.28472688811895e-06	MMP10_F9
45714	cg26341453	-3.2960385343589e-06	MMP10_F9
45715	cg26341619	8.93417007856396e-06	MMP10_F9
45716	cg26341831	6.89176825775093e-05	MMP10_F9
45717	cg26342398	3.11864594767595e-07	MMP10_F9
45718	cg26342890	-2.41968208965361e-05	MMP10_F9
45719	cg26342907	-8.58438492216852e-06	MMP10_F9
45720	cg26343154	-5.46923321870453e-06	MMP10_F9
45721	cg26343258	9.29047196219843e-06	MMP10_F9
45722	cg26344250	2.33435237653772e-07	MMP10_F9
45723	cg26344392	-1.20992063504205e-05	MMP10_F9
45724	cg26345105	1.83696178349652e-07	MMP10_F9
45725	cg26345888	-3.89503413221433e-06	MMP10_F9
45726	cg26346563	-2.09369365774119e-06	MMP10_F9
45727	cg26347189	-2.66795438943019e-05	MMP10_F9
45728	cg26347197	1.15568569210037e-06	MMP10_F9
45729	cg26347746	-1.4615090208143e-05	MMP10_F9
45730	cg26348226	-1.01046436658638e-05	MMP10_F9
45731	cg26348447	8.98968828190825e-08	MMP10_F9
45732	cg26348575	7.40529169924528e-07	MMP10_F9
45733	cg26348696	7.20126454326223e-05	MMP10_F9
45734	cg26348803	-2.60628528643029e-06	MMP10_F9
45735	cg26349416	-2.33395442370124e-05	MMP10_F9
45736	cg26349606	6.3825915208504e-06	MMP10_F9
45737	cg26349672	-1.28894018327819e-06	MMP10_F9
45738	cg26350814	-8.21252869392075e-06	MMP10_F9
45739	cg26350977	-3.35041667513824e-06	MMP10_F9
45740	cg26351104	3.97244596272399e-07	MMP10_F9
45741	cg26351554	-1.6698500383855e-05	MMP10_F9
45742	cg26351934	-1.62744188808336e-06	MMP10_F9
45743	cg26352401	-6.08965929984997e-06	MMP10_F9
45744	cg26352795	1.54464951392865e-05	MMP10_F9
45745	cg26352811	-2.40161402927853e-07	MMP10_F9
45746	cg26353448	1.60108150048701e-05	MMP10_F9
45747	cg26353598	3.55241063248459e-05	MMP10_F9
45748	cg26353694	-2.89131185790164e-05	MMP10_F9
45749	cg26353783	-6.71009792670248e-07	MMP10_F9
45750	cg26353844	-1.99577043686482e-05	MMP10_F9
45751	cg26353877	1.55895552554611e-05	MMP10_F9
45752	cg26354017	3.8195547003362e-05	MMP10_F9
45753	cg26354173	-9.21245898907923e-07	MMP10_F9
45754	cg26354191	-2.7050354390015e-05	MMP10_F9
45755	cg26354228	-2.01348985479462e-07	MMP10_F9
45756	cg26354882	1.6267164927057e-08	MMP10_F9
45757	cg26355472	3.41699273301812e-06	MMP10_F9
45758	cg26355502	-6.15310039862163e-07	MMP10_F9
45759	cg26355755	-2.14256086215841e-05	MMP10_F9
45760	cg26357241	2.74248294387253e-06	MMP10_F9
45761	cg26357403	3.80698843095616e-06	MMP10_F9
45762	cg26358329	2.46369952509608e-06	MMP10_F9
45763	cg26358599	4.77771930500935e-06	MMP10_F9
45764	cg26359488	-1.6825593677992e-05	MMP10_F9
45765	cg26359730	1.58592087181326e-05	MMP10_F9
45766	cg26360004	3.70092045446119e-07	MMP10_F9
45767	cg26360484	4.52589875853254e-06	MMP10_F9
45768	cg26360612	1.5126933586753e-06	MMP10_F9
45769	cg26360924	2.95521823200365e-05	MMP10_F9
45770	cg26360953	3.43837770666391e-06	MMP10_F9
45771	cg26361329	-1.07427737684174e-05	MMP10_F9
45772	cg26361540	1.06467776794817e-06	MMP10_F9
45773	cg26361671	2.45177873152541e-06	MMP10_F9
45774	cg26361757	-2.75137082040319e-05	MMP10_F9
45775	cg26362105	-2.81642308314773e-06	MMP10_F9
45776	cg26362272	4.84979956296104e-06	MMP10_F9
45777	cg26362368	-4.19371945862303e-05	MMP10_F9
45778	cg26362491	-4.18751011747833e-05	MMP10_F9
45779	cg26362576	5.28103838520875e-07	MMP10_F9
45780	cg26363196	2.18116750176749e-06	MMP10_F9
45781	cg26363634	2.31953674766722e-07	MMP10_F9
45782	cg26363759	-6.05864975494702e-05	MMP10_F9
45783	cg26365147	3.00584368056954e-06	MMP10_F9
45784	cg26365254	5.31058505252428e-06	MMP10_F9
45785	cg26365786	-3.94704979787352e-06	MMP10_F9
45786	cg26365938	3.90357624612517e-06	MMP10_F9
45787	cg26366091	-1.02827588889174e-05	MMP10_F9
45788	cg26366304	5.64094868403948e-08	MMP10_F9
45789	cg26366459	-2.20362775526328e-06	MMP10_F9
45790	cg26367275	1.5983079184629e-06	MMP10_F9
45791	cg26368228	4.36889903566977e-06	MMP10_F9
45792	cg26368718	-1.01202425908429e-06	MMP10_F9
45793	cg26368942	-3.10459947793046e-06	MMP10_F9
45794	cg26369133	1.14673599909677e-06	MMP10_F9
45795	cg26369180	-4.7533021205527e-06	MMP10_F9
45796	cg26370078	-1.88695047279138e-05	MMP10_F9
45797	cg26370158	1.28656497251805e-06	MMP10_F9
45798	cg26370409	5.07981479415059e-06	MMP10_F9
45799	cg26371327	-2.9116084911708e-05	MMP10_F9
45800	cg26371731	3.45041643817034e-06	MMP10_F9
45801	cg26372087	-1.05752691872335e-05	MMP10_F9
45802	cg26372517	-1.80213880163598e-05	MMP10_F9
45803	cg26372893	1.49070634974496e-05	MMP10_F9
45804	cg26373171	4.63140964658481e-06	MMP10_F9
45805	cg26373922	5.75118692145265e-06	MMP10_F9
45806	cg26379475	2.92952078045109e-05	MMP10_F9
45807	cg26390526	1.12347217178002e-06	MMP10_F9
45808	cg26392989	-7.31267758902569e-07	MMP10_F9
45809	cg26394055	-1.08674439750763e-05	MMP10_F9
45810	cg26396086	3.26902480870475e-06	MMP10_F9
45811	cg26396278	8.19812374552881e-06	MMP10_F9
45812	cg26396357	3.22341650627925e-06	MMP10_F9
45813	cg26396535	3.61633140461873e-05	MMP10_F9
45814	cg26396707	1.67543164045966e-07	MMP10_F9
45815	cg26397881	6.01194593350251e-07	MMP10_F9
45816	cg26398044	-1.02655750175854e-05	MMP10_F9
45817	cg26398333	-6.08855159578322e-08	MMP10_F9
45818	cg26398791	-5.23726691540224e-06	MMP10_F9
45819	cg26398836	3.60732071083992e-06	MMP10_F9
45820	cg26398921	1.20824401903633e-05	MMP10_F9
45821	cg26399396	6.35752906526185e-07	MMP10_F9
45822	cg26399903	-4.38404502424371e-05	MMP10_F9
45823	cg26399994	4.21272689455978e-05	MMP10_F9
45824	cg26400546	3.10759544590332e-05	MMP10_F9
45825	cg26401512	5.97106495422578e-06	MMP10_F9
45826	cg26401551	2.91283450702175e-06	MMP10_F9
45827	cg26403223	6.36952642974924e-06	MMP10_F9
45828	cg26403494	-1.27101237958319e-05	MMP10_F9
45829	cg26403777	-6.48240997149051e-06	MMP10_F9
45830	cg26404223	-2.21897950750957e-05	MMP10_F9
45831	cg26404511	-8.74317144490581e-06	MMP10_F9
45832	cg26405545	2.98728129667407e-07	MMP10_F9
45833	cg26405802	6.61855964610322e-06	MMP10_F9
45834	cg26405913	-1.40873617653327e-06	MMP10_F9
45835	cg26406150	-1.65833310714853e-06	MMP10_F9
45836	cg26406394	6.16058557590979e-06	MMP10_F9
45837	cg26406401	1.28364651701445e-06	MMP10_F9
45838	cg26406441	-8.04470328668288e-06	MMP10_F9
45839	cg26406563	-5.49375794992702e-05	MMP10_F9
45840	cg26406924	-2.57297338852331e-06	MMP10_F9
45841	cg26407034	-6.02603807286324e-07	MMP10_F9
45842	cg26407146	-3.65998756310073e-07	MMP10_F9
45843	cg26407161	2.86384452206215e-06	MMP10_F9
45844	cg26407544	-1.23828067405968e-05	MMP10_F9
45845	cg26407558	7.73718923126525e-05	MMP10_F9
45846	cg26407930	1.10334592887518e-05	MMP10_F9
45847	cg26408382	-4.72086963158339e-06	MMP10_F9
45848	cg26408861	-3.70121274321945e-07	MMP10_F9
45849	cg26410121	5.70658416856043e-06	MMP10_F9
45850	cg26410133	-3.97476959187642e-05	MMP10_F9
45851	cg26410305	3.85778930380506e-06	MMP10_F9
45852	cg26410483	4.42366672588538e-06	MMP10_F9
45853	cg26410632	-4.15131324229049e-05	MMP10_F9
45854	cg26411261	3.96863046573022e-07	MMP10_F9
45855	cg26411367	-1.85249120801958e-06	MMP10_F9
45856	cg26411452	-8.68400405054852e-06	MMP10_F9
45857	cg26411522	-4.14286595433845e-06	MMP10_F9
45858	cg26411549	1.5163834455047e-07	MMP10_F9
45859	cg26411822	-4.65796852726637e-06	MMP10_F9
45860	cg26412358	-1.88077289311481e-06	MMP10_F9
45861	cg26412603	4.6007508192532e-07	MMP10_F9
45862	cg26412688	-1.5578088854173e-07	MMP10_F9
45863	cg26413162	-5.50886591250263e-08	MMP10_F9
45864	cg26413174	3.27810107615131e-06	MMP10_F9
45865	cg26413691	5.72008595054104e-05	MMP10_F9
45866	cg26414000	-7.43982386765107e-06	MMP10_F9
45867	cg26415571	2.0388240587374e-05	MMP10_F9
45868	cg26417188	7.68216932497075e-06	MMP10_F9
45869	cg26417912	1.31753244906341e-05	MMP10_F9
45870	cg26418112	1.98156749154343e-06	MMP10_F9
45871	cg26418147	3.521507856545e-06	MMP10_F9
45872	cg26419621	1.02720865322018e-06	MMP10_F9
45873	cg26419676	-5.98960831930325e-05	MMP10_F9
45874	cg26419869	5.03195557685069e-06	MMP10_F9
45875	cg26419880	2.18980581111148e-06	MMP10_F9
45876	cg26419962	-3.14999562709118e-07	MMP10_F9
45877	cg26420185	-4.11391617834226e-06	MMP10_F9
45878	cg26420391	6.17779637530582e-06	MMP10_F9
45879	cg26420413	2.19146373389158e-07	MMP10_F9
45880	cg26420561	-3.73011740312629e-06	MMP10_F9
45881	cg26420739	-2.77993673675941e-07	MMP10_F9
45882	cg26420824	3.71610819273461e-07	MMP10_F9
45883	cg26421310	8.23817315442562e-07	MMP10_F9
45884	cg26421413	-2.3953407715903e-05	MMP10_F9
45885	cg26421448	2.48741032416687e-07	MMP10_F9
45886	cg26421554	2.03862797509447e-06	MMP10_F9
45887	cg26421646	1.92606715202304e-05	MMP10_F9
45888	cg26421735	9.32841285378547e-07	MMP10_F9
45889	cg26421805	7.11667609870397e-06	MMP10_F9
45890	cg26422129	-2.38446633581947e-07	MMP10_F9
45891	cg26422458	-1.79136314392336e-05	MMP10_F9
45892	cg26422465	2.48247266216523e-05	MMP10_F9
45893	cg26422975	7.91702762140857e-07	MMP10_F9
45894	cg26422996	3.00102310122764e-06	MMP10_F9
45895	cg26424079	6.01314910504614e-06	MMP10_F9
45896	cg26424645	-1.01513708912926e-06	MMP10_F9
45897	cg26424817	-2.8844445950124e-06	MMP10_F9
45898	cg26424967	-3.50384996963216e-08	MMP10_F9
45899	cg26425064	-5.45644007536165e-06	MMP10_F9
45900	cg26425477	1.84981817266333e-06	MMP10_F9
45901	cg26425711	-1.17054766581512e-05	MMP10_F9
45902	cg26426080	1.85588776036571e-05	MMP10_F9
45903	cg26426334	1.35288360139043e-05	MMP10_F9
45904	cg26426632	1.60647930611746e-06	MMP10_F9
45905	cg26426745	-5.0934293526402e-06	MMP10_F9
45906	cg26426938	-1.07231495503903e-05	MMP10_F9
45907	cg26427535	-1.63959543960321e-06	MMP10_F9
45908	cg26427827	-5.71750619014452e-06	MMP10_F9
45909	cg26428191	-1.12286089117664e-05	MMP10_F9
45910	cg26428727	2.56113105060011e-06	MMP10_F9
45911	cg26428731	-2.11165413505588e-06	MMP10_F9
45912	cg26429169	-1.17694118472115e-05	MMP10_F9
45913	cg26429783	1.03330241285087e-05	MMP10_F9
45914	cg26429856	-7.98016122434801e-08	MMP10_F9
45915	cg26430083	3.28708798702394e-08	MMP10_F9
45916	cg26430097	-1.57245518073088e-06	MMP10_F9
45917	cg26430305	-4.08828627662515e-05	MMP10_F9
45918	cg26430365	-3.86413873025547e-06	MMP10_F9
45919	cg26430382	5.85596846654569e-08	MMP10_F9
45920	cg26430560	1.11780519424002e-05	MMP10_F9
45921	cg26430597	1.22327802546416e-05	MMP10_F9
45922	cg26431298	3.63078265779628e-06	MMP10_F9
45923	cg26431312	3.39999524120669e-07	MMP10_F9
45924	cg26431550	8.71590446924698e-07	MMP10_F9
45925	cg26432195	-9.4235668831563e-06	MMP10_F9
45926	cg26432741	-7.40503067427672e-06	MMP10_F9
45927	cg26433140	4.03117582026035e-07	MMP10_F9
45928	cg26433208	-1.21633906510134e-06	MMP10_F9
45929	cg26433368	-3.9118141459317e-07	MMP10_F9
45930	cg26433561	-4.88392850755923e-05	MMP10_F9
45931	cg26433593	7.58787981663092e-06	MMP10_F9
45932	cg26433816	1.33352460710034e-05	MMP10_F9
45933	cg26434376	5.32389096232043e-06	MMP10_F9
45934	cg26434800	-1.37031087636464e-06	MMP10_F9
45935	cg26435172	2.87859005766368e-05	MMP10_F9
45936	cg26435254	-1.22113737635031e-05	MMP10_F9
45937	cg26435281	-2.69700244024125e-05	MMP10_F9
45938	cg26436330	-6.06394412084913e-07	MMP10_F9
45939	cg26436731	-1.45713288892247e-05	MMP10_F9
45940	cg26437845	3.51152902064062e-06	MMP10_F9
45941	cg26437866	-4.95679764156164e-06	MMP10_F9
45942	cg26440142	6.40251936245217e-06	MMP10_F9
45943	cg26452081	-4.80012430884989e-06	MMP10_F9
45944	cg26456528	-2.00276711383219e-07	MMP10_F9
45945	cg26460931	8.25725498799785e-07	MMP10_F9
45946	cg26464410	1.7033502848466e-06	MMP10_F9
45947	cg26466094	8.09625880634894e-08	MMP10_F9
45948	cg26466858	1.50954979004998e-05	MMP10_F9
45949	cg26483432	9.33379432216553e-08	MMP10_F9
45950	cg26483743	2.95013251787076e-07	MMP10_F9
45951	cg26486702	2.6530546402733e-06	MMP10_F9
45952	cg26495864	4.50903304556765e-06	MMP10_F9
45953	cg26500063	4.36598094132078e-07	MMP10_F9
45954	cg26513192	7.27500700069934e-06	MMP10_F9
45955	cg26513591	1.03672644513276e-05	MMP10_F9
45956	cg26513689	-8.74553724218422e-05	MMP10_F9
45957	cg26513734	-8.95179855296552e-06	MMP10_F9
45958	cg26513818	1.38802376179478e-05	MMP10_F9
45959	cg26514080	6.7671705359977e-06	MMP10_F9
45960	cg26514552	-1.63277894405106e-05	MMP10_F9
45961	cg26515162	-1.24953252385128e-06	MMP10_F9
45962	cg26515186	5.96162508450731e-06	MMP10_F9
45963	cg26515805	3.17636487129881e-08	MMP10_F9
45964	cg26516532	-1.93898936951873e-05	MMP10_F9
45965	cg26516680	-1.06440253268299e-06	MMP10_F9
45966	cg26518431	-6.84579663952085e-07	MMP10_F9
45967	cg26518580	5.66294893866388e-05	MMP10_F9
45968	cg26518628	-1.61666916964697e-05	MMP10_F9
45969	cg26518660	-3.10138949544635e-05	MMP10_F9
45970	cg26519326	3.06926399067997e-06	MMP10_F9
45971	cg26519403	2.31475147807988e-07	MMP10_F9
45972	cg26519919	2.51512462480136e-05	MMP10_F9
45973	cg26520908	2.40649681032964e-06	MMP10_F9
45974	cg26520930	3.04697881625524e-07	MMP10_F9
45975	cg26521129	1.36876157408789e-06	MMP10_F9
45976	cg26521186	7.65860187111539e-06	MMP10_F9
45977	cg26521784	3.74739108765304e-08	MMP10_F9
45978	cg26522319	6.90094304465718e-07	MMP10_F9
45979	cg26522351	-5.96416618881033e-06	MMP10_F9
45980	cg26522592	1.32571992798328e-06	MMP10_F9
45981	cg26522708	1.11399740913889e-05	MMP10_F9
45982	cg26523099	2.57748858767659e-05	MMP10_F9
45983	cg26523175	-1.77885830577537e-06	MMP10_F9
45984	cg26523729	-1.23942172242078e-05	MMP10_F9
45985	cg26523866	-2.73994131971386e-05	MMP10_F9
45986	cg26524353	-3.18469454210581e-06	MMP10_F9
45987	cg26524547	-5.63762661680038e-06	MMP10_F9
45988	cg26524552	-6.41056596920124e-06	MMP10_F9
45989	cg26524905	7.01630513513955e-06	MMP10_F9
45990	cg26525076	-4.56407492518801e-07	MMP10_F9
45991	cg26525480	6.76951784525231e-06	MMP10_F9
45992	cg26525767	-1.42682236894122e-06	MMP10_F9
45993	cg26525772	-8.56961441405556e-06	MMP10_F9
45994	cg26526440	-3.37935437716905e-06	MMP10_F9
45995	cg26527263	3.95625297620501e-05	MMP10_F9
45996	cg26527344	-1.8051427800846e-05	MMP10_F9
45997	cg26527487	5.46136237600018e-06	MMP10_F9
45998	cg26528255	1.34811496768176e-05	MMP10_F9
45999	cg26528311	-1.74368474406598e-05	MMP10_F9
46000	cg26528477	-1.55394787902618e-05	MMP10_F9
46001	cg26529484	8.42674573982458e-07	MMP10_F9
46002	cg26529645	-1.61514380018013e-05	MMP10_F9
46003	cg26530045	-1.52098524362992e-05	MMP10_F9
46004	cg26530301	8.29104088523727e-06	MMP10_F9
46005	cg26530319	-2.04885300358197e-06	MMP10_F9
46006	cg26530485	1.18514736470275e-06	MMP10_F9
46007	cg26530713	1.04655169872594e-05	MMP10_F9
46008	cg26531371	-6.78872254040256e-06	MMP10_F9
46009	cg26531545	1.32723833051406e-05	MMP10_F9
46010	cg26531665	-1.19529449237605e-06	MMP10_F9
46011	cg26531737	2.19638730781466e-06	MMP10_F9
46012	cg26531805	1.81032393866169e-05	MMP10_F9
46013	cg26532124	6.24323622651003e-08	MMP10_F9
46014	cg26532638	5.90780828852589e-06	MMP10_F9
46015	cg26532664	8.84045579370671e-06	MMP10_F9
46016	cg26532905	-2.08012085036563e-05	MMP10_F9
46017	cg26533350	-1.58878318307982e-06	MMP10_F9
46018	cg26533764	-4.42668447733209e-06	MMP10_F9
46019	cg26534213	8.75713121235933e-07	MMP10_F9
46020	cg26534508	-1.03044190427434e-07	MMP10_F9
46021	cg26535484	-5.44985702992867e-08	MMP10_F9
46022	cg26535650	3.3590186883143e-06	MMP10_F9
46023	cg26535723	-5.9364775824618e-06	MMP10_F9
46024	cg26536189	5.09413310283735e-06	MMP10_F9
46025	cg26536358	3.30535709750663e-07	MMP10_F9
46026	cg26536460	-1.01437597987149e-05	MMP10_F9
46027	cg26536593	-1.86603792200341e-05	MMP10_F9
46028	cg26537280	-2.49583316502579e-05	MMP10_F9
46029	cg26537883	8.389532278537e-06	MMP10_F9
46030	cg26537894	1.25768278529342e-05	MMP10_F9
46031	cg26537941	8.92126160161916e-06	MMP10_F9
46032	cg26538035	9.02743163323816e-06	MMP10_F9
46033	cg26538164	-3.02602815709732e-05	MMP10_F9
46034	cg26538691	1.47124472675348e-05	MMP10_F9
46035	cg26539023	3.07697048893536e-05	MMP10_F9
46036	cg26539823	-1.13450206306021e-05	MMP10_F9
46037	cg26540302	8.08513128091019e-06	MMP10_F9
46038	cg26541027	1.09504865454602e-06	MMP10_F9
46039	cg26541516	3.01066780851282e-06	MMP10_F9
46040	cg26541649	1.33120849570577e-05	MMP10_F9
46041	cg26541780	-3.39534416781388e-06	MMP10_F9
46042	cg26542412	2.4432425100267e-06	MMP10_F9
46043	cg26542461	-4.0614384066181e-06	MMP10_F9
46044	cg26542856	-2.24763549377183e-06	MMP10_F9
46045	cg26542888	1.98934311329604e-06	MMP10_F9
46046	cg26542912	-8.13360543806955e-06	MMP10_F9
46047	cg26542962	-1.54065373112891e-06	MMP10_F9
46048	cg26543335	1.36374926340271e-06	MMP10_F9
46049	cg26543352	1.21716427065652e-07	MMP10_F9
46050	cg26543539	1.1546663936815e-05	MMP10_F9
46051	cg26543657	-8.44914263237427e-06	MMP10_F9
46052	cg26545580	-2.7473717388858e-05	MMP10_F9
46053	cg26546113	4.70465815633173e-06	MMP10_F9
46054	cg26546310	-3.72405356272808e-07	MMP10_F9
46055	cg26546646	-9.45905841324065e-07	MMP10_F9
46056	cg26547576	-1.27940678301791e-05	MMP10_F9
46057	cg26547761	2.67897181373687e-07	MMP10_F9
46058	cg26547924	3.66728933016802e-07	MMP10_F9
46059	cg26548095	-1.25987954941755e-06	MMP10_F9
46060	cg26548293	-2.26760729986969e-05	MMP10_F9
46061	cg26548351	9.09938726189792e-06	MMP10_F9
46062	cg26548682	8.99572884159073e-07	MMP10_F9
46063	cg26549034	-4.74900342342411e-06	MMP10_F9
46064	cg26549326	1.62970122591474e-06	MMP10_F9
46065	cg26549529	-2.91832609226589e-05	MMP10_F9
46066	cg26550235	-1.98306004190152e-05	MMP10_F9
46067	cg26550330	-1.34765252828688e-05	MMP10_F9
46068	cg26550851	1.11834099024458e-06	MMP10_F9
46069	cg26550938	6.26591165818459e-06	MMP10_F9
46070	cg26552897	-1.61268691482009e-05	MMP10_F9
46071	cg26553501	-4.24006665504877e-06	MMP10_F9
46072	cg26554170	1.99223540301797e-06	MMP10_F9
46073	cg26554265	2.17566044559116e-05	MMP10_F9
46074	cg26554494	-4.66153562200679e-05	MMP10_F9
46075	cg26554674	1.14276132396967e-06	MMP10_F9
46076	cg26555310	7.44412581473231e-06	MMP10_F9
46077	cg26555401	4.72672638380974e-07	MMP10_F9
46078	cg26556395	-5.91942371856319e-06	MMP10_F9
46079	cg26556529	-1.66710804340265e-05	MMP10_F9
46080	cg26557090	-1.03723938454688e-05	MMP10_F9
46081	cg26557423	-1.23663007336055e-05	MMP10_F9
46082	cg26557658	1.32641668298008e-05	MMP10_F9
46083	cg26557896	1.94590329531632e-06	MMP10_F9
46084	cg26558485	-2.27627315680479e-05	MMP10_F9
46085	cg26558992	4.637924310343e-07	MMP10_F9
46086	cg26559808	-1.78903156194389e-05	MMP10_F9
46087	cg26560020	-2.80253745097808e-07	MMP10_F9
46088	cg26560222	1.4973366702456e-06	MMP10_F9
46089	cg26560769	-1.47887980769269e-05	MMP10_F9
46090	cg26561342	-2.12538397760789e-06	MMP10_F9
46091	cg26561349	3.44161251921329e-06	MMP10_F9
46092	cg26561570	1.32283188498956e-05	MMP10_F9
46093	cg26561681	-6.26450048838249e-05	MMP10_F9
46094	cg26562592	2.46682748180333e-06	MMP10_F9
46095	cg26562638	-3.70577644729046e-06	MMP10_F9
46096	cg26562772	-4.30469289889341e-05	MMP10_F9
46097	cg26562879	-2.09861957065432e-06	MMP10_F9
46098	cg26563242	-6.79252004337215e-06	MMP10_F9
46099	cg26563583	7.35142581010481e-07	MMP10_F9
46100	cg26563903	-4.81010375625988e-06	MMP10_F9
46101	cg26564040	-1.41456022731384e-06	MMP10_F9
46102	cg26564172	3.28429545221745e-05	MMP10_F9
46103	cg26564960	1.05697372940476e-05	MMP10_F9
46104	cg26565099	5.64891364840685e-06	MMP10_F9
46105	cg26565113	3.48777877974412e-06	MMP10_F9
46106	cg26565807	3.04733622440416e-06	MMP10_F9
46107	cg26566407	7.68382788491369e-06	MMP10_F9
46108	cg26567943	-6.42761705616501e-07	MMP10_F9
46109	cg26568075	-1.14851122898267e-05	MMP10_F9
46110	cg26568372	-3.70926099266503e-06	MMP10_F9
46111	cg26568855	1.98742698305535e-07	MMP10_F9
46112	cg26569349	-3.64536020905585e-05	MMP10_F9
46113	cg26569469	-1.65649475471974e-06	MMP10_F9
46114	cg26570165	2.53195805716986e-06	MMP10_F9
46115	cg26570389	-5.87747105938152e-07	MMP10_F9
46116	cg26570574	-3.39231557019187e-06	MMP10_F9
46117	cg26570714	1.28754597634716e-05	MMP10_F9
46118	cg26570804	-1.27201351195282e-06	MMP10_F9
46119	cg26571535	-1.33024656004331e-05	MMP10_F9
46120	cg26571926	-5.82973595111155e-07	MMP10_F9
46121	cg26572042	1.45253916676946e-06	MMP10_F9
46122	cg26572163	-1.9809204757882e-07	MMP10_F9
46123	cg26572165	1.65931303313577e-05	MMP10_F9
46124	cg26572354	2.2130263082679e-07	MMP10_F9
46125	cg26572388	-2.35960781174445e-07	MMP10_F9
46126	cg26572518	6.0854316271624e-06	MMP10_F9
46127	cg26573321	8.7299265277069e-06	MMP10_F9
46128	cg26573807	-3.23112211721606e-05	MMP10_F9
46129	cg26574003	6.63790747717826e-06	MMP10_F9
46130	cg26574460	1.01074626109886e-05	MMP10_F9
46131	cg26574621	4.05308503989736e-06	MMP10_F9
46132	cg26574680	-2.83293999068758e-06	MMP10_F9
46133	cg26574716	-3.89582593087869e-06	MMP10_F9
46134	cg26574794	-9.54070404587522e-07	MMP10_F9
46135	cg26574895	3.11525327983977e-06	MMP10_F9
46136	cg26574904	9.2291452441668e-06	MMP10_F9
46137	cg26575633	-2.42378132025287e-05	MMP10_F9
46138	cg26575914	-8.7474328773036e-06	MMP10_F9
46139	cg26576041	2.7927390119289e-06	MMP10_F9
46140	cg26576196	-4.46016885792735e-08	MMP10_F9
46141	cg26576454	8.91888048896438e-06	MMP10_F9
46142	cg26576576	-2.42944624517808e-05	MMP10_F9
46143	cg26577320	-5.04837189707733e-06	MMP10_F9
46144	cg26577752	-2.39526530305838e-06	MMP10_F9
46145	cg26578072	8.17178087842672e-06	MMP10_F9
46146	cg26580095	-7.12842592421943e-07	MMP10_F9
46147	cg26591879	-2.10473564891009e-06	MMP10_F9
46148	cg26599630	-1.37564832589836e-06	MMP10_F9
46149	cg26600917	-1.81326258056553e-06	MMP10_F9
46150	cg26601286	-1.07352281736806e-06	MMP10_F9
46151	cg26601289	6.82913975333967e-06	MMP10_F9
46152	cg26601431	-4.30806491308871e-06	MMP10_F9
46153	cg26601496	5.53397447811447e-06	MMP10_F9
46154	cg26601574	-3.4330044496703e-06	MMP10_F9
46155	cg26601722	2.75884923394667e-06	MMP10_F9
46156	cg26602477	9.30215940736938e-07	MMP10_F9
46157	cg26603050	3.16974268297698e-06	MMP10_F9
46158	cg26603116	-1.02791743902127e-05	MMP10_F9
46159	cg26603179	-3.48773126870422e-06	MMP10_F9
46160	cg26603264	4.30282621418936e-06	MMP10_F9
46161	cg26603524	-3.50892503094095e-07	MMP10_F9
46162	cg26604232	1.8049311149838e-05	MMP10_F9
46163	cg26604311	2.92983722257052e-07	MMP10_F9
46164	cg26604625	-1.41046364729695e-06	MMP10_F9
46165	cg26605698	6.08977406913725e-08	MMP10_F9
46166	cg26605712	9.08272976536906e-06	MMP10_F9
46167	cg26605914	9.17683647515807e-06	MMP10_F9
46168	cg26606184	-6.60866765389875e-08	MMP10_F9
46169	cg26606542	1.88948256696106e-05	MMP10_F9
46170	cg26606551	-1.7051646153378e-05	MMP10_F9
46171	cg26606628	-3.63031089600235e-06	MMP10_F9
46172	cg26606904	3.93281946357055e-06	MMP10_F9
46173	cg26607031	-2.33592836254655e-05	MMP10_F9
46174	cg26607248	-1.81322778849617e-05	MMP10_F9
46175	cg26607258	3.87479781327672e-06	MMP10_F9
46176	cg26607641	-5.90077944174756e-07	MMP10_F9
46177	cg26607673	9.31350390208815e-07	MMP10_F9
46178	cg26607897	8.85097886677392e-07	MMP10_F9
46179	cg26607933	9.36907202138721e-06	MMP10_F9
46180	cg26608693	-4.67296781639192e-06	MMP10_F9
46181	cg26609202	-7.51063494485003e-06	MMP10_F9
46182	cg26609236	2.82839981784777e-05	MMP10_F9
46183	cg26610624	-9.12864484571146e-07	MMP10_F9
46184	cg26610681	1.31699298781699e-05	MMP10_F9
46185	cg26611067	9.87619600443142e-07	MMP10_F9
46186	cg26611723	1.90808479968315e-07	MMP10_F9
46187	cg26611832	1.16292578251858e-05	MMP10_F9
46188	cg26612165	2.32331713007e-06	MMP10_F9
46189	cg26612175	1.89587087969301e-06	MMP10_F9
46190	cg26612362	8.58164036469875e-08	MMP10_F9
46191	cg26612418	-1.56554756773338e-05	MMP10_F9
46192	cg26612648	1.34287378113474e-05	MMP10_F9
46193	cg26612736	4.74538885913777e-06	MMP10_F9
46194	cg26612821	-1.20773786268793e-06	MMP10_F9
46195	cg26613367	1.08027932562928e-05	MMP10_F9
46196	cg26613586	-8.6663963865026e-06	MMP10_F9
46197	cg26614117	-8.1577310153111e-06	MMP10_F9
46198	cg26614154	-2.93729189470629e-06	MMP10_F9
46199	cg26614229	4.07994450904764e-06	MMP10_F9
46200	cg26614504	2.44073011482059e-06	MMP10_F9
46201	cg26614563	1.45841658671235e-06	MMP10_F9
46202	cg26614970	5.08163108245175e-06	MMP10_F9
46203	cg26615127	-2.55539244493479e-07	MMP10_F9
46204	cg26615232	-2.717700554104e-05	MMP10_F9
46205	cg26615259	-1.35263937786041e-06	MMP10_F9
46206	cg26615794	-6.70619504881148e-06	MMP10_F9
46207	cg26616083	-5.01901689995477e-06	MMP10_F9
46208	cg26616378	2.1608193078966e-06	MMP10_F9
46209	cg26616932	-3.52068701226773e-07	MMP10_F9
46210	cg26617272	5.17912723708548e-06	MMP10_F9
46211	cg26619317	-1.44410167508542e-06	MMP10_F9
46212	cg26623550	-5.73147860653302e-07	MMP10_F9
46213	cg26624031	5.04183515493229e-06	MMP10_F9
46214	cg26624273	4.26645659346615e-07	MMP10_F9
46215	cg26628634	6.78839945094179e-06	MMP10_F9
46216	cg26643377	8.20705287104085e-06	MMP10_F9
46217	cg26649834	2.21026816094656e-06	MMP10_F9
46218	cg26651722	4.37488575925785e-06	MMP10_F9
46219	cg26653091	1.38345662085808e-06	MMP10_F9
46220	cg26653401	-3.76211951465251e-05	MMP10_F9
46221	cg26653529	3.71749128267267e-06	MMP10_F9
46222	cg26653824	2.23781191970191e-05	MMP10_F9
46223	cg26653867	8.78646883655852e-06	MMP10_F9
46224	cg26656022	-1.02878910113062e-05	MMP10_F9
46225	cg26659404	-2.45668637883528e-05	MMP10_F9
46226	cg26659410	1.86334367282335e-06	MMP10_F9
46227	cg26659797	-1.26232904843788e-05	MMP10_F9
46228	cg26659853	-7.04142437135811e-06	MMP10_F9
46229	cg26660461	-4.37245433504415e-06	MMP10_F9
46230	cg26660631	4.03922496482353e-05	MMP10_F9
46231	cg26660656	-9.2528295940336e-06	MMP10_F9
46232	cg26660744	7.35784486039175e-08	MMP10_F9
46233	cg26661034	-1.2969573436543e-05	MMP10_F9
46234	cg26661089	7.87527127245785e-06	MMP10_F9
46235	cg26661718	-3.50696425498077e-06	MMP10_F9
46236	cg26661785	2.05552458831814e-07	MMP10_F9
46237	cg26661897	5.19200511859693e-06	MMP10_F9
46238	cg26662007	2.73309651784856e-07	MMP10_F9
46239	cg26662102	-1.53367227294145e-06	MMP10_F9
46240	cg26662347	1.07434059959882e-06	MMP10_F9
46241	cg26662579	-1.97344608270681e-07	MMP10_F9
46242	cg26662583	-8.74445634126613e-06	MMP10_F9
46243	cg26662732	3.1018941605396e-06	MMP10_F9
46244	cg26663636	-5.50461135749026e-06	MMP10_F9
46245	cg26664206	-2.73857156091653e-05	MMP10_F9
46246	cg26664979	1.5765932052824e-05	MMP10_F9
46247	cg26665055	3.20213104159689e-08	MMP10_F9
46248	cg26665082	-6.27725343192263e-07	MMP10_F9
46249	cg26665891	2.23075092365397e-07	MMP10_F9
46250	cg26666107	8.81724236666176e-06	MMP10_F9
46251	cg26666968	-1.47440050576925e-05	MMP10_F9
46252	cg26667550	-1.50060651956327e-05	MMP10_F9
46253	cg26667735	-3.415208607288e-06	MMP10_F9
46254	cg26667773	6.14867813008352e-06	MMP10_F9
46255	cg26667821	-2.02871983554368e-06	MMP10_F9
46256	cg26667857	-1.01340226289387e-07	MMP10_F9
46257	cg26668129	1.43652427271299e-05	MMP10_F9
46258	cg26668989	6.7430446536076e-06	MMP10_F9
46259	cg26669159	3.41124427640878e-06	MMP10_F9
46260	cg26669397	-3.70219389897498e-05	MMP10_F9
46261	cg26669410	1.18420593704965e-06	MMP10_F9
46262	cg26669624	-1.97179332392282e-06	MMP10_F9
46263	cg26669793	1.81790922290232e-05	MMP10_F9
46264	cg26669876	7.48150926198425e-07	MMP10_F9
46265	cg26670100	1.51759150087831e-07	MMP10_F9
46266	cg26670450	1.70968762482975e-06	MMP10_F9
46267	cg26670485	-4.01039115248064e-08	MMP10_F9
46268	cg26671183	-2.67415079025743e-08	MMP10_F9
46269	cg26671246	-2.62337534704226e-06	MMP10_F9
46270	cg26671477	2.38778493276359e-06	MMP10_F9
46271	cg26671687	1.53815066976227e-06	MMP10_F9
46272	cg26671966	-2.18894478373332e-06	MMP10_F9
46273	cg26672071	-2.88641415625127e-07	MMP10_F9
46274	cg26672375	1.64184869946702e-06	MMP10_F9
46275	cg26672794	2.47863062792051e-06	MMP10_F9
46276	cg26677004	-2.44222784480025e-05	MMP10_F9
46277	cg26677075	1.04045473543503e-07	MMP10_F9
46278	cg26677288	-2.29616741473798e-06	MMP10_F9
46279	cg26677431	1.05809916976997e-05	MMP10_F9
46280	cg26677455	5.43652333239693e-06	MMP10_F9
46281	cg26677602	3.6609371392046e-07	MMP10_F9
46282	cg26678187	-2.40858443918662e-05	MMP10_F9
46283	cg26678383	-1.80842539448626e-05	MMP10_F9
46284	cg26678649	6.65932604711019e-07	MMP10_F9
46285	cg26678765	-2.20066188679368e-06	MMP10_F9
46286	cg26678852	-5.35771105970391e-07	MMP10_F9
46287	cg26679367	1.67872738648763e-05	MMP10_F9
46288	cg26679756	-1.59407462036387e-05	MMP10_F9
46289	cg26679785	1.48772343230781e-06	MMP10_F9
46290	cg26680009	-1.41681113861912e-06	MMP10_F9
46291	cg26680238	-4.66407535780323e-07	MMP10_F9
46292	cg26680428	-4.5777437813084e-06	MMP10_F9
46293	cg26680644	2.02400573494188e-06	MMP10_F9
46294	cg26681016	4.09245658207492e-07	MMP10_F9
46295	cg26681183	-6.7277277061996e-06	MMP10_F9
46296	cg26681193	-1.43531524750331e-05	MMP10_F9
46297	cg26681210	3.44160752052379e-06	MMP10_F9
46298	cg26681414	3.41725250471175e-06	MMP10_F9
46299	cg26681458	-9.16477373165605e-06	MMP10_F9
46300	cg26681523	-4.29700464785819e-06	MMP10_F9
46301	cg26681912	-2.40338719676857e-06	MMP10_F9
46302	cg26682094	-3.59580563674034e-08	MMP10_F9
46303	cg26682608	-6.59379560198197e-06	MMP10_F9
46304	cg26682664	-2.51141369216164e-07	MMP10_F9
46305	cg26682922	9.59991446997519e-06	MMP10_F9
46306	cg26682942	-7.69781949629522e-06	MMP10_F9
46307	cg26683023	-1.08212664377948e-06	MMP10_F9
46308	cg26683881	2.52690732379621e-06	MMP10_F9
46309	cg26684191	1.47484417102028e-05	MMP10_F9
46310	cg26685187	-3.81103455416089e-06	MMP10_F9
46311	cg26685195	6.42778719271832e-06	MMP10_F9
46312	cg26685197	4.54719434697445e-06	MMP10_F9
46313	cg26685501	4.39820349121153e-06	MMP10_F9
46314	cg26685515	2.45332832736109e-05	MMP10_F9
46315	cg26685752	-7.30881637463341e-06	MMP10_F9
46316	cg26687031	-5.59977603078932e-07	MMP10_F9
46317	cg26687119	-2.44209246535998e-06	MMP10_F9
46318	cg26687579	-2.48280033649267e-06	MMP10_F9
46319	cg26687670	1.12621892888383e-05	MMP10_F9
46320	cg26688257	-9.72740271070046e-08	MMP10_F9
46321	cg26688527	-2.39733730199706e-06	MMP10_F9
46322	cg26688893	5.66674122594147e-06	MMP10_F9
46323	cg26689934	-1.77057397176097e-06	MMP10_F9
46324	cg26690034	4.6924197739758e-06	MMP10_F9
46325	cg26690232	1.01920080706456e-07	MMP10_F9
46326	cg26690297	-2.74906561796198e-05	MMP10_F9
46327	cg26690414	4.42738867888241e-06	MMP10_F9
46328	cg26690474	2.26863820569864e-06	MMP10_F9
46329	cg26690834	4.18352529207793e-07	MMP10_F9
46330	cg26690876	1.24299373262918e-06	MMP10_F9
46331	cg26691175	6.36569144545828e-06	MMP10_F9
46332	cg26691200	1.83109672040863e-05	MMP10_F9
46333	cg26691567	1.54337145170417e-06	MMP10_F9
46334	cg26692048	1.96921942696121e-07	MMP10_F9
46335	cg26692749	4.70284278223301e-05	MMP10_F9
46336	cg26692791	6.8448255465813e-06	MMP10_F9
46337	cg26692818	-4.15537326902345e-06	MMP10_F9
46338	cg26693293	4.92522989844576e-06	MMP10_F9
46339	cg26694028	-2.09211209059237e-08	MMP10_F9
46340	cg26694386	3.93978517702453e-06	MMP10_F9
46341	cg26702212	1.0013403660309e-06	MMP10_F9
46342	cg26710722	1.5176990639107e-06	MMP10_F9
46343	cg26721382	-4.51420924966271e-05	MMP10_F9
46344	cg26737766	1.47899528187341e-06	MMP10_F9
46345	cg26740494	1.34661138254521e-05	MMP10_F9
46346	cg26750139	-1.5039843256529e-06	MMP10_F9
46347	cg26750487	9.40339715376725e-06	MMP10_F9
46348	cg26752657	5.05331951578546e-06	MMP10_F9
46349	cg26755539	1.70635752728856e-06	MMP10_F9
46350	cg26756479	-2.25895034079729e-06	MMP10_F9
46351	cg26757053	7.29361654940992e-06	MMP10_F9
46352	cg26758551	-1.96314218397374e-06	MMP10_F9
46353	cg26761047	-1.58994154382321e-07	MMP10_F9
46354	cg26762347	8.26187811165877e-06	MMP10_F9
46355	cg26764244	-5.26135503838477e-06	MMP10_F9
46356	cg26776069	4.84421061266671e-06	MMP10_F9
46357	cg26781150	7.57005162450162e-07	MMP10_F9
46358	cg26783079	-3.61572245306662e-06	MMP10_F9
46359	cg26783428	-1.01410673439116e-05	MMP10_F9
46360	cg26783464	2.07932810218772e-06	MMP10_F9
46361	cg26783856	1.0099952737385e-06	MMP10_F9
46362	cg26784348	-4.9467295088777e-07	MMP10_F9
46363	cg26784491	2.45412661170373e-06	MMP10_F9
46364	cg26784527	-6.78796106927536e-06	MMP10_F9
46365	cg26784913	-6.76108177918973e-06	MMP10_F9
46366	cg26784929	-9.44217064789856e-06	MMP10_F9
46367	cg26785303	5.4638236709905e-05	MMP10_F9
46368	cg26785447	-3.18609193988081e-06	MMP10_F9
46369	cg26785499	-9.22708487399818e-06	MMP10_F9
46370	cg26785743	1.25630008615989e-07	MMP10_F9
46371	cg26785800	-4.87715061363186e-06	MMP10_F9
46372	cg26785823	5.18099142156227e-06	MMP10_F9
46373	cg26786407	8.85907820192329e-06	MMP10_F9
46374	cg26786623	-1.21775771172851e-05	MMP10_F9
46375	cg26786687	9.85011196540414e-06	MMP10_F9
46376	cg26787020	3.94450553152756e-05	MMP10_F9
46377	cg26787863	-1.81857405864497e-06	MMP10_F9
46378	cg26788570	-3.85930417886627e-06	MMP10_F9
46379	cg26788737	6.33486595575003e-06	MMP10_F9
46380	cg26788812	2.93823122230562e-06	MMP10_F9
46381	cg26789332	-5.17719336760937e-07	MMP10_F9
46382	cg26789489	4.37547316871978e-06	MMP10_F9
46383	cg26789597	-3.28678165045948e-05	MMP10_F9
46384	cg26790905	7.53582673413824e-06	MMP10_F9
46385	cg26791126	1.30968910398979e-05	MMP10_F9
46386	cg26791197	-7.61917176809193e-07	MMP10_F9
46387	cg26791242	-1.5071909586692e-05	MMP10_F9
46388	cg26791464	-1.01667901323926e-05	MMP10_F9
46389	cg26791536	7.52988449574504e-07	MMP10_F9
46390	cg26791665	-1.41298429972018e-05	MMP10_F9
46391	cg26791905	-4.35033565469492e-06	MMP10_F9
46392	cg26792589	-8.61234366906129e-08	MMP10_F9
46393	cg26792900	-2.873128925662e-05	MMP10_F9
46394	cg26792933	9.05778969294378e-06	MMP10_F9
46395	cg26793226	-8.80114358343105e-07	MMP10_F9
46396	cg26793227	-3.45364620335692e-05	MMP10_F9
46397	cg26793320	9.22727214578729e-07	MMP10_F9
46398	cg26793463	-2.22223303768176e-06	MMP10_F9
46399	cg26793710	4.37022360819804e-06	MMP10_F9
46400	cg26793905	3.55392373712733e-06	MMP10_F9
46401	cg26794028	-5.89380090538422e-06	MMP10_F9
46402	cg26795012	-2.29885421541196e-05	MMP10_F9
46403	cg26795248	-1.09432083402635e-05	MMP10_F9
46404	cg26795352	1.41899397909884e-05	MMP10_F9
46405	cg26795702	-3.83847431340388e-06	MMP10_F9
46406	cg26795730	4.85140520210408e-07	MMP10_F9
46407	cg26795850	3.59077093037756e-08	MMP10_F9
46408	cg26796036	5.6747831989311e-06	MMP10_F9
46409	cg26796066	4.07821208127724e-06	MMP10_F9
46410	cg26796396	-3.29319839921956e-06	MMP10_F9
46411	cg26796407	-6.94507229180786e-06	MMP10_F9
46412	cg26796642	4.99391466546424e-06	MMP10_F9
46413	cg26797158	6.03688685061692e-06	MMP10_F9
46414	cg26797159	-9.71694189755602e-06	MMP10_F9
46415	cg26797661	1.21982494908136e-06	MMP10_F9
46416	cg26798452	1.17856970845326e-05	MMP10_F9
46417	cg26798702	7.5514453302674e-06	MMP10_F9
46418	cg26799398	8.31127118712221e-06	MMP10_F9
46419	cg26799820	-9.05232853934936e-06	MMP10_F9
46420	cg26800202	2.37192306636199e-07	MMP10_F9
46421	cg26801613	-2.23228930959012e-05	MMP10_F9
46422	cg26801631	9.87895847559804e-07	MMP10_F9
46423	cg26801936	8.11551580069312e-06	MMP10_F9
46424	cg26802053	1.22666622456966e-07	MMP10_F9
46425	cg26802210	1.28345362050765e-05	MMP10_F9
46426	cg26802294	-1.55770227931631e-08	MMP10_F9
46427	cg26802564	2.94519310461709e-05	MMP10_F9
46428	cg26802968	-7.17902060546478e-07	MMP10_F9
46429	cg26803216	8.61072478269428e-06	MMP10_F9
46430	cg26803289	-1.30844798475521e-05	MMP10_F9
46431	cg26803725	3.25480130032961e-05	MMP10_F9
46432	cg26803837	4.53520285153222e-07	MMP10_F9
46433	cg26804128	1.39492197383341e-06	MMP10_F9
46434	cg26804238	-1.08286748251275e-05	MMP10_F9
46435	cg26804315	-3.50364783106776e-06	MMP10_F9
46436	cg26804772	-4.17650136616488e-05	MMP10_F9
46437	cg26805238	-1.02469149213898e-06	MMP10_F9
46438	cg26805255	-1.252256876661e-05	MMP10_F9
46439	cg26805306	1.50809572668352e-05	MMP10_F9
46440	cg26806016	1.98690585135177e-05	MMP10_F9
46441	cg26806560	1.08668480636451e-06	MMP10_F9
46442	cg26807261	1.37695645838421e-06	MMP10_F9
46443	cg26807643	1.94089802891769e-07	MMP10_F9
46444	cg26808154	4.49408603032911e-06	MMP10_F9
46445	cg26808167	-3.71549941241528e-06	MMP10_F9
46446	cg26808224	6.86260075253663e-07	MMP10_F9
46447	cg26808417	-1.09392687716483e-07	MMP10_F9
46448	cg26808478	-1.01928147751325e-05	MMP10_F9
46449	cg26808583	2.26016491995511e-05	MMP10_F9
46450	cg26808687	1.5683012621473e-05	MMP10_F9
46451	cg26809127	2.67869670804333e-06	MMP10_F9
46452	cg26809372	1.87295150054811e-05	MMP10_F9
46453	cg26809482	1.44373596426277e-08	MMP10_F9
46454	cg26809965	1.82768101811164e-05	MMP10_F9
46455	cg26810690	-8.41179866368074e-06	MMP10_F9
46456	cg26810908	4.49450576825882e-06	MMP10_F9
46457	cg26810966	6.96881305421931e-06	MMP10_F9
46458	cg26810970	-3.09679649848904e-06	MMP10_F9
46459	cg26811411	-1.50894583516683e-05	MMP10_F9
46460	cg26811904	-1.23427856043578e-05	MMP10_F9
46461	cg26811927	-1.16804146102526e-05	MMP10_F9
46462	cg26811976	4.91751963429645e-06	MMP10_F9
46463	cg26812481	1.17356619125251e-05	MMP10_F9
46464	cg26812585	9.66140346663689e-06	MMP10_F9
46465	cg26812704	1.03230576926624e-05	MMP10_F9
46466	cg26812967	1.58351550291594e-06	MMP10_F9
46467	cg26813096	2.60117041951477e-07	MMP10_F9
46468	cg26813162	3.35135183566886e-06	MMP10_F9
46469	cg26813796	1.7632396338661e-05	MMP10_F9
46470	cg26814208	-1.54548607809319e-05	MMP10_F9
46471	cg26814432	5.16523143874122e-06	MMP10_F9
46472	cg26814650	-6.45173635289389e-07	MMP10_F9
46473	cg26815121	-8.38127510208571e-06	MMP10_F9
46474	cg26815229	3.42774182901034e-05	MMP10_F9
46475	cg26815395	2.15542778453755e-05	MMP10_F9
46476	cg26815404	9.89540615287984e-07	MMP10_F9
46477	cg26815471	1.22301335626992e-06	MMP10_F9
46478	cg26816312	-8.25682603557989e-06	MMP10_F9
46479	cg26816438	2.54554169338143e-06	MMP10_F9
46480	cg26816552	3.69846280796245e-07	MMP10_F9
46481	cg26816564	1.48330985471774e-06	MMP10_F9
46482	cg26816583	-3.07717312543027e-07	MMP10_F9
46483	cg26816907	1.58840432575244e-06	MMP10_F9
46484	cg26817972	5.55987961731784e-07	MMP10_F9
46485	cg26818821	1.06186046645761e-05	MMP10_F9
46486	cg26819193	3.44233167706046e-06	MMP10_F9
46487	cg26819388	4.37895612217913e-07	MMP10_F9
46488	cg26820000	-5.9349993968741e-06	MMP10_F9
46489	cg26820199	-1.51828499824396e-07	MMP10_F9
46490	cg26820209	3.3230293847966e-05	MMP10_F9
46491	cg26820223	-3.90766740791871e-07	MMP10_F9
46492	cg26820288	-1.76969281429093e-05	MMP10_F9
46493	cg26820375	4.80059630866686e-07	MMP10_F9
46494	cg26820378	-7.54200451328275e-07	MMP10_F9
46495	cg26820501	3.40296012747188e-07	MMP10_F9
46496	cg26820929	5.34403047409519e-06	MMP10_F9
46497	cg26820947	-8.38682286630297e-06	MMP10_F9
46498	cg26821498	1.56700566149141e-06	MMP10_F9
46499	cg26821539	3.14387816164503e-07	MMP10_F9
46500	cg26821543	9.94780422081173e-06	MMP10_F9
46501	cg26821750	-6.0354172639398e-07	MMP10_F9
46502	cg26822551	8.15104018826827e-06	MMP10_F9
46503	cg26822602	-2.89172579975214e-07	MMP10_F9
46504	cg26822728	-3.88565206552317e-05	MMP10_F9
46505	cg26822854	8.77503454277694e-07	MMP10_F9
46506	cg26823060	2.76008631850617e-07	MMP10_F9
46507	cg26823144	2.47927906433548e-07	MMP10_F9
46508	cg26823158	-1.39283744047854e-05	MMP10_F9
46509	cg26823212	-1.11126116123601e-05	MMP10_F9
46510	cg26823666	4.630557293743e-06	MMP10_F9
46511	cg26823989	4.5516419722627e-06	MMP10_F9
46512	cg26824174	7.69157965334795e-06	MMP10_F9
46513	cg26824326	-4.18571215851611e-06	MMP10_F9
46514	cg26824678	-3.68822019002477e-05	MMP10_F9
46515	cg26824705	-1.61795711365706e-06	MMP10_F9
46516	cg26824949	3.93822455758127e-06	MMP10_F9
46517	cg26825650	-8.50511032862521e-06	MMP10_F9
46518	cg26826109	1.11837770809074e-05	MMP10_F9
46519	cg26826425	-8.86292292489922e-06	MMP10_F9
46520	cg26826434	-5.1598158541934e-06	MMP10_F9
46521	cg26826631	3.59774066645938e-06	MMP10_F9
46522	cg26826871	9.24159498978566e-07	MMP10_F9
46523	cg26827413	1.73961991329647e-06	MMP10_F9
46524	cg26827702	2.40854350907554e-06	MMP10_F9
46525	cg26827852	1.33687148677237e-05	MMP10_F9
46526	cg26828057	2.25003375702032e-07	MMP10_F9
46527	cg26828131	1.7939249719311e-06	MMP10_F9
46528	cg26829098	1.30405588034798e-06	MMP10_F9
46529	cg26829310	-2.41109323584591e-06	MMP10_F9
46530	cg26829322	-5.62967876262698e-07	MMP10_F9
46531	cg26831087	1.59452224337389e-05	MMP10_F9
46532	cg26831184	-8.96161009642949e-06	MMP10_F9
46533	cg26831562	1.66648997084793e-05	MMP10_F9
46534	cg26831566	1.98141720645824e-05	MMP10_F9
46535	cg26831811	1.31892874225084e-07	MMP10_F9
46536	cg26832062	2.26572356767246e-07	MMP10_F9
46537	cg26832142	-4.07313337640924e-06	MMP10_F9
46538	cg26832524	-1.95419001240996e-07	MMP10_F9
46539	cg26832666	-6.75214310086037e-06	MMP10_F9
46540	cg26833120	-1.5305470908497e-05	MMP10_F9
46541	cg26833303	-9.46920942012972e-06	MMP10_F9
46542	cg26833830	8.82897411782375e-07	MMP10_F9
46543	cg26833883	-1.27163506805732e-05	MMP10_F9
46544	cg26833936	9.99210010170555e-06	MMP10_F9
46545	cg26834479	3.70839372326596e-06	MMP10_F9
46546	cg26834680	-7.28573306840217e-07	MMP10_F9
46547	cg26834993	5.77258689387195e-06	MMP10_F9
46548	cg26835312	1.43055366970499e-05	MMP10_F9
46549	cg26835324	3.90666925463407e-06	MMP10_F9
46550	cg26835327	3.43039710970348e-06	MMP10_F9
46551	cg26835374	-2.61363405479129e-05	MMP10_F9
46552	cg26835417	-1.06283322965906e-06	MMP10_F9
46553	cg26835419	-4.34271457351468e-06	MMP10_F9
46554	cg26835683	6.41878087503869e-07	MMP10_F9
46555	cg26836273	1.05878750502855e-05	MMP10_F9
46556	cg26836456	9.83322173899854e-06	MMP10_F9
46557	cg26836685	5.84048241709669e-07	MMP10_F9
46558	cg26836717	-5.07178245613363e-06	MMP10_F9
46559	cg26837399	-4.76510191997525e-05	MMP10_F9
46560	cg26837508	-4.39791730016428e-05	MMP10_F9
46561	cg26837630	1.92316122223073e-06	MMP10_F9
46562	cg26837708	-6.8747112561621e-06	MMP10_F9
46563	cg26837773	-6.78090090190644e-06	MMP10_F9
46564	cg26837800	-1.42345902321504e-05	MMP10_F9
46565	cg26838747	1.97343442791911e-06	MMP10_F9
46566	cg26838949	-5.79499978753174e-06	MMP10_F9
46567	cg26839284	8.38420251213585e-07	MMP10_F9
46568	cg26839728	-2.15606509025626e-07	MMP10_F9
46569	cg26839871	1.14124980386908e-06	MMP10_F9
46570	cg26840068	6.2217239070803e-06	MMP10_F9
46571	cg26840318	5.07640033796024e-06	MMP10_F9
46572	cg26840333	1.70797080846224e-05	MMP10_F9
46573	cg26840598	-4.68423859577772e-07	MMP10_F9
46574	cg26841013	-7.11525282970758e-06	MMP10_F9
46575	cg26841040	2.34193418274608e-05	MMP10_F9
46576	cg26841068	-9.10672680518885e-06	MMP10_F9
46577	cg26841102	-2.66005414638889e-06	MMP10_F9
46578	cg26845278	1.82529787682312e-05	MMP10_F9
46579	cg26846424	-7.50243019093342e-06	MMP10_F9
46580	cg26851374	6.29266965554084e-06	MMP10_F9
46581	cg26852651	-8.87723098403129e-07	MMP10_F9
46582	cg26855724	2.79244372374426e-05	MMP10_F9
46583	cg26856257	-3.50653675480788e-05	MMP10_F9
46584	cg26856289	1.24937184395608e-05	MMP10_F9
46585	cg26856322	-4.17986807840083e-07	MMP10_F9
46586	cg26856604	-1.75206506672041e-05	MMP10_F9
46587	cg26856924	3.4450643359971e-07	MMP10_F9
46588	cg26857521	-6.54797192340447e-06	MMP10_F9
46589	cg26858300	6.07300752599193e-06	MMP10_F9
46590	cg26858423	-3.70762110294419e-05	MMP10_F9
46591	cg26859016	3.14223155908605e-05	MMP10_F9
46592	cg26859666	1.22713653480184e-06	MMP10_F9
46593	cg26859841	8.69654583569301e-06	MMP10_F9
46594	cg26860337	4.02566991917734e-09	MMP10_F9
46595	cg26860848	-3.28085961564002e-05	MMP10_F9
46596	cg26861593	1.08601314201385e-06	MMP10_F9
46597	cg26862690	1.55550102273153e-07	MMP10_F9
46598	cg26863172	-1.1002470272291e-05	MMP10_F9
46599	cg26863551	-2.35465039762257e-06	MMP10_F9
46600	cg26863563	-2.09817515571818e-06	MMP10_F9
46601	cg26863891	-4.33125020099214e-06	MMP10_F9
46602	cg26864230	-3.63169893468435e-07	MMP10_F9
46603	cg26864297	-1.45729403472531e-05	MMP10_F9
46604	cg26864395	-2.22189634095417e-05	MMP10_F9
46605	cg26864691	2.02341943658646e-05	MMP10_F9
46606	cg26864766	-1.81156691268238e-05	MMP10_F9
46607	cg26865002	-8.98326631835592e-06	MMP10_F9
46608	cg26865478	-1.06726784962083e-05	MMP10_F9
46609	cg26866020	6.90821156870261e-07	MMP10_F9
46610	cg26866142	3.32446568204235e-07	MMP10_F9
46611	cg26870337	-2.54110480471921e-06	MMP10_F9
46612	cg26870566	-1.25226012040682e-05	MMP10_F9
46613	cg26870903	9.90761850686189e-07	MMP10_F9
46614	cg26872588	-1.42527432300283e-05	MMP10_F9
46615	cg26873754	-4.59162179212033e-06	MMP10_F9
46616	cg26875131	-1.5586087905579e-05	MMP10_F9
46617	cg26875450	2.90478920349094e-07	MMP10_F9
46618	cg26875637	1.13213568800758e-05	MMP10_F9
46619	cg26875665	-8.9064161362296e-06	MMP10_F9
46620	cg26875805	-1.14347382614406e-05	MMP10_F9
46621	cg26876101	5.04805724003532e-07	MMP10_F9
46622	cg26876444	-1.98615534261971e-05	MMP10_F9
46623	cg26876637	7.05290483481588e-06	MMP10_F9
46624	cg26876647	-9.28733260476212e-08	MMP10_F9
46625	cg26876680	1.77589995392501e-06	MMP10_F9
46626	cg26877327	-8.12484110464291e-06	MMP10_F9
46627	cg26877357	9.09324476441545e-07	MMP10_F9
46628	cg26877861	8.16088721650452e-06	MMP10_F9
46629	cg26878893	1.35721401227499e-05	MMP10_F9
46630	cg26878995	-4.67889570306339e-06	MMP10_F9
46631	cg26879084	-9.46722337251859e-06	MMP10_F9
46632	cg26879578	1.00746860782677e-06	MMP10_F9
46633	cg26879777	4.87114707251869e-07	MMP10_F9
46634	cg26879891	-1.45851449971752e-06	MMP10_F9
46635	cg26880239	7.18536889392002e-06	MMP10_F9
46636	cg26880297	1.79120335552812e-06	MMP10_F9
46637	cg26880525	-9.01152970939689e-07	MMP10_F9
46638	cg26880777	-4.11436610713169e-05	MMP10_F9
46639	cg26880963	-1.52774209341541e-05	MMP10_F9
46640	cg26881535	1.2725893142115e-06	MMP10_F9
46641	cg26881761	-2.94349552473236e-06	MMP10_F9
46642	cg26882115	2.02772519976252e-05	MMP10_F9
46643	cg26882204	-3.0043160129115e-06	MMP10_F9
46644	cg26882410	-7.55307142799846e-06	MMP10_F9
46645	cg26882419	-8.06192257855063e-06	MMP10_F9
46646	cg26883161	1.79748035268862e-05	MMP10_F9
46647	cg26883190	-2.50818102658751e-05	MMP10_F9
46648	cg26883251	2.75349722639434e-06	MMP10_F9
46649	cg26883264	5.89227316585266e-06	MMP10_F9
46650	cg26883836	-9.60411387376364e-06	MMP10_F9
46651	cg26883884	-1.97124442152368e-05	MMP10_F9
46652	cg26883963	-1.38232082139292e-05	MMP10_F9
46653	cg26884027	-2.39832688955313e-06	MMP10_F9
46654	cg26884161	-1.68207143635796e-05	MMP10_F9
46655	cg26884180	-2.71453139117234e-06	MMP10_F9
46656	cg26884320	6.56990341109194e-06	MMP10_F9
46657	cg26884773	-2.14725990439493e-05	MMP10_F9
46658	cg26885220	-1.96142422948317e-06	MMP10_F9
46659	cg26885488	7.11851902481677e-06	MMP10_F9
46660	cg26885858	8.32926211896081e-07	MMP10_F9
46661	cg26886056	7.30547322228131e-06	MMP10_F9
46662	cg26886424	-2.1476874521236e-06	MMP10_F9
46663	cg26886909	5.21709635566834e-06	MMP10_F9
46664	cg26886965	-1.50397487294716e-05	MMP10_F9
46665	cg26886972	8.94345504988063e-07	MMP10_F9
46666	cg26886978	1.78470623423679e-06	MMP10_F9
46667	cg26887379	-1.24971197805703e-06	MMP10_F9
46668	cg26888153	1.44201015473095e-06	MMP10_F9
46669	cg26888181	-5.05184533293261e-06	MMP10_F9
46670	cg26889408	-1.57211741872191e-05	MMP10_F9
46671	cg26889774	-1.83053593103843e-06	MMP10_F9
46672	cg26889840	1.01474711785573e-05	MMP10_F9
46673	cg26890010	-4.29826071967108e-07	MMP10_F9
46674	cg26890123	-1.98848045856517e-05	MMP10_F9
46675	cg26890309	6.05093769469139e-06	MMP10_F9
46676	cg26890920	1.94060203754005e-06	MMP10_F9
46677	cg26891210	-3.43605990813343e-05	MMP10_F9
46678	cg26891410	8.22201296875789e-06	MMP10_F9
46679	cg26891645	-1.06367543324621e-05	MMP10_F9
46680	cg26891661	-3.7617426035853e-06	MMP10_F9
46681	cg26891867	-2.66333599945554e-05	MMP10_F9
46682	cg26891951	2.08741937391302e-05	MMP10_F9
46683	cg26893197	2.00466290269963e-07	MMP10_F9
46684	cg26893451	2.29469722258185e-05	MMP10_F9
46685	cg26893605	5.03743607778387e-06	MMP10_F9
46686	cg26894091	1.45741414364084e-06	MMP10_F9
46687	cg26894259	1.09424852271078e-05	MMP10_F9
46688	cg26894297	1.57576999060294e-05	MMP10_F9
46689	cg26894354	1.39247388779705e-05	MMP10_F9
46690	cg26894575	-3.08667402751348e-06	MMP10_F9
46691	cg26894807	8.94477193993629e-07	MMP10_F9
46692	cg26894854	1.63689966931667e-05	MMP10_F9
46693	cg26895083	-1.43781795978709e-05	MMP10_F9
46694	cg26895569	-2.44590908571836e-05	MMP10_F9
46695	cg26895571	-1.51460738058238e-05	MMP10_F9
46696	cg26896160	6.65627827357444e-06	MMP10_F9
46697	cg26896255	-9.30095411483991e-06	MMP10_F9
46698	cg26896499	1.42465037573179e-06	MMP10_F9
46699	cg26896569	-5.83981751004371e-06	MMP10_F9
46700	cg26896787	1.57023282443348e-06	MMP10_F9
46701	cg26896979	1.05505398174529e-05	MMP10_F9
46702	cg26897025	-4.43607211283733e-06	MMP10_F9
46703	cg26897909	-1.76557349655392e-06	MMP10_F9
46704	cg26898024	-7.0972524564718e-07	MMP10_F9
46705	cg26898039	8.11400994934772e-06	MMP10_F9
46706	cg26898064	1.12183199392471e-05	MMP10_F9
46707	cg26898266	5.58375109873321e-06	MMP10_F9
46708	cg26898955	-1.36088595284526e-06	MMP10_F9
46709	cg26899399	-1.99724767330287e-05	MMP10_F9
46710	cg26899490	8.5045117533936e-08	MMP10_F9
46711	cg26899811	-1.84400325798004e-06	MMP10_F9
46712	cg26901915	-6.41611105858736e-06	MMP10_F9
46713	cg26902504	-6.33368409077868e-06	MMP10_F9
46714	cg26903053	-5.89688202662285e-06	MMP10_F9
46715	cg26904049	-4.23878652178537e-06	MMP10_F9
46716	cg26904179	-3.11049957449505e-06	MMP10_F9
46717	cg26904308	-1.10403198768208e-06	MMP10_F9
46718	cg26904702	-1.31387646832544e-05	MMP10_F9
46719	cg26906021	1.53543456382584e-07	MMP10_F9
46720	cg26906273	-2.35813623186027e-05	MMP10_F9
46721	cg26906418	7.95470014881113e-07	MMP10_F9
46722	cg26906737	3.96125662810788e-06	MMP10_F9
46723	cg26907082	2.41051752564352e-06	MMP10_F9
46724	cg26907429	9.51961699623271e-07	MMP10_F9
46725	cg26907438	-6.17647225435303e-06	MMP10_F9
46726	cg26907544	-2.52572354046867e-06	MMP10_F9
46727	cg26907697	5.09350388084003e-07	MMP10_F9
46728	cg26908109	-1.49371306548326e-05	MMP10_F9
46729	cg26908276	1.1637473644985e-06	MMP10_F9
46730	cg26908356	-4.38828753975678e-05	MMP10_F9
46731	cg26908611	8.512707839854e-06	MMP10_F9
46732	cg26910132	9.04111432542593e-07	MMP10_F9
46733	cg26910270	-1.76507163672403e-05	MMP10_F9
46734	cg26910384	-3.32041338427387e-06	MMP10_F9
46735	cg26910870	2.18333630821467e-05	MMP10_F9
46736	cg26910994	4.72242629588585e-08	MMP10_F9
46737	cg26911220	3.45087400454447e-06	MMP10_F9
46738	cg26911986	4.46227564843538e-07	MMP10_F9
46739	cg26912269	4.00098167459288e-07	MMP10_F9
46740	cg26912602	2.81862782367321e-05	MMP10_F9
46741	cg26912671	3.22813357616722e-06	MMP10_F9
46742	cg26912688	1.73310637982336e-08	MMP10_F9
46743	cg26912877	1.19767768412371e-06	MMP10_F9
46744	cg26912890	-2.89570167144705e-06	MMP10_F9
46745	cg26913155	2.92680048102061e-06	MMP10_F9
46746	cg26913306	9.07274543918237e-07	MMP10_F9
46747	cg26913398	2.63351075775115e-06	MMP10_F9
46748	cg26913502	-8.0819969606352e-06	MMP10_F9
46749	cg26913669	-1.2788764668502e-05	MMP10_F9
46750	cg26913791	6.7033403561997e-07	MMP10_F9
46751	cg26913977	-3.41490858258837e-06	MMP10_F9
46752	cg26914267	1.38790259338738e-05	MMP10_F9
46753	cg26914392	4.51098435773387e-05	MMP10_F9
46754	cg26915618	-2.45397522177867e-06	MMP10_F9
46755	cg26915625	-9.58149702432997e-06	MMP10_F9
46756	cg26915799	1.59756318213056e-06	MMP10_F9
46757	cg26915889	-4.80290786758237e-07	MMP10_F9
46758	cg26915952	-8.53068126066385e-06	MMP10_F9
46759	cg26916166	4.4984329401823e-06	MMP10_F9
46760	cg26916764	2.83055949999725e-06	MMP10_F9
46761	cg26917125	7.18974078824991e-07	MMP10_F9
46762	cg26917140	-2.44845261388827e-05	MMP10_F9
46763	cg26917305	-8.71729757201171e-08	MMP10_F9
46764	cg26917462	8.56092271957732e-07	MMP10_F9
46765	cg26917694	4.47679227235136e-06	MMP10_F9
46766	cg26917754	-7.13089925314355e-06	MMP10_F9
46767	cg26917828	-2.0861336414345e-06	MMP10_F9
46768	cg26917873	1.35617541846265e-06	MMP10_F9
46769	cg26918754	-1.10090332520127e-05	MMP10_F9
46770	cg26918808	2.57506778778726e-05	MMP10_F9
46771	cg26919387	-7.4921145845823e-06	MMP10_F9
46772	cg26919417	5.57301254626634e-06	MMP10_F9
46773	cg26919735	1.77722202583341e-05	MMP10_F9
46774	cg26920627	2.68628325394286e-06	MMP10_F9
46775	cg26920857	-9.17661850101754e-06	MMP10_F9
46776	cg26921250	-1.54159392171896e-05	MMP10_F9
46777	cg26921638	7.0634560748885e-06	MMP10_F9
46778	cg26922451	1.78602725536545e-05	MMP10_F9
46779	cg26923754	1.45050857253104e-05	MMP10_F9
46780	cg26924127	-1.10148977213968e-05	MMP10_F9
46781	cg26924209	3.21261878533554e-06	MMP10_F9
46782	cg26924218	-1.47796050201198e-05	MMP10_F9
46783	cg26924247	-3.98557751210212e-07	MMP10_F9
46784	cg26924294	7.22149804306836e-06	MMP10_F9
46785	cg26924440	-2.36395216444312e-05	MMP10_F9
46786	cg26924480	1.41562612431831e-05	MMP10_F9
46787	cg26926612	2.64967684402917e-06	MMP10_F9
46788	cg26926632	1.72914681239843e-06	MMP10_F9
46789	cg26928603	1.20475248241746e-06	MMP10_F9
46790	cg26929547	1.4145445060334e-06	MMP10_F9
46791	cg26930448	1.08787213136261e-06	MMP10_F9
46792	cg26930584	6.19970209367709e-06	MMP10_F9
46793	cg26930596	-4.41379519053416e-05	MMP10_F9
46794	cg26930643	2.19840504414332e-07	MMP10_F9
46795	cg26930816	-9.28538020192973e-08	MMP10_F9
46796	cg26931437	4.93009606099799e-07	MMP10_F9
46797	cg26931526	1.9914582674603e-05	MMP10_F9
46798	cg26931960	-1.08778933694579e-08	MMP10_F9
46799	cg26932054	-2.06468060693679e-05	MMP10_F9
46800	cg26932623	-2.06077312430811e-05	MMP10_F9
46801	cg26932889	5.28787002631782e-06	MMP10_F9
46802	cg26933021	-6.34856798439023e-07	MMP10_F9
46803	cg26933136	-3.16740838603754e-06	MMP10_F9
46804	cg26933147	7.40013854416585e-07	MMP10_F9
46805	cg26933368	6.33531352303572e-07	MMP10_F9
46806	cg26933866	7.07318406374226e-06	MMP10_F9
46807	cg26933869	-6.09457423392503e-05	MMP10_F9
46808	cg26934683	1.24906966499486e-06	MMP10_F9
46809	cg26935102	-1.44750252740531e-05	MMP10_F9
46810	cg26935168	-2.07038439807528e-05	MMP10_F9
46811	cg26935265	3.46853882975618e-06	MMP10_F9
46812	cg26935685	7.60305854001886e-06	MMP10_F9
46813	cg26936593	2.03821094366392e-08	MMP10_F9
46814	cg26937038	-1.06620655166986e-05	MMP10_F9
46815	cg26937389	8.74818611158576e-07	MMP10_F9
46816	cg26937808	-4.70356866978733e-06	MMP10_F9
46817	cg26937809	-2.85878021780368e-07	MMP10_F9
46818	cg26937868	-4.07206895675001e-06	MMP10_F9
46819	cg26938364	4.95220058026584e-07	MMP10_F9
46820	cg26939283	7.04461996330168e-06	MMP10_F9
46821	cg26940100	-7.99336632459233e-06	MMP10_F9
46822	cg26940109	-2.70574475216751e-05	MMP10_F9
46823	cg26940122	-1.17586926196486e-06	MMP10_F9
46824	cg26940178	6.99728700674442e-06	MMP10_F9
46825	cg26940751	-3.69684585355974e-06	MMP10_F9
46826	cg26940910	-8.064741531991e-06	MMP10_F9
46827	cg26941033	-2.68623021598494e-07	MMP10_F9
46828	cg26952194	2.3344184836103e-06	MMP10_F9
46829	cg26954156	-1.04312626777739e-05	MMP10_F9
46830	cg26956874	4.19552325236182e-06	MMP10_F9
46831	cg26957370	1.66731938392292e-06	MMP10_F9
46832	cg26963271	-6.10468026790579e-07	MMP10_F9
46833	cg26985289	-6.00154927053344e-06	MMP10_F9
46834	cg26987645	1.1770018387635e-05	MMP10_F9
46835	cg26991199	-1.74392676992699e-06	MMP10_F9
46836	cg27003165	-3.50862425565502e-05	MMP10_F9
46837	cg27003520	-8.67739334696117e-07	MMP10_F9
46838	cg27012203	8.37335762032421e-07	MMP10_F9
46839	cg27014642	1.74505408621445e-06	MMP10_F9
46840	cg27016863	1.25456896919443e-06	MMP10_F9
46841	cg27018070	1.06985495589036e-06	MMP10_F9
46842	cg27024417	-2.84407041758529e-06	MMP10_F9
46843	cg27026509	2.32721711239039e-06	MMP10_F9
46844	cg27037943	3.29498539290296e-06	MMP10_F9
46845	cg27042226	1.36408854460336e-05	MMP10_F9
46846	cg27042667	-5.85866138806233e-06	MMP10_F9
46847	cg27043144	-1.00311911201106e-05	MMP10_F9
46848	cg27043786	1.65397147529763e-05	MMP10_F9
46849	cg27043880	-2.8873833751736e-05	MMP10_F9
46850	cg27044148	-1.61464173930681e-05	MMP10_F9
46851	cg27044593	3.39467931463721e-06	MMP10_F9
46852	cg27044622	-3.88711063746859e-07	MMP10_F9
46853	cg27044986	-7.04092839180993e-06	MMP10_F9
46854	cg27045062	-1.3495880186646e-06	MMP10_F9
46855	cg27046117	-9.43472022276115e-06	MMP10_F9
46856	cg27046460	1.27532306200108e-05	MMP10_F9
46857	cg27046936	-4.11922073676868e-05	MMP10_F9
46858	cg27047243	-1.68407051142265e-06	MMP10_F9
46859	cg27047255	1.21643318603775e-05	MMP10_F9
46860	cg27047577	-1.61390281771182e-05	MMP10_F9
46861	cg27047637	-2.74480910914528e-06	MMP10_F9
46862	cg27048098	1.21818631679425e-07	MMP10_F9
46863	cg27049654	2.04442732418323e-06	MMP10_F9
46864	cg27050229	-3.21285930838184e-07	MMP10_F9
46865	cg27050763	2.16034988255527e-05	MMP10_F9
46866	cg27051433	2.38486089388971e-06	MMP10_F9
46867	cg27053493	-3.94840220483276e-07	MMP10_F9
46868	cg27053975	4.72195066345764e-06	MMP10_F9
46869	cg27054514	-2.54371839050081e-06	MMP10_F9
46870	cg27054546	6.52460875169254e-07	MMP10_F9
46871	cg27055156	6.04695981601133e-07	MMP10_F9
46872	cg27055365	1.71627314444261e-05	MMP10_F9
46873	cg27055846	-1.77577176561897e-05	MMP10_F9
46874	cg27055894	8.48941028746332e-06	MMP10_F9
46875	cg27056132	4.19246376426294e-05	MMP10_F9
46876	cg27056418	-3.04739817720875e-05	MMP10_F9
46877	cg27056501	6.24737122296494e-06	MMP10_F9
46878	cg27056555	-3.12038094598987e-07	MMP10_F9
46879	cg27056742	7.91421608198142e-06	MMP10_F9
46880	cg27057524	9.89889670677762e-07	MMP10_F9
46881	cg27058077	-5.4187538824757e-05	MMP10_F9
46882	cg27058244	-1.79796176483119e-05	MMP10_F9
46883	cg27058497	8.92654781705846e-05	MMP10_F9
46884	cg27058889	3.74017344766822e-05	MMP10_F9
46885	cg27059127	1.28550121925895e-08	MMP10_F9
46886	cg27060622	1.42000938460854e-06	MMP10_F9
46887	cg27062284	2.80608214443216e-07	MMP10_F9
46888	cg27069753	1.82276620278253e-05	MMP10_F9
46889	cg27072323	3.58592628921453e-06	MMP10_F9
46890	cg27083689	2.71049927130084e-06	MMP10_F9
46891	cg27088716	2.6840939678454e-06	MMP10_F9
46892	cg27094188	5.95540517617982e-06	MMP10_F9
46893	cg27100316	3.63753792992688e-06	MMP10_F9
46894	cg27105205	3.7110543325117e-07	MMP10_F9
46895	cg27114086	2.39245785217769e-06	MMP10_F9
46896	cg27114640	6.1166886208921e-06	MMP10_F9
46897	cg27129297	3.53773550055733e-06	MMP10_F9
46898	cg27138018	-1.69845793042622e-06	MMP10_F9
46899	cg27155653	1.43499633954302e-06	MMP10_F9
46900	cg27165687	-1.06464131105455e-05	MMP10_F9
46901	cg27165784	-3.39756157430743e-07	MMP10_F9
46902	cg27165836	1.24398083620189e-05	MMP10_F9
46903	cg27165888	2.32026255371778e-07	MMP10_F9
46904	cg27166581	-0.000116135928489989	MMP10_F9
46905	cg27167184	-2.38866666820326e-07	MMP10_F9
46906	cg27167221	1.35054439428275e-05	MMP10_F9
46907	cg27167413	-1.27820669504089e-06	MMP10_F9
46908	cg27167439	1.38035122945673e-05	MMP10_F9
46909	cg27168045	1.54993112915796e-05	MMP10_F9
46910	cg27168493	1.37759227927524e-05	MMP10_F9
46911	cg27168737	-1.3574691978247e-05	MMP10_F9
46912	cg27168858	-2.78142224304909e-06	MMP10_F9
46913	cg27168976	1.83551741643413e-06	MMP10_F9
46914	cg27169129	6.17354160440373e-06	MMP10_F9
46915	cg27169263	-3.04034200446919e-06	MMP10_F9
46916	cg27169610	-4.40343528329303e-06	MMP10_F9
46917	cg27169685	2.53917988720774e-05	MMP10_F9
46918	cg27169858	-1.60948901768032e-06	MMP10_F9
46919	cg27170141	-3.34245184635375e-05	MMP10_F9
46920	cg27170260	-7.82972234230385e-06	MMP10_F9
46921	cg27170383	2.02598016806453e-06	MMP10_F9
46922	cg27171194	-1.35604228492675e-06	MMP10_F9
46923	cg27171474	-7.25139356353722e-06	MMP10_F9
46924	cg27171605	-8.62994673865506e-07	MMP10_F9
46925	cg27171835	-2.45188842613127e-05	MMP10_F9
46926	cg27171837	5.27932340875665e-06	MMP10_F9
46927	cg27171890	1.50245107037436e-06	MMP10_F9
46928	cg27172145	-2.43043751143933e-05	MMP10_F9
46929	cg27172331	6.61356360872342e-06	MMP10_F9
46930	cg27172378	1.2665782091464e-06	MMP10_F9
46931	cg27172916	-2.40220593609022e-05	MMP10_F9
46932	cg27173151	4.07810717128112e-06	MMP10_F9
46933	cg27173245	-4.44019829701523e-07	MMP10_F9
46934	cg27173510	-1.20125645294146e-05	MMP10_F9
46935	cg27173717	-7.4799510805319e-06	MMP10_F9
46936	cg27173965	1.96771551493034e-05	MMP10_F9
46937	cg27174861	-8.96975077823205e-06	MMP10_F9
46938	cg27174972	1.23839366463088e-05	MMP10_F9
46939	cg27174983	3.25017685599327e-06	MMP10_F9
46940	cg27175287	9.46452203865541e-06	MMP10_F9
46941	cg27175311	1.00829501864851e-05	MMP10_F9
46942	cg27175380	-3.46635316442353e-05	MMP10_F9
46943	cg27175634	1.97149517462704e-06	MMP10_F9
46944	cg27176729	-4.37643148812327e-05	MMP10_F9
46945	cg27176828	-4.14929445726437e-06	MMP10_F9
46946	cg27177158	-6.07059728600656e-06	MMP10_F9
46947	cg27177236	-2.29646013222825e-05	MMP10_F9
46948	cg27177808	-5.74090561276556e-06	MMP10_F9
46949	cg27177841	-6.52279918371379e-06	MMP10_F9
46950	cg27178407	8.88486328555432e-07	MMP10_F9
46951	cg27178922	3.00790015552104e-05	MMP10_F9
46952	cg27179367	1.74216340220239e-06	MMP10_F9
46953	cg27179622	1.10636984487018e-05	MMP10_F9
46954	cg27179680	-1.79180321673093e-06	MMP10_F9
46955	cg27179810	-8.60501015992036e-06	MMP10_F9
46956	cg27179932	8.40970177323233e-07	MMP10_F9
46957	cg27180009	7.77436343927333e-06	MMP10_F9
46958	cg27180113	-2.99073620840217e-06	MMP10_F9
46959	cg27180412	-1.49360572512433e-07	MMP10_F9
46960	cg27180868	1.38406381844298e-06	MMP10_F9
46961	cg27181253	-2.45129458864578e-06	MMP10_F9
46962	cg27181349	4.64480505137568e-06	MMP10_F9
46963	cg27181471	-6.93845928069773e-06	MMP10_F9
46964	cg27181968	-1.73823857496069e-06	MMP10_F9
46965	cg27182012	9.24952813881007e-06	MMP10_F9
46966	cg27182047	9.77583583546296e-07	MMP10_F9
46967	cg27182070	-2.13281315353931e-06	MMP10_F9
46968	cg27182133	3.07821909323644e-06	MMP10_F9
46969	cg27182150	-7.20166118656347e-06	MMP10_F9
46970	cg27182493	2.77689777267145e-05	MMP10_F9
46971	cg27182764	1.79952308400499e-06	MMP10_F9
46972	cg27182915	5.53667412206885e-07	MMP10_F9
46973	cg27183036	1.17471429685524e-05	MMP10_F9
46974	cg27183435	-4.4172421839521e-05	MMP10_F9
46975	cg27183818	9.53599487266964e-05	MMP10_F9
46976	cg27184249	-6.80566982181743e-06	MMP10_F9
46977	cg27185504	-1.73841362699001e-05	MMP10_F9
46978	cg27185511	1.40009058118674e-05	MMP10_F9
46979	cg27185793	-2.63061804531079e-05	MMP10_F9
46980	cg27187375	-1.34377997169955e-05	MMP10_F9
46981	cg27187555	-1.70015790960618e-05	MMP10_F9
46982	cg27187669	-2.35266209209489e-06	MMP10_F9
46983	cg27197651	-8.35735724890892e-08	MMP10_F9
46984	cg27202708	1.80903024972762e-05	MMP10_F9
46985	cg27206522	-4.27160359962229e-06	MMP10_F9
46986	cg27210447	1.44517068574482e-05	MMP10_F9
46987	cg27222162	2.30767441639793e-06	MMP10_F9
46988	cg27222219	-4.84921999125757e-07	MMP10_F9
46989	cg27222785	-1.28612497896087e-05	MMP10_F9
46990	cg27223158	-7.99177340555313e-06	MMP10_F9
46991	cg27223343	6.80782768743036e-07	MMP10_F9
46992	cg27223543	6.83058912497879e-06	MMP10_F9
46993	cg27223727	-2.29033166958912e-07	MMP10_F9
46994	cg27224809	1.10076525284911e-05	MMP10_F9
46995	cg27224823	-8.04318099395784e-06	MMP10_F9
46996	cg27225130	4.63741132319635e-05	MMP10_F9
46997	cg27225220	8.75424218015915e-06	MMP10_F9
46998	cg27225253	-1.19740104555602e-05	MMP10_F9
46999	cg27225923	-5.00924061475382e-06	MMP10_F9
47000	cg27226320	4.13322096142614e-06	MMP10_F9
47001	cg27227029	2.06732807503316e-06	MMP10_F9
47002	cg27227596	-5.897285817152e-06	MMP10_F9
47003	cg27227885	-3.99130537168066e-06	MMP10_F9
47004	cg27228191	-1.1551259385745e-05	MMP10_F9
47005	cg27228276	1.2411222151228e-07	MMP10_F9
47006	cg27228868	3.86656837669219e-06	MMP10_F9
47007	cg27229407	-1.26123553707463e-06	MMP10_F9
47008	cg27229484	-3.18539189941157e-05	MMP10_F9
47009	cg27229529	8.41250311091455e-06	MMP10_F9
47010	cg27229613	2.69857750684669e-06	MMP10_F9
47011	cg27229962	-2.75871914550681e-06	MMP10_F9
47012	cg27230067	-2.39213452955248e-05	MMP10_F9
47013	cg27230496	3.82715406729819e-07	MMP10_F9
47014	cg27230594	-1.9241483166697e-05	MMP10_F9
47015	cg27230749	-4.68842903578486e-06	MMP10_F9
47016	cg27230882	-5.35416520149444e-05	MMP10_F9
47017	cg27231188	4.16554965424519e-06	MMP10_F9
47018	cg27231335	1.56641635087393e-06	MMP10_F9
47019	cg27232160	4.5979670085088e-06	MMP10_F9
47020	cg27232482	9.29894028551782e-07	MMP10_F9
47021	cg27232866	-2.14525874238268e-06	MMP10_F9
47022	cg27233027	-2.32435259614581e-05	MMP10_F9
47023	cg27233192	-5.973744468061e-06	MMP10_F9
47024	cg27234786	-1.73827174603432e-06	MMP10_F9
47025	cg27235008	2.91931355761717e-06	MMP10_F9
47026	cg27235315	5.34052660785644e-06	MMP10_F9
47027	cg27235337	1.26336968427691e-05	MMP10_F9
47028	cg27235789	-6.42873135690021e-06	MMP10_F9
47029	cg27235829	7.20503899669327e-07	MMP10_F9
47030	cg27236173	8.49041120820894e-07	MMP10_F9
47031	cg27238470	1.59863103464217e-05	MMP10_F9
47032	cg27244432	1.56685326659866e-06	MMP10_F9
47033	cg27245512	2.25424686453739e-06	MMP10_F9
47034	cg27259271	1.59157249548042e-06	MMP10_F9
47035	cg27260418	-3.04382202299615e-05	MMP10_F9
47036	cg27261136	1.78736073420269e-06	MMP10_F9
47037	cg27261597	-3.60780788548809e-06	MMP10_F9
47038	cg27261837	8.30840422481651e-07	MMP10_F9
47039	cg27262412	-7.24078629173052e-06	MMP10_F9
47040	cg27263063	-6.03815157816435e-06	MMP10_F9
47041	cg27263903	-1.11388764659692e-05	MMP10_F9
47042	cg27264322	1.87710739622384e-05	MMP10_F9
47043	cg27264437	8.04443336105314e-06	MMP10_F9
47044	cg27264462	-2.94825606256454e-05	MMP10_F9
47045	cg27264894	8.57433409669107e-06	MMP10_F9
47046	cg27265170	-3.33865145286057e-06	MMP10_F9
47047	cg27265272	-1.63772071026849e-07	MMP10_F9
47048	cg27265778	-3.51358821386447e-06	MMP10_F9
47049	cg27266479	9.91898104259657e-06	MMP10_F9
47050	cg27266822	7.40706451787435e-06	MMP10_F9
47051	cg27267242	-6.92052159076936e-07	MMP10_F9
47052	cg27268184	1.77132110708729e-05	MMP10_F9
47053	cg27268556	2.59654586569119e-06	MMP10_F9
47054	cg27272235	-2.64421029923943e-06	MMP10_F9
47055	cg27277403	2.21068303331733e-06	MMP10_F9
47056	cg27284019	3.67430361617909e-06	MMP10_F9
47057	cg27285720	5.70479611406169e-06	MMP10_F9
47058	cg27287498	1.85921269426459e-06	MMP10_F9
47059	cg27287808	5.29559530986332e-06	MMP10_F9
47060	cg27290274	3.05136723273989e-06	MMP10_F9
47061	cg27290394	1.41017550755482e-06	MMP10_F9
47062	cg27291080	2.09294138817174e-08	MMP10_F9
47063	cg27291182	4.2926581122436e-06	MMP10_F9
47064	cg27291258	4.97338729371519e-06	MMP10_F9
47065	cg27291464	-6.62411970313403e-06	MMP10_F9
47066	cg27291539	-1.76908404842589e-05	MMP10_F9
47067	cg27291710	1.25005146477349e-05	MMP10_F9
47068	cg27292099	-5.67058699464286e-07	MMP10_F9
47069	cg27292174	8.233321018129e-07	MMP10_F9
47070	cg27292230	-4.54056216633105e-07	MMP10_F9
47071	cg27292588	1.52996759970998e-06	MMP10_F9
47072	cg27292870	-6.77645530153789e-07	MMP10_F9
47073	cg27293357	-3.35571291001131e-06	MMP10_F9
47074	cg27294164	2.14663323395021e-05	MMP10_F9
47075	cg27294168	2.19726080187757e-06	MMP10_F9
47076	cg27294431	1.40568672604319e-06	MMP10_F9
47077	cg27295033	5.2111678212546e-07	MMP10_F9
47078	cg27295042	-1.07263550763386e-05	MMP10_F9
47079	cg27295373	-1.64337744462752e-05	MMP10_F9
47080	cg27295412	1.49429106040353e-05	MMP10_F9
47081	cg27295434	-7.34031796606007e-06	MMP10_F9
47082	cg27295678	7.38904775864969e-07	MMP10_F9
47083	cg27296413	3.26161863202216e-05	MMP10_F9
47084	cg27296937	4.33295575906776e-06	MMP10_F9
47085	cg27297088	-1.45901557128515e-06	MMP10_F9
47086	cg27297722	6.57877217675024e-06	MMP10_F9
47087	cg27298057	6.13488755639179e-06	MMP10_F9
47088	cg27298072	3.47170539973903e-06	MMP10_F9
47089	cg27298252	2.65476034133278e-05	MMP10_F9
47090	cg27298324	3.58277909845531e-06	MMP10_F9
47091	cg27299712	-4.12933405590738e-06	MMP10_F9
47092	cg27299776	8.82473378558769e-06	MMP10_F9
47093	cg27300185	-6.82589616007126e-06	MMP10_F9
47094	cg27300194	1.93968246814622e-05	MMP10_F9
47095	cg27300647	1.7194116393744e-05	MMP10_F9
47096	cg27300967	9.32374054001131e-07	MMP10_F9
47097	cg27301328	-4.91517194658946e-07	MMP10_F9
47098	cg27301475	8.23777324912216e-06	MMP10_F9
47099	cg27301885	8.54496122762011e-07	MMP10_F9
47100	cg27302190	-1.26061904810118e-05	MMP10_F9
47101	cg27302373	4.05148224891117e-07	MMP10_F9
47102	cg27302863	-4.57738550611827e-06	MMP10_F9
47103	cg27302994	1.65177301799211e-06	MMP10_F9
47104	cg27303106	9.32137348417167e-06	MMP10_F9
47105	cg27303699	3.41128630586768e-06	MMP10_F9
47106	cg27303855	6.10878896357837e-06	MMP10_F9
47107	cg27303880	-4.22839665291645e-07	MMP10_F9
47108	cg27304110	-4.1866124606496e-07	MMP10_F9
47109	cg27304144	-2.30322475155339e-06	MMP10_F9
47110	cg27304328	1.5494013191577e-05	MMP10_F9
47111	cg27304549	1.73023950016571e-05	MMP10_F9
47112	cg27305255	-1.4602759828516e-06	MMP10_F9
47113	cg27305525	7.76124968605034e-06	MMP10_F9
47114	cg27305704	6.86828676053382e-07	MMP10_F9
47115	cg27305735	-2.68229302781237e-06	MMP10_F9
47116	cg27305939	1.41533509807866e-05	MMP10_F9
47117	cg27306034	-4.2686231292873e-07	MMP10_F9
47118	cg27306802	5.33251280443247e-06	MMP10_F9
47119	cg27306913	2.52425474447386e-06	MMP10_F9
47120	cg27307206	1.15133721515518e-07	MMP10_F9
47121	cg27307298	2.08225347483324e-07	MMP10_F9
47122	cg27307327	-1.1910110829481e-05	MMP10_F9
47123	cg27307465	1.07700413557317e-05	MMP10_F9
47124	cg27307523	-5.39210656047208e-07	MMP10_F9
47125	cg27307757	3.79749917010578e-06	MMP10_F9
47126	cg27308387	3.1275041810753e-06	MMP10_F9
47127	cg27308687	2.72493238702619e-06	MMP10_F9
47128	cg27309287	-1.75114885632192e-06	MMP10_F9
47129	cg27310092	5.78976824304673e-06	MMP10_F9
47130	cg27310485	7.64663454717207e-07	MMP10_F9
47131	cg27310827	-2.42510894399559e-06	MMP10_F9
47132	cg27311414	-1.70991028068956e-07	MMP10_F9
47133	cg27311654	1.16974493118329e-06	MMP10_F9
47134	cg27311970	1.03482124602497e-06	MMP10_F9
47135	cg27312071	4.21350959208051e-07	MMP10_F9
47136	cg27312255	-2.62623750496426e-06	MMP10_F9
47137	cg27312359	-2.07316767879375e-07	MMP10_F9
47138	cg27312709	-1.5837788831044e-05	MMP10_F9
47139	cg27312872	-1.52994861458303e-05	MMP10_F9
47140	cg27312944	-1.22193196314811e-05	MMP10_F9
47141	cg27313012	1.01250651786255e-05	MMP10_F9
47142	cg27313021	-1.36094339981972e-05	MMP10_F9
47143	cg27313201	1.29290362311814e-05	MMP10_F9
47144	cg27313960	4.67477559196588e-06	MMP10_F9
47145	cg27314324	-1.33516272594671e-05	MMP10_F9
47146	cg27314669	-3.26246602256931e-05	MMP10_F9
47147	cg27314760	-2.97239340077988e-05	MMP10_F9
47148	cg27315157	2.33580674857604e-05	MMP10_F9
47149	cg27315239	1.55740945433763e-06	MMP10_F9
47150	cg27315388	5.55111832932197e-06	MMP10_F9
47151	cg27315635	3.64549724583838e-05	MMP10_F9
47152	cg27316808	1.31272666926428e-06	MMP10_F9
47153	cg27317004	-2.41539252503486e-06	MMP10_F9
47154	cg27317026	-3.23342716076785e-07	MMP10_F9
47155	cg27317265	1.22454918991738e-06	MMP10_F9
47156	cg27317493	6.48631489053634e-07	MMP10_F9
47157	cg27317524	2.18693534204931e-05	MMP10_F9
47158	cg27317576	2.43272922521625e-06	MMP10_F9
47159	cg27318474	-8.5069444873231e-07	MMP10_F9
47160	cg27326518	2.06587821245221e-06	MMP10_F9
47161	cg27331233	2.74630824747545e-05	MMP10_F9
47162	cg27331277	-7.83707368990972e-06	MMP10_F9
47163	cg27331316	-1.26056975853563e-05	MMP10_F9
47164	cg27331828	-4.7381902366033e-06	MMP10_F9
47165	cg27332111	-1.60133148834612e-06	MMP10_F9
47166	cg27332243	-1.63090711978019e-06	MMP10_F9
47167	cg27332337	2.2762315138642e-06	MMP10_F9
47168	cg27332575	1.01502312982192e-05	MMP10_F9
47169	cg27333269	-3.66639621997156e-06	MMP10_F9
47170	cg27333706	1.76326299824857e-05	MMP10_F9
47171	cg27336379	-2.02656108002868e-06	MMP10_F9
47172	cg27337148	1.58857440083748e-05	MMP10_F9
47173	cg27339143	4.20621520655401e-07	MMP10_F9
47174	cg27341860	-1.50710949861752e-05	MMP10_F9
47175	cg27342087	1.4997896535877e-06	MMP10_F9
47176	cg27353619	-5.93864145539864e-06	MMP10_F9
47177	cg27360282	4.90080824855363e-06	MMP10_F9
47178	cg27363486	5.8887215836645e-06	MMP10_F9
47179	cg27383362	1.43603709468951e-05	MMP10_F9
47180	cg27386431	4.33120314869056e-06	MMP10_F9
47181	cg27386837	1.20052424207387e-05	MMP10_F9
47182	cg27387030	1.27494383353132e-05	MMP10_F9
47183	cg27387156	3.51741315854811e-06	MMP10_F9
47184	cg27387239	-1.92256682904899e-06	MMP10_F9
47185	cg27388035	2.85439516996558e-06	MMP10_F9
47186	cg27388298	7.58607349156236e-06	MMP10_F9
47187	cg27389262	6.24005925816454e-07	MMP10_F9
47188	cg27390255	9.99944672491914e-06	MMP10_F9
47189	cg27390271	-4.33497803077884e-06	MMP10_F9
47190	cg27390425	5.15796357999882e-07	MMP10_F9
47191	cg27390627	9.51484825499951e-06	MMP10_F9
47192	cg27391649	4.92603707749713e-06	MMP10_F9
47193	cg27391816	-7.09959349467702e-05	MMP10_F9
47194	cg27391934	-2.85532594878023e-06	MMP10_F9
47195	cg27392551	-2.8771622849155e-05	MMP10_F9
47196	cg27392775	-5.01732155228637e-06	MMP10_F9
47197	cg27393126	1.20462174787843e-06	MMP10_F9
47198	cg27393162	1.2368470333461e-05	MMP10_F9
47199	cg27393325	-3.82286718908415e-07	MMP10_F9
47200	cg27393398	2.85027223684272e-06	MMP10_F9
47201	cg27394460	8.87032049595136e-06	MMP10_F9
47202	cg27395190	8.14766733691841e-07	MMP10_F9
47203	cg27395484	-4.09566190904094e-06	MMP10_F9
47204	cg27395666	1.05786759701234e-05	MMP10_F9
47205	cg27395917	-2.75122391456579e-05	MMP10_F9
47206	cg27396830	-1.30797339897689e-06	MMP10_F9
47207	cg27397236	-1.31965954972355e-05	MMP10_F9
47208	cg27397757	1.06655994310692e-05	MMP10_F9
47209	cg27398401	1.23187961285585e-05	MMP10_F9
47210	cg27398499	4.84586628386497e-06	MMP10_F9
47211	cg27399052	3.405658498066e-06	MMP10_F9
47212	cg27399414	-1.06661736695629e-05	MMP10_F9
47213	cg27399895	-1.01536062435961e-05	MMP10_F9
47214	cg27400644	-2.02343905263461e-07	MMP10_F9
47215	cg27401395	-2.50646499765654e-09	MMP10_F9
47216	cg27401784	-1.60811632347137e-05	MMP10_F9
47217	cg27403822	-1.99228120959113e-06	MMP10_F9
47218	cg27409012	3.23883264719282e-06	MMP10_F9
47219	cg27412093	4.36648640836015e-07	MMP10_F9
47220	cg27414885	2.14174760396399e-06	MMP10_F9
47221	cg27416067	2.27421978434719e-06	MMP10_F9
47222	cg27424906	2.89863409869843e-06	MMP10_F9
47223	cg27424995	-2.8823423447214e-05	MMP10_F9
47224	cg27425146	5.49104271281344e-06	MMP10_F9
47225	cg27425314	-2.57584388356954e-05	MMP10_F9
47226	cg27425612	3.03591414634094e-07	MMP10_F9
47227	cg27426044	-1.18576285343223e-05	MMP10_F9
47228	cg27426340	-3.53633956866888e-06	MMP10_F9
47229	cg27427051	7.52397122921049e-08	MMP10_F9
47230	cg27427318	4.67528485324413e-06	MMP10_F9
47231	cg27427908	6.46829900412623e-06	MMP10_F9
47232	cg27428051	-1.92273583805499e-05	MMP10_F9
47233	cg27428520	1.62046191496123e-05	MMP10_F9
47234	cg27428633	5.12474372273089e-06	MMP10_F9
47235	cg27428660	2.12353307824638e-06	MMP10_F9
47236	cg27428948	-1.83662326898498e-05	MMP10_F9
47237	cg27429080	-1.47463228957305e-05	MMP10_F9
47238	cg27429627	1.22570314100707e-06	MMP10_F9
47239	cg27430402	-2.81897791722528e-06	MMP10_F9
47240	cg27430493	1.14221899850906e-06	MMP10_F9
47241	cg27430545	4.4703761144369e-06	MMP10_F9
47242	cg27430637	3.07359659988238e-05	MMP10_F9
47243	cg27430662	2.94217741331025e-06	MMP10_F9
47244	cg27431182	-2.03969656821256e-05	MMP10_F9
47245	cg27431596	5.80703662084308e-07	MMP10_F9
47246	cg27432085	1.86946961557742e-05	MMP10_F9
47247	cg27432477	2.61745794535389e-07	MMP10_F9
47248	cg27432653	2.78695823796058e-06	MMP10_F9
47249	cg27432826	1.219968402015e-05	MMP10_F9
47250	cg27432883	7.00950935357489e-07	MMP10_F9
47251	cg27433062	2.42057101270659e-06	MMP10_F9
47252	cg27433451	1.19671786052815e-06	MMP10_F9
47253	cg27433482	2.77750872403752e-05	MMP10_F9
47254	cg27433516	-2.93640220259007e-06	MMP10_F9
47255	cg27433934	-6.46073477392194e-06	MMP10_F9
47256	cg27437294	2.33308326024031e-06	MMP10_F9
47257	cg27437868	-9.15059394110833e-06	MMP10_F9
47258	cg27438425	4.95962624642408e-05	MMP10_F9
47259	cg27438690	-1.1285808108668e-05	MMP10_F9
47260	cg27438756	1.47427962333051e-06	MMP10_F9
47261	cg27439456	1.51204398369553e-05	MMP10_F9
47262	cg27439795	-8.86550620630443e-06	MMP10_F9
47263	cg27440283	-5.00877966535813e-06	MMP10_F9
47264	cg27440574	8.37517183701712e-06	MMP10_F9
47265	cg27440715	1.66612346951527e-06	MMP10_F9
47266	cg27441138	2.91787481830162e-06	MMP10_F9
47267	cg27441384	1.76667398747171e-05	MMP10_F9
47268	cg27441409	-3.41372049722612e-06	MMP10_F9
47269	cg27441486	-3.11401111553169e-05	MMP10_F9
47270	cg27442054	4.18423792576331e-06	MMP10_F9
47271	cg27442140	1.14326641557646e-06	MMP10_F9
47272	cg27442164	1.090039130376e-05	MMP10_F9
47273	cg27442412	7.66904931622472e-07	MMP10_F9
47274	cg27442613	-9.30597117425995e-07	MMP10_F9
47275	cg27442839	3.29299273673441e-06	MMP10_F9
47276	cg27443693	1.63468174465935e-05	MMP10_F9
47277	cg27443878	5.37924268194804e-07	MMP10_F9
47278	cg27444150	2.99963432081484e-07	MMP10_F9
47279	cg27444383	3.83434274937997e-06	MMP10_F9
47280	cg27444414	3.32072991567535e-06	MMP10_F9
47281	cg27444609	3.89601294453139e-06	MMP10_F9
47282	cg27444751	-2.76042523241324e-06	MMP10_F9
47283	cg27444789	-2.72782866730333e-07	MMP10_F9
47284	cg27444913	1.51772005844711e-05	MMP10_F9
47285	cg27445106	-4.91698887103694e-06	MMP10_F9
47286	cg27445522	1.2138810481759e-05	MMP10_F9
47287	cg27446185	1.26839927766765e-05	MMP10_F9
47288	cg27446442	9.60688794925049e-06	MMP10_F9
47289	cg27446570	-1.2600438978023e-05	MMP10_F9
47290	cg27447006	-2.86086534130097e-05	MMP10_F9
47291	cg27447254	-1.78159778494371e-06	MMP10_F9
47292	cg27447557	-4.77122588685971e-07	MMP10_F9
47293	cg27447868	1.24574676420117e-06	MMP10_F9
47294	cg27447874	-6.01937196400231e-06	MMP10_F9
47295	cg27448574	7.11950619267393e-07	MMP10_F9
47296	cg27449007	8.48774772182366e-06	MMP10_F9
47297	cg27449041	-2.04510564411517e-05	MMP10_F9
47298	cg27449150	4.91844944945289e-07	MMP10_F9
47299	cg27449836	-3.926958750075e-06	MMP10_F9
47300	cg27449973	-9.56026567257107e-07	MMP10_F9
47301	cg27450557	1.44611318149349e-05	MMP10_F9
47302	cg27450668	1.24072266824143e-05	MMP10_F9
47303	cg27451531	-4.70699832709521e-07	MMP10_F9
47304	cg27451550	-3.44021758853375e-06	MMP10_F9
47305	cg27451581	4.92072818409255e-06	MMP10_F9
47306	cg27451587	5.22244861851078e-06	MMP10_F9
47307	cg27452217	2.00722966476344e-05	MMP10_F9
47308	cg27452255	-9.42885670034475e-06	MMP10_F9
47309	cg27462398	1.03898283960368e-06	MMP10_F9
47310	cg27462969	-6.36724649418865e-07	MMP10_F9
47311	cg27470554	-1.22178864753674e-05	MMP10_F9
47312	cg27473416	9.93326201105764e-06	MMP10_F9
47313	cg27477594	2.6069756991304e-06	MMP10_F9
47314	cg27478651	5.7779536448193e-07	MMP10_F9
47315	cg27487046	-4.15337029703064e-07	MMP10_F9
47316	cg27487587	-2.62730229365491e-06	MMP10_F9
47317	cg27491458	-3.93349122580118e-07	MMP10_F9
47318	cg27493864	4.04770291553715e-06	MMP10_F9
47319	cg27493997	6.83266857624569e-06	MMP10_F9
47320	cg27495845	3.09178049172017e-05	MMP10_F9
47321	cg27497781	2.15059954602221e-05	MMP10_F9
47322	cg27497900	-1.40167511380871e-06	MMP10_F9
47323	cg27498304	4.13510618360478e-06	MMP10_F9
47324	cg27502791	4.6074541973371e-07	MMP10_F9
47325	cg27503469	1.15177589286093e-05	MMP10_F9
47326	cg27503921	1.62607949826926e-06	MMP10_F9
47327	cg27504053	-2.18616373446616e-06	MMP10_F9
47328	cg27504064	8.20209353891059e-06	MMP10_F9
47329	cg27504555	-2.5984358780545e-05	MMP10_F9
47330	cg27504802	4.31047669684769e-06	MMP10_F9
47331	cg27505440	-7.02439097215994e-06	MMP10_F9
47332	cg27505684	-4.69366071609449e-07	MMP10_F9
47333	cg27506377	4.43768377516818e-06	MMP10_F9
47334	cg27506609	4.55519466737175e-06	MMP10_F9
47335	cg27507237	3.01901851520621e-06	MMP10_F9
47336	cg27507254	2.73663852503717e-07	MMP10_F9
47337	cg27508144	-1.71047848576514e-06	MMP10_F9
47338	cg27508545	2.6046324270175e-06	MMP10_F9
47339	cg27509347	2.11848682702308e-05	MMP10_F9
47340	cg27509823	5.19306501099091e-06	MMP10_F9
47341	cg27510001	4.31907845414766e-05	MMP10_F9
47342	cg27510041	-2.17651018682259e-06	MMP10_F9
47343	cg27510182	-4.99025294972102e-07	MMP10_F9
47344	cg27510197	2.49670850458143e-07	MMP10_F9
47345	cg27510275	-5.64698008643635e-06	MMP10_F9
47346	cg27510354	3.24546046306408e-05	MMP10_F9
47347	cg27510832	2.14804655057095e-07	MMP10_F9
47348	cg27511208	9.37867891040573e-08	MMP10_F9
47349	cg27511494	3.050970487529e-06	MMP10_F9
47350	cg27511630	5.28233034291047e-06	MMP10_F9
47351	cg27511824	1.31005761563451e-05	MMP10_F9
47352	cg27511861	-3.50743409194878e-05	MMP10_F9
47353	cg27511894	-1.3169369443103e-06	MMP10_F9
47354	cg27511957	-6.51702553826265e-06	MMP10_F9
47355	cg27512510	-1.58927597976201e-05	MMP10_F9
47356	cg27513204	1.72517600346972e-06	MMP10_F9
47357	cg27513308	-1.61582881499175e-05	MMP10_F9
47358	cg27513495	8.47181417166185e-06	MMP10_F9
47359	cg27513517	-1.13750119572483e-06	MMP10_F9
47360	cg27513684	-4.87915882915911e-05	MMP10_F9
47361	cg27514105	-4.67175488630322e-06	MMP10_F9
47362	cg27514565	3.27396183428222e-05	MMP10_F9
47363	cg27514730	3.90466080638618e-05	MMP10_F9
47364	cg27515201	2.7323165131278e-06	MMP10_F9
47365	cg27515243	-1.281580186775e-08	MMP10_F9
47366	cg27515966	-1.57278896989452e-06	MMP10_F9
47367	cg27516652	-1.73077225304048e-05	MMP10_F9
47368	cg27516940	-4.671970978322e-07	MMP10_F9
47369	cg27517652	6.0264078064539e-07	MMP10_F9
47370	cg27517681	-1.04157875295506e-05	MMP10_F9
47371	cg27518043	5.78705029932544e-07	MMP10_F9
47372	cg27518240	-1.9041438535668e-05	MMP10_F9
47373	cg27518860	-1.52923720192836e-05	MMP10_F9
47374	cg27518976	-2.14308721301052e-05	MMP10_F9
47375	cg27519145	-1.32256588385246e-05	MMP10_F9
47376	cg27519411	3.20555459178481e-06	MMP10_F9
47377	cg27519555	-1.92197163529299e-07	MMP10_F9
47378	cg27519691	-7.30049388285362e-06	MMP10_F9
47379	cg27519942	9.5779521600807e-07	MMP10_F9
47380	cg27519958	4.33188998636153e-06	MMP10_F9
47381	cg27520170	-2.6429186050333e-06	MMP10_F9
47382	cg27520776	-3.58185383346728e-06	MMP10_F9
47383	cg27521109	3.28811184212615e-05	MMP10_F9
47384	cg27522078	2.74311130201869e-05	MMP10_F9
47385	cg27522154	6.57262603102113e-06	MMP10_F9
47386	cg27522235	1.26749870325445e-06	MMP10_F9
47387	cg27523417	-6.76435298630909e-06	MMP10_F9
47388	cg27523527	1.09756753336194e-06	MMP10_F9
47389	cg27523547	1.72530945786137e-06	MMP10_F9
47390	cg27524192	8.97281792072474e-06	MMP10_F9
47391	cg27524580	-8.13674260062593e-06	MMP10_F9
47392	cg27525037	3.79540465446623e-06	MMP10_F9
47393	cg27525446	-1.66348372479728e-05	MMP10_F9
47394	cg27525524	-6.80049162702966e-06	MMP10_F9
47395	cg27526149	3.47963372553303e-07	MMP10_F9
47396	cg27526649	-9.05184260274343e-06	MMP10_F9
47397	cg27526758	-1.05074887993585e-05	MMP10_F9
47398	cg27526774	1.11939789810963e-06	MMP10_F9
47399	cg27526892	-3.04033623858723e-07	MMP10_F9
47400	cg27527108	1.31330736295097e-06	MMP10_F9
47401	cg27527345	-1.74656626421462e-06	MMP10_F9
47402	cg27527922	-1.46880132453786e-05	MMP10_F9
47403	cg27528222	-7.20162883202696e-07	MMP10_F9
47404	cg27528695	4.80907899835233e-06	MMP10_F9
47405	cg27529555	-1.77524783397443e-06	MMP10_F9
47406	cg27529647	2.13854794109546e-06	MMP10_F9
47407	cg27529871	1.66431581941838e-06	MMP10_F9
47408	cg27529934	-2.41041135795628e-05	MMP10_F9
47409	cg27530136	-2.13647096915002e-05	MMP10_F9
47410	cg27530209	4.93453100443063e-06	MMP10_F9
47411	cg27530298	-9.9680471441323e-07	MMP10_F9
47412	cg27530370	9.98294130292518e-06	MMP10_F9
47413	cg27530620	1.2634335538447e-06	MMP10_F9
47414	cg27530629	8.71132444131639e-07	MMP10_F9
47415	cg27530704	1.4803001396863e-05	MMP10_F9
47416	cg27531366	-2.40086617896027e-05	MMP10_F9
47417	cg27531483	6.1410533641681e-07	MMP10_F9
47418	cg27531496	2.55408954000218e-06	MMP10_F9
47419	cg27531553	9.82311650753203e-07	MMP10_F9
47420	cg27532130	-2.18992973078358e-05	MMP10_F9
47421	cg27532171	-8.6039793172755e-06	MMP10_F9
47422	cg27532621	2.05708651300187e-05	MMP10_F9
47423	cg27532845	1.42176861521582e-05	MMP10_F9
47424	cg27533767	2.11883148979941e-06	MMP10_F9
47425	cg27533872	-1.96343417848654e-07	MMP10_F9
47426	cg27534567	4.23347621283853e-06	MMP10_F9
47427	cg27534772	-7.46621550600645e-06	MMP10_F9
47428	cg27534912	1.05283677463256e-05	MMP10_F9
47429	cg27535302	1.45075849789365e-05	MMP10_F9
47430	cg27535305	5.5332182653707e-06	MMP10_F9
47431	cg27535885	-4.53735230841794e-07	MMP10_F9
47432	cg27536187	3.19241417846308e-07	MMP10_F9
47433	cg27536791	-1.63397439072217e-05	MMP10_F9
47434	cg27537053	-1.07705674486647e-05	MMP10_F9
47435	cg27537125	2.38867079930434e-05	MMP10_F9
47436	cg27537199	-6.05387051225984e-06	MMP10_F9
47437	cg27537203	-1.32546293934084e-06	MMP10_F9
47438	cg27537937	3.1929240725912e-06	MMP10_F9
47439	cg27538026	1.92338733426074e-06	MMP10_F9
47440	cg27538091	2.7856958135394e-06	MMP10_F9
47441	cg27538385	-1.26692549353916e-05	MMP10_F9
47442	cg27538686	-2.27205201961778e-06	MMP10_F9
47443	cg27538859	-1.34567568750376e-06	MMP10_F9
47444	cg27539046	8.05283476495309e-06	MMP10_F9
47445	cg27539247	8.11349480525218e-06	MMP10_F9
47446	cg27539986	-1.25933762820659e-05	MMP10_F9
47447	cg27540189	-1.78312796070945e-05	MMP10_F9
47448	cg27540799	-1.47769444345336e-05	MMP10_F9
47449	cg27540865	-1.20759545194561e-05	MMP10_F9
47450	cg27540878	1.71977756504653e-06	MMP10_F9
47451	cg27541317	-3.54880802723651e-06	MMP10_F9
47452	cg27541349	1.9241519024017e-06	MMP10_F9
47453	cg27541454	-3.81530415963525e-07	MMP10_F9
47454	cg27541604	2.33337970293419e-05	MMP10_F9
47455	cg27541882	-3.08296668540979e-06	MMP10_F9
47456	cg27541892	2.56684620796505e-05	MMP10_F9
47457	cg27542048	-2.33183147702537e-05	MMP10_F9
47458	cg27542512	7.89607374672852e-06	MMP10_F9
47459	cg27542729	3.4572582062452e-05	MMP10_F9
47460	cg27543040	2.91272797136051e-05	MMP10_F9
47461	cg27543222	1.20133544287299e-06	MMP10_F9
47462	cg27543334	2.30071152528197e-05	MMP10_F9
47463	cg27543538	-2.54935556921763e-05	MMP10_F9
47464	cg27543571	-1.27581309550681e-05	MMP10_F9
47465	cg27543578	1.84825338586884e-06	MMP10_F9
47466	cg27543672	-2.61832296431894e-05	MMP10_F9
47467	cg27543700	-4.91598080615222e-06	MMP10_F9
47468	cg27543922	-6.09084681664085e-06	MMP10_F9
47469	cg27544000	-2.66333140719611e-06	MMP10_F9
47470	cg27544046	9.9207634449786e-06	MMP10_F9
47471	cg27544405	-3.15386068815967e-05	MMP10_F9
47472	cg27545205	-7.92559558980045e-07	MMP10_F9
47473	cg27545296	-2.82356703639028e-06	MMP10_F9
47474	cg27545300	4.60820020706316e-06	MMP10_F9
47475	cg27545611	1.02419614279197e-05	MMP10_F9
47476	cg27545787	-2.57941357564874e-05	MMP10_F9
47477	cg27546066	-1.25948667489462e-05	MMP10_F9
47478	cg27546195	-4.97307272808001e-06	MMP10_F9
47479	cg27546583	-9.14284545177164e-06	MMP10_F9
47480	cg27546670	1.28764287300792e-06	MMP10_F9
47481	cg27546682	1.37613045182808e-06	MMP10_F9
47482	cg27546834	-1.38104564465993e-07	MMP10_F9
47483	cg27547053	1.19387499450613e-05	MMP10_F9
47484	cg27547283	1.78005315641301e-07	MMP10_F9
47485	cg27547344	-1.31686317635638e-05	MMP10_F9
47486	cg27547812	-4.91155726600238e-07	MMP10_F9
47487	cg27547954	6.59392664141419e-08	MMP10_F9
47488	cg27547967	1.16585245247136e-05	MMP10_F9
47489	cg27548735	-3.95876780427763e-06	MMP10_F9
47490	cg27549075	-1.68472604189749e-06	MMP10_F9
47491	cg27549720	6.69763622999111e-06	MMP10_F9
47492	cg27549944	-9.21947405244937e-07	MMP10_F9
47493	cg27550984	3.01780815249133e-06	MMP10_F9
47494	cg27551395	1.01897440193439e-05	MMP10_F9
47495	cg27551657	-2.03099323657441e-08	MMP10_F9
47496	cg27551697	-2.4515509795545e-05	MMP10_F9
47497	cg27551706	-7.76137807390446e-06	MMP10_F9
47498	cg27552476	8.09439940757253e-06	MMP10_F9
47499	cg27552584	-1.63053409554221e-05	MMP10_F9
47500	cg27552711	-2.56523514622097e-05	MMP10_F9
47501	cg27552960	1.47473222481266e-05	MMP10_F9
47502	cg27553626	5.9477691788897e-06	MMP10_F9
47503	cg27553947	-6.77268950939535e-05	MMP10_F9
47504	cg27554648	7.94767529957041e-06	MMP10_F9
47505	cg27554769	3.5833540544139e-06	MMP10_F9
47506	cg27554973	-6.32610685753152e-07	MMP10_F9
47507	cg27555099	1.08102023939484e-06	MMP10_F9
47508	cg27555392	1.08212941007821e-06	MMP10_F9
47509	cg27556492	-1.25811317473527e-05	MMP10_F9
47510	cg27557134	-4.64374550022265e-06	MMP10_F9
47511	cg27557317	4.12004844491908e-06	MMP10_F9
47512	cg27557428	-1.44926635630739e-05	MMP10_F9
47513	cg27557829	-1.0064186068809e-05	MMP10_F9
47514	cg27558095	1.73666343492068e-06	MMP10_F9
47515	cg27558541	-1.58752107253936e-05	MMP10_F9
47516	cg27558693	-1.44758610994309e-06	MMP10_F9
47517	cg27559224	1.00153783998658e-07	MMP10_F9
47518	cg27559399	1.00119364318656e-06	MMP10_F9
47519	cg27559747	1.30963168189893e-05	MMP10_F9
47520	cg27559870	1.75346006198116e-06	MMP10_F9
47521	cg27560182	1.62516453715234e-06	MMP10_F9
47522	cg27560444	6.36691484983462e-06	MMP10_F9
47523	cg27561031	1.08995883560972e-06	MMP10_F9
47524	cg27561072	5.30347057021188e-07	MMP10_F9
47525	cg27561222	6.1990959249693e-06	MMP10_F9
47526	cg27561786	-1.90819780192575e-06	MMP10_F9
47527	cg27561954	-4.28568739259715e-07	MMP10_F9
47528	cg27562682	-3.09829820911122e-06	MMP10_F9
47529	cg27563027	4.21505119789277e-06	MMP10_F9
47530	cg27563032	-3.73103575071711e-06	MMP10_F9
47531	cg27563423	2.35441909255343e-06	MMP10_F9
47532	cg27563952	2.80194133558873e-07	MMP10_F9
47533	cg27564108	-5.25158911724189e-05	MMP10_F9
47534	cg27564123	4.5858687869438e-06	MMP10_F9
47535	cg27564383	3.04334939892878e-07	MMP10_F9
47536	cg27564386	-8.56153726424988e-07	MMP10_F9
47537	cg27564656	7.92890405993187e-06	MMP10_F9
47538	cg27564766	-1.2503842465718e-05	MMP10_F9
47539	cg27565366	1.32840116509695e-06	MMP10_F9
47540	cg27565650	-1.96912063639749e-06	MMP10_F9
47541	cg27565803	3.45120072838347e-06	MMP10_F9
47542	cg27565811	3.76407768937949e-06	MMP10_F9
47543	cg27565899	-1.93664833498621e-05	MMP10_F9
47544	cg27566521	3.05496507133627e-06	MMP10_F9
47545	cg27566805	-8.92466558847869e-07	MMP10_F9
47546	cg27566812	-4.97839561822566e-06	MMP10_F9
47547	cg27566858	2.92020011879628e-06	MMP10_F9
47548	cg27567580	-2.75384734048672e-05	MMP10_F9
47549	cg27567593	1.8719129670221e-06	MMP10_F9
47550	cg27567953	-6.44671926610521e-06	MMP10_F9
47551	cg27568165	-1.82303569555629e-06	MMP10_F9
47552	cg27568983	1.61737216219794e-05	MMP10_F9
47553	cg27569034	-2.30578437065374e-05	MMP10_F9
47554	cg27569174	-2.0548275412108e-06	MMP10_F9
47555	cg27569858	-8.19596887707552e-07	MMP10_F9
47556	cg27570354	-6.45628705660541e-06	MMP10_F9
47557	cg27570636	2.63041213209073e-06	MMP10_F9
47558	cg27571196	-2.73481437322384e-06	MMP10_F9
47559	cg27571329	2.05330815843008e-06	MMP10_F9
47560	cg27571590	2.10842221489454e-05	MMP10_F9
47561	cg27572661	6.80377555076119e-07	MMP10_F9
47562	cg27572826	-3.95919248761446e-07	MMP10_F9
47563	cg27572855	-1.05672721564565e-05	MMP10_F9
47564	cg27573298	3.54652092545838e-05	MMP10_F9
47565	cg27573570	2.1066538097272e-06	MMP10_F9
47566	cg27573593	-2.94031011415122e-05	MMP10_F9
47567	cg27573606	-7.64826990501884e-07	MMP10_F9
47568	cg27573841	-5.78871118758623e-06	MMP10_F9
47569	cg27573888	5.42086037259541e-06	MMP10_F9
47570	cg27573954	9.20747397876709e-07	MMP10_F9
47571	cg27573975	5.2725501870922e-06	MMP10_F9
47572	cg27573991	-9.92316837448755e-06	MMP10_F9
47573	cg27574256	3.90330378125391e-07	MMP10_F9
47574	cg27574654	3.16499203026424e-06	MMP10_F9
47575	cg27574786	2.60556167260589e-06	MMP10_F9
47576	cg27574929	-7.30327248325585e-06	MMP10_F9
47577	cg27575607	6.02635243881346e-06	MMP10_F9
47578	cg27575873	2.76377280966422e-06	MMP10_F9
47579	cg27576136	-2.83232507322178e-06	MMP10_F9
47580	cg27576241	-1.33306426738148e-06	MMP10_F9
47581	cg27576367	7.93844119424293e-07	MMP10_F9
47582	cg27576785	3.71890672352186e-06	MMP10_F9
47583	cg27576900	-3.66191862545308e-05	MMP10_F9
47584	cg27577239	3.10520940515654e-06	MMP10_F9
47585	cg27577907	-1.36198117883511e-05	MMP10_F9
47586	cg27577933	3.9756172533018e-07	MMP10_F9
47587	cg27577972	-4.34082827209985e-06	MMP10_F9
47588	cg27578319	-9.16355309575688e-06	MMP10_F9
47589	cg27578730	2.69462216522273e-06	MMP10_F9
47590	cg27578760	2.53451050330482e-06	MMP10_F9
47591	cg27578869	-1.14186001002187e-05	MMP10_F9
47592	cg27579233	-3.77552198055196e-05	MMP10_F9
47593	cg27579609	-4.93452885066001e-06	MMP10_F9
47594	cg27582007	-7.64332658589519e-06	MMP10_F9
47595	cg27582013	-1.51749055702366e-05	MMP10_F9
47596	cg27582017	8.91832671898846e-08	MMP10_F9
47597	cg27582323	-3.47972336383253e-05	MMP10_F9
47598	cg27582527	3.0013660046361e-05	MMP10_F9
47599	cg27582546	-7.71985608193631e-06	MMP10_F9
47600	cg27582585	2.74502560896486e-05	MMP10_F9
47601	cg27582948	6.32145357755694e-06	MMP10_F9
47602	cg27582994	1.14408750064758e-05	MMP10_F9
47603	cg27583038	6.58700399363578e-06	MMP10_F9
47604	cg27583088	1.07784939434915e-05	MMP10_F9
47605	cg27583604	3.05327840799021e-05	MMP10_F9
47606	cg27584013	-1.11340406343861e-05	MMP10_F9
47607	cg27584146	-3.73842437425287e-06	MMP10_F9
47608	cg27584255	-9.09999874536771e-06	MMP10_F9
47609	cg27584828	3.18454120995222e-07	MMP10_F9
47610	cg27585345	5.79147739268982e-06	MMP10_F9
47611	cg27586065	-1.09873946228643e-06	MMP10_F9
47612	cg27586207	2.14623755000928e-05	MMP10_F9
47613	cg27586243	-5.8940164977714e-06	MMP10_F9
47614	cg27586682	-3.49178909645084e-07	MMP10_F9
47615	cg27587033	2.55103494344602e-05	MMP10_F9
47616	cg27587063	1.65368487749025e-05	MMP10_F9
47617	cg27587125	3.26886980712726e-06	MMP10_F9
47618	cg27587661	-2.28443509311012e-05	MMP10_F9
47619	cg27588093	7.30052859101191e-06	MMP10_F9
47620	cg27588653	5.059164654829e-06	MMP10_F9
47621	cg27589582	4.8765679586913e-06	MMP10_F9
47622	cg27589731	1.53813833477578e-05	MMP10_F9
47623	cg27589988	4.32596582780322e-06	MMP10_F9
47624	cg27590049	2.65867495312261e-06	MMP10_F9
47625	cg27594756	6.07490150151561e-07	MMP10_F9
47626	cg27626424	-2.02685022375284e-06	MMP10_F9
47627	cg27628839	-1.52932944829091e-06	MMP10_F9
47628	cg27628961	4.86026810201281e-07	MMP10_F9
47629	cg27629095	-2.41805476532785e-05	MMP10_F9
47630	cg27629454	2.81805094701631e-05	MMP10_F9
47631	cg27629583	2.20782252034578e-07	MMP10_F9
47632	cg27629735	-5.38997958708114e-06	MMP10_F9
47633	cg27629931	2.24592934985224e-06	MMP10_F9
47634	cg27630771	1.10151865391211e-05	MMP10_F9
47635	cg27631005	-4.52069611438989e-06	MMP10_F9
47636	cg27631057	-1.40770708996688e-05	MMP10_F9
47637	cg27631199	1.18489500263234e-05	MMP10_F9
47638	cg27631248	3.27039403960584e-07	MMP10_F9
47639	cg27631593	1.02022697361964e-05	MMP10_F9
47640	cg27631599	1.26808121078024e-05	MMP10_F9
47641	cg27631724	-6.70523149138879e-06	MMP10_F9
47642	cg27632268	3.51098968946417e-06	MMP10_F9
47643	cg27632318	-1.51154113849496e-05	MMP10_F9
47644	cg27632959	8.14011805310578e-06	MMP10_F9
47645	cg27633762	1.98567116755473e-05	MMP10_F9
47646	cg27633763	2.72250602517624e-05	MMP10_F9
47647	cg27634501	2.43830444197756e-06	MMP10_F9
47648	cg27634688	-2.01464661069274e-05	MMP10_F9
47649	cg27635069	-1.25805024524212e-06	MMP10_F9
47650	cg27636310	-4.78204834339567e-07	MMP10_F9
47651	cg27636676	-3.53674080759678e-06	MMP10_F9
47652	cg27637706	9.22988063853943e-06	MMP10_F9
47653	cg27637895	-1.71117048891288e-06	MMP10_F9
47654	cg27650434	-6.53002788694099e-06	MMP10_F9
47655	cg27657283	3.71335286654232e-06	MMP10_F9
47656	cg27660104	4.68769640419554e-06	MMP10_F9
47657	cg27660165	1.32847644733687e-06	MMP10_F9
47658	ch.1.24684R	-6.59891256535906e-06	MMP10_F9
47659	ch.1.95724F	2.02777643609297e-06	MMP10_F9
47660	ch.1.194862R	1.00093327606275e-05	MMP10_F9
47661	ch.1.5400413R	6.96927259384895e-06	MMP10_F9
47662	ch.1.5843844F	2.07062738750698e-05	MMP10_F9
47663	ch.1.228777R	2.61818903586816e-06	MMP10_F9
47664	ch.1.250064R	4.95235200861075e-06	MMP10_F9
47665	ch.1.315878R	1.13675769175946e-05	MMP10_F9
47666	ch.1.374405F	4.15428281471275e-06	MMP10_F9
47667	ch.1.422303F	2.68269247324638e-06	MMP10_F9
47668	ch.1.448124R	4.15839820140611e-06	MMP10_F9
47669	ch.1.471396R	-2.15171896529099e-06	MMP10_F9
47670	ch.1.505031R	2.35305092319692e-06	MMP10_F9
47671	ch.1.541122F	1.18227225849362e-05	MMP10_F9
47672	ch.1.543953R	7.53211291614006e-06	MMP10_F9
47673	ch.1.572291F	9.8769628729677e-06	MMP10_F9
47674	ch.1.587982R	-7.91151906569104e-06	MMP10_F9
47675	ch.1.620704R	-5.1200238297538e-06	MMP10_F9
47676	ch.1.658177R	-1.07851532120668e-07	MMP10_F9
47677	ch.1.659111R	9.41198138106153e-06	MMP10_F9
47678	ch.1.659794R	3.10054242365101e-06	MMP10_F9
47679	ch.1.705736F	-1.01333247234732e-05	MMP10_F9
47680	ch.1.822136R	1.23588924933956e-05	MMP10_F9
47681	ch.1.829344F	2.10005080808207e-05	MMP10_F9
47682	ch.1.839062R	-8.65025568246837e-06	MMP10_F9
47683	ch.1.850602F	-4.33651955461947e-07	MMP10_F9
47684	ch.1.876374R	2.6055070597682e-05	MMP10_F9
47685	ch.1.893309F	-1.37309408626866e-06	MMP10_F9
47686	ch.1.893623F	6.30297265165101e-06	MMP10_F9
47687	ch.1.897769F	8.60676730936722e-06	MMP10_F9
47688	ch.1.928723R	1.01777930077325e-06	MMP10_F9
47689	ch.1.933676F	2.75438453185064e-05	MMP10_F9
47690	ch.1.944912R	-6.83067348117192e-07	MMP10_F9
47691	ch.1.949135F	5.54161359924825e-06	MMP10_F9
47692	ch.1.953398R	5.66878937238223e-06	MMP10_F9
47693	ch.1.28801127F	1.34205729181257e-06	MMP10_F9
47694	ch.1.28801140F	3.7086547780871e-06	MMP10_F9
47695	ch.1.976694F	-4.00133334916088e-06	MMP10_F9
47696	ch.1.30340112R	-4.44491538692887e-07	MMP10_F9
47697	ch.1.1021960F	3.77698644142466e-06	MMP10_F9
47698	ch.1.1026209F	3.83795431519688e-06	MMP10_F9
47699	ch.1.1029351R	1.79808268841631e-05	MMP10_F9
47700	ch.1.1047298R	2.13878863245906e-06	MMP10_F9
47701	ch.1.32283278R	8.10553780527109e-06	MMP10_F9
47702	ch.1.1073856R	8.66457395083541e-06	MMP10_F9
47703	ch.1.1158789F	1.68754768244451e-05	MMP10_F9
47704	ch.1.1168472R	6.25970677585537e-06	MMP10_F9
47705	ch.1.1180380F	4.35564278954897e-06	MMP10_F9
47706	ch.1.1187063R	-2.82323206378353e-07	MMP10_F9
47707	ch.1.1189675R	1.99962946622226e-07	MMP10_F9
47708	ch.1.38337696R	8.99793610091719e-06	MMP10_F9
47709	ch.1.38660012F	2.31091302672399e-06	MMP10_F9
47710	ch.1.1224902R	-1.40887233177014e-05	MMP10_F9
47711	ch.1.1248405R	2.81938967559841e-05	MMP10_F9
47712	ch.1.1248481R	8.10876672057483e-06	MMP10_F9
47713	ch.1.1254747R	9.92782567144896e-06	MMP10_F9
47714	ch.1.1268752F	4.55929088926105e-07	MMP10_F9
47715	ch.1.1337107R	4.50333369803397e-06	MMP10_F9
47716	ch.1.1343023F	4.74762079614755e-06	MMP10_F9
47717	ch.1.1356605F	4.76893382128184e-07	MMP10_F9
47718	ch.1.1359032F	-1.38509378595387e-06	MMP10_F9
47719	ch.1.1363396R	1.62920054313002e-06	MMP10_F9
47720	ch.1.1391820F	1.16543206912776e-05	MMP10_F9
47721	ch.1.1392349R	9.96907460028774e-06	MMP10_F9
47722	ch.1.1416966F	9.13503525128123e-06	MMP10_F9
47723	ch.1.1435098R	3.83920652625878e-06	MMP10_F9
47724	ch.1.46653973R	3.55238211182684e-06	MMP10_F9
47725	ch.1.48110560R	-2.64708328834273e-06	MMP10_F9
47726	ch.1.1540554F	6.39381204269041e-06	MMP10_F9
47727	ch.1.1603567F	2.69515286642911e-06	MMP10_F9
47728	ch.1.1604750R	6.72936870653005e-06	MMP10_F9
47729	ch.1.55181547R	1.63604145367008e-05	MMP10_F9
47730	ch.1.55746252R	1.48970689612695e-06	MMP10_F9
47731	ch.1.55941967F	2.50765037290014e-06	MMP10_F9
47732	ch.1.56581040R	5.58059002402683e-07	MMP10_F9
47733	ch.1.58573617F	-2.07413017405104e-06	MMP10_F9
47734	ch.1.1697717F	3.5053186137533e-07	MMP10_F9
47735	ch.1.59074111F	1.74867977945594e-06	MMP10_F9
47736	ch.1.59471444R	-4.11981110418126e-06	MMP10_F9
47737	ch.1.1767330R	-5.93337353064085e-06	MMP10_F9
47738	ch.1.64641599F	2.59252399208412e-05	MMP10_F9
47739	ch.1.64660926R	2.58246179877969e-06	MMP10_F9
47740	ch.1.1833767F	2.33419630803053e-06	MMP10_F9
47741	ch.1.1854513R	2.04501378444171e-06	MMP10_F9
47742	ch.1.69277142F	2.96409316101522e-06	MMP10_F9
47743	ch.1.69469992R	2.58390837242374e-06	MMP10_F9
47744	ch.1.69949640R	1.48145924618382e-05	MMP10_F9
47745	ch.1.79281177F	1.07051584955657e-05	MMP10_F9
47746	ch.1.81827435R	1.76718916363212e-05	MMP10_F9
47747	ch.1.2110356R	2.3555268811143e-06	MMP10_F9
47748	ch.1.85841987R	3.19624594872029e-06	MMP10_F9
47749	ch.1.86649240R	4.54115029660447e-07	MMP10_F9
47750	ch.1.87505147F	6.46508849759672e-06	MMP10_F9
47751	ch.1.87731801F	2.48272365462634e-07	MMP10_F9
47752	ch.1.87940282F	1.4279889592745e-05	MMP10_F9
47753	ch.1.88636103R	1.4617827572813e-05	MMP10_F9
47754	ch.1.88799877F	-1.65759721051373e-05	MMP10_F9
47755	ch.1.89724558F	3.47925817509983e-06	MMP10_F9
47756	ch.1.90405031F	4.42383744347012e-06	MMP10_F9
47757	ch.1.91396694R	4.94168395641682e-08	MMP10_F9
47758	ch.1.2289685F	-1.52747548914527e-06	MMP10_F9
47759	ch.1.93237475F	-1.36382116426063e-06	MMP10_F9
47760	ch.1.93382935F	8.84785243085247e-06	MMP10_F9
47761	ch.1.2344685R	2.76285630475951e-06	MMP10_F9
47762	ch.1.95007378R	1.30635519137749e-06	MMP10_F9
47763	ch.1.2348804F	2.55848191102438e-05	MMP10_F9
47764	ch.1.95579934F	1.08050101030488e-06	MMP10_F9
47765	ch.1.95642235F	1.29021158010949e-06	MMP10_F9
47766	ch.1.2369485F	9.3556805496664e-08	MMP10_F9
47767	ch.1.2378509R	6.22944542123057e-06	MMP10_F9
47768	ch.1.99401238R	1.97324548223216e-05	MMP10_F9
47769	ch.1.2435132F	-1.23492281360898e-05	MMP10_F9
47770	ch.1.101940785F	1.16734411718228e-05	MMP10_F9
47771	ch.1.107099706F	1.3540174882903e-05	MMP10_F9
47772	ch.1.2541791F	1.08733999672527e-05	MMP10_F9
47773	ch.1.2554598F	2.26598099897742e-05	MMP10_F9
47774	ch.1.2582316R	3.53167523554833e-06	MMP10_F9
47775	ch.1.2604911R	7.24171644888043e-06	MMP10_F9
47776	ch.1.2649807R	1.65491088702941e-05	MMP10_F9
47777	ch.1.113470988R	2.28718533357554e-05	MMP10_F9
47778	ch.1.2675516R	8.88693484567217e-06	MMP10_F9
47779	ch.1.115475395F	3.40757659174932e-06	MMP10_F9
47780	ch.1.2707897R	2.41633867546845e-06	MMP10_F9
47781	ch.1.117057666F	-1.47709409158246e-06	MMP10_F9
47782	ch.1.2740682R	-1.69840266940317e-05	MMP10_F9
47783	ch.1.118680314R	1.05917680154945e-05	MMP10_F9
47784	ch.1.119678825R	2.70466220916557e-06	MMP10_F9
47785	ch.1.2799699R	3.61011118145103e-06	MMP10_F9
47786	ch.1.2840814R	1.02771083057061e-05	MMP10_F9
47787	ch.1.145732754R	5.98161140492478e-06	MMP10_F9
47788	ch.1.2890615F	-1.94193242028578e-06	MMP10_F9
47789	ch.1.2890724F	-2.88295159517455e-07	MMP10_F9
47790	ch.1.2890885R	4.56039520965852e-06	MMP10_F9
47791	ch.1.2927887F	3.58607290393733e-06	MMP10_F9
47792	ch.1.2975077F	3.89165562553637e-06	MMP10_F9
47793	ch.1.2988325R	6.65898148560732e-06	MMP10_F9
47794	ch.1.2988748F	5.14701647110172e-06	MMP10_F9
47795	ch.1.152821083R	2.26184767696133e-06	MMP10_F9
47796	ch.1.3023296F	-3.8047469041684e-06	MMP10_F9
47797	ch.1.3036304F	1.26078884866067e-05	MMP10_F9
47798	ch.1.3042365R	3.34471513502195e-06	MMP10_F9
47799	ch.1.3056292F	8.78645593639208e-06	MMP10_F9
47800	ch.1.155481287R	2.48542618931913e-06	MMP10_F9
47801	ch.1.155658901R	1.25138595874818e-05	MMP10_F9
47802	ch.1.155695640R	1.88491399123894e-06	MMP10_F9
47803	ch.1.156669547F	2.16635609627179e-06	MMP10_F9
47804	ch.1.3128389F	2.27722789855728e-06	MMP10_F9
47805	ch.1.3132707F	6.42788973462498e-06	MMP10_F9
47806	ch.1.159013533R	2.89148599243837e-07	MMP10_F9
47807	ch.1.159606180R	1.70487843654096e-05	MMP10_F9
47808	ch.1.159725313R	-1.6337210704942e-06	MMP10_F9
47809	ch.1.3178922R	1.60125035479269e-06	MMP10_F9
47810	ch.1.3188690F	7.12209711745176e-06	MMP10_F9
47811	ch.1.161896946R	2.27917424102164e-05	MMP10_F9
47812	ch.1.162023970R	3.13730208084484e-06	MMP10_F9
47813	ch.1.162207702R	7.36317107359948e-06	MMP10_F9
47814	ch.1.162671525R	2.35322688175897e-05	MMP10_F9
47815	ch.1.3259774R	1.37851292214669e-05	MMP10_F9
47816	ch.1.3280899F	2.12983967508658e-05	MMP10_F9
47817	ch.1.3307476R	8.91221974036838e-07	MMP10_F9
47818	ch.1.3319557F	7.86893236507847e-08	MMP10_F9
47819	ch.1.169608016R	1.14582508498546e-06	MMP10_F9
47820	ch.1.3348735F	8.78357655652123e-06	MMP10_F9
47821	ch.1.171672612F	-7.30209199210037e-06	MMP10_F9
47822	ch.1.172034581R	1.50231456486568e-06	MMP10_F9
47823	ch.1.173201044F	1.82589195221406e-06	MMP10_F9
47824	ch.1.173201084F	2.67652284222514e-06	MMP10_F9
47825	ch.1.173210533F	-9.00320200042965e-07	MMP10_F9
47826	ch.1.173249385R	7.38132990352253e-06	MMP10_F9
47827	ch.1.3439660F	1.99254803088219e-05	MMP10_F9
47828	ch.1.175985039R	1.12934041895776e-06	MMP10_F9
47829	ch.1.176851855F	6.85515160072182e-06	MMP10_F9
47830	ch.1.3532527F	-5.7078094082892e-06	MMP10_F9
47831	ch.1.3533065R	-3.56631568829753e-07	MMP10_F9
47832	ch.1.3533603R	8.11101615089873e-06	MMP10_F9
47833	ch.1.179457656R	-4.31617951057453e-07	MMP10_F9
47834	ch.1.180325684F	7.27136441686806e-06	MMP10_F9
47835	ch.1.3571010R	3.86670740239828e-05	MMP10_F9
47836	ch.1.3571292R	1.01779185598165e-05	MMP10_F9
47837	ch.1.3577855R	9.05268835811954e-06	MMP10_F9
47838	ch.1.3587792F	8.90580105380705e-07	MMP10_F9
47839	ch.1.182359526R	2.44194705801303e-05	MMP10_F9
47840	ch.1.183610071R	1.09920309395369e-05	MMP10_F9
47841	ch.1.3642016F	1.17436616718887e-06	MMP10_F9
47842	ch.1.3651949R	6.65340466247179e-06	MMP10_F9
47843	ch.1.3659451R	1.43900012181645e-05	MMP10_F9
47844	ch.1.186147687F	5.16496862462347e-08	MMP10_F9
47845	ch.1.189720737F	1.8604703777974e-06	MMP10_F9
47846	ch.1.190144434F	1.41452681947243e-06	MMP10_F9
47847	ch.1.191152977F	3.0871248320714e-06	MMP10_F9
47848	ch.1.191890432F	7.39882807488076e-07	MMP10_F9
47849	ch.1.193863993R	1.50516672022259e-05	MMP10_F9
47850	ch.1.194281253F	2.00214911628921e-05	MMP10_F9
47851	ch.1.194336624R	5.12237586504005e-07	MMP10_F9
47852	ch.1.194404001R	1.80670716244844e-05	MMP10_F9
47853	ch.1.196707923R	1.86901523217461e-06	MMP10_F9
47854	ch.1.196733536R	6.05193638762507e-06	MMP10_F9
47855	ch.1.198498029R	5.38692918335384e-06	MMP10_F9
47856	ch.1.198578402R	3.94306822203822e-06	MMP10_F9
47857	ch.1.3875151R	9.97983581761854e-06	MMP10_F9
47858	ch.1.3897073R	-4.33192856865475e-06	MMP10_F9
47859	ch.1.3903344F	-6.4842749642867e-06	MMP10_F9
47860	ch.1.200256956R	-2.93240499799734e-06	MMP10_F9
47861	ch.1.201092638F	2.1912540190807e-07	MMP10_F9
47862	ch.1.201279582R	4.96609049923554e-06	MMP10_F9
47863	ch.1.3947147F	2.20853543280951e-06	MMP10_F9
47864	ch.1.3958639R	1.48145369654728e-06	MMP10_F9
47865	ch.1.4056800F	1.0781794058514e-05	MMP10_F9
47866	ch.1.207058233R	5.49388806524083e-07	MMP10_F9
47867	ch.1.207365939R	-1.69290286473666e-07	MMP10_F9
47868	ch.1.207470409R	3.60123513962148e-06	MMP10_F9
47869	ch.1.207470500F	-2.85917749804676e-07	MMP10_F9
47870	ch.1.4129519F	1.78529713470831e-05	MMP10_F9
47871	ch.1.4129839F	4.35282403139317e-06	MMP10_F9
47872	ch.1.4146056R	-1.97864421913315e-06	MMP10_F9
47873	ch.1.211138639F	1.19501780702718e-05	MMP10_F9
47874	ch.1.212120986F	-1.72605516775662e-06	MMP10_F9
47875	ch.1.4190055F	6.15254275315577e-06	MMP10_F9
47876	ch.1.213050838F	1.31830776549357e-06	MMP10_F9
47877	ch.1.213506027F	7.81731170971198e-06	MMP10_F9
47878	ch.1.217016503F	-1.20167439749104e-06	MMP10_F9
47879	ch.1.217627000R	-2.99697854565768e-07	MMP10_F9
47880	ch.1.4283968F	-1.03270268703906e-05	MMP10_F9
47881	ch.1.4292830F	7.02522625746036e-06	MMP10_F9
47882	ch.1.4297661F	2.1898414242235e-05	MMP10_F9
47883	ch.1.219274665F	1.43117706906728e-07	MMP10_F9
47884	ch.1.219558214F	1.78308042100836e-05	MMP10_F9
47885	ch.1.219763287F	1.69966860503135e-05	MMP10_F9
47886	ch.1.220071960R	2.310847734033e-06	MMP10_F9
47887	ch.1.222606050F	-1.57757362625539e-06	MMP10_F9
47888	ch.1.4385290F	1.58684065121356e-05	MMP10_F9
47889	ch.1.4414893F	-1.23984059107358e-05	MMP10_F9
47890	ch.1.224314189F	1.87996557647769e-05	MMP10_F9
47891	ch.1.4424447F	4.46010380301092e-06	MMP10_F9
47892	ch.1.224723245R	1.2002706720837e-05	MMP10_F9
47893	ch.1.4459276R	1.49092204509315e-06	MMP10_F9
47894	ch.1.226360333F	-7.87811448819546e-07	MMP10_F9
47895	ch.1.227099949R	-1.37251437564575e-06	MMP10_F9
47896	ch.1.227329902F	4.46339115558594e-06	MMP10_F9
47897	ch.1.4505949F	9.63132443492618e-06	MMP10_F9
47898	ch.1.4511733R	1.69898485915423e-06	MMP10_F9
47899	ch.1.4512450F	5.39477124839825e-06	MMP10_F9
47900	ch.1.228006015R	4.33799783024423e-06	MMP10_F9
47901	ch.1.4544771F	9.56780887123375e-06	MMP10_F9
47902	ch.1.230734885R	1.39432346522636e-05	MMP10_F9
47903	ch.1.230766435F	-2.98770150878564e-06	MMP10_F9
47904	ch.1.4603470R	2.38349471842511e-05	MMP10_F9
47905	ch.1.231737468F	4.58436155464801e-06	MMP10_F9
47906	ch.1.4634054R	5.41365443063506e-06	MMP10_F9
47907	ch.1.233191923R	-2.64524465700306e-07	MMP10_F9
47908	ch.1.4690234F	1.88303979371433e-06	MMP10_F9
47909	ch.1.234902740R	3.36861597080688e-06	MMP10_F9
47910	ch.1.4707864F	7.43197214681028e-06	MMP10_F9
47911	ch.1.236086654F	2.20962677950339e-05	MMP10_F9
47912	ch.1.237398078F	1.06623831241089e-05	MMP10_F9
47913	ch.1.4765882F	1.82808901775269e-06	MMP10_F9
47914	ch.1.238173264R	2.22907120747007e-06	MMP10_F9
47915	ch.1.4784808F	4.9779897068597e-07	MMP10_F9
47916	ch.1.4798357R	1.54732287278461e-05	MMP10_F9
47917	ch.1.4812384F	3.64271715556588e-06	MMP10_F9
47918	ch.1.4819933F	7.00658220373534e-06	MMP10_F9
47919	ch.1.4829111R	1.52658596213518e-05	MMP10_F9
47920	ch.1.242086458R	3.66333631306623e-06	MMP10_F9
47921	ch.1.4885626R	9.91123837665817e-06	MMP10_F9
47922	cg00000807	-7.54961354304915e-07	MMP10_F9
47923	cg00001594	1.10725401560361e-06	MMP10_F9
47924	cg00001747	1.11755632996343e-05	MMP10_F9
47925	cg00001791	4.76697856771972e-06	MMP10_F9
47926	cg00002145	5.40241532360343e-06	MMP10_F9
47927	cg00002473	-1.8836901864994e-05	MMP10_F9
47928	cg00004073	-2.1630827537046e-05	MMP10_F9
47929	cg00004207	7.9449660277244e-06	MMP10_F9
47930	cg00004700	-2.06230187636274e-06	MMP10_F9
47931	cg00005847	-1.00873744890779e-05	MMP10_F9
47932	cg00005849	8.24049321861728e-06	MMP10_F9
47933	cg00006243	4.05276982823928e-06	MMP10_F9
47934	cg00007426	1.88756953258178e-05	MMP10_F9
47935	cg00008345	-1.69795436697897e-05	MMP10_F9
47936	cg00008800	-2.93481837883824e-05	MMP10_F9
47937	cg00009038	5.15427578350288e-06	MMP10_F9
47938	cg00009412	7.60993514580231e-07	MMP10_F9
47939	cg00009421	7.75826894770865e-06	MMP10_F9
47940	cg00009523	-5.99795534449448e-05	MMP10_F9
47941	cg00009750	-1.15335169230624e-05	MMP10_F9
47942	cg00010078	-7.16459612919265e-05	MMP10_F9
47943	cg00010789	-1.01428906973105e-05	MMP10_F9
47944	cg00010932	1.3779926693572e-05	MMP10_F9
47945	cg00011225	1.87723874802921e-06	MMP10_F9
47946	cg00011239	-3.06395217032445e-05	MMP10_F9
47947	cg00011346	4.36214633873627e-06	MMP10_F9
47948	cg00011856	5.59697939888648e-07	MMP10_F9
47949	cg00012126	-2.25558967068975e-06	MMP10_F9
47950	cg00012203	3.93835447502534e-07	MMP10_F9
47951	cg00013475	1.18580798567318e-06	MMP10_F9
47952	cg00013804	-3.86752866348883e-06	MMP10_F9
47953	cg00014085	1.5667425969863e-06	MMP10_F9
47954	cg00014112	2.17936286379794e-06	MMP10_F9
47955	cg00014285	1.54064396567489e-07	MMP10_F9
47956	cg00014301	1.10892421560915e-06	MMP10_F9
47957	cg00014998	2.06091339179131e-06	MMP10_F9
47958	cg00015058	1.75098134863358e-07	MMP10_F9
47959	cg00015603	8.35358330418891e-07	MMP10_F9
47960	cg00016324	-5.0064518683666e-06	MMP10_F9
47961	cg00016783	1.45183681868117e-06	MMP10_F9
47962	cg00017059	-1.12608248105813e-05	MMP10_F9
47963	cg00017826	4.28688673313016e-05	MMP10_F9
47964	cg00017842	1.59444044818561e-05	MMP10_F9
47965	cg00018128	-1.3246038023883e-06	MMP10_F9
47966	cg00018198	-1.73676395192541e-07	MMP10_F9
47967	cg00018524	4.65922568523922e-06	MMP10_F9
47968	cg00018606	6.13863077340037e-06	MMP10_F9
47969	cg00020052	-1.25414237760784e-06	MMP10_F9
47970	cg00020622	4.4335964985418e-07	MMP10_F9
47971	cg00021256	3.50438010011488e-06	MMP10_F9
47972	cg00021275	-3.5002164570183e-05	MMP10_F9
47973	cg00022308	2.01772877895916e-06	MMP10_F9
47974	cg00023288	-5.4380890736798e-06	MMP10_F9
47975	cg00023411	-6.92645771818141e-06	MMP10_F9
47976	cg00024046	4.38193608101105e-06	MMP10_F9
47977	cg00024192	-4.27935154288786e-06	MMP10_F9
47978	cg00024812	7.96604596548028e-07	MMP10_F9
47979	cg00025331	-1.82616980507586e-05	MMP10_F9
47980	cg00025626	1.79016220944049e-05	MMP10_F9
47981	cg00025663	-1.47128926999422e-06	MMP10_F9
47982	cg00025680	2.28641032147839e-05	MMP10_F9
47983	cg00026458	-5.55577463029706e-06	MMP10_F9
47984	cg00026938	2.41897686602114e-06	MMP10_F9
47985	cg00027081	-5.03205567608244e-05	MMP10_F9
47986	cg00027232	-6.2876146745482e-05	MMP10_F9
47987	cg00028014	3.41045939901087e-06	MMP10_F9
47988	cg00028056	3.44572051659786e-06	MMP10_F9
47989	cg00028211	-1.58684512107561e-05	MMP10_F9
47990	cg00028678	1.9366236800462e-05	MMP10_F9
47991	cg00029053	3.05807061696668e-07	MMP10_F9
47992	cg00029282	-4.82542015737407e-06	MMP10_F9
47993	cg00029922	-3.00753048246318e-06	MMP10_F9
47994	cg00031476	-2.7266394597261e-06	MMP10_F9
47995	cg00032884	5.41959839181859e-05	MMP10_F9
47996	cg00033155	-6.32072100073931e-06	MMP10_F9
47997	cg00034336	-1.2460919573232e-05	MMP10_F9
47998	cg00034376	7.53289937865551e-07	MMP10_F9
47999	cg00034559	-2.39142051742572e-05	MMP10_F9
48000	cg00035316	8.17829427743472e-07	MMP10_F9
48001	cg00035812	9.41305008169792e-07	MMP10_F9
48002	cg00036386	-3.85599086098438e-07	MMP10_F9
48003	cg00036570	-2.17519035565977e-05	MMP10_F9
48004	cg00036871	-2.03133926567309e-05	MMP10_F9
48005	cg00037013	-5.2418787242319e-07	MMP10_F9
48006	cg00037058	2.85708872404129e-07	MMP10_F9
48007	cg00037388	3.9940968563551e-06	MMP10_F9
48008	cg00038342	6.03311297433957e-06	MMP10_F9
48009	cg00039441	-1.84204253696529e-07	MMP10_F9
48010	cg00039627	2.15293789843809e-06	MMP10_F9
48011	cg00039794	7.68254290713879e-07	MMP10_F9
48012	cg00040027	4.9527315966591e-06	MMP10_F9
48013	cg00040047	3.30757807070141e-06	MMP10_F9
48014	cg00040103	-1.2321768664532e-05	MMP10_F9
48015	cg00040322	-4.86072525248252e-06	MMP10_F9
48016	cg00040530	9.54066110150622e-07	MMP10_F9
48017	cg00040749	3.30488381556833e-06	MMP10_F9
48018	cg00040862	-1.77911207301705e-05	MMP10_F9
48019	cg00041467	-4.03976452895697e-07	MMP10_F9
48020	cg00042059	1.78907637440956e-06	MMP10_F9
48021	cg00042186	3.06768524704601e-07	MMP10_F9
48022	cg00042263	7.29850088203869e-06	MMP10_F9
48023	cg00042341	3.14957086394593e-06	MMP10_F9
48024	cg00043095	8.37383834468739e-07	MMP10_F9
48025	cg00043800	-4.20218232437284e-05	MMP10_F9
48026	cg00044097	1.11831654033685e-05	MMP10_F9
48027	cg00046336	1.7050106546252e-06	MMP10_F9
48028	cg00047501	-2.30644712759782e-05	MMP10_F9
48029	cg00049286	-6.64921079722331e-07	MMP10_F9
48030	cg00049868	9.15329384469643e-06	MMP10_F9
48031	cg00050250	-6.2509258641866e-06	MMP10_F9
48032	cg00050692	-1.78794204229258e-05	MMP10_F9
48033	cg00050984	3.16611518681439e-07	MMP10_F9
48034	cg00051154	0.000120528586112744	MMP10_F9
48035	cg00051546	1.41805018456949e-06	MMP10_F9
48036	cg00052550	1.67993562131026e-06	MMP10_F9
48037	cg00052932	5.38823560768646e-06	MMP10_F9
48038	cg00052964	2.10555179024379e-05	MMP10_F9
48039	cg00053063	-8.15470816139799e-06	MMP10_F9
48040	cg00053661	3.33745194946771e-07	MMP10_F9
48041	cg00053728	-1.24501280476017e-05	MMP10_F9
48042	cg00053870	-8.37472906378105e-06	MMP10_F9
48043	cg00054639	1.29157855936004e-05	MMP10_F9
48044	cg00054706	2.49221414761478e-06	MMP10_F9
48045	cg00054771	5.67418649044492e-06	MMP10_F9
48046	cg00055073	1.03467163983875e-06	MMP10_F9
48047	cg00055341	-1.70276059389719e-05	MMP10_F9
48048	cg00055359	7.87494620457996e-06	MMP10_F9
48049	cg00055510	-1.29955656946133e-05	MMP10_F9
48050	cg00055848	-6.20466989676017e-08	MMP10_F9
48051	cg00056074	-8.79156983744274e-06	MMP10_F9
48052	cg00057208	6.88976727422634e-06	MMP10_F9
48053	cg00057240	3.98179770409138e-05	MMP10_F9
48054	cg00057663	6.63136989826331e-06	MMP10_F9
48055	cg00058515	1.04179915969209e-05	MMP10_F9
48056	cg00058708	-9.81065520675101e-06	MMP10_F9
48057	cg00059089	5.39096055553219e-06	MMP10_F9
48058	cg00059854	-7.89590045768453e-07	MMP10_F9
48059	cg00060627	-1.18742258288934e-05	MMP10_F9
48060	cg00063174	6.49911101283544e-06	MMP10_F9
48061	cg00063369	-2.79408813012435e-05	MMP10_F9
48062	cg00063567	-7.4849731432323e-08	MMP10_F9
48063	cg00063744	1.32736539344185e-07	MMP10_F9
48064	cg00063909	1.03788524715018e-05	MMP10_F9
48065	cg00064531	-7.59401436097353e-06	MMP10_F9
48066	cg00065921	2.62190617479388e-06	MMP10_F9
48067	cg00066919	5.82381752200388e-07	MMP10_F9
48068	cg00066942	3.44913424086382e-05	MMP10_F9
48069	cg00067126	-2.3394698690123e-06	MMP10_F9
48070	cg00067528	4.26008882737637e-06	MMP10_F9
48071	cg00067538	-8.80605262313577e-05	MMP10_F9
48072	cg00067574	3.43516161438431e-07	MMP10_F9
48073	cg00067742	2.75845311327683e-06	MMP10_F9
48074	cg00068038	5.98397604878815e-06	MMP10_F9
48075	cg00068102	-9.62773533224993e-06	MMP10_F9
48076	cg00070242	5.89069522896215e-06	MMP10_F9
48077	cg00071045	8.25530526729655e-06	MMP10_F9
48078	cg00071565	3.87479963163992e-07	MMP10_F9
48079	cg00073794	-7.37177874993926e-06	MMP10_F9
48080	cg00073837	-2.6427809431122e-06	MMP10_F9
48081	cg00074313	2.18296732065633e-06	MMP10_F9
48082	cg00074365	-1.67850730014771e-05	MMP10_F9
48083	cg00074471	-1.09820217807671e-05	MMP10_F9
48084	cg00075467	3.67749000545605e-05	MMP10_F9
48085	cg00075589	-1.12856912741286e-06	MMP10_F9
48086	cg00075620	-3.05635758637046e-05	MMP10_F9
48087	cg00076325	-6.91317572556804e-06	MMP10_F9
48088	cg00076487	4.10070863272463e-06	MMP10_F9
48089	cg00076774	-7.25033161160645e-07	MMP10_F9
48090	cg00077450	-2.01909438275769e-05	MMP10_F9
48091	cg00078318	-5.42453376935765e-07	MMP10_F9
48092	cg00078911	-1.36114896748831e-05	MMP10_F9
48093	cg00079388	-4.3146865559181e-06	MMP10_F9
48094	cg00079551	-5.13813032912859e-05	MMP10_F9
48095	cg00080068	-1.28385906807223e-05	MMP10_F9
48096	cg00080418	-6.07246952114309e-06	MMP10_F9
48097	cg00081046	7.23091754834112e-06	MMP10_F9
48098	cg00081404	8.94484396119824e-06	MMP10_F9
48099	cg00081574	8.09039122497604e-08	MMP10_F9
48100	cg00081827	-8.60112219701815e-06	MMP10_F9
48101	cg00081919	7.42904966466878e-06	MMP10_F9
48102	cg00082219	-7.85916422915024e-06	MMP10_F9
48103	cg00082426	2.2391441043765e-06	MMP10_F9
48104	cg00082770	-2.37987877552295e-06	MMP10_F9
48105	cg00083046	-2.22160651306029e-06	MMP10_F9
48106	cg00083139	-7.43903219475151e-07	MMP10_F9
48107	cg00084958	6.04061715255817e-06	MMP10_F9
48108	cg00085123	-4.85616653909041e-06	MMP10_F9
48109	cg00085256	3.28808542373402e-06	MMP10_F9
48110	cg00086429	6.36364987620365e-06	MMP10_F9
48111	cg00087073	-1.19352972343777e-05	MMP10_F9
48112	cg00087153	1.77459845454118e-05	MMP10_F9
48113	cg00087301	5.28168910165309e-07	MMP10_F9
48114	cg00088148	3.9879347476573e-06	MMP10_F9
48115	cg00088972	-1.64813478733772e-06	MMP10_F9
48116	cg00088989	-3.10867334687667e-05	MMP10_F9
48117	cg00089091	-4.08598988646021e-06	MMP10_F9
48118	cg00089101	1.82530951144366e-06	MMP10_F9
48119	cg00089451	-8.58656130838603e-06	MMP10_F9
48120	cg00090431	1.57586296597491e-05	MMP10_F9
48121	cg00091827	1.90203626367248e-06	MMP10_F9
48122	cg00091964	-2.44445283016353e-06	MMP10_F9
48123	cg00092287	1.10821832357482e-07	MMP10_F9
48124	cg00094359	1.03720685593964e-05	MMP10_F9
48125	cg00094734	2.64524686606234e-05	MMP10_F9
48126	cg00094744	2.32558003749221e-05	MMP10_F9
48127	cg00094851	6.36438385720662e-06	MMP10_F9
48128	cg00095431	-8.67899608741666e-06	MMP10_F9
48129	cg00095728	1.73185285951255e-06	MMP10_F9
48130	cg00095772	-5.05404734561326e-06	MMP10_F9
48131	cg00096307	-1.45327189071185e-05	MMP10_F9
48132	cg00097146	-5.46378193487229e-06	MMP10_F9
48133	cg00097536	3.74474610344636e-06	MMP10_F9
48134	cg00097800	1.86629162704731e-06	MMP10_F9
48135	cg00099129	1.13993062710347e-07	MMP10_F9
48136	cg00099441	6.20975718709556e-06	MMP10_F9
48137	cg00099835	-3.65801468224916e-06	MMP10_F9
48138	cg00101555	2.47151540724711e-06	MMP10_F9
48139	cg00102512	1.00197335528074e-05	MMP10_F9
48140	cg00105475	7.01579633102103e-06	MMP10_F9
48141	cg00106250	2.88175649235239e-06	MMP10_F9
48142	cg00106808	7.72273541084224e-06	MMP10_F9
48143	cg00107577	1.11882428026875e-05	MMP10_F9
48144	cg00107606	4.21922612352811e-06	MMP10_F9
48145	cg00108164	-5.60887733591146e-07	MMP10_F9
48146	cg00111359	-4.82403014240615e-07	MMP10_F9
48147	cg00111466	-2.35419768821035e-07	MMP10_F9
48148	cg00111665	-2.336836271137e-05	MMP10_F9
48149	cg00111778	-1.19277812362388e-06	MMP10_F9
48150	cg00111978	2.17864887348798e-06	MMP10_F9
48151	cg00112723	8.62121233172959e-07	MMP10_F9
48152	cg00113096	1.6821871819865e-05	MMP10_F9
48153	cg00116172	-2.33452439691904e-06	MMP10_F9
48154	cg00116699	-4.59106772689251e-05	MMP10_F9
48155	cg00118158	-1.4007337912579e-05	MMP10_F9
48156	cg00118342	4.23126155499598e-06	MMP10_F9
48157	cg00122854	-4.2443916045351e-07	MMP10_F9
48158	cg00123017	1.9727172412274e-05	MMP10_F9
48159	cg00125544	-1.11086213304656e-05	MMP10_F9
48160	cg00129196	7.90076600149783e-06	MMP10_F9
48161	cg00130180	-3.8882369588668e-05	MMP10_F9
48162	cg00130528	3.36570361909832e-06	MMP10_F9
48163	cg00132972	-3.62057214251538e-06	MMP10_F9
48164	cg00133536	-2.19006245330452e-05	MMP10_F9
48165	cg00133811	1.30570968173705e-05	MMP10_F9
48166	cg00134695	2.38182960008487e-06	MMP10_F9
48167	cg00135121	-5.62370697600973e-06	MMP10_F9
48168	cg00135874	1.54741483751884e-05	MMP10_F9
48169	cg00137156	2.41862698794975e-06	MMP10_F9
48170	cg00137918	-4.32816007997364e-06	MMP10_F9
48171	cg00138710	-3.41637393880229e-06	MMP10_F9
48172	cg00138926	8.41582356222232e-07	MMP10_F9
48173	cg00139455	-1.11449795309511e-05	MMP10_F9
48174	cg00139726	7.59359585878913e-06	MMP10_F9
48175	cg00140403	-5.25718598436208e-07	MMP10_F9
48176	cg00140842	6.94785426227899e-07	MMP10_F9
48177	cg00141688	4.31198978055753e-05	MMP10_F9
48178	cg00142933	8.07950037141117e-06	MMP10_F9
48179	cg00143045	3.87683509250402e-06	MMP10_F9
48180	cg00143376	5.10264767369854e-07	MMP10_F9
48181	cg00144180	2.45839354413083e-05	MMP10_F9
48182	cg00144550	1.02731199465336e-05	MMP10_F9
48183	cg00145875	6.80212654909422e-06	MMP10_F9
48184	cg00146085	-2.28943601375115e-05	MMP10_F9
48185	cg00146565	-1.27596874622616e-05	MMP10_F9
48186	cg00147462	1.35069329411418e-05	MMP10_F9
48187	cg00148862	6.64606755284392e-06	MMP10_F9
48188	cg00150231	1.07621393192305e-05	MMP10_F9
48189	cg00151191	-8.01779652908233e-06	MMP10_F9
48190	cg00151251	2.60468745782068e-06	MMP10_F9
48191	cg00151788	9.86184067260077e-08	MMP10_F9
48192	cg00153110	4.8368422080937e-07	MMP10_F9
48193	cg00155423	-9.39155865367357e-07	MMP10_F9
48194	cg00156118	-1.45355384966123e-05	MMP10_F9
48195	cg00156336	5.11738755332726e-06	MMP10_F9
48196	cg00157016	-4.01187808058205e-05	MMP10_F9
48197	cg00158434	6.04228761892426e-08	MMP10_F9
48198	cg00158539	-2.53127840547921e-05	MMP10_F9
48199	cg00160002	1.06002620397418e-06	MMP10_F9
48200	cg00160301	-2.86729965461544e-05	MMP10_F9
48201	cg00160478	1.35267449172207e-05	MMP10_F9
48202	cg00160872	-2.83858679731386e-05	MMP10_F9
48203	cg00161450	-5.73810856823226e-06	MMP10_F9
48204	cg00161515	1.81082346873225e-05	MMP10_F9
48205	cg00162001	-3.51777176802233e-06	MMP10_F9
48206	cg00162206	3.56806603765387e-07	MMP10_F9
48207	cg00162405	4.22202868565721e-07	MMP10_F9
48208	cg00162943	-1.25137544218393e-05	MMP10_F9
48209	cg00162952	1.48752621072201e-05	MMP10_F9
48210	cg00164121	6.11620432790437e-06	MMP10_F9
48211	cg00164150	7.0517025284232e-07	MMP10_F9
48212	cg00164196	1.32063604285876e-06	MMP10_F9
48213	cg00164217	2.08760604232003e-05	MMP10_F9
48214	cg00164500	7.50877878504328e-06	MMP10_F9
48215	cg00164906	-1.66957860875153e-06	MMP10_F9
48216	cg00164941	2.20648602491936e-06	MMP10_F9
48217	cg00166234	-1.20966348676538e-06	MMP10_F9
48218	cg00166653	2.1975331218473e-05	MMP10_F9
48219	cg00166868	-3.34377288111663e-05	MMP10_F9
48220	cg00167158	-2.70890271320239e-05	MMP10_F9
48221	cg00167655	-9.69319546231997e-07	MMP10_F9
48222	cg00168785	-1.32886177117233e-05	MMP10_F9
48223	cg00174992	-1.88540125869134e-05	MMP10_F9
48224	cg00178224	-1.75257293395226e-05	MMP10_F9
48225	cg00178897	2.49302701983419e-06	MMP10_F9
48226	cg00178928	-5.18539007845606e-06	MMP10_F9
48227	cg00183606	-1.82648892657319e-05	MMP10_F9
48228	cg00184203	-6.8059467936141e-06	MMP10_F9
48229	cg00185622	5.16316222193709e-07	MMP10_F9
48230	cg00185988	6.58067021964322e-06	MMP10_F9
48231	cg00186143	1.28734592865308e-06	MMP10_F9
48232	cg00186207	9.39667228371712e-06	MMP10_F9
48233	cg00186374	-3.43335317467213e-06	MMP10_F9
48234	cg00189101	-1.19815013955075e-05	MMP10_F9
48235	cg00190206	-3.65927955733743e-06	MMP10_F9
48236	cg00194126	-9.29283919533491e-06	MMP10_F9
48237	cg00194341	2.60420981119968e-05	MMP10_F9
48238	cg00196414	-1.91176979904621e-06	MMP10_F9
48239	cg00200408	6.95572187032963e-06	MMP10_F9
48240	cg00201296	1.23960465089889e-05	MMP10_F9
48241	cg00203089	4.37657220151238e-07	MMP10_F9
48242	cg00204976	1.9694610589502e-05	MMP10_F9
48243	cg00205436	2.32954803586516e-05	MMP10_F9
48244	cg00206058	1.69440008933874e-06	MMP10_F9
48245	cg00206271	-9.95842430066267e-06	MMP10_F9
48246	cg00207855	2.65852349657342e-05	MMP10_F9
48247	cg00207939	2.01092900129754e-05	MMP10_F9
48248	cg00208218	-3.80758740585784e-06	MMP10_F9
48249	cg00208931	-4.31789043252762e-06	MMP10_F9
48250	cg00209038	2.18982346040283e-07	MMP10_F9
48251	cg00209424	2.4850981504114e-07	MMP10_F9
48252	cg00209520	-2.83293648717115e-06	MMP10_F9
48253	cg00209893	-1.4700379356223e-05	MMP10_F9
48254	cg00212786	-9.12704889742787e-06	MMP10_F9
48255	cg00213281	1.30769947419033e-06	MMP10_F9
48256	cg00214970	1.75607203564459e-05	MMP10_F9
48257	cg00215432	1.16720942627057e-06	MMP10_F9
48258	cg00215551	5.34318283554223e-07	MMP10_F9
48259	cg00215611	9.52079237871925e-07	MMP10_F9
48260	cg00216024	-5.69409087242311e-08	MMP10_F9
48261	cg00216056	-9.9857951091703e-07	MMP10_F9
48262	cg00216659	3.47710231364076e-06	MMP10_F9
48263	cg00216693	-3.76819951761971e-05	MMP10_F9
48264	cg00217080	-1.65339983081051e-06	MMP10_F9
48265	cg00217953	-1.93711950213013e-05	MMP10_F9
48266	cg00218409	-6.56053022420638e-06	MMP10_F9
48267	cg00218620	1.20416939714304e-05	MMP10_F9
48268	cg00219598	3.46793032176299e-07	MMP10_F9
48269	cg00219921	3.16586338580608e-05	MMP10_F9
48270	cg00220517	3.59657680011681e-07	MMP10_F9
48271	cg00221357	-5.52194030253007e-08	MMP10_F9
48272	cg00221625	2.64009291037171e-06	MMP10_F9
48273	cg00221650	6.44544210946441e-06	MMP10_F9
48274	cg00221794	4.87903641957869e-05	MMP10_F9
48275	cg00222801	-1.58895700999159e-06	MMP10_F9
48276	cg00223042	-2.91894965789748e-06	MMP10_F9
48277	cg00223681	8.49763459130138e-06	MMP10_F9
48278	cg00223703	3.3027420568121e-06	MMP10_F9
48279	cg00224480	3.10077421192322e-06	MMP10_F9
48280	cg00224807	7.17813132071811e-06	MMP10_F9
48281	cg00224886	1.03549086155646e-05	MMP10_F9
48282	cg00224929	-1.07913593213996e-05	MMP10_F9
48283	cg00226984	3.17447160800523e-06	MMP10_F9
48284	cg00227222	3.87027583861725e-06	MMP10_F9
48285	cg00229755	-2.03002895666345e-06	MMP10_F9
48286	cg00230517	7.88067655221837e-06	MMP10_F9
48287	cg00230665	3.09532556293563e-07	MMP10_F9
48288	cg00230766	1.56799971757046e-05	MMP10_F9
48289	cg00230869	-4.06926068328565e-08	MMP10_F9
48290	cg00231754	-6.12289551857426e-06	MMP10_F9
48291	cg00232805	2.95798656850886e-06	MMP10_F9
48292	cg00232831	-9.15028893195297e-06	MMP10_F9
48293	cg00233594	4.52254745804977e-06	MMP10_F9
48294	cg00234616	-9.00440694980279e-06	MMP10_F9
48295	cg00235337	2.88892470387249e-07	MMP10_F9
48296	cg00235460	-2.87366228627238e-05	MMP10_F9
48297	cg00236305	8.88090479198902e-06	MMP10_F9
48298	cg00236766	-1.46566001290251e-05	MMP10_F9
48299	cg00237586	1.38702962450207e-06	MMP10_F9
48300	cg00238468	3.07286217708235e-06	MMP10_F9
48301	cg00238510	-2.37471552575721e-05	MMP10_F9
48302	cg00238570	-9.32095999039485e-06	MMP10_F9
48303	cg00238805	-1.98883631307096e-05	MMP10_F9
48304	cg00238897	-2.03513274004551e-06	MMP10_F9
48305	cg00239025	-5.20130233258058e-06	MMP10_F9
48306	cg00239117	2.36501535634381e-06	MMP10_F9
48307	cg00239394	4.02627510797268e-06	MMP10_F9
48308	cg00240195	-1.15952210254602e-05	MMP10_F9
48309	cg00240205	8.88188005054044e-06	MMP10_F9
48310	cg00240378	-3.75592338188528e-06	MMP10_F9
48311	cg00240517	-1.04128771247588e-06	MMP10_F9
48312	cg00242526	4.66090753621605e-06	MMP10_F9
48313	cg00243922	5.17280366386127e-06	MMP10_F9
48314	cg00244034	-5.77650696781588e-06	MMP10_F9
48315	cg00244308	6.99676768270318e-06	MMP10_F9
48316	cg00244654	2.05573698912468e-07	MMP10_F9
48317	cg00245032	-1.38753600463215e-05	MMP10_F9
48318	cg00245746	2.10636604954814e-06	MMP10_F9
48319	cg00246301	1.65737761427751e-05	MMP10_F9
48320	cg00246547	-3.68078292632259e-05	MMP10_F9
48321	cg00248242	1.64702929222333e-05	MMP10_F9
48322	cg00254524	1.70427998878131e-06	MMP10_F9
48323	cg00255732	1.05504471950213e-05	MMP10_F9
48324	cg00255882	-2.19370102091635e-05	MMP10_F9
48325	cg00256201	5.27357011697241e-06	MMP10_F9
48326	cg00256512	-3.10407281821615e-07	MMP10_F9
48327	cg00256789	-1.30842840700144e-06	MMP10_F9
48328	cg00257047	3.52230998192384e-06	MMP10_F9
48329	cg00257789	2.90542374657014e-05	MMP10_F9
48330	cg00257800	-1.50885639948892e-05	MMP10_F9
48331	cg00259019	1.79780384951145e-05	MMP10_F9
48332	cg00259518	1.92524677940889e-05	MMP10_F9
48333	cg00259584	-7.01131915842112e-06	MMP10_F9
48334	cg00259871	7.54268088475021e-06	MMP10_F9
48335	cg00260012	-1.31151509724104e-06	MMP10_F9
48336	cg00260634	1.00912389743693e-06	MMP10_F9
48337	cg00260668	-5.17007036272923e-06	MMP10_F9
48338	cg00260911	-1.35028243891844e-06	MMP10_F9
48339	cg00261082	-7.58292508068222e-06	MMP10_F9
48340	cg00261430	-2.11299374153988e-09	MMP10_F9
48341	cg00261688	-1.81540147170462e-07	MMP10_F9
48342	cg00261781	1.04919002513934e-06	MMP10_F9
48343	cg00264298	4.41205443544368e-06	MMP10_F9
48344	cg00267054	6.90711096249901e-06	MMP10_F9
48345	cg00267122	-2.86164123332493e-06	MMP10_F9
48346	cg00267156	1.39461727725297e-07	MMP10_F9
48347	cg00268019	2.79854258127866e-06	MMP10_F9
48348	cg00268500	-6.29164316659873e-07	MMP10_F9
48349	cg00270141	-8.19085500940013e-06	MMP10_F9
48350	cg00270460	-1.1388298838384e-05	MMP10_F9
48351	cg00270520	-8.13357578322098e-06	MMP10_F9
48352	cg00270778	6.70077930538139e-08	MMP10_F9
48353	cg00271154	-4.91016770868776e-07	MMP10_F9
48354	cg00271807	2.45090027930454e-05	MMP10_F9
48355	cg00271964	6.89495174928347e-06	MMP10_F9
48356	cg00273449	-1.38556628575203e-05	MMP10_F9
48357	cg00277048	-2.92363975817425e-06	MMP10_F9
48358	cg00278547	4.416301432574e-06	MMP10_F9
48359	cg00280895	1.32936410516049e-05	MMP10_F9
48360	cg00281776	-1.92371448974404e-06	MMP10_F9
48361	cg00281837	4.10426326932039e-06	MMP10_F9
48362	cg00282195	-1.74797081388476e-05	MMP10_F9
48363	cg00283030	1.05700961944688e-05	MMP10_F9
48364	cg00283247	-1.92659332065876e-05	MMP10_F9
48365	cg00283344	3.60599424228544e-06	MMP10_F9
48366	cg00283742	-9.98970321939173e-06	MMP10_F9
48367	cg00283771	6.8894183801207e-06	MMP10_F9
48368	cg00283986	-2.5595805930354e-05	MMP10_F9
48369	cg00284173	-8.21262013101635e-06	MMP10_F9
48370	cg00284179	1.57806131262076e-06	MMP10_F9
48371	cg00285317	7.17562452996147e-06	MMP10_F9
48372	cg00286188	-1.89247457537629e-05	MMP10_F9
48373	cg00287322	7.16444115000559e-06	MMP10_F9
48374	cg00287713	-4.99418947864392e-06	MMP10_F9
48375	cg00288463	-1.12909417681466e-06	MMP10_F9
48376	cg00289125	9.60268312543528e-07	MMP10_F9
48377	cg00289546	-4.37318240474848e-06	MMP10_F9
48378	cg00290667	-8.70035475023737e-06	MMP10_F9
48379	cg00292756	-1.16810747623631e-06	MMP10_F9
48380	cg00292986	8.30417935139902e-06	MMP10_F9
48381	cg00293936	6.02658559627223e-06	MMP10_F9
48382	cg00293981	-2.43847207990371e-05	MMP10_F9
48383	cg00294885	2.25778579748033e-06	MMP10_F9
48384	cg00295259	-3.72257807245396e-06	MMP10_F9
48385	cg00295325	9.39945765224431e-06	MMP10_F9
48386	cg00295485	1.38285043778358e-05	MMP10_F9
48387	cg00296578	-4.0250203671393e-06	MMP10_F9
48388	cg00296643	-9.04107421007474e-06	MMP10_F9
48389	cg00296894	4.40630958063228e-06	MMP10_F9
48390	cg00297702	4.12342270836653e-06	MMP10_F9
48391	cg00298242	-1.07026945120185e-05	MMP10_F9
48392	cg00298675	1.30426566587544e-06	MMP10_F9
48393	cg00298910	1.66242760342036e-06	MMP10_F9
48394	cg00300216	6.57209434760562e-06	MMP10_F9
48395	cg00300672	1.93983802280979e-05	MMP10_F9
48396	cg00300808	-2.38435807869207e-05	MMP10_F9
48397	cg00301192	-4.54494132881623e-06	MMP10_F9
48398	cg00301372	2.3489991352416e-05	MMP10_F9
48399	cg00301677	-3.56104960480941e-07	MMP10_F9
48400	cg00301792	-3.14711485540614e-06	MMP10_F9
48401	cg00302479	3.37015794599492e-07	MMP10_F9
48402	cg00302494	-7.00818316660298e-06	MMP10_F9
48403	cg00303183	1.51532371593597e-05	MMP10_F9
48404	cg00303450	-3.49223054580328e-06	MMP10_F9
48405	cg00303811	8.86589170853527e-07	MMP10_F9
48406	cg00305996	-3.30440635741478e-06	MMP10_F9
48407	cg00306112	2.00169793579759e-05	MMP10_F9
48408	cg00306298	2.90205353962639e-08	MMP10_F9
48409	cg00306378	-1.09034432476557e-05	MMP10_F9
48410	cg00306909	2.2201458507426e-05	MMP10_F9
48411	cg00306951	-2.69878603389197e-06	MMP10_F9
48412	cg00307497	-1.69915843759065e-06	MMP10_F9
48413	cg00308021	1.47455360790128e-05	MMP10_F9
48414	cg00308594	2.19168789546906e-05	MMP10_F9
48415	cg00308618	4.15096785936424e-06	MMP10_F9
48416	cg00310201	1.68633348357885e-05	MMP10_F9
48417	cg00310375	-1.62070834003327e-06	MMP10_F9
48418	cg00310410	7.58470526279971e-06	MMP10_F9
48419	cg00311371	-2.25260853986687e-05	MMP10_F9
48420	cg00311667	2.51905206830023e-06	MMP10_F9
48421	cg00311772	-1.21962605209187e-05	MMP10_F9
48422	cg00314000	-4.75477959280796e-07	MMP10_F9
48423	cg00314029	-1.234867423199e-05	MMP10_F9
48424	cg00314115	2.21067943275798e-05	MMP10_F9
48425	cg00314660	5.25420519980271e-06	MMP10_F9
48426	cg00314943	7.50861027503357e-06	MMP10_F9
48427	cg00316223	-3.95993074374524e-06	MMP10_F9
48428	cg00316800	-7.8056470466851e-07	MMP10_F9
48429	cg00318320	-1.5790098545192e-06	MMP10_F9
48430	cg00318519	3.63282659379682e-06	MMP10_F9
48431	cg00318621	-4.08785155984675e-06	MMP10_F9
48432	cg00319168	1.07478630418776e-05	MMP10_F9
48433	cg00320539	-1.4848202217094e-05	MMP10_F9
48434	cg00320608	-1.3837271289632e-07	MMP10_F9
48435	cg00321286	-1.1242728413177e-05	MMP10_F9
48436	cg00321703	2.57417319409909e-07	MMP10_F9
48437	cg00322319	2.85583866378383e-06	MMP10_F9
48438	cg00323266	-1.49510609521045e-07	MMP10_F9
48439	cg00323965	4.47746961035589e-06	MMP10_F9
48440	cg00324128	-8.50089930737918e-06	MMP10_F9
48441	cg00325458	1.61013151778726e-07	MMP10_F9
48442	cg00325918	-1.22867702213813e-05	MMP10_F9
48443	cg00326131	-1.82446949852055e-05	MMP10_F9
48444	cg00326183	1.06250537795307e-05	MMP10_F9
48445	cg00326648	-9.88877079873369e-06	MMP10_F9
48446	cg00326719	3.59082425237592e-06	MMP10_F9
48447	cg00326842	1.53144541516048e-06	MMP10_F9
48448	cg00327263	-3.53029349360738e-05	MMP10_F9
48449	cg00327355	4.55928474816184e-07	MMP10_F9
48450	cg00327537	1.65661223429567e-07	MMP10_F9
48451	cg00328711	-6.7788520627696e-06	MMP10_F9
48452	cg00330346	-6.96553204260853e-06	MMP10_F9
48453	cg00330502	-1.27651453314201e-06	MMP10_F9
48454	cg00330669	2.04213409035583e-05	MMP10_F9
48455	cg00330888	1.06666783429567e-07	MMP10_F9
48456	cg00331135	-2.39661400077409e-05	MMP10_F9
48457	cg00331740	1.32696696015407e-05	MMP10_F9
48458	cg00332961	-1.14381756327059e-05	MMP10_F9
48459	cg00335252	-8.29357982388802e-06	MMP10_F9
48460	cg00335735	-2.30708225015037e-05	MMP10_F9
48461	cg00336150	1.86561331888941e-05	MMP10_F9
48462	cg00336164	2.01257332553938e-06	MMP10_F9
48463	cg00336220	4.40359272643533e-06	MMP10_F9
48464	cg00336700	-3.57940373773683e-06	MMP10_F9
48465	cg00336867	-9.73605909953466e-06	MMP10_F9
48466	cg00337070	2.81385370752649e-05	MMP10_F9
48467	cg00338529	-3.5249160793991e-06	MMP10_F9
48468	cg00338928	1.3823675791671e-06	MMP10_F9
48469	cg00339012	2.83468807473665e-06	MMP10_F9
48470	cg00339657	1.43403523782219e-05	MMP10_F9
48471	cg00339740	-2.24508246449182e-06	MMP10_F9
48472	cg00339778	5.39395487193599e-06	MMP10_F9
48473	cg00340052	-6.29421276131095e-06	MMP10_F9
48474	cg00341742	-4.21304941513522e-06	MMP10_F9
48475	cg00345522	2.40493901431399e-06	MMP10_F9
48476	cg00346300	5.43944401575931e-06	MMP10_F9
48477	cg00346951	5.94486880722672e-06	MMP10_F9
48478	cg00347071	-4.7592060451461e-05	MMP10_F9
48479	cg00347616	-3.03346516227922e-07	MMP10_F9
48480	cg00347673	9.00615473518761e-07	MMP10_F9
48481	cg00350405	5.55388707501585e-06	MMP10_F9
48482	cg00350932	-1.98515923604915e-05	MMP10_F9
48483	cg00352005	-7.6550499866654e-06	MMP10_F9
48484	cg00352349	-5.67670704520592e-07	MMP10_F9
48485	cg00352468	-9.25069234281533e-06	MMP10_F9
48486	cg00352532	1.16335640913735e-06	MMP10_F9
48487	cg00354484	-1.76226495015733e-05	MMP10_F9
48488	cg00356875	7.87770236576628e-06	MMP10_F9
48489	cg00356999	-3.03802805692434e-06	MMP10_F9
48490	cg00357532	9.93197165330653e-07	MMP10_F9
48491	cg00357837	-6.3625023018381e-06	MMP10_F9
48492	cg00358213	3.89122589121416e-06	MMP10_F9
48493	cg00358323	-3.60093444980928e-06	MMP10_F9
48494	cg00358456	3.08664862744975e-06	MMP10_F9
48495	cg00359181	1.04405343045457e-05	MMP10_F9
48496	cg00360072	1.53308889074426e-07	MMP10_F9
48497	cg00360324	-8.6177177425681e-06	MMP10_F9
48498	cg00360600	4.63890363891529e-06	MMP10_F9
48499	cg00360610	-8.32493635868117e-06	MMP10_F9
48500	cg00360761	7.31771873869841e-06	MMP10_F9
48501	cg00361155	1.68973404920998e-05	MMP10_F9
48502	cg00361467	5.87247325741222e-06	MMP10_F9
48503	cg00361562	3.20125770057704e-06	MMP10_F9
48504	cg00362263	2.15488041405305e-06	MMP10_F9
48505	cg00366531	1.66258753455753e-05	MMP10_F9
48506	cg00366813	4.57903344746652e-06	MMP10_F9
48507	cg00366814	1.15916249627733e-06	MMP10_F9
48508	cg00366850	2.0935969060545e-06	MMP10_F9
48509	cg00367488	-4.29482844868377e-06	MMP10_F9
48510	cg00367962	-1.46536364020364e-05	MMP10_F9
48511	cg00369181	-2.37146087231066e-08	MMP10_F9
48512	cg00369376	3.98083892386873e-08	MMP10_F9
48513	cg00369613	-5.06251840617659e-06	MMP10_F9
48514	cg00369640	-2.6265008471202e-06	MMP10_F9
48515	cg00369677	9.04827753208979e-06	MMP10_F9
48516	cg00370173	-1.8172826956731e-05	MMP10_F9
48517	cg00370227	-4.28726203789851e-06	MMP10_F9
48518	cg00370589	-2.09274507291447e-05	MMP10_F9
48519	cg00371061	7.61577313568109e-06	MMP10_F9
48520	cg00371570	6.14816690851687e-06	MMP10_F9
48521	cg00371920	3.80942420404219e-07	MMP10_F9
48522	cg00371950	9.04984490107055e-06	MMP10_F9
48523	cg00372354	1.87372675791313e-07	MMP10_F9
48524	cg00372692	-2.39155591426216e-07	MMP10_F9
48525	cg00372908	-9.57531051666825e-07	MMP10_F9
48526	cg00374224	-3.32094106199978e-07	MMP10_F9
48527	cg00374229	-1.28569898768827e-06	MMP10_F9
48528	cg00374333	5.87847449933205e-07	MMP10_F9
48529	cg00375235	6.88125368046082e-06	MMP10_F9
48530	cg00378144	5.04744281756758e-06	MMP10_F9
48531	cg00379302	1.85280786245706e-07	MMP10_F9
48532	cg00382190	1.30989486894558e-06	MMP10_F9
48533	cg00382515	2.40360907396932e-06	MMP10_F9
48534	cg00386101	-1.03826115250985e-05	MMP10_F9
48535	cg00388287	1.25849949560373e-05	MMP10_F9
48536	cg00388503	-5.62493033375886e-06	MMP10_F9
48537	cg00389406	-1.27637964771033e-05	MMP10_F9
48538	cg00390596	4.51873791126041e-07	MMP10_F9
48539	cg00390682	1.18258826775262e-06	MMP10_F9
48540	cg00391067	-2.46816955435612e-05	MMP10_F9
48541	cg00391739	1.76212159395713e-05	MMP10_F9
48542	cg00392155	-1.36904336098609e-05	MMP10_F9
48543	cg00393340	6.54785545263474e-06	MMP10_F9
48544	cg00393837	-2.37848615082277e-06	MMP10_F9
48545	cg00394494	1.96417742480017e-07	MMP10_F9
48546	cg00396163	4.8296744815601e-07	MMP10_F9
48547	cg00396520	3.73851622676885e-06	MMP10_F9
48548	cg00396604	6.66186670555829e-06	MMP10_F9
48549	cg00396894	1.0938464698555e-05	MMP10_F9
48550	cg00396910	-5.3479231654473e-06	MMP10_F9
48551	cg00397113	-1.31740351753117e-05	MMP10_F9
48552	cg00397274	-3.39780613842391e-07	MMP10_F9
48553	cg00397585	-1.68999169553898e-06	MMP10_F9
48554	cg00397714	7.99323648269527e-08	MMP10_F9
48555	cg00399175	-1.51791599586569e-06	MMP10_F9
48556	cg00400334	-1.54630010103529e-06	MMP10_F9
48557	cg00401745	1.9052764644284e-05	MMP10_F9
48558	cg00401761	5.08696301598254e-06	MMP10_F9
48559	cg00402533	9.38091614054954e-06	MMP10_F9
48560	cg00405190	-5.29800106036948e-05	MMP10_F9
48561	cg00408964	-3.67528943157533e-06	MMP10_F9
48562	cg00409049	-1.76356119540975e-05	MMP10_F9
48563	cg00409434	3.92318038624159e-07	MMP10_F9
48564	cg00409636	-4.26615221102862e-07	MMP10_F9
48565	cg00409696	6.70539586160036e-06	MMP10_F9
48566	cg00410106	-1.13056369629338e-05	MMP10_F9
48567	cg00410370	7.23362558851953e-08	MMP10_F9
48568	cg00412142	-4.93137749637241e-06	MMP10_F9
48569	cg00412534	2.00191924571897e-06	MMP10_F9
48570	cg00414306	-1.04470425530977e-06	MMP10_F9
48571	cg00414354	-4.20716109508619e-06	MMP10_F9
48572	cg00415424	1.41245292085874e-05	MMP10_F9
48573	cg00416386	1.45075944689806e-05	MMP10_F9
48574	cg00416645	-1.81483490440314e-05	MMP10_F9
48575	cg00419568	-4.3673213901073e-06	MMP10_F9
48576	cg00419604	3.19055465941011e-05	MMP10_F9
48577	cg00420922	-4.76795016274427e-06	MMP10_F9
48578	cg00421221	6.46843945576676e-06	MMP10_F9
48579	cg00421335	1.23522975012246e-05	MMP10_F9
48580	cg00422120	5.70308276578464e-06	MMP10_F9
48581	cg00422230	9.55217886203832e-07	MMP10_F9
48582	cg00422311	-1.27655951964169e-07	MMP10_F9
48583	cg00422624	1.62038360079669e-05	MMP10_F9
48584	cg00422995	2.63581828144218e-05	MMP10_F9
48585	cg00423153	-1.90998375411118e-05	MMP10_F9
48586	cg00423969	-2.3844988979648e-05	MMP10_F9
48587	cg00424152	0.000124404755721343	MMP10_F9
48588	cg00426193	1.84531750797966e-06	MMP10_F9
48589	cg00426200	-1.63245068373027e-05	MMP10_F9
48590	cg00426720	-5.72587094783759e-06	MMP10_F9
48591	cg00427800	-2.02390043994225e-06	MMP10_F9
48592	cg00427822	3.53695922170177e-06	MMP10_F9
48593	cg00428160	-1.5403633898437e-05	MMP10_F9
48594	cg00428457	-4.79394375615958e-06	MMP10_F9
48595	cg00429509	-2.19691752458863e-05	MMP10_F9
48596	cg00429830	-6.74089538528209e-06	MMP10_F9
48597	cg00431236	1.19477200095673e-06	MMP10_F9
48598	cg00431699	4.54059386266072e-06	MMP10_F9
48599	cg00433364	9.00763625826902e-07	MMP10_F9
48600	cg00433418	-7.69775751187853e-06	MMP10_F9
48601	cg00433654	1.59841361805403e-05	MMP10_F9
48602	cg00434885	1.29081649356166e-07	MMP10_F9
48603	cg00435245	-3.56106287284835e-06	MMP10_F9
48604	cg00436174	-1.06051546212418e-06	MMP10_F9
48605	cg00436254	4.09997682672259e-06	MMP10_F9
48606	cg00436969	4.80071711159092e-06	MMP10_F9
48607	cg00436996	-5.05606428691819e-06	MMP10_F9
48608	cg00437102	5.92689615021093e-06	MMP10_F9
48609	cg00437134	7.32915926167144e-07	MMP10_F9
48610	cg00437432	7.92581754843782e-06	MMP10_F9
48611	cg00438740	6.30413164671923e-06	MMP10_F9
48612	cg00438775	2.72100656070364e-06	MMP10_F9
48613	cg00439198	-7.29756602539902e-06	MMP10_F9
48614	cg00439323	-3.58524093653598e-05	MMP10_F9
48615	cg00439733	1.77337053616149e-05	MMP10_F9
48616	cg00441027	-4.56733577442618e-06	MMP10_F9
48617	cg00441231	3.00227062923396e-06	MMP10_F9
48618	cg00441741	5.78803491147318e-07	MMP10_F9
48619	cg00442205	2.0106500842244e-05	MMP10_F9
48620	cg00443111	4.36177855362294e-06	MMP10_F9
48621	cg00445126	-4.73135357399061e-06	MMP10_F9
48622	cg00445305	1.44039742180154e-05	MMP10_F9
48623	cg00445405	-1.89966318699184e-05	MMP10_F9
48624	cg00446536	4.42789955711227e-07	MMP10_F9
48625	cg00446684	6.05571787800501e-06	MMP10_F9
48626	cg00447867	-4.77255528074921e-06	MMP10_F9
48627	cg00448300	-1.31397033932034e-06	MMP10_F9
48628	cg00449067	1.81046752884408e-05	MMP10_F9
48629	cg00449608	-1.64315622009601e-05	MMP10_F9
48630	cg00450015	1.53677798199959e-05	MMP10_F9
48631	cg00450312	1.66183247430143e-07	MMP10_F9
48632	cg00450617	-2.80429402627062e-05	MMP10_F9
48633	cg00450960	1.76264286803817e-05	MMP10_F9
48634	cg00450990	1.73393613474411e-05	MMP10_F9
48635	cg00451388	-2.50644895750802e-06	MMP10_F9
48636	cg00451397	4.33510041901811e-06	MMP10_F9
48637	cg00451491	-2.45973147801129e-05	MMP10_F9
48638	cg00452266	3.46647289876014e-06	MMP10_F9
48639	cg00452308	-8.47109578648976e-06	MMP10_F9
48640	cg00453349	7.46865699501265e-07	MMP10_F9
48641	cg00454290	9.04009426096288e-06	MMP10_F9
48642	cg00454409	7.71513388734817e-06	MMP10_F9
48643	cg00454592	-3.41850022770793e-05	MMP10_F9
48644	cg00455164	-1.65341837786323e-07	MMP10_F9
48645	cg00455331	-1.07056711872572e-05	MMP10_F9
48646	cg00455450	2.32087815591834e-06	MMP10_F9
48647	cg00455467	1.84238420398905e-05	MMP10_F9
48648	cg00455514	-6.62321390833877e-06	MMP10_F9
48649	cg00455892	4.825800370987e-07	MMP10_F9
48650	cg00456326	3.11225990521916e-05	MMP10_F9
48651	cg00456387	8.54893933613906e-06	MMP10_F9
48652	cg00456551	-4.57803503552315e-06	MMP10_F9
48653	cg00457596	-3.65084475522265e-06	MMP10_F9
48654	cg00457915	1.94007132953928e-05	MMP10_F9
48655	cg00458295	6.62332162686474e-06	MMP10_F9
48656	cg00458449	-1.36774792986023e-05	MMP10_F9
48657	cg00458927	7.01495036249868e-06	MMP10_F9
48658	cg00458932	9.52036227013445e-06	MMP10_F9
48659	cg00459218	7.92284966097434e-07	MMP10_F9
48660	cg00459312	7.81064030972318e-06	MMP10_F9
48661	cg00459623	-4.62684112234293e-06	MMP10_F9
48662	cg00459795	-1.65905225181527e-06	MMP10_F9
48663	cg00459898	-3.69755775348429e-06	MMP10_F9
48664	cg00459909	1.16516965253219e-06	MMP10_F9
48665	cg00460704	5.2562829995619e-07	MMP10_F9
48666	cg00460795	3.98199919069431e-06	MMP10_F9
48667	cg00460911	8.27896277336183e-06	MMP10_F9
48668	cg00461612	2.07720345583848e-05	MMP10_F9
48669	cg00461991	-1.7901288464817e-06	MMP10_F9
48670	cg00462460	3.5712114517546e-06	MMP10_F9
48671	cg00462488	-2.08796905232546e-06	MMP10_F9
48672	cg00462525	4.56707261581476e-06	MMP10_F9
48673	cg00462849	4.75954167007167e-06	MMP10_F9
48674	cg00463767	-1.42933448444107e-06	MMP10_F9
48675	cg00465137	-2.60569589776782e-05	MMP10_F9
48676	cg00465250	2.87079969425774e-07	MMP10_F9
48677	cg00465284	-9.56718630277034e-06	MMP10_F9
48678	cg00466892	4.53116073798664e-06	MMP10_F9
48679	cg00469269	2.27915687178148e-05	MMP10_F9
48680	cg00469547	4.38885675900106e-06	MMP10_F9
48681	cg00469602	1.21884306695726e-05	MMP10_F9
48682	cg00469797	-7.91985138168924e-06	MMP10_F9
48683	cg00469856	-2.31295193534422e-06	MMP10_F9
48684	cg00470044	-1.07059367258815e-05	MMP10_F9
48685	cg00470117	-1.30073898521972e-05	MMP10_F9
48686	cg00470341	2.4614402585186e-05	MMP10_F9
48687	cg00470786	-7.30375354433727e-06	MMP10_F9
48688	cg00470972	-1.33145973834176e-05	MMP10_F9
48689	cg00471645	2.07434798668568e-07	MMP10_F9
48690	cg00471696	-1.16272334487514e-06	MMP10_F9
48691	cg00473916	7.50021900842301e-06	MMP10_F9
48692	cg00474373	7.0185818544516e-05	MMP10_F9
48693	cg00474696	6.04877904721494e-06	MMP10_F9
48694	cg00474798	5.01094749904439e-06	MMP10_F9
48695	cg00475194	-2.47152153068192e-06	MMP10_F9
48696	cg00475403	-3.24387968049649e-06	MMP10_F9
48697	cg00476037	1.0883235090548e-06	MMP10_F9
48698	cg00476149	-3.01299868270614e-06	MMP10_F9
48699	cg00476358	5.71987314891605e-06	MMP10_F9
48700	cg00476432	8.40149675311468e-06	MMP10_F9
48701	cg00477086	5.14065104411369e-06	MMP10_F9
48702	cg00477157	-1.17599041862541e-06	MMP10_F9
48703	cg00477387	-2.17356207235751e-06	MMP10_F9
48704	cg00477557	-1.55313085588614e-05	MMP10_F9
48705	cg00477582	1.72511792753435e-05	MMP10_F9
48706	cg00478246	-2.37280528817652e-06	MMP10_F9
48707	cg00478421	2.54724478391494e-06	MMP10_F9
48708	cg00478601	-1.22390768821747e-05	MMP10_F9
48709	cg00478692	6.14376276006895e-07	MMP10_F9
48710	cg00479269	4.95399470671894e-06	MMP10_F9
48711	cg00480231	4.05273176876729e-06	MMP10_F9
48712	cg00480848	-4.26577544143637e-07	MMP10_F9
48713	cg00481216	5.48354154531939e-07	MMP10_F9
48714	cg00481499	-1.66940911912998e-06	MMP10_F9
48715	cg00481639	4.69317293266744e-06	MMP10_F9
48716	cg00482162	-1.26339738104322e-05	MMP10_F9
48717	cg00482898	2.56714151949847e-05	MMP10_F9
48718	cg00482996	-7.87974551701244e-06	MMP10_F9
48719	cg00483217	-4.69087938080727e-05	MMP10_F9
48720	cg00483304	-2.29269996682575e-07	MMP10_F9
48721	cg00483891	-1.03031800001667e-05	MMP10_F9
48722	cg00483940	1.8644351816372e-05	MMP10_F9
48723	cg00483994	-1.05665941057105e-05	MMP10_F9
48724	cg00484083	-1.11041852889627e-05	MMP10_F9
48725	cg00484122	-1.64587081554178e-05	MMP10_F9
48726	cg00484711	1.00354291101378e-05	MMP10_F9
48727	cg00484803	3.32406198069299e-06	MMP10_F9
48728	cg00486122	1.38347816034135e-06	MMP10_F9
48729	cg00486525	-2.87831393991296e-05	MMP10_F9
48730	cg00486564	4.36466853454799e-06	MMP10_F9
48731	cg00487533	-2.8391500688417e-05	MMP10_F9
48732	cg00488691	5.99138998148369e-07	MMP10_F9
48733	cg00488692	-1.72122569114623e-06	MMP10_F9
48734	cg00489169	6.76623989417358e-06	MMP10_F9
48735	cg00489325	-8.53771310789443e-06	MMP10_F9
48736	cg00489730	9.01453318427206e-07	MMP10_F9
48737	cg00490052	1.54698537146294e-06	MMP10_F9
48738	cg00490655	1.86573561387779e-06	MMP10_F9
48739	cg00491335	2.47055528813869e-06	MMP10_F9
48740	cg00491412	-4.01681562312878e-06	MMP10_F9
48741	cg00491577	-1.29986692723714e-05	MMP10_F9
48742	cg00491675	-2.08313781839945e-06	MMP10_F9
48743	cg00492108	1.26400452519724e-06	MMP10_F9
48744	cg00492362	2.07045177412228e-06	MMP10_F9
48745	cg00493019	3.06332394844801e-06	MMP10_F9
48746	cg00493139	4.5963230429046e-06	MMP10_F9
48747	cg00493304	-1.03367840421293e-05	MMP10_F9
48748	cg00493314	5.56219018181701e-06	MMP10_F9
48749	cg00493400	-6.26934674920155e-09	MMP10_F9
48750	cg00493617	-9.53815783405433e-06	MMP10_F9
48751	cg00493804	-1.41071064573255e-07	MMP10_F9
48752	cg00494683	1.14988277295749e-06	MMP10_F9
48753	cg00494710	-1.00732210773386e-05	MMP10_F9
48754	cg00494761	1.22613738645346e-06	MMP10_F9
48755	cg00495035	-3.16242291490012e-05	MMP10_F9
48756	cg00495036	-5.06949109822407e-06	MMP10_F9
48757	cg00495136	9.83929510536998e-06	MMP10_F9
48758	cg00495708	2.18788606881163e-06	MMP10_F9
48759	cg00495775	-2.50085522134643e-06	MMP10_F9
48760	cg00495896	3.38539569441842e-06	MMP10_F9
48761	cg00495909	-3.68360984651134e-06	MMP10_F9
48762	cg00495988	1.28953449703764e-05	MMP10_F9
48763	cg00496455	1.09314976097678e-06	MMP10_F9
48764	cg00496484	8.17909910483566e-06	MMP10_F9
48765	cg00496791	6.47996536936331e-07	MMP10_F9
48766	cg00497251	5.47455905718541e-06	MMP10_F9
48767	cg00497554	1.04973914671522e-06	MMP10_F9
48768	cg00498163	2.46485997340121e-05	MMP10_F9
48769	cg00498211	-1.23517398145902e-05	MMP10_F9
48770	cg00498219	-1.48226046498847e-05	MMP10_F9
48771	cg00498289	-1.80398294323629e-05	MMP10_F9
48772	cg00498434	4.12421789204769e-05	MMP10_F9
48773	cg00499237	-1.76346836932768e-05	MMP10_F9
48774	cg00499289	2.95332183363704e-06	MMP10_F9
48775	cg00499524	1.75042194681661e-06	MMP10_F9
48776	cg00499539	9.51471992165242e-06	MMP10_F9
48777	cg00500027	4.90503434540093e-06	MMP10_F9
48778	cg00500070	2.45925625896046e-06	MMP10_F9
48779	cg00500140	-7.68413973195942e-06	MMP10_F9
48780	cg00500333	3.10095125000636e-06	MMP10_F9
48781	cg00500424	1.4165083432051e-05	MMP10_F9
48782	cg00501242	-2.59421781125617e-05	MMP10_F9
48783	cg00505381	4.25005219304223e-07	MMP10_F9
48784	cg00506811	4.62465769296654e-07	MMP10_F9
48785	cg00506866	1.72867649944985e-05	MMP10_F9
48786	cg00507830	6.44605336446149e-06	MMP10_F9
48787	cg00508771	-7.95454431580689e-06	MMP10_F9
48788	cg00508817	1.45937126817503e-05	MMP10_F9
48789	cg00510111	1.07672331570157e-05	MMP10_F9
48790	cg00510539	5.3717616986725e-06	MMP10_F9
48791	cg00511632	-1.75539066919051e-05	MMP10_F9
48792	cg00513781	-1.00651365010204e-05	MMP10_F9
48793	cg00514407	2.92427040729807e-06	MMP10_F9
48794	cg00518770	-1.71399767328603e-06	MMP10_F9
48795	cg00518941	-2.94497375789076e-06	MMP10_F9
48796	cg00519153	-2.29624748301721e-05	MMP10_F9
48797	cg00519482	6.37087389005411e-06	MMP10_F9
48798	cg00520408	1.04823658306531e-05	MMP10_F9
48799	cg00521863	-2.14909365221678e-05	MMP10_F9
48800	cg00521934	-3.16675841574284e-06	MMP10_F9
48801	cg00522056	4.61137752932794e-07	MMP10_F9
48802	cg00522231	-3.96279657093875e-05	MMP10_F9
48803	cg00522451	1.18392937879986e-05	MMP10_F9
48804	cg00522893	5.6017003275133e-06	MMP10_F9
48805	cg00523161	1.719740862352e-05	MMP10_F9
48806	cg00524271	-8.41367572961419e-06	MMP10_F9
48807	cg00524899	-1.90200742799864e-05	MMP10_F9
48808	cg00525722	1.62232414191297e-05	MMP10_F9
48809	cg00525834	7.71626102500217e-06	MMP10_F9
48810	cg00526032	1.62222874634192e-06	MMP10_F9
48811	cg00527440	1.70549677482888e-06	MMP10_F9
48812	cg00527869	-3.6250544071783e-07	MMP10_F9
48813	cg00528490	-6.36156459244737e-06	MMP10_F9
48814	cg00528640	2.04343878188909e-07	MMP10_F9
48815	cg00529371	4.40341977047165e-06	MMP10_F9
48816	cg00529946	-1.71500210182089e-06	MMP10_F9
48817	cg00531628	2.35569172249729e-06	MMP10_F9
48818	cg00531949	-1.30752993243441e-05	MMP10_F9
48819	cg00532455	-1.12084433391093e-05	MMP10_F9
48820	cg00532477	-1.16810553264057e-05	MMP10_F9
48821	cg00533215	7.45595526105018e-08	MMP10_F9
48822	cg00533827	-2.55039764098324e-05	MMP10_F9
48823	cg00533934	3.32508344685165e-06	MMP10_F9
48824	cg00534022	-5.33706551038822e-05	MMP10_F9
48825	cg00534253	3.07181192058407e-07	MMP10_F9
48826	cg00534371	-8.04041282722038e-06	MMP10_F9
48827	cg00534380	6.10586575820394e-06	MMP10_F9
48828	cg00535334	-2.89021413024379e-05	MMP10_F9
48829	cg00535403	-8.15757709472934e-06	MMP10_F9
48830	cg00535420	2.97924902440192e-07	MMP10_F9
48831	cg00535466	1.26854002847269e-06	MMP10_F9
48832	cg00535994	8.42808979752072e-07	MMP10_F9
48833	cg00536383	-2.33460610269742e-07	MMP10_F9
48834	cg00537210	-2.26229461909444e-05	MMP10_F9
48835	cg00537910	-1.73470289423785e-05	MMP10_F9
48836	cg00538370	5.27916852987057e-06	MMP10_F9
48837	cg00538381	1.68264062481542e-08	MMP10_F9
48838	cg00539049	7.2249177936871e-06	MMP10_F9
48839	cg00539322	9.24624214947964e-06	MMP10_F9
48840	cg00539716	3.16491067826155e-06	MMP10_F9
48841	cg00539908	8.01775905330128e-06	MMP10_F9
48842	cg00540250	-3.52160939732157e-05	MMP10_F9
48843	cg00540363	4.15134248520463e-06	MMP10_F9
48844	cg00540587	-5.29368297797614e-06	MMP10_F9
48845	cg00541803	2.13100788304697e-06	MMP10_F9
48846	cg00542545	-1.11975263896921e-05	MMP10_F9
48847	cg00542975	9.09203039150678e-06	MMP10_F9
48848	cg00543073	5.28173135811877e-06	MMP10_F9
48849	cg00544573	2.63831681427343e-06	MMP10_F9
48850	cg00546774	-2.79376760644157e-06	MMP10_F9
48851	cg00547758	9.94057891058256e-07	MMP10_F9
48852	cg00547777	1.44291247455736e-05	MMP10_F9
48853	cg00548296	-2.15707866851668e-05	MMP10_F9
48854	cg00548824	-3.50454506873461e-06	MMP10_F9
48855	cg00549040	1.72981364051467e-06	MMP10_F9
48856	cg00549375	4.22746699908045e-06	MMP10_F9
48857	cg00549433	-3.95545440479854e-06	MMP10_F9
48858	cg00549896	-6.9805004027621e-08	MMP10_F9
48859	cg00549910	6.84297712504469e-07	MMP10_F9
48860	cg00550082	7.04053011368335e-07	MMP10_F9
48861	cg00550673	2.64094957092012e-07	MMP10_F9
48862	cg00550703	4.39265951596057e-06	MMP10_F9
48863	cg00550747	4.17637747641012e-06	MMP10_F9
48864	cg00550976	1.40828220251244e-06	MMP10_F9
48865	cg00551088	-6.43830899857196e-07	MMP10_F9
48866	cg00551609	1.20911286467727e-05	MMP10_F9
48867	cg00551617	-1.62085862008169e-05	MMP10_F9
48868	cg00551733	1.82743339533361e-05	MMP10_F9
48869	cg00551847	6.64168959710673e-06	MMP10_F9
48870	cg00552226	2.46136113123194e-06	MMP10_F9
48871	cg00552490	-3.59275789746177e-05	MMP10_F9
48872	cg00552892	-1.59087020948334e-05	MMP10_F9
48873	cg00554192	1.78300632520136e-05	MMP10_F9
48874	cg00554260	-7.25529581580491e-06	MMP10_F9
48875	cg00554682	-3.40131308755085e-07	MMP10_F9
48876	cg00554973	4.03128365131332e-06	MMP10_F9
48877	cg00556627	-2.34583701126739e-05	MMP10_F9
48878	cg00556742	3.56209219826005e-06	MMP10_F9
48879	cg00557069	-2.10352962696796e-06	MMP10_F9
48880	cg00558219	-1.82515803692862e-05	MMP10_F9
48881	cg00558358	-4.27059534940804e-06	MMP10_F9
48882	cg00559935	-2.23204152012504e-05	MMP10_F9
48883	cg00559939	1.09126044761471e-06	MMP10_F9
48884	cg00561854	-1.21157055873867e-06	MMP10_F9
48885	cg00562376	1.0156117781926e-05	MMP10_F9
48886	cg00562916	1.25002994403291e-06	MMP10_F9
48887	cg00563892	8.09644107445491e-07	MMP10_F9
48888	cg00565882	-1.27476527214798e-05	MMP10_F9
48889	cg00566209	-1.16396102893334e-05	MMP10_F9
48890	cg00567479	3.04082105029348e-07	MMP10_F9
48891	cg00568384	-5.50826422000128e-06	MMP10_F9
48892	cg00570341	-4.91122936507572e-06	MMP10_F9
48893	cg00570580	8.88490380735503e-06	MMP10_F9
48894	cg00570635	1.93523180202638e-05	MMP10_F9
48895	cg00571466	-4.09154663287258e-06	MMP10_F9
48896	cg00572058	1.18460713832343e-06	MMP10_F9
48897	cg00572504	-3.68376113462646e-05	MMP10_F9
48898	cg00573355	3.25972590490608e-07	MMP10_F9
48899	cg00573410	-6.57826749216204e-08	MMP10_F9
48900	cg00573606	-2.76615382879874e-06	MMP10_F9
48901	cg00573770	-1.73474259965957e-05	MMP10_F9
48902	cg00574114	-5.30198550172452e-06	MMP10_F9
48903	cg00574251	1.25387684950069e-05	MMP10_F9
48904	cg00574639	-2.02119525844228e-05	MMP10_F9
48905	cg00574907	1.59125173583702e-06	MMP10_F9
48906	cg00576474	1.03138251435084e-06	MMP10_F9
48907	cg00578637	-3.47770023769727e-06	MMP10_F9
48908	cg00579393	-9.50124897951729e-06	MMP10_F9
48909	cg00579706	1.99860818573725e-05	MMP10_F9
48910	cg00580354	1.31998163781844e-05	MMP10_F9
48911	cg00581731	5.33811378765247e-07	MMP10_F9
48912	cg00582316	4.5210159408237e-06	MMP10_F9
48913	cg00583299	-9.98782891255411e-06	MMP10_F9
48914	cg00584089	1.38869515389379e-08	MMP10_F9
48915	cg00584636	7.47458722758718e-06	MMP10_F9
48916	cg00584683	1.67754821308672e-06	MMP10_F9
48917	cg00584686	-4.06280972482603e-05	MMP10_F9
48918	cg00584995	8.33715245030332e-09	MMP10_F9
48919	cg00585213	-8.10289390463906e-06	MMP10_F9
48920	cg00585253	5.33352895684222e-07	MMP10_F9
48921	cg00585790	-2.84101280699997e-05	MMP10_F9
48922	cg00586248	-2.72759321501617e-05	MMP10_F9
48923	cg00586420	4.4372053567681e-05	MMP10_F9
48924	cg00586817	1.16183143064543e-05	MMP10_F9
48925	cg00587472	-2.5765679809437e-06	MMP10_F9
48926	cg00587485	-1.08214284070465e-05	MMP10_F9
48927	cg00588297	-3.34893696699332e-05	MMP10_F9
48928	cg00588734	-1.74736869853333e-06	MMP10_F9
48929	cg00589864	2.74687004221535e-06	MMP10_F9
48930	cg00589929	4.13573510398722e-06	MMP10_F9
48931	cg00590251	-1.9419350352596e-05	MMP10_F9
48932	cg00590500	4.70757204190838e-06	MMP10_F9
48933	cg00590670	-2.59022126794461e-06	MMP10_F9
48934	cg00591406	3.90685590235463e-06	MMP10_F9
48935	cg00591844	-1.77860728599297e-06	MMP10_F9
48936	cg00591895	1.81111963330942e-05	MMP10_F9
48937	cg00592063	3.00980424093597e-06	MMP10_F9
48938	cg00592870	7.2692902992828e-06	MMP10_F9
48939	cg00593536	1.45905856190947e-05	MMP10_F9
48940	cg00593717	7.46513952101503e-06	MMP10_F9
48941	cg00594040	1.29430602337473e-05	MMP10_F9
48942	cg00594547	1.08985396538992e-05	MMP10_F9
48943	cg00594716	4.51765022129264e-07	MMP10_F9
48944	cg00594841	4.19629818914665e-06	MMP10_F9
48945	cg00594866	1.01223930289717e-06	MMP10_F9
48946	cg00595407	-5.14267337261651e-06	MMP10_F9
48947	cg00595787	-2.08588597774447e-07	MMP10_F9
48948	cg00596207	2.55187916295036e-05	MMP10_F9
48949	cg00596521	1.9246696550985e-06	MMP10_F9
48950	cg00597225	-5.63765248250976e-06	MMP10_F9
48951	cg00598985	7.13299402576213e-06	MMP10_F9
48952	cg00599163	8.64954233399955e-06	MMP10_F9
48953	cg00602693	8.11732915822506e-06	MMP10_F9
48954	cg00602811	-1.36455209207408e-05	MMP10_F9
48955	cg00603418	1.9432744207566e-05	MMP10_F9
48956	cg00603435	-9.7276947912182e-06	MMP10_F9
48957	cg00603512	1.47336497825037e-06	MMP10_F9
48958	cg00604935	1.24506722024172e-05	MMP10_F9
48959	cg00605057	3.43374027837867e-06	MMP10_F9
48960	cg00605408	-1.68108091179153e-06	MMP10_F9
48961	cg00605523	-7.32322754605093e-06	MMP10_F9
48962	cg00605777	-2.7546809591364e-05	MMP10_F9
48963	cg00606472	7.2040423837334e-07	MMP10_F9
48964	cg00606496	-7.63759906755688e-06	MMP10_F9
48965	cg00607755	-2.12720331488944e-05	MMP10_F9
48966	cg00607919	9.02143918899646e-07	MMP10_F9
48967	cg00609296	-3.60154425028366e-06	MMP10_F9
48968	cg00610000	1.76748466138807e-05	MMP10_F9
48969	cg00610692	-1.10908603820563e-05	MMP10_F9
48970	cg00610991	-1.56352299141934e-05	MMP10_F9
48971	cg00611227	-2.89847530105118e-05	MMP10_F9
48972	cg00612138	4.2120609907707e-06	MMP10_F9
48973	cg00612633	1.05626766463671e-05	MMP10_F9
48974	cg00612751	-6.88798937604818e-05	MMP10_F9
48975	cg00612985	-2.98951987931252e-06	MMP10_F9
48976	cg00615919	1.81663571350312e-05	MMP10_F9
48977	cg00616369	6.09832748285348e-07	MMP10_F9
48978	cg00616650	-2.12906536480592e-05	MMP10_F9
48979	cg00616705	-1.96331599481433e-06	MMP10_F9
48980	cg00617064	-2.62633314027256e-05	MMP10_F9
48981	cg00618096	-2.19486890877263e-06	MMP10_F9
48982	cg00618717	6.55516259800761e-06	MMP10_F9
48983	cg00619126	5.85111791391306e-06	MMP10_F9
48984	cg00619292	-3.28807696598703e-06	MMP10_F9
48985	cg00619335	2.03684386778782e-06	MMP10_F9
48986	cg00619345	5.07106600673774e-06	MMP10_F9
48987	cg00619356	3.71531675928668e-06	MMP10_F9
48988	cg00619915	5.74769394602945e-06	MMP10_F9
48989	cg00620464	-4.05204027613254e-05	MMP10_F9
48990	cg00620552	1.81074263269623e-07	MMP10_F9
48991	cg00620628	1.19955645061055e-06	MMP10_F9
48992	cg00621084	-3.48096299276322e-06	MMP10_F9
48993	cg00622105	-2.16069644805361e-05	MMP10_F9
48994	cg00622580	9.66351601084836e-08	MMP10_F9
48995	cg00626390	9.43002414352033e-06	MMP10_F9
48996	cg00626599	2.74761152016286e-06	MMP10_F9
48997	cg00630775	2.75005478827288e-05	MMP10_F9
48998	cg00634542	-5.37790740838534e-05	MMP10_F9
48999	cg00634606	6.19605460069669e-06	MMP10_F9
49000	cg00636072	3.44515298088634e-06	MMP10_F9
49001	cg00636416	-2.83782869581586e-06	MMP10_F9
49002	cg00637745	6.99823808372188e-05	MMP10_F9
49003	cg00639289	-2.06453170552361e-07	MMP10_F9
49004	cg00642798	3.15640831440807e-06	MMP10_F9
49005	cg00643897	-1.90955568515976e-05	MMP10_F9
49006	cg00646621	-5.67539378446755e-06	MMP10_F9
49007	cg00648955	7.43031261545063e-07	MMP10_F9
49008	cg00650952	5.97029653593846e-08	MMP10_F9
49009	cg00651020	8.21741865648292e-07	MMP10_F9
49010	cg00652772	-8.41151840831198e-06	MMP10_F9
49011	cg00654888	3.5437473089818e-06	MMP10_F9
49012	cg00655669	1.5550866391467e-06	MMP10_F9
49013	cg00655779	-2.01332975177828e-06	MMP10_F9
49014	cg00656820	-2.21264874652392e-05	MMP10_F9
49015	cg00658082	7.78963433614487e-06	MMP10_F9
49016	cg00658743	2.20892206369016e-05	MMP10_F9
49017	cg00659271	1.71159436223205e-05	MMP10_F9
49018	cg00660140	1.52197641913685e-05	MMP10_F9
49019	cg00665395	5.1384679940668e-06	MMP10_F9
49020	cg00666124	-2.58865695202134e-06	MMP10_F9
49021	cg00666842	-2.16344379463215e-06	MMP10_F9
49022	cg00666849	4.1355451823074e-06	MMP10_F9
49023	cg00667937	-1.20262011208538e-05	MMP10_F9
49024	cg00669330	7.39193343352056e-05	MMP10_F9
49025	cg00669746	1.32225124846941e-05	MMP10_F9
49026	cg00669760	-9.8771127937481e-06	MMP10_F9
49027	cg00670060	8.17667547744433e-06	MMP10_F9
49028	cg00670742	5.8196578895744e-06	MMP10_F9
49029	cg00670915	-2.25310358030099e-05	MMP10_F9
49030	cg00672093	-2.41194814892774e-06	MMP10_F9
49031	cg00672332	-1.33116106928764e-05	MMP10_F9
49032	cg00672622	8.31407132226908e-07	MMP10_F9
49033	cg00673006	-5.60364456179433e-06	MMP10_F9
49034	cg00673290	-1.71609321963783e-05	MMP10_F9
49035	cg00674304	-6.66660850196621e-07	MMP10_F9
49036	cg00674679	-5.29681646222867e-06	MMP10_F9
49037	cg00674896	-6.49769831459726e-07	MMP10_F9
49038	cg00675843	6.10013299559055e-07	MMP10_F9
49039	cg00676536	-1.01711922503143e-05	MMP10_F9
49040	cg00676602	-4.48885195069763e-05	MMP10_F9
49041	cg00676801	2.49001739842646e-05	MMP10_F9
49042	cg00677236	3.94326975742809e-06	MMP10_F9
49043	cg00677479	7.10203305715891e-07	MMP10_F9
49044	cg00677686	6.38682164397583e-07	MMP10_F9
49045	cg00678484	-3.56489218766691e-06	MMP10_F9
49046	cg00678892	4.84373134795706e-06	MMP10_F9
49047	cg00679662	1.10336880033212e-06	MMP10_F9
49048	cg00679731	-3.43155614592336e-06	MMP10_F9
49049	cg00679877	2.40414257693945e-05	MMP10_F9
49050	cg00680014	-3.18343123397601e-06	MMP10_F9
49051	cg00680277	4.67982617686893e-06	MMP10_F9
49052	cg00680696	-2.23554866593791e-06	MMP10_F9
49053	cg00681103	-3.88052822524103e-06	MMP10_F9
49054	cg00681662	1.6863715081019e-06	MMP10_F9
49055	cg00682069	1.18387214385694e-05	MMP10_F9
49056	cg00684075	-1.41284320012326e-05	MMP10_F9
49057	cg00684101	-7.41161307718942e-06	MMP10_F9
49058	cg00684178	-2.29155598357891e-05	MMP10_F9
49059	cg00685723	-7.18701320424015e-07	MMP10_F9
49060	cg00685853	-1.74682688031224e-06	MMP10_F9
49061	cg00686030	1.54560710592834e-05	MMP10_F9
49062	cg00686453	8.39850979593461e-06	MMP10_F9
49063	cg00686826	7.27749364442243e-06	MMP10_F9
49064	cg00688125	1.66000336315726e-05	MMP10_F9
49065	cg00688330	2.88282623824368e-06	MMP10_F9
49066	cg00688465	2.35199110354981e-06	MMP10_F9
49067	cg00688785	5.18738728981888e-06	MMP10_F9
49068	cg00688802	-1.56321461943018e-05	MMP10_F9
49069	cg00689213	-1.15679446648115e-05	MMP10_F9
49070	cg00689340	8.11682825909238e-06	MMP10_F9
49071	cg00689835	6.03459099867308e-08	MMP10_F9
49072	cg00690148	-2.17137592049609e-06	MMP10_F9
49073	cg00690903	-3.18038729336871e-05	MMP10_F9
49074	cg00691451	5.47644856387566e-06	MMP10_F9
49075	cg00692774	1.39983163526806e-05	MMP10_F9
49076	cg00692780	-3.0089939204582e-05	MMP10_F9
49077	cg00694520	1.20608089737509e-05	MMP10_F9
49078	cg00694660	-1.59018530913787e-05	MMP10_F9
49079	cg00697992	-1.63638744332335e-06	MMP10_F9
49080	cg00698413	-2.11827897377989e-06	MMP10_F9
49081	cg00699392	-4.59480370151722e-06	MMP10_F9
49082	cg00699941	-3.87618577957277e-07	MMP10_F9
49083	cg00701946	-7.02729498242241e-06	MMP10_F9
49084	cg00702835	-9.63427981661422e-08	MMP10_F9
49085	cg00703885	1.11341660805348e-06	MMP10_F9
49086	cg00704126	1.59977553561135e-05	MMP10_F9
49087	cg00704227	3.012996762319e-06	MMP10_F9
49088	cg00704780	-4.19691909071145e-05	MMP10_F9
49089	cg00705280	-1.00902416839224e-06	MMP10_F9
49090	cg00705576	-7.15630045358465e-06	MMP10_F9
49091	cg00705730	-7.22555559533373e-05	MMP10_F9
49092	cg00706282	-5.94807957074377e-06	MMP10_F9
49093	cg00706302	5.47253334980705e-05	MMP10_F9
49094	cg00706469	-5.25846778437504e-06	MMP10_F9
49095	cg00706683	-1.48442347475091e-06	MMP10_F9
49096	cg00707129	-4.09636736412118e-05	MMP10_F9
49097	cg00707300	5.76467657506074e-06	MMP10_F9
49098	cg00707610	-5.82769294836277e-07	MMP10_F9
49099	cg00707741	-3.42141710692809e-05	MMP10_F9
49100	cg00708035	8.10865009252763e-06	MMP10_F9
49101	cg00708580	-1.17653354444577e-05	MMP10_F9
49102	cg00708603	-3.99991649558649e-06	MMP10_F9
49103	cg00710180	-9.74400611499743e-06	MMP10_F9
49104	cg00710209	-6.7920656155631e-06	MMP10_F9
49105	cg00710366	7.94018370566159e-06	MMP10_F9
49106	cg00710466	1.63205993471447e-06	MMP10_F9
49107	cg00710862	-4.1474785720243e-05	MMP10_F9
49108	cg00711000	7.49935608779212e-07	MMP10_F9
49109	cg00711274	4.0694625121257e-07	MMP10_F9
49110	cg00711327	1.86901232107016e-06	MMP10_F9
49111	cg00711386	2.31350658386247e-07	MMP10_F9
49112	cg00711795	6.11370077200608e-06	MMP10_F9
49113	cg00711916	9.07196134806531e-07	MMP10_F9
49114	cg00712122	4.29445102888124e-07	MMP10_F9
49115	cg00712717	1.31963773367481e-05	MMP10_F9
49116	cg00712779	-1.64537757716826e-05	MMP10_F9
49117	cg00712943	7.71591727552078e-06	MMP10_F9
49118	cg00713605	4.93813740706012e-07	MMP10_F9
49119	cg00713953	2.12436581936893e-06	MMP10_F9
49120	cg00714078	2.71640682474904e-06	MMP10_F9
49121	cg00714464	1.54182903327012e-06	MMP10_F9
49122	cg00715323	-1.6483641290133e-05	MMP10_F9
49123	cg00715925	-6.50321934712358e-08	MMP10_F9
49124	cg00716254	3.79948072439334e-06	MMP10_F9
49125	cg00716470	4.16553954593971e-06	MMP10_F9
49126	cg00716787	-9.97444203086645e-06	MMP10_F9
49127	cg00716848	3.47885405705346e-06	MMP10_F9
49128	cg00717180	-7.19802997138883e-06	MMP10_F9
49129	cg00717688	-1.88982633584627e-05	MMP10_F9
49130	cg00717734	2.01005126735006e-06	MMP10_F9
49131	cg00718513	3.36668555687824e-05	MMP10_F9
49132	cg00718694	7.91208808143811e-06	MMP10_F9
49133	cg00719108	-8.40149781560316e-07	MMP10_F9
49134	cg00719165	-1.17151175829493e-05	MMP10_F9
49135	cg00719323	-1.8934760941125e-06	MMP10_F9
49136	cg00720159	-4.3881009530249e-05	MMP10_F9
49137	cg00720375	-1.85974660963237e-05	MMP10_F9
49138	cg00720581	1.06836675360083e-06	MMP10_F9
49139	cg00720723	3.2336133109575e-06	MMP10_F9
49140	cg00720764	-5.01294670584912e-08	MMP10_F9
49141	cg00723275	-5.83656617266206e-06	MMP10_F9
49142	cg00723907	1.17603441161375e-05	MMP10_F9
49143	cg00724015	2.40098669034456e-05	MMP10_F9
49144	cg00724035	1.33886579219777e-06	MMP10_F9
49145	cg00724403	-1.52279653899149e-06	MMP10_F9
49146	cg00725722	1.84610915325233e-06	MMP10_F9
49147	cg00725994	-2.31272948748531e-06	MMP10_F9
49148	cg00726174	2.4869355827282e-07	MMP10_F9
49149	cg00726786	2.94012517659185e-06	MMP10_F9
49150	cg00727310	9.35577386772731e-06	MMP10_F9
49151	cg00729049	3.56158300826145e-06	MMP10_F9
49152	cg00731201	-7.05761888940378e-06	MMP10_F9
49153	cg00731411	-6.65313505749037e-07	MMP10_F9
49154	cg00731459	-1.01964824780892e-06	MMP10_F9
49155	cg00732878	1.35007380345647e-05	MMP10_F9
49156	cg00732907	4.41143899429737e-07	MMP10_F9
49157	cg00737251	2.13515907874139e-06	MMP10_F9
49158	cg00738085	2.02486055633901e-06	MMP10_F9
49159	cg00740914	7.27667846119437e-06	MMP10_F9
49160	cg00741946	5.59805375961768e-06	MMP10_F9
49161	cg00743354	5.18603948047205e-07	MMP10_F9
49162	cg00743991	7.09619343589528e-06	MMP10_F9
49163	cg00744229	3.01066748933762e-07	MMP10_F9
49164	cg00744550	-2.1215312886583e-06	MMP10_F9
49165	cg00744739	-1.23600206740476e-06	MMP10_F9
49166	cg00745248	2.03452893569014e-05	MMP10_F9
49167	cg00745486	-3.72517364042917e-06	MMP10_F9
49168	cg00745855	-3.6549774401161e-07	MMP10_F9
49169	cg00746446	9.13943649403272e-08	MMP10_F9
49170	cg00747065	-4.12173012838286e-07	MMP10_F9
49171	cg00747290	-4.21770288760852e-06	MMP10_F9
49172	cg00747342	6.54887520647464e-06	MMP10_F9
49173	cg00747372	1.60613496090968e-05	MMP10_F9
49174	cg00748072	-3.3151740405535e-05	MMP10_F9
49175	cg00748431	3.8587518264399e-06	MMP10_F9
49176	cg00748978	-1.0656641145577e-05	MMP10_F9
49177	cg00751021	7.47822119132731e-06	MMP10_F9
49178	cg00751386	-3.77226858391421e-07	MMP10_F9
49179	cg00751857	5.31353069691798e-06	MMP10_F9
49180	cg00752480	2.27413350283113e-05	MMP10_F9
49181	cg00752806	-2.91922635591768e-06	MMP10_F9
49182	cg00752852	-9.34169898003106e-08	MMP10_F9
49183	cg00752969	5.57523268751207e-05	MMP10_F9
49184	cg00753138	-5.53520511735003e-06	MMP10_F9
49185	cg00753399	-1.51504954274701e-05	MMP10_F9
49186	cg00754604	-3.90252859521207e-05	MMP10_F9
49187	cg00754688	-9.0080671016052e-07	MMP10_F9
49188	cg00755592	8.1424858635906e-06	MMP10_F9
49189	cg00755950	1.00595044246514e-05	MMP10_F9
49190	cg00760272	1.60814083797961e-05	MMP10_F9
49191	cg00760729	-6.26124961770918e-05	MMP10_F9
49192	cg00760938	1.90566761960329e-05	MMP10_F9
49193	cg00762605	-2.86507832109829e-05	MMP10_F9
49194	cg00762659	3.36555669660441e-06	MMP10_F9
49195	cg00762689	-2.27056929766684e-05	MMP10_F9
49196	cg00762705	-2.59546953060821e-05	MMP10_F9
49197	cg00763244	-4.45237457296277e-06	MMP10_F9
49198	cg00763679	-5.05153878891857e-06	MMP10_F9
49199	cg00764099	1.82566873192199e-05	MMP10_F9
49200	cg00764619	6.50228229546066e-06	MMP10_F9
49201	cg00765233	1.07827148718596e-06	MMP10_F9
49202	cg00765721	8.98352124356818e-06	MMP10_F9
49203	cg00765765	-1.45958119989766e-05	MMP10_F9
49204	cg00767395	-6.41226262046242e-06	MMP10_F9
49205	cg00767581	5.59701612685923e-06	MMP10_F9
49206	cg00767712	-2.03843609269695e-05	MMP10_F9
49207	cg00767846	-7.98804511912661e-07	MMP10_F9
49208	cg00768195	-1.4532531580971e-05	MMP10_F9
49209	cg00768993	1.39213038947466e-06	MMP10_F9
49210	cg00768999	-1.11165504902041e-05	MMP10_F9
49211	cg00769668	-1.03361152707259e-05	MMP10_F9
49212	cg00770316	9.45056630159502e-07	MMP10_F9
49213	cg00770685	-5.85885161606081e-06	MMP10_F9
49214	cg00771084	-1.46985783744131e-05	MMP10_F9
49215	cg00771316	3.55909082120224e-06	MMP10_F9
49216	cg00771688	4.92832172933162e-06	MMP10_F9
49217	cg00772663	-2.73514504261233e-05	MMP10_F9
49218	cg00772991	-1.27608741917933e-05	MMP10_F9
49219	cg00774457	2.7889946390652e-05	MMP10_F9
49220	cg00774520	4.03658347993311e-06	MMP10_F9
49221	cg00775119	1.11123728089e-06	MMP10_F9
49222	cg00775863	-9.51092224839395e-06	MMP10_F9
49223	cg00777375	5.9379250031149e-06	MMP10_F9
49224	cg00778107	1.94769740907073e-06	MMP10_F9
49225	cg00778928	1.86350951583647e-05	MMP10_F9
49226	cg00778995	-2.8216601207415e-07	MMP10_F9
49227	cg00779216	4.89165266178131e-06	MMP10_F9
49228	cg00781604	1.39609358149117e-05	MMP10_F9
49229	cg00782200	-1.01604263253223e-05	MMP10_F9
49230	cg00782607	2.79826215403765e-06	MMP10_F9
49231	cg00782690	-4.20618381273111e-06	MMP10_F9
49232	cg00782708	-3.54672204157091e-05	MMP10_F9
49233	cg00782839	2.70466743203086e-07	MMP10_F9
49234	cg00783159	-2.19078163616488e-07	MMP10_F9
49235	cg00783525	-3.69508880416073e-06	MMP10_F9
49236	cg00783877	2.9898550836288e-06	MMP10_F9
49237	cg00784161	-2.25381496781892e-05	MMP10_F9
49238	cg00785193	-6.30883776501162e-06	MMP10_F9
49239	cg00786305	3.11058957297427e-07	MMP10_F9
49240	cg00786685	1.52317782228779e-05	MMP10_F9
49241	cg00787022	2.66414505318157e-07	MMP10_F9
49242	cg00787282	1.95825637794655e-05	MMP10_F9
49243	cg00787608	8.46969388741545e-06	MMP10_F9
49244	cg00787661	3.27562627052423e-06	MMP10_F9
49245	cg00788028	1.02628311532644e-06	MMP10_F9
49246	cg00788222	-3.49410323343423e-06	MMP10_F9
49247	cg00788312	-2.27906586045397e-07	MMP10_F9
49248	cg00788660	-1.94102547251476e-05	MMP10_F9
49249	cg00788688	1.16747649684704e-05	MMP10_F9
49250	cg00789484	9.74771358953438e-07	MMP10_F9
49251	cg00789792	-6.11807724956643e-06	MMP10_F9
49252	cg00790071	-3.55156769875301e-05	MMP10_F9
49253	cg00790098	-2.88952689091573e-06	MMP10_F9
49254	cg00790126	-6.64064190533764e-06	MMP10_F9
49255	cg00790438	4.01614891240664e-06	MMP10_F9
49256	cg00791321	-5.79570534219609e-06	MMP10_F9
49257	cg00791548	-3.061617573439e-06	MMP10_F9
49258	cg00792015	2.84604289274048e-05	MMP10_F9
49259	cg00792123	-2.86680421614406e-06	MMP10_F9
49260	cg00792783	8.47030470125058e-07	MMP10_F9
49261	cg00793280	2.0825939899551e-07	MMP10_F9
49262	cg00793935	-2.6065259555e-05	MMP10_F9
49263	cg00793946	-2.02050967170727e-06	MMP10_F9
49264	cg00793981	5.48645535602684e-06	MMP10_F9
49265	cg00794552	4.83780544652059e-07	MMP10_F9
49266	cg00795812	3.36494435401649e-05	MMP10_F9
49267	cg00800569	1.6810129766084e-06	MMP10_F9
49268	cg00803453	6.77267918241051e-06	MMP10_F9
49269	cg00804628	-3.54699542029727e-06	MMP10_F9
49270	cg00809338	-2.97564314503729e-06	MMP10_F9
49271	cg00810351	4.21308979277768e-06	MMP10_F9
49272	cg00810971	-2.70591404954719e-05	MMP10_F9
49273	cg00811334	2.25531956049778e-05	MMP10_F9
49274	cg00812980	-4.98448629639598e-06	MMP10_F9
49275	cg00814244	2.90261288459871e-06	MMP10_F9
49276	cg00815266	2.12042672736661e-05	MMP10_F9
49277	cg00816240	-3.95310910323083e-05	MMP10_F9
49278	cg00819048	6.31156307004872e-06	MMP10_F9
49279	cg00819055	5.32890537338562e-07	MMP10_F9
49280	cg00820208	3.29238213007294e-06	MMP10_F9
49281	cg00820405	-3.56921752039821e-06	MMP10_F9
49282	cg00820664	1.29710523571779e-07	MMP10_F9
49283	cg00820718	3.63859501364202e-06	MMP10_F9
49284	cg00820919	-8.70094441553422e-07	MMP10_F9
49285	cg00821600	-2.52167303507779e-05	MMP10_F9
49286	cg00821731	1.18691650294734e-05	MMP10_F9
49287	cg00822666	-1.11433938805085e-05	MMP10_F9
49288	cg00822840	5.58726440186028e-06	MMP10_F9
49289	cg00823148	7.41328900033066e-06	MMP10_F9
49290	cg00824141	3.0066447148183e-07	MMP10_F9
49291	cg00824156	-1.73529486085582e-05	MMP10_F9
49292	cg00826615	-3.67805779637432e-06	MMP10_F9
49293	cg00826638	5.05202437741891e-06	MMP10_F9
49294	cg00826855	-2.05101557685913e-06	MMP10_F9
49295	cg00827380	3.61328372000415e-06	MMP10_F9
49296	cg00827382	2.10704797180161e-05	MMP10_F9
49297	cg00827596	8.62146732611367e-07	MMP10_F9
49298	cg00827989	2.05032981523468e-06	MMP10_F9
49299	cg00828305	-1.56887526233045e-06	MMP10_F9
49300	cg00828836	-4.05933829357339e-06	MMP10_F9
49301	cg00829041	-5.6898247532386e-06	MMP10_F9
49302	cg00829063	1.18143620142489e-05	MMP10_F9
49303	cg00829091	-1.70360333511939e-06	MMP10_F9
49304	cg00829656	8.30990873699695e-06	MMP10_F9
49305	cg00829688	1.99823086927848e-07	MMP10_F9
49306	cg00829858	6.48790882679867e-06	MMP10_F9
49307	cg00830419	-1.15245427291992e-05	MMP10_F9
49308	cg00831048	-3.77753841775292e-06	MMP10_F9
49309	cg00831233	4.50953639263831e-06	MMP10_F9
49310	cg00831247	-1.01683523413641e-05	MMP10_F9
49311	cg00832199	-3.14599185370021e-06	MMP10_F9
49312	cg00833344	-2.21684290386828e-05	MMP10_F9
49313	cg00833448	1.06249991176315e-06	MMP10_F9
49314	cg00834223	1.24392108397598e-06	MMP10_F9
49315	cg00835279	-2.62980446767167e-05	MMP10_F9
49316	cg00835771	-1.80788499752654e-06	MMP10_F9
49317	cg00839272	2.55616389021515e-05	MMP10_F9
49318	cg00839584	-7.60195252341142e-06	MMP10_F9
49319	cg00840115	2.96778401509252e-06	MMP10_F9
49320	cg00841141	-5.2915366544353e-05	MMP10_F9
49321	cg00844078	-7.81030003556678e-06	MMP10_F9
49322	cg00850538	1.33658045845094e-06	MMP10_F9
49323	cg00851111	-2.01570272566813e-05	MMP10_F9
49324	cg00852846	-4.57678674887109e-06	MMP10_F9
49325	cg00853811	3.28805235700105e-06	MMP10_F9
49326	cg00853940	-1.4530723169809e-05	MMP10_F9
49327	cg00854172	-6.66817924572525e-06	MMP10_F9
49328	cg00854591	4.69839247165077e-07	MMP10_F9
49329	cg00856375	1.7665413935742e-06	MMP10_F9
49330	cg00856404	-1.53818146271847e-05	MMP10_F9
49331	cg00857907	-2.73553452083334e-06	MMP10_F9
49332	cg00858415	2.62870142233172e-06	MMP10_F9
49333	cg00858840	-5.9922659778154e-07	MMP10_F9
49334	cg00859755	3.7510732147267e-06	MMP10_F9
49335	cg00860570	1.35602698072426e-06	MMP10_F9
49336	cg00860808	8.28061396408573e-08	MMP10_F9
49337	cg00861009	-8.03653151549273e-06	MMP10_F9
49338	cg00861295	4.40717483371274e-06	MMP10_F9
49339	cg00862443	-7.61895423850493e-06	MMP10_F9
49340	cg00862675	3.01304576335018e-06	MMP10_F9
49341	cg00863099	1.03503326687542e-05	MMP10_F9
49342	cg00864075	-5.48037843669849e-07	MMP10_F9
49343	cg00864384	2.33354271127315e-06	MMP10_F9
49344	cg00864666	-4.33974898546817e-06	MMP10_F9
49345	cg00865690	1.11371211392374e-05	MMP10_F9
49346	cg00866399	4.24200237012005e-06	MMP10_F9
49347	cg00866476	2.87230584705996e-05	MMP10_F9
49348	cg00866836	-2.53523739803666e-05	MMP10_F9
49349	cg00867510	-4.28244816978647e-06	MMP10_F9
49350	cg00867722	-3.18205518759474e-05	MMP10_F9
49351	cg00869158	1.44959473108277e-06	MMP10_F9
49352	cg00869488	6.66363755053342e-06	MMP10_F9
49353	cg00869533	-2.72166337139483e-05	MMP10_F9
49354	cg00869546	-2.7295833308746e-06	MMP10_F9
49355	cg00870449	-1.14649696797142e-05	MMP10_F9
49356	cg00870633	4.47752895215534e-06	MMP10_F9
49357	cg00871215	-6.1372169875655e-06	MMP10_F9
49358	cg00871501	-2.10839668222997e-06	MMP10_F9
49359	cg00871530	5.35801718401693e-06	MMP10_F9
49360	cg00872414	3.97935302391004e-07	MMP10_F9
49361	cg00872435	3.03018044122237e-05	MMP10_F9
49362	cg00872532	5.84701521979872e-06	MMP10_F9
49363	cg00873009	-4.4048194485379e-06	MMP10_F9
49364	cg00873186	-1.3792601107831e-05	MMP10_F9
49365	cg00873371	-1.38268289409445e-05	MMP10_F9
49366	cg00874835	-4.18480099069219e-07	MMP10_F9
49367	cg00875096	2.31881254177389e-06	MMP10_F9
49368	cg00877964	2.06897125170565e-06	MMP10_F9
49369	cg00878630	-1.72923093099272e-07	MMP10_F9
49370	cg00879141	7.44810138282155e-07	MMP10_F9
49371	cg00879447	1.34687853032523e-07	MMP10_F9
49372	cg00879786	-2.18189821219527e-05	MMP10_F9
49373	cg00880670	-7.9722311674795e-06	MMP10_F9
49374	cg00880741	1.37525604340712e-05	MMP10_F9
49375	cg00881168	-4.90791406715386e-06	MMP10_F9
49376	cg00881894	-3.54393482343277e-05	MMP10_F9
49377	cg00882130	6.51409229246016e-06	MMP10_F9
49378	cg00882569	-1.66401349101258e-07	MMP10_F9
49379	cg00882685	-1.46344044233838e-06	MMP10_F9
49380	cg00883212	-6.63549430674993e-05	MMP10_F9
49381	cg00883311	-5.73358472122356e-07	MMP10_F9
49382	cg00883689	-2.08332051124076e-05	MMP10_F9
49383	cg00883831	-1.00695453701334e-05	MMP10_F9
49384	cg00884170	2.53775239710054e-06	MMP10_F9
49385	cg00884445	-8.0283323536631e-06	MMP10_F9
49386	cg00885365	-1.27558902309853e-05	MMP10_F9
49387	cg00885546	-1.07727955610013e-05	MMP10_F9
49388	cg00885843	-1.53279661191307e-06	MMP10_F9
49389	cg00886182	-2.75042423561414e-06	MMP10_F9
49390	cg00886669	1.91499869267113e-07	MMP10_F9
49391	cg00886695	2.78070858760364e-06	MMP10_F9
49392	cg00886730	2.21386080105213e-05	MMP10_F9
49393	cg00887112	-1.10452728332193e-05	MMP10_F9
49394	cg00887755	2.38303050925276e-05	MMP10_F9
49395	cg00888162	3.07889026201141e-06	MMP10_F9
49396	cg00888767	-5.57233287710919e-06	MMP10_F9
49397	cg00889363	2.90334781671933e-06	MMP10_F9
49398	cg00893471	8.95670663037191e-06	MMP10_F9
49399	cg00897058	-2.62668648215064e-05	MMP10_F9
49400	cg00897703	3.22464797228168e-05	MMP10_F9
49401	cg00897796	9.31225059307478e-07	MMP10_F9
49402	cg00898683	-3.00683999351235e-06	MMP10_F9
49403	cg00898920	4.94271966314034e-06	MMP10_F9
49404	cg00899350	-1.18667713057113e-06	MMP10_F9
49405	cg00899641	9.10273151419345e-08	MMP10_F9
49406	cg00899883	1.56236070764428e-06	MMP10_F9
49407	cg00899920	3.33165144759529e-06	MMP10_F9
49408	cg00900124	3.02498506033199e-06	MMP10_F9
49409	cg00900242	2.18671988697357e-05	MMP10_F9
49410	cg00901401	9.86510351540276e-06	MMP10_F9
49411	cg00901946	2.70558643797714e-06	MMP10_F9
49412	cg00901982	-7.62900653962142e-05	MMP10_F9
49413	cg00902396	1.03896188481871e-05	MMP10_F9
49414	cg00902448	9.19491936137825e-06	MMP10_F9
49415	cg00903371	-1.23427902658885e-05	MMP10_F9
49416	cg00903438	-1.53764765973772e-05	MMP10_F9
49417	cg00905312	-1.11175023191399e-06	MMP10_F9
49418	cg00905746	3.20689428863595e-05	MMP10_F9
49419	cg00906167	6.53191601867785e-07	MMP10_F9
49420	cg00906169	-6.19503627881003e-06	MMP10_F9
49421	cg00906428	3.76856067608823e-06	MMP10_F9
49422	cg00907200	9.14733521183685e-06	MMP10_F9
49423	cg00907218	-1.75039481713052e-05	MMP10_F9
49424	cg00907461	-2.41722141994441e-05	MMP10_F9
49425	cg00908117	3.75990378716702e-06	MMP10_F9
49426	cg00908323	8.43073541566887e-06	MMP10_F9
49427	cg00908571	2.64561198680695e-05	MMP10_F9
49428	cg00909401	4.77661830441358e-06	MMP10_F9
49429	cg00909847	-2.71871464363586e-06	MMP10_F9
49430	cg00909993	-2.03733197941208e-05	MMP10_F9
49431	cg00910015	-4.51642618098202e-06	MMP10_F9
49432	cg00910029	-1.32293456303378e-05	MMP10_F9
49433	cg00910419	-8.09901177325135e-06	MMP10_F9
49434	cg00910640	8.81959260488302e-07	MMP10_F9
49435	cg00910676	5.60211536381599e-06	MMP10_F9
49436	cg00910715	3.01282135880288e-06	MMP10_F9
49437	cg00912573	-3.30468539290963e-06	MMP10_F9
49438	cg00912580	4.32086189038541e-05	MMP10_F9
49439	cg00912598	1.71718081463842e-06	MMP10_F9
49440	cg00913032	1.62967532094869e-05	MMP10_F9
49441	cg00913289	1.62958195509626e-06	MMP10_F9
49442	cg00913787	-1.74023654316451e-06	MMP10_F9
49443	cg00914384	-1.81708030830132e-05	MMP10_F9
49444	cg00914626	7.45953277279182e-07	MMP10_F9
49445	cg00915206	-7.50555132408597e-07	MMP10_F9
49446	cg00915609	2.94573054581132e-07	MMP10_F9
49447	cg00916179	2.09666586592851e-05	MMP10_F9
49448	cg00916536	1.35399947724545e-05	MMP10_F9
49449	cg00918005	-2.37449281700749e-07	MMP10_F9
49450	cg00918012	1.37375277740791e-05	MMP10_F9
49451	cg00922796	-4.10015945103873e-06	MMP10_F9
49452	cg00924278	-3.51632047691707e-05	MMP10_F9
49453	cg00924631	6.43613532450362e-06	MMP10_F9
49454	cg00925087	-1.50487660045335e-05	MMP10_F9
49455	cg00925244	-6.10176101133624e-06	MMP10_F9
49456	cg00926215	2.12407380593004e-06	MMP10_F9
49457	cg00926400	-2.1061661580077e-05	MMP10_F9
49458	cg00927256	-4.84922836697179e-06	MMP10_F9
49459	cg00927364	-3.08880955341522e-06	MMP10_F9
49460	cg00927503	4.36908673731516e-07	MMP10_F9
49461	cg00928226	-1.61547031376642e-06	MMP10_F9
49462	cg00928397	-8.60372943996666e-06	MMP10_F9
49463	cg00930628	1.86076813630459e-06	MMP10_F9
49464	cg00930710	-2.94601187292161e-07	MMP10_F9
49465	cg00930762	3.6212417153525e-06	MMP10_F9
49466	cg00931181	-1.61488838453983e-06	MMP10_F9
49467	cg00933224	2.32493376803878e-06	MMP10_F9
49468	cg00933835	1.72165582833727e-05	MMP10_F9
49469	cg00934087	4.75853752479471e-05	MMP10_F9
49470	cg00934464	2.49442167157379e-06	MMP10_F9
49471	cg00934611	1.58531741113793e-06	MMP10_F9
49472	cg00935043	4.39755292128729e-07	MMP10_F9
49473	cg00935887	2.98705510137527e-05	MMP10_F9
49474	cg00935895	1.61898389755106e-05	MMP10_F9
49475	cg00935993	8.44981602530035e-07	MMP10_F9
49476	cg00936141	3.83551470112779e-07	MMP10_F9
49477	cg00937742	7.90975215980733e-07	MMP10_F9
49478	cg00939301	2.62311912253777e-06	MMP10_F9
49479	cg00939727	-6.2380266667815e-06	MMP10_F9
49480	cg00940977	1.68697588292278e-05	MMP10_F9
49481	cg00945862	-4.50760361614045e-06	MMP10_F9
49482	cg00947413	2.32207161447992e-05	MMP10_F9
49483	cg00949249	1.81007881163261e-05	MMP10_F9
49484	cg00949554	1.91826724867786e-07	MMP10_F9
49485	cg00952814	-7.03895870109097e-06	MMP10_F9
49486	cg00954003	-7.38082031678349e-08	MMP10_F9
49487	cg00954878	3.09358457661189e-06	MMP10_F9
49488	cg00955035	8.39825418017302e-06	MMP10_F9
49489	cg00956987	1.10040034221929e-05	MMP10_F9
49490	cg00962459	1.18400761029561e-05	MMP10_F9
49491	cg00963071	7.00280789766842e-06	MMP10_F9
49492	cg00965795	-9.69394961295299e-06	MMP10_F9
49493	cg00966762	3.01288975063713e-06	MMP10_F9
49494	cg00967637	2.48543921048201e-05	MMP10_F9
49495	cg00968638	2.69699150271584e-06	MMP10_F9
49496	cg00969323	2.60490845821277e-06	MMP10_F9
49497	cg00975587	2.68204096821774e-06	MMP10_F9
49498	cg00976125	6.62066832182028e-06	MMP10_F9
49499	cg00976328	6.50190473320688e-06	MMP10_F9
49500	cg00977004	-1.24884827626247e-05	MMP10_F9
49501	cg00977526	-8.39200589380805e-06	MMP10_F9
49502	cg00978475	-1.99831263228825e-06	MMP10_F9
49503	cg00978584	9.67060897072369e-06	MMP10_F9
49504	cg00978848	1.13754118093514e-05	MMP10_F9
49505	cg00978946	2.04937118639279e-07	MMP10_F9
49506	cg00979178	-4.43533135803784e-06	MMP10_F9
49507	cg00979231	1.89421495290024e-06	MMP10_F9
49508	cg00980051	8.22699255338635e-06	MMP10_F9
49509	cg00980331	9.4610761495531e-07	MMP10_F9
49510	cg00980772	1.13296392934149e-05	MMP10_F9
49511	cg00980776	-1.82412022620434e-06	MMP10_F9
49512	cg00980804	-1.3925861804561e-05	MMP10_F9
49513	cg00980980	-3.41045349660536e-05	MMP10_F9
49514	cg00981060	-3.75643984236917e-06	MMP10_F9
49515	cg00981472	2.39960428655445e-06	MMP10_F9
49516	cg00981994	4.56497137644093e-06	MMP10_F9
49517	cg00982136	3.44005604893055e-05	MMP10_F9
49518	cg00982548	1.90722090546682e-05	MMP10_F9
49519	cg00982680	6.62290064093299e-07	MMP10_F9
49520	cg00982936	6.54581948474403e-07	MMP10_F9
49521	cg00988260	3.85712181143875e-06	MMP10_F9
49522	cg00993484	3.64119676744855e-06	MMP10_F9
49523	cg00993543	2.46845838890896e-07	MMP10_F9
49524	cg00993677	8.63174604568332e-06	MMP10_F9
49525	cg00994876	4.8266641337583e-06	MMP10_F9
49526	cg00995141	-2.17005891836976e-06	MMP10_F9
49527	cg00995284	4.28657624002913e-07	MMP10_F9
49528	cg00995798	4.26690782491553e-06	MMP10_F9
49529	cg00995986	-2.05753874173598e-05	MMP10_F9
49530	cg00996051	3.98136799540856e-06	MMP10_F9
49531	cg00997079	6.0634038739658e-06	MMP10_F9
49532	cg00997280	1.85920854444411e-06	MMP10_F9
49533	cg00997611	-6.14910207001626e-07	MMP10_F9
49534	cg00998372	4.61270544281162e-06	MMP10_F9
49535	cg00998735	-1.71729265392502e-05	MMP10_F9
49536	cg00998774	-2.21643660193596e-05	MMP10_F9
49537	cg00999152	-4.27533739482832e-06	MMP10_F9
49538	cg00999904	1.90332545074323e-05	MMP10_F9
49539	cg00999988	-4.48881361477152e-06	MMP10_F9
49540	cg01000469	3.38816660467457e-07	MMP10_F9
49541	cg01000637	-5.06990138209749e-07	MMP10_F9
49542	cg01002208	1.42242284262781e-05	MMP10_F9
49543	cg01002570	1.48602916389221e-06	MMP10_F9
49544	cg01003382	-2.21907888999689e-07	MMP10_F9
49545	cg01003859	5.33574104471822e-06	MMP10_F9
49546	cg01003959	5.29365138745592e-07	MMP10_F9
49547	cg01004017	-8.26372563295019e-06	MMP10_F9
49548	cg01004382	2.41070665560476e-05	MMP10_F9
49549	cg01004641	2.15406647695576e-06	MMP10_F9
49550	cg01005605	-2.28771464726391e-05	MMP10_F9
49551	cg01007483	-4.87318134378329e-07	MMP10_F9
49552	cg01007821	-4.84138262917886e-06	MMP10_F9
49553	cg01009068	-1.90716816537325e-06	MMP10_F9
49554	cg01010221	-1.26505838580788e-06	MMP10_F9
49555	cg01010285	-8.01985302987113e-06	MMP10_F9
49556	cg01010986	-1.63491496761557e-06	MMP10_F9
49557	cg01011748	-1.48918538568867e-06	MMP10_F9
49558	cg01011757	1.24516411037407e-05	MMP10_F9
49559	cg01011898	7.400354795203e-06	MMP10_F9
49560	cg01011975	2.74818106763489e-07	MMP10_F9
49561	cg01012669	2.24851395008009e-06	MMP10_F9
49562	cg01013336	-8.98586102547502e-07	MMP10_F9
49563	cg01013522	-2.63953913539485e-05	MMP10_F9
49564	cg01013590	3.7265607472113e-06	MMP10_F9
49565	cg01014179	2.23698133896465e-06	MMP10_F9
49566	cg01014190	-4.07892655324443e-07	MMP10_F9
49567	cg01014615	-3.46107981457361e-06	MMP10_F9
49568	cg01015359	2.69876370378487e-06	MMP10_F9
49569	cg01015769	1.08776582738943e-05	MMP10_F9
49570	cg01017244	3.84097297467699e-05	MMP10_F9
49571	cg01017349	5.23294287119856e-06	MMP10_F9
49572	cg01018128	5.26689876631411e-06	MMP10_F9
49573	cg01019113	6.32202170261454e-07	MMP10_F9
49574	cg01020346	-1.22786797539449e-05	MMP10_F9
49575	cg01020368	1.01789633495717e-05	MMP10_F9
49576	cg01020413	6.13466936952241e-06	MMP10_F9
49577	cg01020427	-6.22320979312859e-06	MMP10_F9
49578	cg01020696	-1.1460911526637e-05	MMP10_F9
49579	cg01021245	-3.74763368039063e-06	MMP10_F9
49580	cg01021743	-9.82088987645177e-07	MMP10_F9
49581	cg01022012	-6.65120841649086e-06	MMP10_F9
49582	cg01026233	1.44288082324226e-05	MMP10_F9
49583	cg01026613	1.20978656844762e-05	MMP10_F9
49584	cg01027365	1.54773378944592e-06	MMP10_F9
49585	cg01027957	3.99460484625951e-06	MMP10_F9
49586	cg01028140	-3.57973682682215e-05	MMP10_F9
49587	cg01028142	1.40154053110752e-06	MMP10_F9
49588	cg01028522	4.76983514439861e-06	MMP10_F9
49589	cg01034784	3.8465135424221e-06	MMP10_F9
49590	cg01035238	-1.83484652756233e-05	MMP10_F9
49591	cg01036351	8.51370794824964e-07	MMP10_F9
49592	cg01036735	-1.5029040222454e-05	MMP10_F9
49593	cg01036828	4.55677986816481e-06	MMP10_F9
49594	cg01040759	-4.54401851097912e-06	MMP10_F9
49595	cg01042246	-3.65765705000167e-06	MMP10_F9
49596	cg01042948	-1.01417592738558e-05	MMP10_F9
49597	cg01043845	1.53626871196171e-05	MMP10_F9
49598	cg01044293	-1.17707178685306e-05	MMP10_F9
49599	cg01044662	6.95471100932564e-06	MMP10_F9
49600	cg01044692	2.57940367349735e-06	MMP10_F9
49601	cg01046174	5.85844758809293e-06	MMP10_F9
49602	cg01046507	-7.55612957539869e-06	MMP10_F9
49603	cg01046703	1.40318326952958e-06	MMP10_F9
49604	cg01047586	-1.23643535248338e-05	MMP10_F9
49605	cg01048445	3.59382591987811e-07	MMP10_F9
49606	cg01048749	-1.12331624781393e-06	MMP10_F9
49607	cg01049695	2.52044775329915e-06	MMP10_F9
49608	cg01050266	1.61686064132751e-07	MMP10_F9
49609	cg01050423	-8.29574252262362e-07	MMP10_F9
49610	cg01051003	1.98258930355923e-05	MMP10_F9
49611	cg01051318	5.76465357087489e-06	MMP10_F9
49612	cg01051524	2.15428673655891e-05	MMP10_F9
49613	cg01052276	-1.98446227697013e-05	MMP10_F9
49614	cg01054140	2.13908316165617e-05	MMP10_F9
49615	cg01054402	-2.81562650021261e-05	MMP10_F9
49616	cg01055044	2.21936515905525e-05	MMP10_F9
49617	cg01055543	1.89313238598913e-06	MMP10_F9
49618	cg01055594	-3.97554203860342e-05	MMP10_F9
49619	cg01055954	9.3588776912709e-07	MMP10_F9
49620	cg01056174	3.77885157187107e-07	MMP10_F9
49621	cg01056400	-1.37923207883911e-05	MMP10_F9
49622	cg01056945	-1.44892050012783e-06	MMP10_F9
49623	cg01057176	6.67865007447038e-07	MMP10_F9
49624	cg01059717	-8.99872236416404e-06	MMP10_F9
49625	cg01059743	4.27443316390528e-06	MMP10_F9
49626	cg01060804	1.6119557368347e-06	MMP10_F9
49627	cg01064363	-1.00284418131161e-05	MMP10_F9
49628	cg01069648	-9.32445844946706e-06	MMP10_F9
49629	cg01070404	-6.74186819234241e-08	MMP10_F9
49630	cg01070657	-1.58524800092788e-06	MMP10_F9
49631	cg01071112	-9.59036910179186e-06	MMP10_F9
49632	cg01071159	1.16513530923654e-05	MMP10_F9
49633	cg01071367	1.56235415824805e-07	MMP10_F9
49634	cg01072057	-1.96934217506237e-06	MMP10_F9
49635	cg01072529	9.5429560372456e-06	MMP10_F9
49636	cg01072658	-8.82066768157993e-06	MMP10_F9
49637	cg01072786	7.48418275531106e-06	MMP10_F9
49638	cg01073668	-1.64938299124273e-05	MMP10_F9
49639	cg01073821	-1.3157297883101e-05	MMP10_F9
49640	cg01074643	8.56148479916345e-06	MMP10_F9
49641	cg01075095	2.54055212812851e-06	MMP10_F9
49642	cg01077058	-7.15755340957717e-06	MMP10_F9
49643	cg01078197	-1.13288375351273e-06	MMP10_F9
49644	cg01079860	1.20840814941274e-05	MMP10_F9
49645	cg01080368	9.95803138438151e-06	MMP10_F9
49646	cg01080600	-4.51688239727317e-06	MMP10_F9
49647	cg01080713	1.31270255012949e-05	MMP10_F9
49648	cg01081561	-4.24533542655827e-06	MMP10_F9
49649	cg01082843	-1.59356472056481e-06	MMP10_F9
49650	cg01083061	5.69522994944594e-06	MMP10_F9
49651	cg01084189	-1.05365789746929e-05	MMP10_F9
49652	cg01085225	9.79768379204153e-07	MMP10_F9
49653	cg01085569	-9.06567512079349e-07	MMP10_F9
49654	cg01085830	1.41358182020149e-06	MMP10_F9
49655	cg01087977	1.67459032545341e-06	MMP10_F9
49656	cg01088528	6.78212442164355e-06	MMP10_F9
49657	cg01088579	-1.94204038501733e-05	MMP10_F9
49658	cg01089249	1.24321442497895e-06	MMP10_F9
49659	cg01089319	-1.16243426995987e-05	MMP10_F9
49660	cg01089589	-1.5976707492539e-05	MMP10_F9
49661	cg01089914	-2.4844555643813e-06	MMP10_F9
49662	cg01090821	1.95566701943316e-05	MMP10_F9
49663	cg01091099	2.3950948258913e-05	MMP10_F9
49664	cg01091258	-5.11378412133776e-07	MMP10_F9
49665	cg01092293	8.17260597216713e-07	MMP10_F9
49666	cg01092633	7.09484325331562e-06	MMP10_F9
49667	cg01093329	1.0730889913801e-07	MMP10_F9
49668	cg01093878	1.5599538225966e-05	MMP10_F9
49669	cg01093934	-2.07194679934274e-05	MMP10_F9
49670	cg01094950	9.75008780286595e-06	MMP10_F9
49671	cg01095157	8.60644912108494e-06	MMP10_F9
49672	cg01095183	1.92695067583075e-06	MMP10_F9
49673	cg01098288	3.86276071896826e-07	MMP10_F9
49674	cg01099150	1.94751587537833e-06	MMP10_F9
49675	cg01099299	-3.59374199767716e-06	MMP10_F9
49676	cg01099448	-8.74669822449796e-06	MMP10_F9
49677	cg01099470	-3.48017158510951e-07	MMP10_F9
49678	cg01099876	1.61788046043854e-06	MMP10_F9
49679	cg01100043	-6.10831135274635e-07	MMP10_F9
49680	cg01100175	-1.66629099922467e-06	MMP10_F9
49681	cg01101677	-8.2341565668692e-06	MMP10_F9
49682	cg01101876	2.82364189587705e-06	MMP10_F9
49683	cg01101903	1.10717361686266e-06	MMP10_F9
49684	cg01102158	1.45605663666425e-06	MMP10_F9
49685	cg01102471	-6.11165951572147e-07	MMP10_F9
49686	cg01103071	3.82302499561134e-07	MMP10_F9
49687	cg01103255	-9.20035911635326e-07	MMP10_F9
49688	cg01103601	6.06326946007481e-06	MMP10_F9
49689	cg01104119	-3.26771135850766e-07	MMP10_F9
49690	cg01104198	-2.79096568156327e-07	MMP10_F9
49691	cg01105403	1.32321411380542e-05	MMP10_F9
49692	cg01105521	1.28923600857441e-06	MMP10_F9
49693	cg01106649	-1.98679232459704e-06	MMP10_F9
49694	cg01106881	4.05526357595689e-06	MMP10_F9
49695	cg01109047	5.66597679184361e-06	MMP10_F9
49696	cg01109169	9.67006248633326e-06	MMP10_F9
49697	cg01109219	4.44683121055722e-07	MMP10_F9
49698	cg01109252	-5.54758668660719e-06	MMP10_F9
49699	cg01109289	-1.99537531930298e-06	MMP10_F9
49700	cg01109574	4.61087475799099e-06	MMP10_F9
49701	cg01109734	1.19797931840463e-05	MMP10_F9
49702	cg01111179	5.08796067788493e-05	MMP10_F9
49703	cg01111397	7.63691225420514e-08	MMP10_F9
49704	cg01112020	-1.94473389827158e-05	MMP10_F9
49705	cg01112035	-1.68788490246442e-05	MMP10_F9
49706	cg01112072	1.36114530756289e-06	MMP10_F9
49707	cg01112527	-2.35699024773224e-05	MMP10_F9
49708	cg01112927	8.98955921484563e-08	MMP10_F9
49709	cg01113092	6.07451234023693e-06	MMP10_F9
49710	cg01113246	-1.10281323056979e-05	MMP10_F9
49711	cg01113910	1.13299762933755e-06	MMP10_F9
49712	cg01114124	-2.0343538168132e-05	MMP10_F9
49713	cg01114573	3.65307253161511e-06	MMP10_F9
49714	cg01115378	3.21429589886232e-06	MMP10_F9
49715	cg01116021	7.42557772877484e-07	MMP10_F9
49716	cg01116425	7.00873225400882e-06	MMP10_F9
49717	cg01116956	1.86026966146378e-06	MMP10_F9
49718	cg01118224	2.21925877960356e-07	MMP10_F9
49719	cg01119172	-2.09242020299062e-05	MMP10_F9
49720	cg01119374	1.00328808291342e-05	MMP10_F9
49721	cg01119585	-6.48965009707074e-06	MMP10_F9
49722	cg01119971	-2.04724093721773e-07	MMP10_F9
49723	cg01120289	3.96889801238845e-07	MMP10_F9
49724	cg01121603	-5.55754023023908e-06	MMP10_F9
49725	cg01123250	1.17443428154264e-05	MMP10_F9
49726	cg01123282	9.71318189721756e-07	MMP10_F9
49727	cg01124420	2.86845978941917e-05	MMP10_F9
49728	cg01124477	7.0363827556471e-06	MMP10_F9
49729	cg01125214	3.85737294865262e-07	MMP10_F9
49730	cg01125814	3.14804883995671e-06	MMP10_F9
49731	cg01127312	4.10817309287749e-06	MMP10_F9
49732	cg01128412	7.00387817878536e-06	MMP10_F9
49733	cg01128482	6.91830908789359e-06	MMP10_F9
49734	cg01128642	-1.0562811006946e-07	MMP10_F9
49735	cg01129641	4.28573574656703e-06	MMP10_F9
49736	cg01129751	1.85715651059553e-06	MMP10_F9
49737	cg01130898	-4.5567803048524e-06	MMP10_F9
49738	cg01136191	-4.5378263110096e-06	MMP10_F9
49739	cg01136571	1.70573573254948e-06	MMP10_F9
49740	cg01137949	-4.69884256232439e-06	MMP10_F9
49741	cg01138171	6.61043505758141e-06	MMP10_F9
49742	cg01138706	-3.69181784686081e-05	MMP10_F9
49743	cg01139016	1.98351037686786e-05	MMP10_F9
49744	cg01139059	1.8936413965603e-06	MMP10_F9
49745	cg01139101	-1.0265373052075e-05	MMP10_F9
49746	cg01140585	2.35985034939794e-05	MMP10_F9
49747	cg01141237	-2.96641194706993e-06	MMP10_F9
49748	cg01142066	7.17534524176277e-06	MMP10_F9
49749	cg01142396	7.54312405347981e-06	MMP10_F9
49750	cg01142776	1.20249063549475e-05	MMP10_F9
49751	cg01143247	2.92479398168505e-06	MMP10_F9
49752	cg01144053	8.28840353793868e-07	MMP10_F9
49753	cg01144137	1.90891166467195e-05	MMP10_F9
49754	cg01144148	1.96487206122447e-06	MMP10_F9
49755	cg01144768	-1.07836614358388e-05	MMP10_F9
49756	cg01145124	-1.65990600793197e-05	MMP10_F9
49757	cg01145284	-1.02195976496364e-06	MMP10_F9
49758	cg01145396	-2.9552931403557e-06	MMP10_F9
49759	cg01145686	-1.0562420701961e-05	MMP10_F9
49760	cg01146063	-1.50108243332011e-07	MMP10_F9
49761	cg01147467	1.32700000481865e-05	MMP10_F9
49762	cg01147487	4.54278262638125e-06	MMP10_F9
49763	cg01147714	3.60368676405338e-06	MMP10_F9
49764	cg01147810	-4.00126379758955e-06	MMP10_F9
49765	cg01148088	1.953275544293e-05	MMP10_F9
49766	cg01148193	3.54068757876259e-06	MMP10_F9
49767	cg01148741	7.32275100507742e-06	MMP10_F9
49768	cg01148801	7.20269896244359e-06	MMP10_F9
49769	cg01149347	2.93438048953065e-07	MMP10_F9
49770	cg01149712	2.07790341745069e-06	MMP10_F9
49771	cg01150411	-3.00198349146754e-06	MMP10_F9
49772	cg01150454	1.70231225965441e-06	MMP10_F9
49773	cg01150918	1.02205458254073e-05	MMP10_F9
49774	cg01152019	1.16663821043482e-05	MMP10_F9
49775	cg01153080	-2.37042010058989e-05	MMP10_F9
49776	cg01153287	-4.37731058408709e-06	MMP10_F9
49777	cg01153872	2.70043806136944e-06	MMP10_F9
49778	cg01154254	1.49863792803501e-05	MMP10_F9
49779	cg01154283	-4.370234923314e-05	MMP10_F9
49780	cg01154445	1.8868261616615e-05	MMP10_F9
49781	cg01154505	2.47907412389029e-05	MMP10_F9
49782	cg01154658	-2.78252712155196e-06	MMP10_F9
49783	cg01155190	6.6991822159279e-07	MMP10_F9
49784	cg01155290	-9.37399181340931e-07	MMP10_F9
49785	cg01156077	-1.74408916704488e-09	MMP10_F9
49786	cg01156373	-8.84405336305584e-06	MMP10_F9
49787	cg01156394	-1.85072403323392e-05	MMP10_F9
49788	cg01157046	-9.08158721394719e-06	MMP10_F9
49789	cg01157126	1.59265876793461e-06	MMP10_F9
49790	cg01157280	1.2561258912386e-06	MMP10_F9
49791	cg01157809	1.90691448214988e-07	MMP10_F9
49792	cg01158220	1.9177009602944e-05	MMP10_F9
49793	cg01158415	2.5631362239464e-05	MMP10_F9
49794	cg01158447	3.68939704564895e-06	MMP10_F9
49795	cg01158574	8.91325495393378e-06	MMP10_F9
49796	cg01159793	1.96876648704384e-05	MMP10_F9
49797	cg01160849	1.2600539626292e-05	MMP10_F9
49798	cg01160855	-1.23659063488799e-06	MMP10_F9
49799	cg01161914	1.9294126983408e-06	MMP10_F9
49800	cg01163837	7.38801804165924e-08	MMP10_F9
49801	cg01164664	3.49345365516978e-06	MMP10_F9
49802	cg01164972	3.62841320616202e-07	MMP10_F9
49803	cg01165043	2.01173279336279e-05	MMP10_F9
49804	cg01165287	7.95007288998047e-06	MMP10_F9
49805	cg01165776	9.81075079637685e-06	MMP10_F9
49806	cg01165997	8.54675201471238e-06	MMP10_F9
49807	cg01166564	9.31443515180792e-08	MMP10_F9
49808	cg01166827	1.40760457256991e-05	MMP10_F9
49809	cg01166876	5.73799496042032e-06	MMP10_F9
49810	cg01167408	-8.35285758343704e-06	MMP10_F9
49811	cg01167615	1.83148536486481e-06	MMP10_F9
49812	cg01168696	4.93930025207433e-06	MMP10_F9
49813	cg01169075	-2.15192732310228e-05	MMP10_F9
49814	cg01169151	-4.63514750788204e-07	MMP10_F9
49815	cg01169610	-5.38442292089205e-07	MMP10_F9
49816	cg01170129	-1.47272803752272e-06	MMP10_F9
49817	cg01170591	7.00601544649192e-06	MMP10_F9
49818	cg01171212	1.53491832853814e-06	MMP10_F9
49819	cg01171786	1.39790707027209e-05	MMP10_F9
49820	cg01172315	-2.15116608111218e-06	MMP10_F9
49821	cg01172899	-1.23644369272488e-05	MMP10_F9
49822	cg01173650	1.38335262540743e-05	MMP10_F9
49823	cg01174096	8.00975530128761e-06	MMP10_F9
49824	cg01175394	7.66192819157786e-06	MMP10_F9
49825	cg01175497	-2.63491669276921e-06	MMP10_F9
49826	cg01175605	-3.91167504601948e-08	MMP10_F9
49827	cg01176393	-4.01558488126474e-05	MMP10_F9
49828	cg01176538	-1.61353857074087e-06	MMP10_F9
49829	cg01176715	-2.28652801217833e-05	MMP10_F9
49830	cg01176823	4.40199610297196e-06	MMP10_F9
49831	cg01177002	-8.01715489797683e-06	MMP10_F9
49832	cg01177796	9.12159727733566e-07	MMP10_F9
49833	cg01179012	4.95971915629367e-07	MMP10_F9
49834	cg01181499	-7.54612517131322e-06	MMP10_F9
49835	cg01183586	-2.62364007722067e-06	MMP10_F9
49836	cg01184004	6.06876831467258e-06	MMP10_F9
49837	cg01184449	4.84683413186123e-06	MMP10_F9
49838	cg01184784	1.43682090750461e-05	MMP10_F9
49839	cg01186613	-1.23768755038828e-05	MMP10_F9
49840	cg01188578	-2.69512650924579e-05	MMP10_F9
49841	cg01189475	8.11497057072995e-07	MMP10_F9
49842	cg01189638	3.44475409818968e-06	MMP10_F9
49843	cg01190109	-5.22200147602516e-06	MMP10_F9
49844	cg01190974	-3.2022325726599e-06	MMP10_F9
49845	cg01191584	-5.23740943338992e-07	MMP10_F9
49846	cg01192572	-1.86752206838347e-05	MMP10_F9
49847	cg01193335	7.43062229919986e-07	MMP10_F9
49848	cg01195127	3.53388346751472e-06	MMP10_F9
49849	cg01195404	-5.54603649586692e-06	MMP10_F9
49850	cg01195526	-2.21015076624341e-05	MMP10_F9
49851	cg01196744	-1.78139188789112e-05	MMP10_F9
49852	cg01196788	-1.30444923165159e-05	MMP10_F9
49853	cg01196842	5.79876277916355e-06	MMP10_F9
49854	cg01198140	5.33102447851144e-06	MMP10_F9
49855	cg01198655	1.10915166387714e-05	MMP10_F9
49856	cg01199888	-7.0668297973043e-08	MMP10_F9
49857	cg01200086	-4.13229164131553e-06	MMP10_F9
49858	cg01200177	-1.03156187693776e-06	MMP10_F9
49859	cg01200965	-5.69519747313513e-06	MMP10_F9
49860	cg01201151	-1.56177676857768e-05	MMP10_F9
49861	cg01201482	-1.55636518220146e-06	MMP10_F9
49862	cg01201797	-2.96079170797783e-05	MMP10_F9
49863	cg01201818	-3.67567756761217e-06	MMP10_F9
49864	cg01202731	-7.07273036126288e-06	MMP10_F9
49865	cg01203136	2.67186405440212e-05	MMP10_F9
49866	cg01203286	-4.46501500126789e-05	MMP10_F9
49867	cg01203365	8.55497263464008e-07	MMP10_F9
49868	cg01203385	1.41901655113642e-06	MMP10_F9
49869	cg01204772	1.06182819453488e-05	MMP10_F9
49870	cg01205087	9.6882419536576e-06	MMP10_F9
49871	cg01206017	-2.74638746699272e-05	MMP10_F9
49872	cg01206211	-1.26423773444841e-05	MMP10_F9
49873	cg01206398	3.8395697725478e-06	MMP10_F9
49874	cg01206537	6.2573669434968e-07	MMP10_F9
49875	cg01206723	-3.66460230277727e-05	MMP10_F9
49876	cg01206730	3.9186021174512e-06	MMP10_F9
49877	cg01207951	-1.03250761091867e-05	MMP10_F9
49878	cg01210111	-1.09813623873589e-05	MMP10_F9
49879	cg01212071	-5.69732442714855e-06	MMP10_F9
49880	cg01215211	-1.24912335989481e-06	MMP10_F9
49881	cg01215936	5.58079789466013e-06	MMP10_F9
49882	cg01216078	-2.27089385427648e-06	MMP10_F9
49883	cg01216370	-3.33923568597091e-07	MMP10_F9
49884	cg01217071	-2.81526758913311e-05	MMP10_F9
49885	cg01217204	8.22834009291039e-06	MMP10_F9
49886	cg01218053	-9.8981361966586e-07	MMP10_F9
49887	cg01218350	3.65029716392274e-07	MMP10_F9
49888	cg01219347	8.00828452580759e-06	MMP10_F9
49889	cg01219553	-2.06542687346392e-05	MMP10_F9
49890	cg01221528	-3.9811522851234e-06	MMP10_F9
49891	cg01222168	-2.53600305471553e-05	MMP10_F9
49892	cg01222732	6.80094330456343e-06	MMP10_F9
49893	cg01223336	3.21063338517721e-05	MMP10_F9
49894	cg01227246	-2.4299752864219e-05	MMP10_F9
49895	cg01227359	1.01362464818182e-06	MMP10_F9
49896	cg01227744	-2.8325736558402e-05	MMP10_F9
49897	cg01228134	2.55418277110962e-07	MMP10_F9
49898	cg01230160	6.34486646956883e-06	MMP10_F9
49899	cg01230320	1.67543136629191e-05	MMP10_F9
49900	cg01231108	5.6840226007144e-06	MMP10_F9
49901	cg01231165	1.43801360536589e-06	MMP10_F9
49902	cg01231381	-5.99144423538277e-05	MMP10_F9
49903	cg01231921	9.29819622821797e-06	MMP10_F9
49904	cg01232331	-2.4529296091652e-05	MMP10_F9
49905	cg01233664	3.79139052548504e-06	MMP10_F9
49906	cg01233736	1.59805547138272e-06	MMP10_F9
49907	cg01235100	2.2427373365077e-06	MMP10_F9
49908	cg01241218	5.14387825886414e-07	MMP10_F9
49909	cg01241758	-2.45754648096208e-08	MMP10_F9
49910	cg01242772	-5.29379750983987e-06	MMP10_F9
49911	cg01243072	4.46884360020668e-05	MMP10_F9
49912	cg01243312	-2.10901996300656e-05	MMP10_F9
49913	cg01243465	2.2986403476181e-05	MMP10_F9
49914	cg01243790	-1.17874460497591e-05	MMP10_F9
49915	cg01243950	1.06761361906313e-05	MMP10_F9
49916	cg01244015	2.89436271548976e-05	MMP10_F9
49917	cg01244134	-6.92998278989426e-06	MMP10_F9
49918	cg01244270	-3.34262458429517e-05	MMP10_F9
49919	cg01244346	-1.95410560302171e-06	MMP10_F9
49920	cg01244775	3.50718848431608e-05	MMP10_F9
49921	cg01245155	2.31482377259049e-05	MMP10_F9
49922	cg01246444	1.28001573217804e-05	MMP10_F9
49923	cg01246961	1.78752111691364e-07	MMP10_F9
49924	cg01247188	-3.86360415399234e-06	MMP10_F9
49925	cg01247454	-7.31861169059945e-06	MMP10_F9
49926	cg01247693	-1.02080369619317e-05	MMP10_F9
49927	cg01247919	-1.54489338277374e-06	MMP10_F9
49928	cg01248010	-1.55203192462549e-06	MMP10_F9
49929	cg01250320	-3.03139764294519e-07	MMP10_F9
49930	cg01252136	1.38765971790531e-06	MMP10_F9
49931	cg01252713	-6.94626580239556e-06	MMP10_F9
49932	cg01252760	6.20949051916175e-07	MMP10_F9
49933	cg01253826	8.9507935884583e-07	MMP10_F9
49934	cg01254170	1.82848570042306e-05	MMP10_F9
49935	cg01254707	-1.17918516134976e-05	MMP10_F9
49936	cg01255646	1.02422907623759e-06	MMP10_F9
49937	cg01256369	-2.6634452461178e-05	MMP10_F9
49938	cg01256521	-1.49250548879884e-05	MMP10_F9
49939	cg01258031	-1.22655717889188e-05	MMP10_F9
49940	cg01258503	1.88104034884676e-05	MMP10_F9
49941	cg01259423	5.46017818719553e-06	MMP10_F9
49942	cg01264539	-9.08803791601279e-06	MMP10_F9
49943	cg01264826	3.10519861208612e-06	MMP10_F9
49944	cg01265662	2.51345101887509e-06	MMP10_F9
49945	cg01266543	1.54459757444622e-06	MMP10_F9
49946	cg01266688	3.58897630126505e-06	MMP10_F9
49947	cg01267068	2.5996624699003e-05	MMP10_F9
49948	cg01267262	3.69860120438428e-06	MMP10_F9
49949	cg01268021	-3.42584091324127e-07	MMP10_F9
49950	cg01268571	-2.9064998605204e-05	MMP10_F9
49951	cg01268866	3.78946088015037e-06	MMP10_F9
49952	cg01269456	2.06419199812175e-06	MMP10_F9
49953	cg01269597	-7.40011835659034e-06	MMP10_F9
49954	cg01269702	-1.37013980393406e-05	MMP10_F9
49955	cg01270424	3.48480094726434e-06	MMP10_F9
49956	cg01271485	-9.53660305264808e-06	MMP10_F9
49957	cg01271641	5.35237887068247e-07	MMP10_F9
49958	cg01271695	-7.17343841686437e-06	MMP10_F9
49959	cg01271812	-3.54061991000864e-07	MMP10_F9
49960	cg01272393	5.49446406180761e-06	MMP10_F9
49961	cg01272428	1.33954718329031e-05	MMP10_F9
49962	cg01272601	2.01107879597642e-06	MMP10_F9
49963	cg01272790	7.75318885566634e-06	MMP10_F9
49964	cg01273330	-6.07029927748315e-05	MMP10_F9
49965	cg01273672	7.63099988032936e-06	MMP10_F9
49966	cg01275515	1.49702750772605e-06	MMP10_F9
49967	cg01275632	-2.49000067295607e-05	MMP10_F9
49968	cg01275697	-8.77738031698437e-07	MMP10_F9
49969	cg01276616	2.33087482574805e-07	MMP10_F9
49970	cg01277331	-1.16798228506531e-05	MMP10_F9
49971	cg01278209	3.03339098071897e-06	MMP10_F9
49972	cg01280080	2.46082053656698e-05	MMP10_F9
49973	cg01286624	-1.50751690314963e-05	MMP10_F9
49974	cg01286930	9.22141683841898e-06	MMP10_F9
49975	cg01286950	2.9732842167962e-05	MMP10_F9
49976	cg01287391	7.66088072660945e-06	MMP10_F9
49977	cg01287476	-5.03257270428744e-06	MMP10_F9
49978	cg01287600	6.90484925870309e-07	MMP10_F9
49979	cg01287730	8.32105363653343e-06	MMP10_F9
49980	cg01287788	4.30660060090942e-06	MMP10_F9
49981	cg01288372	2.72470520967835e-06	MMP10_F9
49982	cg01288441	2.38098338083042e-06	MMP10_F9
49983	cg01289544	1.27401113971295e-05	MMP10_F9
49984	cg01290229	-1.1119688976445e-06	MMP10_F9
49985	cg01290568	-3.22267466889014e-05	MMP10_F9
49986	cg01290791	8.94608351867574e-06	MMP10_F9
49987	cg01290856	5.99972426872018e-06	MMP10_F9
49988	cg01291129	-1.50562393277484e-07	MMP10_F9
49989	cg01291468	-3.05093066325712e-06	MMP10_F9
49990	cg01292539	-1.68309478183726e-05	MMP10_F9
49991	cg01293179	2.84514779216306e-05	MMP10_F9
49992	cg01293313	-2.2152530809981e-06	MMP10_F9
49993	cg01293971	-2.08813949354815e-05	MMP10_F9
49994	cg01294270	-5.97856163399056e-06	MMP10_F9
49995	cg01294283	5.08342804438079e-06	MMP10_F9
49996	cg01294717	7.06277681293092e-06	MMP10_F9
49997	cg01295249	2.06033120595871e-05	MMP10_F9
49998	cg01295339	6.48648298612328e-07	MMP10_F9
49999	cg01295477	2.13766949003011e-07	MMP10_F9
50000	cg01295653	-1.89374999291149e-05	MMP10_F9
50001	cg01296018	6.8154945129691e-06	MMP10_F9
50002	cg01296230	-7.50650960382549e-06	MMP10_F9
50003	cg01296347	1.49261414457968e-05	MMP10_F9
50004	cg01296395	-1.05333637783774e-06	MMP10_F9
50005	cg01296927	-8.31828431098051e-06	MMP10_F9
50006	cg01297370	-1.93384104242087e-05	MMP10_F9
50007	cg01297674	9.09586620671472e-07	MMP10_F9
50008	cg01297762	7.79062563062758e-06	MMP10_F9
50009	cg01297806	-4.27579289564633e-05	MMP10_F9
50010	cg01298991	5.58585515193612e-06	MMP10_F9
50011	cg01299579	-6.11065147728454e-07	MMP10_F9
50012	cg01301197	2.85776979891522e-06	MMP10_F9
50013	cg01305291	-1.17157003933418e-05	MMP10_F9
50014	cg01307387	-7.44414566233131e-06	MMP10_F9
50015	cg01307555	-4.8231711470751e-06	MMP10_F9
50016	cg01308087	1.96005305627821e-06	MMP10_F9
50017	cg01308151	5.6657171058043e-06	MMP10_F9
50018	cg01308258	5.26882796699451e-06	MMP10_F9
50019	cg01308931	1.76913150784974e-07	MMP10_F9
50020	cg01310365	-1.07728106255239e-06	MMP10_F9
50021	cg01310600	1.81420576219887e-07	MMP10_F9
50022	cg01311063	-6.35482279737678e-06	MMP10_F9
50023	cg01311718	1.38561696870089e-06	MMP10_F9
50024	cg01312167	4.27252619457431e-06	MMP10_F9
50025	cg01312394	1.49043856164735e-05	MMP10_F9
50026	cg01312658	-1.10934531535165e-06	MMP10_F9
50027	cg01312732	3.49644437267904e-07	MMP10_F9
50028	cg01312858	2.71966180525616e-05	MMP10_F9
50029	cg01312997	3.85217204205918e-06	MMP10_F9
50030	cg01313077	2.54196101439033e-07	MMP10_F9
50031	cg01313320	-1.92435783393613e-06	MMP10_F9
50032	cg01313497	4.17416595741834e-06	MMP10_F9
50033	cg01313518	9.01227492683092e-07	MMP10_F9
50034	cg01314398	5.78210431492029e-06	MMP10_F9
50035	cg01314544	1.35744315432382e-05	MMP10_F9
50036	cg01315092	-1.50717700944883e-05	MMP10_F9
50037	cg01315323	3.38890938625302e-06	MMP10_F9
50038	cg01315621	6.18595523921935e-06	MMP10_F9
50039	cg01315863	-3.45313257860371e-06	MMP10_F9
50040	cg01320614	1.6042344819815e-06	MMP10_F9
50041	cg01322165	3.49998979429265e-06	MMP10_F9
50042	cg01323049	-5.82057875089905e-06	MMP10_F9
50043	cg01323148	1.63737098859718e-05	MMP10_F9
50044	cg01324437	2.62102116061165e-06	MMP10_F9
50045	cg01328158	3.15651962279313e-06	MMP10_F9
50046	cg01328473	-4.32165854834203e-05	MMP10_F9
50047	cg01328806	-2.33609448335469e-05	MMP10_F9
50048	cg01329010	8.30258478289325e-08	MMP10_F9
50049	cg01329057	1.39950199502213e-05	MMP10_F9
50050	cg01329495	-6.07286636219805e-06	MMP10_F9
50051	cg01329509	-1.16356566117124e-05	MMP10_F9
50052	cg01329511	2.07788139113785e-06	MMP10_F9
50053	cg01329789	2.7582009468557e-05	MMP10_F9
50054	cg01330670	1.06559343702619e-07	MMP10_F9
50055	cg01331064	-4.81459180555299e-06	MMP10_F9
50056	cg01331275	2.64035365710867e-05	MMP10_F9
50057	cg01331772	-1.21510328221216e-05	MMP10_F9
50058	cg01332342	-1.45067725454719e-05	MMP10_F9
50059	cg01332534	1.52634444524629e-05	MMP10_F9
50060	cg01333028	2.90898443619491e-06	MMP10_F9
50061	cg01333471	-2.25035388078373e-05	MMP10_F9
50062	cg01336267	3.44658949418549e-06	MMP10_F9
50063	cg01339959	-7.49584882084499e-07	MMP10_F9
50064	cg01342981	-1.95993461058774e-06	MMP10_F9
50065	cg01343041	5.208786725713e-06	MMP10_F9
50066	cg01343045	-3.8333807729057e-05	MMP10_F9
50067	cg01343206	-2.71343979716126e-06	MMP10_F9
50068	cg01344813	2.59324083699658e-06	MMP10_F9
50069	cg01345365	1.49392372130844e-05	MMP10_F9
50070	cg01347719	7.56826836683089e-08	MMP10_F9
50071	cg01349772	-9.91503312978696e-07	MMP10_F9
50072	cg01350293	-1.32342137253166e-05	MMP10_F9
50073	cg01351177	6.28749852299917e-07	MMP10_F9
50074	cg01352656	7.56233910566638e-06	MMP10_F9
50075	cg01352705	1.34698191081121e-06	MMP10_F9
50076	cg01353960	1.27874836726114e-05	MMP10_F9
50077	cg01354088	1.07184786428025e-05	MMP10_F9
50078	cg01355520	2.51531616413102e-06	MMP10_F9
50079	cg01355526	1.02051448896904e-05	MMP10_F9
50080	cg01355757	1.7338355327673e-05	MMP10_F9
50081	cg01356872	-5.57429607525252e-06	MMP10_F9
50082	cg01356950	-6.86580319522181e-07	MMP10_F9
50083	cg01357409	2.57611376102858e-07	MMP10_F9
50084	cg01357713	3.22964611198114e-06	MMP10_F9
50085	cg01357745	-4.95585480145978e-06	MMP10_F9
50086	cg01357846	1.36897515952591e-05	MMP10_F9
50087	cg01358740	2.97589098939818e-07	MMP10_F9
50088	cg01359967	-1.95232094821279e-05	MMP10_F9
50089	cg01361021	-1.03470978606183e-06	MMP10_F9
50090	cg01361555	-8.4922486975929e-06	MMP10_F9
50091	cg01362243	1.41917594171093e-05	MMP10_F9
50092	cg01365049	-1.30427032330083e-05	MMP10_F9
50093	cg01365117	-3.39427570176684e-06	MMP10_F9
50094	cg01365608	2.89331010709206e-06	MMP10_F9
50095	cg01365700	-9.72605345518139e-07	MMP10_F9
50096	cg01366059	1.09943643404987e-06	MMP10_F9
50097	cg01366710	-9.21232931763817e-07	MMP10_F9
50098	cg01369207	8.24135887361767e-06	MMP10_F9
50099	cg01369278	3.31220595810471e-07	MMP10_F9
50100	cg01369479	1.66495428417053e-05	MMP10_F9
50101	cg01369511	-3.95332001879093e-05	MMP10_F9
50102	cg01369819	4.27401172719109e-06	MMP10_F9
50103	cg01370122	-1.4519825545829e-06	MMP10_F9
50104	cg01370334	-1.27092625956632e-05	MMP10_F9
50105	cg01371004	-3.44338661067692e-06	MMP10_F9
50106	cg01371420	9.74115819528804e-06	MMP10_F9
50107	cg01372071	5.92692670311211e-06	MMP10_F9
50108	cg01372249	-2.06132223390852e-05	MMP10_F9
50109	cg01372913	1.66209433855687e-06	MMP10_F9
50110	cg01373369	9.14701667839871e-06	MMP10_F9
50111	cg01373505	-2.10001782686807e-05	MMP10_F9
50112	cg01373705	1.03628055116434e-06	MMP10_F9
50113	cg01375285	9.16236959253373e-06	MMP10_F9
50114	cg01375522	3.97914245606877e-06	MMP10_F9
50115	cg01375539	1.49325240231476e-06	MMP10_F9
50116	cg01375801	-7.15418989030096e-06	MMP10_F9
50117	cg01376245	3.96327278670589e-06	MMP10_F9
50118	cg01376829	1.18840205682139e-05	MMP10_F9
50119	cg01377124	8.42111691585496e-07	MMP10_F9
50120	cg01377268	4.62881168910402e-06	MMP10_F9
50121	cg01377459	-1.21019087813855e-05	MMP10_F9
50122	cg01378826	-1.69927946257606e-05	MMP10_F9
50123	cg01379290	1.48906513250277e-06	MMP10_F9
50124	cg01379701	7.70907204227999e-07	MMP10_F9
50125	cg01379730	-6.47299102204518e-06	MMP10_F9
50126	cg01380104	-1.10168671949549e-06	MMP10_F9
50127	cg01380594	-3.47216887910445e-07	MMP10_F9
50128	cg01380906	9.90722037838742e-07	MMP10_F9
50129	cg01381109	4.72803975241824e-06	MMP10_F9
50130	cg01381586	-4.35408966229551e-06	MMP10_F9
50131	cg01381636	-3.34328959028707e-06	MMP10_F9
50132	cg01381678	3.86773355687753e-07	MMP10_F9
50133	cg01382153	-1.50682084609767e-06	MMP10_F9
50134	cg01382688	-1.28646670048792e-05	MMP10_F9
50135	cg01382864	-4.06897041648158e-05	MMP10_F9
50136	cg01383128	-2.01222015166068e-05	MMP10_F9
50137	cg01383274	1.06084958713252e-06	MMP10_F9
50138	cg01383287	-3.35372837603791e-05	MMP10_F9
50139	cg01384111	4.0059456818339e-05	MMP10_F9
50140	cg01384158	7.53141861641091e-07	MMP10_F9
50141	cg01384319	-1.03916572595622e-05	MMP10_F9
50142	cg01385412	-2.3698142864038e-06	MMP10_F9
50143	cg01385533	7.13565226919839e-06	MMP10_F9
50144	cg01385669	6.05365789375091e-06	MMP10_F9
50145	cg01385836	-1.61480532190854e-05	MMP10_F9
50146	cg01385959	-2.4653975446495e-06	MMP10_F9
50147	cg01386059	-8.15720646017815e-06	MMP10_F9
50148	cg01387073	8.70194134602855e-07	MMP10_F9
50149	cg01387102	9.56294022489735e-07	MMP10_F9
50150	cg01387450	-1.88462530410977e-05	MMP10_F9
50151	cg01387625	1.41291703665807e-06	MMP10_F9
50152	cg01388757	1.46912040434677e-06	MMP10_F9
50153	cg01390061	-1.03619271782135e-05	MMP10_F9
50154	cg01390479	9.17659499995417e-06	MMP10_F9
50155	cg01391084	2.49663054802406e-05	MMP10_F9
50156	cg01393184	2.68951421706258e-06	MMP10_F9
50157	cg01395254	-1.02097488938146e-05	MMP10_F9
50158	cg01395754	-1.6982676537123e-05	MMP10_F9
50159	cg01396143	3.15456769269198e-06	MMP10_F9
50160	cg01396774	4.59485122448968e-06	MMP10_F9
50161	cg01396872	2.67661759747334e-06	MMP10_F9
50162	cg01397495	2.14787188781679e-06	MMP10_F9
50163	cg01397521	1.70012595929661e-05	MMP10_F9
50164	cg01399068	7.80101366224265e-07	MMP10_F9
50165	cg01400468	-6.41988427336987e-06	MMP10_F9
50166	cg01400477	-1.01127143768703e-06	MMP10_F9
50167	cg01400712	-5.94545960499887e-06	MMP10_F9
50168	cg01400987	6.09860135221055e-06	MMP10_F9
50169	cg01401219	-2.20403809777611e-05	MMP10_F9
50170	cg01401824	1.08839282813629e-05	MMP10_F9
50171	cg01403123	-5.41746552189907e-06	MMP10_F9
50172	cg01403320	-1.18549975742115e-05	MMP10_F9
50173	cg01403596	6.89973802023579e-06	MMP10_F9
50174	cg01405040	-4.78494369994347e-06	MMP10_F9
50175	cg01405367	-3.7842625587677e-06	MMP10_F9
50176	cg01405821	-3.93407482161431e-06	MMP10_F9
50177	cg01406341	9.76665467817057e-07	MMP10_F9
50178	cg01406456	-1.45432966734143e-06	MMP10_F9
50179	cg01406988	1.909191558727e-05	MMP10_F9
50180	cg01407018	1.33071104853996e-05	MMP10_F9
50181	cg01407235	-4.22617190335493e-07	MMP10_F9
50182	cg01407254	1.19267793384168e-06	MMP10_F9
50183	cg01408127	1.22705102374573e-06	MMP10_F9
50184	cg01409419	6.90923347102462e-06	MMP10_F9
50185	cg01409709	5.97355622842437e-06	MMP10_F9
50186	cg01410359	4.62026980168008e-07	MMP10_F9
50187	cg01410453	7.47228386609513e-06	MMP10_F9
50188	cg01410615	-1.55087147416788e-05	MMP10_F9
50189	cg01410923	3.939623327231e-06	MMP10_F9
50190	cg01412379	5.16677726969119e-06	MMP10_F9
50191	cg01412762	1.16927479756647e-05	MMP10_F9
50192	cg01413054	1.31329055003311e-05	MMP10_F9
50193	cg01413097	2.70963117192933e-06	MMP10_F9
50194	cg01413546	1.32989878567823e-06	MMP10_F9
50195	cg01413698	1.663659798242e-05	MMP10_F9
50196	cg01413880	5.11843814473832e-06	MMP10_F9
50197	cg01414014	5.99953102096545e-07	MMP10_F9
50198	cg01414185	3.42884532685754e-07	MMP10_F9
50199	cg01414542	-1.5241088117731e-06	MMP10_F9
50200	cg01415046	2.95436080707612e-06	MMP10_F9
50201	cg01415058	2.38536275724837e-06	MMP10_F9
50202	cg01416043	7.79279300322232e-06	MMP10_F9
50203	cg01417553	4.29198308483742e-06	MMP10_F9
50204	cg01417569	1.30717116921395e-06	MMP10_F9
50205	cg01417669	-1.53110284075844e-06	MMP10_F9
50206	cg01418147	2.47709531859339e-06	MMP10_F9
50207	cg01418256	-1.17874597803868e-06	MMP10_F9
50208	cg01418539	-1.51957173227613e-07	MMP10_F9
50209	cg01419675	1.58277853051956e-06	MMP10_F9
50210	cg01419831	4.25992327022303e-07	MMP10_F9
50211	cg01420215	1.00536110618654e-05	MMP10_F9
50212	cg01420398	-4.09044606137838e-07	MMP10_F9
50213	cg01420491	-2.91849877301322e-06	MMP10_F9
50214	cg01420564	3.66715977439771e-05	MMP10_F9
50215	cg01420714	3.28409000257545e-06	MMP10_F9
50216	cg01422129	1.18283209432377e-06	MMP10_F9
50217	cg01422370	5.36441456133072e-05	MMP10_F9
50218	cg01422416	-2.17923352908941e-05	MMP10_F9
50219	cg01422452	5.95627941721629e-07	MMP10_F9
50220	cg01424411	-3.12562223563568e-06	MMP10_F9
50221	cg01429449	8.22110362169275e-06	MMP10_F9
50222	cg01430344	4.76708980572877e-06	MMP10_F9
50223	cg01430692	-4.37422940515246e-06	MMP10_F9
50224	cg01430870	9.30711196825859e-07	MMP10_F9
50225	cg01431318	-6.51457980394087e-06	MMP10_F9
50226	cg01431993	-9.8263050875023e-08	MMP10_F9
50227	cg01432120	-2.68152231046024e-05	MMP10_F9
50228	cg01433190	1.48571323720233e-05	MMP10_F9
50229	cg01433343	-8.2313390512534e-06	MMP10_F9
50230	cg01433836	4.33335061659733e-06	MMP10_F9
50231	cg01435107	-2.02701121190758e-05	MMP10_F9
50232	cg01435137	3.53437287661029e-06	MMP10_F9
50233	cg01435588	-2.05869109319775e-05	MMP10_F9
50234	cg01436700	2.46681814560674e-06	MMP10_F9
50235	cg01437395	3.05432245817925e-06	MMP10_F9
50236	cg01438537	-1.79875445972653e-05	MMP10_F9
50237	cg01438892	1.89683219628436e-06	MMP10_F9
50238	cg01439078	6.29796271968176e-06	MMP10_F9
50239	cg01439631	1.16123699231952e-05	MMP10_F9
50240	cg01439736	-5.7826933686278e-06	MMP10_F9
50241	cg01439754	-1.0753798184509e-05	MMP10_F9
50242	cg01439983	-5.46287056183655e-06	MMP10_F9
50243	cg01440556	-9.65676336429248e-06	MMP10_F9
50244	cg01440570	-6.69210541363708e-06	MMP10_F9
50245	cg01440796	1.92971240259707e-05	MMP10_F9
50246	cg01441308	1.08876364225012e-05	MMP10_F9
50247	cg01441622	2.25636283347481e-06	MMP10_F9
50248	cg01442132	1.44946472378321e-06	MMP10_F9
50249	cg01442781	-2.68934440445056e-06	MMP10_F9
50250	cg01443467	-1.91217314319387e-05	MMP10_F9
50251	cg01444004	8.40783850502045e-07	MMP10_F9
50252	cg01444574	4.6553754897736e-06	MMP10_F9
50253	cg01445411	-1.63032047959767e-05	MMP10_F9
50254	cg01446100	-2.16708826912689e-06	MMP10_F9
50255	cg01446203	-1.0921577833852e-06	MMP10_F9
50256	cg01446950	2.46445440385315e-06	MMP10_F9
50257	cg01447475	5.69812833240582e-05	MMP10_F9
50258	cg01447660	-1.0142736010473e-05	MMP10_F9
50259	cg01447702	-1.48456424432823e-05	MMP10_F9
50260	cg01450842	-1.48694725847721e-05	MMP10_F9
50261	cg01452873	3.3009569293629e-06	MMP10_F9
50262	cg01453281	-1.0750987465228e-05	MMP10_F9
50263	cg01453441	6.45122612651798e-07	MMP10_F9
50264	cg01454215	-1.06552156318612e-06	MMP10_F9
50265	cg01454538	-3.52449336578593e-06	MMP10_F9
50266	cg01454638	-1.31793298417739e-05	MMP10_F9
50267	cg01454947	-6.3896625916445e-06	MMP10_F9
50268	cg01455456	5.23545489005633e-07	MMP10_F9
50269	cg01457077	2.43830766276756e-06	MMP10_F9
50270	cg01457778	-3.19635203382803e-05	MMP10_F9
50271	cg01458336	7.35928297811627e-06	MMP10_F9
50272	cg01458510	-3.02469351256644e-05	MMP10_F9
50273	cg01460694	-1.73883735730609e-05	MMP10_F9
50274	cg01460715	1.09884740512424e-05	MMP10_F9
50275	cg01460969	3.52592970830474e-06	MMP10_F9
50276	cg01461067	2.69713202737762e-05	MMP10_F9
50277	cg01462353	-6.16143992747369e-05	MMP10_F9
50278	cg01464985	-2.87487684186702e-05	MMP10_F9
50279	cg01465617	9.54350737289992e-06	MMP10_F9
50280	cg01466121	-2.86090167748057e-07	MMP10_F9
50281	cg01466348	6.39682400465364e-06	MMP10_F9
50282	cg01466615	8.95296316615879e-06	MMP10_F9
50283	cg01467417	7.68765124132679e-06	MMP10_F9
50284	cg01467882	-4.77169891988869e-06	MMP10_F9
50285	cg01467903	7.51330751401785e-06	MMP10_F9
50286	cg01468183	-1.11914025298178e-06	MMP10_F9
50287	cg01468505	3.5585339172995e-07	MMP10_F9
50288	cg01469132	-7.22750319447603e-06	MMP10_F9
50289	cg01469887	-5.31562910361473e-06	MMP10_F9
50290	cg01470578	-2.119781761725e-05	MMP10_F9
50291	cg01470637	6.3923620940781e-07	MMP10_F9
50292	cg01471147	5.80802206366792e-07	MMP10_F9
50293	cg01471264	-7.20403797128126e-06	MMP10_F9
50294	cg01471265	-3.10113651484413e-05	MMP10_F9
50295	cg01471843	6.64733060821296e-07	MMP10_F9
50296	cg01472139	-1.92531885101607e-06	MMP10_F9
50297	cg01472363	7.17391099457173e-06	MMP10_F9
50298	cg01472464	2.35731387930457e-05	MMP10_F9
50299	cg01472882	-4.22647309916705e-06	MMP10_F9
50300	cg01473038	1.0482926944375e-05	MMP10_F9
50301	cg01473155	1.91866159440763e-05	MMP10_F9
50302	cg01474011	-6.57033504913452e-05	MMP10_F9
50303	cg01474781	-2.34670558778667e-05	MMP10_F9
50304	cg01475649	-2.11571663445573e-06	MMP10_F9
50305	cg01476138	-2.67079731950254e-05	MMP10_F9
50306	cg01476739	5.28451150693003e-06	MMP10_F9
50307	cg01476820	3.52575249440562e-06	MMP10_F9
50308	cg01477179	1.11162136618346e-06	MMP10_F9
50309	cg01477253	6.54209450807228e-06	MMP10_F9
50310	cg01477255	1.2836634344456e-06	MMP10_F9
50311	cg01477361	-2.20430894106545e-07	MMP10_F9
50312	cg01477546	-2.30097647679075e-06	MMP10_F9
50313	cg01477971	-3.90664428724861e-05	MMP10_F9
50314	cg01479187	-6.17531506420432e-05	MMP10_F9
50315	cg01479768	2.91428285265855e-05	MMP10_F9
50316	cg01480393	2.13925570849865e-06	MMP10_F9
50317	cg01481989	2.14991364573961e-06	MMP10_F9
50318	cg01484075	9.09675329690373e-06	MMP10_F9
50319	cg01484487	1.86253285560193e-06	MMP10_F9
50320	cg01490040	-4.03716931803432e-06	MMP10_F9
50321	cg01490793	2.22381852011336e-06	MMP10_F9
50322	cg01490821	4.57887871597268e-06	MMP10_F9
50323	cg01491071	9.17159847153888e-06	MMP10_F9
50324	cg01491910	7.12472919554119e-06	MMP10_F9
50325	cg01493198	-6.62628504865816e-06	MMP10_F9
50326	cg01493379	-5.13558632502877e-06	MMP10_F9
50327	cg01493412	-4.1676674408726e-06	MMP10_F9
50328	cg01494441	-5.92619922089282e-06	MMP10_F9
50329	cg01494593	-1.91784723517453e-05	MMP10_F9
50330	cg01494611	-4.20522783273723e-05	MMP10_F9
50331	cg01494896	1.45650362531018e-05	MMP10_F9
50332	cg01494994	-5.27461482031043e-06	MMP10_F9
50333	cg01495174	-1.12736767101917e-07	MMP10_F9
50334	cg01495363	-9.71025269407245e-06	MMP10_F9
50335	cg01496185	-2.86802858417604e-06	MMP10_F9
50336	cg01498249	2.04833063602409e-06	MMP10_F9
50337	cg01502208	-1.96006322893962e-06	MMP10_F9
50338	cg01502296	1.21344630647137e-06	MMP10_F9
50339	cg01502588	5.82401242859116e-06	MMP10_F9
50340	cg01505870	6.95696005745568e-06	MMP10_F9
50341	cg01505987	2.6548582957467e-06	MMP10_F9
50342	cg01506298	6.15300803558631e-05	MMP10_F9
50343	cg01506492	1.03409251941588e-06	MMP10_F9
50344	cg01506855	4.53752893897581e-06	MMP10_F9
50345	cg01507173	-5.21263808117721e-06	MMP10_F9
50346	cg01507753	3.05081529717585e-05	MMP10_F9
50347	cg01513516	-2.72857955947576e-05	MMP10_F9
50348	cg01517500	-1.9812670810825e-05	MMP10_F9
50349	cg01517690	5.53459411096571e-06	MMP10_F9
50350	cg01518113	1.89935181762991e-05	MMP10_F9
50351	cg01518398	1.19405051881336e-05	MMP10_F9
50352	cg01519714	4.58866402570075e-07	MMP10_F9
50353	cg01519865	3.68117727368551e-06	MMP10_F9
50354	cg01520234	1.11453399659359e-05	MMP10_F9
50355	cg01520447	1.03105451829373e-05	MMP10_F9
50356	cg01520463	-5.80228190219653e-07	MMP10_F9
50357	cg01520853	-2.91132786901061e-06	MMP10_F9
50358	cg01524566	-1.29762577213076e-05	MMP10_F9
50359	cg01527261	-6.47502273403392e-06	MMP10_F9
50360	cg01528913	3.59792031328385e-06	MMP10_F9
50361	cg01533409	7.49230254380028e-06	MMP10_F9
50362	cg01543995	4.01932616406708e-06	MMP10_F9
50363	cg01544733	-2.0439592790584e-05	MMP10_F9
50364	cg01546378	-4.63194562650927e-06	MMP10_F9
50365	cg01546568	2.0467483195579e-06	MMP10_F9
50366	cg01547541	-9.5830863456289e-08	MMP10_F9
50367	cg01547910	-1.36417593243996e-05	MMP10_F9
50368	cg01547915	3.09974687577986e-06	MMP10_F9
50369	cg01555122	6.87489570671895e-06	MMP10_F9
50370	cg01555853	4.30925947656394e-06	MMP10_F9
50371	cg01558212	4.68951614578519e-06	MMP10_F9
50372	cg01561916	-4.53516229885575e-06	MMP10_F9
50373	cg01566166	-9.01371652645035e-06	MMP10_F9
50374	cg01566396	2.77077513637475e-05	MMP10_F9
50375	cg01568335	1.28206194729874e-06	MMP10_F9
50376	cg01568492	1.6224195638075e-05	MMP10_F9
50377	cg01570972	1.32726450889299e-05	MMP10_F9
50378	cg01571560	-7.27767234447827e-06	MMP10_F9
50379	cg01571735	-1.50006544063627e-06	MMP10_F9
50380	cg01572144	-6.94113984052299e-06	MMP10_F9
50381	cg01572940	5.37606033629077e-07	MMP10_F9
50382	cg01573381	1.36921427236595e-05	MMP10_F9
50383	cg01575096	4.87005852690607e-06	MMP10_F9
50384	cg01575818	1.76946863490075e-06	MMP10_F9
50385	cg01576677	-6.13068394249497e-07	MMP10_F9
50386	cg01576779	-2.54284674831803e-06	MMP10_F9
50387	cg01577187	5.39890341758885e-07	MMP10_F9
50388	cg01577298	7.07657931794444e-06	MMP10_F9
50389	cg01577475	-4.68778101730821e-06	MMP10_F9
50390	cg01579289	1.58490118461472e-06	MMP10_F9
50391	cg01579629	-1.97072736147061e-05	MMP10_F9
50392	cg01580574	-1.61210565143174e-05	MMP10_F9
50393	cg01582832	-1.24421269671629e-05	MMP10_F9
50394	cg01583021	-6.48912029157676e-06	MMP10_F9
50395	cg01583365	5.52025904753995e-06	MMP10_F9
50396	cg01583753	-1.64180140240111e-05	MMP10_F9
50397	cg01584932	-5.95993275969463e-05	MMP10_F9
50398	cg01585036	2.13372483109347e-06	MMP10_F9
50399	cg01585348	-1.55437711245418e-05	MMP10_F9
50400	cg01585567	-5.93849821370982e-06	MMP10_F9
50401	cg01585592	1.59306373459494e-06	MMP10_F9
50402	cg01585758	-2.59027811359153e-07	MMP10_F9
50403	cg01585784	1.45312706469076e-06	MMP10_F9
50404	cg01586116	7.90954405461357e-06	MMP10_F9
50405	cg01588345	1.5027986215928e-05	MMP10_F9
50406	cg01588449	-7.158450203518e-08	MMP10_F9
50407	cg01588581	-1.28105980630019e-05	MMP10_F9
50408	cg01589412	2.26498418010295e-06	MMP10_F9
50409	cg01590699	-1.23482030019987e-06	MMP10_F9
50410	cg01590866	1.27833552380823e-05	MMP10_F9
50411	cg01591579	1.56198628551517e-05	MMP10_F9
50412	cg01592108	-3.51836412451712e-05	MMP10_F9
50413	cg01592350	-2.02347358666539e-05	MMP10_F9
50414	cg01592658	4.55368680004854e-06	MMP10_F9
50415	cg01594260	6.54946131013111e-05	MMP10_F9
50416	cg01594675	-1.45239027171398e-05	MMP10_F9
50417	cg01594915	-4.3093558669296e-07	MMP10_F9
50418	cg01596642	-1.60353345923804e-07	MMP10_F9
50419	cg01597125	5.22398205600123e-06	MMP10_F9
50420	cg01597784	2.12632841433661e-05	MMP10_F9
50421	cg01598144	3.04968826509389e-05	MMP10_F9
50422	cg01598371	4.80299959526966e-06	MMP10_F9
50423	cg01600529	1.14726812197091e-06	MMP10_F9
50424	cg01600661	-4.34863316342305e-05	MMP10_F9
50425	cg01600782	1.8969272783527e-06	MMP10_F9
50426	cg01600921	-2.1415190493594e-05	MMP10_F9
50427	cg01601949	1.67031806293684e-05	MMP10_F9
50428	cg01602690	-1.21178252527739e-05	MMP10_F9
50429	cg01602957	-6.07929820916802e-06	MMP10_F9
50430	cg01603549	2.65867391716677e-06	MMP10_F9
50431	cg01603921	2.0915827709257e-05	MMP10_F9
50432	cg01604009	-9.53672019668645e-06	MMP10_F9
50433	cg01604404	9.16468116387765e-06	MMP10_F9
50434	cg01604601	-1.00172458694803e-06	MMP10_F9
50435	cg01604693	-1.173652432337e-07	MMP10_F9
50436	cg01604994	3.16119253143758e-06	MMP10_F9
50437	cg01606401	-8.08099834623152e-06	MMP10_F9
50438	cg01607269	3.92963385487349e-07	MMP10_F9
50439	cg01610164	1.84785936641367e-05	MMP10_F9
50440	cg01611223	-9.33809375872338e-06	MMP10_F9
50441	cg01611777	-3.20728385243784e-06	MMP10_F9
50442	cg01611886	5.44892548902643e-07	MMP10_F9
50443	cg01611894	1.27795681678695e-05	MMP10_F9
50444	cg01613249	-7.82881900028616e-06	MMP10_F9
50445	cg01613337	-4.11518910693091e-05	MMP10_F9
50446	cg01613401	-2.98253935406563e-05	MMP10_F9
50447	cg01613454	1.03457691767849e-05	MMP10_F9
50448	cg01613965	1.0934630104181e-07	MMP10_F9
50449	cg01614598	-1.06165962228233e-06	MMP10_F9
50450	cg01614864	-1.17200682555722e-06	MMP10_F9
50451	cg01615080	1.07350455612573e-06	MMP10_F9
50452	cg01615704	-4.78537911130066e-06	MMP10_F9
50453	cg01616628	-8.89005856054087e-06	MMP10_F9
50454	cg01616745	-3.82781269201381e-06	MMP10_F9
50455	cg01616956	2.71857521770326e-05	MMP10_F9
50456	cg01617022	-5.38581833162478e-07	MMP10_F9
50457	cg01617117	-1.61378878117111e-07	MMP10_F9
50458	cg01618806	4.45772802748016e-07	MMP10_F9
50459	cg01619378	1.06892965794216e-05	MMP10_F9
50460	cg01620164	2.57401646792539e-05	MMP10_F9
50461	cg01620617	2.86759303164871e-06	MMP10_F9
50462	cg01620785	2.46981159620319e-05	MMP10_F9
50463	cg01621422	3.37371590666694e-06	MMP10_F9
50464	cg01621716	1.40057860107362e-05	MMP10_F9
50465	cg01622385	-2.51290251453669e-05	MMP10_F9
50466	cg01622606	-7.99917911065255e-06	MMP10_F9
50467	cg01623771	7.5816425077987e-06	MMP10_F9
50468	cg01624229	-4.45294319137731e-06	MMP10_F9
50469	cg01625155	1.72253062686911e-07	MMP10_F9
50470	cg01626326	2.22476048900966e-06	MMP10_F9
50471	cg01626477	7.27121784562557e-07	MMP10_F9
50472	cg01627252	-6.84759885426822e-05	MMP10_F9
50473	cg01627304	-5.87604738862724e-06	MMP10_F9
50474	cg01627475	2.08556057146256e-05	MMP10_F9
50475	cg01627597	1.20836744504332e-05	MMP10_F9
50476	cg01628245	-5.31615614911959e-07	MMP10_F9
50477	cg01628737	-9.93208310669961e-06	MMP10_F9
50478	cg01628881	-4.20100587945722e-06	MMP10_F9
50479	cg01629007	1.33725997065919e-06	MMP10_F9
50480	cg01629231	5.06524774940978e-07	MMP10_F9
50481	cg01629435	2.56757041637247e-06	MMP10_F9
50482	cg01630691	-2.17443642424577e-05	MMP10_F9
50483	cg01631497	-2.55087352998679e-06	MMP10_F9
50484	cg01632474	2.34241290699664e-05	MMP10_F9
50485	cg01636561	-7.62245873849337e-07	MMP10_F9
50486	cg01638101	-1.49902370364968e-05	MMP10_F9
50487	cg01639256	-2.32941208332827e-05	MMP10_F9
50488	cg01641286	1.20345447004612e-05	MMP10_F9
50489	cg01641368	-1.34427629463181e-06	MMP10_F9
50490	cg01641509	-6.72120743766789e-06	MMP10_F9
50491	cg01642084	-3.0083412275719e-05	MMP10_F9
50492	cg01642152	-2.86702938328381e-05	MMP10_F9
50493	cg01643580	3.15575937135168e-06	MMP10_F9
50494	cg01644640	7.07831111120337e-05	MMP10_F9
50495	cg01644702	-2.04353878857745e-05	MMP10_F9
50496	cg01645729	4.32272775566867e-06	MMP10_F9
50497	cg01646575	1.74294680387462e-06	MMP10_F9
50498	cg01647049	-3.94932187435797e-07	MMP10_F9
50499	cg01647308	7.06448027857918e-06	MMP10_F9
50500	cg01647561	8.79944559773068e-06	MMP10_F9
50501	cg01648237	6.72061906892014e-06	MMP10_F9
50502	cg01648659	5.11984751803476e-06	MMP10_F9
50503	cg01648779	4.82165925282588e-06	MMP10_F9
50504	cg01649597	7.64309312116828e-07	MMP10_F9
50505	cg01649611	-9.02923955891919e-07	MMP10_F9
50506	cg01649623	-1.45753893192821e-05	MMP10_F9
50507	cg01649661	-1.54129850372283e-05	MMP10_F9
50508	cg01651821	2.11183766531762e-06	MMP10_F9
50509	cg01652215	7.4090480551369e-07	MMP10_F9
50510	cg01656048	-6.99539631451805e-07	MMP10_F9
50511	cg01656221	3.46663109130526e-06	MMP10_F9
50512	cg01656789	-1.39751807227642e-06	MMP10_F9
50513	cg01656837	-2.20093383774163e-06	MMP10_F9
50514	cg01656856	-6.16415555852858e-07	MMP10_F9
50515	cg01657005	2.1833808536265e-06	MMP10_F9
50516	cg01657493	-1.47885425305118e-06	MMP10_F9
50517	cg01658421	-3.16780219548293e-06	MMP10_F9
50518	cg01658502	1.68721408104899e-06	MMP10_F9
50519	cg01659038	3.39983645679751e-05	MMP10_F9
50520	cg01659489	-3.42722074804744e-05	MMP10_F9
50521	cg01660407	-8.14922251203811e-07	MMP10_F9
50522	cg01660827	4.95176093564537e-06	MMP10_F9
50523	cg01661844	2.98843917882276e-05	MMP10_F9
50524	cg01662504	-9.99169835636584e-06	MMP10_F9
50525	cg01662942	1.83790519435772e-06	MMP10_F9
50526	cg01663008	1.2887416644123e-05	MMP10_F9
50527	cg01663232	-1.42220794900638e-07	MMP10_F9
50528	cg01663407	8.44587255466898e-06	MMP10_F9
50529	cg01666654	5.20489746608886e-07	MMP10_F9
50530	cg01668174	1.09894869348757e-06	MMP10_F9
50531	cg01675229	1.24037385433058e-06	MMP10_F9
50532	cg01681351	3.59497747556789e-06	MMP10_F9
50533	cg01684429	-4.42301594259205e-07	MMP10_F9
50534	cg01685843	-2.32865523547201e-06	MMP10_F9
50535	cg01689928	7.38275753885749e-06	MMP10_F9
50536	cg01690687	-3.77704039505961e-07	MMP10_F9
50537	cg01693157	9.69802489037618e-07	MMP10_F9
50538	cg01693539	9.74963127601982e-07	MMP10_F9
50539	cg01695225	9.01302124985868e-07	MMP10_F9
50540	cg01695532	3.27383297245268e-05	MMP10_F9
50541	cg01696784	6.26527615428924e-06	MMP10_F9
50542	cg01697972	4.63283463700252e-06	MMP10_F9
50543	cg01698448	-8.72604476285021e-07	MMP10_F9
50544	cg01699880	-2.29430139148518e-06	MMP10_F9
50545	cg01700386	-3.04780250101696e-05	MMP10_F9
50546	cg01703780	-8.11532628650901e-06	MMP10_F9
50547	cg01703971	2.89897162094417e-05	MMP10_F9
50548	cg01705005	-1.32032967938189e-05	MMP10_F9
50549	cg01706819	8.37512130070907e-07	MMP10_F9
50550	cg01707820	-1.85765292944905e-06	MMP10_F9
50551	cg01708202	3.38856464784854e-06	MMP10_F9
50552	cg01708273	-3.61405098541762e-06	MMP10_F9
50553	cg01708458	-1.21170928463512e-05	MMP10_F9
50554	cg01708812	1.00315895634574e-05	MMP10_F9
50555	cg01708977	-2.55468611333185e-05	MMP10_F9
50556	cg01709677	-1.80155755422654e-05	MMP10_F9
50557	cg01712671	2.48181575366305e-06	MMP10_F9
50558	cg01712700	-5.3774902627765e-06	MMP10_F9
50559	cg01712737	3.60103352318997e-05	MMP10_F9
50560	cg01712948	1.63967567896171e-05	MMP10_F9
50561	cg01713406	-2.55393895125425e-06	MMP10_F9
50562	cg01713461	-2.07919454174087e-05	MMP10_F9
50563	cg01713485	1.70153763547237e-06	MMP10_F9
50564	cg01715143	2.59013009019115e-06	MMP10_F9
50565	cg01715572	4.70984861850908e-05	MMP10_F9
50566	cg01715901	2.05356828535338e-05	MMP10_F9
50567	cg01716122	8.19910509511572e-06	MMP10_F9
50568	cg01716600	1.40891130960857e-07	MMP10_F9
50569	cg01717254	-8.66186235763966e-07	MMP10_F9
50570	cg01717376	-4.38197036979483e-05	MMP10_F9
50571	cg01717446	2.78147648592169e-06	MMP10_F9
50572	cg01718116	-7.27433337372846e-06	MMP10_F9
50573	cg01719210	6.82075588679734e-07	MMP10_F9
50574	cg01720455	8.93704726122084e-06	MMP10_F9
50575	cg01721544	-1.13003090848765e-05	MMP10_F9
50576	cg01721569	-1.7678323081027e-07	MMP10_F9
50577	cg01721818	1.04479296834968e-06	MMP10_F9
50578	cg01722185	8.89826855305687e-07	MMP10_F9
50579	cg01722304	5.80466190547958e-06	MMP10_F9
50580	cg01723929	-1.11431755681736e-05	MMP10_F9
50581	cg01724041	3.24955840513811e-07	MMP10_F9
50582	cg01725586	4.56770350228829e-06	MMP10_F9
50583	cg01726273	4.32835143969306e-05	MMP10_F9
50584	cg01726823	1.84205383057917e-06	MMP10_F9
50585	cg01727105	-1.65178126433569e-06	MMP10_F9
50586	cg01727145	8.33376425168462e-06	MMP10_F9
50587	cg01727434	1.799015252442e-06	MMP10_F9
50588	cg01727923	2.33658138415285e-05	MMP10_F9
50589	cg01728482	3.25827638985964e-05	MMP10_F9
50590	cg01728682	1.14878201911288e-05	MMP10_F9
50591	cg01730148	4.91378552818114e-06	MMP10_F9
50592	cg01730274	2.20698974108199e-08	MMP10_F9
50593	cg01732415	1.49852476680632e-06	MMP10_F9
50594	cg01732449	1.07627929525714e-06	MMP10_F9
50595	cg01732538	-1.02420627304369e-05	MMP10_F9
50596	cg01732804	3.58743016992507e-07	MMP10_F9
50597	cg01733028	4.74460069655122e-06	MMP10_F9
50598	cg01734112	3.19992712867836e-06	MMP10_F9
50599	cg01734698	2.28406207427721e-06	MMP10_F9
50600	cg01735082	-2.64224028592541e-06	MMP10_F9
50601	cg01735083	2.5913078721027e-06	MMP10_F9
50602	cg01735318	5.88219672256992e-06	MMP10_F9
50603	cg01736212	1.5501849340639e-05	MMP10_F9
50604	cg01737003	2.37912364208007e-05	MMP10_F9
50605	cg01737698	2.68876172164398e-06	MMP10_F9
50606	cg01738095	1.510882687757e-05	MMP10_F9
50607	cg01739446	5.32566676096131e-06	MMP10_F9
50608	cg01739965	9.3832745153437e-06	MMP10_F9
50609	cg01740002	-8.33027596889931e-06	MMP10_F9
50610	cg01740367	1.47683877620099e-06	MMP10_F9
50611	cg01741688	2.89581781410307e-06	MMP10_F9
50612	cg01741750	-1.05861952076056e-06	MMP10_F9
50613	cg01741971	-8.76192443483071e-06	MMP10_F9
50614	cg01741999	8.26624043181204e-06	MMP10_F9
50615	cg01742357	-4.15779882698361e-06	MMP10_F9
50616	cg01743020	-5.15304820573573e-07	MMP10_F9
50617	cg01743235	-6.99916428623039e-06	MMP10_F9
50618	cg01743370	2.73036858112774e-06	MMP10_F9
50619	cg01744130	3.98141823688411e-06	MMP10_F9
50620	cg01744354	-3.06126263801753e-06	MMP10_F9
50621	cg01745370	-3.38539394190371e-05	MMP10_F9
50622	cg01745480	-1.10839488399605e-05	MMP10_F9
50623	cg01745766	5.58129725896498e-05	MMP10_F9
50624	cg01746088	7.77385020757105e-06	MMP10_F9
50625	cg01746550	4.13455681436762e-06	MMP10_F9
50626	cg01747077	1.44928278677205e-06	MMP10_F9
50627	cg01749213	-4.11460473715756e-06	MMP10_F9
50628	cg01749467	1.92392613176431e-05	MMP10_F9
50629	cg01749491	-6.54384966129664e-06	MMP10_F9
50630	cg01749742	3.72178738637336e-06	MMP10_F9
50631	cg01750051	-1.03718071904148e-05	MMP10_F9
50632	cg01750780	-1.55273635063945e-05	MMP10_F9
50633	cg01751245	1.15301361830429e-05	MMP10_F9
50634	cg01751470	2.08376156828393e-06	MMP10_F9
50635	cg01752203	-3.99276702113552e-05	MMP10_F9
50636	cg01752235	-3.98354155804201e-05	MMP10_F9
50637	cg01752462	-8.99753415430113e-06	MMP10_F9
50638	cg01753270	-4.03106623020406e-05	MMP10_F9
50639	cg01753375	1.06060435076978e-05	MMP10_F9
50640	cg01754028	3.80608782408435e-07	MMP10_F9
50641	cg01755807	-7.31292103288775e-06	MMP10_F9
50642	cg01755891	1.58177054144561e-05	MMP10_F9
50643	cg01756063	-2.98237549723078e-06	MMP10_F9
50644	cg01757209	-1.05397326252845e-06	MMP10_F9
50645	cg01759126	-2.73689204740348e-07	MMP10_F9
50646	cg01759256	1.69366979145289e-05	MMP10_F9
50647	cg01759674	2.0142089544747e-05	MMP10_F9
50648	cg01761729	1.33889722249907e-05	MMP10_F9
50649	cg01762315	-3.13607633535937e-05	MMP10_F9
50650	cg01763057	6.46409636241596e-06	MMP10_F9
50651	cg01763173	-2.17547703647222e-07	MMP10_F9
50652	cg01763690	-2.00554648479132e-06	MMP10_F9
50653	cg01763719	-9.72735962235329e-05	MMP10_F9
50654	cg01763990	3.40178831027221e-06	MMP10_F9
50655	cg01764161	4.63703824894377e-06	MMP10_F9
50656	cg01765063	-5.67047033388307e-06	MMP10_F9
50657	cg01765322	7.61166864797752e-06	MMP10_F9
50658	cg01765406	-4.06774657020807e-05	MMP10_F9
50659	cg01766396	-6.15781650290924e-05	MMP10_F9
50660	cg01766534	3.12753182363579e-06	MMP10_F9
50661	cg01766699	-7.26735921102801e-07	MMP10_F9
50662	cg01766943	-1.54487498540666e-05	MMP10_F9
50663	cg01766957	7.28163059046696e-06	MMP10_F9
50664	cg01767270	-1.59597506497787e-05	MMP10_F9
50665	cg01768820	4.45839961375648e-06	MMP10_F9
50666	cg01769749	-8.65507274444938e-06	MMP10_F9
50667	cg01770076	-9.48019153043157e-06	MMP10_F9
50668	cg01770109	1.322631925878e-05	MMP10_F9
50669	cg01770810	-8.94076229596861e-06	MMP10_F9
50670	cg01770990	1.13023600919926e-06	MMP10_F9
50671	cg01771737	-8.14849102129381e-06	MMP10_F9
50672	cg01771876	2.27695022928453e-06	MMP10_F9
50673	cg01773306	6.4493830855314e-06	MMP10_F9
50674	cg01773642	-1.95100832841025e-05	MMP10_F9
50675	cg01774471	5.36253328008274e-06	MMP10_F9
50676	cg01775379	-1.98715783606207e-05	MMP10_F9
50677	cg01776020	6.67325525002063e-06	MMP10_F9
50678	cg01776679	7.59672515778841e-06	MMP10_F9
50679	cg01776738	1.9916479968194e-05	MMP10_F9
50680	cg01777397	-5.78013002803198e-06	MMP10_F9
50681	cg01778114	1.11765900852591e-06	MMP10_F9
50682	cg01779076	-7.10002307462003e-07	MMP10_F9
50683	cg01779116	5.41256205029091e-06	MMP10_F9
50684	cg01780171	-6.04137142757079e-07	MMP10_F9
50685	cg01780482	3.11147426784152e-06	MMP10_F9
50686	cg01780490	5.68275482391394e-06	MMP10_F9
50687	cg01781223	-4.35484605679717e-06	MMP10_F9
50688	cg01783736	1.77271029713838e-05	MMP10_F9
50689	cg01785449	1.67581838705514e-06	MMP10_F9
50690	cg01786048	2.14841273626642e-05	MMP10_F9
50691	cg01786275	2.59024627913417e-06	MMP10_F9
50692	cg01786466	-9.59372045620411e-06	MMP10_F9
50693	cg01787445	2.57112162400417e-06	MMP10_F9
50694	cg01788568	3.69643433746048e-07	MMP10_F9
50695	cg01788996	4.81843245134373e-06	MMP10_F9
50696	cg01789478	2.1392581053405e-07	MMP10_F9
50697	cg01790213	-1.34567137318754e-05	MMP10_F9
50698	cg01790523	-3.04666966380258e-05	MMP10_F9
50699	cg01790530	-1.57039615295748e-05	MMP10_F9
50700	cg01790646	1.31806898538359e-05	MMP10_F9
50701	cg01790894	-2.0925763958266e-06	MMP10_F9
50702	cg01791238	3.09776948184088e-06	MMP10_F9
50703	cg01791407	8.48818165087997e-07	MMP10_F9
50704	cg01791778	-2.71241289420211e-05	MMP10_F9
50705	cg01792430	-2.25278848196505e-05	MMP10_F9
50706	cg01793068	2.7171656709825e-06	MMP10_F9
50707	cg01795955	-4.91425441326232e-05	MMP10_F9
50708	cg01796038	-1.96845386502966e-05	MMP10_F9
50709	cg01796333	-1.3331159030409e-05	MMP10_F9
50710	cg01797216	4.58588027973086e-06	MMP10_F9
50711	cg01797727	4.03380124436879e-06	MMP10_F9
50712	cg01798251	1.15105608904937e-05	MMP10_F9
50713	cg01799366	7.00712223768734e-07	MMP10_F9
50714	cg01802009	5.34692702289777e-06	MMP10_F9
50715	cg01803654	-1.03435236028878e-06	MMP10_F9
50716	cg01805732	1.04047317925352e-05	MMP10_F9
50717	cg01805869	-1.75232886149497e-06	MMP10_F9
50718	cg01808050	-1.49089878875756e-05	MMP10_F9
50719	cg01808545	2.57123984587959e-06	MMP10_F9
50720	cg01808641	2.08438392137948e-05	MMP10_F9
50721	cg01809281	-2.53082219908261e-05	MMP10_F9
50722	cg01809895	2.55009011704673e-05	MMP10_F9
50723	cg01811126	1.20682942376026e-05	MMP10_F9
50724	cg01811272	-1.49281834807156e-05	MMP10_F9
50725	cg01812045	-7.32378779760233e-06	MMP10_F9
50726	cg01812070	-2.25958012849089e-07	MMP10_F9
50727	cg01812328	-3.486394100227e-05	MMP10_F9
50728	cg01812403	-1.02477064520203e-05	MMP10_F9
50729	cg01812499	6.84346585898976e-06	MMP10_F9
50730	cg01812947	-8.00138306831907e-06	MMP10_F9
50731	cg01813165	9.2360006084197e-06	MMP10_F9
50732	cg01813209	2.37408658581798e-05	MMP10_F9
50733	cg01813335	1.64439812210399e-06	MMP10_F9
50734	cg01813672	3.90825710304892e-06	MMP10_F9
50735	cg01816186	5.46869126454823e-06	MMP10_F9
50736	cg01816425	1.29957466712182e-05	MMP10_F9
50737	cg01816515	2.27856480112843e-06	MMP10_F9
50738	cg01818588	1.25722777409435e-06	MMP10_F9
50739	cg01820106	8.58031701786577e-06	MMP10_F9
50740	cg01820463	-1.0834475229683e-05	MMP10_F9
50741	cg01820539	6.21700906832935e-06	MMP10_F9
50742	cg01820934	-6.70825001289715e-06	MMP10_F9
50743	cg01821088	-1.57988152697816e-05	MMP10_F9
50744	cg01821113	6.86054859559486e-07	MMP10_F9
50745	cg01821161	2.06289401890127e-06	MMP10_F9
50746	cg01821226	1.01023026384558e-05	MMP10_F9
50747	cg01821656	-2.4135792956726e-05	MMP10_F9
50748	cg01821850	3.37726880761547e-05	MMP10_F9
50749	cg01821967	1.18899514242963e-06	MMP10_F9
50750	cg01822124	4.46205553724658e-09	MMP10_F9
50751	cg01822537	2.82069676029004e-07	MMP10_F9
50752	cg01823086	-5.34788678535955e-06	MMP10_F9
50753	cg01823510	1.23756473850086e-05	MMP10_F9
50754	cg01823663	1.02288562541747e-06	MMP10_F9
50755	cg01823827	-3.4965684587972e-06	MMP10_F9
50756	cg01825818	4.16479111100657e-06	MMP10_F9
50757	cg01826138	-7.20257184826445e-06	MMP10_F9
50758	cg01826682	-3.62937178640406e-06	MMP10_F9
50759	cg01826863	3.7409204794716e-06	MMP10_F9
50760	cg01827195	2.03433199289902e-05	MMP10_F9
50761	cg01827633	-7.70564894235887e-05	MMP10_F9
50762	cg01827910	9.78696758875235e-06	MMP10_F9
50763	cg01830674	6.2047325276153e-06	MMP10_F9
50764	cg01831166	1.71758849026759e-06	MMP10_F9
50765	cg01831872	9.86616083517569e-06	MMP10_F9
50766	cg01833212	1.52136076358815e-05	MMP10_F9
50767	cg01833675	-2.75664779565451e-06	MMP10_F9
50768	cg01834566	3.77231217705913e-06	MMP10_F9
50769	cg01835144	6.39582512645993e-07	MMP10_F9
50770	cg01835319	-7.80654514528967e-06	MMP10_F9
50771	cg01835474	-8.41788859218137e-06	MMP10_F9
50772	cg01835506	1.47332807631447e-07	MMP10_F9
50773	cg01835742	-2.51064093483551e-07	MMP10_F9
50774	cg01836906	9.94694721201796e-06	MMP10_F9
50775	cg01837630	-9.17496963740152e-06	MMP10_F9
50776	cg01837804	-5.06119830426174e-06	MMP10_F9
50777	cg01837846	4.26711730721217e-05	MMP10_F9
50778	cg01839430	6.20214663989084e-06	MMP10_F9
50779	cg01840575	-3.21160932227193e-06	MMP10_F9
50780	cg01841118	4.74316424785665e-06	MMP10_F9
50781	cg01841641	-4.78915298101165e-06	MMP10_F9
50782	cg01842719	6.71788429994879e-07	MMP10_F9
50783	cg01844352	9.95291202927501e-07	MMP10_F9
50784	cg01846065	8.22972542423043e-08	MMP10_F9
50785	cg01847596	-1.12325864713346e-06	MMP10_F9
50786	cg01848660	-1.72195173701039e-05	MMP10_F9
50787	cg01850086	2.08557014855304e-06	MMP10_F9
50788	cg01850334	-3.27665713573016e-06	MMP10_F9
50789	cg01850449	1.1507947880409e-06	MMP10_F9
50790	cg01850785	-2.38263042111023e-06	MMP10_F9
50791	cg01850889	3.67042403672672e-06	MMP10_F9
50792	cg01851632	-9.19877392256696e-06	MMP10_F9
50793	cg01852095	1.29007616038535e-05	MMP10_F9
50794	cg01853276	7.05020980551649e-06	MMP10_F9
50795	cg01853638	1.5677073246831e-05	MMP10_F9
50796	cg01854776	1.02301906602338e-05	MMP10_F9
50797	cg01854967	4.01671726393493e-06	MMP10_F9
50798	cg01856162	-1.03584541538577e-05	MMP10_F9
50799	cg01863419	-1.28614408291499e-05	MMP10_F9
50800	cg01863674	-2.39343625692294e-05	MMP10_F9
50801	cg01863682	3.66827327465311e-06	MMP10_F9
50802	cg01864100	-2.89551093688241e-06	MMP10_F9
50803	cg01865786	-1.89403988615179e-06	MMP10_F9
50804	cg01866178	-5.39563780916756e-06	MMP10_F9
50805	cg01866367	1.26520632050043e-06	MMP10_F9
50806	cg01866606	-1.0305619560826e-05	MMP10_F9
50807	cg01866895	1.21330732399304e-05	MMP10_F9
50808	cg01866897	1.88395588808108e-06	MMP10_F9
50809	cg01867111	1.52227691491304e-07	MMP10_F9
50810	cg01868347	-7.4915450744738e-06	MMP10_F9
50811	cg01868838	3.4164357936604e-07	MMP10_F9
50812	cg01869219	1.58845976106199e-06	MMP10_F9
50813	cg01869243	4.44864912372418e-07	MMP10_F9
50814	cg01869273	-1.12191242271866e-06	MMP10_F9
50815	cg01869360	3.18178015092783e-06	MMP10_F9
50816	cg01869960	5.50165637823694e-06	MMP10_F9
50817	cg01871127	3.15261548388875e-06	MMP10_F9
50818	cg01871526	-6.99458723782082e-07	MMP10_F9
50819	cg01872077	2.82153215225163e-06	MMP10_F9
50820	cg01872840	1.07487339866738e-06	MMP10_F9
50821	cg01873619	-7.06082653742969e-06	MMP10_F9
50822	cg01876130	-5.41726167618274e-07	MMP10_F9
50823	cg01876338	-4.04436234909425e-06	MMP10_F9
50824	cg01876978	-1.38408372093798e-05	MMP10_F9
50825	cg01877035	-1.4827206150482e-05	MMP10_F9
50826	cg01877816	-2.61385150264293e-05	MMP10_F9
50827	cg01878308	-1.95816889052624e-05	MMP10_F9
50828	cg01878321	-1.31881152058706e-05	MMP10_F9
50829	cg01878345	1.13401486869664e-06	MMP10_F9
50830	cg01878708	1.86259002665576e-05	MMP10_F9
50831	cg01878980	-6.41311385938615e-06	MMP10_F9
50832	cg01879273	-1.10051319212421e-05	MMP10_F9
50833	cg01879473	1.07571366144303e-05	MMP10_F9
50834	cg01879591	-7.61576208105922e-05	MMP10_F9
50835	cg01879898	2.62492877074136e-08	MMP10_F9
50836	cg01880096	5.04214622315512e-06	MMP10_F9
50837	cg01880321	-5.84892089616253e-06	MMP10_F9
50838	cg01880378	7.46221796128935e-06	MMP10_F9
50839	cg01880743	-1.35350800203846e-05	MMP10_F9
50840	cg01880929	-2.90144017667403e-05	MMP10_F9
50841	cg01881094	2.62965178472725e-05	MMP10_F9
50842	cg01881549	-2.43549264323268e-05	MMP10_F9
50843	cg01881761	-1.78468103329958e-05	MMP10_F9
50844	cg01881966	2.44025609595508e-05	MMP10_F9
50845	cg01882113	-7.38604005763006e-06	MMP10_F9
50846	cg01882471	4.13307874035514e-06	MMP10_F9
50847	cg01883046	-1.33025184156469e-05	MMP10_F9
50848	cg01883635	-1.57567477535305e-05	MMP10_F9
50849	cg01883989	-2.79820502524859e-05	MMP10_F9
50850	cg01884014	-1.12673246961283e-05	MMP10_F9
50851	cg01884057	-1.54987369935191e-05	MMP10_F9
50852	cg01885356	9.13662777564663e-06	MMP10_F9
50853	cg01885559	5.74230578125299e-06	MMP10_F9
50854	cg01886077	3.79304336032162e-06	MMP10_F9
50855	cg01886125	-5.03272784591396e-06	MMP10_F9
50856	cg01886396	2.91897965746144e-06	MMP10_F9
50857	cg01886514	-1.42351420020741e-06	MMP10_F9
50858	cg01886957	-1.42903739881322e-06	MMP10_F9
50859	cg01887374	3.38274052514061e-05	MMP10_F9
50860	cg01887388	3.63679197058294e-05	MMP10_F9
50861	cg01888166	-1.4531178099402e-05	MMP10_F9
50862	cg01888441	7.70481630536929e-06	MMP10_F9
50863	cg01889010	1.32636058025714e-05	MMP10_F9
50864	cg01889773	-3.25167990093308e-07	MMP10_F9
50865	cg01893571	-2.340165962108e-05	MMP10_F9
50866	cg01893669	-5.46278134374474e-06	MMP10_F9
50867	cg01894110	-5.23983268842494e-07	MMP10_F9
50868	cg01894508	-2.52015784815437e-05	MMP10_F9
50869	cg01895760	-3.27042721395793e-07	MMP10_F9
50870	cg01896085	9.46313072830011e-06	MMP10_F9
50871	cg01897036	6.47100048852962e-06	MMP10_F9
50872	cg01897496	8.30460178025534e-06	MMP10_F9
50873	cg01897594	-3.95371955439289e-08	MMP10_F9
50874	cg01898698	-9.89664028649903e-06	MMP10_F9
50875	cg01898867	-2.10673601611544e-05	MMP10_F9
50876	cg01898964	1.74209636764707e-05	MMP10_F9
50877	cg01899355	2.08313868482505e-05	MMP10_F9
50878	cg01900048	1.78448156733857e-06	MMP10_F9
50879	cg01900371	2.14691828571433e-08	MMP10_F9
50880	cg01903381	1.40004618161488e-06	MMP10_F9
50881	cg01904169	-6.24577082241759e-06	MMP10_F9
50882	cg01905046	4.15008514230949e-06	MMP10_F9
50883	cg01906055	-2.69594541069538e-05	MMP10_F9
50884	cg01906555	-2.55515321962155e-06	MMP10_F9
50885	cg01908444	3.15985946945815e-06	MMP10_F9
50886	cg01908508	-1.11134723390938e-05	MMP10_F9
50887	cg01908537	4.23971742907511e-07	MMP10_F9
50888	cg01909777	-1.16891216205629e-05	MMP10_F9
50889	cg01910141	-7.82088641743105e-06	MMP10_F9
50890	cg01913188	-1.72847310739079e-06	MMP10_F9
50891	cg01917375	3.17822826479622e-06	MMP10_F9
50892	cg01919488	4.25115768045009e-06	MMP10_F9
50893	cg01919567	8.5808566335398e-06	MMP10_F9
50894	cg01920829	-9.16518834817773e-07	MMP10_F9
50895	cg01921918	3.68056042462107e-06	MMP10_F9
50896	cg01921956	-1.3615843307581e-05	MMP10_F9
50897	cg01924904	3.28300158877936e-06	MMP10_F9
50898	cg01924952	-2.71888166480531e-05	MMP10_F9
50899	cg01925156	-2.16317525680177e-06	MMP10_F9
50900	cg01925962	2.08829720409609e-07	MMP10_F9
50901	cg01926269	-1.85239685825421e-06	MMP10_F9
50902	cg01926706	-1.07295364154027e-06	MMP10_F9
50903	cg01926804	2.0550240007684e-05	MMP10_F9
50904	cg01927065	4.66392386133569e-07	MMP10_F9
50905	cg01927767	4.00041861072389e-06	MMP10_F9
50906	cg01928136	6.34086112044299e-06	MMP10_F9
50907	cg01928206	7.10296549818281e-07	MMP10_F9
50908	cg01929239	1.04921888411862e-06	MMP10_F9
50909	cg01929367	-5.46645674053211e-06	MMP10_F9
50910	cg01930236	4.07145131223863e-06	MMP10_F9
50911	cg01930356	1.22697690130734e-06	MMP10_F9
50912	cg01930395	-2.18136557454765e-06	MMP10_F9
50913	cg01930460	-2.13560828586962e-05	MMP10_F9
50914	cg01930503	2.04354398808009e-06	MMP10_F9
50915	cg01930746	-4.23769428798288e-06	MMP10_F9
50916	cg01931792	-2.93918088166867e-06	MMP10_F9
50917	cg01932182	6.0266929051333e-06	MMP10_F9
50918	cg01932215	3.81621481229968e-06	MMP10_F9
50919	cg01933248	9.41408445225184e-06	MMP10_F9
50920	cg01936270	-1.66417170132026e-07	MMP10_F9
50921	cg01939414	-5.17868044015056e-07	MMP10_F9
50922	cg01939872	-8.72516097046008e-07	MMP10_F9
50923	cg01939924	-7.65525828474169e-06	MMP10_F9
50924	cg01940273	-3.95598074058009e-06	MMP10_F9
50925	cg01940425	4.33031965605703e-06	MMP10_F9
50926	cg01940460	2.88581012437736e-06	MMP10_F9
50927	cg01941027	-2.50015353712506e-07	MMP10_F9
50928	cg01942023	3.6292862552605e-06	MMP10_F9
50929	cg01942318	4.62349654708607e-06	MMP10_F9
50930	cg01942372	-1.09457077600255e-05	MMP10_F9
50931	cg01942558	-6.56111340952629e-05	MMP10_F9
50932	cg01942751	-7.49269433818218e-06	MMP10_F9
50933	cg01943478	4.35475338389806e-08	MMP10_F9
50934	cg01943873	-1.77812599963051e-05	MMP10_F9
50935	cg01944038	-9.71097684275406e-07	MMP10_F9
50936	cg01944810	-1.06459411994032e-05	MMP10_F9
50937	cg01944848	-3.51597257540383e-06	MMP10_F9
50938	cg01946784	-1.24141414711498e-05	MMP10_F9
50939	cg01947862	1.20671162851747e-06	MMP10_F9
50940	cg01947906	-2.1048841881335e-06	MMP10_F9
50941	cg01948201	2.0887125929469e-06	MMP10_F9
50942	cg01950434	7.33097229962168e-07	MMP10_F9
50943	cg01950511	-3.8781201052975e-05	MMP10_F9
50944	cg01950577	7.28054822364216e-07	MMP10_F9
50945	cg01951459	-1.31226595341443e-05	MMP10_F9
50946	cg01951617	-8.17056840915811e-07	MMP10_F9
50947	cg01953119	2.6665635197453e-06	MMP10_F9
50948	cg01953317	-2.48921309296362e-05	MMP10_F9
50949	cg01953819	-1.06816835071716e-06	MMP10_F9
50950	cg01954737	-4.17418639177229e-06	MMP10_F9
50951	cg01954746	-2.16209860504854e-05	MMP10_F9
50952	cg01956147	1.50636125746753e-06	MMP10_F9
50953	cg01956267	4.44290541678425e-07	MMP10_F9
50954	cg01956624	7.61609605495513e-07	MMP10_F9
50955	cg01957222	9.61027432785733e-05	MMP10_F9
50956	cg01957712	4.27036972305163e-05	MMP10_F9
50957	cg01958295	6.88597197283348e-06	MMP10_F9
50958	cg01959421	1.79293016741374e-06	MMP10_F9
50959	cg01959980	3.21242082857716e-06	MMP10_F9
50960	cg01960526	8.37927262607845e-07	MMP10_F9
50961	cg01961783	6.87986427094833e-06	MMP10_F9
50962	cg01962509	4.31928321043665e-06	MMP10_F9
50963	cg01962750	-8.08794034304784e-06	MMP10_F9
50964	cg01963464	-2.49233243667524e-05	MMP10_F9
50965	cg01964233	1.5743799596666e-06	MMP10_F9
50966	cg01964525	-8.51014934834662e-06	MMP10_F9
50967	cg01965330	-9.02243383531258e-06	MMP10_F9
50968	cg01965462	-1.33515643348424e-06	MMP10_F9
50969	cg01965950	3.35145299410453e-06	MMP10_F9
50970	cg01966334	-4.51945543578505e-05	MMP10_F9
50971	cg01967379	-2.73723062186926e-07	MMP10_F9
50972	cg01967774	1.10407965499461e-06	MMP10_F9
50973	cg01968178	7.39761949372616e-06	MMP10_F9
50974	cg01968457	-1.41991170542168e-05	MMP10_F9
50975	cg01968492	-5.77451168955388e-06	MMP10_F9
50976	cg01968493	3.14448498317119e-06	MMP10_F9
50977	cg01968728	3.18387088692611e-06	MMP10_F9
50978	cg01969403	9.4145812381495e-06	MMP10_F9
50979	cg01969473	-6.82652667220591e-06	MMP10_F9
50980	cg01970496	-1.38930286000609e-07	MMP10_F9
50981	cg01970904	1.38998524349693e-05	MMP10_F9
50982	cg01971203	-5.73840005929215e-06	MMP10_F9
50983	cg01972316	1.44293799338498e-05	MMP10_F9
50984	cg01973029	-1.38713231915724e-06	MMP10_F9
50985	cg01973306	-1.51543767571007e-05	MMP10_F9
50986	cg01974138	-5.27896510516711e-07	MMP10_F9
50987	cg01974549	-1.06180435705558e-06	MMP10_F9
50988	cg01974656	-1.8252639136877e-06	MMP10_F9
50989	cg01974660	2.01664529260939e-06	MMP10_F9
50990	cg01975483	3.9228269443575e-06	MMP10_F9
50991	cg01977209	-4.9222744475556e-06	MMP10_F9
50992	cg01982493	3.30803830963246e-06	MMP10_F9
50993	cg01983548	-2.36573677244504e-05	MMP10_F9
50994	cg01983682	-7.10027378654861e-06	MMP10_F9
50995	cg01985390	1.17196224885691e-05	MMP10_F9
50996	cg01987333	4.9022726308303e-06	MMP10_F9
50997	cg01987515	-3.0023066531096e-07	MMP10_F9
50998	cg01988299	-3.9635852939661e-06	MMP10_F9
50999	cg01989857	9.21259894989611e-06	MMP10_F9
51000	cg01990225	-1.34081864045653e-06	MMP10_F9
51001	cg01991967	-3.59881189429234e-05	MMP10_F9
51002	cg01994190	-2.0079524185947e-05	MMP10_F9
51003	cg01996799	-1.71388631887417e-06	MMP10_F9
51004	cg01997590	1.38880089817404e-05	MMP10_F9
51005	cg01997813	-2.06383219832433e-05	MMP10_F9
51006	cg01997884	1.22341167316233e-07	MMP10_F9
51007	cg01998606	-4.8242997484299e-06	MMP10_F9
51008	cg01998763	8.49162750987426e-06	MMP10_F9
51009	cg01999951	3.10780179561111e-06	MMP10_F9
51010	cg02001099	5.66372731460112e-06	MMP10_F9
51011	cg02001779	-3.20208826517437e-06	MMP10_F9
51012	cg02001814	4.83068085227788e-06	MMP10_F9
51013	cg02002125	-1.68595626946085e-05	MMP10_F9
51014	cg02002258	6.37269274466106e-06	MMP10_F9
51015	cg02002619	1.33645568964943e-05	MMP10_F9
51016	cg02003624	1.24781594679911e-06	MMP10_F9
51017	cg02004165	-1.4368987180914e-05	MMP10_F9
51018	cg02004418	-2.18330013039094e-06	MMP10_F9
51019	cg02005375	-3.26756995537235e-06	MMP10_F9
51020	cg02005771	1.16961094053695e-05	MMP10_F9
51021	cg02006147	1.60121195247409e-06	MMP10_F9
51022	cg02006426	-4.03272698105002e-06	MMP10_F9
51023	cg02006803	3.20020452947316e-06	MMP10_F9
51024	cg02006854	-7.87316665809886e-06	MMP10_F9
51025	cg02007217	9.26362487369496e-06	MMP10_F9
51026	cg02008025	4.4880192739706e-06	MMP10_F9
51027	cg02012731	2.63594340765474e-06	MMP10_F9
51028	cg02013274	-8.88595644307458e-07	MMP10_F9
51029	cg02013838	-1.94037272058102e-05	MMP10_F9
51030	cg02014107	7.58321184445093e-07	MMP10_F9
51031	cg02015348	-2.48940601331599e-05	MMP10_F9
51032	cg02018802	-7.36940074187619e-09	MMP10_F9
51033	cg02019072	-9.40095879805775e-07	MMP10_F9
51034	cg02019574	1.56275408371134e-05	MMP10_F9
51035	cg02020650	-1.06409240845716e-06	MMP10_F9
51036	cg02023550	6.84961948760655e-06	MMP10_F9
51037	cg02024449	1.35378445642872e-06	MMP10_F9
51038	cg02025938	2.66476834233493e-06	MMP10_F9
51039	cg02028389	7.05472815515698e-08	MMP10_F9
51040	cg02031634	-2.06383678003519e-05	MMP10_F9
51041	cg02032193	-6.74459092789279e-06	MMP10_F9
51042	cg02032221	5.83195430429176e-07	MMP10_F9
51043	cg02032334	6.10692992614239e-05	MMP10_F9
51044	cg02034222	-1.08363993907149e-05	MMP10_F9
51045	cg02034563	3.33153975747241e-06	MMP10_F9
51046	cg02038213	3.38783586986753e-06	MMP10_F9
51047	cg02039404	-6.18622400657622e-06	MMP10_F9
51048	cg02039815	-3.71678110823752e-06	MMP10_F9
51049	cg02039987	-3.80532711014806e-07	MMP10_F9
51050	cg02042156	1.11361583232369e-05	MMP10_F9
51051	cg02043077	2.27358224196371e-06	MMP10_F9
51052	cg02046218	-2.94287274507302e-06	MMP10_F9
51053	cg02046665	-2.32317818698105e-06	MMP10_F9
51054	cg02047225	1.19433814321587e-07	MMP10_F9
51055	cg02048416	7.80662238900022e-06	MMP10_F9
51056	cg02048613	7.74239960314548e-06	MMP10_F9
51057	cg02049229	3.60414668412638e-07	MMP10_F9
51058	cg02049472	-9.18087838310127e-07	MMP10_F9
51059	cg02049833	3.63116085755908e-06	MMP10_F9
51060	cg02049847	3.59692717652234e-06	MMP10_F9
51061	cg02049949	1.54358039970259e-07	MMP10_F9
51062	cg02050283	-2.00064041543354e-05	MMP10_F9
51063	cg02050985	-4.50799091331326e-06	MMP10_F9
51064	cg02051239	-8.73322511131086e-06	MMP10_F9
51065	cg02051982	1.25784363668512e-05	MMP10_F9
51066	cg02053006	1.1750823289421e-05	MMP10_F9
51067	cg02053451	2.07744553302029e-05	MMP10_F9
51068	cg02053818	2.31839950091777e-05	MMP10_F9
51069	cg02054108	-3.35256589354884e-05	MMP10_F9
51070	cg02054535	-4.61138374090286e-05	MMP10_F9
51071	cg02054542	9.0341860075945e-06	MMP10_F9
51072	cg02054792	-9.23197561429283e-06	MMP10_F9
51073	cg02056098	9.06928165005392e-06	MMP10_F9
51074	cg02056135	-4.1382152356226e-07	MMP10_F9
51075	cg02056245	-1.21281966189327e-06	MMP10_F9
51076	cg02057311	-7.57221566424741e-06	MMP10_F9
51077	cg02057644	1.23082649957442e-05	MMP10_F9
51078	cg02057716	-4.95384372837487e-06	MMP10_F9
51079	cg02058002	3.52598419075029e-06	MMP10_F9
51080	cg02058731	-5.75979315055502e-06	MMP10_F9
51081	cg02058949	-1.07971014640883e-06	MMP10_F9
51082	cg02059082	1.55792697324988e-05	MMP10_F9
51083	cg02059176	-5.1278437272937e-05	MMP10_F9
51084	cg02059637	-1.04418214467903e-06	MMP10_F9
51085	cg02059796	6.86010867438628e-06	MMP10_F9
51086	cg02059823	4.45739230431414e-05	MMP10_F9
51087	cg02059896	6.30955965362125e-06	MMP10_F9
51088	cg02060577	9.61766723143922e-07	MMP10_F9
51089	cg02061100	2.47330455775856e-06	MMP10_F9
51090	cg02061626	2.34594038439685e-05	MMP10_F9
51091	cg02061876	-8.07242817937185e-07	MMP10_F9
51092	cg02061967	7.0382996480086e-06	MMP10_F9
51093	cg02063203	7.05296398121383e-06	MMP10_F9
51094	cg02063365	1.07528926500623e-07	MMP10_F9
51095	cg02063370	2.52658684797183e-05	MMP10_F9
51096	cg02063488	-2.92660363725512e-06	MMP10_F9
51097	cg02063828	-4.21262812501468e-07	MMP10_F9
51098	cg02064360	1.01787919378453e-05	MMP10_F9
51099	cg02065293	-4.45707619835306e-05	MMP10_F9
51100	cg02065970	4.41893330171089e-06	MMP10_F9
51101	cg02066144	-2.10645105148502e-07	MMP10_F9
51102	cg02066476	-2.10642618360436e-06	MMP10_F9
51103	cg02066518	-7.53818285490584e-06	MMP10_F9
51104	cg02066650	3.00932352736292e-08	MMP10_F9
51105	cg02067350	-3.06829452014961e-06	MMP10_F9
51106	cg02068318	-1.23134881026047e-05	MMP10_F9
51107	cg02068690	9.90958874214799e-06	MMP10_F9
51108	cg02069095	-1.67920227705449e-05	MMP10_F9
51109	cg02069390	-6.08171817233676e-06	MMP10_F9
51110	cg02069619	-3.14749237906604e-05	MMP10_F9
51111	cg02069738	3.32302202575099e-06	MMP10_F9
51112	cg02070354	9.31262212495356e-08	MMP10_F9
51113	cg02071003	7.25070660038352e-06	MMP10_F9
51114	cg02071005	-4.67578512650721e-07	MMP10_F9
51115	cg02071175	3.83531424066241e-07	MMP10_F9
51116	cg02071319	1.10780787604042e-05	MMP10_F9
51117	cg02071553	-3.27669910907189e-05	MMP10_F9
51118	cg02072231	-3.20987325677267e-06	MMP10_F9
51119	cg02072446	-1.47801246492851e-05	MMP10_F9
51120	cg02072778	-2.19248883078758e-05	MMP10_F9
51121	cg02073763	1.38443697226718e-05	MMP10_F9
51122	cg02074116	-7.45684701366678e-06	MMP10_F9
51123	cg02076785	2.00629325764755e-06	MMP10_F9
51124	cg02077100	-2.57744209015728e-06	MMP10_F9
51125	cg02078517	5.17415720446867e-06	MMP10_F9
51126	cg02078558	1.18396549510264e-05	MMP10_F9
51127	cg02078598	9.70428398255931e-06	MMP10_F9
51128	cg02079111	4.36265311203837e-06	MMP10_F9
51129	cg02079645	-8.23750632630603e-07	MMP10_F9
51130	cg02079741	-2.55113494696643e-05	MMP10_F9
51131	cg02079908	-6.76863261274673e-07	MMP10_F9
51132	cg02079951	1.43389979711914e-06	MMP10_F9
51133	cg02080197	2.57699815793991e-06	MMP10_F9
51134	cg02080682	-3.71398349102586e-06	MMP10_F9
51135	cg02081305	3.11147995818035e-06	MMP10_F9
51136	cg02081402	-9.4124568279335e-06	MMP10_F9
51137	cg02081701	2.34659223977363e-06	MMP10_F9
51138	cg02082089	3.21659241289093e-06	MMP10_F9
51139	cg02082929	-1.06006730295666e-05	MMP10_F9
51140	cg02083416	-4.94733957493439e-06	MMP10_F9
51141	cg02084485	4.36541190739523e-06	MMP10_F9
51142	cg02084491	6.0663207117837e-06	MMP10_F9
51143	cg02084553	-2.05027744833328e-05	MMP10_F9
51144	cg02084834	3.33795778872339e-06	MMP10_F9
51145	cg02085210	2.16204011298963e-07	MMP10_F9
51146	cg02085294	-6.52206048395268e-06	MMP10_F9
51147	cg02085794	-2.26591930193008e-06	MMP10_F9
51148	cg02085953	2.27597535648355e-05	MMP10_F9
51149	cg02086025	-1.20937213989107e-05	MMP10_F9
51150	cg02087272	-4.02504594822994e-06	MMP10_F9
51151	cg02088071	8.34088244912081e-06	MMP10_F9
51152	cg02089014	-9.71341238645102e-06	MMP10_F9
51153	cg02089380	-1.84445881889975e-06	MMP10_F9
51154	cg02090160	1.45088134302097e-07	MMP10_F9
51155	cg02091526	-2.17404103120404e-06	MMP10_F9
51156	cg02092466	-3.79780354297364e-07	MMP10_F9
51157	cg02093176	-2.85107960098655e-05	MMP10_F9
51158	cg02093647	1.04861305828221e-07	MMP10_F9
51159	cg02093811	-1.76278722168864e-07	MMP10_F9
51160	cg02093902	1.31147349916354e-05	MMP10_F9
51161	cg02095456	-1.16031822839203e-05	MMP10_F9
51162	cg02095504	7.20162379319582e-06	MMP10_F9
51163	cg02095697	-4.83314650272908e-06	MMP10_F9
51164	cg02096296	-9.38491425476605e-06	MMP10_F9
51165	cg02096396	2.78124067154191e-06	MMP10_F9
51166	cg02096792	-4.43453730228122e-06	MMP10_F9
51167	cg02097254	5.62030024227367e-06	MMP10_F9
51168	cg02097588	9.06202364050341e-07	MMP10_F9
51169	cg02098378	5.19213922725082e-06	MMP10_F9
51170	cg02098460	6.22718978303481e-06	MMP10_F9
51171	cg02099418	6.19875901352737e-06	MMP10_F9
51172	cg02099878	-1.4456093087601e-06	MMP10_F9
51173	cg02100410	-5.28430128319564e-06	MMP10_F9
51174	cg02100828	2.40316671614516e-06	MMP10_F9
51175	cg02100984	7.54373071147899e-07	MMP10_F9
51176	cg02101833	-5.8727644167016e-07	MMP10_F9
51177	cg02102114	-3.4538031086149e-06	MMP10_F9
51178	cg02102456	-2.18872289447379e-06	MMP10_F9
51179	cg02102546	-1.29922217227916e-05	MMP10_F9
51180	cg02103191	1.27044689884272e-05	MMP10_F9
51181	cg02103918	1.13512437383869e-05	MMP10_F9
51182	cg02104392	1.67291528884719e-05	MMP10_F9
51183	cg02105326	5.98930164648078e-06	MMP10_F9
51184	cg02105352	1.191985457013e-05	MMP10_F9
51185	cg02105481	-9.6984020775494e-06	MMP10_F9
51186	cg02106116	8.79995246711277e-06	MMP10_F9
51187	cg02106377	-4.82513326754918e-06	MMP10_F9
51188	cg02106683	-1.38802442027011e-05	MMP10_F9
51189	cg02107163	2.53389920711073e-06	MMP10_F9
51190	cg02107545	-2.12122491519111e-06	MMP10_F9
51191	cg02108015	-3.90686476479979e-06	MMP10_F9
51192	cg02108196	-4.74930202465166e-06	MMP10_F9
51193	cg02109405	4.44503187559158e-06	MMP10_F9
51194	cg02109484	1.13673295220707e-07	MMP10_F9
51195	cg02109766	-2.83209515677838e-07	MMP10_F9
51196	cg02110031	-2.64424476302331e-07	MMP10_F9
51197	cg02110048	-8.81750561504849e-06	MMP10_F9
51198	cg02110909	2.2017729729409e-05	MMP10_F9
51199	cg02111587	-8.34427817493598e-08	MMP10_F9
51200	cg02111748	4.42897582713211e-06	MMP10_F9
51201	cg02111865	-7.49384918481141e-05	MMP10_F9
51202	cg02112122	8.33794599457477e-07	MMP10_F9
51203	cg02112608	1.67809472763186e-07	MMP10_F9
51204	cg02113173	1.27560605304737e-05	MMP10_F9
51205	cg02113751	-1.84721499172279e-06	MMP10_F9
51206	cg02114728	-2.81035816489692e-06	MMP10_F9
51207	cg02115117	-3.30736824772575e-05	MMP10_F9
51208	cg02115142	9.09032661874116e-07	MMP10_F9
51209	cg02115559	1.67061814507173e-05	MMP10_F9
51210	cg02115781	5.60357815469343e-06	MMP10_F9
51211	cg02116280	-1.2061836242505e-05	MMP10_F9
51212	cg02116283	-4.28605307075286e-05	MMP10_F9
51213	cg02116437	2.19960183991616e-05	MMP10_F9
51214	cg02116471	-1.62189448931051e-06	MMP10_F9
51215	cg02116590	-2.11380779164007e-05	MMP10_F9
51216	cg02116856	3.9368860537698e-06	MMP10_F9
51217	cg02116942	3.37106391496733e-06	MMP10_F9
51218	cg02117086	-2.95390545397606e-05	MMP10_F9
51219	cg02117364	1.79597145885659e-05	MMP10_F9
51220	cg02119134	5.50651752117932e-06	MMP10_F9
51221	cg02119693	-2.04094027269728e-05	MMP10_F9
51222	cg02120071	-1.90704793477914e-07	MMP10_F9
51223	cg02120584	5.41926761714839e-07	MMP10_F9
51224	cg02120658	-4.71554685453672e-06	MMP10_F9
51225	cg02122525	8.82910701237583e-06	MMP10_F9
51226	cg02132636	1.57787265853401e-06	MMP10_F9
51227	cg02133694	-1.28948970189676e-05	MMP10_F9
51228	cg02135580	-1.26730213432e-06	MMP10_F9
51229	cg02135859	2.45935756557585e-05	MMP10_F9
51230	cg02138806	-4.04325864322857e-06	MMP10_F9
51231	cg02139050	1.30862962220655e-05	MMP10_F9
51232	cg02139853	1.75766752454815e-05	MMP10_F9
51233	cg02139871	2.52716314780589e-06	MMP10_F9
51234	cg02140991	-4.2508072258435e-07	MMP10_F9
51235	cg02141726	5.59173574099062e-06	MMP10_F9
51236	cg02144258	1.9247105289945e-05	MMP10_F9
51237	cg02144874	-6.86192881430413e-06	MMP10_F9
51238	cg02144933	-1.46433832707708e-06	MMP10_F9
51239	cg02146368	-3.44341326785994e-07	MMP10_F9
51240	cg02147764	9.99809959586197e-07	MMP10_F9
51241	cg02149880	2.33441464119712e-07	MMP10_F9
51242	cg02150767	-5.87624745465093e-06	MMP10_F9
51243	cg02150988	4.51353746121016e-06	MMP10_F9
51244	cg02151485	-3.63536197604333e-06	MMP10_F9
51245	cg02152819	1.06492743054201e-06	MMP10_F9
51246	cg02152982	1.96516995846775e-06	MMP10_F9
51247	cg02152985	-4.01126221659362e-06	MMP10_F9
51248	cg02153681	5.92641978311319e-06	MMP10_F9
51249	cg02154074	2.07325920982432e-05	MMP10_F9
51250	cg02155398	-3.25354891500345e-06	MMP10_F9
51251	cg02155405	-3.34819543051191e-05	MMP10_F9
51252	cg02156598	1.53841239142833e-06	MMP10_F9
51253	cg02156767	3.65837374708012e-06	MMP10_F9
51254	cg02156783	1.72396662450572e-05	MMP10_F9
51255	cg02158567	-3.34694557200358e-06	MMP10_F9
51256	cg02158822	1.31342659795001e-05	MMP10_F9
51257	cg02159111	1.77489238344365e-06	MMP10_F9
51258	cg02159586	4.50493641956416e-07	MMP10_F9
51259	cg02160083	-1.36253723333121e-05	MMP10_F9
51260	cg02160608	-1.79228136242764e-05	MMP10_F9
51261	cg02160692	4.59765492855328e-06	MMP10_F9
51262	cg02161262	7.31686867988334e-07	MMP10_F9
51263	cg02161655	3.40692331212483e-06	MMP10_F9
51264	cg02162339	-7.45006943329999e-06	MMP10_F9
51265	cg02162404	1.23043164058916e-05	MMP10_F9
51266	cg02162462	-8.59214504965905e-07	MMP10_F9
51267	cg02162605	4.82904715678557e-05	MMP10_F9
51268	cg02162897	-7.5056639217572e-06	MMP10_F9
51269	cg02164225	-1.85355298155767e-06	MMP10_F9
51270	cg02164574	9.87880618496518e-06	MMP10_F9
51271	cg02165692	-2.80512606834776e-05	MMP10_F9
51272	cg02167399	3.16634332139889e-05	MMP10_F9
51273	cg02168584	-5.29121558388475e-06	MMP10_F9
51274	cg02169857	-3.13763967557383e-06	MMP10_F9
51275	cg02170525	-3.73435509445869e-07	MMP10_F9
51276	cg02171718	1.27034188065573e-06	MMP10_F9
51277	cg02172142	4.16662053347783e-06	MMP10_F9
51278	cg02172492	3.20924597362913e-06	MMP10_F9
51279	cg02172790	2.14549353245917e-07	MMP10_F9
51280	cg02173333	5.2110201214475e-06	MMP10_F9
51281	cg02173589	-2.91197754919232e-06	MMP10_F9
51282	cg02173749	5.58505833123496e-07	MMP10_F9
51283	cg02175741	-2.9461920223499e-06	MMP10_F9
51284	cg02176280	-8.35310403760178e-06	MMP10_F9
51285	cg02176678	5.94128866813512e-06	MMP10_F9
51286	cg02176858	4.03374241629351e-06	MMP10_F9
51287	cg02177168	8.21686479844123e-06	MMP10_F9
51288	cg02177444	-1.24129323155625e-05	MMP10_F9
51289	cg02177982	9.31100364183056e-06	MMP10_F9
51290	cg02178585	-2.6314014018767e-05	MMP10_F9
51291	cg02178630	1.64438245869815e-06	MMP10_F9
51292	cg02179341	1.37346921902207e-05	MMP10_F9
51293	cg02181220	3.97002123833794e-07	MMP10_F9
51294	cg02181594	1.72471183819071e-05	MMP10_F9
51295	cg02182081	1.65655930835017e-05	MMP10_F9
51296	cg02183001	-1.50933864194576e-06	MMP10_F9
51297	cg02183025	1.68568227410945e-06	MMP10_F9
51298	cg02183373	-2.69145152812221e-06	MMP10_F9
51299	cg02183531	-3.78217329304781e-05	MMP10_F9
51300	cg02183561	-2.06679723339917e-05	MMP10_F9
51301	cg02184175	-2.4453214054877e-05	MMP10_F9
51302	cg02185531	8.76092967375555e-08	MMP10_F9
51303	cg02185666	2.11802388741364e-05	MMP10_F9
51304	cg02186441	1.13445994778642e-06	MMP10_F9
51305	cg02187090	-2.58082439845793e-05	MMP10_F9
51306	cg02187231	-1.45387041148147e-05	MMP10_F9
51307	cg02187259	-7.77161309209693e-05	MMP10_F9
51308	cg02188160	-1.32991364273264e-06	MMP10_F9
51309	cg02189784	-2.78020865333808e-06	MMP10_F9
51310	cg02192965	1.53812708874009e-05	MMP10_F9
51311	cg02196422	-2.88411036934538e-05	MMP10_F9
51312	cg02196655	-1.67382104913e-05	MMP10_F9
51313	cg02197228	1.61390684132713e-05	MMP10_F9
51314	cg02197608	-5.95707405515542e-07	MMP10_F9
51315	cg02198983	7.25996078055312e-07	MMP10_F9
51316	cg02201132	-3.35756147224285e-06	MMP10_F9
51317	cg02202315	-9.77569017711573e-06	MMP10_F9
51318	cg02202589	-1.94493480787116e-05	MMP10_F9
51319	cg02203336	8.86372083617316e-08	MMP10_F9
51320	cg02204046	3.45014805453114e-06	MMP10_F9
51321	cg02204521	6.78106112854948e-06	MMP10_F9
51322	cg02204529	7.2659712228917e-06	MMP10_F9
51323	cg02204618	6.90144359464562e-06	MMP10_F9
51324	cg02204630	3.96663514182275e-07	MMP10_F9
51325	cg02205099	9.56368252954948e-06	MMP10_F9
51326	cg02205445	1.64974455323339e-05	MMP10_F9
51327	cg02206636	2.24455122167275e-07	MMP10_F9
51328	cg02208653	6.6030442200462e-07	MMP10_F9
51329	cg02208776	-1.25413813478688e-06	MMP10_F9
51330	cg02209932	1.04370676331601e-06	MMP10_F9
51331	cg02218496	-1.75240227546183e-06	MMP10_F9
51332	cg02218776	5.6698366491339e-06	MMP10_F9
51333	cg02219016	4.59155055751131e-06	MMP10_F9
51334	cg02219197	-3.26129915016499e-05	MMP10_F9
51335	cg02220755	2.10358619982601e-06	MMP10_F9
51336	cg02221347	-3.86724035618991e-08	MMP10_F9
51337	cg02222234	4.99882006677192e-07	MMP10_F9
51338	cg02222324	-4.90505869379451e-06	MMP10_F9
51339	cg02222722	1.02899430809212e-05	MMP10_F9
51340	cg02223612	2.32838204990032e-05	MMP10_F9
51341	cg02224133	5.76142177324346e-06	MMP10_F9
51342	cg02224329	-6.52018680929956e-06	MMP10_F9
51343	cg02224980	-1.33270124588452e-05	MMP10_F9
51344	cg02225346	-1.14173246552656e-06	MMP10_F9
51345	cg02225786	5.36961440456782e-06	MMP10_F9
51346	cg02226385	1.23058591058389e-06	MMP10_F9
51347	cg02227331	-1.15744601378468e-05	MMP10_F9
51348	cg02227623	3.96394370224418e-06	MMP10_F9
51349	cg02227919	6.07516350867469e-07	MMP10_F9
51350	cg02229946	7.60711456379501e-06	MMP10_F9
51351	cg02231590	7.20713404501919e-05	MMP10_F9
51352	cg02231798	3.82138387124812e-06	MMP10_F9
51353	cg02232089	-2.01346520622984e-05	MMP10_F9
51354	cg02233149	-9.98140269278295e-06	MMP10_F9
51355	cg02233216	4.83110613259303e-06	MMP10_F9
51356	cg02234120	1.3089331404568e-05	MMP10_F9
51357	cg02234235	2.07169849471768e-06	MMP10_F9
51358	cg02234653	1.28582673181641e-05	MMP10_F9
51359	cg02235249	-3.51376259540002e-07	MMP10_F9
51360	cg02235289	-8.28907763854908e-07	MMP10_F9
51361	cg02236134	6.07893659737524e-06	MMP10_F9
51362	cg02236554	-3.75965375517503e-06	MMP10_F9
51363	cg02236945	8.70718237929352e-06	MMP10_F9
51364	cg02237186	3.0307978412252e-06	MMP10_F9
51365	cg02237855	-1.39342259898764e-05	MMP10_F9
51366	cg02239891	-1.01473971507236e-06	MMP10_F9
51367	cg02240066	3.58604094223231e-06	MMP10_F9
51368	cg02240226	2.51436029883495e-06	MMP10_F9
51369	cg02240686	1.62944134752143e-05	MMP10_F9
51370	cg02241586	1.51386328089942e-06	MMP10_F9
51371	cg02242239	-2.66977331675683e-06	MMP10_F9
51372	cg02242344	-6.64682945736533e-07	MMP10_F9
51373	cg02242681	2.71594047506979e-06	MMP10_F9
51374	cg02243157	-4.96836594380846e-05	MMP10_F9
51375	cg02244039	1.6252313552046e-05	MMP10_F9
51376	cg02244386	8.96808277692447e-06	MMP10_F9
51377	cg02244431	-2.53403758580742e-06	MMP10_F9
51378	cg02244583	-5.97441491181941e-06	MMP10_F9
51379	cg02245105	1.05625533898705e-05	MMP10_F9
51380	cg02245378	1.03403061735025e-06	MMP10_F9
51381	cg02245417	6.47766972637189e-06	MMP10_F9
51382	cg02245918	-1.06520372402991e-05	MMP10_F9
51383	cg02245998	2.18537208473279e-05	MMP10_F9
51384	cg02247582	1.48315269023084e-06	MMP10_F9
51385	cg02248429	-1.7340877597742e-05	MMP10_F9
51386	cg02249233	-7.66803557217617e-06	MMP10_F9
51387	cg02249732	-1.40839269358036e-05	MMP10_F9
51388	cg02250191	-3.0349446404943e-06	MMP10_F9
51389	cg02250548	-6.06797958097095e-06	MMP10_F9
51390	cg02251224	-3.77985444977575e-05	MMP10_F9
51391	cg02251243	-4.36447862248738e-06	MMP10_F9
51392	cg02251393	2.97299446972492e-05	MMP10_F9
51393	cg02255510	-3.65214493378605e-05	MMP10_F9
51394	cg02256105	-3.79767983817939e-05	MMP10_F9
51395	cg02257674	1.13113615391086e-06	MMP10_F9
51396	cg02258066	3.965830466506e-06	MMP10_F9
51397	cg02259698	-2.97985004680125e-06	MMP10_F9
51398	cg02260386	7.25124798483123e-07	MMP10_F9
51399	cg02268965	-1.40719183762683e-05	MMP10_F9
51400	cg02270689	-1.67548358142136e-05	MMP10_F9
51401	cg02271560	-1.15100727717967e-05	MMP10_F9
51402	cg02271677	8.4713360072184e-07	MMP10_F9
51403	cg02272334	-1.44330450528748e-05	MMP10_F9
51404	cg02272831	2.26324417845309e-05	MMP10_F9
51405	cg02272993	2.51085160523572e-05	MMP10_F9
51406	cg02273106	-5.54118320763299e-06	MMP10_F9
51407	cg02274048	-3.24773235092314e-07	MMP10_F9
51408	cg02274550	-5.23146262490261e-06	MMP10_F9
51409	cg02275622	-3.92915018965363e-07	MMP10_F9
51410	cg02275756	-5.99081805141245e-07	MMP10_F9
51411	cg02276086	2.76659975526785e-06	MMP10_F9
51412	cg02276909	2.88529601313825e-06	MMP10_F9
51413	cg02276944	-1.99550701600912e-05	MMP10_F9
51414	cg02277487	1.37189287334235e-06	MMP10_F9
51415	cg02278165	2.89824714689149e-06	MMP10_F9
51416	cg02278659	-1.60495994824183e-05	MMP10_F9
51417	cg02278683	-8.50406899088267e-06	MMP10_F9
51418	cg02279082	1.07412166044664e-05	MMP10_F9
51419	cg02280049	1.09016161269418e-05	MMP10_F9
51420	cg02280281	-2.28101008137739e-06	MMP10_F9
51421	cg02280532	9.54992487647447e-07	MMP10_F9
51422	cg02280644	-5.61320044997762e-06	MMP10_F9
51423	cg02280908	9.27298757775767e-07	MMP10_F9
51424	cg02281489	-2.61603010779841e-06	MMP10_F9
51425	cg02281514	-1.17033918509157e-07	MMP10_F9
51426	cg02281854	1.55537153816047e-05	MMP10_F9
51427	cg02282247	7.14401595255736e-06	MMP10_F9
51428	cg02283775	4.65863841260003e-06	MMP10_F9
51429	cg02284625	7.62614302181795e-06	MMP10_F9
51430	cg02284939	-2.42855488313608e-05	MMP10_F9
51431	cg02284982	1.47532452823198e-05	MMP10_F9
51432	cg02285812	2.38702324276116e-06	MMP10_F9
51433	cg02286506	2.65641447108875e-07	MMP10_F9
51434	cg02286857	1.4600984740896e-06	MMP10_F9
51435	cg02287004	4.30852218826513e-06	MMP10_F9
51436	cg02287142	-3.71169036995927e-06	MMP10_F9
51437	cg02287817	-5.68085853536786e-06	MMP10_F9
51438	cg02288088	-8.1486971316533e-06	MMP10_F9
51439	cg02288301	-6.75546659588311e-06	MMP10_F9
51440	cg02288825	-1.34452003533928e-06	MMP10_F9
51441	cg02289127	-5.67340912299006e-07	MMP10_F9
51442	cg02290451	6.84974205176274e-07	MMP10_F9
51443	cg02290684	-1.75783361573467e-05	MMP10_F9
51444	cg02292263	3.63646889856806e-07	MMP10_F9
51445	cg02292364	8.90218975147997e-06	MMP10_F9
51446	cg02294055	1.367688090899e-06	MMP10_F9
51447	cg02295205	4.36331405478602e-07	MMP10_F9
51448	cg02295389	-1.67652043008101e-05	MMP10_F9
51449	cg02296171	-7.71630273457069e-05	MMP10_F9
51450	cg02298327	4.74283875916414e-06	MMP10_F9
51451	cg02298329	-3.11005665273557e-05	MMP10_F9
51452	cg02298949	8.96732398282415e-06	MMP10_F9
51453	cg02300652	8.00964489561293e-07	MMP10_F9
51454	cg02301039	2.66211018271187e-05	MMP10_F9
51455	cg02301319	-1.13626845312406e-07	MMP10_F9
51456	cg02301651	1.7282652139559e-06	MMP10_F9
51457	cg02302587	4.57594868716222e-06	MMP10_F9
51458	cg02304095	6.85365644749549e-06	MMP10_F9
51459	cg02304361	-2.36446998045943e-05	MMP10_F9
51460	cg02304465	4.75916600094797e-06	MMP10_F9
51461	cg02304481	-7.22437936955943e-07	MMP10_F9
51462	cg02304863	-4.40289060315912e-07	MMP10_F9
51463	cg02305135	8.72826348215337e-06	MMP10_F9
51464	cg02307033	1.92262619494816e-06	MMP10_F9
51465	cg02307075	3.68365849290174e-06	MMP10_F9
51466	cg02307664	-5.13588359648624e-06	MMP10_F9
51467	cg02307953	-3.64018310324548e-07	MMP10_F9
51468	cg02308226	-5.85296392770921e-06	MMP10_F9
51469	cg02308798	-3.70352373823055e-05	MMP10_F9
51470	cg02311414	3.59095117200112e-06	MMP10_F9
51471	cg02311630	-1.87073960697181e-05	MMP10_F9
51472	cg02311960	-8.3765013560285e-06	MMP10_F9
51473	cg02312154	-3.85418523195985e-05	MMP10_F9
51474	cg02312365	-3.12952813833327e-08	MMP10_F9
51475	cg02312438	1.16428736593353e-05	MMP10_F9
51476	cg02313795	-9.853763213499e-06	MMP10_F9
51477	cg02313965	2.31012068168705e-06	MMP10_F9
51478	cg02315249	3.05768461944345e-06	MMP10_F9
51479	cg02315315	1.61706056378189e-05	MMP10_F9
51480	cg02315450	-4.08203727225235e-05	MMP10_F9
51481	cg02315489	-1.32342499915492e-05	MMP10_F9
51482	cg02317742	-2.48672203992013e-06	MMP10_F9
51483	cg02317832	2.12274950532366e-05	MMP10_F9
51484	cg02318163	7.7806656921333e-06	MMP10_F9
51485	cg02318629	3.44807366494885e-06	MMP10_F9
51486	cg02319613	-1.08278027816814e-06	MMP10_F9
51487	cg02320355	1.5953291389831e-05	MMP10_F9
51488	cg02321192	1.08236249033653e-06	MMP10_F9
51489	cg02321620	1.57316246171379e-06	MMP10_F9
51490	cg02322373	9.1084316446515e-06	MMP10_F9
51491	cg02322376	1.52808047878369e-06	MMP10_F9
51492	cg02322908	-1.69168523199175e-06	MMP10_F9
51493	cg02322969	-2.15312393134563e-05	MMP10_F9
51494	cg02322989	4.03334945148542e-06	MMP10_F9
51495	cg02323296	-1.13942627750141e-05	MMP10_F9
51496	cg02323356	1.40745117934873e-06	MMP10_F9
51497	cg02324732	-3.20635885877518e-06	MMP10_F9
51498	cg02324737	-6.27991537132828e-06	MMP10_F9
51499	cg02327563	1.8287984714565e-05	MMP10_F9
51500	cg02329386	-1.30428756471744e-05	MMP10_F9
51501	cg02332115	5.69927140720594e-06	MMP10_F9
51502	cg02334333	-2.9278145981732e-05	MMP10_F9
51503	cg02335251	8.33648722531868e-06	MMP10_F9
51504	cg02336442	-3.06151581253774e-06	MMP10_F9
51505	cg02338778	-2.90832552511181e-05	MMP10_F9
51506	cg02338840	-3.80257940469252e-06	MMP10_F9
51507	cg02338947	1.15328722105784e-05	MMP10_F9
51508	cg02339850	1.13560146237171e-05	MMP10_F9
51509	cg02340018	1.49262074307332e-06	MMP10_F9
51510	cg02340378	5.00677538657621e-06	MMP10_F9
51511	cg02340801	-2.15170615295168e-06	MMP10_F9
51512	cg02341139	1.1379998849466e-05	MMP10_F9
51513	cg02342092	6.15966883738502e-07	MMP10_F9
51514	cg02343254	-8.91740591687048e-06	MMP10_F9
51515	cg02343335	1.04807675630019e-06	MMP10_F9
51516	cg02343467	4.29379406757525e-06	MMP10_F9
51517	cg02343720	-3.32601471298671e-06	MMP10_F9
51518	cg02344857	2.67494360602666e-07	MMP10_F9
51519	cg02344895	3.22706408129578e-06	MMP10_F9
51520	cg02345089	1.89272591527566e-05	MMP10_F9
51521	cg02345148	1.29880074285759e-05	MMP10_F9
51522	cg02345886	-6.8135083211737e-05	MMP10_F9
51523	cg02346141	9.17843426742212e-06	MMP10_F9
51524	cg02347074	-1.69994279099552e-05	MMP10_F9
51525	cg02347113	9.43670720638569e-06	MMP10_F9
51526	cg02347773	2.76968328509006e-06	MMP10_F9
51527	cg02347832	1.27970381472312e-06	MMP10_F9
51528	cg02348437	-1.26453057795246e-05	MMP10_F9
51529	cg02348634	3.00082000223984e-07	MMP10_F9
51530	cg02349186	5.52984888809269e-07	MMP10_F9
51531	cg02350644	3.88330443882798e-06	MMP10_F9
51532	cg02351674	2.48513043571311e-06	MMP10_F9
51533	cg02352181	4.98238136366631e-06	MMP10_F9
51534	cg02353427	5.22764707762452e-06	MMP10_F9
51535	cg02354207	-2.46249719403603e-05	MMP10_F9
51536	cg02355081	-9.7440878118092e-06	MMP10_F9
51537	cg02355646	2.06940385553318e-06	MMP10_F9
51538	cg02355885	-8.13055018577691e-06	MMP10_F9
51539	cg02358653	-3.64612044850749e-06	MMP10_F9
51540	cg02358761	-1.29226565801273e-06	MMP10_F9
51541	cg02361027	-2.11690678030045e-06	MMP10_F9
51542	cg02365596	-1.73163236928298e-05	MMP10_F9
51543	cg02365780	-1.41493787299247e-05	MMP10_F9
51544	cg02366136	-2.76377671597594e-05	MMP10_F9
51545	cg02366959	-2.32440660748039e-05	MMP10_F9
51546	cg02367133	4.68118992809041e-06	MMP10_F9
51547	cg02367144	-1.50645360363849e-06	MMP10_F9
51548	cg02367660	-3.74369739884696e-07	MMP10_F9
51549	cg02367708	1.05275962084829e-05	MMP10_F9
51550	cg02368177	-1.59631817350035e-06	MMP10_F9
51551	cg02368577	-1.20773199638836e-06	MMP10_F9
51552	cg02369548	-2.65698860968182e-05	MMP10_F9
51553	cg02369725	-9.68034359933837e-06	MMP10_F9
51554	cg02370858	-1.27150201593544e-06	MMP10_F9
51555	cg02370923	-7.86631262832419e-07	MMP10_F9
51556	cg02370978	-6.30237622790694e-06	MMP10_F9
51557	cg02371631	1.12736409199035e-05	MMP10_F9
51558	cg02372023	7.78786988197119e-06	MMP10_F9
51559	cg02372215	1.54769970621678e-05	MMP10_F9
51560	cg02372225	1.03770723994274e-05	MMP10_F9
51561	cg02372421	-2.19861173835959e-07	MMP10_F9
51562	cg02372786	1.01410870994975e-05	MMP10_F9
51563	cg02374912	1.82163987319892e-06	MMP10_F9
51564	cg02375251	-3.22844715646806e-06	MMP10_F9
51565	cg02375320	1.94529517118313e-05	MMP10_F9
51566	cg02375347	5.49808126840329e-07	MMP10_F9
51567	cg02377024	-3.23368673133134e-05	MMP10_F9
51568	cg02377053	-3.1181767409717e-07	MMP10_F9
51569	cg02377374	-9.16241011614429e-06	MMP10_F9
51570	cg02378784	4.08649810729271e-06	MMP10_F9
51571	cg02379854	1.04586757817899e-05	MMP10_F9
51572	cg02380135	8.80327867854855e-06	MMP10_F9
51573	cg02381751	4.52934704203453e-06	MMP10_F9
51574	cg02381790	5.25813495152516e-06	MMP10_F9
51575	cg02381820	-1.13015429290835e-06	MMP10_F9
51576	cg02381965	5.1001516201763e-06	MMP10_F9
51577	cg02383323	1.54369836956453e-05	MMP10_F9
51578	cg02386983	-3.5941988053293e-07	MMP10_F9
51579	cg02392064	-1.09402205581492e-05	MMP10_F9
51580	cg02397720	-1.03709951191048e-05	MMP10_F9
51581	cg02402637	-3.5758835908022e-06	MMP10_F9
51582	cg02404484	4.76433078527789e-06	MMP10_F9
51583	cg02412505	6.75231513915578e-06	MMP10_F9
51584	cg02413938	-1.75169803744565e-05	MMP10_F9
51585	cg02414555	-1.71133185498031e-06	MMP10_F9
51586	cg02414648	1.87719829626247e-05	MMP10_F9
51587	cg02414889	4.5608742852431e-05	MMP10_F9
51588	cg02415629	-2.6735796352318e-05	MMP10_F9
51589	cg02420724	-2.01196705090666e-05	MMP10_F9
51590	cg02423610	9.82245741359593e-06	MMP10_F9
51591	cg02424378	1.04807564392479e-06	MMP10_F9
51592	cg02424835	1.69906122805267e-06	MMP10_F9
51593	cg02431065	2.30684667231865e-06	MMP10_F9
51594	cg02431562	4.43367985587195e-05	MMP10_F9
51595	cg02431964	-1.01924848829774e-05	MMP10_F9
51596	cg02432487	1.80380866288647e-05	MMP10_F9
51597	cg02432532	1.15187070939104e-06	MMP10_F9
51598	cg02438892	1.76288323449153e-06	MMP10_F9
51599	cg02441556	1.03017235152672e-05	MMP10_F9
51600	cg02442509	5.39030329217611e-06	MMP10_F9
51601	cg02442900	7.08156695824685e-06	MMP10_F9
51602	cg02443652	4.40785010020982e-06	MMP10_F9
51603	cg02443816	-1.92566565261408e-06	MMP10_F9
51604	cg02444226	-3.70915380031387e-06	MMP10_F9
51605	cg02444957	1.64741698799122e-05	MMP10_F9
51606	cg02444987	5.54403822924295e-07	MMP10_F9
51607	cg02445447	-9.5138690225552e-07	MMP10_F9
51608	cg02446627	7.06494558877628e-07	MMP10_F9
51609	cg02447122	1.06689790379956e-07	MMP10_F9
51610	cg02447239	-4.59505469863858e-06	MMP10_F9
51611	cg02447287	-2.31867678327605e-05	MMP10_F9
51612	cg02447659	1.7348016796221e-06	MMP10_F9
51613	cg02448335	1.6862299906209e-06	MMP10_F9
51614	cg02448395	2.04630811386617e-06	MMP10_F9
51615	cg02453591	2.08085520539541e-06	MMP10_F9
51616	cg02453603	1.48181102199577e-06	MMP10_F9
51617	cg02457781	2.34434595743778e-06	MMP10_F9
51618	cg02457900	-1.04966989209037e-07	MMP10_F9
51619	cg02458113	7.50629856946024e-06	MMP10_F9
51620	cg02458141	-2.79356114240571e-05	MMP10_F9
51621	cg02458689	8.85606638967082e-06	MMP10_F9
51622	cg02458875	-2.5931660295097e-05	MMP10_F9
51623	cg02459375	-2.95324000628171e-06	MMP10_F9
51624	cg02459613	-9.54337914282063e-06	MMP10_F9
51625	cg02459894	3.57934812822836e-06	MMP10_F9
51626	cg02461406	8.00448199528901e-06	MMP10_F9
51627	cg02461691	4.77404919376965e-06	MMP10_F9
51628	cg02461767	1.93370600231424e-05	MMP10_F9
51629	cg02461883	3.68796050191048e-06	MMP10_F9
51630	cg02462081	-7.38516813024129e-07	MMP10_F9
51631	cg02462547	-3.10228189248034e-06	MMP10_F9
51632	cg02462818	-2.90386875795054e-06	MMP10_F9
51633	cg02462879	-3.84664564130034e-05	MMP10_F9
51634	cg02462912	7.31646411162291e-07	MMP10_F9
51635	cg02463166	-2.00655711202059e-06	MMP10_F9
51636	cg02463494	4.7152785905039e-07	MMP10_F9
51637	cg02464551	-1.54653777997051e-05	MMP10_F9
51638	cg02464901	-1.79467440967539e-05	MMP10_F9
51639	cg02465741	-2.89216236208177e-05	MMP10_F9
51640	cg02466544	-7.55117563468483e-06	MMP10_F9
51641	cg02466801	-5.36000633128842e-07	MMP10_F9
51642	cg02466815	-6.23499446171197e-06	MMP10_F9
51643	cg02466933	1.3807796209404e-05	MMP10_F9
51644	cg02467154	1.20495166306467e-05	MMP10_F9
51645	cg02467646	-8.26835155677932e-07	MMP10_F9
51646	cg02467692	-2.86182911551397e-06	MMP10_F9
51647	cg02468821	-8.3361533655268e-06	MMP10_F9
51648	cg02469457	9.14552836083687e-07	MMP10_F9
51649	cg02469461	-1.11189743658362e-05	MMP10_F9
51650	cg02469487	1.86453823419066e-07	MMP10_F9
51651	cg02470039	1.15424105903313e-06	MMP10_F9
51652	cg02470521	-2.47018957449952e-06	MMP10_F9
51653	cg02470697	-1.63119050447229e-05	MMP10_F9
51654	cg02472543	3.09006411980904e-06	MMP10_F9
51655	cg02473084	-4.83472937431754e-07	MMP10_F9
51656	cg02473287	-3.66312483671691e-05	MMP10_F9
51657	cg02473327	4.06102943059709e-06	MMP10_F9
51658	cg02473600	-3.09500493104477e-07	MMP10_F9
51659	cg02474628	2.91697022002697e-06	MMP10_F9
51660	cg02474731	4.19902360049047e-05	MMP10_F9
51661	cg02475539	2.30435800097666e-05	MMP10_F9
51662	cg02478828	5.80548716520361e-06	MMP10_F9
51663	cg02479196	2.60590517901601e-06	MMP10_F9
51664	cg02479782	5.50781993665068e-05	MMP10_F9
51665	cg02479842	1.31923308592143e-06	MMP10_F9
51666	cg02481498	-9.58997532789046e-06	MMP10_F9
51667	cg02482700	2.07369990872495e-06	MMP10_F9
51668	cg02483058	8.09401421115983e-07	MMP10_F9
51669	cg02484411	1.75258663675949e-06	MMP10_F9
51670	cg02484687	5.17071680691414e-07	MMP10_F9
51671	cg02484744	1.02371418727851e-06	MMP10_F9
51672	cg02485584	-4.29482681222677e-06	MMP10_F9
51673	cg02486145	1.73170415244474e-05	MMP10_F9
51674	cg02486590	-2.76118871144518e-07	MMP10_F9
51675	cg02487026	-2.39247090821558e-06	MMP10_F9
51676	cg02487130	-1.65785746156143e-06	MMP10_F9
51677	cg02487239	1.4326924357173e-06	MMP10_F9
51678	cg02488702	-1.431431799935e-05	MMP10_F9
51679	cg02488871	-1.14410092540806e-05	MMP10_F9
51680	cg02488942	-2.53218335970581e-06	MMP10_F9
51681	cg02489189	-1.75178632000855e-05	MMP10_F9
51682	cg02489219	-3.8231010523515e-06	MMP10_F9
51683	cg02489228	3.01785213161687e-05	MMP10_F9
51684	cg02489379	2.27234651951358e-05	MMP10_F9
51685	cg02490102	-7.35568775245962e-06	MMP10_F9
51686	cg02490626	3.56049478007668e-06	MMP10_F9
51687	cg02490718	4.60550250322773e-06	MMP10_F9
51688	cg02491396	3.98717449112288e-06	MMP10_F9
51689	cg02491701	-2.82705026637073e-06	MMP10_F9
51690	cg02491759	7.93350744100033e-07	MMP10_F9
51691	cg02491905	-5.57459346830457e-06	MMP10_F9
51692	cg02492094	-4.1123305917968e-06	MMP10_F9
51693	cg02492567	-3.94476434158046e-05	MMP10_F9
51694	cg02492873	-2.14180839511874e-06	MMP10_F9
51695	cg02493614	1.15968637283931e-06	MMP10_F9
51696	cg02493740	8.52021663600108e-06	MMP10_F9
51697	cg02494549	-1.10556601893565e-05	MMP10_F9
51698	cg02494999	-5.51257003581918e-06	MMP10_F9
51699	cg02495518	-9.72338537969057e-06	MMP10_F9
51700	cg02498382	6.26780635407712e-06	MMP10_F9
51701	cg02499308	-1.03435699910119e-05	MMP10_F9
51702	cg02502145	6.60829645282022e-06	MMP10_F9
51703	cg02502849	-1.0040336143284e-06	MMP10_F9
51704	cg02505199	-4.46236867287738e-06	MMP10_F9
51705	cg02506716	-1.09718720760009e-05	MMP10_F9
51706	cg02506767	9.45890779639804e-07	MMP10_F9
51707	cg02507578	-3.88428943648327e-07	MMP10_F9
51708	cg02507657	-1.05463554812493e-05	MMP10_F9
51709	cg02508210	2.27176798561608e-06	MMP10_F9
51710	cg02508251	-4.14246807691294e-05	MMP10_F9
51711	cg02508567	2.04087774840614e-06	MMP10_F9
51712	cg02512074	1.9171129332246e-06	MMP10_F9
51713	cg02513202	-3.9820810026767e-06	MMP10_F9
51714	cg02513485	1.00527941401673e-06	MMP10_F9
51715	cg02514003	-3.29853324393329e-05	MMP10_F9
51716	cg02514318	2.49283689620885e-06	MMP10_F9
51717	cg02514888	4.18006496054895e-06	MMP10_F9
51718	cg02515309	7.68049261609174e-07	MMP10_F9
51719	cg02515445	-1.46431275992566e-05	MMP10_F9
51720	cg02516257	3.34722571350391e-07	MMP10_F9
51721	cg02517473	-1.09979521521779e-07	MMP10_F9
51722	cg02517711	-7.19943611156646e-06	MMP10_F9
51723	cg02518161	4.05953099581088e-06	MMP10_F9
51724	cg02518546	-5.58598399235135e-06	MMP10_F9
51725	cg02518895	-1.32850203415305e-06	MMP10_F9
51726	cg02523585	3.60067815570484e-06	MMP10_F9
51727	cg02527047	3.42731088416905e-07	MMP10_F9
51728	cg02527112	-7.77980059252692e-06	MMP10_F9
51729	cg02527198	1.16451750585512e-06	MMP10_F9
51730	cg02527669	-5.23987504279191e-07	MMP10_F9
51731	cg02527811	1.54621698223377e-05	MMP10_F9
51732	cg02527922	-8.71678706306504e-08	MMP10_F9
51733	cg02529035	-2.45168527015867e-06	MMP10_F9
51734	cg02529500	5.68073743520692e-07	MMP10_F9
51735	cg02529760	-4.96031110730388e-06	MMP10_F9
51736	cg02530668	-8.73209956236485e-06	MMP10_F9
51737	cg02531431	8.74653127943146e-06	MMP10_F9
51738	cg02531548	7.53521200540761e-06	MMP10_F9
51739	cg02532017	2.76025682661686e-05	MMP10_F9
51740	cg02533035	-7.47769855249282e-06	MMP10_F9
51741	cg02533787	3.18061002028257e-06	MMP10_F9
51742	cg02534072	9.68991366797995e-06	MMP10_F9
51743	cg02535342	8.73927560525969e-06	MMP10_F9
51744	cg02536451	4.03691910648872e-06	MMP10_F9
51745	cg02537014	-1.83682935853686e-05	MMP10_F9
51746	cg02537221	-6.31014005337757e-08	MMP10_F9
51747	cg02537638	7.22751370661669e-06	MMP10_F9
51748	cg02537909	1.48693966067537e-06	MMP10_F9
51749	cg02538774	-5.0206541334381e-07	MMP10_F9
51750	cg02539518	2.17582976390421e-06	MMP10_F9
51751	cg02540026	9.50370136602032e-06	MMP10_F9
51752	cg02540036	1.52794983343545e-06	MMP10_F9
51753	cg02540338	-2.87223912807333e-05	MMP10_F9
51754	cg02540827	-6.80414581918976e-06	MMP10_F9
51755	cg02541444	-3.86915031485371e-05	MMP10_F9
51756	cg02541582	-2.68054122449858e-06	MMP10_F9
51757	cg02541658	-1.88082799046882e-05	MMP10_F9
51758	cg02542118	-9.94033050026946e-06	MMP10_F9
51759	cg02542817	-2.52147819621257e-05	MMP10_F9
51760	cg02542953	2.57560544118497e-06	MMP10_F9
51761	cg02543075	-4.0869218124256e-07	MMP10_F9
51762	cg02543202	4.87150121858229e-06	MMP10_F9
51763	cg02543249	3.7933607211795e-06	MMP10_F9
51764	cg02543462	-5.44547203988574e-05	MMP10_F9
51765	cg02543470	1.25365731546321e-06	MMP10_F9
51766	cg02544320	-9.97212028302225e-06	MMP10_F9
51767	cg02544394	1.08010896497863e-06	MMP10_F9
51768	cg02544775	1.87319378003266e-06	MMP10_F9
51769	cg02547025	4.5297611885326e-07	MMP10_F9
51770	cg02547794	7.6894731651554e-07	MMP10_F9
51771	cg02549182	2.03150023673181e-05	MMP10_F9
51772	cg02549890	-2.31946915383042e-05	MMP10_F9
51773	cg02549910	2.04890157710234e-06	MMP10_F9
51774	cg02550257	1.07503906757717e-05	MMP10_F9
51775	cg02550545	9.61888024841637e-07	MMP10_F9
51776	cg02550950	-8.44675058051093e-06	MMP10_F9
51777	cg02551232	3.33238413531064e-06	MMP10_F9
51778	cg02551244	2.55961495745282e-06	MMP10_F9
51779	cg02551589	-5.26059881279581e-07	MMP10_F9
51780	cg02551646	2.04547609276944e-05	MMP10_F9
51781	cg02551743	-2.47400016862213e-05	MMP10_F9
51782	cg02552137	5.99068102068101e-06	MMP10_F9
51783	cg02552189	1.4487250165146e-05	MMP10_F9
51784	cg02552255	-3.40416301655763e-05	MMP10_F9
51785	cg02552292	-2.72262678751965e-06	MMP10_F9
51786	cg02552489	2.82951744163383e-05	MMP10_F9
51787	cg02553520	3.38518763162555e-06	MMP10_F9
51788	cg02554712	6.62271448216341e-06	MMP10_F9
51789	cg02556067	-1.45480514874487e-06	MMP10_F9
51790	cg02557322	-4.30349934933539e-07	MMP10_F9
51791	cg02557922	2.04782937730367e-05	MMP10_F9
51792	cg02557933	2.37416886731773e-06	MMP10_F9
51793	cg02558267	1.12814961739518e-05	MMP10_F9
51794	cg02558288	1.25475786556274e-05	MMP10_F9
51795	cg02558364	-8.09156615892453e-07	MMP10_F9
51796	cg02558543	1.57509232972209e-07	MMP10_F9
51797	cg02558638	-1.05668836932111e-07	MMP10_F9
51798	cg02559274	-1.34864874001687e-06	MMP10_F9
51799	cg02560388	-2.4460442391301e-05	MMP10_F9
51800	cg02560744	-1.07363310918834e-05	MMP10_F9
51801	cg02561014	-6.28557655317857e-06	MMP10_F9
51802	cg02561425	1.06706306488325e-06	MMP10_F9
51803	cg02561693	1.68293740427152e-05	MMP10_F9
51804	cg02561726	9.65906628697263e-06	MMP10_F9
51805	cg02561771	2.59690275182292e-06	MMP10_F9
51806	cg02562052	3.99698003339897e-06	MMP10_F9
51807	cg02562740	-3.171848626313e-07	MMP10_F9
51808	cg02563156	1.42465661094623e-05	MMP10_F9
51809	cg02563364	-2.69488369592692e-05	MMP10_F9
51810	cg02565132	-1.32665735610491e-06	MMP10_F9
51811	cg02565529	4.67984036648593e-06	MMP10_F9
51812	cg02566863	-4.6239266030892e-06	MMP10_F9
51813	cg02566952	1.69709588571094e-06	MMP10_F9
51814	cg02567323	-2.96946666317768e-05	MMP10_F9
51815	cg02567476	3.02255828599372e-06	MMP10_F9
51816	cg02569129	-8.56910633166255e-06	MMP10_F9
51817	cg02569138	1.52464434447607e-07	MMP10_F9
51818	cg02569853	2.46914779639412e-05	MMP10_F9
51819	cg02570004	6.81577941589478e-07	MMP10_F9
51820	cg02570563	-3.86602576041941e-07	MMP10_F9
51821	cg02571054	2.40371565681234e-05	MMP10_F9
51822	cg02571470	-1.93749516070541e-06	MMP10_F9
51823	cg02571944	-3.07633166644176e-05	MMP10_F9
51824	cg02571972	1.09958129724477e-05	MMP10_F9
51825	cg02572374	9.03474713183915e-07	MMP10_F9
51826	cg02576345	9.49524174304477e-07	MMP10_F9
51827	cg02577240	1.03195116803753e-05	MMP10_F9
51828	cg02577387	-1.00633158604814e-05	MMP10_F9
51829	cg02577773	-3.45939686831089e-05	MMP10_F9
51830	cg02578058	-1.31611869395693e-05	MMP10_F9
51831	cg02578327	-2.8183701366772e-06	MMP10_F9
51832	cg02578557	4.261699521551e-06	MMP10_F9
51833	cg02578836	1.1725884726444e-06	MMP10_F9
51834	cg02578929	7.7395281570179e-07	MMP10_F9
51835	cg02580195	3.43993552077412e-06	MMP10_F9
51836	cg02582191	3.49247084644848e-05	MMP10_F9
51837	cg02582218	-1.32658555389467e-05	MMP10_F9
51838	cg02582355	2.30861207956993e-05	MMP10_F9
51839	cg02582940	-3.71120198613499e-05	MMP10_F9
51840	cg02582957	8.32402601971546e-06	MMP10_F9
51841	cg02583418	1.02926544191726e-06	MMP10_F9
51842	cg02583525	-5.09834517990049e-06	MMP10_F9
51843	cg02583536	-2.39439224866865e-06	MMP10_F9
51844	cg02583633	-7.25131692264166e-07	MMP10_F9
51845	cg02584498	-4.56785695193219e-05	MMP10_F9
51846	cg02585409	3.2309888795384e-06	MMP10_F9
51847	cg02585790	1.38737230830948e-07	MMP10_F9
51848	cg02586637	-3.24694991613115e-07	MMP10_F9
51849	cg02588737	7.97723242849977e-07	MMP10_F9
51850	cg02589604	5.43831731216458e-07	MMP10_F9
51851	cg02590088	2.51759062043375e-06	MMP10_F9
51852	cg02590972	3.72612133070215e-06	MMP10_F9
51853	cg02591356	-2.20727857846907e-05	MMP10_F9
51854	cg02592124	2.16651497332659e-06	MMP10_F9
51855	cg02592133	-2.18235813041629e-05	MMP10_F9
51856	cg02592214	6.01048452144613e-08	MMP10_F9
51857	cg02592271	-1.47333610819564e-05	MMP10_F9
51858	cg02592586	8.15566298908999e-06	MMP10_F9
51859	cg02593043	-4.64502445739479e-06	MMP10_F9
51860	cg02593227	3.59554868130742e-06	MMP10_F9
51861	cg02593932	-5.73203984141663e-06	MMP10_F9
51862	cg02593989	4.47009980807882e-07	MMP10_F9
51863	cg02595183	-7.75968906117654e-07	MMP10_F9
51864	cg02595377	-2.78825674542983e-06	MMP10_F9
51865	cg02595851	1.21518303598616e-05	MMP10_F9
51866	cg02596281	-1.12928348904764e-05	MMP10_F9
51867	cg02596427	-9.4226466330264e-06	MMP10_F9
51868	cg02596917	-8.69450667671369e-06	MMP10_F9
51869	cg02597504	-9.76824096047334e-06	MMP10_F9
51870	cg02598071	3.63019804697799e-05	MMP10_F9
51871	cg02598079	-1.61358651659761e-05	MMP10_F9
51872	cg02598224	7.43955832230552e-06	MMP10_F9
51873	cg02598330	-2.08903652474597e-07	MMP10_F9
51874	cg02598623	-8.45619425073395e-06	MMP10_F9
51875	cg02598797	-5.50581221142335e-06	MMP10_F9
51876	cg02599006	4.47496759299518e-06	MMP10_F9
51877	cg02599068	7.36700195593884e-07	MMP10_F9
51878	cg02599338	8.7734865221625e-07	MMP10_F9
51879	cg02599390	-2.15823365346093e-05	MMP10_F9
51880	cg02599716	-1.84100325432089e-06	MMP10_F9
51881	cg02600859	3.56773072929295e-07	MMP10_F9
51882	cg02600940	1.50169025940984e-06	MMP10_F9
51883	cg02601249	3.99595291607203e-06	MMP10_F9
51884	cg02602010	1.10724542407024e-06	MMP10_F9
51885	cg02602480	1.93268544302141e-06	MMP10_F9
51886	cg02604819	1.06362849306397e-06	MMP10_F9
51887	cg02604967	-4.04418369466206e-06	MMP10_F9
51888	cg02605178	-4.5510742027464e-07	MMP10_F9
51889	cg02606403	-1.12023929480993e-05	MMP10_F9
51890	cg02606423	-2.30062703825389e-06	MMP10_F9
51891	cg02606840	-8.24594725176273e-06	MMP10_F9
51892	cg02607779	1.78143503541611e-05	MMP10_F9
51893	cg02607972	-7.09669426002232e-05	MMP10_F9
51894	cg02609263	1.53352401482203e-06	MMP10_F9
51895	cg02609279	9.73130257701666e-07	MMP10_F9
51896	cg02609473	1.23401667784642e-06	MMP10_F9
51897	cg02610058	-8.48142844642933e-08	MMP10_F9
51898	cg02610787	7.30794274116769e-07	MMP10_F9
51899	cg02611811	1.03217464959226e-05	MMP10_F9
51900	cg02611848	-2.30304063709358e-05	MMP10_F9
51901	cg02612657	-5.17262060516402e-07	MMP10_F9
51902	cg02613156	5.70723687465412e-06	MMP10_F9
51903	cg02614660	1.13174811493601e-05	MMP10_F9
51904	cg02614999	-5.06112663239247e-06	MMP10_F9
51905	cg02615352	-3.14831431621641e-06	MMP10_F9
51906	cg02621154	4.48415969401919e-06	MMP10_F9
51907	cg02622866	-5.71587015963419e-07	MMP10_F9
51908	cg02624386	1.43480856183525e-06	MMP10_F9
51909	cg02624836	1.71222290880073e-05	MMP10_F9
51910	cg02625481	1.08377610432844e-05	MMP10_F9
51911	cg02625745	-6.14267601598808e-10	MMP10_F9
51912	cg02626897	-1.19755201602002e-05	MMP10_F9
51913	cg02628050	8.96178790618716e-07	MMP10_F9
51914	cg02629106	6.74699850402666e-06	MMP10_F9
51915	cg02629313	3.4332089922065e-06	MMP10_F9
51916	cg02629603	1.41897036345784e-05	MMP10_F9
51917	cg02629976	1.46427518538271e-05	MMP10_F9
51918	cg02630168	3.02175560882045e-06	MMP10_F9
51919	cg02630207	2.1782819723621e-05	MMP10_F9
51920	cg02630819	4.81499938627744e-06	MMP10_F9
51921	cg02630910	-1.36585156713319e-06	MMP10_F9
51922	cg02631587	6.87259807679119e-06	MMP10_F9
51923	cg02631868	3.71675645311935e-05	MMP10_F9
51924	cg02632203	-5.72264714760276e-06	MMP10_F9
51925	cg02632742	-5.78092880838011e-06	MMP10_F9
51926	cg02633599	1.07959651149462e-05	MMP10_F9
51927	cg02633838	9.27247319353763e-06	MMP10_F9
51928	cg02634634	1.53735368034495e-05	MMP10_F9
51929	cg02637654	7.82766739938029e-06	MMP10_F9
51930	cg02638523	5.55927273474373e-06	MMP10_F9
51931	cg02638655	9.57189106456014e-07	MMP10_F9
51932	cg02639108	-3.47357367266322e-05	MMP10_F9
51933	cg02639181	-1.74605208816638e-05	MMP10_F9
51934	cg02640173	7.75902704577395e-06	MMP10_F9
51935	cg02640306	-4.70824880631976e-07	MMP10_F9
51936	cg02640489	4.40107938730456e-05	MMP10_F9
51937	cg02641801	-2.86045993543409e-05	MMP10_F9
51938	cg02641917	-2.03468680134963e-05	MMP10_F9
51939	cg02642021	7.35796082056464e-06	MMP10_F9
51940	cg02642298	-2.38996675506481e-06	MMP10_F9
51941	cg02642979	3.76922474672589e-06	MMP10_F9
51942	cg02643668	2.35578653797901e-05	MMP10_F9
51943	cg02644421	8.47594371849319e-06	MMP10_F9
51944	cg02644729	-4.86936206134278e-06	MMP10_F9
51945	cg02644784	-1.21506841005109e-05	MMP10_F9
51946	cg02645034	6.55785179747628e-06	MMP10_F9
51947	cg02645058	1.18193897331423e-05	MMP10_F9
51948	cg02645778	1.16048696696706e-05	MMP10_F9
51949	cg02645861	-1.19517558021884e-05	MMP10_F9
51950	cg02646021	-4.97266032922453e-06	MMP10_F9
51951	cg02646394	4.55539349774796e-06	MMP10_F9
51952	cg02646515	2.12264937892348e-05	MMP10_F9
51953	cg02646779	-1.29789796478791e-05	MMP10_F9
51954	cg02648057	-2.45409313144033e-05	MMP10_F9
51955	cg02648999	4.40901241897074e-06	MMP10_F9
51956	cg02649597	-1.72140665944883e-08	MMP10_F9
51957	cg02652597	5.25072607698927e-06	MMP10_F9
51958	cg02653521	-1.73218724151491e-05	MMP10_F9
51959	cg02657384	-2.98557294275346e-05	MMP10_F9
51960	cg02657505	3.7217930936697e-05	MMP10_F9
51961	cg02657641	1.72022394552965e-05	MMP10_F9
51962	cg02657654	1.20242149677228e-05	MMP10_F9
51963	cg02657760	-1.63311772418302e-06	MMP10_F9
51964	cg02657832	2.19063024507612e-06	MMP10_F9
51965	cg02659030	-1.03807538046504e-05	MMP10_F9
51966	cg02665102	1.11276458198509e-06	MMP10_F9
51967	cg02665660	-3.93289998825433e-06	MMP10_F9
51968	cg02665945	2.02589549140587e-05	MMP10_F9
51969	cg02668075	-1.41349182031913e-05	MMP10_F9
51970	cg02668177	-9.8557863505262e-06	MMP10_F9
51971	cg02668208	7.10106029112332e-06	MMP10_F9
51972	cg02668581	3.40787203131575e-07	MMP10_F9
51973	cg02668999	1.64317151211936e-05	MMP10_F9
51974	cg02670123	2.33748403209328e-05	MMP10_F9
51975	cg02671540	2.45441221762644e-07	MMP10_F9
51976	cg02672452	-5.96465707052554e-07	MMP10_F9
51977	cg02674324	4.94471192304809e-06	MMP10_F9
51978	cg02674789	-6.42655690775154e-06	MMP10_F9
51979	cg02675010	1.20274437678634e-07	MMP10_F9
51980	cg02675502	-6.93881813003965e-07	MMP10_F9
51981	cg02675527	-3.26198413816787e-06	MMP10_F9
51982	cg02676167	-4.05469610288788e-06	MMP10_F9
51983	cg02676889	-1.42168515818697e-06	MMP10_F9
51984	cg02678482	1.10491783380239e-05	MMP10_F9
51985	cg02678688	-1.32604265503082e-06	MMP10_F9
51986	cg02679172	-1.40168652450807e-05	MMP10_F9
51987	cg02679376	-1.18241225515704e-05	MMP10_F9
51988	cg02679503	6.27818091923274e-05	MMP10_F9
51989	cg02680566	1.8521750447622e-05	MMP10_F9
51990	cg02681858	-4.30366108437183e-06	MMP10_F9
51991	cg02682955	-1.13225765285398e-05	MMP10_F9
51992	cg02683114	6.28786715574282e-06	MMP10_F9
51993	cg02683577	3.26226369802562e-05	MMP10_F9
51994	cg02683731	-2.84711947443317e-05	MMP10_F9
51995	cg02683759	2.27310455058024e-06	MMP10_F9
51996	cg02686681	2.70232080346837e-06	MMP10_F9
51997	cg02687055	5.00651469488332e-07	MMP10_F9
51998	cg02687352	4.20244525105119e-06	MMP10_F9
51999	cg02688549	-1.13929051106738e-05	MMP10_F9
52000	cg02689023	8.98845629969056e-07	MMP10_F9
52001	cg02689238	2.2832632820747e-06	MMP10_F9
52002	cg02689335	1.04730666834531e-05	MMP10_F9
52003	cg02690256	1.0941943010747e-05	MMP10_F9
52004	cg02690643	1.40862634568406e-07	MMP10_F9
52005	cg02691393	-4.7093940697517e-06	MMP10_F9
52006	cg02691686	-1.01881067138152e-05	MMP10_F9
52007	cg02692177	-2.80979523080176e-06	MMP10_F9
52008	cg02692827	1.62090641984105e-05	MMP10_F9
52009	cg02693118	-1.00241906647515e-05	MMP10_F9
52010	cg02693910	2.73488951884426e-06	MMP10_F9
52011	cg02694427	-7.9538327569181e-06	MMP10_F9
52012	cg02694955	-1.94067584279858e-06	MMP10_F9
52013	cg02694990	-3.53697543755123e-05	MMP10_F9
52014	cg02696169	2.17877098138013e-06	MMP10_F9
52015	cg02696675	-5.03382775415617e-06	MMP10_F9
52016	cg02696910	3.04407915371282e-05	MMP10_F9
52017	cg02697500	1.40457500481279e-06	MMP10_F9
52018	cg02697649	-9.46498574659505e-06	MMP10_F9
52019	cg02698037	2.69121039873546e-06	MMP10_F9
52020	cg02698622	-1.65615392849677e-06	MMP10_F9
52021	cg02698806	-8.85321758236803e-08	MMP10_F9
52022	cg02699194	-1.89944217550421e-05	MMP10_F9
52023	cg02699332	2.16582849834839e-07	MMP10_F9
52024	cg02699432	-1.02664319042524e-07	MMP10_F9
52025	cg02699694	5.9938481682261e-07	MMP10_F9
52026	cg02700172	3.90141653674417e-07	MMP10_F9
52027	cg02700328	-2.90992959449761e-05	MMP10_F9
52028	cg02700478	6.15601898264143e-07	MMP10_F9
52029	cg02700845	1.73782321051147e-06	MMP10_F9
52030	cg02700980	4.38047945215619e-06	MMP10_F9
52031	cg02701278	1.94865090194267e-06	MMP10_F9
52032	cg02701443	2.90274801982032e-07	MMP10_F9
52033	cg02701625	-1.04661358658279e-05	MMP10_F9
52034	cg02708185	-2.44360594942018e-05	MMP10_F9
52035	cg02708341	5.96179922079515e-07	MMP10_F9
52036	cg02708922	2.4943001888065e-06	MMP10_F9
52037	cg02708956	-6.18318486721851e-05	MMP10_F9
52038	cg02710105	2.01471255898501e-06	MMP10_F9
52039	cg02710571	9.20086347129609e-06	MMP10_F9
52040	cg02711472	4.57935172199063e-06	MMP10_F9
52041	cg02711647	-2.04226172826238e-07	MMP10_F9
52042	cg02711975	1.55233322041357e-06	MMP10_F9
52043	cg02712474	-1.21114251574734e-05	MMP10_F9
52044	cg02713266	7.03179945268676e-06	MMP10_F9
52045	cg02713669	4.14630239103811e-05	MMP10_F9
52046	cg02713801	-2.88537264134941e-07	MMP10_F9
52047	cg02714065	7.6486991060624e-06	MMP10_F9
52048	cg02715592	-8.39020257890955e-06	MMP10_F9
52049	cg02716490	1.79464998363075e-05	MMP10_F9
52050	cg02716646	3.26167041040442e-06	MMP10_F9
52051	cg02717117	-1.40459723185384e-05	MMP10_F9
52052	cg02717339	-2.88377122299086e-05	MMP10_F9
52053	cg02717470	-2.82181640866601e-06	MMP10_F9
52054	cg02718078	-6.70773128458093e-08	MMP10_F9
52055	cg02723395	1.38819734425688e-05	MMP10_F9
52056	cg02727227	-1.49232017510923e-06	MMP10_F9
52057	cg02727605	-2.32296203712618e-07	MMP10_F9
52058	cg02728209	2.24903271458378e-06	MMP10_F9
52059	cg02728483	7.80904954814984e-06	MMP10_F9
52060	cg02734883	2.76460951566165e-06	MMP10_F9
52061	cg02736505	1.44954427603089e-05	MMP10_F9
52062	cg02737068	1.14770982283873e-06	MMP10_F9
52063	cg02737507	1.1255898432448e-05	MMP10_F9
52064	cg02738156	-8.18962649467251e-06	MMP10_F9
52065	cg02738188	1.21028114210122e-05	MMP10_F9
52066	cg02738617	-1.59075021083293e-05	MMP10_F9
52067	cg02738983	-8.50936454690848e-07	MMP10_F9
52068	cg02739052	5.50423071762818e-07	MMP10_F9
52069	cg02739346	-1.03574372877168e-07	MMP10_F9
52070	cg02739593	-2.04070093178563e-06	MMP10_F9
52071	cg02740065	-2.75084236258758e-05	MMP10_F9
52072	cg02740308	-3.28628544190209e-06	MMP10_F9
52073	cg02740658	3.88200252600788e-07	MMP10_F9
52074	cg02740696	-1.94201196718262e-05	MMP10_F9
52075	cg02740893	3.14572765318219e-06	MMP10_F9
52076	cg02741327	-1.76707797832492e-05	MMP10_F9
52077	cg02742517	1.32883417324591e-06	MMP10_F9
52078	cg02742971	6.77490582382333e-06	MMP10_F9
52079	cg02743218	-2.0267495597484e-06	MMP10_F9
52080	cg02743576	1.16569381180336e-05	MMP10_F9
52081	cg02743713	2.93074655604514e-05	MMP10_F9
52082	cg02743878	-3.43838710109707e-05	MMP10_F9
52083	cg02743985	6.97160605401378e-07	MMP10_F9
52084	cg02744113	-2.34407628357699e-07	MMP10_F9
52085	cg02744632	-4.90463226360308e-06	MMP10_F9
52086	cg02744713	-8.15844554504736e-06	MMP10_F9
52087	cg02745237	-2.20441699792219e-06	MMP10_F9
52088	cg02745784	-4.45689496859704e-05	MMP10_F9
52089	cg02746108	-5.34442972908014e-06	MMP10_F9
52090	cg02746110	7.93247029264203e-06	MMP10_F9
52091	cg02746381	-4.16566129807642e-06	MMP10_F9
52092	cg02746725	-2.0167946681527e-07	MMP10_F9
52093	cg02746842	-2.54939865639136e-05	MMP10_F9
52094	cg02746852	-2.04074353489856e-05	MMP10_F9
52095	cg02747319	-7.82153228661196e-06	MMP10_F9
52096	cg02749088	3.45005477227388e-06	MMP10_F9
52097	cg02749511	-2.22994240974211e-06	MMP10_F9
52098	cg02750883	-2.27546029305987e-06	MMP10_F9
52099	cg02751273	-5.52289226297877e-05	MMP10_F9
52100	cg02751639	-6.27550159665111e-07	MMP10_F9
52101	cg02751808	-3.01576100641785e-06	MMP10_F9
52102	cg02752932	2.25949598102816e-05	MMP10_F9
52103	cg02756655	7.60310430006546e-06	MMP10_F9
52104	cg02756706	2.37483164996206e-07	MMP10_F9
52105	cg02756915	2.43321523102545e-05	MMP10_F9
52106	cg02757179	2.60694914026032e-07	MMP10_F9
52107	cg02757236	-6.70988984270104e-06	MMP10_F9
52108	cg02757667	1.24490615609392e-06	MMP10_F9
52109	cg02757970	-2.24779142927949e-05	MMP10_F9
52110	cg02758766	8.08479788962971e-06	MMP10_F9
52111	cg02759903	-1.2581094446787e-05	MMP10_F9
52112	cg02761944	-1.4906108261808e-06	MMP10_F9
52113	cg02762063	-3.56545662790835e-06	MMP10_F9
52114	cg02763032	3.89414297977208e-07	MMP10_F9
52115	cg02763409	-6.20452776894838e-06	MMP10_F9
52116	cg02763797	6.48816335851418e-07	MMP10_F9
52117	cg02763803	-1.66213888207354e-05	MMP10_F9
52118	cg02764239	-8.14249921830527e-06	MMP10_F9
52119	cg02764245	1.51292456452265e-06	MMP10_F9
52120	cg02764346	2.31827728805042e-06	MMP10_F9
52121	cg02764361	5.43819630168796e-06	MMP10_F9
52122	cg02765275	8.97939079095042e-06	MMP10_F9
52123	cg02765418	-2.21046623835021e-06	MMP10_F9
52124	cg02766770	3.01456844353234e-06	MMP10_F9
52125	cg02767024	1.16041669780292e-05	MMP10_F9
52126	cg02767164	6.46779939554675e-07	MMP10_F9
52127	cg02767202	6.03817798157123e-07	MMP10_F9
52128	cg02767242	2.09551608398941e-06	MMP10_F9
52129	cg02767470	-1.03585912623506e-05	MMP10_F9
52130	cg02767560	-2.04128310271493e-06	MMP10_F9
52131	cg02767673	7.29042146547471e-06	MMP10_F9
52132	cg02767960	6.68348988828881e-07	MMP10_F9
52133	cg02768694	-1.59749156209527e-05	MMP10_F9
52134	cg02769535	-4.09685704898384e-06	MMP10_F9
52135	cg02770351	-9.37876273260424e-06	MMP10_F9
52136	cg02770985	4.94344064021137e-06	MMP10_F9
52137	cg02771681	-1.43621586814073e-05	MMP10_F9
52138	cg02772905	-3.53246252637761e-06	MMP10_F9
52139	cg02772995	-1.50857467831649e-06	MMP10_F9
52140	cg02773086	-3.68289810548459e-06	MMP10_F9
52141	cg02774087	-9.9962670491231e-06	MMP10_F9
52142	cg02774302	1.05478218865207e-05	MMP10_F9
52143	cg02774486	3.37687497528905e-07	MMP10_F9
52144	cg02774705	6.91667981012157e-06	MMP10_F9
52145	cg02774855	3.66443011416534e-07	MMP10_F9
52146	cg02775804	9.4524217326244e-06	MMP10_F9
52147	cg02776283	-3.00745564810766e-05	MMP10_F9
52148	cg02776315	1.36235106485236e-05	MMP10_F9
52149	cg02776375	-8.05459424503784e-06	MMP10_F9
52150	cg02778243	7.21328937265979e-06	MMP10_F9
52151	cg02778467	2.26018908852361e-06	MMP10_F9
52152	cg02780120	3.81488023670306e-05	MMP10_F9
52153	cg02781088	-8.58915540902384e-06	MMP10_F9
52154	cg02782622	5.95411680932147e-07	MMP10_F9
52155	cg02783833	3.18293631653607e-06	MMP10_F9
52156	cg02783887	-1.67582430155491e-05	MMP10_F9
52157	cg02784696	-3.33486091673788e-06	MMP10_F9
52158	cg02785604	1.6524846355726e-05	MMP10_F9
52159	cg02785745	7.13062808710911e-06	MMP10_F9
52160	cg02786257	-3.25728730673564e-05	MMP10_F9
52161	cg02786368	-1.29218623823589e-05	MMP10_F9
52162	cg02787615	3.16879047023654e-05	MMP10_F9
52163	cg02787665	-6.74159299966628e-06	MMP10_F9
52164	cg02787917	-6.34000723284032e-06	MMP10_F9
52165	cg02787989	1.6353494591519e-06	MMP10_F9
52166	cg02788013	3.51124596590524e-05	MMP10_F9
52167	cg02788938	7.50062471369405e-06	MMP10_F9
52168	cg02789126	2.61347463712224e-06	MMP10_F9
52169	cg02789441	3.10633816853859e-06	MMP10_F9
52170	cg02792086	-1.52654402637072e-08	MMP10_F9
52171	cg02792460	6.97457988325969e-07	MMP10_F9
52172	cg02792602	-2.63229903911621e-06	MMP10_F9
52173	cg02793733	-1.05289414882601e-06	MMP10_F9
52174	cg02794358	3.46107608135206e-05	MMP10_F9
52175	cg02794788	5.53840747100678e-06	MMP10_F9
52176	cg02794963	-1.41672977555022e-05	MMP10_F9
52177	cg02795432	-6.61646735366843e-07	MMP10_F9
52178	cg02796279	-6.59117980349262e-05	MMP10_F9
52179	cg02796725	2.05445284115429e-06	MMP10_F9
52180	cg02798394	1.59346879044623e-06	MMP10_F9
52181	cg02799466	-1.81168498741731e-06	MMP10_F9
52182	cg02799582	3.51069404601755e-06	MMP10_F9
52183	cg02799905	-1.10990291855687e-05	MMP10_F9
52184	cg02800216	1.66572081037999e-05	MMP10_F9
52185	cg02801482	3.06381844414487e-06	MMP10_F9
52186	cg02801485	2.8317711388511e-06	MMP10_F9
52187	cg02802298	6.20410087386887e-07	MMP10_F9
52188	cg02802590	1.55991167075512e-05	MMP10_F9
52189	cg02803828	-1.4878017618889e-05	MMP10_F9
52190	cg02804144	-3.61397185795672e-06	MMP10_F9
52191	cg02804722	-6.63913601265926e-06	MMP10_F9
52192	cg02805052	5.14242140821645e-06	MMP10_F9
52193	cg02805994	-2.79619703699683e-06	MMP10_F9
52194	cg02806452	8.2412862488813e-06	MMP10_F9
52195	cg02806733	-1.15072519971877e-05	MMP10_F9
52196	cg02806927	4.83112825295216e-07	MMP10_F9
52197	cg02808379	6.22243060119598e-06	MMP10_F9
52198	cg02808595	1.18519233136325e-06	MMP10_F9
52199	cg02808773	2.44930826081312e-06	MMP10_F9
52200	cg02809028	-2.49138863642492e-05	MMP10_F9
52201	cg02809075	-1.2427436376343e-05	MMP10_F9
52202	cg02809707	1.99427957472465e-06	MMP10_F9
52203	cg02812142	1.38222873216229e-05	MMP10_F9
52204	cg02812817	3.09391662876496e-06	MMP10_F9
52205	cg02812891	8.56083882929096e-07	MMP10_F9
52206	cg02815014	-8.51239138760102e-07	MMP10_F9
52207	cg02815053	7.59119213499219e-06	MMP10_F9
52208	cg02817514	6.70850578150231e-06	MMP10_F9
52209	cg02817981	1.00288154198328e-05	MMP10_F9
52210	cg02818160	9.94033181099917e-06	MMP10_F9
52211	cg02818910	-9.30125654682618e-06	MMP10_F9
52212	cg02819655	1.15560447544557e-05	MMP10_F9
52213	cg02819921	-4.16256780695447e-06	MMP10_F9
52214	cg02820040	6.62129062289279e-06	MMP10_F9
52215	cg02820293	-2.31273538265823e-05	MMP10_F9
52216	cg02821501	6.64191454276101e-07	MMP10_F9
52217	cg02821693	-2.01128548827713e-06	MMP10_F9
52218	cg02822958	-7.13721241820312e-06	MMP10_F9
52219	cg02823437	1.06015368462857e-05	MMP10_F9
52220	cg02823625	3.66406987318758e-05	MMP10_F9
52221	cg02826525	-2.49969467265241e-05	MMP10_F9
52222	cg02826735	3.63773838778928e-06	MMP10_F9
52223	cg02827340	-1.19496185745801e-05	MMP10_F9
52224	cg02828023	-1.33028766370151e-06	MMP10_F9
52225	cg02829456	-2.71176817581644e-06	MMP10_F9
52226	cg02829696	8.8110440690998e-06	MMP10_F9
52227	cg02829992	3.48591598850258e-06	MMP10_F9
52228	cg02831260	-3.52590894240248e-06	MMP10_F9
52229	cg02831290	-1.22567243318963e-05	MMP10_F9
52230	cg02831419	-3.36149513188079e-06	MMP10_F9
52231	cg02832477	-2.03852549976203e-05	MMP10_F9
52232	cg02832915	4.58666302649884e-06	MMP10_F9
52233	cg02833110	1.47867054343919e-06	MMP10_F9
52234	cg02833117	-9.65610714092167e-06	MMP10_F9
52235	cg02833180	-1.3199564577691e-05	MMP10_F9
52236	cg02833916	1.09609400715508e-05	MMP10_F9
52237	cg02834280	-2.6196428534738e-06	MMP10_F9
52238	cg02834447	-3.19189844488662e-06	MMP10_F9
52239	cg02835734	8.64074792509083e-07	MMP10_F9
52240	cg02836529	5.43931741698812e-07	MMP10_F9
52241	cg02836541	-2.78447983941142e-07	MMP10_F9
52242	cg02836864	5.40075215973027e-07	MMP10_F9
52243	cg02844866	-5.161637983295e-06	MMP10_F9
52244	cg02844899	-2.52580017644355e-05	MMP10_F9
52245	cg02845365	-7.51327964459553e-08	MMP10_F9
52246	cg02845591	2.52949614313134e-06	MMP10_F9
52247	cg02853358	3.79913471668642e-06	MMP10_F9
52248	cg02854228	1.28241734898368e-05	MMP10_F9
52249	cg02855981	1.02416851196887e-05	MMP10_F9
52250	cg02856109	2.77222598802247e-06	MMP10_F9
52251	cg02857312	-2.58819834112502e-05	MMP10_F9
52252	cg02857760	1.10872516743868e-05	MMP10_F9
52253	cg02858162	-5.3019597775665e-08	MMP10_F9
52254	cg02858320	-9.55051207632936e-07	MMP10_F9
52255	cg02858997	1.86022053769392e-05	MMP10_F9
52256	cg02860394	2.19941296021665e-06	MMP10_F9
52257	cg02861056	-1.22844903947725e-05	MMP10_F9
52258	cg02861082	4.25491841804789e-06	MMP10_F9
52259	cg02862087	-2.50997379248317e-06	MMP10_F9
52260	cg02862885	-4.14588600042606e-05	MMP10_F9
52261	cg02863117	7.77682604616008e-06	MMP10_F9
52262	cg02863135	4.33298349947701e-06	MMP10_F9
52263	cg02863169	-1.5266065445337e-07	MMP10_F9
52264	cg02868123	1.18152512095656e-06	MMP10_F9
52265	cg02868375	-2.07339442792285e-05	MMP10_F9
52266	cg02868976	1.00978613196068e-05	MMP10_F9
52267	cg02869459	6.52273164146454e-07	MMP10_F9
52268	cg02870147	-1.51136062146589e-06	MMP10_F9
52269	cg02870813	-3.46458624428792e-05	MMP10_F9
52270	cg02870829	-6.88664761589534e-06	MMP10_F9
52271	cg02870945	-1.85219323627108e-06	MMP10_F9
52272	cg02871382	4.85457103948389e-06	MMP10_F9
52273	cg02871985	1.18445556871299e-05	MMP10_F9
52274	cg02872018	6.33498268806851e-06	MMP10_F9
52275	cg02874371	6.81032610272883e-07	MMP10_F9
52276	cg02877269	-1.90763542676672e-05	MMP10_F9
52277	cg02877657	-2.91971628897874e-05	MMP10_F9
52278	cg02877791	6.50685158565037e-08	MMP10_F9
52279	cg02878119	8.27325139488566e-07	MMP10_F9
52280	cg02878216	2.95528259645071e-06	MMP10_F9
52281	cg02878414	-3.16869406938962e-07	MMP10_F9
52282	cg02878739	1.72636292744563e-05	MMP10_F9
52283	cg02878891	4.66642982297281e-06	MMP10_F9
52284	cg02878901	-7.86466875573659e-07	MMP10_F9
52285	cg02879423	-2.09461752421103e-05	MMP10_F9
52286	cg02880032	-4.65252096522797e-06	MMP10_F9
52287	cg02880380	-6.50243774446672e-06	MMP10_F9
52288	cg02881034	1.10025893275348e-06	MMP10_F9
52289	cg02881096	-1.28952822694011e-06	MMP10_F9
52290	cg02881939	-5.28965536826615e-06	MMP10_F9
52291	cg02882004	-7.73150209796492e-06	MMP10_F9
52292	cg02883150	-1.17336109335219e-05	MMP10_F9
52293	cg02883783	-1.52543771148477e-05	MMP10_F9
52294	cg02884176	2.58171038479876e-06	MMP10_F9
52295	cg02884775	3.71718175864675e-06	MMP10_F9
52296	cg02884944	1.85807300145892e-05	MMP10_F9
52297	cg02885007	7.15716198464877e-06	MMP10_F9
52298	cg02886528	-1.04605400229257e-05	MMP10_F9
52299	cg02886589	8.08888922891289e-07	MMP10_F9
52300	cg02886806	1.51422805183353e-05	MMP10_F9
52301	cg02887598	1.60849316316047e-07	MMP10_F9
52302	cg02888060	-2.8123250125363e-06	MMP10_F9
52303	cg02888092	1.05133918543703e-06	MMP10_F9
52304	cg02888838	1.4137151962591e-06	MMP10_F9
52305	cg02890434	5.90208631053087e-06	MMP10_F9
52306	cg02891817	-5.00762528361104e-06	MMP10_F9
52307	cg02892043	2.63025432897741e-06	MMP10_F9
52308	cg02892893	3.76061180164348e-06	MMP10_F9
52309	cg02893251	-3.84169689136312e-06	MMP10_F9
52310	cg02893429	-6.46588174812767e-06	MMP10_F9
52311	cg02893453	1.94514524399931e-05	MMP10_F9
52312	cg02894027	4.50628187193616e-06	MMP10_F9
52313	cg02894944	-9.17220381256901e-06	MMP10_F9
52314	cg02894966	-3.63524153919021e-06	MMP10_F9
52315	cg02896432	-2.84344921731279e-05	MMP10_F9
52316	cg02900749	-1.65674874068361e-08	MMP10_F9
52317	cg02901321	9.51300549967215e-06	MMP10_F9
52318	cg02901644	9.77415309356058e-06	MMP10_F9
52319	cg02902079	-3.60523706329681e-08	MMP10_F9
52320	cg02902124	4.14561409553687e-06	MMP10_F9
52321	cg02903929	1.12287544732241e-05	MMP10_F9
52322	cg02904488	-2.03439363345421e-05	MMP10_F9
52323	cg02904628	2.08387728380098e-05	MMP10_F9
52324	cg02905251	-1.19532908600498e-05	MMP10_F9
52325	cg02905605	3.58262823932197e-06	MMP10_F9
52326	cg02905871	3.65665409777429e-06	MMP10_F9
52327	cg02905881	-6.47988051848852e-07	MMP10_F9
52328	cg02906238	3.14411876035494e-07	MMP10_F9
52329	cg02906939	-5.46153580936655e-06	MMP10_F9
52330	cg02911957	4.64865703403834e-06	MMP10_F9
52331	cg02912112	-3.90683752250888e-05	MMP10_F9
52332	cg02913511	1.25911892190916e-05	MMP10_F9
52333	cg02913521	1.57025444160259e-05	MMP10_F9
52334	cg02914235	3.5441253098006e-06	MMP10_F9
52335	cg02914501	3.53407657521755e-06	MMP10_F9
52336	cg02914510	9.30810958544151e-07	MMP10_F9
52337	cg02915746	2.36800617938193e-07	MMP10_F9
52338	cg02915785	-1.36062515843146e-05	MMP10_F9
52339	cg02916181	-4.6251109555794e-06	MMP10_F9
52340	cg02916425	9.59376705291649e-06	MMP10_F9
52341	cg02916472	-3.09159893448071e-06	MMP10_F9
52342	cg02916525	-1.87155941227645e-05	MMP10_F9
52343	cg02916962	-2.01548079891243e-06	MMP10_F9
52344	cg02917889	3.93662360947561e-06	MMP10_F9
52345	cg02923553	-5.10264426526081e-06	MMP10_F9
52346	cg02924234	4.33919309150815e-05	MMP10_F9
52347	cg02924495	-3.46132520906414e-05	MMP10_F9
52348	cg02924534	2.09691294027385e-06	MMP10_F9
52349	cg02925464	2.43358253489486e-06	MMP10_F9
52350	cg02925556	2.15640022906984e-05	MMP10_F9
52351	cg02926266	-6.19330510912794e-06	MMP10_F9
52352	cg02927202	-1.78311070132443e-05	MMP10_F9
52353	cg02928644	-4.88069859708359e-06	MMP10_F9
52354	cg02929500	-3.09380816300522e-06	MMP10_F9
52355	cg02929766	9.52923197616031e-07	MMP10_F9
52356	cg02930665	-1.20609238870605e-05	MMP10_F9
52357	cg02930667	-1.05869222341864e-05	MMP10_F9
52358	cg02931058	-3.20896690662777e-06	MMP10_F9
52359	cg02931467	7.41986205122648e-06	MMP10_F9
52360	cg02931526	-3.8958437649502e-07	MMP10_F9
52361	cg02932167	-4.87126068008134e-07	MMP10_F9
52362	cg02933362	-2.81448333602806e-07	MMP10_F9
52363	cg02934884	6.63897690098777e-06	MMP10_F9
52364	cg02935132	2.00418647460702e-06	MMP10_F9
52365	cg02936679	4.1877338800338e-06	MMP10_F9
52366	cg02937802	2.32589150267437e-06	MMP10_F9
52367	cg02938320	-6.70320884510743e-06	MMP10_F9
52368	cg02938429	-7.96073738545013e-06	MMP10_F9
52369	cg02938449	1.76906983211829e-05	MMP10_F9
52370	cg02938863	-6.47646142409875e-06	MMP10_F9
52371	cg02938936	2.12821346747552e-05	MMP10_F9
52372	cg02941420	-1.89275723204473e-06	MMP10_F9
52373	cg02941741	-1.74907553401787e-05	MMP10_F9
52374	cg02941781	2.99663108892453e-06	MMP10_F9
52375	cg02942766	5.9867277009728e-06	MMP10_F9
52376	cg02943411	-3.02425028990918e-05	MMP10_F9
52377	cg02946570	-1.15873546159473e-05	MMP10_F9
52378	cg02946640	-9.06987744435797e-06	MMP10_F9
52379	cg02949469	1.75073457826589e-06	MMP10_F9
52380	cg02952295	-4.23234094171823e-06	MMP10_F9
52381	cg02952635	-2.07001444544209e-05	MMP10_F9
52382	cg02952978	6.65740993120654e-06	MMP10_F9
52383	cg02953125	2.84379249322937e-06	MMP10_F9
52384	cg02953275	2.22943704982672e-06	MMP10_F9
52385	cg02956320	7.42080397104626e-06	MMP10_F9
52386	cg02956499	6.08206803369707e-05	MMP10_F9
52387	cg02956522	3.24400298956823e-06	MMP10_F9
52388	cg02957173	-2.30310048408808e-05	MMP10_F9
52389	cg02957735	-9.35939955548179e-06	MMP10_F9
52390	cg02957990	1.42582944226802e-06	MMP10_F9
52391	cg02958600	-8.24845686032409e-06	MMP10_F9
52392	cg02958634	-9.1253382921588e-06	MMP10_F9
52393	cg02959866	-1.01233945159095e-05	MMP10_F9
52394	cg02960938	1.60933114360379e-05	MMP10_F9
52395	cg02961200	8.44597636829312e-06	MMP10_F9
52396	cg02961280	-4.60091689714854e-05	MMP10_F9
52397	cg02961397	1.46259001561741e-06	MMP10_F9
52398	cg02962903	-3.54700092928029e-06	MMP10_F9
52399	cg02963248	8.82957397273056e-07	MMP10_F9
52400	cg02963430	-1.73370664826165e-05	MMP10_F9
52401	cg02963613	-5.70308865710355e-06	MMP10_F9
52402	cg02964182	-7.89953786265688e-06	MMP10_F9
52403	cg02964555	6.15441009548941e-07	MMP10_F9
52404	cg02964602	3.40949194895537e-05	MMP10_F9
52405	cg02965283	3.22964897491939e-06	MMP10_F9
52406	cg02965295	-3.09470113184057e-06	MMP10_F9
52407	cg02966102	1.89372353774536e-06	MMP10_F9
52408	cg02966200	2.52290771696797e-06	MMP10_F9
52409	cg02966236	-4.35597251527109e-06	MMP10_F9
52410	cg02966661	-2.22615718962532e-05	MMP10_F9
52411	cg02966841	8.19932944079305e-06	MMP10_F9
52412	cg02967813	3.48985332946012e-06	MMP10_F9
52413	cg02968116	6.62271836597291e-07	MMP10_F9
52414	cg02968760	-5.6957125055542e-06	MMP10_F9
52415	cg02968890	4.67011820426997e-06	MMP10_F9
52416	cg02969343	1.58677732807926e-06	MMP10_F9
52417	cg02969706	3.95479149955848e-06	MMP10_F9
52418	cg02970663	9.13807306145923e-07	MMP10_F9
52419	cg02971124	4.25872652557377e-06	MMP10_F9
52420	cg02971253	-1.33382873509538e-05	MMP10_F9
52421	cg02972026	-3.77687275137764e-05	MMP10_F9
52422	cg02972492	-9.04205722903445e-06	MMP10_F9
52423	cg02972551	2.47439679125505e-06	MMP10_F9
52424	cg02972793	-3.6780277635364e-07	MMP10_F9
52425	cg02975463	-2.5217873444296e-06	MMP10_F9
52426	cg02976543	1.72736502428915e-06	MMP10_F9
52427	cg02983451	-7.04530764955891e-08	MMP10_F9
52428	cg02984430	-9.49597031309727e-07	MMP10_F9
52429	cg02985541	1.04998774355804e-05	MMP10_F9
52430	cg02985617	1.61717762134095e-05	MMP10_F9
52431	cg02986924	-4.52369992818918e-06	MMP10_F9
52432	cg02987054	1.14946435213378e-05	MMP10_F9
52433	cg02988118	-4.34284287072435e-06	MMP10_F9
52434	cg02988254	2.47329887870947e-06	MMP10_F9
52435	cg02989351	-2.757766456676e-06	MMP10_F9
52436	cg02994018	6.25875699965978e-06	MMP10_F9
52437	cg02994216	-2.0446606331133e-06	MMP10_F9
52438	cg02994923	5.16899642777837e-06	MMP10_F9
52439	cg02995664	-1.57948052374062e-06	MMP10_F9
52440	cg02996639	1.11105181327646e-06	MMP10_F9
52441	cg02998028	-7.37652156110015e-06	MMP10_F9
52442	cg02998427	-4.73915978607125e-06	MMP10_F9
52443	cg02998620	-6.76746547935681e-06	MMP10_F9
52444	cg02999082	2.05592354522582e-06	MMP10_F9
52445	cg02999390	-2.51712332678879e-05	MMP10_F9
52446	cg03000844	7.25928878994512e-06	MMP10_F9
52447	cg03001463	4.81865320910342e-07	MMP10_F9
52448	cg03001942	9.23968308674936e-06	MMP10_F9
52449	cg03002264	-5.18803655604009e-06	MMP10_F9
52450	cg03002352	-9.50081807204279e-06	MMP10_F9
52451	cg03003394	-3.38821080883151e-07	MMP10_F9
52452	cg03004097	6.9525071857283e-07	MMP10_F9
52453	cg03004323	9.90495921469512e-06	MMP10_F9
52454	cg03005124	-8.51306739553295e-06	MMP10_F9
52455	cg03007849	8.20170412360592e-06	MMP10_F9
52456	cg03008727	-4.13866819631746e-07	MMP10_F9
52457	cg03012642	-9.01844445143064e-06	MMP10_F9
52458	cg03012674	2.64301823639826e-06	MMP10_F9
52459	cg03012821	-4.90370404178791e-06	MMP10_F9
52460	cg03012876	8.03694784582958e-07	MMP10_F9
52461	cg03013118	-9.85456998411848e-06	MMP10_F9
52462	cg03014969	-1.31206245074224e-05	MMP10_F9
52463	cg03017850	2.95993858988421e-05	MMP10_F9
52464	cg03017863	1.01979842589553e-06	MMP10_F9
52465	cg03018058	4.08866802129039e-05	MMP10_F9
52466	cg03019033	1.47210778810658e-06	MMP10_F9
52467	cg03020006	-4.42918059387196e-06	MMP10_F9
52468	cg03022211	6.93270905070579e-06	MMP10_F9
52469	cg03022510	-4.38101140426967e-05	MMP10_F9
52470	cg03022921	1.21572160907342e-05	MMP10_F9
52471	cg03023068	-5.47982061686979e-06	MMP10_F9
52472	cg03023437	-4.40872097723147e-06	MMP10_F9
52473	cg03024489	-1.39216046755971e-05	MMP10_F9
52474	cg03025473	3.68477855472266e-06	MMP10_F9
52475	cg03025986	1.42689367117328e-05	MMP10_F9
52476	cg03027227	-5.8554045811301e-06	MMP10_F9
52477	cg03028337	2.40520401663112e-05	MMP10_F9
52478	cg03028786	3.08081185618303e-05	MMP10_F9
52479	cg03030419	2.32740190280684e-05	MMP10_F9
52480	cg03030460	-6.19509815301533e-06	MMP10_F9
52481	cg03030650	2.14349001278234e-06	MMP10_F9
52482	cg03032798	1.97889426020536e-05	MMP10_F9
52483	cg03034070	-1.44578593950154e-05	MMP10_F9
52484	cg03034696	-3.4406829940124e-05	MMP10_F9
52485	cg03035167	2.28696248222237e-05	MMP10_F9
52486	cg03035746	-8.11391090639356e-06	MMP10_F9
52487	cg03035921	-2.57332789784726e-07	MMP10_F9
52488	cg03036119	5.40022042970468e-06	MMP10_F9
52489	cg03037033	7.11444286611718e-07	MMP10_F9
52490	cg03037437	7.95952252053247e-07	MMP10_F9
52491	cg03037856	1.86792105410264e-06	MMP10_F9
52492	cg03038132	2.8144808172279e-07	MMP10_F9
52493	cg03040165	-5.06255503950057e-06	MMP10_F9
52494	cg03040554	-2.51197655925432e-07	MMP10_F9
52495	cg03041029	1.10365968985685e-05	MMP10_F9
52496	cg03041498	-7.6889340934707e-06	MMP10_F9
52497	cg03041508	5.12126158785776e-06	MMP10_F9
52498	cg03041860	3.79255980309248e-06	MMP10_F9
52499	cg03042180	-4.37074608147264e-06	MMP10_F9
52500	cg03042537	1.64299610446888e-06	MMP10_F9
52501	cg03042666	-2.16114310756202e-05	MMP10_F9
52502	cg03046424	-3.05645139461426e-06	MMP10_F9
52503	cg03047616	-2.43507054870378e-05	MMP10_F9
52504	cg03048201	-5.64431133604956e-06	MMP10_F9
52505	cg03050663	-1.92876427904721e-06	MMP10_F9
52506	cg03051003	8.78991922023305e-06	MMP10_F9
52507	cg03051598	-1.73853713127789e-06	MMP10_F9
52508	cg03052080	1.16351681142218e-05	MMP10_F9
52509	cg03052137	1.34357352047714e-06	MMP10_F9
52510	cg03052172	-2.19483898779411e-06	MMP10_F9
52511	cg03053285	-3.93716787988972e-07	MMP10_F9
52512	cg03054026	5.07653793353528e-06	MMP10_F9
52513	cg03054162	1.17950857164835e-06	MMP10_F9
52514	cg03055492	6.34069124595571e-07	MMP10_F9
52515	cg03063511	-3.8073995586509e-05	MMP10_F9
52516	cg03063658	-6.83973122485962e-06	MMP10_F9
52517	cg03064100	4.9488462782841e-05	MMP10_F9
52518	cg03064189	4.30578768490528e-07	MMP10_F9
52519	cg03064403	-3.43519052789535e-06	MMP10_F9
52520	cg03064626	-1.92328162454573e-06	MMP10_F9
52521	cg03064940	9.56565212491575e-06	MMP10_F9
52522	cg03065090	-4.5046497102758e-06	MMP10_F9
52523	cg03065107	4.34863963519223e-05	MMP10_F9
52524	cg03065139	1.83905213011101e-06	MMP10_F9
52525	cg03065329	3.34247191027908e-06	MMP10_F9
52526	cg03065383	-1.01764388097332e-07	MMP10_F9
52527	cg03065822	2.4527656314892e-07	MMP10_F9
52528	cg03065891	-7.1514722924707e-06	MMP10_F9
52529	cg03065975	7.19669711195303e-07	MMP10_F9
52530	cg03069383	-3.63292916973279e-06	MMP10_F9
52531	cg03069638	2.18633785935195e-06	MMP10_F9
52532	cg03069665	3.45513889749325e-08	MMP10_F9
52533	cg03070922	-1.66709972408262e-06	MMP10_F9
52534	cg03071098	-1.12215861719943e-05	MMP10_F9
52535	cg03071146	-3.44600891025128e-05	MMP10_F9
52536	cg03071209	2.14715273345461e-07	MMP10_F9
52537	cg03071808	-5.19988221734038e-06	MMP10_F9
52538	cg03072665	-3.54862497088691e-05	MMP10_F9
52539	cg03072692	1.41888339258298e-05	MMP10_F9
52540	cg03074424	-5.8595224467569e-07	MMP10_F9
52541	cg03075156	9.55729302465905e-08	MMP10_F9
52542	cg03075561	6.77805518272541e-09	MMP10_F9
52543	cg03075631	1.09658740290721e-05	MMP10_F9
52544	cg03075791	-1.14661908976441e-05	MMP10_F9
52545	cg03076319	7.86420644154719e-07	MMP10_F9
52546	cg03077062	1.52952358130373e-06	MMP10_F9
52547	cg03077533	1.30325533472284e-05	MMP10_F9
52548	cg03077836	2.70994287727619e-08	MMP10_F9
52549	cg03080493	4.93302096070004e-07	MMP10_F9
52550	cg03084983	1.02811861375406e-05	MMP10_F9
52551	cg03088473	-2.06288367669866e-06	MMP10_F9
52552	cg03089864	8.6311690249513e-06	MMP10_F9
52553	cg03090513	2.16321911944359e-07	MMP10_F9
52554	cg03090940	1.71204515417862e-05	MMP10_F9
52555	cg03091512	-1.4266338405705e-06	MMP10_F9
52556	cg03092551	1.41314030217988e-05	MMP10_F9
52557	cg03092607	-2.73635733342055e-09	MMP10_F9
52558	cg03092825	-1.11863948153194e-05	MMP10_F9
52559	cg03092930	-1.02844240362525e-05	MMP10_F9
52560	cg03094121	-4.28641893050878e-06	MMP10_F9
52561	cg03095607	-9.0474457646556e-06	MMP10_F9
52562	cg03095773	-9.60113135285036e-06	MMP10_F9
52563	cg03095797	5.12236327504107e-06	MMP10_F9
52564	cg03096286	2.32403685052721e-05	MMP10_F9
52565	cg03096354	-4.13238930104693e-06	MMP10_F9
52566	cg03101422	5.41089048884482e-07	MMP10_F9
52567	cg03102516	1.86647602920639e-05	MMP10_F9
52568	cg03105159	-1.11145572599683e-06	MMP10_F9
52569	cg03105244	1.67446617480137e-06	MMP10_F9
52570	cg03105556	1.16759938703666e-05	MMP10_F9
52571	cg03106056	-9.21418340045037e-06	MMP10_F9
52572	cg03106207	7.28805962615679e-06	MMP10_F9
52573	cg03107405	-1.3400840271422e-06	MMP10_F9
52574	cg03108703	1.1882776574292e-06	MMP10_F9
52575	cg03110996	3.82718732538721e-06	MMP10_F9
52576	cg03112382	1.05715232959914e-05	MMP10_F9
52577	cg03117412	-1.39707145274486e-08	MMP10_F9
52578	cg03122624	1.50033868775887e-06	MMP10_F9
52579	cg03123017	6.94877126295119e-06	MMP10_F9
52580	cg03123136	2.76096516598859e-05	MMP10_F9
52581	cg03124139	-6.07099977152221e-07	MMP10_F9
52582	cg03124974	1.15403210897752e-05	MMP10_F9
52583	cg03125400	6.98836604540504e-06	MMP10_F9
52584	cg03128025	3.67184353812059e-06	MMP10_F9
52585	cg03128029	9.52517409460422e-06	MMP10_F9
52586	cg03128101	-3.71201723106616e-06	MMP10_F9
52587	cg03128421	9.27970101349733e-07	MMP10_F9
52588	cg03128635	-1.57290370983607e-07	MMP10_F9
52589	cg03129884	-5.13919806033408e-08	MMP10_F9
52590	cg03130530	1.88203820866884e-05	MMP10_F9
52591	cg03131159	2.43932885009382e-05	MMP10_F9
52592	cg03132220	-1.89105436793896e-06	MMP10_F9
52593	cg03132228	-3.02889977574949e-05	MMP10_F9
52594	cg03133777	4.25495538803192e-06	MMP10_F9
52595	cg03133821	5.77394968499216e-06	MMP10_F9
52596	cg03134230	-1.40551835851015e-06	MMP10_F9
52597	cg03135061	-2.54643257105391e-06	MMP10_F9
52598	cg03135351	1.12656894568399e-06	MMP10_F9
52599	cg03135732	-6.15327440061405e-06	MMP10_F9
52600	cg03135853	-9.1149623393768e-06	MMP10_F9
52601	cg03136099	-2.37428603523581e-06	MMP10_F9
52602	cg03136781	-1.67999421140217e-05	MMP10_F9
52603	cg03137629	3.88056735708751e-07	MMP10_F9
52604	cg03137700	-1.187884694307e-05	MMP10_F9
52605	cg03138124	1.27908004585181e-05	MMP10_F9
52606	cg03138127	-1.62531361838126e-05	MMP10_F9
52607	cg03139053	-7.72902701065953e-07	MMP10_F9
52608	cg03140418	2.57428629932986e-07	MMP10_F9
52609	cg03141594	2.03045578523599e-06	MMP10_F9
52610	cg03141620	7.74702913269695e-07	MMP10_F9
52611	cg03141944	-1.09214211529247e-05	MMP10_F9
52612	cg03142393	2.18722899966688e-06	MMP10_F9
52613	cg03145301	-1.06556771136865e-05	MMP10_F9
52614	cg03146452	-9.74099918544735e-07	MMP10_F9
52615	cg03146575	1.51627323115546e-05	MMP10_F9
52616	cg03146637	-2.58142024859397e-07	MMP10_F9
52617	cg03147051	2.49285988455466e-06	MMP10_F9
52618	cg03147185	1.73524567799778e-05	MMP10_F9
52619	cg03147598	3.10709310734873e-06	MMP10_F9
52620	cg03148124	-1.82612567167663e-06	MMP10_F9
52621	cg03148693	-2.42641130719917e-05	MMP10_F9
52622	cg03151469	-1.40920768385605e-06	MMP10_F9
52623	cg03152288	3.34415297189423e-06	MMP10_F9
52624	cg03152912	-1.16866159601631e-05	MMP10_F9
52625	cg03152913	-1.01858359319516e-05	MMP10_F9
52626	cg03154580	-4.02334768075705e-05	MMP10_F9
52627	cg03154774	-1.01878780295707e-06	MMP10_F9
52628	cg03155496	7.76754839526333e-06	MMP10_F9
52629	cg03157115	-1.49171368895381e-05	MMP10_F9
52630	cg03157395	-3.75891126294916e-05	MMP10_F9
52631	cg03157700	-9.33606707857217e-06	MMP10_F9
52632	cg03158063	1.02977198823311e-05	MMP10_F9
52633	cg03158194	-2.41551369734374e-06	MMP10_F9
52634	cg03158570	2.43736459449254e-06	MMP10_F9
52635	cg03159329	6.08910089591335e-07	MMP10_F9
52636	cg03160217	2.70799137439557e-06	MMP10_F9
52637	cg03161587	7.71197172839879e-06	MMP10_F9
52638	cg03162810	-7.32211191947277e-06	MMP10_F9
52639	cg03162923	-2.14465220664878e-07	MMP10_F9
52640	cg03163614	-1.11762308628697e-06	MMP10_F9
52641	cg03163734	8.83803889636358e-07	MMP10_F9
52642	cg03163783	4.11796347502185e-08	MMP10_F9
52643	cg03164001	-1.55309248285719e-05	MMP10_F9
52644	cg03164112	-1.11954364507937e-05	MMP10_F9
52645	cg03164275	7.33508398228802e-06	MMP10_F9
52646	cg03164561	-2.69673370802847e-06	MMP10_F9
52647	cg03165356	7.41836863553397e-06	MMP10_F9
52648	cg03166236	1.15722914939165e-05	MMP10_F9
52649	cg03166258	-4.96101213390045e-06	MMP10_F9
52650	cg03167407	1.70138832641064e-05	MMP10_F9
52651	cg03167415	-1.44927753107684e-05	MMP10_F9
52652	cg03167633	-3.91475053139807e-05	MMP10_F9
52653	cg03167812	9.31921445208609e-06	MMP10_F9
52654	cg03167844	8.2815948480818e-06	MMP10_F9
52655	cg03168108	-4.13531924877412e-06	MMP10_F9
52656	cg03169059	-5.27118207502353e-05	MMP10_F9
52657	cg03169147	5.06421531497542e-07	MMP10_F9
52658	cg03170013	-7.20327011653714e-06	MMP10_F9
52659	cg03170036	1.48581072420745e-06	MMP10_F9
52660	cg03170056	8.04129309656472e-06	MMP10_F9
52661	cg03170665	1.99428333415865e-05	MMP10_F9
52662	cg03170698	-1.78841236652861e-06	MMP10_F9
52663	cg03170725	-7.49158759406713e-06	MMP10_F9
52664	cg03171003	2.61069286852437e-06	MMP10_F9
52665	cg03171300	1.91232544772012e-05	MMP10_F9
52666	cg03171465	1.14144357900867e-07	MMP10_F9
52667	cg03172098	-9.24540180894864e-06	MMP10_F9
52668	cg03172765	-1.12601092728352e-05	MMP10_F9
52669	cg03172837	2.70023060988382e-06	MMP10_F9
52670	cg03172996	1.00348964996864e-06	MMP10_F9
52671	cg03173367	-2.38413866935111e-05	MMP10_F9
52672	cg03173679	3.86111058355425e-07	MMP10_F9
52673	cg03173936	4.08477758970439e-06	MMP10_F9
52674	cg03173962	2.19192229974699e-05	MMP10_F9
52675	cg03174043	2.37323753976715e-05	MMP10_F9
52676	cg03175635	3.67814804820613e-07	MMP10_F9
52677	cg03175975	-1.91818591184895e-06	MMP10_F9
52678	cg03176520	1.28536173775617e-05	MMP10_F9
52679	cg03176543	-6.00224212682863e-06	MMP10_F9
52680	cg03177025	1.29005695561797e-06	MMP10_F9
52681	cg03177034	-3.03489768405664e-06	MMP10_F9
52682	cg03178820	3.80543238511646e-06	MMP10_F9
52683	cg03178857	2.30389251940919e-06	MMP10_F9
52684	cg03179450	-2.29119283996056e-06	MMP10_F9
52685	cg03180819	-2.01406697603987e-06	MMP10_F9
52686	cg03181248	-5.41768453531894e-07	MMP10_F9
52687	cg03181376	-8.47204907651146e-07	MMP10_F9
52688	cg03181382	2.55318239110589e-06	MMP10_F9
52689	cg03181618	-1.75531769952265e-05	MMP10_F9
52690	cg03181966	5.15331887856116e-06	MMP10_F9
52691	cg03182029	-4.12384480615284e-06	MMP10_F9
52692	cg03182782	9.41680091741482e-06	MMP10_F9
52693	cg03182917	4.67755928626376e-06	MMP10_F9
52694	cg03182958	-4.38898310538861e-06	MMP10_F9
52695	cg03183257	4.60862210710101e-07	MMP10_F9
52696	cg03183451	-3.31478811078682e-06	MMP10_F9
52697	cg03183618	-5.21621370527573e-06	MMP10_F9
52698	cg03184472	-7.67208573878507e-06	MMP10_F9
52699	cg03184487	-5.26643693074544e-07	MMP10_F9
52700	cg03186367	-6.23096281813865e-06	MMP10_F9
52701	cg03186425	-1.42680980536422e-05	MMP10_F9
52702	cg03186514	-4.36114364840672e-06	MMP10_F9
52703	cg03186962	-1.12541021938246e-06	MMP10_F9
52704	cg03186986	3.45235965881266e-06	MMP10_F9
52705	cg03188382	-5.20957703317007e-06	MMP10_F9
52706	cg03188526	-3.46456203123877e-06	MMP10_F9
52707	cg03189453	-1.26205977076288e-05	MMP10_F9
52708	cg03189593	-1.59488962860278e-05	MMP10_F9
52709	cg03189627	4.99438149025147e-08	MMP10_F9
52710	cg03190020	-1.400057576786e-07	MMP10_F9
52711	cg03190505	5.24615916413563e-06	MMP10_F9
52712	cg03190769	-4.31012192684555e-06	MMP10_F9
52713	cg03190938	2.60902034976737e-06	MMP10_F9
52714	cg03191504	2.31795574372158e-05	MMP10_F9
52715	cg03191532	5.758312747762e-06	MMP10_F9
52716	cg03192874	-4.0485390130623e-06	MMP10_F9
52717	cg03193689	2.13416391048169e-07	MMP10_F9
52718	cg03196220	3.20700674317574e-06	MMP10_F9
52719	cg03196485	1.7426899357849e-05	MMP10_F9
52720	cg03197792	-5.6748258094211e-06	MMP10_F9
52721	cg03197992	3.18641134026599e-06	MMP10_F9
52722	cg03198029	-6.79190489109952e-06	MMP10_F9
52723	cg03198066	-2.59780815072883e-05	MMP10_F9
52724	cg03198176	-4.58981514575653e-06	MMP10_F9
52725	cg03202477	3.31687474926168e-06	MMP10_F9
52726	cg03202659	-1.1164968310316e-05	MMP10_F9
52727	cg03203239	1.67770794481265e-06	MMP10_F9
52728	cg03205007	2.84869612888414e-05	MMP10_F9
52729	cg03205046	-2.255146510905e-06	MMP10_F9
52730	cg03205238	6.62240034856298e-06	MMP10_F9
52731	cg03206401	5.70201257820404e-05	MMP10_F9
52732	cg03207246	-5.83506903359925e-06	MMP10_F9
52733	cg03207661	-1.79416292645207e-05	MMP10_F9
52734	cg03208501	2.05655430065608e-06	MMP10_F9
52735	cg03208817	2.28700432426564e-06	MMP10_F9
52736	cg03209251	-1.39404086675759e-05	MMP10_F9
52737	cg03209398	-7.85239048504833e-08	MMP10_F9
52738	cg03210024	-2.13742091702945e-06	MMP10_F9
52739	cg03210281	4.17040300861443e-07	MMP10_F9
52740	cg03210866	1.61888746853682e-05	MMP10_F9
52741	cg03215419	1.14106884083095e-05	MMP10_F9
52742	cg03215730	5.19322245315967e-09	MMP10_F9
52743	cg03216474	5.9712064708494e-06	MMP10_F9
52744	cg03217115	1.91322967064938e-06	MMP10_F9
52745	cg03217587	1.70276824422113e-06	MMP10_F9
52746	cg03217954	4.63566967745866e-06	MMP10_F9
52747	cg03218584	-1.08646052820611e-05	MMP10_F9
52748	cg03219514	-1.34662448245766e-05	MMP10_F9
52749	cg03222009	1.80231787897878e-05	MMP10_F9
52750	cg03222929	-1.24672999103765e-05	MMP10_F9
52751	cg03222971	3.20109440355675e-07	MMP10_F9
52752	cg03223100	-2.08535497029942e-05	MMP10_F9
52753	cg03223172	1.65071423618119e-05	MMP10_F9
52754	cg03224621	1.33661455252407e-05	MMP10_F9
52755	cg03224901	3.79343391978344e-06	MMP10_F9
52756	cg03225109	-4.24024790058357e-07	MMP10_F9
52757	cg03225444	-1.24270523913571e-05	MMP10_F9
52758	cg03228449	-3.97436056443546e-05	MMP10_F9
52759	cg03230133	-3.20483571566214e-05	MMP10_F9
52760	cg03230175	-1.32257643873967e-05	MMP10_F9
52761	cg03230456	-6.56119945209966e-06	MMP10_F9
52762	cg03230711	-1.20568473292078e-05	MMP10_F9
52763	cg03231647	-8.61447824818345e-06	MMP10_F9
52764	cg03232443	-1.20250737482866e-05	MMP10_F9
52765	cg03232953	7.62570552334828e-06	MMP10_F9
52766	cg03233224	-8.69813591677392e-06	MMP10_F9
52767	cg03233656	4.0342909097219e-06	MMP10_F9
52768	cg03235479	-2.23664639721706e-05	MMP10_F9
52769	cg03238090	-7.96680272267662e-07	MMP10_F9
52770	cg03238522	5.70482924900741e-06	MMP10_F9
52771	cg03238981	9.02706987262344e-06	MMP10_F9
52772	cg03239202	9.36457332561539e-07	MMP10_F9
52773	cg03239335	-1.74006246268474e-06	MMP10_F9
52774	cg03239665	3.94957863464905e-06	MMP10_F9
52775	cg03241046	-2.4414686992876e-05	MMP10_F9
52776	cg03241323	1.64937026207476e-06	MMP10_F9
52777	cg03242471	-2.60847526472181e-05	MMP10_F9
52778	cg03242926	6.21241390663013e-06	MMP10_F9
52779	cg03243165	1.04272163753479e-06	MMP10_F9
52780	cg03244587	9.99436430300057e-06	MMP10_F9
52781	cg03244696	-2.82566571599763e-06	MMP10_F9
52782	cg03244890	-7.44888975730475e-06	MMP10_F9
52783	cg03245748	3.37635769812742e-07	MMP10_F9
52784	cg03246791	-4.01750618675432e-06	MMP10_F9
52785	cg03247128	6.08293500173926e-07	MMP10_F9
52786	cg03247208	6.10799103505879e-06	MMP10_F9
52787	cg03247301	6.21574157067042e-06	MMP10_F9
52788	cg03248837	-2.37538640560605e-05	MMP10_F9
52789	cg03249890	6.22850268200423e-06	MMP10_F9
52790	cg03249947	-4.46082285060886e-08	MMP10_F9
52791	cg03250220	1.48867725222192e-06	MMP10_F9
52792	cg03251967	-7.26260708152264e-06	MMP10_F9
52793	cg03252278	5.98630634858158e-06	MMP10_F9
52794	cg03252605	-2.90908102968694e-07	MMP10_F9
52795	cg03253114	1.34316658523731e-06	MMP10_F9
52796	cg03253309	6.76820756558027e-06	MMP10_F9
52797	cg03253556	2.00678886167447e-05	MMP10_F9
52798	cg03253692	6.5931773682763e-07	MMP10_F9
52799	cg03254023	2.17382702186502e-05	MMP10_F9
52800	cg03255379	1.38969379978613e-05	MMP10_F9
52801	cg03256780	2.78688015735082e-06	MMP10_F9
52802	cg03257608	-1.947152936279e-05	MMP10_F9
52803	cg03257743	4.65544384899805e-06	MMP10_F9
52804	cg03258421	1.12367796357313e-05	MMP10_F9
52805	cg03261141	1.68994183084415e-06	MMP10_F9
52806	cg03261633	-4.00289209862922e-06	MMP10_F9
52807	cg03261774	-7.70380537456093e-06	MMP10_F9
52808	cg03262067	1.1783854863705e-05	MMP10_F9
52809	cg03262205	-4.54023778017622e-07	MMP10_F9
52810	cg03262690	-7.72286805947639e-06	MMP10_F9
52811	cg03262802	2.04938519944607e-05	MMP10_F9
52812	cg03262820	3.37344606725421e-06	MMP10_F9
52813	cg03263115	7.24431641261645e-06	MMP10_F9
52814	cg03263123	-2.31564658662374e-05	MMP10_F9
52815	cg03263168	1.47553744444816e-06	MMP10_F9
52816	cg03263543	3.41906438347053e-05	MMP10_F9
52817	cg03263613	4.0844831888686e-06	MMP10_F9
52818	cg03263685	6.10399504377032e-06	MMP10_F9
52819	cg03264934	4.16997758355897e-06	MMP10_F9
52820	cg03264960	9.51647900246594e-07	MMP10_F9
52821	cg03265267	2.77488081079621e-07	MMP10_F9
52822	cg03265490	1.25340858590654e-05	MMP10_F9
52823	cg03266123	-8.08822799244504e-06	MMP10_F9
52824	cg03266453	-8.05615156099402e-06	MMP10_F9
52825	cg03266686	-3.18773813110965e-05	MMP10_F9
52826	cg03267139	2.96447737631136e-06	MMP10_F9
52827	cg03267280	-5.47009535898189e-07	MMP10_F9
52828	cg03267400	-2.3655781448472e-07	MMP10_F9
52829	cg03267419	1.12227323683411e-06	MMP10_F9
52830	cg03267487	-1.10249140070925e-05	MMP10_F9
52831	cg03267697	1.94168208719796e-06	MMP10_F9
52832	cg03268942	-1.60543911333039e-05	MMP10_F9
52833	cg03269045	-1.51891327601713e-06	MMP10_F9
52834	cg03269757	-2.93005870744025e-05	MMP10_F9
52835	cg03269976	-2.19620243514661e-05	MMP10_F9
52836	cg03270074	-2.66203416347157e-05	MMP10_F9
52837	cg03270167	-3.19344085162917e-06	MMP10_F9
52838	cg03270376	8.33658024017184e-07	MMP10_F9
52839	cg03270710	-1.89055352929803e-05	MMP10_F9
52840	cg03270881	9.17545922013233e-06	MMP10_F9
52841	cg03270969	3.53637922135898e-05	MMP10_F9
52842	cg03271080	-1.72442369849231e-05	MMP10_F9
52843	cg03271293	5.51486464917963e-06	MMP10_F9
52844	cg03271533	-2.73930564726775e-05	MMP10_F9
52845	cg03275186	1.73404448334686e-06	MMP10_F9
52846	cg03276489	1.13368734527152e-05	MMP10_F9
52847	cg03276813	2.81337928264887e-06	MMP10_F9
52848	cg03279522	4.05134823203223e-06	MMP10_F9
52849	cg03279535	1.78232484615958e-06	MMP10_F9
52850	cg03280113	3.31316296357071e-06	MMP10_F9
52851	cg03281426	1.05386669709547e-05	MMP10_F9
52852	cg03282107	-9.26382366145713e-06	MMP10_F9
52853	cg03282969	1.3086874612397e-06	MMP10_F9
52854	cg03283842	4.23782982136004e-07	MMP10_F9
52855	cg03284281	3.92277791472258e-06	MMP10_F9
52856	cg03285093	-1.64543620929785e-05	MMP10_F9
52857	cg03285963	-2.01236726591894e-07	MMP10_F9
52858	cg03286235	-2.21184521860734e-06	MMP10_F9
52859	cg03286262	-3.80272178511797e-05	MMP10_F9
52860	cg03286617	-1.03730282088356e-05	MMP10_F9
52861	cg03286742	-5.85771147566328e-06	MMP10_F9
52862	cg03287111	1.13689759941245e-05	MMP10_F9
52863	cg03287207	-5.48963449065409e-06	MMP10_F9
52864	cg03287616	-5.28030399379715e-06	MMP10_F9
52865	cg03288922	8.52137054723714e-06	MMP10_F9
52866	cg03289130	-4.43735138148681e-07	MMP10_F9
52867	cg03291396	4.67563628690629e-07	MMP10_F9
52868	cg03291455	8.16144920560189e-07	MMP10_F9
52869	cg03292040	4.73451567208139e-06	MMP10_F9
52870	cg03292206	-1.87115024144707e-05	MMP10_F9
52871	cg03292377	-3.62094478980849e-05	MMP10_F9
52872	cg03292743	-1.36574431271205e-05	MMP10_F9
52873	cg03292754	5.20803056360338e-07	MMP10_F9
52874	cg03293308	1.65228428284765e-05	MMP10_F9
52875	cg03293603	-1.87009709003316e-05	MMP10_F9
52876	cg03294028	5.92484728449257e-07	MMP10_F9
52877	cg03294124	-8.09990748153758e-08	MMP10_F9
52878	cg03295083	-9.37581759726969e-06	MMP10_F9
52879	cg03295096	1.8665189027048e-07	MMP10_F9
52880	cg03295928	-4.71061740608144e-06	MMP10_F9
52881	cg03296200	1.99349642573305e-05	MMP10_F9
52882	cg03297356	5.98879380780121e-07	MMP10_F9
52883	cg03298167	-1.79543566909422e-06	MMP10_F9
52884	cg03298700	-1.39926954895788e-05	MMP10_F9
52885	cg03299042	3.38546471824986e-06	MMP10_F9
52886	cg03299121	2.47945332182699e-06	MMP10_F9
52887	cg03299269	-4.98293245483082e-06	MMP10_F9
52888	cg03299617	1.00555288398008e-05	MMP10_F9
52889	cg03299740	-4.33569799178154e-06	MMP10_F9
52890	cg03299782	1.95175152850658e-05	MMP10_F9
52891	cg03300170	6.66771677632287e-06	MMP10_F9
52892	cg03301433	-2.51737785513193e-05	MMP10_F9
52893	cg03302008	9.85332215315638e-06	MMP10_F9
52894	cg03302801	5.96525610997698e-06	MMP10_F9
52895	cg03303515	-4.8680927965441e-06	MMP10_F9
52896	cg03303633	-1.79270198274615e-05	MMP10_F9
52897	cg03304378	1.03086012820549e-05	MMP10_F9
52898	cg03304664	-6.55141844687522e-06	MMP10_F9
52899	cg03305509	8.15251685955555e-07	MMP10_F9
52900	cg03305709	1.33968559532524e-06	MMP10_F9
52901	cg03305746	2.05577247095315e-06	MMP10_F9
52902	cg03307465	1.66607578062253e-07	MMP10_F9
52903	cg03307958	-1.34870916966074e-05	MMP10_F9
52904	cg03308881	6.31355220376993e-06	MMP10_F9
52905	cg03309722	1.65341719369677e-05	MMP10_F9
52906	cg03309786	2.42008602513144e-07	MMP10_F9
52907	cg03310038	-1.83719224506994e-05	MMP10_F9
52908	cg03310469	3.3106439220728e-06	MMP10_F9
52909	cg03310517	-8.48447642286554e-06	MMP10_F9
52910	cg03311606	2.21329163075546e-06	MMP10_F9
52911	cg03312117	-2.89705177324184e-05	MMP10_F9
52912	cg03312366	1.24855924077665e-05	MMP10_F9
52913	cg03313126	5.16878676180672e-06	MMP10_F9
52914	cg03313140	2.55132901846103e-05	MMP10_F9
52915	cg03313643	2.09791024369256e-06	MMP10_F9
52916	cg03313700	-2.75778409341014e-06	MMP10_F9
52917	cg03314052	-3.51183658477368e-06	MMP10_F9
52918	cg03314080	4.25038140235592e-06	MMP10_F9
52919	cg03314473	7.47807358882423e-06	MMP10_F9
52920	cg03315230	1.51507481536789e-05	MMP10_F9
52921	cg03315459	1.20348229603402e-05	MMP10_F9
52922	cg03315696	-8.00880180609444e-06	MMP10_F9
52923	cg03315817	-2.8202058944614e-05	MMP10_F9
52924	cg03316934	2.01493923659138e-05	MMP10_F9
52925	cg03317811	5.56692275130733e-07	MMP10_F9
52926	cg03317826	6.66035583223855e-06	MMP10_F9
52927	cg03318227	-9.0777023033092e-06	MMP10_F9
52928	cg03318593	-1.7869549193499e-06	MMP10_F9
52929	cg03318654	2.00529600328093e-05	MMP10_F9
52930	cg03320037	-7.96209136907473e-07	MMP10_F9
52931	cg03321133	4.33335364205582e-06	MMP10_F9
52932	cg03321349	-5.406543769868e-06	MMP10_F9
52933	cg03322328	-2.50022451014331e-05	MMP10_F9
52934	cg03322446	1.21584837665537e-05	MMP10_F9
52935	cg03322619	4.71014073644611e-07	MMP10_F9
52936	cg03322872	-1.0941149122216e-05	MMP10_F9
52937	cg03323067	-1.04713622187755e-05	MMP10_F9
52938	cg03325330	1.4591149860338e-05	MMP10_F9
52939	cg03325810	1.08421426445361e-06	MMP10_F9
52940	cg03326215	4.9708674817923e-06	MMP10_F9
52941	cg03327468	1.49693168984361e-06	MMP10_F9
52942	cg03327570	-1.88107939673802e-05	MMP10_F9
52943	cg03327619	4.81600218424253e-06	MMP10_F9
52944	cg03327733	3.7088975604618e-07	MMP10_F9
52945	cg03327899	4.1945207570463e-06	MMP10_F9
52946	cg03328041	-1.34092173181169e-06	MMP10_F9
52947	cg03328571	3.07896883139224e-06	MMP10_F9
52948	cg03329539	5.2864546527617e-06	MMP10_F9
52949	cg03330302	-2.28744291548874e-07	MMP10_F9
52950	cg03331300	6.90748867700557e-06	MMP10_F9
52951	cg03333621	-1.8853217682733e-05	MMP10_F9
52952	cg03339123	1.00544995287348e-06	MMP10_F9
52953	cg03339537	-2.98882733574648e-05	MMP10_F9
52954	cg03339790	1.01076408957119e-05	MMP10_F9
52955	cg03339817	-6.1573862427715e-06	MMP10_F9
52956	cg03340307	-3.47209089352937e-05	MMP10_F9
52957	cg03340760	-2.17598740352074e-05	MMP10_F9
52958	cg03341091	3.74877020600964e-06	MMP10_F9
52959	cg03342543	1.58850954880259e-05	MMP10_F9
52960	cg03343669	-5.02434694261891e-06	MMP10_F9
52961	cg03344308	2.44084445807061e-06	MMP10_F9
52962	cg03344672	-6.2489589323245e-06	MMP10_F9
52963	cg03344820	-5.80906357165566e-07	MMP10_F9
52964	cg03345017	-5.05698110342006e-06	MMP10_F9
52965	cg03345454	-1.41532581466462e-05	MMP10_F9
52966	cg03345805	-6.92735998657103e-06	MMP10_F9
52967	cg03345851	3.24539336359119e-06	MMP10_F9
52968	cg03346875	3.07358689092541e-06	MMP10_F9
52969	cg03346987	-5.76005427244516e-07	MMP10_F9
52970	cg03347671	-2.34521114668219e-06	MMP10_F9
52971	cg03347837	1.97368785133461e-05	MMP10_F9
52972	cg03350299	-1.34430709148841e-05	MMP10_F9
52973	cg03350326	5.67146428937191e-07	MMP10_F9
52974	cg03350684	-3.97018911329089e-06	MMP10_F9
52975	cg03350828	-4.59824462916685e-08	MMP10_F9
52976	cg03351487	-3.52582076262473e-05	MMP10_F9
52977	cg03351618	2.98444172894983e-06	MMP10_F9
52978	cg03353926	-8.42406759615528e-06	MMP10_F9
52979	cg03358313	6.28811350851334e-06	MMP10_F9
52980	cg03361102	4.51486659494047e-06	MMP10_F9
52981	cg03365261	2.32033281028277e-07	MMP10_F9
52982	cg03365520	5.50827389344288e-06	MMP10_F9
52983	cg03365705	-3.53520938631593e-06	MMP10_F9
52984	cg03369671	7.21891315433173e-06	MMP10_F9
52985	cg03370188	3.79859030247224e-07	MMP10_F9
52986	cg03370330	1.22256339090432e-05	MMP10_F9
52987	cg03371404	-1.14717804873642e-07	MMP10_F9
52988	cg03371669	1.02695929261857e-05	MMP10_F9
52989	cg03371770	5.78304147613298e-07	MMP10_F9
52990	cg03372205	2.82834904567902e-07	MMP10_F9
52991	cg03372410	3.47564342942519e-06	MMP10_F9
52992	cg03372905	5.4758096393579e-06	MMP10_F9
52993	cg03372974	7.31284029954769e-06	MMP10_F9
52994	cg03373490	-9.49407819830552e-07	MMP10_F9
52995	cg03373714	1.42407391712103e-05	MMP10_F9
52996	cg03374552	-3.02835847739066e-06	MMP10_F9
52997	cg03375371	-2.67589725047608e-05	MMP10_F9
52998	cg03375703	-4.39225943694066e-05	MMP10_F9
52999	cg03377610	-3.18050469717785e-06	MMP10_F9
53000	cg03377767	1.95859653562521e-05	MMP10_F9
53001	cg03379034	6.50096605793542e-06	MMP10_F9
53002	cg03380645	-1.2203133885865e-07	MMP10_F9
53003	cg03381035	-9.67794799694048e-07	MMP10_F9
53004	cg03381515	4.27557394496949e-06	MMP10_F9
53005	cg03381669	-1.84838379296181e-06	MMP10_F9
53006	cg03382601	-5.63749933130379e-06	MMP10_F9
53007	cg03383158	9.83485063944148e-07	MMP10_F9
53008	cg03383268	-3.58142160451185e-06	MMP10_F9
53009	cg03383508	1.26115712271137e-06	MMP10_F9
53010	cg03384579	-5.18647617668652e-07	MMP10_F9
53011	cg03384892	-2.82612498875208e-06	MMP10_F9
53012	cg03384920	-1.93907560932974e-05	MMP10_F9
53013	cg03384959	-3.08017566814619e-05	MMP10_F9
53014	cg03385207	-6.27819415176893e-06	MMP10_F9
53015	cg03386373	-7.80402855153514e-07	MMP10_F9
53016	cg03387066	2.0130624689948e-06	MMP10_F9
53017	cg03388247	-2.28043227310257e-05	MMP10_F9
53018	cg03388266	-2.76358578956065e-05	MMP10_F9
53019	cg03389792	7.39744254603001e-06	MMP10_F9
53020	cg03389848	-7.62202068455065e-07	MMP10_F9
53021	cg03389926	2.32217937231136e-05	MMP10_F9
53022	cg03390569	-4.42916147237809e-06	MMP10_F9
53023	cg03392046	-4.55573045030717e-08	MMP10_F9
53024	cg03392605	-3.54133078256454e-06	MMP10_F9
53025	cg03392710	-1.91424643228651e-05	MMP10_F9
53026	cg03393105	6.15345958592888e-07	MMP10_F9
53027	cg03393607	-5.01189480786159e-06	MMP10_F9
53028	cg03393769	-1.24604600033879e-05	MMP10_F9
53029	cg03393862	1.14783888349336e-05	MMP10_F9
53030	cg03394909	1.39577982641267e-05	MMP10_F9
53031	cg03395088	-5.74784912637337e-06	MMP10_F9
53032	cg03395188	1.15375853071171e-05	MMP10_F9
53033	cg03396285	5.86823761613836e-06	MMP10_F9
53034	cg03398156	-2.53331063942527e-06	MMP10_F9
53035	cg03398383	6.84744139352907e-07	MMP10_F9
53036	cg03398919	0.000119652127086256	MMP10_F9
53037	cg03399398	-2.22429684031678e-07	MMP10_F9
53038	cg03400197	-2.64056737331007e-05	MMP10_F9
53039	cg03400443	-9.09066796204784e-06	MMP10_F9
53040	cg03400942	-7.88706687748455e-06	MMP10_F9
53041	cg03401519	7.90001775731026e-06	MMP10_F9
53042	cg03401963	-1.80693000349562e-06	MMP10_F9
53043	cg03402693	-3.56095657511421e-06	MMP10_F9
53044	cg03402876	3.16549281626285e-06	MMP10_F9
53045	cg03403093	-3.03153479856168e-05	MMP10_F9
53046	cg03403880	3.04332949062463e-06	MMP10_F9
53047	cg03404211	-1.88036221916215e-06	MMP10_F9
53048	cg03404709	-5.52841868253237e-06	MMP10_F9
53049	cg03405139	-7.54724593714538e-08	MMP10_F9
53050	cg03405781	-1.56222091065376e-05	MMP10_F9
53051	cg03405795	-3.19201901131792e-06	MMP10_F9
53052	cg03406718	-7.78399402014753e-06	MMP10_F9
53053	cg03406844	-6.14764879810879e-05	MMP10_F9
53054	cg03411727	1.49946436318649e-05	MMP10_F9
53055	cg03412497	2.50736939333538e-06	MMP10_F9
53056	cg03412946	1.35691570980742e-05	MMP10_F9
53057	cg03413134	-1.02131145530799e-05	MMP10_F9
53058	cg03414474	-1.44005479204815e-07	MMP10_F9
53059	cg03420881	-6.72119605309381e-07	MMP10_F9
53060	cg03422204	2.40307272179474e-06	MMP10_F9
53061	cg03423813	-2.69089306396503e-05	MMP10_F9
53062	cg03424478	-2.52403646977046e-07	MMP10_F9
53063	cg03424727	4.5435405815214e-06	MMP10_F9
53064	cg03424772	-1.20885109361692e-05	MMP10_F9
53065	cg03425348	-1.19781135756818e-05	MMP10_F9
53066	cg03426602	1.26591159458956e-06	MMP10_F9
53067	cg03427543	-4.40657909222424e-07	MMP10_F9
53068	cg03427577	-4.43177779869948e-06	MMP10_F9
53069	cg03428109	1.67799311653679e-05	MMP10_F9
53070	cg03428619	1.67102398331023e-05	MMP10_F9
53071	cg03428813	-3.29506409312608e-06	MMP10_F9
53072	cg03429348	-4.03808727372152e-06	MMP10_F9
53073	cg03429512	2.53806427321127e-06	MMP10_F9
53074	cg03429569	1.52333341811251e-05	MMP10_F9
53075	cg03429643	-1.23942431081643e-05	MMP10_F9
53076	cg03429644	5.57917880728382e-06	MMP10_F9
53077	cg03431514	1.25014735205524e-06	MMP10_F9
53078	cg03431727	-8.86256287666697e-06	MMP10_F9
53079	cg03432176	-3.24302733191357e-05	MMP10_F9
53080	cg03432919	-2.37316500688632e-06	MMP10_F9
53081	cg03433510	-2.83291939508569e-05	MMP10_F9
53082	cg03434262	2.35058375807061e-06	MMP10_F9
53083	cg03435488	1.32032742700176e-05	MMP10_F9
53084	cg03435698	-3.52395805027379e-05	MMP10_F9
53085	cg03435866	4.97229944409584e-07	MMP10_F9
53086	cg03435979	-2.01388046035908e-05	MMP10_F9
53087	cg03437666	2.51042817612295e-06	MMP10_F9
53088	cg03437731	-3.1665519762153e-06	MMP10_F9
53089	cg03437887	2.5829052163314e-05	MMP10_F9
53090	cg03438090	3.68003805093502e-07	MMP10_F9
53091	cg03438674	1.24564008442807e-05	MMP10_F9
53092	cg03438773	-2.17553749233088e-05	MMP10_F9
53093	cg03438909	-2.94860020059957e-05	MMP10_F9
53094	cg03439559	1.47564991307961e-05	MMP10_F9
53095	cg03439958	2.91023516028242e-06	MMP10_F9
53096	cg03440414	-1.09885358728982e-05	MMP10_F9
53097	cg03442056	3.14673690395807e-06	MMP10_F9
53098	cg03442269	-8.91969284238433e-06	MMP10_F9
53099	cg03442795	2.98901177333973e-07	MMP10_F9
53100	cg03443112	2.89944757531319e-06	MMP10_F9
53101	cg03443205	4.01576435311574e-06	MMP10_F9
53102	cg03443331	-7.78458513239759e-06	MMP10_F9
53103	cg03443455	6.7947664132573e-06	MMP10_F9
53104	cg03443986	-8.00936840181471e-06	MMP10_F9
53105	cg03444340	-2.34623492447737e-05	MMP10_F9
53106	cg03444566	-2.09833820932697e-05	MMP10_F9
53107	cg03444722	-1.00094390003016e-05	MMP10_F9
53108	cg03444855	-1.87022968891044e-05	MMP10_F9
53109	cg03445151	-2.21912974220187e-06	MMP10_F9
53110	cg03445173	5.40758574494987e-07	MMP10_F9
53111	cg03445244	-1.4432911399331e-05	MMP10_F9
53112	cg03445404	-9.99068660949303e-07	MMP10_F9
53113	cg03445516	3.24761243120247e-06	MMP10_F9
53114	cg03445574	-7.44484032654176e-07	MMP10_F9
53115	cg03445663	-6.71737510785384e-06	MMP10_F9
53116	cg03446502	1.64641821158873e-05	MMP10_F9
53117	cg03447424	-1.59967382117592e-07	MMP10_F9
53118	cg03447699	-1.4876759050498e-05	MMP10_F9
53119	cg03447810	-4.79741106748485e-07	MMP10_F9
53120	cg03447967	3.56497991300753e-06	MMP10_F9
53121	cg03448016	-4.88421055381391e-06	MMP10_F9
53122	cg03448612	3.05143971541306e-06	MMP10_F9
53123	cg03448840	9.10620158111253e-06	MMP10_F9
53124	cg03448938	4.21225654726033e-08	MMP10_F9
53125	cg03449108	3.99666006153354e-06	MMP10_F9
53126	cg03450104	-9.17510878427198e-06	MMP10_F9
53127	cg03450948	-1.04880196204363e-05	MMP10_F9
53128	cg03451178	-5.09924259386303e-06	MMP10_F9
53129	cg03451670	-3.04312353799536e-06	MMP10_F9
53130	cg03452895	-4.78289136632758e-05	MMP10_F9
53131	cg03453880	9.65104588539914e-06	MMP10_F9
53132	cg03454357	6.33347427351094e-06	MMP10_F9
53133	cg03454425	-1.64244138152724e-05	MMP10_F9
53134	cg03454669	2.69227991649509e-06	MMP10_F9
53135	cg03455255	9.0800426711674e-06	MMP10_F9
53136	cg03455424	1.2684305827827e-05	MMP10_F9
53137	cg03455644	8.37814556956489e-06	MMP10_F9
53138	cg03455713	2.74240198698852e-06	MMP10_F9
53139	cg03456971	-1.8134531207822e-06	MMP10_F9
53140	cg03457195	-3.124560158351e-06	MMP10_F9
53141	cg03457984	-4.21702091620244e-06	MMP10_F9
53142	cg03458099	-2.2916951669008e-05	MMP10_F9
53143	cg03459008	7.35029384603424e-06	MMP10_F9
53144	cg03460682	5.60698844083927e-06	MMP10_F9
53145	cg03461495	2.49345493945545e-06	MMP10_F9
53146	cg03462604	2.0223579160618e-05	MMP10_F9
53147	cg03462699	1.03528003239216e-06	MMP10_F9
53148	cg03462943	5.05963366396745e-07	MMP10_F9
53149	cg03463641	7.19068740979649e-06	MMP10_F9
53150	cg03463994	1.96816331357067e-05	MMP10_F9
53151	cg03464366	6.69645515041915e-06	MMP10_F9
53152	cg03464378	-1.06263380784069e-07	MMP10_F9
53153	cg03464392	-9.63056822175854e-07	MMP10_F9
53154	cg03464560	1.00208161141353e-05	MMP10_F9
53155	cg03464655	1.75611716890842e-05	MMP10_F9
53156	cg03465285	1.01616453443316e-06	MMP10_F9
53157	cg03465652	9.89020487519224e-06	MMP10_F9
53158	cg03466123	-1.1854283909709e-05	MMP10_F9
53159	cg03466415	3.19075918790708e-06	MMP10_F9
53160	cg03467256	5.24728380882423e-06	MMP10_F9
53161	cg03467763	1.33279931924174e-05	MMP10_F9
53162	cg03467825	3.89304556326401e-06	MMP10_F9
53163	cg03468249	-2.12846465690086e-07	MMP10_F9
53164	cg03468349	1.1952705058536e-06	MMP10_F9
53165	cg03469482	1.42996278063082e-06	MMP10_F9
53166	cg03469484	1.88953273851613e-06	MMP10_F9
53167	cg03469617	2.40365631564086e-08	MMP10_F9
53168	cg03472880	-9.285582039728e-06	MMP10_F9
53169	cg03474577	2.15813716774256e-05	MMP10_F9
53170	cg03475776	-1.9108465700429e-05	MMP10_F9
53171	cg03476109	-3.53801996922351e-05	MMP10_F9
53172	cg03477609	4.56973733807635e-06	MMP10_F9
53173	cg03477904	-6.0108732362656e-06	MMP10_F9
53174	cg03477976	-3.01416816601877e-05	MMP10_F9
53175	cg03478122	6.7806922349845e-06	MMP10_F9
53176	cg03478739	-2.21079474235568e-05	MMP10_F9
53177	cg03479657	1.69162371838966e-06	MMP10_F9
53178	cg03479694	1.49694026100105e-05	MMP10_F9
53179	cg03480210	1.78207472900339e-06	MMP10_F9
53180	cg03480346	-7.48309632348672e-05	MMP10_F9
53181	cg03481903	3.99334211653218e-06	MMP10_F9
53182	cg03482221	-1.0839901226044e-05	MMP10_F9
53183	cg03483330	-1.61201512895275e-06	MMP10_F9
53184	cg03483641	1.73040130793582e-06	MMP10_F9
53185	cg03484267	-7.4541818078821e-06	MMP10_F9
53186	cg03484435	-2.83828883672667e-06	MMP10_F9
53187	cg03484703	6.92411109390694e-06	MMP10_F9
53188	cg03484717	-7.78573582283149e-06	MMP10_F9
53189	cg03485608	-7.719359721747e-07	MMP10_F9
53190	cg03485672	2.33533034180301e-06	MMP10_F9
53191	cg03486976	1.43333691015804e-05	MMP10_F9
53192	cg03486991	1.95876044099767e-07	MMP10_F9
53193	cg03487040	-4.00585011673944e-07	MMP10_F9
53194	cg03488097	-1.80883002907197e-05	MMP10_F9
53195	cg03488422	4.71983949611712e-06	MMP10_F9
53196	cg03488522	5.90776458878556e-07	MMP10_F9
53197	cg03489016	-3.27675062793024e-05	MMP10_F9
53198	cg03489023	-1.45076372579811e-06	MMP10_F9
53199	cg03489416	1.46432682679424e-06	MMP10_F9
53200	cg03490115	-2.17984884254135e-06	MMP10_F9
53201	cg03490564	9.75876861609703e-06	MMP10_F9
53202	cg03491895	3.07910859360894e-05	MMP10_F9
53203	cg03502656	-1.13336326216066e-05	MMP10_F9
53204	cg03504039	3.11442130300687e-05	MMP10_F9
53205	cg03506656	-6.49880088091828e-06	MMP10_F9
53206	cg03506979	1.8622573757693e-06	MMP10_F9
53207	cg03508204	-1.70331317035864e-05	MMP10_F9
53208	cg03508212	-1.33806969518646e-05	MMP10_F9
53209	cg03508786	7.41984352469628e-07	MMP10_F9
53210	cg03508817	-7.60048821951666e-06	MMP10_F9
53211	cg03510444	-1.35830338150496e-05	MMP10_F9
53212	cg03510606	-3.57204488628127e-05	MMP10_F9
53213	cg03511931	5.26246962988941e-06	MMP10_F9
53214	cg03512250	9.09209894796373e-06	MMP10_F9
53215	cg03512392	1.14598361024888e-05	MMP10_F9
53216	cg03513571	-8.1477762568914e-07	MMP10_F9
53217	cg03513874	6.03464755816036e-06	MMP10_F9
53218	cg03514843	-2.77817241188248e-05	MMP10_F9
53219	cg03515380	2.14046949972917e-06	MMP10_F9
53220	cg03515980	-3.97996801686802e-06	MMP10_F9
53221	cg03516358	-7.55442249530882e-06	MMP10_F9
53222	cg03517073	4.96258731930629e-06	MMP10_F9
53223	cg03517252	-5.91086164473023e-06	MMP10_F9
53224	cg03517506	8.90336058064496e-06	MMP10_F9
53225	cg03517776	-1.17233762673716e-06	MMP10_F9
53226	cg03518512	2.88785443909945e-06	MMP10_F9
53227	cg03519031	1.03467815819862e-06	MMP10_F9
53228	cg03520103	2.17308622886329e-07	MMP10_F9
53229	cg03520136	-9.11581437528615e-07	MMP10_F9
53230	cg03520448	-1.46889089223137e-05	MMP10_F9
53231	cg03521077	-1.74416383531321e-05	MMP10_F9
53232	cg03521214	-2.86526585519701e-06	MMP10_F9
53233	cg03521625	1.45751716287099e-06	MMP10_F9
53234	cg03522067	1.08827561295278e-05	MMP10_F9
53235	cg03522083	1.36608206008196e-05	MMP10_F9
53236	cg03522132	-2.06889566504343e-06	MMP10_F9
53237	cg03523426	-3.88880429779015e-06	MMP10_F9
53238	cg03526165	1.28616788736937e-05	MMP10_F9
53239	cg03526652	-3.34310396852066e-06	MMP10_F9
53240	cg03528016	7.03278771312202e-07	MMP10_F9
53241	cg03528393	-2.0732199857379e-07	MMP10_F9
53242	cg03530967	2.71105466350412e-06	MMP10_F9
53243	cg03531247	-2.09501154231059e-06	MMP10_F9
53244	cg03532030	-3.89206354734176e-06	MMP10_F9
53245	cg03532037	1.90095350974394e-05	MMP10_F9
53246	cg03532114	1.32981199285813e-06	MMP10_F9
53247	cg03532167	4.54221919432134e-07	MMP10_F9
53248	cg03533294	5.37549242676852e-06	MMP10_F9
53249	cg03533829	-6.08720700651128e-06	MMP10_F9
53250	cg03536404	-1.32907069440936e-05	MMP10_F9
53251	cg03536745	-4.5271292389588e-06	MMP10_F9
53252	cg03536820	-8.41296890157558e-06	MMP10_F9
53253	cg03537747	-3.75499118305019e-07	MMP10_F9
53254	cg03538095	-3.60656441951873e-05	MMP10_F9
53255	cg03538480	-5.28186401274576e-05	MMP10_F9
53256	cg03539474	2.59548996290535e-06	MMP10_F9
53257	cg03539789	-6.6408052717074e-07	MMP10_F9
53258	cg03543319	3.68461650118005e-06	MMP10_F9
53259	cg03545077	-2.23406130560759e-05	MMP10_F9
53260	cg03545227	4.03575440317044e-06	MMP10_F9
53261	cg03545677	5.21369955247653e-06	MMP10_F9
53262	cg03545972	1.66038700023891e-05	MMP10_F9
53263	cg03546879	1.94083155362665e-07	MMP10_F9
53264	cg03549127	3.50834357108081e-06	MMP10_F9
53265	cg03549660	1.13042733676229e-05	MMP10_F9
53266	cg03549739	-2.65184348242643e-05	MMP10_F9
53267	cg03550129	-4.64728232176824e-06	MMP10_F9
53268	cg03550352	3.72561849715987e-06	MMP10_F9
53269	cg03552103	-8.26753630237299e-06	MMP10_F9
53270	cg03553278	-5.69050548698534e-06	MMP10_F9
53271	cg03553765	-1.92486934999765e-06	MMP10_F9
53272	cg03554051	-1.93153433048429e-06	MMP10_F9
53273	cg03554736	-2.09433377233135e-05	MMP10_F9
53274	cg03555157	-9.72553306814576e-06	MMP10_F9
53275	cg03555299	-8.62286326003428e-06	MMP10_F9
53276	cg03555914	1.48210827543132e-05	MMP10_F9
53277	cg03556069	1.34462203176973e-06	MMP10_F9
53278	cg03556480	-1.01443950328061e-05	MMP10_F9
53279	cg03558769	1.07294127823222e-05	MMP10_F9
53280	cg03558837	2.27835779174228e-05	MMP10_F9
53281	cg03559008	-1.18029444975944e-05	MMP10_F9
53282	cg03559235	-7.62931692274984e-06	MMP10_F9
53283	cg03559686	8.11447203896684e-07	MMP10_F9
53284	cg03560036	4.17349240552646e-06	MMP10_F9
53285	cg03560586	-5.15111589599848e-06	MMP10_F9
53286	cg03560973	-1.1144270406882e-05	MMP10_F9
53287	cg03562266	-4.92490306286245e-06	MMP10_F9
53288	cg03562350	-1.86783566686557e-05	MMP10_F9
53289	cg03562360	-1.21563847997299e-06	MMP10_F9
53290	cg03563100	9.17080958742764e-07	MMP10_F9
53291	cg03563298	-4.55661148256954e-06	MMP10_F9
53292	cg03563842	-3.57146402733749e-05	MMP10_F9
53293	cg03564320	7.72422814680232e-06	MMP10_F9
53294	cg03564730	2.5399855916624e-07	MMP10_F9
53295	cg03564880	2.62333502511122e-06	MMP10_F9
53296	cg03565013	1.02154719416992e-05	MMP10_F9
53297	cg03565241	1.11106743959711e-05	MMP10_F9
53298	cg03566174	-3.90685024004342e-07	MMP10_F9
53299	cg03566479	1.4941822076907e-05	MMP10_F9
53300	cg03566527	-5.24526110133734e-05	MMP10_F9
53301	cg03566780	-6.37074446721495e-09	MMP10_F9
53302	cg03566853	-1.46741381164086e-06	MMP10_F9
53303	cg03568507	5.00667267099663e-05	MMP10_F9
53304	cg03568859	-1.341721271544e-05	MMP10_F9
53305	cg03571129	6.11004318992951e-06	MMP10_F9
53306	cg03573824	5.13047171204403e-06	MMP10_F9
53307	cg03573984	-1.94551020905828e-06	MMP10_F9
53308	cg03574736	-7.71706222182766e-10	MMP10_F9
53309	cg03575228	4.17691027168006e-06	MMP10_F9
53310	cg03575764	3.83655749011693e-06	MMP10_F9
53311	cg03576419	7.00121475683911e-07	MMP10_F9
53312	cg03577350	2.84089820268783e-06	MMP10_F9
53313	cg03577433	2.20760008414822e-05	MMP10_F9
53314	cg03577837	1.0963536063176e-05	MMP10_F9
53315	cg03578193	1.37149565547413e-05	MMP10_F9
53316	cg03578331	7.6544191249816e-07	MMP10_F9
53317	cg03578473	7.1167785060749e-06	MMP10_F9
53318	cg03578495	1.79148898167657e-05	MMP10_F9
53319	cg03579107	1.22990762360498e-06	MMP10_F9
53320	cg03579365	-7.93138466482483e-06	MMP10_F9
53321	cg03579900	-1.41750372048845e-05	MMP10_F9
53322	cg03580351	-4.03006313874456e-07	MMP10_F9
53323	cg03581003	3.22098548194194e-06	MMP10_F9
53324	cg03581262	-5.14305842269494e-06	MMP10_F9
53325	cg03582982	-2.09828669196728e-06	MMP10_F9
53326	cg03583016	-1.41756245634625e-06	MMP10_F9
53327	cg03583111	3.86545669074461e-06	MMP10_F9
53328	cg03583812	3.1239632574702e-07	MMP10_F9
53329	cg03584182	3.25181005474518e-06	MMP10_F9
53330	cg03584389	-5.25397369151577e-06	MMP10_F9
53331	cg03584544	-1.32229863699439e-05	MMP10_F9
53332	cg03584646	2.02356635180224e-06	MMP10_F9
53333	cg03585053	-3.68852712771592e-05	MMP10_F9
53334	cg03585122	-1.48651459608072e-05	MMP10_F9
53335	cg03589282	2.62690799711438e-07	MMP10_F9
53336	cg03589296	-1.63438308757551e-05	MMP10_F9
53337	cg03590464	2.07202260961581e-06	MMP10_F9
53338	cg03591285	3.51048591902304e-06	MMP10_F9
53339	cg03591467	2.4556936852318e-06	MMP10_F9
53340	cg03591798	2.39790951103631e-06	MMP10_F9
53341	cg03592604	1.16164977534076e-06	MMP10_F9
53342	cg03592940	6.98788905470007e-07	MMP10_F9
53343	cg03593578	-7.05211245100698e-07	MMP10_F9
53344	cg03594311	1.57216403774817e-06	MMP10_F9
53345	cg03594550	7.02902718651448e-06	MMP10_F9
53346	cg03595100	2.53441313219988e-06	MMP10_F9
53347	cg03595348	-1.58834831327819e-05	MMP10_F9
53348	cg03595439	2.82510295630886e-06	MMP10_F9
53349	cg03595487	1.02006978640012e-06	MMP10_F9
53350	cg03598080	4.71176227219765e-07	MMP10_F9
53351	cg03598938	-7.22317479945604e-06	MMP10_F9
53352	cg03599600	-1.98288942384569e-05	MMP10_F9
53353	cg03599729	1.77795063173603e-08	MMP10_F9
53354	cg03599774	-1.30684637926473e-05	MMP10_F9
53355	cg03600512	-8.18341851046251e-06	MMP10_F9
53356	cg03600687	-1.69744147014123e-06	MMP10_F9
53357	cg03601011	4.10880351555767e-06	MMP10_F9
53358	cg03601797	1.42724696336701e-06	MMP10_F9
53359	cg03602297	4.66657147748683e-06	MMP10_F9
53360	cg03602360	-3.28730256414694e-06	MMP10_F9
53361	cg03602777	1.78890058026589e-05	MMP10_F9
53362	cg03602886	-3.71768842053053e-05	MMP10_F9
53363	cg03603035	-2.21049084769113e-05	MMP10_F9
53364	cg03603122	6.53675499653518e-06	MMP10_F9
53365	cg03603951	-4.33210027913729e-07	MMP10_F9
53366	cg03604731	6.47895961864075e-06	MMP10_F9
53367	cg03604838	7.54216615501735e-07	MMP10_F9
53368	cg03604892	1.540301048322e-05	MMP10_F9
53369	cg03606511	5.91215459763359e-06	MMP10_F9
53370	cg03606774	-2.38987231075173e-05	MMP10_F9
53371	cg03607054	-3.97717295548087e-05	MMP10_F9
53372	cg03607648	3.44041615186315e-07	MMP10_F9
53373	cg03607916	1.36289286675506e-05	MMP10_F9
53374	cg03608167	-6.47754306942281e-07	MMP10_F9
53375	cg03608583	-2.45426009271735e-05	MMP10_F9
53376	cg03608974	-1.73825911660592e-05	MMP10_F9
53377	cg03610516	1.59554822174289e-05	MMP10_F9
53378	cg03610527	-6.31641707188036e-05	MMP10_F9
53379	cg03610550	-7.31523701077315e-06	MMP10_F9
53380	cg03610966	3.26383208642548e-06	MMP10_F9
53381	cg03618256	1.50323848961681e-05	MMP10_F9
53382	cg03625261	-5.2066635768354e-07	MMP10_F9
53383	cg03626672	6.93735461378665e-06	MMP10_F9
53384	cg03627290	-1.40733826939619e-07	MMP10_F9
53385	cg03627300	-3.93882117785688e-06	MMP10_F9
53386	cg03627957	3.88905518484432e-06	MMP10_F9
53387	cg03627989	1.02008558788922e-05	MMP10_F9
53388	cg03630015	-6.20303004274629e-06	MMP10_F9
53389	cg03636174	2.61722395321694e-06	MMP10_F9
53390	cg03637447	2.30628957452759e-06	MMP10_F9
53391	cg03639557	9.89201434750614e-07	MMP10_F9
53392	cg03639864	-4.48618242801209e-06	MMP10_F9
53393	cg03640506	-6.05607541957098e-06	MMP10_F9
53394	cg03641300	-5.32080067786953e-06	MMP10_F9
53395	cg03645581	6.71653444774802e-07	MMP10_F9
53396	cg03645748	1.09838423849427e-05	MMP10_F9
53397	cg03646261	-2.05918058210895e-05	MMP10_F9
53398	cg03646297	-2.31791979703477e-05	MMP10_F9
53399	cg03646994	-1.93737150097951e-05	MMP10_F9
53400	cg03647452	-1.26083649439265e-06	MMP10_F9
53401	cg03647559	-3.59399342122035e-06	MMP10_F9
53402	cg03647581	4.14896304884284e-06	MMP10_F9
53403	cg03647861	3.09485171033129e-06	MMP10_F9
53404	cg03648789	7.11307851658031e-07	MMP10_F9
53405	cg03651680	3.37715709493172e-06	MMP10_F9
53406	cg03651957	-4.66125755499641e-06	MMP10_F9
53407	cg03653880	-9.84760536964088e-07	MMP10_F9
53408	cg03654166	-5.29695789953569e-05	MMP10_F9
53409	cg03655683	-1.8436024257636e-06	MMP10_F9
53410	cg03657766	1.306999712706e-06	MMP10_F9
53411	cg03661054	6.09196127777364e-06	MMP10_F9
53412	cg03661324	-4.00634580437661e-06	MMP10_F9
53413	cg03661409	-2.95780959378049e-05	MMP10_F9
53414	cg03661458	8.11811634593155e-06	MMP10_F9
53415	cg03662049	-7.60325387717362e-06	MMP10_F9
53416	cg03663674	1.9630382419871e-06	MMP10_F9
53417	cg03664459	8.1364443754096e-08	MMP10_F9
53418	cg03664802	5.21437343864433e-07	MMP10_F9
53419	cg03664994	-4.5823198133702e-05	MMP10_F9
53420	cg03665212	2.42882362562589e-05	MMP10_F9
53421	cg03666244	-1.84166168379133e-05	MMP10_F9
53422	cg03666350	-1.55288345485843e-05	MMP10_F9
53423	cg03666973	-1.68146951245369e-07	MMP10_F9
53424	cg03667051	2.44570145070574e-06	MMP10_F9
53425	cg03667086	-6.53719895884557e-06	MMP10_F9
53426	cg03667591	6.37516051084098e-06	MMP10_F9
53427	cg03670115	-3.22660879574984e-06	MMP10_F9
53428	cg03671556	1.34877586370143e-05	MMP10_F9
53429	cg03672119	-2.64464079880149e-05	MMP10_F9
53430	cg03672752	-4.09811686233249e-06	MMP10_F9
53431	cg03674127	8.64315516980826e-06	MMP10_F9
53432	cg03674282	-2.17343405009393e-05	MMP10_F9
53433	cg03675047	-1.02116243746617e-05	MMP10_F9
53434	cg03676257	4.11678068123212e-06	MMP10_F9
53435	cg03677596	1.44582118643679e-05	MMP10_F9
53436	cg03678722	-2.30785705332618e-05	MMP10_F9
53437	cg03678729	-2.89036832103561e-06	MMP10_F9
53438	cg03680808	8.47970166421716e-08	MMP10_F9
53439	cg03681335	-7.92161718198412e-05	MMP10_F9
53440	cg03682366	1.45790789016711e-05	MMP10_F9
53441	cg03682581	-2.33214566933172e-05	MMP10_F9
53442	cg03685454	-3.72079970797504e-07	MMP10_F9
53443	cg03687070	-2.65121681808335e-06	MMP10_F9
53444	cg03687084	2.89782413008998e-05	MMP10_F9
53445	cg03687700	-9.97058564680564e-07	MMP10_F9
53446	cg03689092	2.67012798081774e-06	MMP10_F9
53447	cg03689904	2.33805556141075e-06	MMP10_F9
53448	cg03690080	-4.52533198819174e-06	MMP10_F9
53449	cg03691735	1.23958035378658e-07	MMP10_F9
53450	cg03693553	-1.49208323307314e-05	MMP10_F9
53451	cg03693568	1.24084985278039e-05	MMP10_F9
53452	cg03693861	2.19278841765214e-06	MMP10_F9
53453	cg03694738	-9.65469716945421e-06	MMP10_F9
53454	cg03694868	-9.29314494977458e-07	MMP10_F9
53455	cg03695591	6.4795551590029e-06	MMP10_F9
53456	cg03696599	-1.97284049063654e-05	MMP10_F9
53457	cg03698144	1.29720155191408e-05	MMP10_F9
53458	cg03698716	-2.50714478740683e-06	MMP10_F9
53459	cg03699182	-7.9216568538669e-06	MMP10_F9
53460	cg03699623	1.19993809397225e-06	MMP10_F9
53461	cg03700024	-8.44891023565543e-06	MMP10_F9
53462	cg03700253	-1.94659477627852e-06	MMP10_F9
53463	cg03700279	-2.07119396816958e-05	MMP10_F9
53464	cg03700679	2.35675046531312e-06	MMP10_F9
53465	cg03701623	-2.04283499628359e-05	MMP10_F9
53466	cg03702545	2.71555343572238e-06	MMP10_F9
53467	cg03702965	1.32122466362805e-05	MMP10_F9
53468	cg03703171	5.68756987309724e-06	MMP10_F9
53469	cg03703994	-6.12429733677605e-06	MMP10_F9
53470	cg03704645	-2.12497049883713e-05	MMP10_F9
53471	cg03705718	1.17112635911159e-05	MMP10_F9
53472	cg03706175	-8.43259023183906e-06	MMP10_F9
53473	cg03707784	1.9327839164145e-06	MMP10_F9
53474	cg03707948	2.35444239031744e-06	MMP10_F9
53475	cg03708155	-6.83433839036449e-08	MMP10_F9
53476	cg03708221	1.45939972650104e-05	MMP10_F9
53477	cg03708463	1.21147708779014e-07	MMP10_F9
53478	cg03709613	-1.3774083775729e-05	MMP10_F9
53479	cg03710889	-1.98013854414099e-05	MMP10_F9
53480	cg03711129	8.06261644917775e-06	MMP10_F9
53481	cg03711675	-1.39280753620065e-06	MMP10_F9
53482	cg03711717	4.2408145514413e-06	MMP10_F9
53483	cg03711802	1.95533083084815e-06	MMP10_F9
53484	cg03712487	2.04027019786004e-05	MMP10_F9
53485	cg03712744	-5.25600531919145e-06	MMP10_F9
53486	cg03713365	3.50634926287745e-06	MMP10_F9
53487	cg03714495	-1.21006700032469e-05	MMP10_F9
53488	cg03714619	-2.54091955141172e-06	MMP10_F9
53489	cg03715484	-2.77366315665391e-06	MMP10_F9
53490	cg03716125	-7.50393255733995e-06	MMP10_F9
53491	cg03716672	4.10797821436656e-06	MMP10_F9
53492	cg03717201	3.41712915025944e-06	MMP10_F9
53493	cg03717315	1.07941013542601e-06	MMP10_F9
53494	cg03717364	-9.70324314666052e-06	MMP10_F9
53495	cg03717442	-3.25679222061794e-05	MMP10_F9
53496	cg03717555	1.48328413972875e-06	MMP10_F9
53497	cg03718012	-1.25185446803295e-05	MMP10_F9
53498	cg03718845	-1.54773336576961e-05	MMP10_F9
53499	cg03719070	-1.09617730687917e-05	MMP10_F9
53500	cg03721808	-7.72081643235556e-06	MMP10_F9
53501	cg03722643	-1.22092963558592e-05	MMP10_F9
53502	cg03723270	8.97176165961607e-06	MMP10_F9
53503	cg03723556	6.84831974198201e-08	MMP10_F9
53504	cg03724229	-4.61906531540468e-05	MMP10_F9
53505	cg03724445	3.81734481751444e-06	MMP10_F9
53506	cg03724754	-2.02892952320465e-05	MMP10_F9
53507	cg03725444	-6.08649773344204e-06	MMP10_F9
53508	cg03726556	9.61521624168782e-06	MMP10_F9
53509	cg03726791	-5.18030547977958e-06	MMP10_F9
53510	cg03727500	-8.63194698621246e-06	MMP10_F9
53511	cg03728395	5.66291040401059e-05	MMP10_F9
53512	cg03731473	9.7602736374471e-06	MMP10_F9
53513	cg03731588	-9.69228930878042e-07	MMP10_F9
53514	cg03731898	1.62149838207181e-06	MMP10_F9
53515	cg03735916	3.20043367671771e-06	MMP10_F9
53516	cg03736919	3.02427348256165e-06	MMP10_F9
53517	cg03738707	-7.30873268636511e-05	MMP10_F9
53518	cg03739129	5.43842603462767e-07	MMP10_F9
53519	cg03739382	-3.00780704694456e-05	MMP10_F9
53520	cg03740612	1.22118853591833e-06	MMP10_F9
53521	cg03740840	-3.79790870329444e-06	MMP10_F9
53522	cg03741458	-3.76337097201768e-05	MMP10_F9
53523	cg03741475	-9.22607190027375e-06	MMP10_F9
53524	cg03742137	7.62196990574006e-06	MMP10_F9
53525	cg03742286	-5.72812710912943e-06	MMP10_F9
53526	cg03743214	2.29521373062329e-07	MMP10_F9
53527	cg03743462	-4.10193491938483e-05	MMP10_F9
53528	cg03743720	-1.95591804360648e-05	MMP10_F9
53529	cg03744332	1.07516377021292e-05	MMP10_F9
53530	cg03744893	-1.25162186505121e-05	MMP10_F9
53531	cg03746136	4.62264625297494e-06	MMP10_F9
53532	cg03747513	6.02528140458729e-06	MMP10_F9
53533	cg03750144	5.16842919412877e-06	MMP10_F9
53534	cg03753331	9.87338842198483e-07	MMP10_F9
53535	cg03753681	2.85314613942471e-07	MMP10_F9
53536	cg03754074	1.03398176490394e-05	MMP10_F9
53537	cg03754128	2.28073541636249e-05	MMP10_F9
53538	cg03754165	9.20706077171681e-06	MMP10_F9
53539	cg03755425	3.17577629866196e-05	MMP10_F9
53540	cg03756034	3.59755221524972e-06	MMP10_F9
53541	cg03756522	9.048635563201e-06	MMP10_F9
53542	cg03756645	3.66950589383607e-06	MMP10_F9
53543	cg03756814	1.76079872448665e-05	MMP10_F9
53544	cg03756940	-1.66033106004159e-07	MMP10_F9
53545	cg03757379	7.51138288019051e-07	MMP10_F9
53546	cg03757501	3.96845173005636e-06	MMP10_F9
53547	cg03757819	-3.53082508305114e-05	MMP10_F9
53548	cg03757871	-7.69721671541156e-07	MMP10_F9
53549	cg03757938	2.19714295339428e-05	MMP10_F9
53550	cg03758732	-8.70396126938809e-06	MMP10_F9
53551	cg03759077	1.36029945899582e-07	MMP10_F9
53552	cg03760336	1.72463543447993e-06	MMP10_F9
53553	cg03761162	7.46623290503252e-06	MMP10_F9
53554	cg03761810	1.33886471696044e-05	MMP10_F9
53555	cg03761885	6.27626811852311e-06	MMP10_F9
53556	cg03762237	5.24203297223585e-06	MMP10_F9
53557	cg03762431	7.93422989899448e-07	MMP10_F9
53558	cg03762820	8.09757951144809e-06	MMP10_F9
53559	cg03763077	1.29214900732926e-06	MMP10_F9
53560	cg03764051	1.05875841520116e-05	MMP10_F9
53561	cg03764965	-7.07063564368645e-07	MMP10_F9
53562	cg03765419	4.15218498133059e-06	MMP10_F9
53563	cg03765493	2.46753025878153e-05	MMP10_F9
53564	cg03765543	1.56885436224747e-05	MMP10_F9
53565	cg03765692	3.74086196375621e-07	MMP10_F9
53566	cg03765885	2.00311121200772e-05	MMP10_F9
53567	cg03766027	1.94389491835137e-06	MMP10_F9
53568	cg03766400	-1.53157408306271e-05	MMP10_F9
53569	cg03766407	-9.15934039216081e-06	MMP10_F9
53570	cg03766582	-2.05728925357463e-05	MMP10_F9
53571	cg03766620	3.13328939594999e-06	MMP10_F9
53572	cg03766851	-2.28433545337091e-05	MMP10_F9
53573	cg03767155	-7.17232875775475e-07	MMP10_F9
53574	cg03767531	1.7181246099204e-06	MMP10_F9
53575	cg03768001	2.00242267511799e-07	MMP10_F9
53576	cg03770147	2.13420980531742e-06	MMP10_F9
53577	cg03770593	5.00667348139156e-06	MMP10_F9
53578	cg03771282	2.54641926574964e-05	MMP10_F9
53579	cg03771385	1.38493902059415e-06	MMP10_F9
53580	cg03771754	-2.95571294583517e-06	MMP10_F9
53581	cg03773681	2.14221791490874e-06	MMP10_F9
53582	cg03774040	6.8170832066217e-06	MMP10_F9
53583	cg03774648	2.23261059828002e-05	MMP10_F9
53584	cg03774724	-1.64559697283741e-05	MMP10_F9
53585	cg03774803	-7.4450165452484e-06	MMP10_F9
53586	cg03774868	4.20888485387095e-06	MMP10_F9
53587	cg03775350	-1.80908764086605e-05	MMP10_F9
53588	cg03776082	7.13614766904444e-06	MMP10_F9
53589	cg03776087	-3.93890882485643e-06	MMP10_F9
53590	cg03776464	1.94543317897618e-06	MMP10_F9
53591	cg03778769	1.02571203298586e-05	MMP10_F9
53592	cg03779937	-4.10627731160238e-05	MMP10_F9
53593	cg03780430	-6.05302430210764e-07	MMP10_F9
53594	cg03781688	-2.48521763443797e-05	MMP10_F9
53595	cg03782202	5.61731015768928e-06	MMP10_F9
53596	cg03782584	2.85495464593786e-06	MMP10_F9
53597	cg03783126	5.1422053566519e-08	MMP10_F9
53598	cg03784886	-3.18084731513844e-05	MMP10_F9
53599	cg03785076	1.98224987389015e-05	MMP10_F9
53600	cg03785144	3.73466840884382e-06	MMP10_F9
53601	cg03785456	-2.79255333770457e-06	MMP10_F9
53602	cg03785646	-2.16037318465696e-05	MMP10_F9
53603	cg03786418	-4.57978173450743e-06	MMP10_F9
53604	cg03792055	5.3336488336379e-07	MMP10_F9
53605	cg03792788	5.02271185446189e-06	MMP10_F9
53606	cg03793625	3.93899773351847e-06	MMP10_F9
53607	cg03793872	1.42482739000043e-05	MMP10_F9
53608	cg03794522	5.086413417892e-06	MMP10_F9
53609	cg03794679	-2.65670332564375e-06	MMP10_F9
53610	cg03795587	6.84721103278656e-07	MMP10_F9
53611	cg03795903	1.14647390008284e-05	MMP10_F9
53612	cg03796341	6.80381305184322e-06	MMP10_F9
53613	cg03796659	1.65787159322521e-06	MMP10_F9
53614	cg03796890	-7.38966909286351e-06	MMP10_F9
53615	cg03796943	4.03386158398892e-06	MMP10_F9
53616	cg03798217	8.17964802826341e-06	MMP10_F9
53617	cg03798336	-2.06981265897787e-05	MMP10_F9
53618	cg03798852	7.60895729242771e-07	MMP10_F9
53619	cg03800417	2.88397420806883e-06	MMP10_F9
53620	cg03801179	7.3685919813357e-07	MMP10_F9
53621	cg03801871	1.44055442271774e-05	MMP10_F9
53622	cg03802383	-4.58617530978992e-06	MMP10_F9
53623	cg03802817	2.78979556456165e-06	MMP10_F9
53624	cg03803211	-1.62149476538289e-07	MMP10_F9
53625	cg03803336	8.68881477203169e-07	MMP10_F9
53626	cg03804243	3.76623394895382e-06	MMP10_F9
53627	cg03804847	-3.71923971971849e-06	MMP10_F9
53628	cg03805551	5.97845272457359e-07	MMP10_F9
53629	cg03805618	1.40902319920982e-06	MMP10_F9
53630	cg03806812	7.98767342205236e-07	MMP10_F9
53631	cg03807602	-8.38161819356037e-06	MMP10_F9
53632	cg03808674	-2.0015087886724e-05	MMP10_F9
53633	cg03809147	1.13293289210286e-06	MMP10_F9
53634	cg03810768	-2.45421224688944e-08	MMP10_F9
53635	cg03811905	3.03709004446832e-06	MMP10_F9
53636	cg03813437	-9.47123741892918e-07	MMP10_F9
53637	cg03813688	1.33760905895239e-05	MMP10_F9
53638	cg03813964	1.48848968025489e-05	MMP10_F9
53639	cg03816062	-3.70925057033433e-06	MMP10_F9
53640	cg03816370	-9.70668541375832e-06	MMP10_F9
53641	cg03816598	3.37846412753986e-06	MMP10_F9
53642	cg03817476	3.46703898266825e-07	MMP10_F9
53643	cg03817671	7.16712130066978e-07	MMP10_F9
53644	cg03817727	-4.06696003646192e-06	MMP10_F9
53645	cg03817939	-7.70873781758352e-07	MMP10_F9
53646	cg03818055	-1.39130026080014e-05	MMP10_F9
53647	cg03818992	1.45486365612146e-06	MMP10_F9
53648	cg03819089	7.1190219194014e-06	MMP10_F9
53649	cg03819783	1.004334241208e-05	MMP10_F9
53650	cg03820024	3.46113901460242e-06	MMP10_F9
53651	cg03820688	-5.00785856351673e-05	MMP10_F9
53652	cg03820828	3.56644847017029e-06	MMP10_F9
53653	cg03821157	-2.87751823050394e-05	MMP10_F9
53654	cg03825255	7.29193078947261e-06	MMP10_F9
53655	cg03829559	-9.93942132211275e-06	MMP10_F9
53656	cg03830936	-2.43704077815591e-06	MMP10_F9
53657	cg03831502	1.80226721860246e-06	MMP10_F9
53658	cg03832162	5.66125126061815e-07	MMP10_F9
53659	cg03832197	3.68635721103127e-06	MMP10_F9
53660	cg03832227	5.25082416798908e-06	MMP10_F9
53661	cg03832522	-3.3970408418776e-05	MMP10_F9
53662	cg03833993	-3.98328099695195e-05	MMP10_F9
53663	cg03834023	1.40876995405489e-07	MMP10_F9
53664	cg03834116	-3.24521891755679e-05	MMP10_F9
53665	cg03834467	2.21431020629231e-06	MMP10_F9
53666	cg03834567	-3.73413814197595e-05	MMP10_F9
53667	cg03835755	-6.92858204943646e-07	MMP10_F9
53668	cg03839291	-6.51337101080201e-06	MMP10_F9
53669	cg03839341	1.69779214489567e-06	MMP10_F9
53670	cg03845301	2.22020287055756e-06	MMP10_F9
53671	cg03846641	4.24792325736989e-05	MMP10_F9
53672	cg03847190	-1.63978190293759e-05	MMP10_F9
53673	cg03848890	-4.26465759938902e-07	MMP10_F9
53674	cg03850035	-1.94390040167671e-05	MMP10_F9
53675	cg03850256	1.02505851456582e-05	MMP10_F9
53676	cg03850811	2.33850238488991e-06	MMP10_F9
53677	cg03851467	4.84663742928187e-06	MMP10_F9
53678	cg03851591	1.59250414374803e-08	MMP10_F9
53679	cg03851975	2.68313281341522e-05	MMP10_F9
53680	cg03852018	5.9458173465388e-06	MMP10_F9
53681	cg03852091	3.90938350377396e-06	MMP10_F9
53682	cg03852659	-1.15882739707635e-05	MMP10_F9
53683	cg03852847	6.65653098374985e-07	MMP10_F9
53684	cg03853134	-2.47712853438741e-06	MMP10_F9
53685	cg03853274	2.50256995554013e-06	MMP10_F9
53686	cg03853987	-1.18652186203651e-05	MMP10_F9
53687	cg03854322	1.52898679440499e-07	MMP10_F9
53688	cg03854667	1.1634391003149e-06	MMP10_F9
53689	cg03856178	-1.75179925996388e-06	MMP10_F9
53690	cg03856450	-5.13154453536588e-09	MMP10_F9
53691	cg03856714	4.61889912892091e-06	MMP10_F9
53692	cg03857186	2.92886237556821e-06	MMP10_F9
53693	cg03858047	-7.06513170272781e-06	MMP10_F9
53694	cg03858756	5.22075569158585e-06	MMP10_F9
53695	cg03859395	1.51538911289846e-05	MMP10_F9
53696	cg03859909	1.42919140814304e-06	MMP10_F9
53697	cg03859915	7.54747116078536e-07	MMP10_F9
53698	cg03860530	2.33470785342771e-05	MMP10_F9
53699	cg03861105	4.0524630788557e-07	MMP10_F9
53700	cg03861217	2.36123828122605e-06	MMP10_F9
53701	cg03862705	1.02021531845574e-05	MMP10_F9
53702	cg03865668	-3.70280766096715e-05	MMP10_F9
53703	cg03865947	3.25747901309548e-06	MMP10_F9
53704	cg03869928	-4.86339652700403e-06	MMP10_F9
53705	cg03870370	-3.87968196702214e-06	MMP10_F9
53706	cg03874092	1.27638044066209e-05	MMP10_F9
53707	cg03874199	-5.27795328833935e-06	MMP10_F9
53708	cg03874601	-4.12372082121439e-05	MMP10_F9
53709	cg03875195	2.21835222575534e-05	MMP10_F9
53710	cg03875454	5.12329345553996e-06	MMP10_F9
53711	cg03875632	7.51169058471293e-07	MMP10_F9
53712	cg03876150	-2.13652516482122e-06	MMP10_F9
53713	cg03876184	-7.04283296376789e-06	MMP10_F9
53714	cg03877418	-2.76610913405351e-07	MMP10_F9
53715	cg03877506	3.93103460039251e-08	MMP10_F9
53716	cg03877767	5.48943741527632e-06	MMP10_F9
53717	cg03877913	4.68153468275376e-06	MMP10_F9
53718	cg03878133	-8.4856222204066e-06	MMP10_F9
53719	cg03878190	-3.12942705731683e-05	MMP10_F9
53720	cg03879160	1.37984370787525e-05	MMP10_F9
53721	cg03879180	1.31506934656489e-06	MMP10_F9
53722	cg03880733	-1.12539549195797e-05	MMP10_F9
53723	cg03881294	-1.1197901115719e-05	MMP10_F9
53724	cg03882167	-5.9525612881809e-06	MMP10_F9
53725	cg03883295	4.41290944074832e-06	MMP10_F9
53726	cg03885144	-6.60036016149761e-06	MMP10_F9
53727	cg03885684	8.65356996413439e-07	MMP10_F9
53728	cg03886523	6.91233976427626e-06	MMP10_F9
53729	cg03886681	-2.08695965382724e-05	MMP10_F9
53730	cg03887520	5.54674150131081e-06	MMP10_F9
53731	cg03887528	1.21656467286119e-05	MMP10_F9
53732	cg03888447	2.06645492535814e-05	MMP10_F9
53733	cg03888814	-8.18543437324374e-06	MMP10_F9
53734	cg03889044	3.57858234888096e-05	MMP10_F9
53735	cg03890195	5.12671506695254e-06	MMP10_F9
53736	cg03890220	-2.58519489613055e-06	MMP10_F9
53737	cg03890222	-8.37779913644457e-06	MMP10_F9
53738	cg03891849	-2.53559925619042e-06	MMP10_F9
53739	cg03892838	-3.95995046355256e-05	MMP10_F9
53740	cg03893913	-1.37680219626614e-05	MMP10_F9
53741	cg03894103	-7.37431958524349e-06	MMP10_F9
53742	cg03894284	5.17215915659387e-06	MMP10_F9
53743	cg03895348	-3.81687119376904e-06	MMP10_F9
53744	cg03896589	6.51067637174703e-06	MMP10_F9
53745	cg03896661	1.76365794238811e-06	MMP10_F9
53746	cg03896836	-8.05813823057539e-07	MMP10_F9
53747	cg03897607	-2.28278862740436e-06	MMP10_F9
53748	cg03897954	-1.20466188965888e-05	MMP10_F9
53749	cg03898010	1.01252252820891e-05	MMP10_F9
53750	cg03901532	-2.37073985262838e-05	MMP10_F9
53751	cg03901836	5.48658922367644e-06	MMP10_F9
53752	cg03902905	-9.36724953403265e-06	MMP10_F9
53753	cg03903296	2.61190515227807e-05	MMP10_F9
53754	cg03904013	1.03026001371804e-05	MMP10_F9
53755	cg03904220	-2.29498091503653e-05	MMP10_F9
53756	cg03904427	-3.57836306249098e-05	MMP10_F9
53757	cg03905369	2.22000763153272e-05	MMP10_F9
53758	cg03905905	2.49376023369297e-07	MMP10_F9
53759	cg03906033	-5.00035824846472e-07	MMP10_F9
53760	cg03906115	-5.65731378571618e-05	MMP10_F9
53761	cg03909509	-1.47509313680824e-06	MMP10_F9
53762	cg03913423	-4.35644764544976e-06	MMP10_F9
53763	cg03913456	-5.46874005978464e-06	MMP10_F9
53764	cg03913859	2.32713387979325e-06	MMP10_F9
53765	cg03915055	1.53624994724912e-05	MMP10_F9
53766	cg03915432	2.67702030114715e-05	MMP10_F9
53767	cg03915558	-1.42417137741691e-05	MMP10_F9
53768	cg03915708	-1.88965040517748e-06	MMP10_F9
53769	cg03918304	-3.93674782977714e-05	MMP10_F9
53770	cg03922748	5.86823451983184e-06	MMP10_F9
53771	cg03924805	1.07108665852454e-05	MMP10_F9
53772	cg03928690	4.19633523211775e-06	MMP10_F9
53773	cg03928875	8.62807947850198e-06	MMP10_F9
53774	cg03932406	6.56452968896081e-06	MMP10_F9
53775	cg03933572	-4.85875281492641e-07	MMP10_F9
53776	cg03933786	-2.57297162865717e-06	MMP10_F9
53777	cg03934865	1.52963954575251e-06	MMP10_F9
53778	cg03935872	3.80262215047776e-06	MMP10_F9
53779	cg03936315	-7.03433650811967e-07	MMP10_F9
53780	cg03936870	1.37133407549041e-05	MMP10_F9
53781	cg03938978	1.54579656250678e-05	MMP10_F9
53782	cg03940153	4.69816480920732e-06	MMP10_F9
53783	cg03944810	2.56533403486673e-06	MMP10_F9
53784	cg03947362	2.2507020437185e-06	MMP10_F9
53785	cg03953660	8.62125893452178e-07	MMP10_F9
53786	cg03953709	-1.06301269703067e-07	MMP10_F9
53787	cg03953874	4.11874286795552e-06	MMP10_F9
53788	cg03954048	-1.12457514855419e-05	MMP10_F9
53789	cg03954411	-4.53259846209565e-06	MMP10_F9
53790	cg03954616	5.95087844173562e-07	MMP10_F9
53791	cg03955927	-2.14602278544276e-06	MMP10_F9
53792	cg03956267	6.37127618491474e-07	MMP10_F9
53793	cg03956367	4.86819428358481e-07	MMP10_F9
53794	cg03956680	-2.76484771695406e-06	MMP10_F9
53795	cg03956823	-6.94354427082681e-06	MMP10_F9
53796	cg03957108	2.38185938719693e-06	MMP10_F9
53797	cg03958757	6.74230298181345e-06	MMP10_F9
53798	cg03958956	3.12465486751419e-06	MMP10_F9
53799	cg03959186	1.72746368765309e-05	MMP10_F9
53800	cg03959661	3.39019415240655e-06	MMP10_F9
53801	cg03960220	1.45626646546921e-06	MMP10_F9
53802	cg03960488	6.29893666680965e-06	MMP10_F9
53803	cg03960699	-7.98583214035659e-07	MMP10_F9
53804	cg03960811	-3.81611671801626e-05	MMP10_F9
53805	cg03960874	-2.14953102777319e-06	MMP10_F9
53806	cg03961676	4.18608139219183e-07	MMP10_F9
53807	cg03962178	1.33132294968474e-05	MMP10_F9
53808	cg03962451	-5.19831443470813e-05	MMP10_F9
53809	cg03962809	-1.50679193857446e-07	MMP10_F9
53810	cg03963219	9.66656608359246e-06	MMP10_F9
53811	cg03964696	2.71283829210358e-06	MMP10_F9
53812	cg03964958	-1.92292467845971e-06	MMP10_F9
53813	cg03965648	7.99406281765602e-06	MMP10_F9
53814	cg03966045	6.73253048113945e-07	MMP10_F9
53815	cg03967035	3.32856383856311e-06	MMP10_F9
53816	cg03967192	-8.07684181021335e-09	MMP10_F9
53817	cg03968029	-5.50384888363491e-06	MMP10_F9
53818	cg03968970	3.18711630515328e-07	MMP10_F9
53819	cg03969301	5.45738520772313e-06	MMP10_F9
53820	cg03969316	5.45563744649767e-06	MMP10_F9
53821	cg03970036	-2.32474015529648e-05	MMP10_F9
53822	cg03970176	6.46098962798546e-07	MMP10_F9
53823	cg03971247	5.74035039541679e-06	MMP10_F9
53824	cg03971661	-3.19383728706193e-05	MMP10_F9
53825	cg03972606	-1.84423261386763e-05	MMP10_F9
53826	cg03972751	-4.53807291201931e-06	MMP10_F9
53827	cg03972891	9.61069055446845e-06	MMP10_F9
53828	cg03973036	1.02130104403644e-06	MMP10_F9
53829	cg03974193	2.05436399336323e-05	MMP10_F9
53830	cg03974286	7.08005968283238e-06	MMP10_F9
53831	cg03974499	9.64371458742992e-06	MMP10_F9
53832	cg03974985	7.81197955577032e-07	MMP10_F9
53833	cg03975271	5.6539101981549e-08	MMP10_F9
53834	cg03976366	-1.21932990738093e-05	MMP10_F9
53835	cg03976667	-4.39118352273613e-06	MMP10_F9
53836	cg03978143	-3.08732427437473e-05	MMP10_F9
53837	cg03978514	-3.18563386151187e-05	MMP10_F9
53838	cg03978860	-1.06454474922643e-06	MMP10_F9
53839	cg03979229	2.01818067758017e-06	MMP10_F9
53840	cg03979539	-3.72500062391241e-07	MMP10_F9
53841	cg03979788	1.28546064559709e-05	MMP10_F9
53842	cg03980035	-1.34666854890926e-05	MMP10_F9
53843	cg03981213	-1.69771213152608e-05	MMP10_F9
53844	cg03981341	4.84835232140618e-07	MMP10_F9
53845	cg03983223	2.54930629358662e-06	MMP10_F9
53846	cg03983336	4.75654050485055e-06	MMP10_F9
53847	cg03983476	1.1894869021216e-05	MMP10_F9
53848	cg03984340	-1.26953280685051e-05	MMP10_F9
53849	cg03984919	-3.27068335105678e-06	MMP10_F9
53850	cg03985192	-1.18014245183342e-05	MMP10_F9
53851	cg03985452	-1.38718748204512e-05	MMP10_F9
53852	cg03985484	2.48878281472842e-05	MMP10_F9
53853	cg03985718	-1.49927956532236e-05	MMP10_F9
53854	cg03985874	-9.62781744252338e-07	MMP10_F9
53855	cg03986792	-3.8164752079567e-06	MMP10_F9
53856	cg03987818	-4.21723973486657e-05	MMP10_F9
53857	cg03988329	2.67007127186845e-06	MMP10_F9
53858	cg03988380	-5.58700731481249e-06	MMP10_F9
53859	cg03988527	1.0291373957736e-06	MMP10_F9
53860	cg03989068	-3.32355958770149e-05	MMP10_F9
53861	cg03989663	-2.34904616991178e-05	MMP10_F9
53862	cg03989987	-5.41518400107442e-05	MMP10_F9
53863	cg03990436	-2.95608063445272e-05	MMP10_F9
53864	cg03990588	4.22533599661832e-06	MMP10_F9
53865	cg03990819	-1.90091760062921e-05	MMP10_F9
53866	cg03991534	-3.48853872523431e-06	MMP10_F9
53867	cg03991736	1.46766271695142e-07	MMP10_F9
53868	cg03991953	1.28309183268465e-05	MMP10_F9
53869	cg03992259	-2.38718382579301e-06	MMP10_F9
53870	cg03994908	2.38734554108374e-06	MMP10_F9
53871	cg03995228	1.31055683726708e-06	MMP10_F9
53872	cg03997139	-2.03434648526296e-05	MMP10_F9
53873	cg03997167	-3.37811188724003e-07	MMP10_F9
53874	cg03997321	-3.42502742906382e-05	MMP10_F9
53875	cg03997390	-3.06948011140937e-06	MMP10_F9
53876	cg03997393	1.77998814784779e-05	MMP10_F9
53877	cg03997400	2.13146133148779e-06	MMP10_F9
53878	cg03998104	-8.32005954313149e-06	MMP10_F9
53879	cg03998474	1.34506822958796e-06	MMP10_F9
53880	cg03998493	-5.75094624314318e-06	MMP10_F9
53881	cg03998495	2.6532461610357e-06	MMP10_F9
53882	cg03999216	-2.13422790688549e-07	MMP10_F9
53883	cg03999653	3.04641073187862e-06	MMP10_F9
53884	cg03999932	3.04362787787445e-06	MMP10_F9
53885	cg04001714	1.63335063410116e-05	MMP10_F9
53886	cg04001935	2.69010815339786e-07	MMP10_F9
53887	cg04001941	1.06202958133784e-05	MMP10_F9
53888	cg04002021	3.37770631649205e-06	MMP10_F9
53889	cg04002454	-1.00346126542246e-07	MMP10_F9
53890	cg04003136	1.28451761733432e-05	MMP10_F9
53891	cg04003228	-1.24316975707118e-06	MMP10_F9
53892	cg04003327	3.56740578182003e-06	MMP10_F9
53893	cg04003871	9.06971698972298e-06	MMP10_F9
53894	cg04003883	1.11250469831195e-05	MMP10_F9
53895	cg04003990	-1.77333546507723e-05	MMP10_F9
53896	cg04004632	1.04787411261847e-05	MMP10_F9
53897	cg04004830	-1.66845851474129e-05	MMP10_F9
53898	cg04004882	4.67727208408683e-07	MMP10_F9
53899	cg04005059	-3.00338209722672e-05	MMP10_F9
53900	cg04010122	2.06568296605309e-06	MMP10_F9
53901	cg04010248	-4.60864739956795e-06	MMP10_F9
53902	cg04011135	7.32720721998498e-06	MMP10_F9
53903	cg04011228	3.20693245997477e-06	MMP10_F9
53904	cg04011338	1.03828397870975e-06	MMP10_F9
53905	cg04011368	-4.57620643105286e-05	MMP10_F9
53906	cg04011435	2.56371610266965e-07	MMP10_F9
53907	cg04011469	-1.47698082029701e-05	MMP10_F9
53908	cg04011474	1.55733579128789e-05	MMP10_F9
53909	cg04011668	-3.31191368004867e-06	MMP10_F9
53910	cg04011671	-1.35719024353523e-05	MMP10_F9
53911	cg04011897	1.03232917980053e-05	MMP10_F9
53912	cg04012592	-1.8796030516421e-06	MMP10_F9
53913	cg04013994	-1.1316487180043e-05	MMP10_F9
53914	cg04014726	-7.59020396859164e-06	MMP10_F9
53915	cg04015759	3.45009454572456e-06	MMP10_F9
53916	cg04015912	-3.68187547869061e-05	MMP10_F9
53917	cg04016104	-1.96590522828469e-05	MMP10_F9
53918	cg04016113	4.61898154194502e-06	MMP10_F9
53919	cg04016383	6.47566134237588e-06	MMP10_F9
53920	cg04018571	3.40459222142809e-06	MMP10_F9
53921	cg04018625	-5.00020643541853e-06	MMP10_F9
53922	cg04019016	1.89383404121707e-06	MMP10_F9
53923	cg04019098	-1.4620556095589e-07	MMP10_F9
53924	cg04019371	2.38849259226684e-06	MMP10_F9
53925	cg04019522	-2.71757390945504e-05	MMP10_F9
53926	cg04020079	7.7562311680497e-07	MMP10_F9
53927	cg04020412	3.35591180170305e-06	MMP10_F9
53928	cg04021372	3.29950572482617e-06	MMP10_F9
53929	cg04021592	-1.92259975662926e-05	MMP10_F9
53930	cg04021674	3.49306040050601e-07	MMP10_F9
53931	cg04021856	2.69415487791729e-06	MMP10_F9
53932	cg04021887	-4.02618691124351e-06	MMP10_F9
53933	cg04021910	9.31757708053546e-06	MMP10_F9
53934	cg04024865	2.63027613548483e-05	MMP10_F9
53935	cg04026326	-5.60111672031479e-06	MMP10_F9
53936	cg04027961	2.47704463219153e-05	MMP10_F9
53937	cg04031105	9.17817448051089e-06	MMP10_F9
53938	cg04032962	8.27751716031236e-06	MMP10_F9
53939	cg04033559	2.79028083236589e-05	MMP10_F9
53940	cg04034577	1.25073549165297e-05	MMP10_F9
53941	cg04034583	-7.31274201338472e-06	MMP10_F9
53942	cg04035064	-1.05479073304575e-05	MMP10_F9
53943	cg04035345	-1.90991133495879e-05	MMP10_F9
53944	cg04035929	1.41363739380885e-05	MMP10_F9
53945	cg04036009	6.89779048783824e-08	MMP10_F9
53946	cg04036593	-1.07836169763345e-05	MMP10_F9
53947	cg04037038	5.83783401527096e-07	MMP10_F9
53948	cg04037952	-9.34188739282772e-06	MMP10_F9
53949	cg04041474	8.64751607850086e-07	MMP10_F9
53950	cg04042248	-6.47522406826291e-06	MMP10_F9
53951	cg04042861	6.10481547929977e-06	MMP10_F9
53952	cg04043264	-1.86364921666667e-06	MMP10_F9
53953	cg04043538	-3.32489685160946e-05	MMP10_F9
53954	cg04043795	1.11563925800818e-07	MMP10_F9
53955	cg04043917	2.01348584652923e-05	MMP10_F9
53956	cg04044224	-6.54190405365449e-06	MMP10_F9
53957	cg04044526	8.20160454894506e-06	MMP10_F9
53958	cg04044836	8.26086394447967e-06	MMP10_F9
53959	cg04045549	-7.95177276128871e-07	MMP10_F9
53960	cg04046945	-2.28644911120364e-05	MMP10_F9
53961	cg04047127	6.85255899194988e-06	MMP10_F9
53962	cg04048461	-4.19662900770644e-06	MMP10_F9
53963	cg04048517	-1.60116460811674e-06	MMP10_F9
53964	cg04048705	6.90891126412608e-06	MMP10_F9
53965	cg04048740	7.35936723892273e-06	MMP10_F9
53966	cg04049556	-1.65941166622572e-06	MMP10_F9
53967	cg04050000	1.13506601066141e-05	MMP10_F9
53968	cg04050850	1.37714496525516e-06	MMP10_F9
53969	cg04051565	-1.34597896672754e-05	MMP10_F9
53970	cg04051697	-7.4476549742315e-06	MMP10_F9
53971	cg04051927	9.11959702785526e-06	MMP10_F9
53972	cg04052427	3.52925540885195e-06	MMP10_F9
53973	cg04053045	4.65923407226568e-07	MMP10_F9
53974	cg04053485	-1.81898209413037e-05	MMP10_F9
53975	cg04053638	5.87772475870064e-06	MMP10_F9
53976	cg04053862	1.44903148006864e-06	MMP10_F9
53977	cg04055086	-2.6761910300115e-06	MMP10_F9
53978	cg04056179	1.79380676988546e-06	MMP10_F9
53979	cg04058305	-1.50658555838353e-05	MMP10_F9
53980	cg04058399	-1.5026246324997e-05	MMP10_F9
53981	cg04059696	3.27507458586171e-05	MMP10_F9
53982	cg04060001	-9.92618377023091e-08	MMP10_F9
53983	cg04060904	-1.99823585675455e-06	MMP10_F9
53984	cg04061506	-3.9670015326851e-05	MMP10_F9
53985	cg04062040	-2.69578370879605e-05	MMP10_F9
53986	cg04062218	3.73764831592597e-05	MMP10_F9
53987	cg04062717	1.36648017558229e-05	MMP10_F9
53988	cg04062965	-6.29993251566055e-07	MMP10_F9
53989	cg04063045	4.12140191077103e-06	MMP10_F9
53990	cg04063216	6.54785813683307e-07	MMP10_F9
53991	cg04064028	-4.00972416509297e-06	MMP10_F9
53992	cg04064452	8.86849952333176e-06	MMP10_F9
53993	cg04065297	-4.48061530084172e-06	MMP10_F9
53994	cg04065338	3.07745827808241e-06	MMP10_F9
53995	cg04065472	-1.57538325183791e-05	MMP10_F9
53996	cg04066396	-2.16475682481681e-06	MMP10_F9
53997	cg04066495	-4.61163680593265e-05	MMP10_F9
53998	cg04066824	7.24513630301459e-07	MMP10_F9
53999	cg04066885	-2.04767329850246e-05	MMP10_F9
54000	cg04067066	-2.38073471056363e-06	MMP10_F9
54001	cg04067517	7.63606396074784e-06	MMP10_F9
54002	cg04068248	4.76471415909191e-06	MMP10_F9
54003	cg04068989	-4.53422037060202e-06	MMP10_F9
54004	cg04069381	-1.04535075933937e-05	MMP10_F9
54005	cg04072270	4.22125638510786e-06	MMP10_F9
54006	cg04072323	-3.20768815361339e-06	MMP10_F9
54007	cg04072419	2.47741816492337e-06	MMP10_F9
54008	cg04072421	1.1251828166627e-06	MMP10_F9
54009	cg04072768	-4.8814078844388e-07	MMP10_F9
54010	cg04072843	-9.82413693853829e-06	MMP10_F9
54011	cg04073840	-8.39648091506039e-06	MMP10_F9
54012	cg04075184	-7.6100421224932e-06	MMP10_F9
54013	cg04075191	-6.44972664582876e-06	MMP10_F9
54014	cg04075726	-4.11526107764037e-05	MMP10_F9
54015	cg04076037	1.60526745349109e-06	MMP10_F9
54016	cg04076763	-1.58605341750116e-06	MMP10_F9
54017	cg04076766	-3.76043748368168e-05	MMP10_F9
54018	cg04076968	-2.85178936489649e-05	MMP10_F9
54019	cg04077047	1.1151142316346e-06	MMP10_F9
54020	cg04079176	2.64094813514322e-06	MMP10_F9
54021	cg04081392	2.4154103967752e-06	MMP10_F9
54022	cg04082016	5.51003106016044e-05	MMP10_F9
54023	cg04082061	-9.89069632328922e-06	MMP10_F9
54024	cg04082898	3.18577031051278e-06	MMP10_F9
54025	cg04084892	-2.61254886714345e-06	MMP10_F9
54026	cg04086002	1.38963884385232e-05	MMP10_F9
54027	cg04087237	3.67633383694381e-08	MMP10_F9
54028	cg04088932	7.18255281111992e-06	MMP10_F9
54029	cg04089111	1.58591869115583e-06	MMP10_F9
54030	cg04089197	-6.33415110196225e-06	MMP10_F9
54031	cg04089644	1.83883018797589e-07	MMP10_F9
54032	cg04089693	-1.96678162767345e-06	MMP10_F9
54033	cg04090027	3.55120143066283e-06	MMP10_F9
54034	cg04090028	2.15737690771824e-06	MMP10_F9
54035	cg04091898	1.64969977229478e-05	MMP10_F9
54036	cg04091914	-3.35053264434242e-05	MMP10_F9
54037	cg04092513	-1.7385819804232e-06	MMP10_F9
54038	cg04092699	3.11991220427394e-06	MMP10_F9
54039	cg04092762	2.58879416299523e-07	MMP10_F9
54040	cg04093821	-1.58830448059733e-06	MMP10_F9
54041	cg04094155	-5.13906446869055e-06	MMP10_F9
54042	cg04094210	-1.08418453895622e-05	MMP10_F9
54043	cg04094508	-1.21329759261026e-05	MMP10_F9
54044	cg04094641	-1.53474557513157e-05	MMP10_F9
54045	cg04094838	-1.56400488281433e-05	MMP10_F9
54046	cg04094846	-2.93761469034438e-05	MMP10_F9
54047	cg04095651	1.4993530122896e-06	MMP10_F9
54048	cg04095711	6.46162311213765e-06	MMP10_F9
54049	cg04097334	1.56812248420673e-05	MMP10_F9
54050	cg04097388	-3.20879064975196e-05	MMP10_F9
54051	cg04098051	3.12631608082961e-06	MMP10_F9
54052	cg04098176	2.93984777392924e-05	MMP10_F9
54053	cg04098458	-5.00029856692142e-06	MMP10_F9
54054	cg04098585	2.01031025609765e-06	MMP10_F9
54055	cg04099029	2.22633305641347e-06	MMP10_F9
54056	cg04099238	-3.1416790432156e-06	MMP10_F9
54057	cg04100397	-5.2234919512444e-07	MMP10_F9
54058	cg04100532	-3.72378285510882e-07	MMP10_F9
54059	cg04101340	2.02945241129046e-06	MMP10_F9
54060	cg04101806	6.35688140524484e-06	MMP10_F9
54061	cg04102600	-2.81559662171267e-07	MMP10_F9
54062	cg04103052	3.88975176090709e-06	MMP10_F9
54063	cg04103993	1.40976047810745e-06	MMP10_F9
54064	cg04104114	1.77410878275734e-06	MMP10_F9
54065	cg04104228	1.57939533394322e-05	MMP10_F9
54066	cg04104235	-3.23814327774542e-05	MMP10_F9
54067	cg04104609	3.48236090815042e-06	MMP10_F9
54068	cg04105250	9.92576395377396e-06	MMP10_F9
54069	cg04105453	3.7347497259539e-06	MMP10_F9
54070	cg04105760	6.55486423001632e-06	MMP10_F9
54071	cg04106641	2.94643757343815e-06	MMP10_F9
54072	cg04106877	1.99044790283838e-05	MMP10_F9
54073	cg04107082	1.03688282948321e-05	MMP10_F9
54074	cg04108570	3.86483361172733e-06	MMP10_F9
54075	cg04109781	6.42828727113788e-07	MMP10_F9
54076	cg04111029	-1.42430409507352e-05	MMP10_F9
54077	cg04111314	1.51183246577064e-06	MMP10_F9
54078	cg04111344	2.07553700363724e-06	MMP10_F9
54079	cg04112100	3.90962576434204e-06	MMP10_F9
54080	cg04112102	1.74285830372898e-05	MMP10_F9
54081	cg04112417	2.49871552980146e-05	MMP10_F9
54082	cg04112495	7.74634224530188e-06	MMP10_F9
54083	cg04112845	-5.55009672480219e-07	MMP10_F9
54084	cg04112866	-5.73623915671448e-05	MMP10_F9
54085	cg04113880	1.99135074184192e-06	MMP10_F9
54086	cg04114655	4.86408120467812e-06	MMP10_F9
54087	cg04116270	7.01680594627819e-06	MMP10_F9
54088	cg04116469	-4.53432382852854e-05	MMP10_F9
54089	cg04116909	-2.77261884619182e-06	MMP10_F9
54090	cg04117832	2.70766093201033e-06	MMP10_F9
54091	cg04118190	4.31941355518943e-05	MMP10_F9
54092	cg04118884	3.04344496294286e-06	MMP10_F9
54093	cg04120400	-1.23727579276693e-05	MMP10_F9
54094	cg04122744	6.08251490003343e-06	MMP10_F9
54095	cg04126261	2.52492461603368e-06	MMP10_F9
54096	cg04128237	-5.417655654474e-06	MMP10_F9
54097	cg04128718	1.61637307045917e-07	MMP10_F9
54098	cg04129227	9.91104529104191e-08	MMP10_F9
54099	cg04129548	-1.13252932970402e-05	MMP10_F9
54100	cg04129946	-5.39211523860301e-07	MMP10_F9
54101	cg04131442	-5.52350793846692e-06	MMP10_F9
54102	cg04131799	1.03487886746578e-05	MMP10_F9
54103	cg04131969	-6.057106162932e-06	MMP10_F9
54104	cg04132177	-2.95532033516694e-06	MMP10_F9
54105	cg04132236	1.63980125479517e-06	MMP10_F9
54106	cg04132288	4.6835631611231e-06	MMP10_F9
54107	cg04132353	4.15990692306134e-06	MMP10_F9
54108	cg04133502	-1.96538871298793e-05	MMP10_F9
54109	cg04133673	-1.66688619304937e-05	MMP10_F9
54110	cg04134235	-4.46453366327774e-06	MMP10_F9
54111	cg04134754	2.99411977046255e-05	MMP10_F9
54112	cg04134958	-6.68298191956383e-06	MMP10_F9
54113	cg04135372	-1.60895372710618e-06	MMP10_F9
54114	cg04135861	6.33585037971715e-08	MMP10_F9
54115	cg04140153	1.11893720741717e-05	MMP10_F9
54116	cg04140212	-1.27817518527484e-05	MMP10_F9
54117	cg04140614	2.03064529153878e-06	MMP10_F9
54118	cg04140810	-2.40762171951287e-05	MMP10_F9
54119	cg04140903	-1.26577247620615e-06	MMP10_F9
54120	cg04141094	-1.10364913932895e-06	MMP10_F9
54121	cg04141164	-1.21333034044515e-05	MMP10_F9
54122	cg04141578	-7.35508005979899e-06	MMP10_F9
54123	cg04142144	-1.94023321811226e-07	MMP10_F9
54124	cg04142249	-1.64873817353967e-06	MMP10_F9
54125	cg04143750	-4.97047375980546e-06	MMP10_F9
54126	cg04143929	1.49058592247598e-07	MMP10_F9
54127	cg04144151	1.97350576209107e-05	MMP10_F9
54128	cg04144365	-1.81591059802524e-05	MMP10_F9
54129	cg04144521	-4.18767616310286e-05	MMP10_F9
54130	cg04144973	3.29115151388627e-06	MMP10_F9
54131	cg04148467	-6.77108186092262e-06	MMP10_F9
54132	cg04150516	3.55471801374775e-06	MMP10_F9
54133	cg04151012	1.09216609955839e-05	MMP10_F9
54134	cg04151762	-1.41205932462345e-05	MMP10_F9
54135	cg04152151	-1.89335221438638e-05	MMP10_F9
54136	cg04152326	-9.06233275346845e-06	MMP10_F9
54137	cg04152394	3.91928152423423e-06	MMP10_F9
54138	cg04152465	1.92694816276507e-06	MMP10_F9
54139	cg04152675	1.2391062963413e-06	MMP10_F9
54140	cg04153092	5.21636406773577e-08	MMP10_F9
54141	cg04153152	-1.31656128236158e-05	MMP10_F9
54142	cg04153595	-1.30557919431912e-05	MMP10_F9
54143	cg04154911	2.32020933026713e-07	MMP10_F9
54144	cg04156729	-3.00508355756734e-06	MMP10_F9
54145	cg04157272	-7.00059132065988e-06	MMP10_F9
54146	cg04157345	-9.40504537155976e-06	MMP10_F9
54147	cg04157726	-1.53278386304513e-05	MMP10_F9
54148	cg04161413	2.09114121788015e-06	MMP10_F9
54149	cg04163391	-3.9468453359464e-05	MMP10_F9
54150	cg04163638	1.92874685090259e-05	MMP10_F9
54151	cg04164184	-9.58833601961189e-06	MMP10_F9
54152	cg04164640	8.79339791460079e-06	MMP10_F9
54153	cg04164925	3.30542952097779e-06	MMP10_F9
54154	cg04165683	1.83541739887769e-06	MMP10_F9
54155	cg04166432	1.50607892453059e-06	MMP10_F9
54156	cg04166544	-1.63920041440612e-05	MMP10_F9
54157	cg04166618	6.85392389107515e-07	MMP10_F9
54158	cg04167096	5.66380669427822e-06	MMP10_F9
54159	cg04167764	-2.57619146874443e-07	MMP10_F9
54160	cg04167804	1.67685426636866e-06	MMP10_F9
54161	cg04168479	-3.30386826676348e-06	MMP10_F9
54162	cg04168670	-2.90179715408488e-06	MMP10_F9
54163	cg04168675	2.36669418971489e-05	MMP10_F9
54164	cg04169469	4.92647253055553e-06	MMP10_F9
54165	cg04169774	-1.15101579495045e-05	MMP10_F9
54166	cg04169830	5.55806228582054e-06	MMP10_F9
54167	cg04170071	-4.67657526743737e-07	MMP10_F9
54168	cg04170238	8.93839430882553e-06	MMP10_F9
54169	cg04170442	2.25039553326383e-06	MMP10_F9
54170	cg04170535	-1.10700508996949e-06	MMP10_F9
54171	cg04171803	-2.26530393010398e-06	MMP10_F9
54172	cg04172748	6.30450688393377e-07	MMP10_F9
54173	cg04173072	-1.03776275126301e-05	MMP10_F9
54174	cg04173252	7.29208764083556e-06	MMP10_F9
54175	cg04173561	2.21178642929684e-05	MMP10_F9
54176	cg04174211	-1.12346481076897e-06	MMP10_F9
54177	cg04174226	3.52966347116926e-06	MMP10_F9
54178	cg04174777	-5.48062210197025e-06	MMP10_F9
54179	cg04175027	3.99593381681536e-06	MMP10_F9
54180	cg04175739	7.9245972725506e-08	MMP10_F9
54181	cg04177132	-1.33578470478333e-05	MMP10_F9
54182	cg04178787	2.90845362108927e-06	MMP10_F9
54183	cg04180428	6.14539683687228e-06	MMP10_F9
54184	cg04180623	-1.26724372134709e-05	MMP10_F9
54185	cg04181013	-3.79751585051097e-06	MMP10_F9
54186	cg04181327	1.05784214803387e-05	MMP10_F9
54187	cg04181401	-1.20056276579437e-06	MMP10_F9
54188	cg04181696	-1.0102892047395e-05	MMP10_F9
54189	cg04181892	-1.34756651680802e-06	MMP10_F9
54190	cg04183237	-6.46703704180762e-06	MMP10_F9
54191	cg04183804	-2.08122889250304e-05	MMP10_F9
54192	cg04183933	-9.88821325417652e-06	MMP10_F9
54193	cg04184623	1.04999146435914e-05	MMP10_F9
54194	cg04185310	-4.57544453811061e-05	MMP10_F9
54195	cg04185542	1.39560412728844e-06	MMP10_F9
54196	cg04185997	1.38588034098101e-06	MMP10_F9
54197	cg04187433	-3.57755988490279e-06	MMP10_F9
54198	cg04187939	1.12248484576732e-05	MMP10_F9
54199	cg04188555	-1.36672228960006e-06	MMP10_F9
54200	cg04192018	7.81852999460015e-06	MMP10_F9
54201	cg04192580	7.92213213058248e-06	MMP10_F9
54202	cg04194001	1.59727360111773e-06	MMP10_F9
54203	cg04194947	-1.02015340633001e-06	MMP10_F9
54204	cg04195125	-5.12377979378082e-06	MMP10_F9
54205	cg04195527	1.03754459811193e-05	MMP10_F9
54206	cg04196143	1.94274614104775e-07	MMP10_F9
54207	cg04196808	2.98071652911828e-06	MMP10_F9
54208	cg04196855	1.19699193692344e-06	MMP10_F9
54209	cg04197631	1.71186501440921e-06	MMP10_F9
54210	cg04197632	8.44165395275382e-06	MMP10_F9
54211	cg04197823	4.59771295877397e-07	MMP10_F9
54212	cg04197920	1.25765838673904e-05	MMP10_F9
54213	cg04198215	2.34655547184366e-06	MMP10_F9
54214	cg04198323	1.19333092861001e-05	MMP10_F9
54215	cg04199164	-1.74889534952296e-05	MMP10_F9
54216	cg04200362	1.27148499065063e-05	MMP10_F9
54217	cg04201253	-2.01932551967986e-05	MMP10_F9
54218	cg04201527	9.08765534924315e-06	MMP10_F9
54219	cg04201744	1.60146372413851e-05	MMP10_F9
54220	cg04202002	1.49971019990651e-07	MMP10_F9
54221	cg04202122	-5.78159065416604e-06	MMP10_F9
54222	cg04202267	-1.67958580678346e-05	MMP10_F9
54223	cg04202892	-1.2500157426711e-06	MMP10_F9
54224	cg04202957	4.86886553745259e-05	MMP10_F9
54225	cg04204221	1.75130529757204e-05	MMP10_F9
54226	cg04209035	1.91094548530676e-05	MMP10_F9
54227	cg04209579	2.50095365968384e-05	MMP10_F9
54228	cg04209751	7.48793718940283e-07	MMP10_F9
54229	cg04210100	-3.88715113768204e-07	MMP10_F9
54230	cg04210645	-1.59640671672077e-06	MMP10_F9
54231	cg04211175	1.23114213871167e-05	MMP10_F9
54232	cg04211198	1.27871061868902e-06	MMP10_F9
54233	cg04213390	-6.45348872583937e-05	MMP10_F9
54234	cg04214938	8.17164311939215e-06	MMP10_F9
54235	cg04215213	6.01643463249235e-06	MMP10_F9
54236	cg04215359	1.06489212962707e-05	MMP10_F9
54237	cg04215666	-9.79251205133237e-08	MMP10_F9
54238	cg04215968	3.30377007775574e-06	MMP10_F9
54239	cg04216051	1.18524175667382e-05	MMP10_F9
54240	cg04216589	-1.41543361496504e-05	MMP10_F9
54241	cg04217419	1.1322625215038e-06	MMP10_F9
54242	cg04217929	-4.1642436912702e-06	MMP10_F9
54243	cg04218124	1.78554336069931e-05	MMP10_F9
54244	cg04218520	5.03385155138966e-06	MMP10_F9
54245	cg04219552	-2.06806254658296e-06	MMP10_F9
54246	cg04219725	7.43809876314398e-06	MMP10_F9
54247	cg04220104	-6.9032904871485e-06	MMP10_F9
54248	cg04220455	2.3309716060262e-05	MMP10_F9
54249	cg04221274	5.86730201826144e-06	MMP10_F9
54250	cg04221355	-6.15448788118887e-06	MMP10_F9
54251	cg04221886	6.852419287824e-07	MMP10_F9
54252	cg04222344	-6.69342040104163e-06	MMP10_F9
54253	cg04222876	2.38651257097789e-08	MMP10_F9
54254	cg04223842	5.39467177256522e-06	MMP10_F9
54255	cg04223863	-4.68886413960202e-07	MMP10_F9
54256	cg04223924	-9.51115118890243e-06	MMP10_F9
54257	cg04224851	-6.62126405524159e-06	MMP10_F9
54258	cg04225368	3.37883050276872e-06	MMP10_F9
54259	cg04227743	-2.83145626611349e-05	MMP10_F9
54260	cg04227745	1.5293876599534e-05	MMP10_F9
54261	cg04227922	-1.43930111850515e-05	MMP10_F9
54262	cg04229103	1.62582518572689e-07	MMP10_F9
54263	cg04229930	1.19590374694432e-05	MMP10_F9
54264	cg04232816	-4.39139084533674e-05	MMP10_F9
54265	cg04239558	6.03952163541042e-06	MMP10_F9
54266	cg04240491	-1.42247002505197e-05	MMP10_F9
54267	cg04240971	-2.59387409508816e-05	MMP10_F9
54268	cg04240980	-3.95493264945342e-05	MMP10_F9
54269	cg04242477	-4.08633908032445e-05	MMP10_F9
54270	cg04247717	1.98679493780958e-05	MMP10_F9
54271	cg04251733	-3.64985264455891e-06	MMP10_F9
54272	cg04252915	-3.65313667786694e-06	MMP10_F9
54273	cg04253876	3.25712804352162e-06	MMP10_F9
54274	cg04254242	8.86185339325121e-06	MMP10_F9
54275	cg04254681	4.17514824749567e-06	MMP10_F9
54276	cg04255230	4.51180115254576e-07	MMP10_F9
54277	cg04255268	1.87357888856675e-06	MMP10_F9
54278	cg04255879	1.82564897775609e-06	MMP10_F9
54279	cg04255978	4.33761317277673e-08	MMP10_F9
54280	cg04256248	8.881831906968e-06	MMP10_F9
54281	cg04256886	-9.35882639129891e-06	MMP10_F9
54282	cg04257097	2.2989616855722e-06	MMP10_F9
54283	cg04257984	2.46456789518392e-06	MMP10_F9
54284	cg04258102	-3.59722961791333e-07	MMP10_F9
54285	cg04258751	-2.21565341625483e-06	MMP10_F9
54286	cg04259188	-1.37923279122694e-07	MMP10_F9
54287	cg04260236	8.17465696261751e-06	MMP10_F9
54288	cg04260584	1.37319693393214e-06	MMP10_F9
54289	cg04260924	7.78132368460075e-06	MMP10_F9
54290	cg04262505	1.20615261834402e-05	MMP10_F9
54291	cg04266887	-2.90284955508883e-06	MMP10_F9
54292	cg04267953	1.91953900822038e-06	MMP10_F9
54293	cg04267998	3.51817444868021e-06	MMP10_F9
54294	cg04268813	-1.98059688890724e-05	MMP10_F9
54295	cg04269791	6.20317442034911e-06	MMP10_F9
54296	cg04269848	-1.05315888816779e-05	MMP10_F9
54297	cg04270085	-7.76169063841734e-06	MMP10_F9
54298	cg04270736	9.25974996517303e-07	MMP10_F9
54299	cg04275172	2.33186528420633e-06	MMP10_F9
54300	cg04275194	1.78090087979107e-06	MMP10_F9
54301	cg04275977	9.05428361234169e-06	MMP10_F9
54302	cg04276057	9.64537664432917e-07	MMP10_F9
54303	cg04276301	-4.52366623555993e-06	MMP10_F9
54304	cg04278110	3.17466416159642e-06	MMP10_F9
54305	cg04278225	1.1023028374707e-06	MMP10_F9
54306	cg04279588	4.76116310836084e-07	MMP10_F9
54307	cg04279987	1.16226282915368e-05	MMP10_F9
54308	cg04280772	8.43901305818466e-05	MMP10_F9
54309	cg04281649	3.30424639403348e-06	MMP10_F9
54310	cg04283868	4.7208593088705e-06	MMP10_F9
54311	cg04284463	5.98416642181415e-06	MMP10_F9
54312	cg04284658	-1.3475647402962e-05	MMP10_F9
54313	cg04285194	4.47166272182878e-06	MMP10_F9
54314	cg04285318	8.96806269208642e-06	MMP10_F9
54315	cg04285418	1.84177378891138e-06	MMP10_F9
54316	cg04286206	1.52072399450324e-05	MMP10_F9
54317	cg04286558	3.01414932515932e-05	MMP10_F9
54318	cg04286697	-2.40264210242255e-06	MMP10_F9
54319	cg04286823	5.84995767025483e-06	MMP10_F9
54320	cg04287116	1.46851118443263e-06	MMP10_F9
54321	cg04288241	-9.67493462762412e-06	MMP10_F9
54322	cg04288999	-1.9053601563443e-06	MMP10_F9
54323	cg04289314	8.5430835807985e-06	MMP10_F9
54324	cg04293526	-1.12532476025535e-05	MMP10_F9
54325	cg04296178	-1.8149387847626e-05	MMP10_F9
54326	cg04296203	2.19445657531265e-06	MMP10_F9
54327	cg04296257	9.68466497625716e-07	MMP10_F9
54328	cg04297105	-5.94186934527136e-06	MMP10_F9
54329	cg04297868	2.00750667733601e-06	MMP10_F9
54330	cg04299439	1.36833766289953e-06	MMP10_F9
54331	cg04302628	-2.31928908590375e-05	MMP10_F9
54332	cg04302752	-3.49708440149705e-06	MMP10_F9
54333	cg04303908	4.84076588361255e-08	MMP10_F9
54334	cg04304121	-2.61158544163568e-05	MMP10_F9
54335	cg04304216	7.0000787430643e-07	MMP10_F9
54336	cg04304352	4.68308112867734e-06	MMP10_F9
54337	cg04304872	-1.34612744785938e-05	MMP10_F9
54338	cg04305599	-9.90360948767527e-06	MMP10_F9
54339	cg04305912	-3.44831119348239e-05	MMP10_F9
54340	cg04306007	4.99244051078491e-06	MMP10_F9
54341	cg04306050	2.06979580110032e-07	MMP10_F9
54342	cg04306229	-2.86531026842913e-06	MMP10_F9
54343	cg04307282	2.59762130017418e-07	MMP10_F9
54344	cg04307702	-1.47788138221347e-05	MMP10_F9
54345	cg04307977	8.83035107905976e-07	MMP10_F9
54346	cg04308657	-1.74304810240077e-05	MMP10_F9
54347	cg04309212	2.54592626934438e-07	MMP10_F9
54348	cg04309437	-6.10783286871705e-06	MMP10_F9
54349	cg04311722	4.95100698622266e-08	MMP10_F9
54350	cg04311821	1.54008312733301e-05	MMP10_F9
54351	cg04313995	-2.24985708718417e-05	MMP10_F9
54352	cg04314130	-9.50719022996775e-06	MMP10_F9
54353	cg04314361	-1.20654067336874e-06	MMP10_F9
54354	cg04314609	3.25044338231352e-05	MMP10_F9
54355	cg04315200	-9.45258814114941e-06	MMP10_F9
54356	cg04315227	1.31476173936022e-06	MMP10_F9
54357	cg04315554	1.53458308412999e-05	MMP10_F9
54358	cg04316311	-6.88248121671717e-06	MMP10_F9
54359	cg04316429	1.33217181630463e-05	MMP10_F9
54360	cg04316537	1.99605819854031e-05	MMP10_F9
54361	cg04316564	-8.40471266512758e-08	MMP10_F9
54362	cg04316624	2.71798970487963e-07	MMP10_F9
54363	cg04318855	-1.83617116223873e-06	MMP10_F9
54364	cg04319606	1.62165101776538e-06	MMP10_F9
54365	cg04319651	-2.29959598102514e-05	MMP10_F9
54366	cg04319694	-2.61153580822846e-05	MMP10_F9
54367	cg04319873	-6.92393638456631e-06	MMP10_F9
54368	cg04320629	1.26042500376298e-05	MMP10_F9
54369	cg04321154	-9.17227731503466e-07	MMP10_F9
54370	cg04321494	8.78022538237497e-07	MMP10_F9
54371	cg04321497	-1.06659006361274e-05	MMP10_F9
54372	cg04321919	-1.18749969639464e-06	MMP10_F9
54373	cg04322162	-8.90861542349938e-06	MMP10_F9
54374	cg04322298	-4.71583476686703e-06	MMP10_F9
54375	cg04322803	1.2875817408758e-06	MMP10_F9
54376	cg04323979	8.13779557357502e-06	MMP10_F9
54377	cg04324126	-2.53910328117897e-07	MMP10_F9
54378	cg04324308	1.08986944182021e-07	MMP10_F9
54379	cg04324615	6.45433348796197e-06	MMP10_F9
54380	cg04324746	6.44123466151826e-06	MMP10_F9
54381	cg04324821	-5.39254465716983e-06	MMP10_F9
54382	cg04325909	1.4146353329848e-05	MMP10_F9
54383	cg04329088	-3.70835785516981e-06	MMP10_F9
54384	cg04329429	-2.32570719491499e-06	MMP10_F9
54385	cg04329870	4.11260485941505e-05	MMP10_F9
54386	cg04330126	5.60869220311806e-06	MMP10_F9
54387	cg04330546	-3.13958942676936e-06	MMP10_F9
54388	cg04330597	1.44043776844507e-07	MMP10_F9
54389	cg04330811	-3.18202474743382e-05	MMP10_F9
54390	cg04330881	-2.45966102541492e-05	MMP10_F9
54391	cg04331189	-1.72387213082529e-05	MMP10_F9
54392	cg04332747	6.85052440898804e-06	MMP10_F9
54393	cg04333213	-5.28664579376191e-07	MMP10_F9
54394	cg04333863	1.63218552649252e-05	MMP10_F9
54395	cg04334243	1.99092722510688e-06	MMP10_F9
54396	cg04334727	3.76288929728183e-05	MMP10_F9
54397	cg04334792	3.49281721721581e-06	MMP10_F9
54398	cg04335207	3.02525380509146e-06	MMP10_F9
54399	cg04335293	-1.43870284757164e-05	MMP10_F9
54400	cg04336159	8.35202566586328e-06	MMP10_F9
54401	cg04336164	-2.41714225624441e-07	MMP10_F9
54402	cg04336926	-5.4971440607596e-06	MMP10_F9
54403	cg04337188	1.1969275593306e-05	MMP10_F9
54404	cg04337403	1.22097769451774e-05	MMP10_F9
54405	cg04337538	3.69592149866517e-07	MMP10_F9
54406	cg04337651	-1.36675959045257e-05	MMP10_F9
54407	cg04337734	-2.93545476365341e-05	MMP10_F9
54408	cg04338271	-1.12865755328353e-06	MMP10_F9
54409	cg04340095	7.82822650705957e-07	MMP10_F9
54410	cg04340430	2.21876713095472e-06	MMP10_F9
54411	cg04341202	1.5681563829058e-06	MMP10_F9
54412	cg04341343	-3.19193778255703e-05	MMP10_F9
54413	cg04341454	1.39110527684293e-05	MMP10_F9
54414	cg04341745	-1.13330752749691e-05	MMP10_F9
54415	cg04342259	2.02428319465591e-05	MMP10_F9
54416	cg04342863	9.00164531937231e-06	MMP10_F9
54417	cg04343092	1.4734450351932e-06	MMP10_F9
54418	cg04344532	1.29578963352627e-06	MMP10_F9
54419	cg04345118	-4.60854932290429e-06	MMP10_F9
54420	cg04346261	-1.78274518136485e-07	MMP10_F9
54421	cg04346410	1.56758510111606e-05	MMP10_F9
54422	cg04346861	5.13366331551293e-06	MMP10_F9
54423	cg04348251	-1.26075026742086e-05	MMP10_F9
54424	cg04348419	-2.08872070978203e-06	MMP10_F9
54425	cg04348872	-8.85616898708613e-06	MMP10_F9
54426	cg04350237	3.19087542155026e-06	MMP10_F9
54427	cg04350307	8.44685705951429e-06	MMP10_F9
54428	cg04351088	7.49926013546667e-07	MMP10_F9
54429	cg04351205	9.73985501501968e-07	MMP10_F9
54430	cg04351272	-1.64007148522798e-07	MMP10_F9
54431	cg04351541	-9.95840053608467e-06	MMP10_F9
54432	cg04351597	-1.91978691582237e-05	MMP10_F9
54433	cg04351776	1.33706353443533e-05	MMP10_F9
54434	cg04352803	-2.22143735274568e-06	MMP10_F9
54435	cg04359252	-6.47949824774867e-06	MMP10_F9
54436	cg04359324	-2.9873138573919e-05	MMP10_F9
54437	cg04359351	-3.71759831515259e-05	MMP10_F9
54438	cg04359702	-1.23291746909942e-05	MMP10_F9
54439	cg04361019	5.00691207710692e-06	MMP10_F9
54440	cg04361032	8.35007125425053e-07	MMP10_F9
54441	cg04361126	-1.99355963639025e-05	MMP10_F9
54442	cg04361435	-8.48520450368694e-08	MMP10_F9
54443	cg04361556	-6.05256221075843e-06	MMP10_F9
54444	cg04361749	1.38120396478606e-05	MMP10_F9
54445	cg04362586	-5.78186211578883e-06	MMP10_F9
54446	cg04362716	-9.12812945720856e-07	MMP10_F9
54447	cg04362989	9.50185562365252e-06	MMP10_F9
54448	cg04363281	1.12350589312232e-05	MMP10_F9
54449	cg04363282	-5.0707580532147e-06	MMP10_F9
54450	cg04364219	9.78980070748988e-06	MMP10_F9
54451	cg04364261	-4.24014346771569e-05	MMP10_F9
54452	cg04364453	5.04207342694626e-07	MMP10_F9
54453	cg04364973	-2.31625653668648e-06	MMP10_F9
54454	cg04365102	6.87666352772214e-06	MMP10_F9
54455	cg04365609	1.74095721735633e-05	MMP10_F9
54456	cg04365777	8.71753691659973e-06	MMP10_F9
54457	cg04366076	4.17349276004156e-05	MMP10_F9
54458	cg04366104	8.76008263719181e-06	MMP10_F9
54459	cg04366407	1.17034764956177e-05	MMP10_F9
54460	cg04367351	2.09315653076404e-07	MMP10_F9
54461	cg04367427	-9.58482957531832e-06	MMP10_F9
54462	cg04367449	-6.51151749912112e-06	MMP10_F9
54463	cg04367866	-5.25087936884415e-06	MMP10_F9
54464	cg04369651	-9.13118402749051e-06	MMP10_F9
54465	cg04369903	3.25898066072592e-06	MMP10_F9
54466	cg04370088	9.01593559632059e-07	MMP10_F9
54467	cg04370315	5.24995766214143e-07	MMP10_F9
54468	cg04371413	6.76821477860146e-05	MMP10_F9
54469	cg04371726	-2.16042943310857e-06	MMP10_F9
54470	cg04372182	-1.79501065638962e-05	MMP10_F9
54471	cg04372536	2.12228306668679e-06	MMP10_F9
54472	cg04372973	-2.27016778787025e-06	MMP10_F9
54473	cg04373435	1.12855401727406e-05	MMP10_F9
54474	cg04373487	1.89554837317761e-05	MMP10_F9
54475	cg04373740	2.68155950779896e-06	MMP10_F9
54476	cg04375688	-6.01056836614778e-06	MMP10_F9
54477	cg04376092	-2.9388526964397e-06	MMP10_F9
54478	cg04376360	-3.41329241857169e-06	MMP10_F9
54479	cg04376709	-6.34286620420869e-06	MMP10_F9
54480	cg04376782	2.20135978208666e-06	MMP10_F9
54481	cg04380228	3.19627852394386e-06	MMP10_F9
54482	cg04380269	2.028241387901e-05	MMP10_F9
54483	cg04380340	3.83096274472765e-07	MMP10_F9
54484	cg04381004	1.35518633819216e-06	MMP10_F9
54485	cg04381153	-2.71675893195686e-06	MMP10_F9
54486	cg04381898	-1.42839728297387e-06	MMP10_F9
54487	cg04383012	2.2380248806925e-06	MMP10_F9
54488	cg04391048	2.22414347002509e-05	MMP10_F9
54489	cg04391205	4.5315262421095e-06	MMP10_F9
54490	cg04391547	-9.26694550691786e-06	MMP10_F9
54491	cg04392286	-3.42264818042344e-06	MMP10_F9
54492	cg04392387	-2.78755928593864e-05	MMP10_F9
54493	cg04393701	6.22500154405362e-07	MMP10_F9
54494	cg04393792	-1.0823012057335e-05	MMP10_F9
54495	cg04396303	1.19810348675362e-05	MMP10_F9
54496	cg04396539	2.57487838771851e-06	MMP10_F9
54497	cg04397433	5.58820600098757e-06	MMP10_F9
54498	cg04398171	-1.12360226296531e-05	MMP10_F9
54499	cg04398322	1.3127654489525e-05	MMP10_F9
54500	cg04398391	5.16331616226523e-06	MMP10_F9
54501	cg04399461	1.46564076392176e-05	MMP10_F9
54502	cg04400587	-1.13047383012982e-08	MMP10_F9
54503	cg04400841	1.24847307219419e-06	MMP10_F9
54504	cg04401100	1.12979297283145e-05	MMP10_F9
54505	cg04407147	-1.99914435094327e-05	MMP10_F9
54506	cg04407305	1.25215026440221e-06	MMP10_F9
54507	cg04408104	-1.45271803645278e-05	MMP10_F9
54508	cg04409509	-1.16220680138303e-05	MMP10_F9
54509	cg04411307	1.426751857669e-06	MMP10_F9
54510	cg04411541	-1.90535096754387e-06	MMP10_F9
54511	cg04412116	4.92907153531451e-06	MMP10_F9
54512	cg04413180	-3.97104790047134e-06	MMP10_F9
54513	cg04414095	-9.17435533076245e-07	MMP10_F9
54514	cg04414451	-2.08611037881935e-05	MMP10_F9
54515	cg04415008	1.2897131411105e-06	MMP10_F9
54516	cg04415014	-2.42696302213054e-05	MMP10_F9
54517	cg04415176	6.06213722333377e-06	MMP10_F9
54518	cg04415212	-2.3395785184535e-07	MMP10_F9
54519	cg04415270	5.67079356110116e-06	MMP10_F9
54520	cg04415451	8.97008519490518e-07	MMP10_F9
54521	cg04415689	-3.87773295461857e-06	MMP10_F9
54522	cg04423209	-2.31751111043903e-05	MMP10_F9
54523	cg04426779	2.9927221782787e-05	MMP10_F9
54524	cg04430204	-1.78495429485729e-05	MMP10_F9
54525	cg04431946	1.03038331595468e-05	MMP10_F9
54526	cg04432606	5.4101252214639e-06	MMP10_F9
54527	cg04434339	3.26386706968823e-06	MMP10_F9
54528	cg04436724	-6.77566943312556e-06	MMP10_F9
54529	cg04436772	5.6986216591822e-06	MMP10_F9
54530	cg04436889	5.12536451930759e-06	MMP10_F9
54531	cg04437648	7.03600577798089e-06	MMP10_F9
54532	cg04437845	-2.644846104881e-06	MMP10_F9
54533	cg04437956	-7.88803743862724e-07	MMP10_F9
54534	cg04438064	-4.89213250039982e-05	MMP10_F9
54535	cg04439159	3.09452863919818e-06	MMP10_F9
54536	cg04439376	6.15419551304464e-06	MMP10_F9
54537	cg04440182	-6.23737843734112e-06	MMP10_F9
54538	cg04440551	4.05347131743046e-06	MMP10_F9
54539	cg04441847	-1.57580333165982e-05	MMP10_F9
54540	cg04444936	2.18686481815541e-07	MMP10_F9
54541	cg04447362	1.06228874775071e-05	MMP10_F9
54542	cg04447708	-1.53524564890276e-05	MMP10_F9
54543	cg04447741	-3.14754049403275e-05	MMP10_F9
54544	cg04448345	6.38794645924919e-06	MMP10_F9
54545	cg04449108	1.74124047730882e-06	MMP10_F9
54546	cg04449249	-1.85516770947595e-05	MMP10_F9
54547	cg04449512	2.63695524223957e-06	MMP10_F9
54548	cg04449558	1.81042583754656e-06	MMP10_F9
54549	cg04449562	9.16819939038467e-06	MMP10_F9
54550	cg04449785	9.12901121663873e-07	MMP10_F9
54551	cg04452311	7.31013163628241e-06	MMP10_F9
54552	cg04453971	3.55681061557257e-07	MMP10_F9
54553	cg04457196	1.08011876656322e-06	MMP10_F9
54554	cg04458023	8.91339095579109e-06	MMP10_F9
54555	cg04458567	9.61011573665869e-06	MMP10_F9
54556	cg04458869	-4.37794087550486e-07	MMP10_F9
54557	cg04458920	-2.81414650004707e-05	MMP10_F9
54558	cg04458969	1.70152521015364e-05	MMP10_F9
54559	cg04459144	-1.61649452839221e-06	MMP10_F9
54560	cg04459585	-1.40592551865224e-05	MMP10_F9
54561	cg04459865	1.84493324438588e-06	MMP10_F9
54562	cg04460285	4.52761603092162e-09	MMP10_F9
54563	cg04460548	4.29387286201904e-06	MMP10_F9
54564	cg04460961	-1.54853373664582e-05	MMP10_F9
54565	cg04461028	-2.25505651870903e-05	MMP10_F9
54566	cg04461334	-7.47671391385321e-06	MMP10_F9
54567	cg04461705	1.43212995840259e-06	MMP10_F9
54568	cg04461800	-2.41212169803863e-05	MMP10_F9
54569	cg04462652	-3.9100138439996e-06	MMP10_F9
54570	cg04466246	2.12519950018616e-06	MMP10_F9
54571	cg04466963	-4.48545951683515e-06	MMP10_F9
54572	cg04468608	1.88901787842201e-06	MMP10_F9
54573	cg04469962	1.92334877977324e-06	MMP10_F9
54574	cg04470085	-9.61144785421037e-06	MMP10_F9
54575	cg04470497	1.96844062705324e-06	MMP10_F9
54576	cg04470969	5.58441460815479e-06	MMP10_F9
54577	cg04471779	1.07116751863429e-05	MMP10_F9
54578	cg04471822	8.73124237895038e-06	MMP10_F9
54579	cg04472547	4.51062770985381e-06	MMP10_F9
54580	cg04473822	4.55598505629488e-06	MMP10_F9
54581	cg04477202	-3.06029620793577e-06	MMP10_F9
54582	cg04480325	4.97137252634381e-06	MMP10_F9
54583	cg04482948	-3.08540613318389e-06	MMP10_F9
54584	cg04483548	3.29223564463365e-06	MMP10_F9
54585	cg04483884	-1.54844364095599e-06	MMP10_F9
54586	cg04485956	-1.5348075568624e-05	MMP10_F9
54587	cg04486436	9.99130628619256e-07	MMP10_F9
54588	cg04488487	-2.0621425478085e-05	MMP10_F9
54589	cg04490207	-7.55838787884412e-06	MMP10_F9
54590	cg04491917	3.682931492451e-06	MMP10_F9
54591	cg04495969	1.79155575522907e-06	MMP10_F9
54592	cg04496615	-1.94568529817215e-07	MMP10_F9
54593	cg04500896	-3.23159951265134e-05	MMP10_F9
54594	cg04503297	-2.86723844322072e-06	MMP10_F9
54595	cg04504408	-5.00936124657723e-06	MMP10_F9
54596	cg04505076	1.01426937319938e-06	MMP10_F9
54597	cg04505205	-3.1527128741006e-05	MMP10_F9
54598	cg04505439	6.38842278383073e-06	MMP10_F9
54599	cg04505972	3.39221687409388e-05	MMP10_F9
54600	cg04506342	6.33472749632982e-06	MMP10_F9
54601	cg04506514	-9.202189652377e-06	MMP10_F9
54602	cg04506569	7.21226598701448e-06	MMP10_F9
54603	cg04507121	-1.17136623410264e-05	MMP10_F9
54604	cg04507925	-5.16916954864158e-07	MMP10_F9
54605	cg04508606	2.63190338504694e-05	MMP10_F9
54606	cg04511125	-5.92095625966644e-06	MMP10_F9
54607	cg04511411	-9.08811426126928e-06	MMP10_F9
54608	cg04512966	9.27989668929193e-07	MMP10_F9
54609	cg04513038	-1.44792366562119e-06	MMP10_F9
54610	cg04513185	-9.79187380003892e-07	MMP10_F9
54611	cg04515480	4.21436937599654e-06	MMP10_F9
54612	cg04518274	1.93025804220807e-06	MMP10_F9
54613	cg04519775	5.09674981887825e-05	MMP10_F9
54614	cg04519870	1.20375656163527e-06	MMP10_F9
54615	cg04520370	-1.39325125772095e-05	MMP10_F9
54616	cg04521026	4.26597047659365e-06	MMP10_F9
54617	cg04521224	-2.23780389630196e-05	MMP10_F9
54618	cg04521543	-7.55773091780358e-06	MMP10_F9
54619	cg04521724	-8.64169766880712e-06	MMP10_F9
54620	cg04522045	2.26853911600203e-05	MMP10_F9
54621	cg04522455	1.21970366509527e-06	MMP10_F9
54622	cg04522898	-1.99309442016465e-06	MMP10_F9
54623	cg04524513	-1.47317971015994e-06	MMP10_F9
54624	cg04525212	1.1844693788789e-06	MMP10_F9
54625	cg04525491	1.78487333088857e-06	MMP10_F9
54626	cg04526104	2.54682432172722e-05	MMP10_F9
54627	cg04526816	-2.95204424608328e-07	MMP10_F9
54628	cg04527612	-1.11023835830316e-05	MMP10_F9
54629	cg04527918	-2.95098737157955e-05	MMP10_F9
54630	cg04528072	-2.39512371156475e-05	MMP10_F9
54631	cg04528116	-6.23847576747213e-06	MMP10_F9
54632	cg04528477	4.27513385951669e-06	MMP10_F9
54633	cg04528569	9.45535967202415e-06	MMP10_F9
54634	cg04528931	-2.45415275498248e-05	MMP10_F9
54635	cg04528961	8.89629929749223e-06	MMP10_F9
54636	cg04529066	-5.2206088768574e-07	MMP10_F9
54637	cg04529897	1.40876399631542e-05	MMP10_F9
54638	cg04530015	1.83272734443604e-05	MMP10_F9
54639	cg04530116	-1.92545954104146e-06	MMP10_F9
54640	cg04531425	2.30870329508153e-06	MMP10_F9
54641	cg04532229	-1.03067429658178e-06	MMP10_F9
54642	cg04533291	1.38683872186138e-06	MMP10_F9
54643	cg04539705	-8.69211582743162e-06	MMP10_F9
54644	cg04541421	6.70361934665056e-06	MMP10_F9
54645	cg04542030	-1.69418353619917e-05	MMP10_F9
54646	cg04544567	2.08674692949377e-05	MMP10_F9
54647	cg04545872	2.01419613237534e-06	MMP10_F9
54648	cg04546181	-2.56325716476019e-05	MMP10_F9
54649	cg04546573	1.19014665630031e-05	MMP10_F9
54650	cg04546899	-1.29086130120228e-05	MMP10_F9
54651	cg04547220	1.41164069399938e-07	MMP10_F9
54652	cg04548156	3.28558236280712e-05	MMP10_F9
54653	cg04549583	2.48786573089023e-06	MMP10_F9
54654	cg04550103	1.22757234039053e-05	MMP10_F9
54655	cg04550237	-1.50796387122421e-05	MMP10_F9
54656	cg04550697	1.56912464317612e-05	MMP10_F9
54657	cg04551118	1.20961449585471e-05	MMP10_F9
54658	cg04551655	5.73482176940565e-06	MMP10_F9
54659	cg04552737	-4.69391231859229e-07	MMP10_F9
54660	cg04552940	6.36645149278732e-07	MMP10_F9
54661	cg04553793	-1.91727679400815e-06	MMP10_F9
54662	cg04553960	2.16924022393923e-06	MMP10_F9
54663	cg04554196	-1.84292042469456e-05	MMP10_F9
54664	cg04554576	-9.92612511461339e-06	MMP10_F9
54665	cg04554613	2.48975008769535e-06	MMP10_F9
54666	cg04559128	-8.2671605331828e-06	MMP10_F9
54667	cg04561332	2.68758260905074e-07	MMP10_F9
54668	cg04571129	8.0048108054419e-06	MMP10_F9
54669	cg04571163	-4.5854086659371e-06	MMP10_F9
54670	cg04571189	8.7843362121347e-06	MMP10_F9
54671	cg04571233	2.7765566680006e-05	MMP10_F9
54672	cg04571418	-1.8829084005823e-05	MMP10_F9
54673	cg04571833	1.45391991737457e-06	MMP10_F9
54674	cg04571903	-3.54055253414864e-06	MMP10_F9
54675	cg04572258	-1.47234142101572e-05	MMP10_F9
54676	cg04573031	2.14477432833984e-05	MMP10_F9
54677	cg04574182	-1.68626608001673e-05	MMP10_F9
54678	cg04574383	5.47657558772367e-06	MMP10_F9
54679	cg04574700	5.6618693116018e-06	MMP10_F9
54680	cg04575202	-1.97015689341273e-05	MMP10_F9
54681	cg04576203	-7.79191482074323e-08	MMP10_F9
54682	cg04576568	-4.8761936369059e-06	MMP10_F9
54683	cg04576855	1.18666436790662e-05	MMP10_F9
54684	cg04578362	-1.87003744217118e-05	MMP10_F9
54685	cg04579254	5.37134948521816e-05	MMP10_F9
54686	cg04580179	9.4161874527064e-06	MMP10_F9
54687	cg04582974	-5.41818777447838e-07	MMP10_F9
54688	cg04583075	4.7371584219408e-07	MMP10_F9
54689	cg04584275	1.71889737211528e-05	MMP10_F9
54690	cg04584761	-1.68580890327003e-05	MMP10_F9
54691	cg04585364	-1.66401877255495e-05	MMP10_F9
54692	cg04585517	7.54026465431168e-08	MMP10_F9
54693	cg04585787	-5.02855048520364e-06	MMP10_F9
54694	cg04586286	5.21552284450564e-06	MMP10_F9
54695	cg04586622	1.77855503254725e-06	MMP10_F9
54696	cg04587424	8.44529690370766e-06	MMP10_F9
54697	cg04587858	7.11210477972726e-06	MMP10_F9
54698	cg04587910	-1.67612742204175e-06	MMP10_F9
54699	cg04588356	-2.44760857012844e-05	MMP10_F9
54700	cg04588436	6.62279702822864e-06	MMP10_F9
54701	cg04589008	-1.7506550677687e-05	MMP10_F9
54702	cg04589210	-2.35759305642552e-06	MMP10_F9
54703	cg04589521	-1.62951644143395e-06	MMP10_F9
54704	cg04589523	2.58507191036922e-06	MMP10_F9
54705	cg04589649	2.86114176243434e-06	MMP10_F9
54706	cg04589975	1.48045786351083e-07	MMP10_F9
54707	cg04590313	7.51391022576375e-07	MMP10_F9
54708	cg04590956	1.52179870537156e-07	MMP10_F9
54709	cg04592413	-1.69901804258871e-05	MMP10_F9
54710	cg04593426	1.429193163223e-05	MMP10_F9
54711	cg04593571	-9.24771796972964e-08	MMP10_F9
54712	cg04593880	3.45809562625267e-05	MMP10_F9
54713	cg04595505	-1.44932528446581e-06	MMP10_F9
54714	cg04595562	-4.35661377197783e-07	MMP10_F9
54715	cg04601957	-3.68585295130399e-06	MMP10_F9
54716	cg04604247	-4.85208944838586e-06	MMP10_F9
54717	cg04604806	1.65734195681322e-09	MMP10_F9
54718	cg04605151	-2.03485302688091e-06	MMP10_F9
54719	cg04608190	5.23053376262855e-06	MMP10_F9
54720	cg04608900	3.96877620023313e-06	MMP10_F9
54721	cg04609126	-2.50158547804649e-07	MMP10_F9
54722	cg04609635	-6.44471050129626e-06	MMP10_F9
54723	cg04609952	-1.17421158961113e-07	MMP10_F9
54724	cg04611218	-1.9314716947379e-06	MMP10_F9
54725	cg04611493	-1.74885504270945e-06	MMP10_F9
54726	cg04611649	-1.3601489961177e-05	MMP10_F9
54727	cg04612949	-1.6089460788476e-06	MMP10_F9
54728	cg04616155	-2.10776657728404e-05	MMP10_F9
54729	cg04617755	5.20131310161709e-07	MMP10_F9
54730	cg04617936	-1.77041699054887e-05	MMP10_F9
54731	cg04618171	1.3567037286368e-05	MMP10_F9
54732	cg04618386	8.11281962787625e-06	MMP10_F9
54733	cg04619854	2.0939118857642e-06	MMP10_F9
54734	cg04620717	-7.69210845935073e-07	MMP10_F9
54735	cg04621328	-3.94577131322941e-06	MMP10_F9
54736	cg04621728	3.80955719988168e-05	MMP10_F9
54737	cg04622795	2.67949649914275e-05	MMP10_F9
54738	cg04623131	2.62729668148523e-05	MMP10_F9
54739	cg04623165	-4.72662893195505e-06	MMP10_F9
54740	cg04623297	-1.42646778351302e-06	MMP10_F9
54741	cg04624074	5.64618672848018e-06	MMP10_F9
54742	cg04627186	3.87907353587871e-07	MMP10_F9
54743	cg04627863	-2.06584548329694e-05	MMP10_F9
54744	cg04628174	-1.16818168538854e-07	MMP10_F9
54745	cg04637597	2.0499857553412e-06	MMP10_F9
54746	cg04637598	5.73702764347717e-07	MMP10_F9
54747	cg04639062	-4.66015106974465e-07	MMP10_F9
54748	cg04639610	2.84058155947577e-05	MMP10_F9
54749	cg04640314	1.45671922575464e-06	MMP10_F9
54750	cg04640885	2.49622942067217e-05	MMP10_F9
54751	cg04640971	-7.66713461629068e-06	MMP10_F9
54752	cg04641681	-3.34207995656701e-05	MMP10_F9
54753	cg04642738	-1.64123056540583e-06	MMP10_F9
54754	cg04647948	4.16540631847842e-06	MMP10_F9
54755	cg04648451	-6.23679260509045e-06	MMP10_F9
54756	cg04648494	-4.08904818277528e-06	MMP10_F9
54757	cg04652943	-1.42264022179421e-05	MMP10_F9
54758	cg04652957	1.95906255923875e-06	MMP10_F9
54759	cg04653800	-1.28550405547341e-06	MMP10_F9
54760	cg04654132	8.83938617901707e-06	MMP10_F9
54761	cg04654153	3.90555791520064e-05	MMP10_F9
54762	cg04654274	1.39816447729322e-05	MMP10_F9
54763	cg04654530	-1.32902204169732e-05	MMP10_F9
54764	cg04655474	1.28602696834251e-06	MMP10_F9
54765	cg04656051	-1.58930036901707e-05	MMP10_F9
54766	cg04656330	4.77367811548135e-07	MMP10_F9
54767	cg04656688	2.09923328298585e-05	MMP10_F9
54768	cg04657183	-4.40920744518807e-05	MMP10_F9
54769	cg04657470	-2.89501895355823e-06	MMP10_F9
54770	cg04657700	1.07844108954875e-06	MMP10_F9
54771	cg04658055	-1.63171746574085e-05	MMP10_F9
54772	cg04658405	6.42555645233326e-06	MMP10_F9
54773	cg04658693	-1.64054047073322e-05	MMP10_F9
54774	cg04659154	7.61574684894271e-06	MMP10_F9
54775	cg04659537	1.93638982867537e-05	MMP10_F9
54776	cg04659582	3.42053966973816e-06	MMP10_F9
54777	cg04659901	8.97858732780143e-06	MMP10_F9
54778	cg04659926	3.39419037239632e-06	MMP10_F9
54779	cg04661040	-1.05632563954894e-06	MMP10_F9
54780	cg04662010	8.14659439043884e-06	MMP10_F9
54781	cg04662828	8.10002694326199e-06	MMP10_F9
54782	cg04663790	-4.31815638282296e-06	MMP10_F9
54783	cg04664153	9.00955286653926e-07	MMP10_F9
54784	cg04664968	-1.10991390265726e-05	MMP10_F9
54785	cg04665637	4.41104406137471e-07	MMP10_F9
54786	cg04665639	8.90704010771505e-07	MMP10_F9
54787	cg04667538	-2.45718824226034e-05	MMP10_F9
54788	cg04669895	1.35592208736177e-05	MMP10_F9
54789	cg04670005	-3.0176957529405e-08	MMP10_F9
54790	cg04670857	-1.07384969931104e-06	MMP10_F9
54791	cg04671367	-1.12493954713767e-07	MMP10_F9
54792	cg04674832	-2.30096066694285e-05	MMP10_F9
54793	cg04678892	-7.12691580569876e-06	MMP10_F9
54794	cg04678916	-1.09844708602949e-05	MMP10_F9
54795	cg04679072	-4.49594415693992e-07	MMP10_F9
54796	cg04679114	-2.15391631214137e-05	MMP10_F9
54797	cg04679323	-9.3109031735111e-06	MMP10_F9
54798	cg04679782	-1.68335276988017e-05	MMP10_F9
54799	cg04680150	-1.85650352018636e-06	MMP10_F9
54800	cg04680209	-4.3613857550366e-05	MMP10_F9
54801	cg04680436	7.31831880981059e-06	MMP10_F9
54802	cg04680759	-1.9969157313552e-07	MMP10_F9
54803	cg04680919	-8.86353233728606e-06	MMP10_F9
54804	cg04681845	-5.85766096775249e-06	MMP10_F9
54805	cg04682087	2.97103568475513e-07	MMP10_F9
54806	cg04682850	-4.00613501336607e-06	MMP10_F9
54807	cg04683068	-4.35946092747392e-05	MMP10_F9
54808	cg04683740	1.21703639158929e-05	MMP10_F9
54809	cg04684014	8.66205160004309e-06	MMP10_F9
54810	cg04684152	7.03927004995525e-06	MMP10_F9
54811	cg04684206	-3.4316827322169e-05	MMP10_F9
54812	cg04685636	4.98699255484807e-06	MMP10_F9
54813	cg04686481	2.50373935012579e-05	MMP10_F9
54814	cg04688351	1.67777762611374e-05	MMP10_F9
54815	cg04690342	6.31965914090008e-06	MMP10_F9
54816	cg04690395	8.74888230049516e-06	MMP10_F9
54817	cg04690917	-2.62623116047354e-06	MMP10_F9
54818	cg04691576	-1.4898515362854e-07	MMP10_F9
54819	cg04692993	1.59965224763112e-07	MMP10_F9
54820	cg04693256	1.75621562604533e-05	MMP10_F9
54821	cg04694389	6.95537439945615e-06	MMP10_F9
54822	cg04694619	1.47206223649259e-05	MMP10_F9
54823	cg04695436	-2.51377432972234e-07	MMP10_F9
54824	cg04695513	-7.28858579355377e-06	MMP10_F9
54825	cg04696149	6.9807545961888e-06	MMP10_F9
54826	cg04696494	5.8023095547823e-06	MMP10_F9
54827	cg04696969	4.51431359882876e-06	MMP10_F9
54828	cg04697299	4.43115272816129e-07	MMP10_F9
54829	cg04697622	7.92787639020959e-07	MMP10_F9
54830	cg04697946	-1.09317106332721e-05	MMP10_F9
54831	cg04697953	-5.62303259880176e-06	MMP10_F9
54832	cg04698434	2.17766344611589e-08	MMP10_F9
54833	cg04699104	1.31508830594196e-05	MMP10_F9
54834	cg04699394	2.44229034305191e-07	MMP10_F9
54835	cg04699668	9.2310073885553e-06	MMP10_F9
54836	cg04701596	-8.35566894035458e-06	MMP10_F9
54837	cg04702872	-2.63235011353665e-06	MMP10_F9
54838	cg04705620	5.71225292983914e-06	MMP10_F9
54839	cg04706327	-8.34914981054779e-07	MMP10_F9
54840	cg04706655	-1.10234866683891e-06	MMP10_F9
54841	cg04706995	3.94263510375131e-06	MMP10_F9
54842	cg04707074	1.6238067357767e-06	MMP10_F9
54843	cg04707348	-1.02083966352529e-06	MMP10_F9
54844	cg04707603	1.80310437292483e-05	MMP10_F9
54845	cg04707703	-5.61111904122835e-06	MMP10_F9
54846	cg04707706	8.0027489393283e-06	MMP10_F9
54847	cg04707822	6.33450239113231e-07	MMP10_F9
54848	cg04709035	1.07373954382405e-06	MMP10_F9
54849	cg04709655	5.24757557217701e-06	MMP10_F9
54850	cg04709676	-8.84738771369674e-07	MMP10_F9
54851	cg04709681	3.40991151151699e-07	MMP10_F9
54852	cg04709900	4.86742368583413e-06	MMP10_F9
54853	cg04721485	-2.07372890382726e-05	MMP10_F9
54854	cg04721582	2.38962927435325e-07	MMP10_F9
54855	cg04721934	2.75771958436138e-06	MMP10_F9
54856	cg04722215	7.79524590584091e-05	MMP10_F9
54857	cg04722249	2.14417696610433e-06	MMP10_F9
54858	cg04722349	-3.98855185964592e-07	MMP10_F9
54859	cg04722593	-4.66847756919398e-05	MMP10_F9
54860	cg04722914	4.82891767116626e-07	MMP10_F9
54861	cg04723073	-8.14595494349959e-06	MMP10_F9
54862	cg04723170	2.18522098972729e-06	MMP10_F9
54863	cg04723343	-8.22165836811093e-06	MMP10_F9
54864	cg04724176	-1.92328636041764e-06	MMP10_F9
54865	cg04724190	-1.47259597945768e-06	MMP10_F9
54866	cg04725743	-6.52996234470506e-08	MMP10_F9
54867	cg04725776	8.84910053621953e-06	MMP10_F9
54868	cg04726446	-3.70899016976722e-06	MMP10_F9
54869	cg04726702	-4.18233840144848e-06	MMP10_F9
54870	cg04726824	-3.18031250586268e-05	MMP10_F9
54871	cg04727367	-1.11832240835128e-05	MMP10_F9
54872	cg04728180	2.20110231694941e-06	MMP10_F9
54873	cg04728978	-3.47014164101351e-07	MMP10_F9
54874	cg04729594	3.88055726425642e-06	MMP10_F9
54875	cg04729655	-6.53400386884571e-06	MMP10_F9
54876	cg04730276	2.35211511421232e-06	MMP10_F9
54877	cg04730530	-1.73941473798038e-05	MMP10_F9
54878	cg04730665	2.25713374439676e-06	MMP10_F9
54879	cg04730882	7.33074468144069e-06	MMP10_F9
54880	cg04731518	-3.31979816683223e-05	MMP10_F9
54881	cg04731861	-4.38321866764361e-05	MMP10_F9
54882	cg04732357	8.5297228882119e-06	MMP10_F9
54883	cg04732596	-3.66146968109259e-05	MMP10_F9
54884	cg04733382	2.6590862420415e-06	MMP10_F9
54885	cg04733530	4.87541636589457e-07	MMP10_F9
54886	cg04733533	1.6221345810938e-05	MMP10_F9
54887	cg04733744	1.11953180376565e-05	MMP10_F9
54888	cg04735129	1.76335590477838e-06	MMP10_F9
54889	cg04735598	-3.33375671631475e-05	MMP10_F9
54890	cg04735632	-8.47461715027547e-06	MMP10_F9
54891	cg04736911	-9.80008017171692e-07	MMP10_F9
54892	cg04737087	2.18116486883673e-05	MMP10_F9
54893	cg04737150	2.18035873223227e-05	MMP10_F9
54894	cg04737361	-2.82759096694756e-07	MMP10_F9
54895	cg04737950	1.19578259375186e-05	MMP10_F9
54896	cg04738237	1.42155483599881e-05	MMP10_F9
54897	cg04738355	-5.28011091166267e-06	MMP10_F9
54898	cg04738464	-4.25186801429135e-05	MMP10_F9
54899	cg04738700	-1.37823441568323e-05	MMP10_F9
54900	cg04738827	-2.31855440805396e-06	MMP10_F9
54901	cg04739123	1.22707903057269e-06	MMP10_F9
54902	cg04739156	-8.71546738834117e-07	MMP10_F9
54903	cg04739647	-2.8511834122494e-06	MMP10_F9
54904	cg04741211	6.02874374810297e-05	MMP10_F9
54905	cg04741366	1.27046380878767e-06	MMP10_F9
54906	cg04741379	-1.67435448976799e-05	MMP10_F9
54907	cg04741860	6.32576830867252e-06	MMP10_F9
54908	cg04742066	-9.3455208220638e-06	MMP10_F9
54909	cg04742515	1.31052075285677e-06	MMP10_F9
54910	cg04743872	2.59907518856892e-05	MMP10_F9
54911	cg04744156	2.1193197305532e-06	MMP10_F9
54912	cg04744385	-8.34656993880955e-06	MMP10_F9
54913	cg04744735	5.95976930251456e-06	MMP10_F9
54914	cg04745820	1.37919100346674e-05	MMP10_F9
54915	cg04746199	-1.9568649143617e-06	MMP10_F9
54916	cg04746406	-2.03485194673457e-06	MMP10_F9
54917	cg04746649	6.54425303745946e-08	MMP10_F9
54918	cg04746670	4.7897217402995e-07	MMP10_F9
54919	cg04746945	6.74074258751786e-07	MMP10_F9
54920	cg04747036	-1.31305954432391e-05	MMP10_F9
54921	cg04747308	2.10524771930186e-07	MMP10_F9
54922	cg04748828	-1.10588175504602e-05	MMP10_F9
54923	cg04749066	8.1114487212387e-10	MMP10_F9
54924	cg04749104	7.34129236324778e-08	MMP10_F9
54925	cg04749129	1.39771782827557e-06	MMP10_F9
54926	cg04749646	6.75309642302676e-07	MMP10_F9
54927	cg04749740	-1.60540566230063e-06	MMP10_F9
54928	cg04750100	2.61209538049334e-05	MMP10_F9
54929	cg04751089	-7.27574212515914e-06	MMP10_F9
54930	cg04751149	-1.1493166435007e-05	MMP10_F9
54931	cg04751628	2.16993876051204e-06	MMP10_F9
54932	cg04751811	4.6354191198962e-06	MMP10_F9
54933	cg04752871	5.07178258400062e-06	MMP10_F9
54934	cg04752945	-8.18779235584576e-08	MMP10_F9
54935	cg04753691	-8.74090252765419e-06	MMP10_F9
54936	cg04753872	-5.83882427286555e-06	MMP10_F9
54937	cg04755345	8.06379207804259e-06	MMP10_F9
54938	cg04755386	-4.62680306591247e-06	MMP10_F9
54939	cg04756223	-2.60210129847122e-05	MMP10_F9
54940	cg04757002	1.57848668217647e-06	MMP10_F9
54941	cg04757661	1.03285678864051e-06	MMP10_F9
54942	cg04758026	-3.75810829729981e-05	MMP10_F9
54943	cg04767513	-1.51952933398658e-05	MMP10_F9
54944	cg04767697	1.51382614934311e-05	MMP10_F9
54945	cg04767734	6.80357164814094e-06	MMP10_F9
54946	cg04768315	-7.56994876749163e-06	MMP10_F9
54947	cg04768463	-4.99508636420922e-06	MMP10_F9
54948	cg04768935	-1.90954780915598e-07	MMP10_F9
54949	cg04768958	2.92986118143451e-07	MMP10_F9
54950	cg04768970	-2.43911756348024e-05	MMP10_F9
54951	cg04768998	-1.53988976419549e-05	MMP10_F9
54952	cg04770020	-2.96106969669379e-06	MMP10_F9
54953	cg04770593	-2.19125458653329e-07	MMP10_F9
54954	cg04771206	9.43813373324876e-06	MMP10_F9
54955	cg04771413	-8.80518282390865e-06	MMP10_F9
54956	cg04771901	-4.25011583239613e-06	MMP10_F9
54957	cg04771938	4.27272049065947e-06	MMP10_F9
54958	cg04772328	-3.55820040138787e-05	MMP10_F9
54959	cg04773352	-2.2660628601291e-05	MMP10_F9
54960	cg04773645	-6.27285303389477e-06	MMP10_F9
54961	cg04774033	6.17689614363262e-06	MMP10_F9
54962	cg04774103	3.3132500783895e-06	MMP10_F9
54963	cg04775238	-1.69430928063621e-06	MMP10_F9
54964	cg04775627	5.9563700882037e-06	MMP10_F9
54965	cg04775668	3.44485886647368e-07	MMP10_F9
54966	cg04777474	1.36664471141332e-06	MMP10_F9
54967	cg04778271	2.45521014815274e-06	MMP10_F9
54968	cg04778433	8.70230295403614e-07	MMP10_F9
54969	cg04779211	2.32678478609e-06	MMP10_F9
54970	cg04780086	-8.5425383362944e-07	MMP10_F9
54971	cg04781095	-2.8544740410425e-07	MMP10_F9
54972	cg04781494	6.21412081185201e-07	MMP10_F9
54973	cg04781648	-7.92551224683107e-08	MMP10_F9
54974	cg04781916	-5.05076468337148e-05	MMP10_F9
54975	cg04782213	-2.77980127688321e-05	MMP10_F9
54976	cg04782552	-3.82523328568436e-06	MMP10_F9
54977	cg04782738	-1.60546629506052e-05	MMP10_F9
54978	cg04782776	2.76819906926266e-06	MMP10_F9
54979	cg04783646	9.39393970360707e-07	MMP10_F9
54980	cg04783710	-5.00224796665966e-06	MMP10_F9
54981	cg04783764	2.11625032778145e-06	MMP10_F9
54982	cg04784316	4.40911343390131e-06	MMP10_F9
54983	cg04784535	-8.00172516763012e-06	MMP10_F9
54984	cg04784839	-1.21907730188293e-06	MMP10_F9
54985	cg04784948	2.13232267792818e-05	MMP10_F9
54986	cg04785931	-4.17299593632676e-06	MMP10_F9
54987	cg04786857	1.9065201811685e-06	MMP10_F9
54988	cg04787024	-1.62537018278606e-07	MMP10_F9
54989	cg04787916	1.41790316810888e-05	MMP10_F9
54990	cg04788769	2.1041005898166e-06	MMP10_F9
54991	cg04789125	1.07011441991335e-05	MMP10_F9
54992	cg04789315	3.56355546549848e-06	MMP10_F9
54993	cg04789761	-1.61648115441565e-06	MMP10_F9
54994	cg04789968	1.72070621212256e-06	MMP10_F9
54995	cg04790545	-1.71474625726656e-06	MMP10_F9
54996	cg04790977	-5.00243829901603e-06	MMP10_F9
54997	cg04791242	-1.04386950248124e-06	MMP10_F9
54998	cg04791390	3.0129320845384e-06	MMP10_F9
54999	cg04791505	-3.30637148640622e-05	MMP10_F9
55000	cg04792167	6.22523661140035e-06	MMP10_F9
55001	cg04793015	1.25568609097133e-06	MMP10_F9
55002	cg04793527	7.03164786176566e-07	MMP10_F9
55003	cg04793821	3.2057544651041e-07	MMP10_F9
55004	cg04795282	6.69450460868194e-08	MMP10_F9
55005	cg04797170	4.21273410100224e-06	MMP10_F9
55006	cg04797294	1.3587503160313e-07	MMP10_F9
55007	cg04797742	3.18641453341073e-06	MMP10_F9
55008	cg04798930	5.15976747901287e-06	MMP10_F9
55009	cg04799980	1.90046122120286e-05	MMP10_F9
55010	cg04801003	-3.65886873247917e-07	MMP10_F9
55011	cg04801401	-6.62920288580552e-06	MMP10_F9
55012	cg04802018	-1.82272800621628e-06	MMP10_F9
55013	cg04802694	-5.20724446778831e-07	MMP10_F9
55014	cg04803956	4.13908471860204e-06	MMP10_F9
55015	cg04804377	-2.71288815247421e-06	MMP10_F9
55016	cg04804539	9.26574729634511e-07	MMP10_F9
55017	cg04804770	1.29108096625996e-05	MMP10_F9
55018	cg04805229	3.13494236940522e-06	MMP10_F9
55019	cg04807567	-1.36322360204154e-05	MMP10_F9
55020	cg04807694	-1.85646628745429e-06	MMP10_F9
55021	cg04807855	1.02905341770602e-05	MMP10_F9
55022	cg04807864	-3.07767519588325e-06	MMP10_F9
55023	cg04808506	2.91805823763224e-06	MMP10_F9
55024	cg04809136	6.2686941885301e-07	MMP10_F9
55025	cg04809904	-1.50414390323399e-05	MMP10_F9
55026	cg04810745	-1.64588969773275e-05	MMP10_F9
55027	cg04811205	-9.99237735740951e-06	MMP10_F9
55028	cg04817183	4.94682317797906e-06	MMP10_F9
55029	cg04818882	1.16882323088191e-07	MMP10_F9
55030	cg04819081	-1.82367329072291e-05	MMP10_F9
55031	cg04826422	4.82028130322265e-06	MMP10_F9
55032	cg04834204	-5.41208474111902e-05	MMP10_F9
55033	cg04835122	8.08008315217641e-07	MMP10_F9
55034	cg04835846	1.5914629823113e-06	MMP10_F9
55035	cg04836020	2.91238814645502e-07	MMP10_F9
55036	cg04836221	1.79539082522951e-06	MMP10_F9
55037	cg04836792	1.38019243521024e-07	MMP10_F9
55038	cg04837091	1.95827478215146e-06	MMP10_F9
55039	cg04837101	2.18533769735164e-06	MMP10_F9
55040	cg04837438	-8.15448567768017e-06	MMP10_F9
55041	cg04838191	5.41535035531859e-06	MMP10_F9
55042	cg04839219	-9.11176766880596e-07	MMP10_F9
55043	cg04839314	5.99263235446282e-06	MMP10_F9
55044	cg04839991	-2.48267899649783e-05	MMP10_F9
55045	cg04840356	3.53180027372672e-06	MMP10_F9
55046	cg04841024	3.81522966290618e-06	MMP10_F9
55047	cg04841245	3.01178661292538e-05	MMP10_F9
55048	cg04841997	-3.97300731713787e-06	MMP10_F9
55049	cg04842541	2.34122637968758e-07	MMP10_F9
55050	cg04842553	1.23988968309133e-05	MMP10_F9
55051	cg04843067	8.14257780670536e-06	MMP10_F9
55052	cg04844016	2.61742657397788e-06	MMP10_F9
55053	cg04845466	-7.7869592766091e-06	MMP10_F9
55054	cg04846451	-2.88929741056009e-05	MMP10_F9
55055	cg04846574	3.25316850058345e-05	MMP10_F9
55056	cg04846618	-5.88216549040718e-06	MMP10_F9
55057	cg04848426	5.80597537440169e-06	MMP10_F9
55058	cg04848957	-3.48721783048e-05	MMP10_F9
55059	cg04849129	3.66948084076973e-06	MMP10_F9
55060	cg04849850	3.61918010082943e-05	MMP10_F9
55061	cg04849907	9.12678044955477e-08	MMP10_F9
55062	cg04850045	-1.36451993263912e-05	MMP10_F9
55063	cg04850055	2.92216294863956e-06	MMP10_F9
55064	cg04850254	2.00627436133358e-07	MMP10_F9
55065	cg04851476	-1.223506404241e-05	MMP10_F9
55066	cg04852339	-4.87683476726033e-06	MMP10_F9
55067	cg04855401	8.56856487708651e-06	MMP10_F9
55068	cg04856043	4.70508490057781e-06	MMP10_F9
55069	cg04856858	2.82996201857208e-06	MMP10_F9
55070	cg04862290	-7.66805397156304e-05	MMP10_F9
55071	cg04863950	1.66203995731138e-06	MMP10_F9
55072	cg04864807	2.29486361674654e-06	MMP10_F9
55073	cg04865008	-5.51914550632709e-06	MMP10_F9
55074	cg04865026	-3.86957021010768e-06	MMP10_F9
55075	cg04865265	3.4077765125337e-08	MMP10_F9
55076	cg04865315	-1.73129010507061e-05	MMP10_F9
55077	cg04865480	1.9134349139683e-06	MMP10_F9
55078	cg04867115	-2.60630974415199e-05	MMP10_F9
55079	cg04868296	-1.2451769772289e-06	MMP10_F9
55080	cg04868962	-4.28970747712957e-06	MMP10_F9
55081	cg04869122	-1.15973489283489e-05	MMP10_F9
55082	cg04869380	1.36255377092809e-05	MMP10_F9
55083	cg04869568	-1.74048781774905e-05	MMP10_F9
55084	cg04869949	-8.42127349419489e-06	MMP10_F9
55085	cg04870010	2.000105775666e-06	MMP10_F9
55086	cg04871330	-3.69459680363524e-07	MMP10_F9
55087	cg04871472	-7.44348374042851e-05	MMP10_F9
55088	cg04872689	-3.08760787566407e-06	MMP10_F9
55089	cg04873637	-1.6944174886383e-05	MMP10_F9
55090	cg04873961	-3.11860219189506e-08	MMP10_F9
55091	cg04874279	1.48645559917038e-05	MMP10_F9
55092	cg04874782	-1.24247497395816e-05	MMP10_F9
55093	cg04875088	-3.53004048530333e-05	MMP10_F9
55094	cg04876407	1.21099044006489e-05	MMP10_F9
55095	cg04877802	2.74787985560567e-07	MMP10_F9
55096	cg04877910	1.3217926032254e-05	MMP10_F9
55097	cg04879104	-8.91120472517039e-06	MMP10_F9
55098	cg04879348	3.66911095134304e-05	MMP10_F9
55099	cg04879876	2.27690947540195e-06	MMP10_F9
55100	cg04880052	3.67127226118941e-06	MMP10_F9
55101	cg04880737	-1.43070135350657e-05	MMP10_F9
55102	cg04881095	-4.05666869808481e-05	MMP10_F9
55103	cg04881214	8.4878256133985e-06	MMP10_F9
55104	cg04881228	-2.6050314676373e-06	MMP10_F9
55105	cg04881903	-2.3448320477136e-05	MMP10_F9
55106	cg04882233	2.94585445396098e-07	MMP10_F9
55107	cg04882397	7.16121166117904e-06	MMP10_F9
55108	cg04882584	1.41375100608099e-06	MMP10_F9
55109	cg04882937	8.21500947615695e-07	MMP10_F9
55110	cg04883911	-2.84363006669222e-06	MMP10_F9
55111	cg04884395	1.1765856155405e-05	MMP10_F9
55112	cg04884732	1.29154083618612e-06	MMP10_F9
55113	cg04884908	-1.35653857590579e-06	MMP10_F9
55114	cg04888030	-2.69746111926967e-06	MMP10_F9
55115	cg04892919	5.99857481855315e-07	MMP10_F9
55116	cg04898316	1.52212112445126e-06	MMP10_F9
55117	cg04898443	1.98945812338668e-06	MMP10_F9
55118	cg04900785	9.77943201314518e-07	MMP10_F9
55119	cg04900872	-1.34698860117275e-05	MMP10_F9
55120	cg04901763	5.51711292705206e-07	MMP10_F9
55121	cg04902302	-4.27343664494954e-06	MMP10_F9
55122	cg04904388	1.25025592345023e-05	MMP10_F9
55123	cg04905635	2.10751850596786e-07	MMP10_F9
55124	cg04905755	6.81405458268224e-06	MMP10_F9
55125	cg04906603	-2.67784526119743e-05	MMP10_F9
55126	cg04906879	-2.29201681680424e-07	MMP10_F9
55127	cg04907391	2.61635261370288e-06	MMP10_F9
55128	cg04908608	-6.69895842818879e-06	MMP10_F9
55129	cg04909508	-7.82722385422553e-07	MMP10_F9
55130	cg04911723	4.46230382933381e-06	MMP10_F9
55131	cg04913005	-1.89211966987356e-05	MMP10_F9
55132	cg04913078	4.09191800391234e-06	MMP10_F9
55133	cg04915044	-9.01453683350155e-06	MMP10_F9
55134	cg04915300	-6.51962032363223e-05	MMP10_F9
55135	cg04915891	-8.83200144995944e-06	MMP10_F9
55136	cg04916311	2.06869548980513e-06	MMP10_F9
55137	cg04917148	1.18885682010234e-07	MMP10_F9
55138	cg04917511	4.5217889241296e-07	MMP10_F9
55139	cg04918358	3.04515054199316e-06	MMP10_F9
55140	cg04918541	3.2183814867674e-06	MMP10_F9
55141	cg04919425	-1.28474104387275e-05	MMP10_F9
55142	cg04920474	6.03889581488206e-07	MMP10_F9
55143	cg04920535	-2.46461936331342e-06	MMP10_F9
55144	cg04920575	3.26297156084794e-07	MMP10_F9
55145	cg04920761	2.12804579868336e-06	MMP10_F9
55146	cg04921989	8.56311582812211e-06	MMP10_F9
55147	cg04926134	5.98637847736333e-06	MMP10_F9
55148	cg04928670	-5.70171185806611e-06	MMP10_F9
55149	cg04928692	4.3955142215173e-07	MMP10_F9
55150	cg04928875	1.40084334253961e-06	MMP10_F9
55151	cg04929543	-1.10793124445608e-05	MMP10_F9
55152	cg04930848	1.0854716127796e-05	MMP10_F9
55153	cg04931037	-1.61770688259163e-05	MMP10_F9
55154	cg04931238	-2.50016350394681e-06	MMP10_F9
55155	cg04934031	-4.75407724612743e-06	MMP10_F9
55156	cg04934727	2.91897937477925e-05	MMP10_F9
55157	cg04934807	3.26187565748433e-06	MMP10_F9
55158	cg04935434	-1.25072739094972e-05	MMP10_F9
55159	cg04936009	-3.56024765964753e-05	MMP10_F9
55160	cg04937594	1.83545337377645e-06	MMP10_F9
55161	cg04937609	3.49405636472846e-05	MMP10_F9
55162	cg04937851	-1.75654390619088e-05	MMP10_F9
55163	cg04937939	-8.86047416324081e-06	MMP10_F9
55164	cg04938780	-3.15996175803444e-05	MMP10_F9
55165	cg04939302	6.3648442420781e-06	MMP10_F9
55166	cg04939408	1.21913090095669e-06	MMP10_F9
55167	cg04939749	-9.86686234781457e-07	MMP10_F9
55168	cg04940109	9.99823900396987e-06	MMP10_F9
55169	cg04940582	-2.52806786336305e-06	MMP10_F9
55170	cg04941313	8.88716924084891e-06	MMP10_F9
55171	cg04942260	1.63542190057226e-06	MMP10_F9
55172	cg04942334	1.42786262723946e-06	MMP10_F9
55173	cg04942516	5.36205364835669e-06	MMP10_F9
55174	cg04943085	6.2601500958152e-08	MMP10_F9
55175	cg04943225	1.73028301090105e-05	MMP10_F9
55176	cg04944393	2.0609759801112e-05	MMP10_F9
55177	cg04944682	1.31690345775041e-05	MMP10_F9
55178	cg04944784	-1.2120099306592e-05	MMP10_F9
55179	cg04944812	-2.77255382505505e-06	MMP10_F9
55180	cg04945388	-6.48959194402539e-07	MMP10_F9
55181	cg04945753	-5.5285130665787e-07	MMP10_F9
55182	cg04946274	-4.39184150115066e-06	MMP10_F9
55183	cg04946327	-5.83468456758142e-06	MMP10_F9
55184	cg04946715	-4.237854805941e-06	MMP10_F9
55185	cg04947052	-2.18829948196331e-06	MMP10_F9
55186	cg04947065	1.76135383213918e-07	MMP10_F9
55187	cg04947084	2.61020052064001e-06	MMP10_F9
55188	cg04947555	4.10645367702336e-06	MMP10_F9
55189	cg04947561	-3.69377763804826e-05	MMP10_F9
55190	cg04947680	4.88544775814753e-08	MMP10_F9
55191	cg04948016	2.95505556101961e-06	MMP10_F9
55192	cg04949206	-1.94489763333953e-05	MMP10_F9
55193	cg04949346	2.31298653730279e-06	MMP10_F9
55194	cg04950627	-1.120588774065e-06	MMP10_F9
55195	cg04950839	2.60069763909948e-06	MMP10_F9
55196	cg04951131	-2.0182878496935e-05	MMP10_F9
55197	cg04951293	6.73343249351749e-06	MMP10_F9
55198	cg04951371	-8.24616926559277e-06	MMP10_F9
55199	cg04951549	3.16445494558058e-06	MMP10_F9
55200	cg04952037	-8.57212058077031e-06	MMP10_F9
55201	cg04952336	-8.4573643587298e-06	MMP10_F9
55202	cg04952446	-1.67071408671731e-05	MMP10_F9
55203	cg04952609	-1.01609580713888e-05	MMP10_F9
55204	cg04953238	-1.75663991794134e-06	MMP10_F9
55205	cg04953503	-5.75856999297694e-06	MMP10_F9
55206	cg04955912	-3.77041624182984e-05	MMP10_F9
55207	cg04955914	2.53838823411091e-05	MMP10_F9
55208	cg04956471	7.3126641861439e-06	MMP10_F9
55209	cg04956944	6.23047844666957e-06	MMP10_F9
55210	cg04960603	2.66112527814324e-06	MMP10_F9
55211	cg04965934	-4.92790600181356e-06	MMP10_F9
55212	cg04968079	2.11178829851565e-06	MMP10_F9
55213	cg04969921	4.52961278813286e-06	MMP10_F9
55214	cg04970994	-6.94134686816623e-06	MMP10_F9
55215	cg04973837	6.32979468573758e-06	MMP10_F9
55216	cg04975778	3.64290249195685e-06	MMP10_F9
55217	cg04979063	5.09307845129997e-06	MMP10_F9
55218	cg04979655	-1.81633266786639e-06	MMP10_F9
55219	cg04980991	-2.53172024138038e-05	MMP10_F9
55220	cg04981208	-1.60369406421133e-05	MMP10_F9
55221	cg04981508	3.76387845852749e-06	MMP10_F9
55222	cg04981611	8.8540378534184e-07	MMP10_F9
55223	cg04981619	3.97077229614766e-06	MMP10_F9
55224	cg04982052	-4.39987297254408e-05	MMP10_F9
55225	cg04983151	-9.680128536998e-07	MMP10_F9
55226	cg04986236	-6.35541429491791e-06	MMP10_F9
55227	cg04998209	9.61719387796082e-06	MMP10_F9
55228	cg04999309	-1.7772231322541e-05	MMP10_F9
55229	cg05001691	-4.07633883028327e-06	MMP10_F9
55230	cg05007992	2.89791904279273e-06	MMP10_F9
55231	cg05007997	-4.23104755491515e-05	MMP10_F9
55232	cg05009605	3.61126844719035e-06	MMP10_F9
55233	cg05010058	-9.68968921188815e-07	MMP10_F9
55234	cg05010548	-1.04956024657031e-05	MMP10_F9
55235	cg05010623	2.38342812176089e-06	MMP10_F9
55236	cg05010929	3.90789455275342e-06	MMP10_F9
55237	cg05011468	-2.24551674074658e-06	MMP10_F9
55238	cg05012457	-4.15400233211703e-06	MMP10_F9
55239	cg05014291	-3.40602323240622e-06	MMP10_F9
55240	cg05014499	1.00266198583612e-06	MMP10_F9
55241	cg05014837	6.57209144014403e-06	MMP10_F9
55242	cg05014842	1.05392887878627e-06	MMP10_F9
55243	cg05015185	8.74643810875402e-06	MMP10_F9
55244	cg05018648	6.59999063430742e-06	MMP10_F9
55245	cg05019221	4.03620643200535e-06	MMP10_F9
55246	cg05019396	-3.17594980614342e-05	MMP10_F9
55247	cg05019488	-7.94375516723878e-06	MMP10_F9
55248	cg05020203	2.11079323960263e-05	MMP10_F9
55249	cg05020252	5.91777690891327e-06	MMP10_F9
55250	cg05021291	-3.49032894882725e-06	MMP10_F9
55251	cg05021643	-1.82336542148792e-06	MMP10_F9
55252	cg05021686	3.63431116996011e-06	MMP10_F9
55253	cg05021771	-5.96976886847425e-06	MMP10_F9
55254	cg05021854	3.80373451465266e-06	MMP10_F9
55255	cg05022818	4.37437469576252e-06	MMP10_F9
55256	cg05023192	1.58681180707328e-05	MMP10_F9
55257	cg05024291	-1.7410884861137e-05	MMP10_F9
55258	cg05025046	1.05950970950476e-05	MMP10_F9
55259	cg05025159	-1.45694650525465e-05	MMP10_F9
55260	cg05025332	1.65294016446914e-05	MMP10_F9
55261	cg05025612	-2.86450701587102e-05	MMP10_F9
55262	cg05025857	-1.02662428788169e-05	MMP10_F9
55263	cg05026785	-2.8962133591785e-07	MMP10_F9
55264	cg05027052	3.62969571353306e-06	MMP10_F9
55265	cg05027085	-3.03671859008836e-07	MMP10_F9
55266	cg05027258	-2.80953991214712e-06	MMP10_F9
55267	cg05027533	2.99877627948914e-06	MMP10_F9
55268	cg05029089	-2.23970420045507e-06	MMP10_F9
55269	cg05031435	6.0068360482044e-06	MMP10_F9
55270	cg05032059	-1.1660165908949e-06	MMP10_F9
55271	cg05032264	3.56059422169923e-06	MMP10_F9
55272	cg05033701	2.22840843404567e-06	MMP10_F9
55273	cg05034195	6.88787508628271e-06	MMP10_F9
55274	cg05034374	-1.07620938550126e-05	MMP10_F9
55275	cg05034918	1.11298552799143e-06	MMP10_F9
55276	cg05035470	-7.79521631299646e-06	MMP10_F9
55277	cg05036173	-1.10846747104457e-05	MMP10_F9
55278	cg05036191	2.37603048795493e-06	MMP10_F9
55279	cg05036212	1.57160226535561e-05	MMP10_F9
55280	cg05036991	1.85385450769295e-05	MMP10_F9
55281	cg05037556	-3.81430667537778e-05	MMP10_F9
55282	cg05037927	6.25627536634412e-06	MMP10_F9
55283	cg05038216	-2.14157237506923e-06	MMP10_F9
55284	cg05038396	-1.40253417239008e-05	MMP10_F9
55285	cg05038466	1.38505185826935e-06	MMP10_F9
55286	cg05039065	-2.88334195898481e-06	MMP10_F9
55287	cg05039202	-1.43907068609926e-05	MMP10_F9
55288	cg05039432	-6.57247762743932e-06	MMP10_F9
55289	cg05040624	3.58224224041133e-06	MMP10_F9
55290	cg05041871	-6.59954011392228e-06	MMP10_F9
55291	cg05042697	-4.73481842197689e-06	MMP10_F9
55292	cg05043287	3.50803103058569e-06	MMP10_F9
55293	cg05043774	-9.25442052222871e-06	MMP10_F9
55294	cg05043910	-2.09155275599045e-06	MMP10_F9
55295	cg05044134	8.74422348121423e-09	MMP10_F9
55296	cg05044639	-3.18479618669291e-05	MMP10_F9
55297	cg05044694	6.5656843033251e-07	MMP10_F9
55298	cg05044706	-3.79413103702041e-06	MMP10_F9
55299	cg05044772	4.79298938266993e-06	MMP10_F9
55300	cg05045329	2.34446575854379e-06	MMP10_F9
55301	cg05045343	6.02078614010561e-07	MMP10_F9
55302	cg05049825	-1.05168653363776e-05	MMP10_F9
55303	cg05049980	3.98161933044392e-06	MMP10_F9
55304	cg05053562	3.4893984453041e-06	MMP10_F9
55305	cg05053689	-7.92341602269962e-07	MMP10_F9
55306	cg05054944	-1.07231939472037e-05	MMP10_F9
55307	cg05055703	-1.9826540671891e-05	MMP10_F9
55308	cg05056133	-8.31706670083692e-07	MMP10_F9
55309	cg05056288	-2.49756016937187e-05	MMP10_F9
55310	cg05056722	-3.81116510125719e-06	MMP10_F9
55311	cg05056823	7.7124208721357e-07	MMP10_F9
55312	cg05056825	-2.10608588738883e-05	MMP10_F9
55313	cg05057291	1.89145305100383e-07	MMP10_F9
55314	cg05057534	-7.45268956556355e-05	MMP10_F9
55315	cg05057843	9.64672831079589e-07	MMP10_F9
55316	cg05058234	5.22623791524561e-06	MMP10_F9
55317	cg05058748	-3.18712626112767e-06	MMP10_F9
55318	cg05058758	8.87356096630069e-06	MMP10_F9
55319	cg05059031	1.1216453416774e-06	MMP10_F9
55320	cg05059169	5.88712170693056e-06	MMP10_F9
55321	cg05059613	5.25069282956518e-07	MMP10_F9
55322	cg05059644	-4.00754096261832e-07	MMP10_F9
55323	cg05060085	2.68710768661424e-05	MMP10_F9
55324	cg05060440	-9.98780098739619e-06	MMP10_F9
55325	cg05060711	-5.7376074660235e-06	MMP10_F9
55326	cg05060880	3.26576912026737e-06	MMP10_F9
55327	cg05061393	8.16555864132065e-07	MMP10_F9
55328	cg05062023	5.76128493166305e-06	MMP10_F9
55329	cg05062556	-3.30844433462419e-05	MMP10_F9
55330	cg05062560	-7.24401607514296e-06	MMP10_F9
55331	cg05062676	-1.07554713410351e-06	MMP10_F9
55332	cg05062694	-1.60462558138824e-05	MMP10_F9
55333	cg05065078	-8.11795104500522e-06	MMP10_F9
55334	cg05065583	-5.54336954589393e-07	MMP10_F9
55335	cg05068981	2.55122232982526e-05	MMP10_F9
55336	cg05070332	-2.11284235681514e-06	MMP10_F9
55337	cg05070608	-1.14574765238774e-05	MMP10_F9
55338	cg05074138	4.98489437230735e-05	MMP10_F9
55339	cg05074732	1.08471174982625e-05	MMP10_F9
55340	cg05074946	3.13483637983202e-06	MMP10_F9
55341	cg05075067	-2.32317704629748e-07	MMP10_F9
55342	cg05075473	5.21429616901964e-06	MMP10_F9
55343	cg05075562	8.01121914828539e-05	MMP10_F9
55344	cg05077167	5.4763744968546e-07	MMP10_F9
55345	cg05078238	5.95188729630552e-07	MMP10_F9
55346	cg05079779	-2.34290661919215e-06	MMP10_F9
55347	cg05080849	-1.56507241909172e-05	MMP10_F9
55348	cg05081146	4.52002490551165e-06	MMP10_F9
55349	cg05081346	-2.12098266039675e-07	MMP10_F9
55350	cg05081352	2.32075644097023e-05	MMP10_F9
55351	cg05081694	-2.01177930741483e-05	MMP10_F9
55352	cg05081778	3.43646908240723e-07	MMP10_F9
55353	cg05081953	5.19533945452136e-05	MMP10_F9
55354	cg05084827	1.03315619027083e-05	MMP10_F9
55355	cg05085267	5.98328084421425e-06	MMP10_F9
55356	cg05085631	1.75268793848996e-06	MMP10_F9
55357	cg05085636	-1.16445382142404e-05	MMP10_F9
55358	cg05087455	-3.8076177540257e-05	MMP10_F9
55359	cg05087722	6.06737810916862e-06	MMP10_F9
55360	cg05087909	4.6580775946774e-06	MMP10_F9
55361	cg05088433	-2.41120433846674e-05	MMP10_F9
55362	cg05088820	1.04057777544829e-05	MMP10_F9
55363	cg05089527	-9.14309368801381e-06	MMP10_F9
55364	cg05090359	2.66886904523409e-06	MMP10_F9
55365	cg05090759	-9.57733574650144e-06	MMP10_F9
55366	cg05091653	1.62287546929232e-06	MMP10_F9
55367	cg05091817	1.44146419830529e-05	MMP10_F9
55368	cg05091921	-3.77100765306334e-06	MMP10_F9
55369	cg05092308	1.96135141993936e-06	MMP10_F9
55370	cg05092362	-5.64389962327248e-06	MMP10_F9
55371	cg05092371	-5.83769109958193e-06	MMP10_F9
55372	cg05093318	-2.65647284588026e-05	MMP10_F9
55373	cg05093535	4.52111682405316e-06	MMP10_F9
55374	cg05094081	3.52611169462376e-07	MMP10_F9
55375	cg05095252	1.90317358367074e-05	MMP10_F9
55376	cg05095428	-2.79928552292918e-06	MMP10_F9
55377	cg05096099	8.61441515652772e-07	MMP10_F9
55378	cg05096436	1.16188543381664e-07	MMP10_F9
55379	cg05096637	-1.44534064363163e-05	MMP10_F9
55380	cg05097015	-1.27071349045488e-05	MMP10_F9
55381	cg05097197	1.57275150921989e-05	MMP10_F9
55382	cg05098471	-3.04537677643091e-06	MMP10_F9
55383	cg05098551	-6.46033329890843e-06	MMP10_F9
55384	cg05099387	4.98028518312013e-08	MMP10_F9
55385	cg05099493	6.82155962847961e-07	MMP10_F9
55386	cg05099596	-3.93831716006194e-06	MMP10_F9
55387	cg05100067	-2.10582691543099e-05	MMP10_F9
55388	cg05100419	-6.564615599004e-06	MMP10_F9
55389	cg05102552	1.04776880757465e-05	MMP10_F9
55390	cg05103132	5.15991946179933e-08	MMP10_F9
55391	cg05103387	8.95498083894502e-07	MMP10_F9
55392	cg05103483	-3.3941841260508e-06	MMP10_F9
55393	cg05104080	-5.53254987889048e-06	MMP10_F9
55394	cg05105207	3.94230405361658e-06	MMP10_F9
55395	cg05105477	7.06178496884446e-06	MMP10_F9
55396	cg05106191	5.50248101580606e-06	MMP10_F9
55397	cg05106359	3.94964756151075e-06	MMP10_F9
55398	cg05106984	3.74689766706671e-07	MMP10_F9
55399	cg05107039	8.55794323170061e-06	MMP10_F9
55400	cg05107228	-3.05953461463834e-06	MMP10_F9
55401	cg05107686	1.5406620188403e-05	MMP10_F9
55402	cg05107953	-9.35450779741676e-07	MMP10_F9
55403	cg05113410	3.12228909893667e-05	MMP10_F9
55404	cg05113623	1.30289500696507e-06	MMP10_F9
55405	cg05113709	8.06772799485275e-08	MMP10_F9
55406	cg05113927	-1.53165774783977e-05	MMP10_F9
55407	cg05114739	1.1872618857399e-07	MMP10_F9
55408	cg05116145	-1.48141045860891e-05	MMP10_F9
55409	cg05127036	4.65883488690902e-07	MMP10_F9
55410	cg05127937	4.69616870951218e-07	MMP10_F9
55411	cg05130485	6.88979663308159e-06	MMP10_F9
55412	cg05132751	-4.6920260939367e-06	MMP10_F9
55413	cg05132905	-1.70151003908352e-05	MMP10_F9
55414	cg05135521	4.00191209478129e-05	MMP10_F9
55415	cg05135846	-1.17204474737266e-05	MMP10_F9
55416	cg05136263	-5.3995072080232e-06	MMP10_F9
55417	cg05136531	-4.41546445358325e-05	MMP10_F9
55418	cg05136724	-3.04090989813425e-05	MMP10_F9
55419	cg05136786	7.79286848447739e-07	MMP10_F9
55420	cg05137450	1.35986386373628e-05	MMP10_F9
55421	cg05138138	1.82513506055706e-05	MMP10_F9
55422	cg05139187	-7.05057112670964e-06	MMP10_F9
55423	cg05139472	8.75144290539077e-06	MMP10_F9
55424	cg05140065	-1.1603671598574e-05	MMP10_F9
55425	cg05140293	-4.22527837427978e-06	MMP10_F9
55426	cg05141465	-1.23739779528899e-05	MMP10_F9
55427	cg05141602	1.24362594286903e-05	MMP10_F9
55428	cg05141924	2.61997629930611e-06	MMP10_F9
55429	cg05142617	-1.66109006579628e-06	MMP10_F9
55430	cg05142833	-1.92989292102993e-05	MMP10_F9
55431	cg05143398	-2.65192810773527e-05	MMP10_F9
55432	cg05143735	-5.59137559390616e-06	MMP10_F9
55433	cg05144702	1.05048407011977e-06	MMP10_F9
55434	cg05144889	2.01463356725675e-06	MMP10_F9
55435	cg05146436	-1.17725601211296e-06	MMP10_F9
55436	cg05146544	5.40394892168824e-06	MMP10_F9
55437	cg05146658	-7.25866749773391e-06	MMP10_F9
55438	cg05146922	-8.11923897244509e-06	MMP10_F9
55439	cg05147735	8.13275752390645e-07	MMP10_F9
55440	cg05148250	-3.13552867025643e-07	MMP10_F9
55441	cg05148373	1.12748872711803e-06	MMP10_F9
55442	cg05148385	7.92153280754966e-06	MMP10_F9
55443	cg05148623	5.33596992944814e-07	MMP10_F9
55444	cg05155043	2.57872328841918e-06	MMP10_F9
55445	cg05155595	-3.58363151280052e-05	MMP10_F9
55446	cg05156850	3.21204663704576e-07	MMP10_F9
55447	cg05157266	3.0953800318603e-05	MMP10_F9
55448	cg05157961	-2.86959339819005e-06	MMP10_F9
55449	cg05158606	1.05039766142307e-06	MMP10_F9
55450	cg05159145	1.15704873251231e-05	MMP10_F9
55451	cg05159279	1.04494334137937e-05	MMP10_F9
55452	cg05159370	-7.31875476042783e-06	MMP10_F9
55453	cg05159685	-2.05259008083833e-06	MMP10_F9
55454	cg05163496	3.74199430419647e-06	MMP10_F9
55455	cg05164666	5.58492503943101e-06	MMP10_F9
55456	cg05165689	1.22711925261298e-06	MMP10_F9
55457	cg05165940	-4.50291722104317e-06	MMP10_F9
55458	cg05165989	2.83343783069959e-06	MMP10_F9
55459	cg05166976	3.3582703077976e-06	MMP10_F9
55460	cg05167251	1.85926704462114e-06	MMP10_F9
55461	cg05168012	-9.10460563597434e-07	MMP10_F9
55462	cg05168033	8.221569280443e-06	MMP10_F9
55463	cg05169160	-2.03081546625362e-05	MMP10_F9
55464	cg05169454	-6.01416187948653e-06	MMP10_F9
55465	cg05170040	-7.70999294758243e-06	MMP10_F9
55466	cg05170205	-3.0431173826199e-06	MMP10_F9
55467	cg05170483	-9.00170424585988e-08	MMP10_F9
55468	cg05170494	6.65088945071966e-07	MMP10_F9
55469	cg05170746	-4.92598303738117e-06	MMP10_F9
55470	cg05170759	-9.68201814899627e-06	MMP10_F9
55471	cg05171197	-2.46681676440802e-05	MMP10_F9
55472	cg05172061	1.31101172409071e-05	MMP10_F9
55473	cg05172609	-5.02286190921531e-06	MMP10_F9
55474	cg05172887	2.24468493593085e-05	MMP10_F9
55475	cg05172912	1.16793848787752e-05	MMP10_F9
55476	cg05172956	-3.02092592100246e-07	MMP10_F9
55477	cg05179985	-2.67453158042001e-05	MMP10_F9
55478	cg05180887	-9.40497759700307e-06	MMP10_F9
55479	cg05180985	-2.06310804406694e-06	MMP10_F9
55480	cg05181301	7.68440985564665e-06	MMP10_F9
55481	cg05184394	2.94168740875226e-06	MMP10_F9
55482	cg05185019	1.32301390082492e-05	MMP10_F9
55483	cg05186036	-1.42232285974304e-07	MMP10_F9
55484	cg05186375	3.67165922450807e-06	MMP10_F9
55485	cg05187797	3.66345361304032e-06	MMP10_F9
55486	cg05190002	1.97937978098297e-06	MMP10_F9
55487	cg05191891	-4.96305912405588e-05	MMP10_F9
55488	cg05192533	3.24249872717384e-06	MMP10_F9
55489	cg05194300	8.39708425954401e-06	MMP10_F9
55490	cg05194362	-7.1429221653129e-06	MMP10_F9
55491	cg05194412	3.30145683883908e-06	MMP10_F9
55492	cg05194509	4.3997664494547e-07	MMP10_F9
55493	cg05194810	-9.54268443998982e-06	MMP10_F9
55494	cg05195017	-2.99905874897835e-05	MMP10_F9
55495	cg05195542	1.28782905083218e-06	MMP10_F9
55496	cg05195612	4.5068804690756e-07	MMP10_F9
55497	cg05197660	1.86092151991599e-06	MMP10_F9
55498	cg05203213	4.34469542991487e-06	MMP10_F9
55499	cg05204104	1.28223336457607e-05	MMP10_F9
55500	cg05204310	7.05247040393889e-06	MMP10_F9
55501	cg05204532	-1.25341801461004e-06	MMP10_F9
55502	cg05204566	3.28659415221401e-06	MMP10_F9
55503	cg05204898	5.4055703317224e-06	MMP10_F9
55504	cg05205647	6.49189068766106e-06	MMP10_F9
55505	cg05206661	1.16062812071491e-05	MMP10_F9
55506	cg05208050	-1.17438735903688e-05	MMP10_F9
55507	cg05208056	1.67952386217083e-06	MMP10_F9
55508	cg05208178	3.23920633427601e-05	MMP10_F9
55509	cg05208381	2.76236540647495e-06	MMP10_F9
55510	cg05208400	4.81707077872376e-06	MMP10_F9
55511	cg05209518	2.70183727129599e-07	MMP10_F9
55512	cg05209527	6.13801558797188e-06	MMP10_F9
55513	cg05209645	8.14181652692724e-07	MMP10_F9
55514	cg05209768	-2.23203807548838e-05	MMP10_F9
55515	cg05209793	-5.64757024792288e-07	MMP10_F9
55516	cg05210131	1.90180823252387e-06	MMP10_F9
55517	cg05210612	4.49841283921202e-06	MMP10_F9
55518	cg05214685	-8.22543638058294e-06	MMP10_F9
55519	cg05214708	-9.40892410552545e-06	MMP10_F9
55520	cg05214874	-1.6260150067637e-05	MMP10_F9
55521	cg05215304	1.14857386815163e-05	MMP10_F9
55522	cg05215481	-1.17385293429971e-05	MMP10_F9
55523	cg05217331	-1.53113031412078e-06	MMP10_F9
55524	cg05218490	1.34997259407774e-06	MMP10_F9
55525	cg05223061	-7.48171199651965e-06	MMP10_F9
55526	cg05223100	3.50066681679263e-06	MMP10_F9
55527	cg05223158	2.07918129643e-05	MMP10_F9
55528	cg05223346	-4.08927291497764e-06	MMP10_F9
55529	cg05223591	9.27078984634011e-06	MMP10_F9
55530	cg05223946	8.59566887838298e-06	MMP10_F9
55531	cg05224573	3.47017219055537e-06	MMP10_F9
55532	cg05224659	-1.54998820730544e-05	MMP10_F9
55533	cg05224662	-6.48146602123049e-06	MMP10_F9
55534	cg05225012	2.77016244020194e-06	MMP10_F9
55535	cg05226506	-2.2135800479386e-06	MMP10_F9
55536	cg05227078	1.08994078618253e-06	MMP10_F9
55537	cg05228276	4.96891143460537e-07	MMP10_F9
55538	cg05228485	-2.40572995074914e-06	MMP10_F9
55539	cg05228564	7.77661606321112e-06	MMP10_F9
55540	cg05229275	7.7959412697193e-06	MMP10_F9
55541	cg05230522	-2.05759405353032e-05	MMP10_F9
55542	cg05231308	-1.02414595658738e-05	MMP10_F9
55543	cg05231542	-6.74549180002584e-06	MMP10_F9
55544	cg05232081	-3.81274577912721e-06	MMP10_F9
55545	cg05232118	7.0431827347504e-07	MMP10_F9
55546	cg05233047	1.95091201068879e-05	MMP10_F9
55547	cg05233324	6.8212345245498e-06	MMP10_F9
55548	cg05233373	1.06259028386132e-05	MMP10_F9
55549	cg05233550	1.12653592322173e-05	MMP10_F9
55550	cg05233629	2.26047475732821e-07	MMP10_F9
55551	cg05235363	-1.83659019089851e-05	MMP10_F9
55552	cg05235610	-8.03660563561691e-07	MMP10_F9
55553	cg05236451	1.79353114146906e-06	MMP10_F9
55554	cg05236720	4.35600971659549e-07	MMP10_F9
55555	cg05236891	6.84381099538202e-06	MMP10_F9
55556	cg05236941	2.15118999400841e-06	MMP10_F9
55557	cg05237932	1.89017497041124e-06	MMP10_F9
55558	cg05240479	2.29033987473286e-06	MMP10_F9
55559	cg05240610	1.74739415078732e-06	MMP10_F9
55560	cg05240712	9.87175863291588e-06	MMP10_F9
55561	cg05240760	-5.05291820070578e-06	MMP10_F9
55562	cg05240855	1.4316740593943e-05	MMP10_F9
55563	cg05241015	-4.51972585721639e-06	MMP10_F9
55564	cg05241194	-1.40458230095579e-06	MMP10_F9
55565	cg05242065	-7.3081415624944e-06	MMP10_F9
55566	cg05242139	9.88973469976785e-07	MMP10_F9
55567	cg05242218	7.76702592802344e-06	MMP10_F9
55568	cg05243338	5.47825302921932e-06	MMP10_F9
55569	cg05243641	-1.40150953444218e-06	MMP10_F9
55570	cg05245170	-1.69915359116751e-06	MMP10_F9
55571	cg05245416	8.50415214077871e-06	MMP10_F9
55572	cg05245650	-1.60484338006903e-05	MMP10_F9
55573	cg05245726	5.79426664638126e-06	MMP10_F9
55574	cg05246303	9.08309077527975e-07	MMP10_F9
55575	cg05247661	5.32120139585899e-06	MMP10_F9
55576	cg05247767	1.50061048129096e-05	MMP10_F9
55577	cg05251755	-7.70742046020904e-06	MMP10_F9
55578	cg05253327	7.35056152962864e-07	MMP10_F9
55579	cg05255213	2.55448423254338e-07	MMP10_F9
55580	cg05256172	3.98071585213262e-06	MMP10_F9
55581	cg05256269	2.77295264822751e-06	MMP10_F9
55582	cg05256276	3.39474378085239e-06	MMP10_F9
55583	cg05256483	6.89452013015653e-06	MMP10_F9
55584	cg05256584	-1.18543363030235e-05	MMP10_F9
55585	cg05257610	1.32729618178687e-05	MMP10_F9
55586	cg05259891	-5.61441826139325e-06	MMP10_F9
55587	cg05260373	1.30288290704568e-05	MMP10_F9
55588	cg05260442	-1.77117556819582e-05	MMP10_F9
55589	cg05260733	-1.89624405598771e-06	MMP10_F9
55590	cg05261289	6.37565320081671e-08	MMP10_F9
55591	cg05261599	-4.8338179721543e-06	MMP10_F9
55592	cg05261700	8.10532002305712e-07	MMP10_F9
55593	cg05263743	5.32413421564525e-06	MMP10_F9
55594	cg05263838	-5.86676324228572e-06	MMP10_F9
55595	cg05264870	-4.8341400395686e-05	MMP10_F9
55596	cg05264915	-6.15931871359329e-07	MMP10_F9
55597	cg05265562	1.22960308234091e-06	MMP10_F9
55598	cg05266271	-4.03361753793104e-05	MMP10_F9
55599	cg05266564	-8.34322750640562e-06	MMP10_F9
55600	cg05267204	-1.64495749984665e-07	MMP10_F9
55601	cg05267269	-6.66609477498038e-06	MMP10_F9
55602	cg05268203	5.976033291982e-07	MMP10_F9
55603	cg05268564	2.95211249065655e-06	MMP10_F9
55604	cg05269440	-6.4032571901185e-06	MMP10_F9
55605	cg05269451	-1.94976821808513e-06	MMP10_F9
55606	cg05269473	5.92068165196762e-06	MMP10_F9
55607	cg05269534	-5.13394680223015e-05	MMP10_F9
55608	cg05270066	8.58469554579993e-07	MMP10_F9
55609	cg05270551	1.32360043490796e-05	MMP10_F9
55610	cg05270572	4.32008514029626e-07	MMP10_F9
55611	cg05270938	5.45608472027321e-06	MMP10_F9
55612	cg05270948	-2.77844966828756e-05	MMP10_F9
55613	cg05271121	-6.4207007172145e-06	MMP10_F9
55614	cg05274924	-3.71347069282083e-05	MMP10_F9
55615	cg05275752	9.55273331275781e-07	MMP10_F9
55616	cg05275832	8.06507669670001e-06	MMP10_F9
55617	cg05276302	2.01240653503218e-05	MMP10_F9
55618	cg05276718	1.23779361026891e-06	MMP10_F9
55619	cg05277146	5.21972149975919e-06	MMP10_F9
55620	cg05277425	-2.06602575915286e-05	MMP10_F9
55621	cg05278186	3.92301762913367e-06	MMP10_F9
55622	cg05280109	-1.51267929499232e-07	MMP10_F9
55623	cg05280131	9.88907620059844e-07	MMP10_F9
55624	cg05281965	4.33870822843531e-06	MMP10_F9
55625	cg05284927	-2.54316645706158e-06	MMP10_F9
55626	cg05287321	-1.31207629206538e-05	MMP10_F9
55627	cg05289022	-4.69538318590312e-06	MMP10_F9
55628	cg05289966	-3.64040261743492e-06	MMP10_F9
55629	cg05290658	-2.16836587596552e-05	MMP10_F9
55630	cg05291025	2.32010502686669e-06	MMP10_F9
55631	cg05291385	1.6595025574511e-07	MMP10_F9
55632	cg05291588	8.35331913872457e-06	MMP10_F9
55633	cg05291710	-8.22470110088416e-07	MMP10_F9
55634	cg05291874	-3.99853714080463e-06	MMP10_F9
55635	cg05291965	6.95137427726447e-06	MMP10_F9
55636	cg05292150	1.83661072616161e-06	MMP10_F9
55637	cg05293897	-1.87867836146554e-07	MMP10_F9
55638	cg05295388	2.17209203867541e-05	MMP10_F9
55639	cg05295703	-2.03520646182134e-06	MMP10_F9
55640	cg05298375	-1.08773877517244e-05	MMP10_F9
55641	cg05298696	-1.86511533683329e-05	MMP10_F9
55642	cg05298922	8.25161992595335e-06	MMP10_F9
55643	cg05299077	-2.9155459204014e-05	MMP10_F9
55644	cg05299198	5.05310736611579e-08	MMP10_F9
55645	cg05299342	-4.34646273359726e-06	MMP10_F9
55646	cg05299459	-6.4947464358893e-06	MMP10_F9
55647	cg05299774	1.04522368559055e-05	MMP10_F9
55648	cg05300230	5.75718427481317e-06	MMP10_F9
55649	cg05300577	1.55232414100638e-06	MMP10_F9
55650	cg05301057	5.98015377945139e-06	MMP10_F9
55651	cg05301188	3.72948414968063e-06	MMP10_F9
55652	cg05301359	3.05537287411599e-06	MMP10_F9
55653	cg05301383	9.59353185752854e-06	MMP10_F9
55654	cg05301852	-2.88065712214173e-05	MMP10_F9
55655	cg05301866	1.62522351921476e-05	MMP10_F9
55656	cg05303524	1.17033023158867e-07	MMP10_F9
55657	cg05303899	-8.86937509582675e-06	MMP10_F9
55658	cg05305444	-1.03348326316712e-05	MMP10_F9
55659	cg05306006	3.19978380503572e-06	MMP10_F9
55660	cg05306029	-1.2911916663943e-06	MMP10_F9
55661	cg05307452	2.34624591090599e-05	MMP10_F9
55662	cg05307752	-3.81832855892126e-05	MMP10_F9
55663	cg05307859	1.63126478120222e-06	MMP10_F9
55664	cg05308656	-1.68936382954001e-05	MMP10_F9
55665	cg05308744	-6.40812134623509e-06	MMP10_F9
55666	cg05309094	4.01748601560981e-06	MMP10_F9
55667	cg05309280	1.91120716098785e-05	MMP10_F9
55668	cg05310309	1.44639203873611e-05	MMP10_F9
55669	cg05310760	4.35560279662066e-08	MMP10_F9
55670	cg05310920	6.47340532090811e-07	MMP10_F9
55671	cg05311180	-3.38661568199149e-06	MMP10_F9
55672	cg05311412	-1.28585817721922e-06	MMP10_F9
55673	cg05311526	1.13574028817065e-05	MMP10_F9
55674	cg05312077	9.17255736541944e-06	MMP10_F9
55675	cg05312964	-2.53865761598679e-05	MMP10_F9
55676	cg05313279	1.50937760771688e-05	MMP10_F9
55677	cg05313794	-1.53081866144869e-05	MMP10_F9
55678	cg05313829	-1.51448996404048e-07	MMP10_F9
55679	cg05314420	-2.70525983291855e-06	MMP10_F9
55680	cg05316703	2.07277955018653e-06	MMP10_F9
55681	cg05317396	-4.90794103091457e-05	MMP10_F9
55682	cg05318142	-3.68278870257642e-06	MMP10_F9
55683	cg05318210	-1.69227524495899e-05	MMP10_F9
55684	cg05318427	1.77777608660615e-06	MMP10_F9
55685	cg05318546	-1.67115758837728e-06	MMP10_F9
55686	cg05319060	2.878068079241e-07	MMP10_F9
55687	cg05322822	-3.97148712052304e-06	MMP10_F9
55688	cg05331214	3.70314303096232e-06	MMP10_F9
55689	cg05332270	1.2083747052089e-05	MMP10_F9
55690	cg05333279	1.3967836474964e-05	MMP10_F9
55691	cg05335107	-1.95490832967037e-05	MMP10_F9
55692	cg05335893	-3.95679683909139e-05	MMP10_F9
55693	cg05336056	2.57047555575831e-06	MMP10_F9
55694	cg05337441	-1.08650925948509e-05	MMP10_F9
55695	cg05339727	-3.0558859617046e-06	MMP10_F9
55696	cg05339976	9.43141651319265e-06	MMP10_F9
55697	cg05342515	-5.68090013449809e-06	MMP10_F9
55698	cg05348668	-2.71511509143202e-06	MMP10_F9
55699	cg05348875	-1.09427266827835e-05	MMP10_F9
55700	cg05349062	6.67440014841316e-06	MMP10_F9
55701	cg05349204	9.78443625398309e-06	MMP10_F9
55702	cg05349601	-1.18728534751344e-05	MMP10_F9
55703	cg05350188	-1.02393374041567e-06	MMP10_F9
55704	cg05351827	3.37868441893273e-06	MMP10_F9
55705	cg05351940	1.12161048865737e-06	MMP10_F9
55706	cg05352016	-2.4407233091167e-05	MMP10_F9
55707	cg05352754	-3.11878434015643e-07	MMP10_F9
55708	cg05353292	-1.24452706948109e-05	MMP10_F9
55709	cg05353478	-2.22784078840894e-07	MMP10_F9
55710	cg05354971	-2.92140458107454e-06	MMP10_F9
55711	cg05357229	9.44410320061869e-06	MMP10_F9
55712	cg05357338	-6.06960497899803e-06	MMP10_F9
55713	cg05357919	-1.13395321515519e-05	MMP10_F9
55714	cg05358575	9.26150548059416e-06	MMP10_F9
55715	cg05358815	-3.10616893575792e-08	MMP10_F9
55716	cg05358946	2.06035409413888e-05	MMP10_F9
55717	cg05359249	4.2497773431281e-07	MMP10_F9
55718	cg05360371	3.8928228572798e-06	MMP10_F9
55719	cg05360477	-1.8457642390794e-05	MMP10_F9
55720	cg05360774	1.24198829720127e-05	MMP10_F9
55721	cg05361074	-3.49584099446959e-06	MMP10_F9
55722	cg05361273	-1.14012154356087e-05	MMP10_F9
55723	cg05361673	-1.39661449215918e-05	MMP10_F9
55724	cg05362467	3.26247709871688e-06	MMP10_F9
55725	cg05363574	1.14447837587571e-07	MMP10_F9
55726	cg05363871	2.60575412973996e-05	MMP10_F9
55727	cg05363903	1.60262786297238e-05	MMP10_F9
55728	cg05363955	-1.23074198361721e-05	MMP10_F9
55729	cg05364026	-7.39095128938691e-06	MMP10_F9
55730	cg05364508	-1.03515729914258e-05	MMP10_F9
55731	cg05364631	1.31578848224942e-06	MMP10_F9
55732	cg05365735	-1.56566820534433e-05	MMP10_F9
55733	cg05365901	-2.1485443813914e-06	MMP10_F9
55734	cg05365954	-1.16625070018729e-06	MMP10_F9
55735	cg05366156	9.01794486476431e-07	MMP10_F9
55736	cg05366272	-2.72958751918777e-06	MMP10_F9
55737	cg05366712	-5.0914451789654e-06	MMP10_F9
55738	cg05368724	1.15184370198276e-05	MMP10_F9
55739	cg05369920	1.27983307410457e-06	MMP10_F9
55740	cg05370101	-2.74431717697072e-05	MMP10_F9
55741	cg05370471	3.84717546158934e-06	MMP10_F9
55742	cg05371322	7.48494216097174e-07	MMP10_F9
55743	cg05371711	1.19596656338295e-06	MMP10_F9
55744	cg05371791	2.37637889055935e-06	MMP10_F9
55745	cg05372365	-5.84423958509254e-07	MMP10_F9
55746	cg05372499	1.36454333983501e-06	MMP10_F9
55747	cg05373263	-2.68643481442948e-06	MMP10_F9
55748	cg05374129	-8.67775403892488e-06	MMP10_F9
55749	cg05376469	1.09855253206957e-06	MMP10_F9
55750	cg05376617	-2.32089178410779e-05	MMP10_F9
55751	cg05377193	2.2240379658629e-06	MMP10_F9
55752	cg05385128	1.04406052074939e-05	MMP10_F9
55753	cg05385513	9.06831202913175e-06	MMP10_F9
55754	cg05385684	-3.99392881465637e-07	MMP10_F9
55755	cg05385718	4.06403574129022e-05	MMP10_F9
55756	cg05385882	5.86685177310846e-07	MMP10_F9
55757	cg05386769	-3.13649221916611e-06	MMP10_F9
55758	cg05389024	2.79363359565648e-06	MMP10_F9
55759	cg05390555	5.76356165095396e-06	MMP10_F9
55760	cg05391892	-1.25514553753803e-05	MMP10_F9
55761	cg05391998	2.06430948277866e-06	MMP10_F9
55762	cg05392577	3.93268003271212e-07	MMP10_F9
55763	cg05392844	-3.6679295424744e-05	MMP10_F9
55764	cg05393149	-3.87989516732652e-06	MMP10_F9
55765	cg05393300	4.39762125245783e-06	MMP10_F9
55766	cg05394497	-1.42687155816163e-07	MMP10_F9
55767	cg05395210	-2.27942643448901e-05	MMP10_F9
55768	cg05396057	-4.95519820063914e-08	MMP10_F9
55769	cg05396229	3.34075211296126e-06	MMP10_F9
55770	cg05402599	-4.65729678938914e-06	MMP10_F9
55771	cg05402641	5.05515743269186e-06	MMP10_F9
55772	cg05402793	6.18785967182889e-06	MMP10_F9
55773	cg05403241	7.75710061794115e-06	MMP10_F9
55774	cg05403316	-3.17605969974462e-05	MMP10_F9
55775	cg05403347	-8.785640239831e-06	MMP10_F9
55776	cg05403433	7.50053475600229e-06	MMP10_F9
55777	cg05403555	4.92058306203279e-07	MMP10_F9
55778	cg05403744	3.35247198050661e-05	MMP10_F9
55779	cg05404459	8.51514780467568e-05	MMP10_F9
55780	cg05404787	-6.24034658064751e-06	MMP10_F9
55781	cg05407135	-1.00710744709152e-05	MMP10_F9
55782	cg05407191	-1.94715370156336e-06	MMP10_F9
55783	cg05408590	6.51721688189339e-06	MMP10_F9
55784	cg05409038	1.19984698039322e-06	MMP10_F9
55785	cg05409597	1.81739136298659e-05	MMP10_F9
55786	cg05411428	1.09140527908604e-06	MMP10_F9
55787	cg05412045	-1.00202973313258e-05	MMP10_F9
55788	cg05412990	-6.95140031790035e-07	MMP10_F9
55789	cg05413258	-6.16932569135619e-06	MMP10_F9
55790	cg05413277	6.25062720762883e-06	MMP10_F9
55791	cg05413285	-1.19761582364815e-05	MMP10_F9
55792	cg05414074	-1.74628421544196e-06	MMP10_F9
55793	cg05414442	-2.56374123012631e-06	MMP10_F9
55794	cg05414479	-7.97278443004541e-07	MMP10_F9
55795	cg05414908	-1.57369752714238e-05	MMP10_F9
55796	cg05415606	-2.57387089456485e-05	MMP10_F9
55797	cg05415724	5.75484565888376e-07	MMP10_F9
55798	cg05415729	1.7719016951218e-05	MMP10_F9
55799	cg05415767	5.75605792326479e-06	MMP10_F9
55800	cg05415980	-1.82137993077288e-05	MMP10_F9
55801	cg05417035	2.31194707317876e-05	MMP10_F9
55802	cg05417729	7.02768271973218e-07	MMP10_F9
55803	cg05417788	-3.61190497651487e-05	MMP10_F9
55804	cg05418395	-2.24978955102163e-05	MMP10_F9
55805	cg05418915	-4.26158996045056e-05	MMP10_F9
55806	cg05420143	3.05407031461745e-06	MMP10_F9
55807	cg05420495	4.97489342966726e-07	MMP10_F9
55808	cg05421799	-1.40827746421614e-05	MMP10_F9
55809	cg05422049	-2.23155102954348e-05	MMP10_F9
55810	cg05422352	-1.873155019839e-05	MMP10_F9
55811	cg05422883	3.32600888710305e-06	MMP10_F9
55812	cg05422897	-4.86983030176102e-07	MMP10_F9
55813	cg05423257	1.01654007294285e-05	MMP10_F9
55814	cg05424388	-1.6234427999725e-05	MMP10_F9
55815	cg05428978	3.95438330927638e-06	MMP10_F9
55816	cg05429769	7.14799586328642e-06	MMP10_F9
55817	cg05434655	1.98014935618747e-06	MMP10_F9
55818	cg05443740	-1.7767134108334e-06	MMP10_F9
55819	cg05446424	-6.5064642819917e-06	MMP10_F9
55820	cg05454076	9.39088096906613e-06	MMP10_F9
55821	cg05455409	1.62911786388103e-05	MMP10_F9
55822	cg05460486	-1.70271665163811e-06	MMP10_F9
55823	cg05462328	1.96881349809744e-06	MMP10_F9
55824	cg05462826	4.06295688774425e-06	MMP10_F9
55825	cg05464506	5.26420302643166e-05	MMP10_F9
55826	cg05466976	1.40243804287441e-05	MMP10_F9
55827	cg05467160	-5.13721719298893e-06	MMP10_F9
55828	cg05468156	-7.35054388018188e-06	MMP10_F9
55829	cg05469695	7.42753245802403e-07	MMP10_F9
55830	cg05470203	1.5042074114797e-06	MMP10_F9
55831	cg05471484	-1.17812349441324e-05	MMP10_F9
55832	cg05471495	2.57246272302235e-05	MMP10_F9
55833	cg05471730	8.60021213446343e-06	MMP10_F9
55834	cg05472059	3.17059974028302e-05	MMP10_F9
55835	cg05472974	-7.36545774877486e-06	MMP10_F9
55836	cg05477165	2.94646438673582e-07	MMP10_F9
55837	cg05481257	4.76255316596447e-05	MMP10_F9
55838	cg05483534	-1.0362824934236e-05	MMP10_F9
55839	cg05483776	6.70161830172253e-06	MMP10_F9
55840	cg05484376	-2.1881244367094e-05	MMP10_F9
55841	cg05485206	8.93498449265126e-06	MMP10_F9
55842	cg05485437	-7.80492379727436e-06	MMP10_F9
55843	cg05486094	-4.5641481480792e-05	MMP10_F9
55844	cg05486207	-2.83734611605704e-05	MMP10_F9
55845	cg05486738	-1.63569821338039e-05	MMP10_F9
55846	cg05487424	2.46802440821611e-06	MMP10_F9
55847	cg05489902	6.66175241524529e-06	MMP10_F9
55848	cg05490864	1.44763420848864e-05	MMP10_F9
55849	cg05490924	-4.57617367882667e-06	MMP10_F9
55850	cg05491478	-3.2160708429264e-06	MMP10_F9
55851	cg05492071	-6.40019717382978e-05	MMP10_F9
55852	cg05492660	5.58941814441775e-06	MMP10_F9
55853	cg05492803	4.49668872346353e-06	MMP10_F9
55854	cg05493679	2.0220339249609e-06	MMP10_F9
55855	cg05494439	3.60994442438841e-06	MMP10_F9
55856	cg05495011	-1.21382928085904e-06	MMP10_F9
55857	cg05495351	5.88950860822967e-06	MMP10_F9
55858	cg05495420	1.28371787803893e-05	MMP10_F9
55859	cg05496203	-1.01082715667208e-05	MMP10_F9
55860	cg05496738	4.99093476875806e-08	MMP10_F9
55861	cg05497345	-1.87139744603638e-06	MMP10_F9
55862	cg05499262	4.26472681536837e-07	MMP10_F9
55863	cg05499499	-8.49888210034267e-06	MMP10_F9
55864	cg05499944	-2.77075827556618e-06	MMP10_F9
55865	cg05500549	2.04250626659039e-06	MMP10_F9
55866	cg05500840	4.78973163857804e-06	MMP10_F9
55867	cg05501761	1.12266632407117e-05	MMP10_F9
55868	cg05502445	2.96123665456873e-06	MMP10_F9
55869	cg05503465	1.60205901628493e-06	MMP10_F9
55870	cg05504131	7.53078887027572e-06	MMP10_F9
55871	cg05504732	1.22372939170601e-05	MMP10_F9
55872	cg05505450	-7.80358283898295e-07	MMP10_F9
55873	cg05505545	-1.62192511188145e-05	MMP10_F9
55874	cg05506365	-7.07452202496248e-06	MMP10_F9
55875	cg05506986	4.3108895450164e-07	MMP10_F9
55876	cg05507249	-2.85748512057248e-06	MMP10_F9
55877	cg05507490	1.17198647126014e-05	MMP10_F9
55878	cg05507566	-6.31040505118074e-05	MMP10_F9
55879	cg05509190	7.62957790589057e-06	MMP10_F9
55880	cg05509478	1.29355732154017e-05	MMP10_F9
55881	cg05509510	1.63556294852807e-07	MMP10_F9
55882	cg05509787	5.22151172942924e-07	MMP10_F9
55883	cg05511886	-2.33849178314217e-07	MMP10_F9
55884	cg05511924	7.73773877509171e-06	MMP10_F9
55885	cg05511958	-1.20389345950945e-06	MMP10_F9
55886	cg05513157	-8.01004068949236e-06	MMP10_F9
55887	cg05513511	-6.83884244411138e-07	MMP10_F9
55888	cg05514256	-1.09297058437091e-05	MMP10_F9
55889	cg05514883	5.31728339100966e-07	MMP10_F9
55890	cg05514932	-3.79189919104302e-06	MMP10_F9
55891	cg05515077	-4.04968299672418e-06	MMP10_F9
55892	cg05515143	-1.09846392990941e-05	MMP10_F9
55893	cg05515713	4.63865128342182e-07	MMP10_F9
55894	cg05515866	-6.18830397002066e-06	MMP10_F9
55895	cg05516140	1.19701444310572e-07	MMP10_F9
55896	cg05516842	-2.38381307305796e-05	MMP10_F9
55897	cg05517438	5.78006060994346e-06	MMP10_F9
55898	cg05517527	3.91135809879189e-06	MMP10_F9
55899	cg05517905	8.52821424946585e-07	MMP10_F9
55900	cg05519080	-4.51857237925957e-06	MMP10_F9
55901	cg05519105	-6.41041153845921e-07	MMP10_F9
55902	cg05519737	6.11546048751638e-07	MMP10_F9
55903	cg05520050	1.2986153835337e-05	MMP10_F9
55904	cg05521175	-1.21373827067006e-05	MMP10_F9
55905	cg05525812	1.00206861340044e-06	MMP10_F9
55906	cg05526886	-5.49133075793809e-09	MMP10_F9
55907	cg05527044	-8.29201134476994e-06	MMP10_F9
55908	cg05528339	-5.72174686827411e-05	MMP10_F9
55909	cg05528975	1.44024453080738e-05	MMP10_F9
55910	cg05529123	8.85327533473901e-06	MMP10_F9
55911	cg05529249	4.21739590325825e-06	MMP10_F9
55912	cg05529848	-1.38160823017151e-07	MMP10_F9
55913	cg05530403	1.96959201836035e-05	MMP10_F9
55914	cg05530641	-1.73352199943906e-05	MMP10_F9
55915	cg05530858	2.2621102794304e-06	MMP10_F9
55916	cg05531317	7.21921130144471e-06	MMP10_F9
55917	cg05531689	1.09611724861334e-05	MMP10_F9
55918	cg05531804	-5.80374128446436e-06	MMP10_F9
55919	cg05532325	1.19450547843799e-05	MMP10_F9
55920	cg05532414	6.56944112115079e-06	MMP10_F9
55921	cg05538887	-2.47561329645717e-05	MMP10_F9
55922	cg05539265	1.65407350247272e-05	MMP10_F9
55923	cg05539622	1.72198807384249e-07	MMP10_F9
55924	cg05540789	-8.92879961948262e-06	MMP10_F9
55925	cg05541867	-1.50823667896125e-06	MMP10_F9
55926	cg05542967	4.51988534183171e-06	MMP10_F9
55927	cg05543030	-2.59875103092065e-05	MMP10_F9
55928	cg05543112	7.0757874682553e-06	MMP10_F9
55929	cg05543492	-2.57226935246913e-05	MMP10_F9
55930	cg05543593	5.20080170801055e-06	MMP10_F9
55931	cg05544715	-4.46324526377217e-06	MMP10_F9
55932	cg05544807	-4.6547432959633e-05	MMP10_F9
55933	cg05545132	8.59207732003298e-07	MMP10_F9
55934	cg05546878	1.21331733219681e-05	MMP10_F9
55935	cg05554320	5.0074766622748e-06	MMP10_F9
55936	cg05556613	4.2792586338641e-06	MMP10_F9
55937	cg05560302	1.96020532520997e-06	MMP10_F9
55938	cg05564251	3.69261599304242e-05	MMP10_F9
55939	cg05564412	4.92283385254781e-06	MMP10_F9
55940	cg05569109	-3.29928109600642e-09	MMP10_F9
55941	cg05569280	-3.81161384040138e-07	MMP10_F9
55942	cg05570109	7.39186712584094e-05	MMP10_F9
55943	cg05570153	-2.97433576112226e-06	MMP10_F9
55944	cg05570654	-3.68218801715907e-05	MMP10_F9
55945	cg05570707	3.63634645449232e-06	MMP10_F9
55946	cg05572456	8.59287242400487e-07	MMP10_F9
55947	cg05573562	4.54288690559513e-07	MMP10_F9
55948	cg05577810	1.75612468640452e-05	MMP10_F9
55949	cg05580181	1.06815573513429e-05	MMP10_F9
55950	cg05580274	-2.37014226643144e-06	MMP10_F9
55951	cg05580277	-1.69195012468693e-05	MMP10_F9
55952	cg05582690	-2.57559006640473e-07	MMP10_F9
55953	cg05583965	2.22915684484777e-05	MMP10_F9
55954	cg05584235	-5.22919874780202e-06	MMP10_F9
55955	cg05584950	-3.19955780763903e-05	MMP10_F9
55956	cg05585758	-1.88472454426613e-07	MMP10_F9
55957	cg05585795	-1.34318280536129e-05	MMP10_F9
55958	cg05586457	2.00490462822402e-06	MMP10_F9
55959	cg05586533	-1.44764933316086e-05	MMP10_F9
55960	cg05586598	-3.0149774395555e-06	MMP10_F9
55961	cg05586854	3.24983658923639e-06	MMP10_F9
55962	cg05587394	-1.85398636619718e-05	MMP10_F9
55963	cg05588658	-4.81121724177467e-08	MMP10_F9
55964	cg05588757	4.0633691650705e-06	MMP10_F9
55965	cg05589999	-5.54176366229928e-06	MMP10_F9
55966	cg05590569	6.01209622791206e-06	MMP10_F9
55967	cg05590818	1.81019943963426e-05	MMP10_F9
55968	cg05591758	-1.51853328970272e-06	MMP10_F9
55969	cg05592147	-2.55116159692938e-05	MMP10_F9
55970	cg05592292	1.8556105119675e-05	MMP10_F9
55971	cg05593009	5.49140261126598e-06	MMP10_F9
55972	cg05593479	1.4598228690602e-06	MMP10_F9
55973	cg05595691	3.52843260956273e-06	MMP10_F9
55974	cg05595692	-9.79617914795803e-06	MMP10_F9
55975	cg05602371	-1.58543793089388e-06	MMP10_F9
55976	cg05602566	2.53449239124605e-05	MMP10_F9
55977	cg05602862	-3.97084127574197e-06	MMP10_F9
55978	cg05603367	1.35950687058934e-06	MMP10_F9
55979	cg05603527	-1.29672665535718e-05	MMP10_F9
55980	cg05603944	-1.00941502651566e-06	MMP10_F9
55981	cg05604112	-2.15996796547553e-06	MMP10_F9
55982	cg05605194	-6.61424888829213e-06	MMP10_F9
55983	cg05605445	8.44026001101857e-06	MMP10_F9
55984	cg05606082	-2.13766219213222e-06	MMP10_F9
55985	cg05607127	-1.48124571610857e-06	MMP10_F9
55986	cg05607461	1.84017648518061e-06	MMP10_F9
55987	cg05608612	6.60904662545954e-07	MMP10_F9
55988	cg05608844	8.08768415865871e-06	MMP10_F9
55989	cg05609091	7.72541703258193e-05	MMP10_F9
55990	cg05609159	-3.99231506552038e-07	MMP10_F9
55991	cg05609408	-5.15694248288766e-07	MMP10_F9
55992	cg05611648	-1.41216967363964e-05	MMP10_F9
55993	cg05611723	-1.12392579967108e-05	MMP10_F9
55994	cg05612066	-1.14932618158583e-05	MMP10_F9
55995	cg05613063	-1.49912941760547e-05	MMP10_F9
55996	cg05613116	-2.81122929035753e-06	MMP10_F9
55997	cg05613254	-7.73398301114469e-07	MMP10_F9
55998	cg05613829	2.62079660362538e-06	MMP10_F9
55999	cg05614072	7.48121085562237e-06	MMP10_F9
56000	cg05616379	-2.3413951103497e-06	MMP10_F9
56001	cg05616444	5.99196576982801e-06	MMP10_F9
56002	cg05616969	-1.16431688143708e-05	MMP10_F9
56003	cg05617002	7.79437685696263e-06	MMP10_F9
56004	cg05617030	2.83036065252315e-06	MMP10_F9
56005	cg05617801	1.28460704951682e-05	MMP10_F9
56006	cg05617873	-8.81863077515995e-06	MMP10_F9
56007	cg05618201	-3.58544711541745e-06	MMP10_F9
56008	cg05619712	-1.75763459618399e-06	MMP10_F9
56009	cg05619858	-2.54887212409038e-06	MMP10_F9
56010	cg05620288	-6.73010636144245e-06	MMP10_F9
56011	cg05621339	-9.39623667429783e-07	MMP10_F9
56012	cg05624376	-5.47791437710758e-05	MMP10_F9
56013	cg05627398	3.17798482257392e-06	MMP10_F9
56014	cg05627557	-5.09814018286297e-05	MMP10_F9
56015	cg05628782	5.29198575648352e-07	MMP10_F9
56016	cg05629278	4.39038449887091e-06	MMP10_F9
56017	cg05629982	-4.79934339481863e-06	MMP10_F9
56018	cg05632555	4.20271667148988e-07	MMP10_F9
56019	cg05633391	4.25115765485664e-07	MMP10_F9
56020	cg05633748	-4.0469445948108e-05	MMP10_F9
56021	cg05644574	2.09786815858243e-06	MMP10_F9
56022	cg05644602	-3.30807779234245e-05	MMP10_F9
56023	cg05645422	-7.30701583485272e-06	MMP10_F9
56024	cg05645997	-2.61240895141738e-06	MMP10_F9
56025	cg05646015	-9.70340393326288e-06	MMP10_F9
56026	cg05647197	6.14711406474578e-06	MMP10_F9
56027	cg05647431	4.07743052841518e-06	MMP10_F9
56028	cg05647720	2.58111863307399e-05	MMP10_F9
56029	cg05647929	7.43676501783018e-06	MMP10_F9
56030	cg05648183	2.72363358484383e-06	MMP10_F9
56031	cg05648868	4.20170481790698e-06	MMP10_F9
56032	cg05649009	-4.95617877178356e-06	MMP10_F9
56033	cg05650565	9.44166141513797e-07	MMP10_F9
56034	cg05650813	1.48998921848824e-06	MMP10_F9
56035	cg05652528	2.01448320752964e-05	MMP10_F9
56036	cg05652569	7.54131976724373e-06	MMP10_F9
56037	cg05652886	1.07420499253954e-06	MMP10_F9
56038	cg05654103	-1.20282637322396e-05	MMP10_F9
56039	cg05654645	2.29027212669243e-07	MMP10_F9
56040	cg05655116	9.89706038259299e-07	MMP10_F9
56041	cg05655534	3.99820968390365e-06	MMP10_F9
56042	cg05656360	-3.63084928807859e-05	MMP10_F9
56043	cg05656364	1.43458210336567e-06	MMP10_F9
56044	cg05656900	-1.13115378459368e-05	MMP10_F9
56045	cg05657618	1.47525967201912e-07	MMP10_F9
56046	cg05658887	4.2883635435149e-06	MMP10_F9
56047	cg05659187	-3.03996392175244e-06	MMP10_F9
56048	cg05660179	1.66015523321553e-07	MMP10_F9
56049	cg05662664	6.20183280100333e-06	MMP10_F9
56050	cg05662782	3.09578917638866e-06	MMP10_F9
56051	cg05662884	1.67802729691198e-05	MMP10_F9
56052	cg05663173	-2.41851672949427e-06	MMP10_F9
56053	cg05664061	1.54661834589592e-06	MMP10_F9
56054	cg05664072	-1.29045665857148e-06	MMP10_F9
56055	cg05664523	-3.22716243106239e-07	MMP10_F9
56056	cg05665093	-1.43842505460255e-05	MMP10_F9
56057	cg05666120	2.95049810347963e-06	MMP10_F9
56058	cg05667379	-4.5622313892475e-06	MMP10_F9
56059	cg05669418	7.55353491827376e-07	MMP10_F9
56060	cg05669641	-6.45545765522803e-07	MMP10_F9
56061	cg05669832	-1.75016272980836e-05	MMP10_F9
56062	cg05670240	-2.16222347602565e-05	MMP10_F9
56063	cg05670275	2.56982832626416e-06	MMP10_F9
56064	cg05672223	-8.84102483147592e-06	MMP10_F9
56065	cg05672265	6.28073090134322e-06	MMP10_F9
56066	cg05673534	-2.93360507130935e-06	MMP10_F9
56067	cg05674602	-2.12743085339867e-05	MMP10_F9
56068	cg05674692	1.28347888489949e-05	MMP10_F9
56069	cg05674829	-1.0652164549441e-05	MMP10_F9
56070	cg05674949	-1.21062393909507e-05	MMP10_F9
56071	cg05675316	-2.51590791578803e-06	MMP10_F9
56072	cg05675362	-4.65978749291531e-06	MMP10_F9
56073	cg05676510	-8.29043368624634e-06	MMP10_F9
56074	cg05676570	2.70519430388247e-06	MMP10_F9
56075	cg05678658	2.6709235819349e-05	MMP10_F9
56076	cg05679093	-5.9798730919826e-06	MMP10_F9
56077	cg05680085	2.79299759695272e-06	MMP10_F9
56078	cg05680229	3.09772705792424e-06	MMP10_F9
56079	cg05682333	6.66241453840964e-06	MMP10_F9
56080	cg05682952	2.79859945308953e-06	MMP10_F9
56081	cg05684665	2.67802071349488e-08	MMP10_F9
56082	cg05684773	-4.49238171145879e-06	MMP10_F9
56083	cg05685483	-1.54093534997367e-06	MMP10_F9
56084	cg05686197	-4.76326495625209e-06	MMP10_F9
56085	cg05686889	-1.39409460066557e-05	MMP10_F9
56086	cg05686990	7.11118149343069e-06	MMP10_F9
56087	cg05687686	-1.15549884130471e-06	MMP10_F9
56088	cg05688136	2.17955363372048e-06	MMP10_F9
56089	cg05688523	-4.54140334316637e-06	MMP10_F9
56090	cg05688616	-8.58552536133493e-06	MMP10_F9
56091	cg05688617	-2.05111213845558e-05	MMP10_F9
56092	cg05688713	-1.34270308097929e-06	MMP10_F9
56093	cg05689415	-8.48039924439558e-08	MMP10_F9
56094	cg05689582	1.72561214826517e-05	MMP10_F9
56095	cg05691004	-4.42531793662506e-05	MMP10_F9
56096	cg05691168	2.14191795721926e-06	MMP10_F9
56097	cg05692127	3.42533540945575e-07	MMP10_F9
56098	cg05692585	9.93761098540601e-06	MMP10_F9
56099	cg05692746	-1.67277398708416e-05	MMP10_F9
56100	cg05692819	5.33383640013697e-05	MMP10_F9
56101	cg05692826	1.16469649923162e-07	MMP10_F9
56102	cg05693530	8.02032919901792e-08	MMP10_F9
56103	cg05693814	-8.07184474449237e-06	MMP10_F9
56104	cg05694870	4.66649747485342e-07	MMP10_F9
56105	cg05695007	-3.07236252890949e-06	MMP10_F9
56106	cg05695429	1.22234043146492e-06	MMP10_F9
56107	cg05695925	1.56400321160116e-06	MMP10_F9
56108	cg05696136	1.47115900301594e-05	MMP10_F9
56109	cg05696406	-5.86900244809033e-06	MMP10_F9
56110	cg05696684	-4.5559779806113e-06	MMP10_F9
56111	cg05696950	2.22255984238009e-06	MMP10_F9
56112	cg05697101	1.0452342231849e-05	MMP10_F9
56113	cg05698294	2.93011533681338e-05	MMP10_F9
56114	cg05702737	4.35702657688775e-06	MMP10_F9
56115	cg05702952	-1.96343507697242e-06	MMP10_F9
56116	cg05703053	4.18867478461706e-06	MMP10_F9
56117	cg05704093	2.84979896525672e-06	MMP10_F9
56118	cg05704183	-6.4378206351448e-08	MMP10_F9
56119	cg05704850	-1.68544826257354e-05	MMP10_F9
56120	cg05705140	2.37804961718919e-05	MMP10_F9
56121	cg05707116	-2.89409035856149e-06	MMP10_F9
56122	cg05707236	6.42345957056794e-06	MMP10_F9
56123	cg05707506	1.78084505602766e-05	MMP10_F9
56124	cg05707704	2.70283945255796e-07	MMP10_F9
56125	cg05707844	6.93633074264004e-06	MMP10_F9
56126	cg05708441	-3.95950155142807e-06	MMP10_F9
56127	cg05709124	-1.27391099253367e-08	MMP10_F9
56128	cg05709196	-1.19124228338464e-05	MMP10_F9
56129	cg05709567	3.023059687323e-07	MMP10_F9
56130	cg05710060	3.06955654261347e-06	MMP10_F9
56131	cg05711037	-1.96688142684945e-05	MMP10_F9
56132	cg05711047	2.69661237734692e-05	MMP10_F9
56133	cg05711133	-4.2348443845066e-06	MMP10_F9
56134	cg05712725	7.10983700022318e-06	MMP10_F9
56135	cg05714082	3.52957791149551e-07	MMP10_F9
56136	cg05714155	-2.33929481540839e-06	MMP10_F9
56137	cg05714219	2.68473644622079e-06	MMP10_F9
56138	cg05714926	1.09177336646457e-06	MMP10_F9
56139	cg05715532	-1.62469763887108e-05	MMP10_F9
56140	cg05718160	2.71289227201302e-06	MMP10_F9
56141	cg05720666	-1.37489244350863e-06	MMP10_F9
56142	cg05720937	3.30258624836865e-06	MMP10_F9
56143	cg05723825	1.5612612913621e-05	MMP10_F9
56144	cg05727155	9.93923668719534e-07	MMP10_F9
56145	cg05728596	-1.44267264819759e-05	MMP10_F9
56146	cg05729200	-1.872367194808e-06	MMP10_F9
56147	cg05729352	-6.88342712416764e-06	MMP10_F9
56148	cg05729804	3.81268918672065e-06	MMP10_F9
56149	cg05730099	5.0322230849328e-06	MMP10_F9
56150	cg05730215	1.2009400113808e-06	MMP10_F9
56151	cg05730283	2.07928725261173e-07	MMP10_F9
56152	cg05730975	-5.90464122294425e-06	MMP10_F9
56153	cg05731218	-5.70930318802628e-06	MMP10_F9
56154	cg05731808	-4.10879175543974e-06	MMP10_F9
56155	cg05731870	-8.14109372849759e-07	MMP10_F9
56156	cg05731991	5.20706209092139e-06	MMP10_F9
56157	cg05732436	-1.5227112762239e-06	MMP10_F9
56158	cg05732530	7.95033031445661e-07	MMP10_F9
56159	cg05734400	-4.1604464844034e-07	MMP10_F9
56160	cg05734722	9.27406067340667e-06	MMP10_F9
56161	cg05734866	6.32262488289646e-06	MMP10_F9
56162	cg05736236	-6.2022632207211e-06	MMP10_F9
56163	cg05736393	8.19791851429504e-07	MMP10_F9
56164	cg05736424	9.86173835409351e-07	MMP10_F9
56165	cg05736779	3.39696221471635e-06	MMP10_F9
56166	cg05736906	4.96647057239649e-06	MMP10_F9
56167	cg05737004	-5.93739746447004e-06	MMP10_F9
56168	cg05738152	3.10288530548128e-05	MMP10_F9
56169	cg05738924	-2.14475485173925e-05	MMP10_F9
56170	cg05739167	1.19045556554707e-05	MMP10_F9
56171	cg05739757	2.33953244026976e-06	MMP10_F9
56172	cg05740427	2.10455498881715e-06	MMP10_F9
56173	cg05740609	-2.87362718234494e-06	MMP10_F9
56174	cg05740668	2.80898770223902e-06	MMP10_F9
56175	cg05740739	-3.46459772565464e-05	MMP10_F9
56176	cg05740808	-1.63272954057489e-07	MMP10_F9
56177	cg05741219	3.65674796078385e-05	MMP10_F9
56178	cg05741384	8.18840413364314e-06	MMP10_F9
56179	cg05745223	-3.86816814394355e-06	MMP10_F9
56180	cg05752578	4.56925811960928e-06	MMP10_F9
56181	cg05753527	3.36771717830876e-07	MMP10_F9
56182	cg05755715	6.42080565275177e-06	MMP10_F9
56183	cg05756181	5.54321812240271e-06	MMP10_F9
56184	cg05756320	1.99534029970597e-05	MMP10_F9
56185	cg05757475	-1.1365166625681e-06	MMP10_F9
56186	cg05758117	-9.62483412563404e-07	MMP10_F9
56187	cg05758434	3.01308462829707e-07	MMP10_F9
56188	cg05758467	-4.49353599276973e-05	MMP10_F9
56189	cg05759250	1.94812591754702e-06	MMP10_F9
56190	cg05759424	1.64537978052037e-06	MMP10_F9
56191	cg05760424	-2.0152180577409e-06	MMP10_F9
56192	cg05761971	-1.05749831692711e-05	MMP10_F9
56193	cg05764061	1.41739752228805e-05	MMP10_F9
56194	cg05765582	8.49656027368849e-07	MMP10_F9
56195	cg05766636	-5.61672874663602e-06	MMP10_F9
56196	cg05766802	3.50988865913586e-06	MMP10_F9
56197	cg05766948	6.02692677220684e-06	MMP10_F9
56198	cg05767788	-4.06368054593842e-08	MMP10_F9
56199	cg05772104	-8.88058926602825e-06	MMP10_F9
56200	cg05773628	4.65537990658873e-06	MMP10_F9
56201	cg05774672	-1.39286487571575e-05	MMP10_F9
56202	cg05776053	9.42781540442042e-06	MMP10_F9
56203	cg05776245	-4.76082262439379e-05	MMP10_F9
56204	cg05777410	-1.38523136433128e-05	MMP10_F9
56205	cg05777658	-2.95423621274634e-07	MMP10_F9
56206	cg05777919	1.53494167744798e-06	MMP10_F9
56207	cg05778415	1.92481474529789e-07	MMP10_F9
56208	cg05778739	3.34516674175034e-06	MMP10_F9
56209	cg05778873	-4.05187502393392e-06	MMP10_F9
56210	cg05779458	-6.94443398604773e-06	MMP10_F9
56211	cg05779559	-5.62940332177318e-06	MMP10_F9
56212	cg05779746	-2.2428891330511e-05	MMP10_F9
56213	cg05779786	1.07651027932717e-05	MMP10_F9
56214	cg05780637	-2.16550665613596e-06	MMP10_F9
56215	cg05780766	-1.58208342690517e-05	MMP10_F9
56216	cg05781893	2.18251306323611e-06	MMP10_F9
56217	cg05782288	3.23507160443426e-06	MMP10_F9
56218	cg05782445	3.06905248756146e-05	MMP10_F9
56219	cg05782966	3.15894892134686e-05	MMP10_F9
56220	cg05783139	-2.81497745277154e-06	MMP10_F9
56221	cg05783302	4.36416096507485e-06	MMP10_F9
56222	cg05783384	-1.85720288709759e-07	MMP10_F9
56223	cg05783449	-2.99652959504927e-05	MMP10_F9
56224	cg05783554	7.57459861372677e-06	MMP10_F9
56225	cg05784226	2.97498282631336e-07	MMP10_F9
56226	cg05785155	4.03997119035978e-07	MMP10_F9
56227	cg05785510	7.94379833360249e-06	MMP10_F9
56228	cg05785686	5.03122389057357e-08	MMP10_F9
56229	cg05786278	-5.28687133647488e-07	MMP10_F9
56230	cg05786348	-1.63072339404571e-05	MMP10_F9
56231	cg05790999	2.38365340716164e-07	MMP10_F9
56232	cg05792368	1.23564785240245e-05	MMP10_F9
56233	cg05792884	-1.79818146217376e-06	MMP10_F9
56234	cg05793406	-1.66212410063332e-06	MMP10_F9
56235	cg05795924	1.47707845690737e-05	MMP10_F9
56236	cg05797333	8.51593748583726e-07	MMP10_F9
56237	cg05818854	1.81635367281234e-06	MMP10_F9
56238	cg05823218	1.64674892145197e-06	MMP10_F9
56239	cg05824768	-4.60289881740022e-05	MMP10_F9
56240	cg05824818	-5.5640867862767e-06	MMP10_F9
56241	cg05825459	-6.18514841968703e-06	MMP10_F9
56242	cg05825596	-4.1180872911969e-06	MMP10_F9
56243	cg05825722	9.21713538206356e-06	MMP10_F9
56244	cg05826458	-3.89154003236098e-06	MMP10_F9
56245	cg05826944	-6.61843824935196e-06	MMP10_F9
56246	cg05827124	2.25538817329234e-05	MMP10_F9
56247	cg05828624	4.63124138968651e-07	MMP10_F9
56248	cg05829482	5.92546259224078e-06	MMP10_F9
56249	cg05833610	1.20217471020441e-06	MMP10_F9
56250	cg05835018	2.88680737294176e-06	MMP10_F9
56251	cg05839347	-5.07368571530633e-06	MMP10_F9
56252	cg05839492	6.05414533529925e-06	MMP10_F9
56253	cg05839748	-8.46136292386464e-06	MMP10_F9
56254	cg05839767	8.46778776200253e-06	MMP10_F9
56255	cg05841263	-2.93028705350461e-05	MMP10_F9
56256	cg05842036	8.98759767428378e-06	MMP10_F9
56257	cg05842420	-5.3293699353239e-07	MMP10_F9
56258	cg05842548	5.80650784144395e-06	MMP10_F9
56259	cg05843387	6.76329318925975e-07	MMP10_F9
56260	cg05843430	1.44826306542398e-07	MMP10_F9
56261	cg05844420	-2.21525505197985e-05	MMP10_F9
56262	cg05844583	-5.15186625841007e-07	MMP10_F9
56263	cg05844832	-3.50910079815093e-05	MMP10_F9
56264	cg05845831	-4.98621918290781e-05	MMP10_F9
56265	cg05847586	-1.52056842446371e-06	MMP10_F9
56266	cg05847778	1.15278003904772e-06	MMP10_F9
56267	cg05847790	-7.93675728133523e-06	MMP10_F9
56268	cg05847835	-2.77739238308955e-05	MMP10_F9
56269	cg05850457	-8.00437815591691e-06	MMP10_F9
56270	cg05850870	-1.6446657901334e-06	MMP10_F9
56271	cg05852452	-2.42828744111402e-06	MMP10_F9
56272	cg05852568	1.41724392426205e-05	MMP10_F9
56273	cg05853130	-9.254773663932e-07	MMP10_F9
56274	cg05854217	-9.20348920097232e-06	MMP10_F9
56275	cg05854427	-7.94704985853235e-06	MMP10_F9
56276	cg05854601	-3.05636981495333e-06	MMP10_F9
56277	cg05855689	4.37788287352483e-06	MMP10_F9
56278	cg05856387	1.4128779605897e-05	MMP10_F9
56279	cg05859565	-2.36566467239598e-07	MMP10_F9
56280	cg05861291	1.76613143230799e-05	MMP10_F9
56281	cg05861971	1.58997173226831e-07	MMP10_F9
56282	cg05862007	-2.61926131298616e-06	MMP10_F9
56283	cg05862039	-1.33210600169718e-05	MMP10_F9
56284	cg05862356	2.56821674273028e-06	MMP10_F9
56285	cg05863023	-1.65102658965106e-06	MMP10_F9
56286	cg05863841	-1.83935357302048e-05	MMP10_F9
56287	cg05864140	-1.22866724143414e-05	MMP10_F9
56288	cg05864261	2.23471411685095e-06	MMP10_F9
56289	cg05864326	7.27810178612201e-06	MMP10_F9
56290	cg05865340	-7.40326737771008e-06	MMP10_F9
56291	cg05866214	-2.36281280249569e-06	MMP10_F9
56292	cg05866854	-2.23732753606315e-05	MMP10_F9
56293	cg05867885	-1.32920500524513e-05	MMP10_F9
56294	cg05868191	7.78276271308234e-07	MMP10_F9
56295	cg05868445	1.18335104106642e-05	MMP10_F9
56296	cg05868491	-8.42108822430389e-06	MMP10_F9
56297	cg05868531	5.00654665626005e-06	MMP10_F9
56298	cg05868547	4.67519246063073e-06	MMP10_F9
56299	cg05869119	-8.550473677563e-07	MMP10_F9
56300	cg05870135	5.28647593540158e-06	MMP10_F9
56301	cg05870586	-2.32742218680316e-05	MMP10_F9
56302	cg05871694	7.8278001852512e-06	MMP10_F9
56303	cg05872387	4.37370250540685e-06	MMP10_F9
56304	cg05873085	-6.32290705806554e-07	MMP10_F9
56305	cg05874148	-2.47046217563249e-06	MMP10_F9
56306	cg05874167	-1.03385705065191e-05	MMP10_F9
56307	cg05874176	-6.57722969221131e-06	MMP10_F9
56308	cg05874806	2.43602765015669e-06	MMP10_F9
56309	cg05874913	1.44725180375455e-05	MMP10_F9
56310	cg05875017	2.41109754586464e-05	MMP10_F9
56311	cg05875302	-3.08950321596785e-05	MMP10_F9
56312	cg05876232	-8.19500717852627e-06	MMP10_F9
56313	cg05876625	8.00416134456406e-08	MMP10_F9
56314	cg05877497	-1.410298363641e-06	MMP10_F9
56315	cg05878786	-1.92330299588307e-05	MMP10_F9
56316	cg05879419	6.1554846138065e-06	MMP10_F9
56317	cg05879734	1.45880928944675e-05	MMP10_F9
56318	cg05880252	-7.18612687629535e-06	MMP10_F9
56319	cg05880372	5.79018504686635e-06	MMP10_F9
56320	cg05880452	4.90646114299769e-06	MMP10_F9
56321	cg05880944	-1.36889286499918e-06	MMP10_F9
56322	cg05881221	6.5397784139905e-06	MMP10_F9
56323	cg05881455	1.91324040823058e-05	MMP10_F9
56324	cg05881776	3.00806495366484e-06	MMP10_F9
56325	cg05882522	1.47396978205635e-06	MMP10_F9
56326	cg05882878	-1.43149577744847e-06	MMP10_F9
56327	cg05883164	2.36408498258366e-06	MMP10_F9
56328	cg05883932	3.99324396497155e-06	MMP10_F9
56329	cg05885717	-2.29771340254833e-05	MMP10_F9
56330	cg05885936	-1.96271755157818e-06	MMP10_F9
56331	cg05886087	-5.52917623506132e-05	MMP10_F9
56332	cg05889979	-5.45363639006654e-07	MMP10_F9
56333	cg05890377	3.54152941190443e-05	MMP10_F9
56334	cg05890578	-5.43814911466019e-07	MMP10_F9
56335	cg05890855	3.86502061354308e-05	MMP10_F9
56336	cg05893865	5.56237409127599e-06	MMP10_F9
56337	cg05893889	-1.37939195798158e-05	MMP10_F9
56338	cg05894754	1.73655908132157e-05	MMP10_F9
56339	cg05894910	7.37225199255949e-07	MMP10_F9
56340	cg05895077	-1.79320216412781e-06	MMP10_F9
56341	cg05896193	1.24072549029919e-05	MMP10_F9
56342	cg05899618	-8.54351542225989e-09	MMP10_F9
56343	cg05900347	1.97216236843739e-06	MMP10_F9
56344	cg05900648	5.19137252430644e-06	MMP10_F9
56345	cg05901357	-8.61923504692235e-06	MMP10_F9
56346	cg05903289	3.21981853242261e-05	MMP10_F9
56347	cg05903386	5.10376312041566e-06	MMP10_F9
56348	cg05903736	-1.81117731018628e-05	MMP10_F9
56349	cg05904194	6.39396336851376e-07	MMP10_F9
56350	cg05904338	-6.24232773910462e-06	MMP10_F9
56351	cg05904605	3.51631686919444e-05	MMP10_F9
56352	cg05904901	1.39974397393512e-06	MMP10_F9
56353	cg05905184	1.50603596079269e-05	MMP10_F9
56354	cg05905699	1.2653142081242e-05	MMP10_F9
56355	cg05907034	9.48501828790777e-06	MMP10_F9
56356	cg05907046	5.17279582280004e-06	MMP10_F9
56357	cg05911928	6.84340755685624e-06	MMP10_F9
56358	cg05917165	-1.63629489832741e-06	MMP10_F9
56359	cg05918312	1.67189171208276e-05	MMP10_F9
56360	cg05924068	2.79800731681746e-06	MMP10_F9
56361	cg05924212	6.36409815531389e-06	MMP10_F9
56362	cg05927789	3.80020809731563e-05	MMP10_F9
56363	cg05927830	5.2007970498729e-06	MMP10_F9
56364	cg05928053	5.29963615653319e-06	MMP10_F9
56365	cg05928219	-5.5898433030076e-07	MMP10_F9
56366	cg05929069	1.00862676225105e-07	MMP10_F9
56367	cg05929192	1.8967230308578e-05	MMP10_F9
56368	cg05929767	2.12182612142294e-05	MMP10_F9
56369	cg05930000	1.97129189515813e-05	MMP10_F9
56370	cg05930133	-3.73730978175719e-07	MMP10_F9
56371	cg05930326	6.08942507095045e-07	MMP10_F9
56372	cg05931606	7.46834294118229e-07	MMP10_F9
56373	cg05932024	-3.09130581160877e-05	MMP10_F9
56374	cg05932184	-6.84097544727152e-06	MMP10_F9
56375	cg05933074	-3.68128902422317e-06	MMP10_F9
56376	cg05933219	1.53620082649057e-06	MMP10_F9
56377	cg05933789	2.37365265834604e-05	MMP10_F9
56378	cg05934483	-1.15521656093092e-05	MMP10_F9
56379	cg05934755	3.61131219322151e-06	MMP10_F9
56380	cg05935184	-3.59473522112457e-05	MMP10_F9
56381	cg05935827	1.42314531678173e-05	MMP10_F9
56382	cg05937392	-7.79080949455118e-06	MMP10_F9
56383	cg05938001	1.53648494542087e-05	MMP10_F9
56384	cg05938007	1.19001548079632e-05	MMP10_F9
56385	cg05939149	-1.75004454307086e-06	MMP10_F9
56386	cg05939956	-1.82410252896282e-05	MMP10_F9
56387	cg05940122	5.49097167895013e-05	MMP10_F9
56388	cg05940672	2.39043014546614e-06	MMP10_F9
56389	cg05941585	2.2790733932534e-05	MMP10_F9
56390	cg05941631	-2.61496764222411e-06	MMP10_F9
56391	cg05941634	4.90754430208867e-06	MMP10_F9
56392	cg05942128	3.45191264936525e-06	MMP10_F9
56393	cg05942551	-5.73964943500383e-07	MMP10_F9
56394	cg05943476	1.71202157381269e-07	MMP10_F9
56395	cg05943554	7.61408275086464e-06	MMP10_F9
56396	cg05944477	-4.02860626556429e-06	MMP10_F9
56397	cg05944551	2.79350765772906e-06	MMP10_F9
56398	cg05944800	2.68906985153272e-06	MMP10_F9
56399	cg05949173	-3.38728778592488e-07	MMP10_F9
56400	cg05951221	-5.9902152132012e-06	MMP10_F9
56401	cg05957730	-6.50766869129934e-05	MMP10_F9
56402	cg05958206	1.06462390080017e-05	MMP10_F9
56403	cg05960677	1.6647015046518e-05	MMP10_F9
56404	cg05960850	2.31004670755824e-05	MMP10_F9
56405	cg05961176	3.8346499014585e-06	MMP10_F9
56406	cg05961294	3.59571798035682e-06	MMP10_F9
56407	cg05961700	3.79898888108458e-06	MMP10_F9
56408	cg05961827	-1.22122618963694e-06	MMP10_F9
56409	cg05961935	8.51575071873376e-08	MMP10_F9
56410	cg05962382	3.88204805468431e-05	MMP10_F9
56411	cg05962826	1.19595247639585e-05	MMP10_F9
56412	cg05963605	-2.37804736947025e-06	MMP10_F9
56413	cg05963740	5.34242650581998e-06	MMP10_F9
56414	cg05964953	2.80971805817318e-06	MMP10_F9
56415	cg05965414	-8.65372641059406e-07	MMP10_F9
56416	cg05969591	-8.54182666953848e-06	MMP10_F9
56417	cg05970021	1.86071460014338e-05	MMP10_F9
56418	cg05971102	-8.70039779626767e-06	MMP10_F9
56419	cg05971891	-1.30071098643065e-06	MMP10_F9
56420	cg05972386	-2.10622968903413e-05	MMP10_F9
56421	cg05973132	2.35101741292035e-05	MMP10_F9
56422	cg05973555	4.87208162434985e-06	MMP10_F9
56423	cg05974067	-7.18852333719671e-06	MMP10_F9
56424	cg05974816	-2.28651549973238e-06	MMP10_F9
56425	cg05975727	5.19344384731179e-07	MMP10_F9
56426	cg05976228	-1.06756387140776e-05	MMP10_F9
56427	cg05977259	4.84628282230087e-06	MMP10_F9
56428	cg05977276	-2.03769715104772e-05	MMP10_F9
56429	cg05977376	-1.54603362813697e-05	MMP10_F9
56430	cg05977696	-1.80349264381305e-05	MMP10_F9
56431	cg05977776	2.88683258479718e-05	MMP10_F9
56432	cg05978071	-2.7984364048642e-05	MMP10_F9
56433	cg05978707	-3.44352490252785e-05	MMP10_F9
56434	cg05978827	5.90060434110255e-06	MMP10_F9
56435	cg05979020	-2.24326368723268e-05	MMP10_F9
56436	cg05979400	-2.26404436310641e-05	MMP10_F9
56437	cg05979619	-3.76015634221786e-06	MMP10_F9
56438	cg05979741	1.32629178782354e-06	MMP10_F9
56439	cg05979879	3.54908621655306e-07	MMP10_F9
56440	cg05980200	1.65085307833764e-06	MMP10_F9
56441	cg05980673	-8.21976344438641e-06	MMP10_F9
56442	cg05980785	-3.58922340140467e-05	MMP10_F9
56443	cg05981247	3.72395768435587e-06	MMP10_F9
56444	cg05981785	-1.41773137972594e-05	MMP10_F9
56445	cg05981862	-4.72430241091312e-07	MMP10_F9
56446	cg05983229	7.53640843643168e-07	MMP10_F9
56447	cg05983549	-2.62197785644954e-06	MMP10_F9
56448	cg05984191	4.20572408031643e-07	MMP10_F9
56449	cg05985303	1.96957915984862e-05	MMP10_F9
56450	cg05985576	8.94825726904509e-06	MMP10_F9
56451	cg05986044	-4.96135046122947e-08	MMP10_F9
56452	cg05986623	5.78232017446542e-06	MMP10_F9
56453	cg05986680	4.68913955572175e-07	MMP10_F9
56454	cg05986684	-2.52932760655007e-08	MMP10_F9
56455	cg05986933	-1.18133654580343e-05	MMP10_F9
56456	cg05987309	-3.90271376045937e-06	MMP10_F9
56457	cg05987564	1.2270217328316e-06	MMP10_F9
56458	cg05989746	1.06397898426438e-06	MMP10_F9
56459	cg05989861	8.97332413791749e-06	MMP10_F9
56460	cg05991009	-6.02894002033864e-05	MMP10_F9
56461	cg05991184	-2.56010190841833e-06	MMP10_F9
56462	cg05991342	-1.84643806335045e-06	MMP10_F9
56463	cg05991609	-8.0832669741948e-06	MMP10_F9
56464	cg05991743	4.26314960421233e-06	MMP10_F9
56465	cg05991902	1.85454163156486e-05	MMP10_F9
56466	cg05992412	7.35503345474699e-06	MMP10_F9
56467	cg05995360	-1.14438358657863e-05	MMP10_F9
56468	cg05995361	2.83966931486423e-06	MMP10_F9
56469	cg05995465	3.49155632233839e-05	MMP10_F9
56470	cg05996160	-1.91669013870277e-06	MMP10_F9
56471	cg05996578	1.55153425033912e-07	MMP10_F9
56472	cg05997270	-1.31607273760597e-05	MMP10_F9
56473	cg05997278	1.95453663996304e-06	MMP10_F9
56474	cg05997414	-3.56539831738238e-06	MMP10_F9
56475	cg05997941	6.09449503735024e-06	MMP10_F9
56476	cg05998244	-3.10463888868574e-05	MMP10_F9
56477	cg05998301	2.53061240890603e-06	MMP10_F9
56478	cg05998565	-8.47405005143111e-06	MMP10_F9
56479	cg05998607	3.53576399281222e-07	MMP10_F9
56480	cg05998850	-2.94885616727159e-05	MMP10_F9
56481	cg05999005	-3.57406226367906e-07	MMP10_F9
56482	cg05999729	-2.15914949756445e-05	MMP10_F9
56483	cg06000450	3.96012642519368e-07	MMP10_F9
56484	cg06001734	7.29875909096842e-06	MMP10_F9
56485	cg06002066	1.15399276187052e-06	MMP10_F9
56486	cg06002370	3.03365817152201e-07	MMP10_F9
56487	cg06002395	5.65875473620178e-06	MMP10_F9
56488	cg06002975	1.15472757894724e-06	MMP10_F9
56489	cg06003267	-2.18474956206169e-05	MMP10_F9
56490	cg06003429	-1.06564394451563e-05	MMP10_F9
56491	cg06004564	-2.60086356500101e-06	MMP10_F9
56492	cg06005169	7.56611698533961e-06	MMP10_F9
56493	cg06005309	-1.37086775147091e-08	MMP10_F9
56494	cg06005368	1.10722521570574e-05	MMP10_F9
56495	cg06005876	-7.6566896508316e-07	MMP10_F9
56496	cg06006530	2.15990543917252e-06	MMP10_F9
56497	cg06006907	2.15715954712903e-05	MMP10_F9
56498	cg06007282	-4.58736993986871e-06	MMP10_F9
56499	cg06007320	5.90508918789008e-07	MMP10_F9
56500	cg06008912	-6.82064717454314e-07	MMP10_F9
56501	cg06009330	-1.89786655583081e-06	MMP10_F9
56502	cg06009432	3.41083589929884e-07	MMP10_F9
56503	cg06009783	-5.54139518064787e-06	MMP10_F9
56504	cg06010111	1.30647403576319e-05	MMP10_F9
56505	cg06010459	8.00811184602142e-06	MMP10_F9
56506	cg06010711	1.68466709824976e-05	MMP10_F9
56507	cg06016439	4.48526026340643e-06	MMP10_F9
56508	cg06019841	5.57881768653225e-06	MMP10_F9
56509	cg06020182	2.51606658055365e-06	MMP10_F9
56510	cg06020335	-1.23897876600203e-05	MMP10_F9
56511	cg06020868	-3.92117870757797e-05	MMP10_F9
56512	cg06021088	-1.91037872245593e-05	MMP10_F9
56513	cg06022561	1.72487493853853e-05	MMP10_F9
56514	cg06022832	5.71388565891065e-06	MMP10_F9
56515	cg06022902	-1.06599129409581e-05	MMP10_F9
56516	cg06023570	-1.0992222481256e-05	MMP10_F9
56517	cg06023702	2.51534200893997e-06	MMP10_F9
56518	cg06024411	1.85301507606982e-05	MMP10_F9
56519	cg06037631	4.3141080651463e-06	MMP10_F9
56520	cg06037963	-6.35235134223111e-06	MMP10_F9
56521	cg06038358	1.27325331002176e-06	MMP10_F9
56522	cg06038409	8.99433721490164e-07	MMP10_F9
56523	cg06038864	1.37194923789096e-06	MMP10_F9
56524	cg06038944	-5.50211726644573e-07	MMP10_F9
56525	cg06039387	2.42721108645511e-05	MMP10_F9
56526	cg06039573	1.48920003506983e-06	MMP10_F9
56527	cg06040206	-9.44881196895843e-07	MMP10_F9
56528	cg06040420	-3.1092716540445e-05	MMP10_F9
56529	cg06040925	-6.12056353247384e-06	MMP10_F9
56530	cg06041469	-1.39387752803929e-06	MMP10_F9
56531	cg06042588	9.4620990138942e-06	MMP10_F9
56532	cg06043190	9.69886446874848e-07	MMP10_F9
56533	cg06043640	1.00989999500922e-06	MMP10_F9
56534	cg06044463	1.21938325672942e-06	MMP10_F9
56535	cg06044945	6.30396721312058e-07	MMP10_F9
56536	cg06046580	7.65643473627271e-06	MMP10_F9
56537	cg06046739	-1.8577242798147e-05	MMP10_F9
56538	cg06046912	-1.5010655852157e-06	MMP10_F9
56539	cg06047195	1.66228520534142e-05	MMP10_F9
56540	cg06047655	4.37619087541944e-06	MMP10_F9
56541	cg06048766	-2.92031139600215e-05	MMP10_F9
56542	cg06049021	-4.13140452230478e-06	MMP10_F9
56543	cg06049107	-1.65985352053369e-05	MMP10_F9
56544	cg06049781	-9.25324672034777e-06	MMP10_F9
56545	cg06050372	-1.88016719431374e-07	MMP10_F9
56546	cg06057045	3.20174828848635e-06	MMP10_F9
56547	cg06058597	3.83603378612236e-06	MMP10_F9
56548	cg06059032	1.75745167858154e-05	MMP10_F9
56549	cg06060731	7.08878412356908e-06	MMP10_F9
56550	cg06061049	-4.22704276101002e-08	MMP10_F9
56551	cg06061408	1.85155951016502e-05	MMP10_F9
56552	cg06061442	9.17239321587662e-06	MMP10_F9
56553	cg06061621	4.91616614358948e-06	MMP10_F9
56554	cg06061755	7.15530578682332e-06	MMP10_F9
56555	cg06062084	2.55689026017065e-05	MMP10_F9
56556	cg06062147	-3.55073415818658e-06	MMP10_F9
56557	cg06063479	-2.43353926555757e-05	MMP10_F9
56558	cg06064269	1.18159662554798e-05	MMP10_F9
56559	cg06064461	-2.04421124774051e-06	MMP10_F9
56560	cg06064716	4.98963747563391e-06	MMP10_F9
56561	cg06064861	-2.24714312867416e-05	MMP10_F9
56562	cg06065019	2.95246461784291e-05	MMP10_F9
56563	cg06065695	7.15820753935564e-06	MMP10_F9
56564	cg06066132	-6.52969279983407e-06	MMP10_F9
56565	cg06066700	-8.50750794827526e-06	MMP10_F9
56566	cg06067477	-1.02380509504725e-05	MMP10_F9
56567	cg06071147	-3.60223592316499e-07	MMP10_F9
56568	cg06074314	3.92949675968079e-07	MMP10_F9
56569	cg06076512	2.34111008407852e-05	MMP10_F9
56570	cg06076724	5.75279270865168e-06	MMP10_F9
56571	cg06077079	1.52996948451059e-06	MMP10_F9
56572	cg06078337	-8.07487232615351e-06	MMP10_F9
56573	cg06078797	-5.98052331668262e-06	MMP10_F9
56574	cg06078830	-1.61435973285347e-05	MMP10_F9
56575	cg06079106	6.19503936894902e-07	MMP10_F9
56576	cg06084403	3.28066936169604e-05	MMP10_F9
56577	cg06085544	4.23312216905298e-06	MMP10_F9
56578	cg06086887	-1.51196447158417e-05	MMP10_F9
56579	cg06088314	3.86575419150875e-06	MMP10_F9
56580	cg06092244	-1.95080905182338e-05	MMP10_F9
56581	cg06092815	-9.9572943726106e-06	MMP10_F9
56582	cg06093355	-6.21434978171669e-06	MMP10_F9
56583	cg06093719	6.39375656353358e-06	MMP10_F9
56584	cg06093920	3.78679565120095e-06	MMP10_F9
56585	cg06094323	1.76561768091845e-06	MMP10_F9
56586	cg06094745	-2.39237837751224e-05	MMP10_F9
56587	cg06095752	-1.1299296502387e-05	MMP10_F9
56588	cg06096336	3.41369093852274e-05	MMP10_F9
56589	cg06096452	-2.76180163105995e-06	MMP10_F9
56590	cg06096853	6.08877095600259e-06	MMP10_F9
56591	cg06097717	-2.66684381238145e-05	MMP10_F9
56592	cg06098164	-2.40025369593201e-06	MMP10_F9
56593	cg06098283	2.53247202280091e-06	MMP10_F9
56594	cg06100474	3.88999123225175e-06	MMP10_F9
56595	cg06100854	1.0782394068894e-05	MMP10_F9
56596	cg06101180	-2.22889664685173e-05	MMP10_F9
56597	cg06102419	-3.72919343139708e-05	MMP10_F9
56598	cg06103654	6.99315151279073e-06	MMP10_F9
56599	cg06103677	3.85272567865674e-07	MMP10_F9
56600	cg06104657	1.26498012258941e-05	MMP10_F9
56601	cg06107159	1.38509287872275e-05	MMP10_F9
56602	cg06107260	-2.49227102618269e-05	MMP10_F9
56603	cg06107487	1.09635985879707e-05	MMP10_F9
56604	cg06108254	-1.12526004084612e-05	MMP10_F9
56605	cg06109482	-1.8279259907737e-05	MMP10_F9
56606	cg06109894	-4.0649759524758e-06	MMP10_F9
56607	cg06109949	-1.76306913638592e-06	MMP10_F9
56608	cg06110575	-1.12756274507935e-05	MMP10_F9
56609	cg06112415	7.13265355302623e-06	MMP10_F9
56610	cg06112956	2.22410271030548e-06	MMP10_F9
56611	cg06112967	-2.03199724748299e-05	MMP10_F9
56612	cg06115535	-3.09829673666375e-06	MMP10_F9
56613	cg06115835	-1.24175009746141e-07	MMP10_F9
56614	cg06116704	1.66473527365416e-05	MMP10_F9
56615	cg06117093	-1.54493009673662e-06	MMP10_F9
56616	cg06117184	1.86219034857537e-06	MMP10_F9
56617	cg06117243	1.89011085132686e-05	MMP10_F9
56618	cg06118116	-2.23452514504787e-05	MMP10_F9
56619	cg06118217	3.67839815952212e-06	MMP10_F9
56620	cg06118384	-2.87391415308967e-06	MMP10_F9
56621	cg06118588	9.92319095382946e-06	MMP10_F9
56622	cg06119201	-9.8350926095579e-06	MMP10_F9
56623	cg06120425	5.78384622832864e-07	MMP10_F9
56624	cg06121808	9.40813764820912e-06	MMP10_F9
56625	cg06122635	-4.86443753886764e-07	MMP10_F9
56626	cg06122697	-2.03535600694901e-06	MMP10_F9
56627	cg06123358	-5.67845293991703e-06	MMP10_F9
56628	cg06123396	-4.99798547413118e-07	MMP10_F9
56629	cg06123753	-1.19520576382626e-06	MMP10_F9
56630	cg06125055	-2.12992597078056e-07	MMP10_F9
56631	cg06125229	1.75291481804023e-06	MMP10_F9
56632	cg06127335	-1.96096886663009e-07	MMP10_F9
56633	cg06127801	1.43345910312173e-05	MMP10_F9
56634	cg06128875	5.10729155547485e-05	MMP10_F9
56635	cg06129617	5.58670464406579e-06	MMP10_F9
56636	cg06131143	3.10308826883381e-07	MMP10_F9
56637	cg06131211	9.8915387178826e-06	MMP10_F9
56638	cg06141123	1.35400028445307e-06	MMP10_F9
56639	cg06141780	-4.81016288187556e-06	MMP10_F9
56640	cg06142341	1.89472936076461e-05	MMP10_F9
56641	cg06142351	-6.08784181174642e-06	MMP10_F9
56642	cg06142537	-5.94859060530052e-06	MMP10_F9
56643	cg06142740	1.32008843084232e-05	MMP10_F9
56644	cg06142743	-1.27253148314572e-05	MMP10_F9
56645	cg06143315	-1.01746704873842e-05	MMP10_F9
56646	cg06143658	-3.73599922753757e-06	MMP10_F9
56647	cg06144418	-4.08826089821735e-06	MMP10_F9
56648	cg06145336	9.39400023467637e-06	MMP10_F9
56649	cg06145909	1.92344063132586e-06	MMP10_F9
56650	cg06147087	-2.04377095273336e-06	MMP10_F9
56651	cg06148480	2.25380152815061e-05	MMP10_F9
56652	cg06148607	8.82110973594881e-07	MMP10_F9
56653	cg06148784	-3.05814979564134e-05	MMP10_F9
56654	cg06148997	-3.47784511505119e-06	MMP10_F9
56655	cg06149357	2.26575537256451e-06	MMP10_F9
56656	cg06149733	9.34028388117509e-06	MMP10_F9
56657	cg06150863	-2.01291143884644e-05	MMP10_F9
56658	cg06151171	-4.44150402642398e-06	MMP10_F9
56659	cg06151432	9.51457281939415e-07	MMP10_F9
56660	cg06151464	-1.2792938474023e-05	MMP10_F9
56661	cg06151718	-1.89580901929955e-05	MMP10_F9
56662	cg06153448	-2.34466109352721e-05	MMP10_F9
56663	cg06153538	-2.18054186223953e-06	MMP10_F9
56664	cg06154408	1.04009281525759e-06	MMP10_F9
56665	cg06155356	3.8531809340745e-06	MMP10_F9
56666	cg06155979	4.52841546777536e-06	MMP10_F9
56667	cg06156034	7.87081410725035e-06	MMP10_F9
56668	cg06156640	-6.49519820054165e-06	MMP10_F9
56669	cg06156847	-1.80507685917858e-05	MMP10_F9
56670	cg06157334	2.07172476181115e-07	MMP10_F9
56671	cg06160295	2.56685065693958e-06	MMP10_F9
56672	cg06160809	1.41105747495879e-05	MMP10_F9
56673	cg06160841	3.34328328374884e-06	MMP10_F9
56674	cg06161235	9.9657231836484e-07	MMP10_F9
56675	cg06161414	9.2258406596071e-06	MMP10_F9
56676	cg06162038	-1.52260866549202e-05	MMP10_F9
56677	cg06164187	1.43868357520751e-06	MMP10_F9
56678	cg06164804	3.70172488688834e-05	MMP10_F9
56679	cg06165495	1.00468528971622e-05	MMP10_F9
56680	cg06165655	4.25436140489135e-06	MMP10_F9
56681	cg06165982	-3.01559578847225e-05	MMP10_F9
56682	cg06166427	-1.10563867672224e-05	MMP10_F9
56683	cg06167664	-4.62204557017794e-06	MMP10_F9
56684	cg06167937	-6.86728954287894e-06	MMP10_F9
56685	cg06168026	3.28681130317856e-06	MMP10_F9
56686	cg06168324	4.86108606449738e-06	MMP10_F9
56687	cg06168363	2.67381209125513e-07	MMP10_F9
56688	cg06169590	2.08391592331167e-06	MMP10_F9
56689	cg06170657	2.31269099634614e-06	MMP10_F9
56690	cg06173889	-2.46485606420392e-05	MMP10_F9
56691	cg06173919	1.32354136623931e-05	MMP10_F9
56692	cg06174877	-4.2655013588838e-06	MMP10_F9
56693	cg06175981	2.8147712029326e-06	MMP10_F9
56694	cg06176650	-3.85492891065644e-06	MMP10_F9
56695	cg06177306	6.95620780383538e-07	MMP10_F9
56696	cg06177665	-6.20917916736966e-05	MMP10_F9
56697	cg06179009	2.59399564734098e-06	MMP10_F9
56698	cg06179469	-1.36672314101293e-07	MMP10_F9
56699	cg06179606	1.42092304418332e-06	MMP10_F9
56700	cg06181187	1.98384007218358e-05	MMP10_F9
56701	cg06183267	5.55417690535872e-06	MMP10_F9
56702	cg06187947	4.83601046790107e-06	MMP10_F9
56703	cg06190461	5.45198248282062e-06	MMP10_F9
56704	cg06191203	-5.82650058948868e-06	MMP10_F9
56705	cg06191390	1.64560436690165e-06	MMP10_F9
56706	cg06191495	-2.00791561609753e-05	MMP10_F9
56707	cg06191669	2.77375673978755e-06	MMP10_F9
56708	cg06192497	-1.41466628156186e-07	MMP10_F9
56709	cg06192818	-1.11832051607209e-05	MMP10_F9
56710	cg06193286	2.39484388765e-06	MMP10_F9
56711	cg06193597	-5.32012853606239e-05	MMP10_F9
56712	cg06193628	-3.60734116135131e-06	MMP10_F9
56713	cg06193838	1.36986927188741e-06	MMP10_F9
56714	cg06193988	6.98032578978725e-06	MMP10_F9
56715	cg06194119	1.02540607165795e-06	MMP10_F9
56716	cg06194186	9.66170387197943e-06	MMP10_F9
56717	cg06197616	4.01792766084729e-05	MMP10_F9
56718	cg06200244	3.0948051341625e-05	MMP10_F9
56719	cg06200607	1.59439914655024e-07	MMP10_F9
56720	cg06200714	2.36904937128108e-06	MMP10_F9
56721	cg06201514	1.52645821800436e-05	MMP10_F9
56722	cg06202585	9.16225864760146e-08	MMP10_F9
56723	cg06202667	9.34367519376598e-06	MMP10_F9
56724	cg06202686	-1.09063472298966e-06	MMP10_F9
56725	cg06202737	-5.77640218181639e-05	MMP10_F9
56726	cg06212224	1.15023250747797e-06	MMP10_F9
56727	cg06212631	4.03353897668156e-06	MMP10_F9
56728	cg06214770	-2.65177045587749e-06	MMP10_F9
56729	cg06215035	6.61577031735857e-07	MMP10_F9
56730	cg06216650	-5.15326434663138e-06	MMP10_F9
56731	cg06218228	-5.92382752404773e-07	MMP10_F9
56732	cg06221172	-1.42922069466859e-05	MMP10_F9
56733	cg06221695	1.67095491544483e-07	MMP10_F9
56734	cg06222012	-9.7251561903642e-07	MMP10_F9
56735	cg06222048	-1.35078521594202e-06	MMP10_F9
56736	cg06222937	8.43699410112885e-06	MMP10_F9
56737	cg06223080	-1.49618694319334e-05	MMP10_F9
56738	cg06223562	5.52218915911184e-06	MMP10_F9
56739	cg06223736	-3.56709103396962e-05	MMP10_F9
56740	cg06224721	-8.60169237305202e-06	MMP10_F9
56741	cg06224763	6.91730012900104e-06	MMP10_F9
56742	cg06224893	-1.09554639152788e-05	MMP10_F9
56743	cg06225639	-2.33296702976285e-05	MMP10_F9
56744	cg06225840	1.02161112393103e-05	MMP10_F9
56745	cg06225964	-4.77058230078269e-06	MMP10_F9
56746	cg06226156	8.54177748757602e-06	MMP10_F9
56747	cg06226256	-7.47382882640067e-06	MMP10_F9
56748	cg06226279	1.30365811354282e-05	MMP10_F9
56749	cg06226703	-1.47144932207554e-05	MMP10_F9
56750	cg06226973	1.91882479751098e-06	MMP10_F9
56751	cg06227019	4.57377371811895e-06	MMP10_F9
56752	cg06227171	6.7942535502333e-09	MMP10_F9
56753	cg06227257	4.78101757965764e-07	MMP10_F9
56754	cg06228407	4.81425264812517e-06	MMP10_F9
56755	cg06231724	-1.1885696050778e-05	MMP10_F9
56756	cg06232130	-3.10349449311127e-06	MMP10_F9
56757	cg06232512	-1.06167764469405e-05	MMP10_F9
56758	cg06233043	-7.94482005056879e-06	MMP10_F9
56759	cg06233202	-3.76273660767069e-05	MMP10_F9
56760	cg06233293	-4.20713240556062e-07	MMP10_F9
56761	cg06239478	4.92476913446782e-07	MMP10_F9
56762	cg06240652	-3.26010498053281e-07	MMP10_F9
56763	cg06240690	-8.64844999489361e-06	MMP10_F9
56764	cg06240704	1.5643764571324e-06	MMP10_F9
56765	cg06240854	2.63114721543599e-05	MMP10_F9
56766	cg06241044	-1.57162063453843e-05	MMP10_F9
56767	cg06241374	1.21448781866827e-05	MMP10_F9
56768	cg06241689	1.68271503681066e-05	MMP10_F9
56769	cg06242216	5.89306523243843e-06	MMP10_F9
56770	cg06248741	2.0845009705762e-05	MMP10_F9
56771	cg06250108	-1.63918387045866e-06	MMP10_F9
56772	cg06254336	-1.50185545835135e-05	MMP10_F9
56773	cg06254729	-9.55073869583312e-07	MMP10_F9
56774	cg06255020	5.57401973762641e-07	MMP10_F9
56775	cg06256937	-1.19481908806037e-05	MMP10_F9
56776	cg06257029	-8.8769425016003e-07	MMP10_F9
56777	cg06257052	-5.32336265031355e-05	MMP10_F9
56778	cg06257132	-5.80471042930211e-06	MMP10_F9
56779	cg06258851	-6.95732316825072e-06	MMP10_F9
56780	cg06259049	8.49304140111982e-07	MMP10_F9
56781	cg06259818	6.10029964825525e-06	MMP10_F9
56782	cg06260059	2.31325487323884e-07	MMP10_F9
56783	cg06261926	5.78793021111327e-06	MMP10_F9
56784	cg06262280	-1.51573978602595e-05	MMP10_F9
56785	cg06264659	-7.9054529950848e-06	MMP10_F9
56786	cg06264743	1.40264770551752e-05	MMP10_F9
56787	cg06264882	-6.90216292279031e-05	MMP10_F9
56788	cg06264972	4.50383650938996e-06	MMP10_F9
56789	cg06264984	-1.04714553648363e-06	MMP10_F9
56790	cg06265396	1.0625102393109e-06	MMP10_F9
56791	cg06266189	1.02912616281095e-05	MMP10_F9
56792	cg06266613	4.20171785034167e-06	MMP10_F9
56793	cg06267200	-2.57595771846103e-07	MMP10_F9
56794	cg06269299	-1.0138264910596e-06	MMP10_F9
56795	cg06269559	-1.89924408393763e-05	MMP10_F9
56796	cg06270753	8.28240670706022e-06	MMP10_F9
56797	cg06271067	1.86508971857042e-06	MMP10_F9
56798	cg06271623	-6.16063427002076e-06	MMP10_F9
56799	cg06271720	-1.88327051967735e-05	MMP10_F9
56800	cg06272010	-3.77308049792477e-06	MMP10_F9
56801	cg06272543	2.09672694865105e-06	MMP10_F9
56802	cg06274117	5.19014754122867e-07	MMP10_F9
56803	cg06275059	1.10970508281148e-05	MMP10_F9
56804	cg06275642	4.69010343126461e-06	MMP10_F9
56805	cg06277137	-3.63371156914127e-07	MMP10_F9
56806	cg06277347	9.40062834095812e-07	MMP10_F9
56807	cg06280807	-9.12378884627929e-07	MMP10_F9
56808	cg06280965	-2.54481189058143e-05	MMP10_F9
56809	cg06281080	5.37140844945152e-06	MMP10_F9
56810	cg06281205	-3.08297019626664e-06	MMP10_F9
56811	cg06281680	1.44686728268549e-07	MMP10_F9
56812	cg06281716	-1.41183558647799e-07	MMP10_F9
56813	cg06281904	6.98970201928175e-06	MMP10_F9
56814	cg06282247	-1.02422777281677e-05	MMP10_F9
56815	cg06282802	9.94144521945165e-06	MMP10_F9
56816	cg06282964	8.49299892678735e-06	MMP10_F9
56817	cg06283342	-1.63849044797669e-06	MMP10_F9
56818	cg06284438	-3.92210801904118e-05	MMP10_F9
56819	cg06284586	8.40717714969202e-07	MMP10_F9
56820	cg06285439	1.26819530559693e-05	MMP10_F9
56821	cg06287137	2.26986898927237e-05	MMP10_F9
56822	cg06287431	6.4007955641334e-07	MMP10_F9
56823	cg06287708	9.51302454100282e-08	MMP10_F9
56824	cg06287858	-1.07189650688451e-05	MMP10_F9
56825	cg06288154	-4.35589507035556e-07	MMP10_F9
56826	cg06288198	-7.66176361859741e-06	MMP10_F9
56827	cg06288632	1.66969227823913e-05	MMP10_F9
56828	cg06288697	-8.66413569036955e-06	MMP10_F9
56829	cg06289479	2.7907117271393e-06	MMP10_F9
56830	cg06290014	1.25421854959874e-05	MMP10_F9
56831	cg06291111	5.73752925460554e-07	MMP10_F9
56832	cg06291983	2.1348986643883e-06	MMP10_F9
56833	cg06292076	8.48350854646072e-06	MMP10_F9
56834	cg06292864	-2.32358920411043e-06	MMP10_F9
56835	cg06293172	-1.77909123130383e-06	MMP10_F9
56836	cg06293611	-9.87198360338471e-06	MMP10_F9
56837	cg06295308	1.90298838187118e-06	MMP10_F9
56838	cg06296331	3.10046274620383e-06	MMP10_F9
56839	cg06299996	1.85675113666056e-07	MMP10_F9
56840	cg06305175	4.04452576210919e-07	MMP10_F9
56841	cg06306519	-2.00768826716739e-05	MMP10_F9
56842	cg06310422	-1.74152525336771e-06	MMP10_F9
56843	cg06310690	8.36156413075585e-06	MMP10_F9
56844	cg06316886	8.67861274841784e-06	MMP10_F9
56845	cg06318013	1.30634550233776e-05	MMP10_F9
56846	cg06318624	1.30210332614942e-05	MMP10_F9
56847	cg06319785	-2.64144806850064e-05	MMP10_F9
56848	cg06319861	2.6168234436575e-06	MMP10_F9
56849	cg06320136	1.28532390813431e-05	MMP10_F9
56850	cg06320277	2.19268539536764e-06	MMP10_F9
56851	cg06320380	-1.26024510185428e-06	MMP10_F9
56852	cg06320642	1.82628856442344e-05	MMP10_F9
56853	cg06321424	1.2829440113385e-09	MMP10_F9
56854	cg06332335	2.59108275122234e-05	MMP10_F9
56855	cg06332666	-1.84569829295686e-05	MMP10_F9
56856	cg06332859	2.29648694746362e-06	MMP10_F9
56857	cg06333058	9.55118874662561e-07	MMP10_F9
56858	cg06333167	1.33280234521642e-06	MMP10_F9
56859	cg06333233	4.54893897844925e-05	MMP10_F9
56860	cg06334988	2.26243666177115e-07	MMP10_F9
56861	cg06335008	6.23689203994669e-06	MMP10_F9
56862	cg06335301	1.66362522016412e-07	MMP10_F9
56863	cg06335633	3.54157639831995e-06	MMP10_F9
56864	cg06335869	3.87332555428006e-06	MMP10_F9
56865	cg06341177	3.41612440230876e-06	MMP10_F9
56866	cg06341370	7.04298942320792e-07	MMP10_F9
56867	cg06341701	-1.63473832450078e-06	MMP10_F9
56868	cg06342317	1.10311614556471e-06	MMP10_F9
56869	cg06342490	2.64634968342281e-05	MMP10_F9
56870	cg06342954	-1.50707301862562e-05	MMP10_F9
56871	cg06343233	5.12681155314574e-06	MMP10_F9
56872	cg06343686	-5.08736522938659e-06	MMP10_F9
56873	cg06343942	4.39045910918136e-06	MMP10_F9
56874	cg06344116	-1.79331198836054e-05	MMP10_F9
56875	cg06344576	-1.12016623442307e-05	MMP10_F9
56876	cg06346929	-6.39691456738637e-06	MMP10_F9
56877	cg06347643	9.50868001172731e-06	MMP10_F9
56878	cg06347928	2.15784427886899e-06	MMP10_F9
56879	cg06347943	-1.06848341380933e-05	MMP10_F9
56880	cg06348656	6.33557830537993e-07	MMP10_F9
56881	cg06349981	4.40445902718863e-06	MMP10_F9
56882	cg06350345	3.04041672631853e-06	MMP10_F9
56883	cg06350524	-2.84208825694598e-06	MMP10_F9
56884	cg06351364	4.718137450797e-07	MMP10_F9
56885	cg06351520	-2.31138645822642e-06	MMP10_F9
56886	cg06351682	2.7981942451797e-05	MMP10_F9
56887	cg06351981	7.34757563646663e-06	MMP10_F9
56888	cg06352088	4.81810839203368e-06	MMP10_F9
56889	cg06352711	6.00692336695756e-07	MMP10_F9
56890	cg06352750	2.53987368202948e-06	MMP10_F9
56891	cg06352912	-1.5358237974598e-05	MMP10_F9
56892	cg06353069	-1.75688146096463e-05	MMP10_F9
56893	cg06353563	-2.3667046436907e-05	MMP10_F9
56894	cg06354392	-1.17102785116138e-06	MMP10_F9
56895	cg06356454	-8.6285779677904e-06	MMP10_F9
56896	cg06358566	5.0962592947799e-06	MMP10_F9
56897	cg06358970	4.59367578169144e-07	MMP10_F9
56898	cg06359167	-3.19096166580531e-09	MMP10_F9
56899	cg06359394	-6.76519338276241e-06	MMP10_F9
56900	cg06360703	1.94342062692354e-06	MMP10_F9
56901	cg06360820	-2.07613692672007e-05	MMP10_F9
56902	cg06360976	-1.2860236138434e-06	MMP10_F9
56903	cg06361238	6.57643877632566e-06	MMP10_F9
56904	cg06363163	-7.85616890982483e-06	MMP10_F9
56905	cg06363516	2.78971231680651e-06	MMP10_F9
56906	cg06364159	7.29649994098862e-07	MMP10_F9
56907	cg06364629	-1.50163643025318e-06	MMP10_F9
56908	cg06364753	3.682291650856e-06	MMP10_F9
56909	cg06365623	-1.57816995610368e-05	MMP10_F9
56910	cg06366810	5.16325508013991e-06	MMP10_F9
56911	cg06368760	3.11493173684858e-06	MMP10_F9
56912	cg06368812	-9.45735985101547e-08	MMP10_F9
56913	cg06369108	1.95980363734492e-06	MMP10_F9
56914	cg06369118	3.08320163644443e-06	MMP10_F9
56915	cg06370133	-1.37952982632774e-07	MMP10_F9
56916	cg06371280	1.25881371187434e-06	MMP10_F9
56917	cg06372233	-2.40511416095736e-06	MMP10_F9
56918	cg06372850	-2.94254668204548e-06	MMP10_F9
56919	cg06373804	7.53769840770729e-07	MMP10_F9
56920	cg06373940	-8.06548208472168e-05	MMP10_F9
56921	cg06375062	4.0575461695462e-06	MMP10_F9
56922	cg06375525	-8.87019437834127e-06	MMP10_F9
56923	cg06376016	8.30533107041407e-06	MMP10_F9
56924	cg06376500	-9.88185780117797e-07	MMP10_F9
56925	cg06377220	-9.69595032360854e-06	MMP10_F9
56926	cg06378990	-1.01666875643413e-05	MMP10_F9
56927	cg06379340	-2.30811054761999e-05	MMP10_F9
56928	cg06380356	-6.09124277283403e-06	MMP10_F9
56929	cg06381933	-5.03021516465562e-06	MMP10_F9
56930	cg06382167	-2.0719038939529e-05	MMP10_F9
56931	cg06382254	-7.04334174179938e-06	MMP10_F9
56932	cg06382344	5.56718004802304e-06	MMP10_F9
56933	cg06382546	6.75157490717783e-06	MMP10_F9
56934	cg06382698	3.05621919805136e-06	MMP10_F9
56935	cg06383022	1.51398939629075e-05	MMP10_F9
56936	cg06383247	-5.67318352079101e-06	MMP10_F9
56937	cg06383401	1.77693471066952e-05	MMP10_F9
56938	cg06385583	2.98090785093519e-05	MMP10_F9
56939	cg06386533	-8.56276453976906e-07	MMP10_F9
56940	cg06386983	1.37159005868265e-07	MMP10_F9
56941	cg06388647	1.2713832905516e-05	MMP10_F9
56942	cg06388946	1.82277066192161e-06	MMP10_F9
56943	cg06389574	-1.43144748392894e-05	MMP10_F9
56944	cg06389888	-1.2147369949138e-05	MMP10_F9
56945	cg06389934	4.35296381522942e-07	MMP10_F9
56946	cg06390651	-2.95631069049421e-06	MMP10_F9
56947	cg06391199	3.21070661904843e-06	MMP10_F9
56948	cg06391473	6.41222498944014e-07	MMP10_F9
56949	cg06391660	-3.17913902515408e-06	MMP10_F9
56950	cg06391871	2.83199579801594e-06	MMP10_F9
56951	cg06391932	5.32764047166886e-06	MMP10_F9
56952	cg06392109	-9.47818035317604e-06	MMP10_F9
56953	cg06392126	1.58986822899714e-07	MMP10_F9
56954	cg06392451	1.23477330731524e-06	MMP10_F9
56955	cg06392753	-5.41473666164716e-05	MMP10_F9
56956	cg06393879	1.54737499297011e-05	MMP10_F9
56957	cg06394103	-2.34368638285077e-05	MMP10_F9
56958	cg06394476	1.28065645166738e-07	MMP10_F9
56959	cg06394585	3.14440934027648e-06	MMP10_F9
56960	cg06395028	3.89343426581714e-06	MMP10_F9
56961	cg06395280	7.08633967717778e-07	MMP10_F9
56962	cg06395988	3.34992764336429e-06	MMP10_F9
56963	cg06398473	3.23009040478408e-06	MMP10_F9
56964	cg06398474	1.24798078150329e-05	MMP10_F9
56965	cg06399427	-1.07358004442184e-05	MMP10_F9
56966	cg06399786	-6.69391746607984e-06	MMP10_F9
56967	cg06399807	-5.17089140466311e-06	MMP10_F9
56968	cg06402816	7.3213269639226e-06	MMP10_F9
56969	cg06410510	7.13538749466974e-06	MMP10_F9
56970	cg06415678	3.48924256386536e-07	MMP10_F9
56971	cg06417454	-8.75087548499779e-08	MMP10_F9
56972	cg06417705	-4.72164405073517e-06	MMP10_F9
56973	cg06417878	7.56631948048431e-07	MMP10_F9
56974	cg06419236	-3.68217555796789e-06	MMP10_F9
56975	cg06420362	1.15680319581074e-06	MMP10_F9
56976	cg06428196	-3.69077769382496e-06	MMP10_F9
56977	cg06430029	-5.31710797578875e-08	MMP10_F9
56978	cg06430688	5.15780471890416e-05	MMP10_F9
56979	cg06430772	3.77202671400919e-05	MMP10_F9
56980	cg06431025	1.37287921098099e-05	MMP10_F9
56981	cg06431347	6.89384775173657e-06	MMP10_F9
56982	cg06431681	7.7881199515084e-07	MMP10_F9
56983	cg06432278	2.2076528200735e-06	MMP10_F9
56984	cg06432426	1.43166581847465e-06	MMP10_F9
56985	cg06435786	-4.19428565899467e-06	MMP10_F9
56986	cg06442723	-2.8202512499507e-05	MMP10_F9
56987	cg06443114	-4.03478650683078e-06	MMP10_F9
56988	cg06443831	-3.32547966189201e-05	MMP10_F9
56989	cg06451843	2.5699421276712e-06	MMP10_F9
56990	cg06453241	1.3842950022751e-05	MMP10_F9
56991	cg06455125	-2.30387047803103e-06	MMP10_F9
56992	cg06455606	6.88018544089518e-08	MMP10_F9
56993	cg06457713	5.59294199055926e-06	MMP10_F9
56994	cg06458698	1.40101539680401e-05	MMP10_F9
56995	cg06458732	4.40629301445773e-06	MMP10_F9
56996	cg06459166	3.86360971978374e-07	MMP10_F9
56997	cg06459916	-2.67182201604903e-08	MMP10_F9
56998	cg06460400	-2.70810441136585e-06	MMP10_F9
56999	cg06461676	-7.06687237873538e-06	MMP10_F9
57000	cg06461795	-1.85599254958422e-06	MMP10_F9
57001	cg06461942	-4.24543057543318e-06	MMP10_F9
57002	cg06462543	8.38584179639637e-06	MMP10_F9
57003	cg06462966	1.65029503910681e-05	MMP10_F9
57004	cg06463010	4.32152982853654e-06	MMP10_F9
57005	cg06465851	-2.10778365395948e-05	MMP10_F9
57006	cg06466689	5.03223098935235e-06	MMP10_F9
57007	cg06466796	7.14549478706641e-06	MMP10_F9
57008	cg06468108	1.73445195591987e-05	MMP10_F9
57009	cg06469726	-2.13816912266276e-05	MMP10_F9
57010	cg06470440	-1.64429759184681e-05	MMP10_F9
57011	cg06470727	5.94122938371418e-05	MMP10_F9
57012	cg06470936	-1.68131560594966e-05	MMP10_F9
57013	cg06470951	2.7362829027638e-06	MMP10_F9
57014	cg06471073	6.56499729391017e-06	MMP10_F9
57015	cg06471380	-1.25401911025881e-05	MMP10_F9
57016	cg06473181	-4.49188841564367e-06	MMP10_F9
57017	cg06473429	5.21184872617464e-06	MMP10_F9
57018	cg06473675	3.38569828955774e-05	MMP10_F9
57019	cg06475673	-7.44042980800904e-06	MMP10_F9
57020	cg06476093	4.17876863617711e-07	MMP10_F9
57021	cg06476344	1.97865537448263e-06	MMP10_F9
57022	cg06476438	-4.59921743615871e-06	MMP10_F9
57023	cg06476463	-3.04451922056759e-07	MMP10_F9
57024	cg06476685	1.18890793099791e-05	MMP10_F9
57025	cg06476964	-1.93044413183116e-05	MMP10_F9
57026	cg06477164	9.88518116593476e-06	MMP10_F9
57027	cg06478094	-2.14647068505461e-07	MMP10_F9
57028	cg06478504	5.32281890747102e-06	MMP10_F9
57029	cg06479254	-1.7407761732326e-05	MMP10_F9
57030	cg06479433	-1.66971860258665e-05	MMP10_F9
57031	cg06480171	9.39192872435915e-06	MMP10_F9
57032	cg06480224	-2.05679555008197e-06	MMP10_F9
57033	cg06480249	1.52002432837689e-07	MMP10_F9
57034	cg06481517	1.45350773115086e-05	MMP10_F9
57035	cg06481749	-1.07347202767417e-06	MMP10_F9
57036	cg06481920	9.88203399396095e-06	MMP10_F9
57037	cg06486088	3.28719134754551e-06	MMP10_F9
57038	cg06488443	1.11679660314028e-05	MMP10_F9
57039	cg06489241	-1.665225233626e-06	MMP10_F9
57040	cg06489653	6.33672594345729e-06	MMP10_F9
57041	cg06491548	-2.27076520128693e-06	MMP10_F9
57042	cg06492024	-2.0022595207493e-05	MMP10_F9
57043	cg06492076	2.29407927055208e-06	MMP10_F9
57044	cg06492144	9.87133435616867e-06	MMP10_F9
57045	cg06492283	-1.17811999165251e-05	MMP10_F9
57046	cg06492287	-3.13551447931222e-06	MMP10_F9
57047	cg06492372	-2.77334049210469e-06	MMP10_F9
57048	cg06493695	6.57408334361618e-07	MMP10_F9
57049	cg06494167	7.15999330682239e-07	MMP10_F9
57050	cg06494786	-1.40450008372402e-05	MMP10_F9
57051	cg06495401	9.96784468419659e-07	MMP10_F9
57052	cg06495710	7.00953595225803e-06	MMP10_F9
57053	cg06496010	-1.37127690294546e-06	MMP10_F9
57054	cg06496261	3.47603039370216e-06	MMP10_F9
57055	cg06496484	-1.95043202166264e-05	MMP10_F9
57056	cg06496728	3.16864953376873e-06	MMP10_F9
57057	cg06497591	-6.90228604796332e-06	MMP10_F9
57058	cg06497612	-1.55274524423467e-05	MMP10_F9
57059	cg06497668	6.69839962730597e-06	MMP10_F9
57060	cg06497921	-9.41699174816813e-06	MMP10_F9
57061	cg06498328	1.4034497130767e-06	MMP10_F9
57062	cg06498720	8.72720320076818e-06	MMP10_F9
57063	cg06499484	2.87785962331527e-07	MMP10_F9
57064	cg06499647	1.34359193648273e-06	MMP10_F9
57065	cg06500134	-9.02820713069162e-06	MMP10_F9
57066	cg06500727	-1.30064677324915e-05	MMP10_F9
57067	cg06500792	-2.49944527104531e-05	MMP10_F9
57068	cg06500852	-5.41825343378654e-06	MMP10_F9
57069	cg06501157	4.07209268014488e-07	MMP10_F9
57070	cg06501803	2.3992913732426e-07	MMP10_F9
57071	cg06501988	-2.75062179726553e-05	MMP10_F9
57072	cg06502149	3.36535610062793e-06	MMP10_F9
57073	cg06502755	-1.18637526765994e-06	MMP10_F9
57074	cg06502997	-5.22546513495312e-06	MMP10_F9
57075	cg06503286	-9.26232899330174e-07	MMP10_F9
57076	cg06503315	-3.95028788396488e-06	MMP10_F9
57077	cg06504205	-2.9331576169839e-06	MMP10_F9
57078	cg06504572	1.35400713471051e-06	MMP10_F9
57079	cg06505343	-1.20615014600202e-05	MMP10_F9
57080	cg06505666	-2.96401331883548e-08	MMP10_F9
57081	cg06506156	1.56409099297348e-06	MMP10_F9
57082	cg06509239	2.11331404629324e-06	MMP10_F9
57083	cg06514377	1.24537708283815e-05	MMP10_F9
57084	cg06520300	-2.05661004224056e-07	MMP10_F9
57085	cg06520715	3.14651774825865e-06	MMP10_F9
57086	cg06520814	-3.54080642050267e-06	MMP10_F9
57087	cg06521615	2.14416133904001e-06	MMP10_F9
57088	cg06522063	3.90451721149388e-06	MMP10_F9
57089	cg06522768	-1.11099204027226e-06	MMP10_F9
57090	cg06522772	4.30718941253471e-06	MMP10_F9
57091	cg06522946	3.67125973616207e-06	MMP10_F9
57092	cg06523404	7.86821372322877e-06	MMP10_F9
57093	cg06523478	1.87510108760763e-05	MMP10_F9
57094	cg06523516	1.46294940487091e-05	MMP10_F9
57095	cg06523532	-1.01781667755412e-05	MMP10_F9
57096	cg06523618	-1.79221507442695e-06	MMP10_F9
57097	cg06525193	-4.14179970171957e-06	MMP10_F9
57098	cg06525231	3.05374197142305e-06	MMP10_F9
57099	cg06525280	2.61168635788557e-05	MMP10_F9
57100	cg06525750	3.96373519546203e-06	MMP10_F9
57101	cg06526622	-5.22338257760331e-06	MMP10_F9
57102	cg06526980	-4.9474888365504e-06	MMP10_F9
57103	cg06527136	-5.96530841018522e-06	MMP10_F9
57104	cg06528150	4.63788536820079e-06	MMP10_F9
57105	cg06528559	6.29872089451435e-06	MMP10_F9
57106	cg06528816	-3.75306327160252e-05	MMP10_F9
57107	cg06529027	3.05421380768255e-06	MMP10_F9
57108	cg06529078	4.8153790117074e-07	MMP10_F9
57109	cg06529439	7.60427099711218e-07	MMP10_F9
57110	cg06529996	2.54431696941746e-06	MMP10_F9
57111	cg06530338	2.37171339710705e-07	MMP10_F9
57112	cg06530490	1.24171667749214e-06	MMP10_F9
57113	cg06531034	1.18493495925834e-05	MMP10_F9
57114	cg06531129	-2.27511986056827e-05	MMP10_F9
57115	cg06532037	3.42044729803449e-06	MMP10_F9
57116	cg06532767	-1.33005123691277e-05	MMP10_F9
57117	cg06533788	2.74253007502049e-06	MMP10_F9
57118	cg06534197	-2.77628354717365e-05	MMP10_F9
57119	cg06534853	8.73790951769719e-06	MMP10_F9
57120	cg06536629	-2.64728791095309e-06	MMP10_F9
57121	cg06536868	-2.67558654935067e-05	MMP10_F9
57122	cg06538003	3.06707133179082e-06	MMP10_F9
57123	cg06538660	4.9361618231402e-06	MMP10_F9
57124	cg06539006	8.40535869190612e-06	MMP10_F9
57125	cg06539717	5.63868635920031e-07	MMP10_F9
57126	cg06540105	-8.46456237012135e-07	MMP10_F9
57127	cg06540747	8.11790896515012e-06	MMP10_F9
57128	cg06541218	-5.2424634771416e-06	MMP10_F9
57129	cg06541968	-2.56085887426547e-05	MMP10_F9
57130	cg06542928	3.44552892231591e-05	MMP10_F9
57131	cg06543615	6.73962658446204e-06	MMP10_F9
57132	cg06544369	1.9069092951119e-06	MMP10_F9
57133	cg06544882	-3.11851716104854e-06	MMP10_F9
57134	cg06545200	-6.20302100497338e-06	MMP10_F9
57135	cg06545361	-1.56544786523382e-05	MMP10_F9
57136	cg06545389	7.09346396764098e-06	MMP10_F9
57137	cg06545490	1.77140992156861e-05	MMP10_F9
57138	cg06546066	-2.71141930918464e-06	MMP10_F9
57139	cg06546469	2.00241787871889e-05	MMP10_F9
57140	cg06546722	3.97365625038697e-06	MMP10_F9
57141	cg06546806	-1.40733586349652e-05	MMP10_F9
57142	cg06547404	2.61269060974266e-07	MMP10_F9
57143	cg06547715	-3.83660096845688e-05	MMP10_F9
57144	cg06548069	7.95481667089847e-08	MMP10_F9
57145	cg06548118	-1.2332940424745e-05	MMP10_F9
57146	cg06549275	3.2740888125185e-05	MMP10_F9
57147	cg06550057	-1.56237305489379e-07	MMP10_F9
57148	cg06550232	3.08233778708154e-06	MMP10_F9
57149	cg06551661	2.71904247800844e-06	MMP10_F9
57150	cg06551828	9.76673668400889e-07	MMP10_F9
57151	cg06552037	6.4012225955714e-07	MMP10_F9
57152	cg06552160	5.28100684439416e-06	MMP10_F9
57153	cg06552366	6.94733276744215e-06	MMP10_F9
57154	cg06552369	5.67870076294119e-08	MMP10_F9
57155	cg06552799	1.78077360126855e-06	MMP10_F9
57156	cg06553052	-1.21957268851607e-05	MMP10_F9
57157	cg06553358	-9.74774428509889e-06	MMP10_F9
57158	cg06554297	-7.8230869938225e-07	MMP10_F9
57159	cg06554749	5.1559168602552e-07	MMP10_F9
57160	cg06555452	7.9368484620427e-06	MMP10_F9
57161	cg06562306	-5.63877539561668e-07	MMP10_F9
57162	cg06564069	1.37000855651665e-05	MMP10_F9
57163	cg06564827	5.99727262221352e-06	MMP10_F9
57164	cg06564900	4.0201411151695e-06	MMP10_F9
57165	cg06566087	-1.30793896856892e-05	MMP10_F9
57166	cg06566627	8.4928097349846e-06	MMP10_F9
57167	cg06567855	-2.08183279336354e-06	MMP10_F9
57168	cg06568724	9.72144580259399e-06	MMP10_F9
57169	cg06569117	1.01889176550299e-05	MMP10_F9
57170	cg06569419	1.34363051085151e-06	MMP10_F9
57171	cg06571123	3.29765678140125e-06	MMP10_F9
57172	cg06571387	-5.87337620080928e-06	MMP10_F9
57173	cg06571405	5.20386066970892e-06	MMP10_F9
57174	cg06573245	-6.63307664977694e-06	MMP10_F9
57175	cg06573378	-3.95607178929151e-06	MMP10_F9
57176	cg06573398	6.22658084950943e-06	MMP10_F9
57177	cg06573604	2.28128291944733e-07	MMP10_F9
57178	cg06574296	-3.0584790303119e-05	MMP10_F9
57179	cg06574335	2.46578569991972e-06	MMP10_F9
57180	cg06574769	-3.55904463927288e-06	MMP10_F9
57181	cg06574960	-2.35951706520192e-05	MMP10_F9
57182	cg06576512	-5.81687415473204e-06	MMP10_F9
57183	cg06576873	3.53720629653781e-06	MMP10_F9
57184	cg06578832	-1.27758533743209e-05	MMP10_F9
57185	cg06579626	1.30122374109162e-05	MMP10_F9
57186	cg06580318	-1.13523664829717e-06	MMP10_F9
57187	cg06580419	-2.15213860889682e-06	MMP10_F9
57188	cg06580853	3.3444285695171e-06	MMP10_F9
57189	cg06581093	7.04541363840123e-06	MMP10_F9
57190	cg06581158	-1.83252899824642e-06	MMP10_F9
57191	cg06581825	1.83146998411544e-06	MMP10_F9
57192	cg06582789	4.90715399965004e-06	MMP10_F9
57193	cg06583077	1.67555981161065e-05	MMP10_F9
57194	cg06583696	2.45478657061323e-06	MMP10_F9
57195	cg06583873	8.70811124690011e-06	MMP10_F9
57196	cg06584028	3.85030550769393e-06	MMP10_F9
57197	cg06584912	-5.0651339185331e-06	MMP10_F9
57198	cg06588782	-6.32609353731469e-06	MMP10_F9
57199	cg06588802	2.37062127726585e-05	MMP10_F9
57200	cg06589051	8.11512578756623e-06	MMP10_F9
57201	cg06589199	-2.76896429408665e-08	MMP10_F9
57202	cg06591185	4.4719120556424e-06	MMP10_F9
57203	cg06596991	-4.2670428949088e-06	MMP10_F9
57204	cg06597049	4.76651488437867e-07	MMP10_F9
57205	cg06597466	-2.66392783371368e-06	MMP10_F9
57206	cg06599209	-2.59879688711293e-06	MMP10_F9
57207	cg06601742	3.96256806130522e-06	MMP10_F9
57208	cg06607620	4.59384260880678e-06	MMP10_F9
57209	cg06607919	6.94363365375949e-06	MMP10_F9
57210	cg06608414	4.55860566850742e-06	MMP10_F9
57211	cg06608945	2.58959547739651e-06	MMP10_F9
57212	cg06609051	1.27393275446831e-05	MMP10_F9
57213	cg06609498	-8.97192689421302e-06	MMP10_F9
57214	cg06611076	8.98091867102819e-06	MMP10_F9
57215	cg06611310	4.17825937112219e-07	MMP10_F9
57216	cg06611768	5.74007718918796e-06	MMP10_F9
57217	cg06614395	6.82428179109924e-07	MMP10_F9
57218	cg06614944	-1.37822487645248e-05	MMP10_F9
57219	cg06615676	-7.1494857471288e-07	MMP10_F9
57220	cg06616488	4.88803927136093e-06	MMP10_F9
57221	cg06616775	6.98091117477022e-07	MMP10_F9
57222	cg06617341	1.43734982484882e-06	MMP10_F9
57223	cg06619494	2.26242686932239e-06	MMP10_F9
57224	cg06619766	8.87275438930128e-06	MMP10_F9
57225	cg06620266	-4.79719519334254e-07	MMP10_F9
57226	cg06620541	1.57572481522984e-06	MMP10_F9
57227	cg06620837	2.08988890838831e-06	MMP10_F9
57228	cg06621027	1.3049263115209e-05	MMP10_F9
57229	cg06621309	1.36723781454536e-05	MMP10_F9
57230	cg06621431	-8.07700755207718e-06	MMP10_F9
57231	cg06621452	5.53984423951285e-06	MMP10_F9
57232	cg06621861	-6.23247094541072e-07	MMP10_F9
57233	cg06621900	-1.02514540209423e-05	MMP10_F9
57234	cg06622151	-3.47278217368661e-06	MMP10_F9
57235	cg06623562	-1.61711922302617e-05	MMP10_F9
57236	cg06624036	-3.28148499271473e-06	MMP10_F9
57237	cg06624310	6.55231942432883e-06	MMP10_F9
57238	cg06624418	1.84434860626588e-06	MMP10_F9
57239	cg06625414	1.24837675565421e-06	MMP10_F9
57240	cg06625640	1.66258763798753e-05	MMP10_F9
57241	cg06627354	4.40845130335674e-06	MMP10_F9
57242	cg06627617	5.58875737344201e-05	MMP10_F9
57243	cg06627628	5.30757273670844e-06	MMP10_F9
57244	cg06627825	-3.91293219331577e-06	MMP10_F9
57245	cg06627916	-5.13394325823341e-06	MMP10_F9
57246	cg06629337	7.96485018056734e-06	MMP10_F9
57247	cg06629453	3.8348880118621e-06	MMP10_F9
57248	cg06629713	1.52558274046624e-05	MMP10_F9
57249	cg06629775	1.9047536201564e-06	MMP10_F9
57250	cg06632694	1.11929065657561e-05	MMP10_F9
57251	cg06634179	1.30394196247437e-05	MMP10_F9
57252	cg06634544	3.05023045724701e-06	MMP10_F9
57253	cg06634576	-0.000100734002377186	MMP10_F9
57254	cg06635202	4.25391955347419e-06	MMP10_F9
57255	cg06635952	-1.04808776243439e-05	MMP10_F9
57256	cg06636195	-2.52234667963184e-05	MMP10_F9
57257	cg06636463	2.45640510287303e-06	MMP10_F9
57258	cg06637961	-1.77698022745807e-05	MMP10_F9
57259	cg06638795	-4.42314419118092e-05	MMP10_F9
57260	cg06638913	1.08663680053397e-05	MMP10_F9
57261	cg06639320	2.25317103214108e-07	MMP10_F9
57262	cg06639870	-6.37709850788851e-06	MMP10_F9
57263	cg06639874	-8.99966419115044e-06	MMP10_F9
57264	cg06640584	3.86522765790656e-06	MMP10_F9
57265	cg06640593	-3.46907785765264e-06	MMP10_F9
57266	cg06641013	6.15139043597441e-07	MMP10_F9
57267	cg06641415	5.34401217714699e-06	MMP10_F9
57268	cg06642397	-6.41308009725462e-06	MMP10_F9
57269	cg06642617	-4.34784820235805e-06	MMP10_F9
57270	cg06643951	2.33220828574817e-05	MMP10_F9
57271	cg06644373	1.40388206982033e-05	MMP10_F9
57272	cg06644403	2.70309715580975e-06	MMP10_F9
57273	cg06644428	-1.27223587158665e-06	MMP10_F9
57274	cg06644719	1.29719956821328e-06	MMP10_F9
57275	cg06644998	-8.21092151649172e-06	MMP10_F9
57276	cg06645778	-3.59282459987779e-05	MMP10_F9
57277	cg06646757	-1.61215614080203e-05	MMP10_F9
57278	cg06647844	-6.74138775474448e-06	MMP10_F9
57279	cg06651273	9.32787287746719e-07	MMP10_F9
57280	cg06651351	4.70851377929684e-07	MMP10_F9
57281	cg06651508	-1.73869709875794e-05	MMP10_F9
57282	cg06651878	-1.82102595665473e-06	MMP10_F9
57283	cg06652632	-1.63320158076143e-05	MMP10_F9
57284	cg06653292	-1.15747204538473e-06	MMP10_F9
57285	cg06654134	-2.40109616638468e-07	MMP10_F9
57286	cg06655539	-3.8376296511051e-06	MMP10_F9
57287	cg06655665	-2.34281141436684e-07	MMP10_F9
57288	cg06658391	1.07243075678e-05	MMP10_F9
57289	cg06659057	1.32375257026766e-06	MMP10_F9
57290	cg06662812	3.35143838189579e-06	MMP10_F9
57291	cg06668300	6.74062702523192e-07	MMP10_F9
57292	cg06672922	-7.66629145944686e-06	MMP10_F9
57293	cg06674731	2.72435668396371e-06	MMP10_F9
57294	cg06674821	3.84055291499135e-06	MMP10_F9
57295	cg06675496	2.26218149351206e-05	MMP10_F9
57296	cg06675538	-2.37100830700619e-06	MMP10_F9
57297	cg06676049	-3.49057480292099e-06	MMP10_F9
57298	cg06676119	-6.84363737369674e-07	MMP10_F9
57299	cg06678594	-6.62043793506074e-06	MMP10_F9
57300	cg06679003	1.21267215665798e-07	MMP10_F9
57301	cg06679305	8.63227216695231e-06	MMP10_F9
57302	cg06679534	2.31834809766576e-06	MMP10_F9
57303	cg06679649	1.26665361965787e-06	MMP10_F9
57304	cg06681324	-1.10954571475716e-05	MMP10_F9
57305	cg06681532	1.32524800744521e-05	MMP10_F9
57306	cg06682024	1.07450793080922e-05	MMP10_F9
57307	cg06682454	-1.38280598788889e-05	MMP10_F9
57308	cg06683177	-2.55352311916382e-06	MMP10_F9
57309	cg06683480	9.13020910265904e-06	MMP10_F9
57310	cg06683602	1.64535458928192e-05	MMP10_F9
57311	cg06684939	1.59206458279081e-06	MMP10_F9
57312	cg06685021	-1.64234669808462e-05	MMP10_F9
57313	cg06686451	-2.45951605869823e-05	MMP10_F9
57314	cg06686709	1.07521375422071e-06	MMP10_F9
57315	cg06691214	-9.19698389150988e-07	MMP10_F9
57316	cg06692315	1.18671395774872e-06	MMP10_F9
57317	cg06694012	1.73086274555143e-05	MMP10_F9
57318	cg06694561	-9.89997156498365e-06	MMP10_F9
57319	cg06694869	3.19802522718197e-06	MMP10_F9
57320	cg06695069	-2.2509953142469e-05	MMP10_F9
57321	cg06695611	-9.59116742704522e-07	MMP10_F9
57322	cg06696800	3.19428883048151e-07	MMP10_F9
57323	cg06697522	-3.96479534003534e-05	MMP10_F9
57324	cg06697536	-5.68368116173267e-06	MMP10_F9
57325	cg06697829	1.37730932951467e-06	MMP10_F9
57326	cg06698844	8.65428125931342e-06	MMP10_F9
57327	cg06699195	-3.34997670829389e-05	MMP10_F9
57328	cg06699491	6.36008256977282e-06	MMP10_F9
57329	cg06699555	3.75900542190901e-06	MMP10_F9
57330	cg06700494	3.56205065188644e-06	MMP10_F9
57331	cg06700871	-7.2211911612568e-07	MMP10_F9
57332	cg06701500	-6.9702915688275e-07	MMP10_F9
57333	cg06702600	2.0227340520452e-06	MMP10_F9
57334	cg06703054	9.0837433939567e-07	MMP10_F9
57335	cg06703213	-2.19732404472865e-05	MMP10_F9
57336	cg06704002	-1.98197000295408e-06	MMP10_F9
57337	cg06704122	3.43914388130099e-07	MMP10_F9
57338	cg06704170	-6.1027723897062e-07	MMP10_F9
57339	cg06704466	-2.07235558313688e-06	MMP10_F9
57340	cg06704567	1.2793639399497e-05	MMP10_F9
57341	cg06705685	-8.32637658691244e-07	MMP10_F9
57342	cg06707338	1.87661758794684e-06	MMP10_F9
57343	cg06707406	-1.6817767606727e-05	MMP10_F9
57344	cg06707979	3.34966707653386e-06	MMP10_F9
57345	cg06708237	-2.88592504195639e-05	MMP10_F9
57346	cg06709297	1.02262831147574e-05	MMP10_F9
57347	cg06710741	1.23690729389462e-05	MMP10_F9
57348	cg06711254	-3.35013331741821e-05	MMP10_F9
57349	cg06711298	-5.29850895371178e-06	MMP10_F9
57350	cg06713968	5.69493787947811e-06	MMP10_F9
57351	cg06714480	9.72154757868653e-06	MMP10_F9
57352	cg06715008	-1.50939390584275e-05	MMP10_F9
57353	cg06715167	4.39125718493567e-06	MMP10_F9
57354	cg06715977	-8.13501774427295e-07	MMP10_F9
57355	cg06716325	3.1884994178214e-05	MMP10_F9
57356	cg06716437	-1.10210539360837e-05	MMP10_F9
57357	cg06716807	-2.48718262768049e-07	MMP10_F9
57358	cg06716959	1.23735935179821e-06	MMP10_F9
57359	cg06716968	-2.07806603848882e-06	MMP10_F9
57360	cg06717460	-4.43122730370244e-05	MMP10_F9
57361	cg06718139	-7.63075790613032e-06	MMP10_F9
57362	cg06718920	1.97481585882262e-05	MMP10_F9
57363	cg06719604	3.42834861554868e-06	MMP10_F9
57364	cg06720048	-1.19351631496517e-06	MMP10_F9
57365	cg06720544	-1.10801914848126e-05	MMP10_F9
57366	cg06720768	-5.15493273121392e-06	MMP10_F9
57367	cg06721411	-4.46711762349515e-05	MMP10_F9
57368	cg06721538	3.22206362743108e-07	MMP10_F9
57369	cg06721775	-2.50075509146875e-07	MMP10_F9
57370	cg06722870	2.02836391960928e-05	MMP10_F9
57371	cg06723287	2.60934120534037e-06	MMP10_F9
57372	cg06723310	-3.25385877741029e-06	MMP10_F9
57373	cg06725957	-1.70494577242841e-06	MMP10_F9
57374	cg06726155	-3.78415857905392e-06	MMP10_F9
57375	cg06726490	-2.44301657191525e-05	MMP10_F9
57376	cg06727065	1.90090978060517e-05	MMP10_F9
57377	cg06727510	8.04839008554948e-07	MMP10_F9
57378	cg06728437	-1.46265174952581e-06	MMP10_F9
57379	cg06728658	-2.92286536727008e-06	MMP10_F9
57380	cg06732439	1.48414917277032e-06	MMP10_F9
57381	cg06732666	-2.19102804625181e-06	MMP10_F9
57382	cg06733439	9.37645873776255e-07	MMP10_F9
57383	cg06734510	1.26280990985066e-06	MMP10_F9
57384	cg06735200	2.18289874290429e-06	MMP10_F9
57385	cg06735243	2.5472777170839e-05	MMP10_F9
57386	cg06735849	2.57190599488258e-06	MMP10_F9
57387	cg06736000	-9.36221452415099e-06	MMP10_F9
57388	cg06736663	-1.04832942061802e-05	MMP10_F9
57389	cg06737250	6.68890124536371e-05	MMP10_F9
57390	cg06738242	-1.11247985652702e-06	MMP10_F9
57391	cg06739525	1.51810707036289e-05	MMP10_F9
57392	cg06740209	8.36860831899875e-06	MMP10_F9
57393	cg06740598	2.72296158730812e-07	MMP10_F9
57394	cg06741367	-3.70966865107902e-05	MMP10_F9
57395	cg06742076	-4.27154572195053e-06	MMP10_F9
57396	cg06742228	9.32668010384204e-06	MMP10_F9
57397	cg06742800	-6.24352270500351e-07	MMP10_F9
57398	cg06743844	-2.35408961446692e-07	MMP10_F9
57399	cg06744545	5.19727830525834e-07	MMP10_F9
57400	cg06745030	-2.30397899603114e-05	MMP10_F9
57401	cg06745378	-3.79683561003055e-06	MMP10_F9
57402	cg06745566	4.21062287526228e-06	MMP10_F9
57403	cg06746096	-5.64194040878577e-05	MMP10_F9
57404	cg06746492	-3.77886205142387e-05	MMP10_F9
57405	cg06746865	-5.61163666675495e-06	MMP10_F9
57406	cg06747770	-1.88057813673618e-06	MMP10_F9
57407	cg06747888	-8.84804942878692e-09	MMP10_F9
57408	cg06747919	-8.08680568760825e-06	MMP10_F9
57409	cg06748522	5.94400159590272e-06	MMP10_F9
57410	cg06748978	1.99413894422811e-05	MMP10_F9
57411	cg06749259	9.55264661064861e-07	MMP10_F9
57412	cg06749295	2.25571744149894e-05	MMP10_F9
57413	cg06749316	-1.04131562177404e-05	MMP10_F9
57414	cg06749592	5.88972144124891e-07	MMP10_F9
57415	cg06749789	5.10236947344842e-07	MMP10_F9
57416	cg06750227	-3.12683612806374e-08	MMP10_F9
57417	cg06750294	-2.57984867713634e-07	MMP10_F9
57418	cg06751322	1.01877997462712e-05	MMP10_F9
57419	cg06752779	1.8140452378958e-06	MMP10_F9
57420	cg06753787	-4.1804005067003e-05	MMP10_F9
57421	cg06753901	2.97412026211317e-05	MMP10_F9
57422	cg06754047	1.02772405537321e-05	MMP10_F9
57423	cg06754557	-3.49763365015377e-05	MMP10_F9
57424	cg06755413	1.73863002738883e-06	MMP10_F9
57425	cg06755427	-2.76423754220298e-06	MMP10_F9
57426	cg06755438	-5.1439552532851e-05	MMP10_F9
57427	cg06755871	-1.17131816797023e-05	MMP10_F9
57428	cg06757775	3.01621606740238e-06	MMP10_F9
57429	cg06757796	4.1878557214834e-06	MMP10_F9
57430	cg06757994	-1.24099265471847e-06	MMP10_F9
57431	cg06758077	3.39360393431611e-06	MMP10_F9
57432	cg06758448	2.86272656760156e-05	MMP10_F9
57433	cg06758980	-9.79253660859336e-08	MMP10_F9
57434	cg06759085	9.78763016495111e-06	MMP10_F9
57435	cg06759314	-7.2246275513347e-06	MMP10_F9
57436	cg06760077	1.99780503419228e-05	MMP10_F9
57437	cg06760518	-9.57371097852254e-07	MMP10_F9
57438	cg06760571	3.91097136034139e-06	MMP10_F9
57439	cg06760904	3.83044896283205e-06	MMP10_F9
57440	cg06761220	-6.21328075088601e-06	MMP10_F9
57441	cg06761303	-5.20203492159803e-07	MMP10_F9
57442	cg06762571	1.02416019838358e-05	MMP10_F9
57443	cg06763868	1.15196670719161e-05	MMP10_F9
57444	cg06764302	8.73678472683906e-06	MMP10_F9
57445	cg06765321	2.39250155588876e-06	MMP10_F9
57446	cg06768010	-1.31721266529153e-05	MMP10_F9
57447	cg06768288	6.13173389135017e-06	MMP10_F9
57448	cg06769620	1.10758392526037e-06	MMP10_F9
57449	cg06769954	-3.66323689935955e-05	MMP10_F9
57450	cg06770878	-4.33538890031606e-05	MMP10_F9
57451	cg06771106	-3.36047392773079e-06	MMP10_F9
57452	cg06771275	6.37582471020993e-06	MMP10_F9
57453	cg06771501	2.7001086947599e-06	MMP10_F9
57454	cg06772007	-2.08012330643346e-05	MMP10_F9
57455	cg06772099	-1.54193865598218e-05	MMP10_F9
57456	cg06772824	1.19429704695267e-06	MMP10_F9
57457	cg06772870	1.01916281564381e-06	MMP10_F9
57458	cg06773122	3.33315028846227e-06	MMP10_F9
57459	cg06774039	4.30498010362384e-07	MMP10_F9
57460	cg06783668	5.54335594171975e-06	MMP10_F9
57461	cg06785822	4.80172570639825e-07	MMP10_F9
57462	cg06791546	6.40715125871582e-06	MMP10_F9
57463	cg06792366	3.45123287047194e-06	MMP10_F9
57464	cg06794244	-8.7805941180954e-06	MMP10_F9
57465	cg06795101	-2.14218896420698e-05	MMP10_F9
57466	cg06795125	-1.39729186245369e-05	MMP10_F9
57467	cg06795203	3.44315742778953e-07	MMP10_F9
57468	cg06795233	-1.83357061070675e-05	MMP10_F9
57469	cg06795425	1.35844271825732e-05	MMP10_F9
57470	cg06795523	-9.21952183276081e-06	MMP10_F9
57471	cg06795827	-3.66304852317927e-06	MMP10_F9
57472	cg06796713	-3.68530085974036e-06	MMP10_F9
57473	cg06797244	-1.40345267919884e-06	MMP10_F9
57474	cg06797330	-1.27070458588536e-06	MMP10_F9
57475	cg06797617	-1.46662816309337e-05	MMP10_F9
57476	cg06797661	4.4823974690722e-06	MMP10_F9
57477	cg06797800	6.51055793405589e-06	MMP10_F9
57478	cg06799605	2.84143787717362e-06	MMP10_F9
57479	cg06800942	-8.46742304302386e-07	MMP10_F9
57480	cg06804210	1.52545793378936e-05	MMP10_F9
57481	cg06805572	1.2998751004052e-06	MMP10_F9
57482	cg06808305	-8.41903547525747e-06	MMP10_F9
57483	cg06816106	1.87930392103182e-06	MMP10_F9
57484	cg06816558	-1.98024382966722e-05	MMP10_F9
57485	cg06816651	2.85577512451939e-06	MMP10_F9
57486	cg06817126	1.01880657100711e-05	MMP10_F9
57487	cg06819088	-2.19046657889855e-05	MMP10_F9
57488	cg06819360	1.64102846740993e-06	MMP10_F9
57489	cg06819473	1.20186601469951e-05	MMP10_F9
57490	cg06819718	3.69155206204595e-06	MMP10_F9
57491	cg06819763	-1.0203664846065e-05	MMP10_F9
57492	cg06820388	6.8390496955208e-06	MMP10_F9
57493	cg06820405	-1.20739083479556e-05	MMP10_F9
57494	cg06820907	-5.56260091652628e-06	MMP10_F9
57495	cg06822966	1.89014530310027e-06	MMP10_F9
57496	cg06824134	9.88810760738956e-07	MMP10_F9
57497	cg06825448	4.45100147456899e-06	MMP10_F9
57498	cg06826886	2.0050846316642e-06	MMP10_F9
57499	cg06826975	1.31013438230311e-06	MMP10_F9
57500	cg06827611	1.26356144660559e-05	MMP10_F9
57501	cg06828015	3.54358773567242e-06	MMP10_F9
57502	cg06828393	-1.07539131448194e-05	MMP10_F9
57503	cg06828936	4.60410082163769e-06	MMP10_F9
57504	cg06829154	1.8915913137406e-05	MMP10_F9
57505	cg06829186	-4.83245198110027e-06	MMP10_F9
57506	cg06829760	5.00554102655907e-06	MMP10_F9
57507	cg06829893	6.89273765984015e-07	MMP10_F9
57508	cg06830064	7.85323040274706e-06	MMP10_F9
57509	cg06830784	6.02187183044961e-06	MMP10_F9
57510	cg06831361	1.64628646188973e-05	MMP10_F9
57511	cg06832677	2.17119975026849e-05	MMP10_F9
57512	cg06833102	-1.34001994591405e-05	MMP10_F9
57513	cg06833110	-3.82663489862854e-06	MMP10_F9
57514	cg06833347	8.22206978248041e-06	MMP10_F9
57515	cg06833721	-1.98951074309818e-06	MMP10_F9
57516	cg06834261	-3.52359854707655e-06	MMP10_F9
57517	cg06834427	8.08192337445237e-07	MMP10_F9
57518	cg06834506	1.11121589905582e-05	MMP10_F9
57519	cg06834901	1.32505597036432e-06	MMP10_F9
57520	cg06835125	6.90598540260654e-06	MMP10_F9
57521	cg06836084	-1.47780575050231e-05	MMP10_F9
57522	cg06836181	8.03818734687222e-06	MMP10_F9
57523	cg06836480	-5.85886206343406e-05	MMP10_F9
57524	cg06836544	2.75330287532575e-06	MMP10_F9
57525	cg06836725	1.66999384385706e-05	MMP10_F9
57526	cg06837311	8.7159539527115e-07	MMP10_F9
57527	cg06839854	-6.10121337752993e-06	MMP10_F9
57528	cg06840305	-1.60372894845004e-05	MMP10_F9
57529	cg06841065	5.14748628192447e-06	MMP10_F9
57530	cg06841662	2.15884753133073e-07	MMP10_F9
57531	cg06842071	1.50618258225825e-05	MMP10_F9
57532	cg06842253	5.83930959959759e-06	MMP10_F9
57533	cg06843147	4.57209469984639e-06	MMP10_F9
57534	cg06843575	-1.6755135846045e-07	MMP10_F9
57535	cg06843871	5.5410390523525e-06	MMP10_F9
57536	cg06844526	3.94910658449852e-06	MMP10_F9
57537	cg06845268	2.99781643479827e-06	MMP10_F9
57538	cg06846259	-1.65870821733986e-05	MMP10_F9
57539	cg06846495	1.89243887375567e-05	MMP10_F9
57540	cg06846833	-2.5178512935692e-06	MMP10_F9
57541	cg06847283	2.31948011245812e-06	MMP10_F9
57542	cg06848148	3.48275614635884e-06	MMP10_F9
57543	cg06848247	1.58914088864264e-05	MMP10_F9
57544	cg06848802	-1.65901024048848e-05	MMP10_F9
57545	cg06850467	-6.76194424711856e-06	MMP10_F9
57546	cg06850509	1.7315730733511e-05	MMP10_F9
57547	cg06850529	9.71967023471253e-06	MMP10_F9
57548	cg06850787	-1.18335306437518e-05	MMP10_F9
57549	cg06851844	-1.97156626697683e-05	MMP10_F9
57550	cg06852824	-1.21312834746695e-05	MMP10_F9
57551	cg06853492	-1.40792623877874e-05	MMP10_F9
57552	cg06854842	2.93517069318645e-05	MMP10_F9
57553	cg06855182	2.20426030507031e-07	MMP10_F9
57554	cg06855337	-2.93554999856708e-05	MMP10_F9
57555	cg06856155	-1.86198048870539e-08	MMP10_F9
57556	cg06856378	-4.60165990285124e-06	MMP10_F9
57557	cg06856528	-4.58085552650496e-06	MMP10_F9
57558	cg06857614	4.07923137990207e-07	MMP10_F9
57559	cg06857837	8.16714508034833e-06	MMP10_F9
57560	cg06857921	-2.11168066020465e-05	MMP10_F9
57561	cg06858459	-1.75540468571393e-05	MMP10_F9
57562	cg06858584	-2.08982045454653e-05	MMP10_F9
57563	cg06858599	1.15172720229795e-07	MMP10_F9
57564	cg06859084	2.13902454627095e-06	MMP10_F9
57565	cg06860600	8.52837180035082e-07	MMP10_F9
57566	cg06861011	3.06568148210866e-06	MMP10_F9
57567	cg06861572	3.62479490497825e-06	MMP10_F9
57568	cg06861880	1.32578103453325e-06	MMP10_F9
57569	cg06862374	-1.49214302927623e-07	MMP10_F9
57570	cg06862545	-1.86863283237937e-06	MMP10_F9
57571	cg06862707	-1.17276938878376e-05	MMP10_F9
57572	cg06863239	3.18202203323952e-06	MMP10_F9
57573	cg06865612	6.88881691604664e-07	MMP10_F9
57574	cg06866103	-9.78862895220094e-06	MMP10_F9
57575	cg06866375	9.6457293187234e-06	MMP10_F9
57576	cg06866839	1.86484312644504e-05	MMP10_F9
57577	cg06867089	-1.75137130194368e-05	MMP10_F9
57578	cg06867755	-5.00005764979735e-05	MMP10_F9
57579	cg06867775	1.80620501990162e-07	MMP10_F9
57580	cg06867863	3.89784531654906e-06	MMP10_F9
57581	cg06868382	-2.13552255088433e-05	MMP10_F9
57582	cg06868413	-2.45587146127545e-06	MMP10_F9
57583	cg06868502	7.68571401630484e-06	MMP10_F9
57584	cg06868758	-7.06483411355202e-06	MMP10_F9
57585	cg06869641	2.30257411539057e-05	MMP10_F9
57586	cg06869899	1.9275427219363e-08	MMP10_F9
57587	cg06870284	2.84102661837671e-07	MMP10_F9
57588	cg06872331	-1.12413378134241e-06	MMP10_F9
57589	cg06872679	1.00219013802289e-06	MMP10_F9
57590	cg06873461	-9.22610067093939e-06	MMP10_F9
57591	cg06873564	-5.70829407785996e-06	MMP10_F9
57592	cg06874144	-4.21556302530862e-05	MMP10_F9
57593	cg06874767	4.05463294631882e-06	MMP10_F9
57594	cg06875255	1.5534173026916e-05	MMP10_F9
57595	cg06875552	1.26556555530432e-06	MMP10_F9
57596	cg06876354	-4.1261400274756e-06	MMP10_F9
57597	cg06879705	1.15993475412746e-07	MMP10_F9
57598	cg06879786	9.11279631637443e-06	MMP10_F9
57599	cg06880612	-1.6102708883594e-06	MMP10_F9
57600	cg06880767	5.43919881201064e-06	MMP10_F9
57601	cg06881093	-7.48669309790945e-06	MMP10_F9
57602	cg06881421	2.11106808453743e-05	MMP10_F9
57603	cg06881572	-1.15681187041827e-05	MMP10_F9
57604	cg06885524	5.08757799570801e-07	MMP10_F9
57605	cg06885750	7.53306838767715e-07	MMP10_F9
57606	cg06886081	2.75081722201004e-06	MMP10_F9
57607	cg06886827	-9.76913326410136e-06	MMP10_F9
57608	cg06886896	8.07843829629072e-07	MMP10_F9
57609	cg06888209	-5.20956616685539e-05	MMP10_F9
57610	cg06888547	-8.06042824211524e-06	MMP10_F9
57611	cg06889461	8.21457760416941e-06	MMP10_F9
57612	cg06889481	7.8997943919966e-06	MMP10_F9
57613	cg06896987	-1.38811486520514e-06	MMP10_F9
57614	cg06897686	1.27119185585386e-06	MMP10_F9
57615	cg06898946	1.1109970384324e-06	MMP10_F9
57616	cg06899009	-2.10927703998757e-05	MMP10_F9
57617	cg06900253	1.49616726179844e-05	MMP10_F9
57618	cg06900514	-2.54352624356929e-06	MMP10_F9
57619	cg06900650	-6.64869847041724e-07	MMP10_F9
57620	cg06900676	1.99638085188171e-07	MMP10_F9
57621	cg06900782	-5.4113151950397e-05	MMP10_F9
57622	cg06900856	5.25822187049724e-07	MMP10_F9
57623	cg06900899	2.12437221815523e-05	MMP10_F9
57624	cg06901526	2.742365207281e-06	MMP10_F9
57625	cg06905130	7.38514442152628e-06	MMP10_F9
57626	cg06905155	-3.97595241097717e-07	MMP10_F9
57627	cg06905367	-4.133916220196e-05	MMP10_F9
57628	cg06905471	5.25920084297571e-06	MMP10_F9
57629	cg06905692	-3.55060969866584e-07	MMP10_F9
57630	cg06905913	7.0857835220004e-06	MMP10_F9
57631	cg06906032	-2.26621410835027e-06	MMP10_F9
57632	cg06906472	3.94537164730354e-06	MMP10_F9
57633	cg06907053	1.66123442045395e-06	MMP10_F9
57634	cg06907069	1.48289364234673e-05	MMP10_F9
57635	cg06907744	4.38847919001401e-07	MMP10_F9
57636	cg06909228	2.12518831882916e-06	MMP10_F9
57637	cg06909254	2.1585184774876e-05	MMP10_F9
57638	cg06909469	-1.29628224592939e-06	MMP10_F9
57639	cg06909932	3.30873939155769e-06	MMP10_F9
57640	cg06911519	3.03592537137557e-06	MMP10_F9
57641	cg06912356	-7.21247189818176e-07	MMP10_F9
57642	cg06912918	7.6043072541277e-06	MMP10_F9
57643	cg06913287	5.78767642107084e-06	MMP10_F9
57644	cg06913345	-3.91372042478618e-06	MMP10_F9
57645	cg06913388	5.54082045486884e-07	MMP10_F9
57646	cg06913508	6.96337520221571e-07	MMP10_F9
57647	cg06913600	-1.5145905713262e-05	MMP10_F9
57648	cg06915226	6.1405630118433e-06	MMP10_F9
57649	cg06915343	-1.79377820044749e-05	MMP10_F9
57650	cg06915570	1.34769241169938e-05	MMP10_F9
57651	cg06915722	3.80008951249248e-06	MMP10_F9
57652	cg06916012	-4.38778136174266e-06	MMP10_F9
57653	cg06916059	1.93930715914139e-05	MMP10_F9
57654	cg06916239	1.92202076038819e-06	MMP10_F9
57655	cg06916591	-7.70368144837762e-06	MMP10_F9
57656	cg06918898	2.70942464250277e-06	MMP10_F9
57657	cg06919414	-1.02961950508134e-07	MMP10_F9
57658	cg06919693	-2.6570200331805e-05	MMP10_F9
57659	cg06921464	9.81967334323928e-06	MMP10_F9
57660	cg06922305	-7.50601862225333e-07	MMP10_F9
57661	cg06924873	1.14805927012648e-05	MMP10_F9
57662	cg06934572	4.14800831291947e-06	MMP10_F9
57663	cg06940110	2.63031771757462e-05	MMP10_F9
57664	cg06940851	3.9900519441129e-05	MMP10_F9
57665	cg06942668	7.85111066228282e-06	MMP10_F9
57666	cg06942701	-6.836013431648e-06	MMP10_F9
57667	cg06942727	5.52238126243854e-06	MMP10_F9
57668	cg06942743	-1.9163532654991e-05	MMP10_F9
57669	cg06942852	-8.24997732529962e-06	MMP10_F9
57670	cg06943668	8.41092337977587e-06	MMP10_F9
57671	cg06943845	4.75153789334492e-06	MMP10_F9
57672	cg06944351	-8.47008244978578e-07	MMP10_F9
57673	cg06944559	2.52127649288851e-05	MMP10_F9
57674	cg06946314	-5.92794223383416e-06	MMP10_F9
57675	cg06946452	8.36871643875585e-08	MMP10_F9
57676	cg06946880	-6.64336681943189e-06	MMP10_F9
57677	cg06948242	5.54986658896346e-05	MMP10_F9
57678	cg06949933	3.58641745206626e-05	MMP10_F9
57679	cg06950666	-6.13506391905131e-07	MMP10_F9
57680	cg06950952	-1.15295945173607e-05	MMP10_F9
57681	cg06951245	-2.08669342250749e-05	MMP10_F9
57682	cg06951477	-8.17141636876009e-06	MMP10_F9
57683	cg06952117	5.49055356777493e-06	MMP10_F9
57684	cg06952397	-3.18398229074348e-05	MMP10_F9
57685	cg06952671	5.34447084525087e-07	MMP10_F9
57686	cg06952862	-7.49804049995408e-08	MMP10_F9
57687	cg06952880	-2.913536564084e-07	MMP10_F9
57688	cg06954481	7.35849365425575e-06	MMP10_F9
57689	cg06959232	2.9229537259827e-06	MMP10_F9
57690	cg06961086	-6.47122893297414e-06	MMP10_F9
57691	cg06961147	-1.9246578718043e-05	MMP10_F9
57692	cg06961278	6.88241355321235e-06	MMP10_F9
57693	cg06961586	-5.64554160842165e-06	MMP10_F9
57694	cg06962121	-9.84253948809608e-07	MMP10_F9
57695	cg06963053	5.79060924358846e-08	MMP10_F9
57696	cg06963182	6.36046875921439e-06	MMP10_F9
57697	cg06963524	-1.03086276921472e-06	MMP10_F9
57698	cg06966083	2.60318723397353e-06	MMP10_F9
57699	cg06966462	7.69334264205469e-07	MMP10_F9
57700	cg06966617	3.45538093296861e-07	MMP10_F9
57701	cg06968475	3.62362778044142e-07	MMP10_F9
57702	cg06968859	-4.24020816096879e-05	MMP10_F9
57703	cg06969118	-1.05459522897173e-05	MMP10_F9
57704	cg06969410	2.24976760334584e-06	MMP10_F9
57705	cg06969469	-3.18130235511825e-05	MMP10_F9
57706	cg06969479	-1.01824575301561e-05	MMP10_F9
57707	cg06970082	-1.55454256822899e-05	MMP10_F9
57708	cg06970454	1.47046949858117e-06	MMP10_F9
57709	cg06970461	-1.16177457598362e-06	MMP10_F9
57710	cg06970690	2.90997238153356e-06	MMP10_F9
57711	cg06971096	2.29213116560123e-05	MMP10_F9
57712	cg06971577	9.1279609357549e-06	MMP10_F9
57713	cg06971765	3.25271453091433e-06	MMP10_F9
57714	cg06971903	1.82244592264009e-05	MMP10_F9
57715	cg06972972	-1.47584839350098e-06	MMP10_F9
57716	cg06973288	-2.49510788898317e-05	MMP10_F9
57717	cg06973615	-9.89950534657774e-07	MMP10_F9
57718	cg06974034	-4.96184236898104e-06	MMP10_F9
57719	cg06974460	9.40696678423257e-06	MMP10_F9
57720	cg06974672	1.50407007755654e-05	MMP10_F9
57721	cg06975196	1.19090946990157e-05	MMP10_F9
57722	cg06975639	1.07484865965089e-05	MMP10_F9
57723	cg06977264	1.41955675720981e-05	MMP10_F9
57724	cg06978067	-1.84770420695364e-06	MMP10_F9
57725	cg06980380	-3.4434496116022e-06	MMP10_F9
57726	cg06982827	6.26068784806857e-06	MMP10_F9
57727	cg06983551	3.8917811114001e-06	MMP10_F9
57728	cg06992220	1.73972470989712e-06	MMP10_F9
57729	cg06992324	-3.03241232508509e-05	MMP10_F9
57730	cg06993099	1.64997957237055e-05	MMP10_F9
57731	cg06994420	-1.47224308007519e-05	MMP10_F9
57732	cg06994652	1.43322713607778e-06	MMP10_F9
57733	cg06995113	-8.62038813231591e-06	MMP10_F9
57734	cg06995408	-7.92194178932119e-06	MMP10_F9
57735	cg06995526	-1.11112537089808e-06	MMP10_F9
57736	cg06995575	1.11237123124932e-06	MMP10_F9
57737	cg06995828	-3.57111811223947e-05	MMP10_F9
57738	cg06996609	5.48604087458304e-07	MMP10_F9
57739	cg06997259	-6.36228387500553e-06	MMP10_F9
57740	cg06997275	-1.96275576427694e-05	MMP10_F9
57741	cg06997937	-1.05347889495233e-05	MMP10_F9
57742	cg06999384	-5.4544708698025e-06	MMP10_F9
57743	cg06999653	7.21688252362081e-06	MMP10_F9
57744	cg06999776	5.16561926253729e-06	MMP10_F9
57745	cg07000267	1.25031546810333e-06	MMP10_F9
57746	cg07001447	1.09263390305598e-06	MMP10_F9
57747	cg07001630	7.32881127348975e-07	MMP10_F9
57748	cg07002498	-2.44366666323627e-06	MMP10_F9
57749	cg07002540	-1.76027904548785e-05	MMP10_F9
57750	cg07004820	3.72318728712059e-07	MMP10_F9
57751	cg07007118	-1.00754130933147e-05	MMP10_F9
57752	cg07010075	-6.88240531870284e-06	MMP10_F9
57753	cg07011231	-7.8487072291707e-07	MMP10_F9
57754	cg07011538	-1.3987257367515e-05	MMP10_F9
57755	cg07011913	-1.72412198050741e-05	MMP10_F9
57756	cg07011981	-1.98959007795832e-05	MMP10_F9
57757	cg07012499	-2.85495653979226e-07	MMP10_F9
57758	cg07013787	3.3862936918867e-06	MMP10_F9
57759	cg07014154	-4.41103801925023e-05	MMP10_F9
57760	cg07014591	5.02400298631371e-06	MMP10_F9
57761	cg07014673	-1.21160942481794e-05	MMP10_F9
57762	cg07015203	1.03544934415595e-06	MMP10_F9
57763	cg07015629	-2.65919510727201e-06	MMP10_F9
57764	cg07015663	-6.14752698647547e-06	MMP10_F9
57765	cg07015784	8.06790753377657e-06	MMP10_F9
57766	cg07016356	-2.68890160353835e-07	MMP10_F9
57767	cg07017331	2.9977175834432e-06	MMP10_F9
57768	cg07018853	7.07183444068711e-06	MMP10_F9
57769	cg07018857	4.10730531848913e-06	MMP10_F9
57770	cg07020453	-8.33821772638364e-06	MMP10_F9
57771	cg07020540	1.46920174444227e-06	MMP10_F9
57772	cg07021052	4.13608274497392e-05	MMP10_F9
57773	cg07022640	1.29148790356847e-05	MMP10_F9
57774	cg07023704	-6.8579228490908e-06	MMP10_F9
57775	cg07023902	3.37641969032248e-06	MMP10_F9
57776	cg07024996	-1.12169308718836e-05	MMP10_F9
57777	cg07025003	-1.96027435408429e-05	MMP10_F9
57778	cg07025650	-1.44223410742447e-05	MMP10_F9
57779	cg07026910	-2.42971032639488e-06	MMP10_F9
57780	cg07027706	-2.80900616185146e-05	MMP10_F9
57781	cg07028390	-1.32195223284196e-06	MMP10_F9
57782	cg07028598	-3.37873305475489e-05	MMP10_F9
57783	cg07029777	-6.86379716473322e-05	MMP10_F9
57784	cg07030287	-3.38769205489825e-05	MMP10_F9
57785	cg07030727	-2.02208602803946e-05	MMP10_F9
57786	cg07031650	-6.20179008127008e-07	MMP10_F9
57787	cg07031794	5.89933705088491e-06	MMP10_F9
57788	cg07031839	3.26404743749787e-06	MMP10_F9
57789	cg07032930	4.33038493152667e-08	MMP10_F9
57790	cg07034269	-7.30877814588009e-07	MMP10_F9
57791	cg07034315	3.07703920482068e-06	MMP10_F9
57792	cg07034632	-1.6785995653133e-06	MMP10_F9
57793	cg07035022	1.47134428262835e-05	MMP10_F9
57794	cg07035437	-1.3090523351182e-06	MMP10_F9
57795	cg07036460	-6.41279662255369e-06	MMP10_F9
57796	cg07039975	-4.78117002978571e-06	MMP10_F9
57797	cg07040133	5.75593703717525e-07	MMP10_F9
57798	cg07040405	1.21561410508226e-06	MMP10_F9
57799	cg07040894	1.67665366212478e-05	MMP10_F9
57800	cg07042346	-1.26413366541351e-06	MMP10_F9
57801	cg07045816	-6.72445904020626e-08	MMP10_F9
57802	cg07045873	-1.32815338687443e-05	MMP10_F9
57803	cg07046426	1.73487993876204e-05	MMP10_F9
57804	cg07047197	-1.05264970281507e-05	MMP10_F9
57805	cg07048592	3.17583387617955e-06	MMP10_F9
57806	cg07048693	-8.20061598086214e-07	MMP10_F9
57807	cg07049977	-3.8625083508161e-07	MMP10_F9
57808	cg07050647	3.01242115878431e-06	MMP10_F9
57809	cg07050827	1.86961305696873e-05	MMP10_F9
57810	cg07051654	5.88691934326538e-06	MMP10_F9
57811	cg07051721	-9.80313553443083e-06	MMP10_F9
57812	cg07052015	1.90070531738971e-06	MMP10_F9
57813	cg07052513	4.08302830633753e-06	MMP10_F9
57814	cg07052737	-6.18256541505223e-05	MMP10_F9
57815	cg07052880	6.06840758652959e-06	MMP10_F9
57816	cg07053321	5.37733433987334e-06	MMP10_F9
57817	cg07053546	-2.46984510147132e-05	MMP10_F9
57818	cg07053838	4.79311007419801e-07	MMP10_F9
57819	cg07054292	8.84548916177501e-07	MMP10_F9
57820	cg07054687	-3.60331231067521e-05	MMP10_F9
57821	cg07055259	-1.68914855821718e-07	MMP10_F9
57822	cg07055302	6.28480863886982e-06	MMP10_F9
57823	cg07055315	-6.51013351990424e-05	MMP10_F9
57824	cg07055330	5.52825793840583e-06	MMP10_F9
57825	cg07057636	-1.44298920663834e-06	MMP10_F9
57826	cg07058882	2.23300620763127e-07	MMP10_F9
57827	cg07058918	3.89886616007727e-05	MMP10_F9
57828	cg07058971	-4.5931548900394e-06	MMP10_F9
57829	cg07059009	4.66908601588716e-06	MMP10_F9
57830	cg07059784	-1.61786885969052e-05	MMP10_F9
57831	cg07059875	-1.44791787813934e-06	MMP10_F9
57832	cg07060204	-3.99752804243143e-06	MMP10_F9
57833	cg07060383	-2.1393767111448e-06	MMP10_F9
57834	cg07060894	-1.41401338978199e-05	MMP10_F9
57835	cg07062456	-2.52878099931922e-06	MMP10_F9
57836	cg07062885	1.25643589143807e-06	MMP10_F9
57837	cg07062938	-5.12592651662684e-06	MMP10_F9
57838	cg07063082	5.48965805587277e-07	MMP10_F9
57839	cg07063745	6.82389196453744e-06	MMP10_F9
57840	cg07063870	4.02109037888395e-06	MMP10_F9
57841	cg07063912	-3.27375379082069e-05	MMP10_F9
57842	cg07063914	-1.33478508529103e-05	MMP10_F9
57843	cg07063916	3.1007825641891e-06	MMP10_F9
57844	cg07065054	1.28152289584774e-07	MMP10_F9
57845	cg07065111	-1.84860513039888e-06	MMP10_F9
57846	cg07065759	-1.93947364802986e-06	MMP10_F9
57847	cg07066190	-9.86616821110403e-06	MMP10_F9
57848	cg07066814	-1.3951936389216e-05	MMP10_F9
57849	cg07067189	-1.08472178601066e-05	MMP10_F9
57850	cg07067280	8.88100279944221e-06	MMP10_F9
57851	cg07067904	3.43119164021606e-07	MMP10_F9
57852	cg07068258	-1.26176781787724e-06	MMP10_F9
57853	cg07068950	4.91111925618381e-07	MMP10_F9
57854	cg07069090	1.86304096890816e-05	MMP10_F9
57855	cg07070824	4.29423040988121e-05	MMP10_F9
57856	cg07071449	6.69250104807349e-06	MMP10_F9
57857	cg07071453	4.16326813673988e-06	MMP10_F9
57858	cg07072391	-8.34281178424928e-06	MMP10_F9
57859	cg07072507	2.75625884732584e-06	MMP10_F9
57860	cg07074473	-5.79047693927427e-06	MMP10_F9
57861	cg07074666	1.39871078554796e-06	MMP10_F9
57862	cg07074757	8.16462354332228e-07	MMP10_F9
57863	cg07075307	-6.58908790532674e-06	MMP10_F9
57864	cg07076009	5.99492668458647e-06	MMP10_F9
57865	cg07076105	-7.89767917574593e-06	MMP10_F9
57866	cg07076277	1.76577594529658e-05	MMP10_F9
57867	cg07077013	-1.11277580322789e-06	MMP10_F9
57868	cg07077965	2.11227119956607e-05	MMP10_F9
57869	cg07078329	-2.36372278152338e-05	MMP10_F9
57870	cg07078732	1.70771653287281e-06	MMP10_F9
57871	cg07078841	-6.28040750552358e-06	MMP10_F9
57872	cg07078979	-7.464533178129e-06	MMP10_F9
57873	cg07079314	1.25405295798464e-06	MMP10_F9
57874	cg07080358	8.44964912565719e-07	MMP10_F9
57875	cg07080607	2.37881914160294e-06	MMP10_F9
57876	cg07081093	-2.57442271398854e-05	MMP10_F9
57877	cg07082201	7.12289035220009e-06	MMP10_F9
57878	cg07083023	-2.55282742667347e-05	MMP10_F9
57879	cg07083384	3.05320643147898e-06	MMP10_F9
57880	cg07083806	-2.65784060684218e-05	MMP10_F9
57881	cg07083862	-5.89265894643732e-06	MMP10_F9
57882	cg07084019	1.95130255967575e-06	MMP10_F9
57883	cg07085361	-2.0817825793271e-06	MMP10_F9
57884	cg07085590	-1.74988294916055e-05	MMP10_F9
57885	cg07085815	-7.40686049937945e-06	MMP10_F9
57886	cg07085827	-3.03969409460797e-07	MMP10_F9
57887	cg07086224	4.46268374783877e-06	MMP10_F9
57888	cg07087156	-3.96528667877758e-07	MMP10_F9
57889	cg07088427	-3.86291574819388e-06	MMP10_F9
57890	cg07088935	7.57582123032984e-06	MMP10_F9
57891	cg07089990	-6.45821650682522e-08	MMP10_F9
57892	cg07090138	1.60194338662417e-06	MMP10_F9
57893	cg07090701	-9.49711223235636e-07	MMP10_F9
57894	cg07091529	-4.41936036728825e-05	MMP10_F9
57895	cg07092894	7.07626958085483e-06	MMP10_F9
57896	cg07092896	-1.56394208007182e-05	MMP10_F9
57897	cg07093324	-1.79552285422124e-05	MMP10_F9
57898	cg07094440	-7.85520648174282e-06	MMP10_F9
57899	cg07094533	4.80011427378093e-08	MMP10_F9
57900	cg07094693	2.93026159527409e-07	MMP10_F9
57901	cg07095908	1.55552172229686e-05	MMP10_F9
57902	cg07096238	7.23974112555459e-06	MMP10_F9
57903	cg07098902	-4.7086630827342e-07	MMP10_F9
57904	cg07099009	-9.78538292547541e-06	MMP10_F9
57905	cg07100128	1.31734407273769e-06	MMP10_F9
57906	cg07101579	6.73824734910659e-08	MMP10_F9
57907	cg07103068	-2.41346744996115e-05	MMP10_F9
57908	cg07105117	3.25404771190605e-07	MMP10_F9
57909	cg07105412	8.51462628365381e-06	MMP10_F9
57910	cg07106169	2.65436255594256e-05	MMP10_F9
57911	cg07106432	2.0489885070103e-07	MMP10_F9
57912	cg07108206	-1.19898402248092e-07	MMP10_F9
57913	cg07112173	1.33632302008803e-06	MMP10_F9
57914	cg07112473	-6.78354998886877e-07	MMP10_F9
57915	cg07116163	3.88837329243638e-07	MMP10_F9
57916	cg07116337	-6.73968482348305e-07	MMP10_F9
57917	cg07119001	-4.41549468637393e-06	MMP10_F9
57918	cg07119076	1.16767364520458e-05	MMP10_F9
57919	cg07119260	7.77575333874646e-08	MMP10_F9
57920	cg07119829	9.95970401852272e-06	MMP10_F9
57921	cg07120031	5.23866913666003e-06	MMP10_F9
57922	cg07122794	-3.74477731526224e-07	MMP10_F9
57923	cg07123385	-7.50202778193273e-07	MMP10_F9
57924	cg07124145	5.58015820280478e-06	MMP10_F9
57925	cg07128759	1.27280162391941e-05	MMP10_F9
57926	cg07128973	-1.43805206974901e-06	MMP10_F9
57927	cg07129067	-1.60275126743557e-06	MMP10_F9
57928	cg07129696	6.26479422558828e-06	MMP10_F9
57929	cg07130890	2.33084910452021e-06	MMP10_F9
57930	cg07131274	-1.74099357520013e-06	MMP10_F9
57931	cg07133097	1.63431579467617e-05	MMP10_F9
57932	cg07133479	2.64402648651359e-05	MMP10_F9
57933	cg07134930	-9.74852413915351e-06	MMP10_F9
57934	cg07135469	1.84243979563605e-06	MMP10_F9
57935	cg07138437	-1.57322088033436e-05	MMP10_F9
57936	cg07138585	4.85491624908549e-07	MMP10_F9
57937	cg07139514	-8.74558348373953e-06	MMP10_F9
57938	cg07139811	-3.44510329428965e-08	MMP10_F9
57939	cg07140188	1.28080215847926e-06	MMP10_F9
57940	cg07140194	2.67256024050124e-07	MMP10_F9
57941	cg07142377	4.59301830270597e-07	MMP10_F9
57942	cg07143462	-4.51876095179445e-05	MMP10_F9
57943	cg07143583	8.92883897484552e-06	MMP10_F9
57944	cg07144318	-3.12577976355799e-05	MMP10_F9
57945	cg07144730	2.0578190444482e-05	MMP10_F9
57946	cg07150045	-1.2682428928568e-05	MMP10_F9
57947	cg07150166	9.55699142203319e-06	MMP10_F9
57948	cg07150314	5.17108101280359e-07	MMP10_F9
57949	cg07150430	-2.68607047020874e-06	MMP10_F9
57950	cg07150506	-1.79264446825219e-06	MMP10_F9
57951	cg07150777	-8.10718749627967e-06	MMP10_F9
57952	cg07151747	-2.04722189622604e-05	MMP10_F9
57953	cg07152098	8.85210438381568e-07	MMP10_F9
57954	cg07152196	4.02075949479923e-06	MMP10_F9
57955	cg07152755	-7.10419622754323e-06	MMP10_F9
57956	cg07152837	5.09804185717982e-07	MMP10_F9
57957	cg07153098	-2.1037332452626e-05	MMP10_F9
57958	cg07153501	-2.18237787100794e-07	MMP10_F9
57959	cg07154063	-1.80176450138607e-05	MMP10_F9
57960	cg07154861	2.24809890017771e-07	MMP10_F9
57961	cg07158040	5.60920195195795e-06	MMP10_F9
57962	cg07158434	1.05150704019899e-06	MMP10_F9
57963	cg07159094	-4.95380561578996e-05	MMP10_F9
57964	cg07159587	5.78874709296528e-07	MMP10_F9
57965	cg07160793	-6.75780969230282e-06	MMP10_F9
57966	cg07160871	-2.94981226094193e-06	MMP10_F9
57967	cg07161827	-4.74879667364297e-06	MMP10_F9
57968	cg07162735	1.25022096212041e-06	MMP10_F9
57969	cg07163173	2.64628335437406e-06	MMP10_F9
57970	cg07163401	4.81919914416594e-07	MMP10_F9
57971	cg07163480	1.15269996466345e-05	MMP10_F9
57972	cg07163640	-6.12347024132097e-06	MMP10_F9
57973	cg07163991	-4.52244397047314e-07	MMP10_F9
57974	cg07164047	-2.51123694634848e-05	MMP10_F9
57975	cg07164606	-3.38972529481403e-05	MMP10_F9
57976	cg07165115	6.8019348711475e-06	MMP10_F9
57977	cg07166291	-1.80569810973728e-06	MMP10_F9
57978	cg07166409	-3.82574291310547e-06	MMP10_F9
57979	cg07166800	4.83528046537625e-06	MMP10_F9
57980	cg07167063	7.39105314325778e-06	MMP10_F9
57981	cg07167132	-2.11680658035115e-05	MMP10_F9
57982	cg07167396	2.86967394240126e-06	MMP10_F9
57983	cg07167933	1.58838303211686e-05	MMP10_F9
57984	cg07169764	2.95879976387456e-06	MMP10_F9
57985	cg07170227	1.9319200422963e-06	MMP10_F9
57986	cg07171538	8.97231304799307e-06	MMP10_F9
57987	cg07171867	7.13621297398452e-06	MMP10_F9
57988	cg07173100	7.22860523776522e-07	MMP10_F9
57989	cg07173688	1.71217124956694e-05	MMP10_F9
57990	cg07173877	9.06755455773211e-06	MMP10_F9
57991	cg07175883	3.12009038394308e-06	MMP10_F9
57992	cg07176264	-2.77118478955039e-06	MMP10_F9
57993	cg07177115	-2.71970025092854e-06	MMP10_F9
57994	cg07177569	8.26000290451786e-07	MMP10_F9
57995	cg07177860	-4.09072028240585e-06	MMP10_F9
57996	cg07178563	2.48425053342639e-06	MMP10_F9
57997	cg07179925	9.24263669737576e-08	MMP10_F9
57998	cg07180571	-7.64311478353553e-06	MMP10_F9
57999	cg07181395	-1.59821794571452e-06	MMP10_F9
58000	cg07181565	3.37902023655457e-06	MMP10_F9
58001	cg07181754	2.72619593199502e-06	MMP10_F9
58002	cg07181881	-1.81437991993149e-05	MMP10_F9
58003	cg07181902	8.20784612295559e-06	MMP10_F9
58004	cg07182705	-1.30870366617424e-06	MMP10_F9
58005	cg07183060	1.17138700421205e-06	MMP10_F9
58006	cg07184922	-2.8671265771715e-05	MMP10_F9
58007	cg07185119	-7.98857617024854e-06	MMP10_F9
58008	cg07185131	-1.63195259116365e-06	MMP10_F9
58009	cg07185648	-3.01605821010737e-07	MMP10_F9
58010	cg07186094	3.27052845483728e-07	MMP10_F9
58011	cg07186154	3.43222830370801e-07	MMP10_F9
58012	cg07186417	-4.75678321982338e-06	MMP10_F9
58013	cg07186767	8.24206429113031e-06	MMP10_F9
58014	cg07191189	-3.32385616605936e-07	MMP10_F9
58015	cg07196462	2.1477586382743e-06	MMP10_F9
58016	cg07197092	2.66780575310199e-06	MMP10_F9
58017	cg07197823	4.8319897157828e-07	MMP10_F9
58018	cg07197831	1.60207109015917e-05	MMP10_F9
58019	cg07198752	-1.06265547254149e-05	MMP10_F9
58020	cg07200122	1.23949077702315e-05	MMP10_F9
58021	cg07200623	6.0307148228447e-06	MMP10_F9
58022	cg07201475	-3.163735686045e-05	MMP10_F9
58023	cg07202368	1.19385195301931e-06	MMP10_F9
58024	cg07203352	1.13705375967572e-06	MMP10_F9
58025	cg07203362	4.32486698793327e-06	MMP10_F9
58026	cg07203423	-1.82189599816352e-06	MMP10_F9
58027	cg07203767	4.61512495023449e-05	MMP10_F9
58028	cg07204800	1.00047070908896e-05	MMP10_F9
58029	cg07204893	-1.30592378070244e-05	MMP10_F9
58030	cg07205085	-6.07120847619972e-07	MMP10_F9
58031	cg07205203	-4.26706971127405e-05	MMP10_F9
58032	cg07205374	-2.20637678570244e-07	MMP10_F9
58033	cg07207670	-1.76668099423404e-06	MMP10_F9
58034	cg07207923	-1.32924198795713e-06	MMP10_F9
58035	cg07208057	1.06885780626938e-05	MMP10_F9
58036	cg07208825	-2.84830831114749e-07	MMP10_F9
58037	cg07209009	6.4347153056429e-06	MMP10_F9
58038	cg07209709	5.42850102303423e-06	MMP10_F9
58039	cg07209841	-1.22964583646238e-05	MMP10_F9
58040	cg07209960	2.23238668343639e-06	MMP10_F9
58041	cg07210261	1.96575497955885e-05	MMP10_F9
58042	cg07210996	2.60045027481615e-06	MMP10_F9
58043	cg07211050	2.77432459388243e-07	MMP10_F9
58044	cg07211155	-2.88377228563438e-05	MMP10_F9
58045	cg07211384	1.00177465968574e-06	MMP10_F9
58046	cg07211496	-1.05067261036286e-05	MMP10_F9
58047	cg07211707	-1.0266082270068e-05	MMP10_F9
58048	cg07211894	1.34656981968563e-05	MMP10_F9
58049	cg07212778	-4.84277116914736e-07	MMP10_F9
58050	cg07212969	3.12709819145001e-06	MMP10_F9
58051	cg07213065	2.17112995705611e-06	MMP10_F9
58052	cg07213181	-6.88683557452629e-06	MMP10_F9
58053	cg07213684	-2.18610166453434e-05	MMP10_F9
58054	cg07214164	-2.34575648453679e-06	MMP10_F9
58055	cg07214715	-2.36533276010011e-06	MMP10_F9
58056	cg07214920	4.16323765409103e-05	MMP10_F9
58057	cg07215236	4.62481893750021e-06	MMP10_F9
58058	cg07215298	1.61541516836584e-06	MMP10_F9
58059	cg07215695	-6.36094352675972e-06	MMP10_F9
58060	cg07216610	1.48619559531695e-05	MMP10_F9
58061	cg07217341	1.26585220353199e-05	MMP10_F9
58062	cg07217625	1.94953563808013e-05	MMP10_F9
58063	cg07217951	1.1004203492262e-05	MMP10_F9
58064	cg07218647	-7.10560404810929e-06	MMP10_F9
58065	cg07221080	-1.2321485222493e-05	MMP10_F9
58066	cg07221635	-3.50347870103439e-06	MMP10_F9
58067	cg07222022	-3.61728018981305e-05	MMP10_F9
58068	cg07222900	1.43728364497727e-06	MMP10_F9
58069	cg07223090	8.51207638160499e-06	MMP10_F9
58070	cg07223984	-3.11451819787279e-05	MMP10_F9
58071	cg07224215	1.13974582489722e-05	MMP10_F9
58072	cg07224438	3.31442754797743e-07	MMP10_F9
58073	cg07224733	-4.74879594272245e-06	MMP10_F9
58074	cg07224914	3.43901681244013e-06	MMP10_F9
58075	cg07225241	-3.71561654667394e-07	MMP10_F9
58076	cg07225547	7.9375986368556e-06	MMP10_F9
58077	cg07226171	4.7416126337304e-06	MMP10_F9
58078	cg07226481	-2.38316277531592e-05	MMP10_F9
58079	cg07226679	1.04076375486631e-06	MMP10_F9
58080	cg07227024	4.0981458828407e-05	MMP10_F9
58081	cg07227049	-6.27832669942439e-05	MMP10_F9
58082	cg07230446	1.96210873819045e-06	MMP10_F9
58083	cg07232033	-2.26324072608354e-06	MMP10_F9
58084	cg07234911	5.13013033433736e-06	MMP10_F9
58085	cg07236594	3.75876927009076e-06	MMP10_F9
58086	cg07245678	2.33079011901759e-06	MMP10_F9
58087	cg07246225	7.68702093863717e-06	MMP10_F9
58088	cg07258009	8.28629034287245e-07	MMP10_F9
58089	cg07258149	-9.30095639715616e-07	MMP10_F9
58090	cg07258300	-2.88546690352895e-06	MMP10_F9
58091	cg07258408	-2.34083012247518e-05	MMP10_F9
58092	cg07258474	-1.16624665573894e-05	MMP10_F9
58093	cg07258659	-1.36677984782083e-06	MMP10_F9
58094	cg07258910	-3.68984631381153e-06	MMP10_F9
58095	cg07259687	-6.66480984198734e-06	MMP10_F9
58096	cg07261473	-9.21163522616166e-08	MMP10_F9
58097	cg07261968	-1.46430605185112e-05	MMP10_F9
58098	cg07262244	1.92582870819709e-05	MMP10_F9
58099	cg07262335	-1.29358609158282e-05	MMP10_F9
58100	cg07262519	5.22411732373506e-06	MMP10_F9
58101	cg07262620	1.32801621107555e-05	MMP10_F9
58102	cg07263322	1.9839407542818e-05	MMP10_F9
58103	cg07263509	-2.21254377131937e-05	MMP10_F9
58104	cg07263759	9.33071007521567e-06	MMP10_F9
58105	cg07263979	1.95393806548624e-05	MMP10_F9
58106	cg07263981	-4.56834582294729e-06	MMP10_F9
58107	cg07265300	-6.3052050214264e-06	MMP10_F9
58108	cg07265985	6.69592121663844e-07	MMP10_F9
58109	cg07266046	2.03178975224265e-05	MMP10_F9
58110	cg07266964	2.23384273948826e-05	MMP10_F9
58111	cg07267857	5.23134330094914e-06	MMP10_F9
58112	cg07270285	1.82259122379402e-05	MMP10_F9
58113	cg07272353	1.41628136006178e-05	MMP10_F9
58114	cg07274776	-2.58429924682561e-06	MMP10_F9
58115	cg07276962	-1.36534267349751e-06	MMP10_F9
58116	cg07278174	3.14303735493772e-06	MMP10_F9
58117	cg07278281	2.43079833228508e-06	MMP10_F9
58118	cg07279070	-1.84460589216035e-06	MMP10_F9
58119	cg07281781	-9.65535690947395e-06	MMP10_F9
58120	cg07285673	-1.06772371093684e-05	MMP10_F9
58121	cg07286357	-2.47877864512454e-06	MMP10_F9
58122	cg07287078	-7.39078914474094e-05	MMP10_F9
58123	cg07288447	-1.43819701576987e-05	MMP10_F9
58124	cg07289618	8.03695743931959e-06	MMP10_F9
58125	cg07290257	2.73466539677389e-05	MMP10_F9
58126	cg07290273	2.26997429978282e-06	MMP10_F9
58127	cg07291256	2.78267465223731e-06	MMP10_F9
58128	cg07291417	1.73284237967694e-05	MMP10_F9
58129	cg07291923	-2.21247004404648e-06	MMP10_F9
58130	cg07291958	-1.78903626391406e-07	MMP10_F9
58131	cg07292116	-3.77411766148905e-06	MMP10_F9
58132	cg07292606	-5.85207441011051e-06	MMP10_F9
58133	cg07293329	-1.77398689894022e-05	MMP10_F9
58134	cg07294263	7.23978164606633e-06	MMP10_F9
58135	cg07295362	-1.80894189380414e-05	MMP10_F9
58136	cg07295669	2.55378877638211e-06	MMP10_F9
58137	cg07296661	1.13200157620459e-06	MMP10_F9
58138	cg07296854	-3.62453815347031e-06	MMP10_F9
58139	cg07296926	1.91501414516564e-06	MMP10_F9
58140	cg07297111	4.2662552084392e-06	MMP10_F9
58141	cg07297242	3.36505165370286e-05	MMP10_F9
58142	cg07297467	-3.64210381984637e-06	MMP10_F9
58143	cg07297567	1.10889255161898e-05	MMP10_F9
58144	cg07298347	-4.85673725068841e-06	MMP10_F9
58145	cg07298772	-1.75888203774375e-05	MMP10_F9
58146	cg07300030	9.51035495795481e-07	MMP10_F9
58147	cg07300178	-1.92534281019026e-06	MMP10_F9
58148	cg07300292	-6.39419534436887e-06	MMP10_F9
58149	cg07300660	-5.9595080569787e-07	MMP10_F9
58150	cg07301105	-1.24066365443786e-05	MMP10_F9
58151	cg07301433	1.76919764090893e-07	MMP10_F9
58152	cg07302848	1.84042038809746e-06	MMP10_F9
58153	cg07303496	1.09224837474316e-07	MMP10_F9
58154	cg07304692	7.95772512787752e-06	MMP10_F9
58155	cg07305463	1.21283210794313e-05	MMP10_F9
58156	cg07305514	9.8125529853461e-06	MMP10_F9
58157	cg07306414	7.90856301163683e-06	MMP10_F9
58158	cg07307994	-1.23727619456727e-05	MMP10_F9
58159	cg07308161	3.45576833124339e-06	MMP10_F9
58160	cg07308943	3.37223923699751e-06	MMP10_F9
58161	cg07310500	8.30879512280121e-06	MMP10_F9
58162	cg07310661	1.2957396199794e-06	MMP10_F9
58163	cg07310849	1.89617058630354e-05	MMP10_F9
58164	cg07310916	4.70693494164889e-06	MMP10_F9
58165	cg07311250	-1.4032227719459e-05	MMP10_F9
58166	cg07312366	4.18481406361843e-06	MMP10_F9
58167	cg07312610	-1.198816408946e-06	MMP10_F9
58168	cg07312854	8.01244440832589e-08	MMP10_F9
58169	cg07312880	2.45334612084389e-06	MMP10_F9
58170	cg07313441	2.71936818612678e-05	MMP10_F9
58171	cg07313504	-8.15540137775868e-06	MMP10_F9
58172	cg07313720	-2.24739367907919e-06	MMP10_F9
58173	cg07313737	-6.68946374751201e-08	MMP10_F9
58174	cg07313956	1.89636870118818e-05	MMP10_F9
58175	cg07314096	-1.01677053972619e-05	MMP10_F9
58176	cg07314298	3.96778197333138e-05	MMP10_F9
58177	cg07314337	6.53071969359524e-07	MMP10_F9
58178	cg07314414	1.83055266836871e-06	MMP10_F9
58179	cg07315051	4.87822853167682e-06	MMP10_F9
58180	cg07315234	8.18292784181534e-06	MMP10_F9
58181	cg07316556	-2.10563743963106e-06	MMP10_F9
58182	cg07316846	-3.28147620062237e-06	MMP10_F9
58183	cg07317449	2.7362406494854e-05	MMP10_F9
58184	cg07317641	1.57454607067923e-06	MMP10_F9
58185	cg07317802	-5.91362748490779e-06	MMP10_F9
58186	cg07317846	-3.66020894033903e-05	MMP10_F9
58187	cg07318250	-1.83551331444988e-05	MMP10_F9
58188	cg07319162	-1.2877325596147e-06	MMP10_F9
58189	cg07319199	1.94369385729094e-05	MMP10_F9
58190	cg07319315	-1.2725481582942e-05	MMP10_F9
58191	cg07319605	-2.46686010646679e-05	MMP10_F9
58192	cg07319626	2.50040606297517e-07	MMP10_F9
58193	cg07321171	9.41221476088288e-07	MMP10_F9
58194	cg07321354	-2.49687942932471e-05	MMP10_F9
58195	cg07322293	-3.41828413747448e-06	MMP10_F9
58196	cg07322512	1.33079148234988e-05	MMP10_F9
58197	cg07322981	2.78719135012455e-06	MMP10_F9
58198	cg07323141	-9.23128925529182e-06	MMP10_F9
58199	cg07325459	-1.55766580488983e-06	MMP10_F9
58200	cg07327335	-2.00240594191193e-05	MMP10_F9
58201	cg07327417	-1.70541136690599e-05	MMP10_F9
58202	cg07328664	1.14809142982709e-05	MMP10_F9
58203	cg07328699	1.84674713238449e-05	MMP10_F9
58204	cg07328796	2.55476434167701e-05	MMP10_F9
58205	cg07329149	3.94685735250473e-06	MMP10_F9
58206	cg07329769	2.84320293926207e-06	MMP10_F9
58207	cg07329968	-3.72544437255183e-05	MMP10_F9
58208	cg07331478	-1.10248365856422e-05	MMP10_F9
58209	cg07332943	7.48874420792044e-06	MMP10_F9
58210	cg07333608	5.15381231443661e-06	MMP10_F9
58211	cg07335843	-6.98303525607104e-06	MMP10_F9
58212	cg07336099	2.95518089502525e-05	MMP10_F9
58213	cg07337120	8.55136315491666e-06	MMP10_F9
58214	cg07337544	1.11651826977307e-05	MMP10_F9
58215	cg07337793	2.76768293577727e-06	MMP10_F9
58216	cg07338205	6.51339680549594e-06	MMP10_F9
58217	cg07338476	6.45853060660474e-06	MMP10_F9
58218	cg07338715	-1.00709570401929e-05	MMP10_F9
58219	cg07339783	1.7357478019251e-06	MMP10_F9
58220	cg07341022	1.32814164342186e-05	MMP10_F9
58221	cg07341073	-1.66475029984401e-05	MMP10_F9
58222	cg07341534	-1.86585209541859e-05	MMP10_F9
58223	cg07342545	9.65025333646618e-07	MMP10_F9
58224	cg07343707	-8.87586438793694e-06	MMP10_F9
58225	cg07348311	1.40852228565837e-06	MMP10_F9
58226	cg07348591	1.55649577312541e-07	MMP10_F9
58227	cg07349094	8.5374277270893e-06	MMP10_F9
58228	cg07352185	-1.06796543578585e-05	MMP10_F9
58229	cg07357987	1.24339781556138e-06	MMP10_F9
58230	cg07358267	1.74353675189595e-06	MMP10_F9
58231	cg07358444	1.36685880961357e-05	MMP10_F9
58232	cg07362003	-1.60843692128238e-06	MMP10_F9
58233	cg07362512	1.07347006090727e-05	MMP10_F9
58234	cg07363185	2.207371797131e-06	MMP10_F9
58235	cg07363270	2.4478645783408e-06	MMP10_F9
58236	cg07363307	4.16320955665859e-06	MMP10_F9
58237	cg07363676	2.34601875691326e-05	MMP10_F9
58238	cg07363857	1.12020184083568e-05	MMP10_F9
58239	cg07364433	1.30494279200578e-05	MMP10_F9
58240	cg07364632	-7.21323968273478e-06	MMP10_F9
58241	cg07365623	-4.59707705970851e-07	MMP10_F9
58242	cg07370516	6.41447489347985e-08	MMP10_F9
58243	cg07379508	-9.13023589467307e-06	MMP10_F9
58244	cg07379888	1.3478213786054e-05	MMP10_F9
58245	cg07380056	-2.01475001215119e-05	MMP10_F9
58246	cg07380384	-3.00360308170855e-05	MMP10_F9
58247	cg07380506	2.76368912970713e-06	MMP10_F9
58248	cg07389749	-5.50524792169633e-06	MMP10_F9
58249	cg07390459	-8.45132066496039e-06	MMP10_F9
58250	cg07390598	1.18095285329152e-05	MMP10_F9
58251	cg07390791	5.22638278213881e-06	MMP10_F9
58252	cg07391218	1.2218283681457e-06	MMP10_F9
58253	cg07392460	1.2526352842548e-07	MMP10_F9
58254	cg07393255	6.65770929953353e-06	MMP10_F9
58255	cg07393857	1.61699314989754e-06	MMP10_F9
58256	cg07394201	6.4454455238585e-06	MMP10_F9
58257	cg07394411	7.0674525346492e-06	MMP10_F9
58258	cg07394898	4.0011547808832e-06	MMP10_F9
58259	cg07395055	-6.60087086580245e-06	MMP10_F9
58260	cg07407209	-1.96636977689491e-06	MMP10_F9
58261	cg07409153	-5.16172148402215e-07	MMP10_F9
58262	cg07409629	-2.49092871607488e-05	MMP10_F9
58263	cg07410044	-1.85009182172502e-06	MMP10_F9
58264	cg07410210	-2.35307546137712e-05	MMP10_F9
58265	cg07411620	-1.74999567054799e-05	MMP10_F9
58266	cg07411754	3.3648834251307e-06	MMP10_F9
58267	cg07412043	9.49486592286267e-06	MMP10_F9
58268	cg07412254	-5.58400936228273e-06	MMP10_F9
58269	cg07413941	-4.53039720901385e-07	MMP10_F9
58270	cg07414097	-7.34583882740049e-06	MMP10_F9
58271	cg07414544	-6.23680782538953e-06	MMP10_F9
58272	cg07414840	-6.23191179103925e-06	MMP10_F9
58273	cg07416187	1.27418142083629e-05	MMP10_F9
58274	cg07416325	-2.4353790186463e-06	MMP10_F9
58275	cg07416364	-5.90362414503407e-06	MMP10_F9
58276	cg07416916	-6.70182577067538e-06	MMP10_F9
58277	cg07417218	-1.28056064257926e-07	MMP10_F9
58278	cg07417745	9.97763208476955e-06	MMP10_F9
58279	cg07419021	1.53494260389113e-05	MMP10_F9
58280	cg07419575	8.25096962385174e-06	MMP10_F9
58281	cg07420274	-4.76168761830084e-06	MMP10_F9
58282	cg07420827	9.51934633786662e-06	MMP10_F9
58283	cg07420960	-8.11692093860707e-06	MMP10_F9
58284	cg07421075	-5.38775009224607e-06	MMP10_F9
58285	cg07421368	1.43516822100158e-06	MMP10_F9
58286	cg07423985	1.50471567057366e-07	MMP10_F9
58287	cg07428089	3.66936134579292e-06	MMP10_F9
58288	cg07432687	3.03944274888771e-06	MMP10_F9
58289	cg07432969	1.07943110561915e-08	MMP10_F9
58290	cg07433110	-6.78822562471749e-06	MMP10_F9
58291	cg07434166	-1.95265379849586e-05	MMP10_F9
58292	cg07434457	-5.30843106329373e-06	MMP10_F9
58293	cg07434465	1.133536904443e-06	MMP10_F9
58294	cg07442657	7.86736882883551e-06	MMP10_F9
58295	cg07443217	-6.16016785872178e-07	MMP10_F9
58296	cg07444054	1.20405605285692e-05	MMP10_F9
58297	cg07444473	1.02378701615022e-05	MMP10_F9
58298	cg07452306	-8.08919017603215e-07	MMP10_F9
58299	cg07454556	-1.44538276439045e-06	MMP10_F9
58300	cg07454558	-1.76377688311175e-07	MMP10_F9
58301	cg07455051	3.23285376861798e-07	MMP10_F9
58302	cg07455789	-5.79600393143957e-06	MMP10_F9
58303	cg07455975	1.29538385290021e-06	MMP10_F9
58304	cg07457305	-6.15047668259725e-06	MMP10_F9
58305	cg07457402	-2.76366228287158e-06	MMP10_F9
58306	cg07458698	-9.95574972468392e-06	MMP10_F9
58307	cg07459181	2.76481977047263e-06	MMP10_F9
58308	cg07460010	1.6951892303994e-05	MMP10_F9
58309	cg07461215	-2.3986239073966e-06	MMP10_F9
58310	cg07462838	-1.11447711788598e-05	MMP10_F9
58311	cg07464408	-6.44486742216195e-06	MMP10_F9
58312	cg07466433	-2.12843960919083e-06	MMP10_F9
58313	cg07466651	4.85540292952998e-06	MMP10_F9
58314	cg07466807	6.70691360315782e-06	MMP10_F9
58315	cg07467448	2.98199416078182e-08	MMP10_F9
58316	cg07467716	1.17167743244196e-06	MMP10_F9
58317	cg07468037	9.38991474452827e-07	MMP10_F9
58318	cg07468260	4.28421093696946e-06	MMP10_F9
58319	cg07468585	-6.72859250092748e-07	MMP10_F9
58320	cg07469815	-6.50796018487386e-06	MMP10_F9
58321	cg07469838	2.57428555414966e-05	MMP10_F9
58322	cg07470341	-1.80213973048205e-07	MMP10_F9
58323	cg07472438	9.56658545979342e-07	MMP10_F9
58324	cg07473478	-3.01603630988214e-06	MMP10_F9
58325	cg07475654	6.68993561184798e-06	MMP10_F9
58326	cg07475692	1.81532931916826e-06	MMP10_F9
58327	cg07475885	-9.12502018082104e-07	MMP10_F9
58328	cg07476327	1.94674184834093e-05	MMP10_F9
58329	cg07476472	1.41413943095399e-06	MMP10_F9
58330	cg07476617	-1.49748840409561e-06	MMP10_F9
58331	cg07478107	2.67666844703945e-05	MMP10_F9
58332	cg07478210	-7.59034669996179e-06	MMP10_F9
58333	cg07478785	-4.20414122657693e-06	MMP10_F9
58334	cg07479270	-3.86378888541937e-05	MMP10_F9
58335	cg07479988	-3.99196756954845e-07	MMP10_F9
58336	cg07480369	-1.65606513125116e-06	MMP10_F9
58337	cg07480373	-6.80815422446643e-06	MMP10_F9
58338	cg07480446	5.72135144039295e-06	MMP10_F9
58339	cg07480713	7.87513024947294e-07	MMP10_F9
58340	cg07481031	-3.92604770998384e-06	MMP10_F9
58341	cg07481538	2.56265901994868e-05	MMP10_F9
58342	cg07481928	9.43574965806635e-07	MMP10_F9
58343	cg07482296	6.864311336593e-06	MMP10_F9
58344	cg07483086	8.52550055596522e-06	MMP10_F9
58345	cg07484739	4.91022377247666e-05	MMP10_F9
58346	cg07485181	1.26387109656096e-06	MMP10_F9
58347	cg07485401	-2.09824409436233e-05	MMP10_F9
58348	cg07485554	5.74525524471085e-06	MMP10_F9
58349	cg07486085	1.26056361341716e-05	MMP10_F9
58350	cg07486732	1.5791259091641e-05	MMP10_F9
58351	cg07488381	-5.40506241370395e-06	MMP10_F9
58352	cg07488576	2.08843317936876e-06	MMP10_F9
58353	cg07488803	2.26161418752005e-07	MMP10_F9
58354	cg07488832	-3.25333576916413e-07	MMP10_F9
58355	cg07488872	1.38199547386442e-05	MMP10_F9
58356	cg07489553	6.4631808297566e-07	MMP10_F9
58357	cg07490070	7.11211038099088e-06	MMP10_F9
58358	cg07490650	-2.73908128062474e-06	MMP10_F9
58359	cg07490699	4.38509187374901e-06	MMP10_F9
58360	cg07490719	1.33278343287218e-05	MMP10_F9
58361	cg07491444	-5.03067010401275e-06	MMP10_F9
58362	cg07492051	-2.78243076973672e-06	MMP10_F9
58363	cg07492210	1.04244198700701e-05	MMP10_F9
58364	cg07493097	1.59947866783414e-05	MMP10_F9
58365	cg07493704	-1.22143148542959e-05	MMP10_F9
58366	cg07493834	-6.58764351792807e-07	MMP10_F9
58367	cg07494248	2.67296815995159e-06	MMP10_F9
58368	cg07494614	4.8830888509147e-06	MMP10_F9
58369	cg07494887	-8.69384858137461e-06	MMP10_F9
58370	cg07495363	-1.30384092694867e-06	MMP10_F9
58371	cg07495389	-3.97135458166493e-05	MMP10_F9
58372	cg07496624	-2.77034409121966e-05	MMP10_F9
58373	cg07496717	4.78295508694906e-06	MMP10_F9
58374	cg07496861	7.06702893593432e-07	MMP10_F9
58375	cg07501919	1.49597243145826e-05	MMP10_F9
58376	cg07502050	1.62515215316524e-05	MMP10_F9
58377	cg07502208	8.12540700775158e-06	MMP10_F9
58378	cg07502661	1.71210461006194e-05	MMP10_F9
58379	cg07503630	1.66356909951085e-06	MMP10_F9
58380	cg07503658	-5.15851919658768e-06	MMP10_F9
58381	cg07504288	8.27027619336453e-07	MMP10_F9
58382	cg07504727	-1.78143773128045e-05	MMP10_F9
58383	cg07505395	-7.27249257782509e-06	MMP10_F9
58384	cg07505901	-3.84676536760371e-06	MMP10_F9
58385	cg07506560	1.04989218283931e-05	MMP10_F9
58386	cg07506744	1.58655317468529e-06	MMP10_F9
58387	cg07507200	4.45981722733086e-06	MMP10_F9
58388	cg07508394	4.39315530599733e-06	MMP10_F9
58389	cg07508480	3.20894104374143e-06	MMP10_F9
58390	cg07508773	5.51164600631924e-07	MMP10_F9
58391	cg07509464	-6.10136691058507e-06	MMP10_F9
58392	cg07509646	-7.99628166831741e-07	MMP10_F9
58393	cg07510163	-2.31728137916275e-05	MMP10_F9
58394	cg07510423	8.98066155919005e-06	MMP10_F9
58395	cg07512290	1.13892234920254e-06	MMP10_F9
58396	cg07512295	9.18209573442791e-06	MMP10_F9
58397	cg07512734	1.99460957654463e-06	MMP10_F9
58398	cg07513188	8.57499056111252e-07	MMP10_F9
58399	cg07513814	7.00917957315373e-06	MMP10_F9
58400	cg07514207	2.84148973171268e-06	MMP10_F9
58401	cg07514703	-1.36810619621247e-06	MMP10_F9
58402	cg07515251	-5.21396626085692e-07	MMP10_F9
58403	cg07515787	9.33875198576455e-06	MMP10_F9
58404	cg07516970	-3.11146805707821e-05	MMP10_F9
58405	cg07517365	-8.69325361870513e-06	MMP10_F9
58406	cg07517909	3.00980208351154e-06	MMP10_F9
58407	cg07518576	8.30471625865417e-06	MMP10_F9
58408	cg07519259	8.69532757546464e-07	MMP10_F9
58409	cg07520430	-1.64137787175139e-06	MMP10_F9
58410	cg07520608	1.3073915596132e-07	MMP10_F9
58411	cg07523788	-1.81492980458352e-05	MMP10_F9
58412	cg07524679	-2.04145142106656e-06	MMP10_F9
58413	cg07526221	8.79325501372156e-07	MMP10_F9
58414	cg07528209	2.203509886531e-06	MMP10_F9
58415	cg07528614	6.18527905423632e-06	MMP10_F9
58416	cg07529575	-5.16612467915307e-07	MMP10_F9
58417	cg07529750	9.27432971486635e-06	MMP10_F9
58418	cg07529754	3.97642894348663e-06	MMP10_F9
58419	cg07530416	6.60738047856041e-06	MMP10_F9
58420	cg07531268	-1.61630622007486e-06	MMP10_F9
58421	cg07531343	5.69831839506024e-06	MMP10_F9
58422	cg07532089	-3.02051851634576e-05	MMP10_F9
58423	cg07532576	-3.86776986521804e-05	MMP10_F9
58424	cg07532758	-3.08803708626028e-05	MMP10_F9
58425	cg07533729	7.61815597108014e-06	MMP10_F9
58426	cg07534186	-5.84036830215835e-07	MMP10_F9
58427	cg07536161	-1.16481094431421e-05	MMP10_F9
58428	cg07536737	7.78871896021147e-06	MMP10_F9
58429	cg07536910	-1.57351390924788e-06	MMP10_F9
58430	cg07536926	3.32804826822237e-07	MMP10_F9
58431	cg07537370	2.54302558100364e-05	MMP10_F9
58432	cg07537581	-1.89777278206526e-05	MMP10_F9
58433	cg07537917	8.89307994681414e-06	MMP10_F9
58434	cg07538425	-3.25448443439427e-06	MMP10_F9
58435	cg07539108	-2.65690137447955e-07	MMP10_F9
58436	cg07540421	1.92390345849212e-05	MMP10_F9
58437	cg07540722	2.7867951740554e-07	MMP10_F9
58438	cg07542287	-3.28903838570736e-06	MMP10_F9
58439	cg07543711	-2.15309390607818e-05	MMP10_F9
58440	cg07544392	1.00590482107313e-06	MMP10_F9
58441	cg07545140	3.90876287589811e-06	MMP10_F9
58442	cg07545636	-1.0185302749281e-07	MMP10_F9
58443	cg07546011	-4.56844392550184e-05	MMP10_F9
58444	cg07546078	-3.54099603128965e-06	MMP10_F9
58445	cg07546878	1.04024388747359e-05	MMP10_F9
58446	cg07546943	-4.44372213310074e-06	MMP10_F9
58447	cg07547000	-7.38608106678412e-07	MMP10_F9
58448	cg07547054	8.13194053928392e-06	MMP10_F9
58449	cg07547403	-4.15609878554577e-06	MMP10_F9
58450	cg07547695	-1.35588478622429e-05	MMP10_F9
58451	cg07548213	-6.42079384243095e-07	MMP10_F9
58452	cg07548255	3.37996389524174e-05	MMP10_F9
58453	cg07548325	-1.73394585308365e-05	MMP10_F9
58454	cg07548495	-1.89311726775149e-06	MMP10_F9
58455	cg07548607	5.94810575646779e-06	MMP10_F9
58456	cg07548995	-1.01555038732291e-05	MMP10_F9
58457	cg07549187	2.93321799943696e-06	MMP10_F9
58458	cg07549195	-1.23800957079882e-05	MMP10_F9
58459	cg07549406	2.59116410468827e-06	MMP10_F9
58460	cg07554041	5.59445689818188e-06	MMP10_F9
58461	cg07554474	-7.85520828840592e-06	MMP10_F9
58462	cg07554496	6.17551716036429e-06	MMP10_F9
58463	cg07554871	6.05659811194421e-07	MMP10_F9
58464	cg07555597	-4.73649438894306e-07	MMP10_F9
58465	cg07556938	-6.28721946994266e-06	MMP10_F9
58466	cg07557024	2.53432457315692e-07	MMP10_F9
58467	cg07557215	8.16230895802657e-06	MMP10_F9
58468	cg07558690	4.65230015826627e-06	MMP10_F9
58469	cg07558704	2.82767147113716e-05	MMP10_F9
58470	cg07560425	2.36584064218023e-06	MMP10_F9
58471	cg07561442	7.8235845344222e-08	MMP10_F9
58472	cg07561890	7.22845804485394e-06	MMP10_F9
58473	cg07563363	3.98562128170253e-05	MMP10_F9
58474	cg07564937	-2.35102565580655e-05	MMP10_F9
58475	cg07565404	6.57315944295666e-06	MMP10_F9
58476	cg07565472	-1.67917284855993e-06	MMP10_F9
58477	cg07565551	2.08049545947278e-05	MMP10_F9
58478	cg07566169	-8.08088342398247e-06	MMP10_F9
58479	cg07568040	9.82557356994605e-06	MMP10_F9
58480	cg07568517	9.66908294551478e-07	MMP10_F9
58481	cg07569562	-8.75646544291365e-06	MMP10_F9
58482	cg07569702	-2.10769460151717e-05	MMP10_F9
58483	cg07570055	5.78129373893276e-06	MMP10_F9
58484	cg07570159	2.44970091962992e-06	MMP10_F9
58485	cg07570181	-3.38508868965553e-07	MMP10_F9
58486	cg07570280	-1.19433759341427e-05	MMP10_F9
58487	cg07571117	2.28130175597843e-06	MMP10_F9
58488	cg07580038	8.35102298733161e-07	MMP10_F9
58489	cg07580652	-1.68368521939423e-07	MMP10_F9
58490	cg07580831	1.81238105839619e-05	MMP10_F9
58491	cg07581226	4.20505268058201e-06	MMP10_F9
58492	cg07581680	1.01774582922695e-08	MMP10_F9
58493	cg07581999	1.63119338364368e-05	MMP10_F9
58494	cg07582400	1.72133233280173e-06	MMP10_F9
58495	cg07582470	-1.55423051350227e-07	MMP10_F9
58496	cg07583848	3.57951175955236e-06	MMP10_F9
58497	cg07584031	4.62610023274609e-06	MMP10_F9
58498	cg07584077	9.56039876845302e-08	MMP10_F9
58499	cg07584765	-7.31397504510258e-06	MMP10_F9
58500	cg07584789	4.05175330847635e-06	MMP10_F9
58501	cg07585513	-2.45490030147244e-06	MMP10_F9
58502	cg07586193	1.49661240206113e-06	MMP10_F9
58503	cg07586391	5.15809989731645e-07	MMP10_F9
58504	cg07586956	4.57489564168449e-05	MMP10_F9
58505	cg07588439	3.66576785241468e-06	MMP10_F9
58506	cg07588819	5.58753068156303e-05	MMP10_F9
58507	cg07588875	-3.09695322301622e-05	MMP10_F9
58508	cg07589202	1.95446367296364e-05	MMP10_F9
58509	cg07589899	-1.35416415746667e-05	MMP10_F9
58510	cg07590609	1.07431046754053e-06	MMP10_F9
58511	cg07590839	8.24243118278712e-07	MMP10_F9
58512	cg07591229	9.32287078298264e-06	MMP10_F9
58513	cg07591442	1.0709095869935e-05	MMP10_F9
58514	cg07592361	1.45154343480807e-06	MMP10_F9
58515	cg07594247	1.43504850359438e-05	MMP10_F9
58516	cg07594636	1.03193942617732e-07	MMP10_F9
58517	cg07594658	1.03408246212188e-05	MMP10_F9
58518	cg07594674	1.23344973929393e-05	MMP10_F9
58519	cg07596106	1.61535761909331e-05	MMP10_F9
58520	cg07596494	5.72335119488248e-06	MMP10_F9
58521	cg07602671	-5.00749963293522e-08	MMP10_F9
58522	cg07603744	-2.26798125005873e-06	MMP10_F9
58523	cg07603794	-1.86639994834091e-06	MMP10_F9
58524	cg07604043	3.34188231889714e-06	MMP10_F9
58525	cg07605135	-9.40994658633263e-06	MMP10_F9
58526	cg07605229	-3.70572476413191e-06	MMP10_F9
58527	cg07605236	3.26038280996714e-07	MMP10_F9
58528	cg07608508	3.22162158533114e-06	MMP10_F9
58529	cg07608848	-2.44293188458451e-06	MMP10_F9
58530	cg07609206	6.38903123809755e-06	MMP10_F9
58531	cg07609463	-1.38383176721433e-06	MMP10_F9
58532	cg07609703	-2.054064011407e-07	MMP10_F9
58533	cg07609844	-9.11379244958981e-07	MMP10_F9
58534	cg07610192	4.24006435178292e-06	MMP10_F9
58535	cg07610327	5.856997005756e-06	MMP10_F9
58536	cg07610406	3.86435736152621e-06	MMP10_F9
58537	cg07611247	-8.75264949407005e-06	MMP10_F9
58538	cg07611531	-6.5810808844826e-06	MMP10_F9
58539	cg07611658	5.88188670553851e-06	MMP10_F9
58540	cg07611816	-1.01375997563178e-06	MMP10_F9
58541	cg07612300	4.42019906061844e-06	MMP10_F9
58542	cg07612889	7.26337996348938e-06	MMP10_F9
58543	cg07613047	5.3845649113258e-06	MMP10_F9
58544	cg07613182	2.19887621738249e-06	MMP10_F9
58545	cg07614486	1.12997441242422e-06	MMP10_F9
58546	cg07614521	-4.28782347451947e-06	MMP10_F9
58547	cg07615802	5.3854045084313e-06	MMP10_F9
58548	cg07615839	7.71011794230764e-07	MMP10_F9
58549	cg07616299	-1.1746716661344e-05	MMP10_F9
58550	cg07616374	-2.24301794046585e-06	MMP10_F9
58551	cg07616871	-8.28610917713262e-06	MMP10_F9
58552	cg07617207	2.34436162131659e-06	MMP10_F9
58553	cg07617338	3.55575298493025e-07	MMP10_F9
58554	cg07617759	-5.44886620124882e-06	MMP10_F9
58555	cg07618258	5.66240177793868e-06	MMP10_F9
58556	cg07618780	-2.68710015145965e-05	MMP10_F9
58557	cg07618928	1.20010851683866e-06	MMP10_F9
58558	cg07619170	5.32072135702301e-07	MMP10_F9
58559	cg07620571	-1.8625483868769e-05	MMP10_F9
58560	cg07620853	1.20532800726329e-05	MMP10_F9
58561	cg07620889	2.77703383471137e-07	MMP10_F9
58562	cg07621239	-1.26942265672403e-05	MMP10_F9
58563	cg07621645	-6.34816985502652e-05	MMP10_F9
58564	cg07621853	-1.06538126174844e-05	MMP10_F9
58565	cg07622096	5.87012782244643e-06	MMP10_F9
58566	cg07622245	-1.34348149923826e-06	MMP10_F9
58567	cg07622521	-2.49975678572672e-05	MMP10_F9
58568	cg07622575	2.38344489628917e-06	MMP10_F9
58569	cg07622996	-3.08583092530678e-06	MMP10_F9
58570	cg07623116	9.06795608364663e-06	MMP10_F9
58571	cg07623221	9.67460663125125e-06	MMP10_F9
58572	cg07628044	7.72860556989186e-07	MMP10_F9
58573	cg07628138	1.6794494434699e-07	MMP10_F9
58574	cg07628178	2.6839396691373e-06	MMP10_F9
58575	cg07628769	-2.31201154828957e-05	MMP10_F9
58576	cg07628841	6.42726665742287e-06	MMP10_F9
58577	cg07629187	-2.2746111811223e-07	MMP10_F9
58578	cg07629369	2.39997973584082e-07	MMP10_F9
58579	cg07635206	7.67736867029042e-06	MMP10_F9
58580	cg07636117	1.23924042432947e-05	MMP10_F9
58581	cg07636176	1.41418548952731e-05	MMP10_F9
58582	cg07636846	2.03341932762801e-06	MMP10_F9
58583	cg07637365	6.74694191016374e-06	MMP10_F9
58584	cg07640666	-1.78346573835992e-07	MMP10_F9
58585	cg07640800	-1.0540715227071e-05	MMP10_F9
58586	cg07641563	1.39974432231829e-05	MMP10_F9
58587	cg07642035	5.83857031649599e-06	MMP10_F9
58588	cg07643097	-7.21328382919487e-06	MMP10_F9
58589	cg07643321	-3.20265057754909e-06	MMP10_F9
58590	cg07644196	3.03522366483442e-06	MMP10_F9
58591	cg07644939	1.59198819171707e-05	MMP10_F9
58592	cg07645286	-5.02089131803211e-06	MMP10_F9
58593	cg07645299	-2.91427305964718e-06	MMP10_F9
58594	cg07645888	3.26806851496029e-06	MMP10_F9
58595	cg07646083	-5.23357526438092e-06	MMP10_F9
58596	cg07646377	-3.02611152500203e-07	MMP10_F9
58597	cg07651452	8.53203017214114e-06	MMP10_F9
58598	cg07652213	6.76313169934598e-07	MMP10_F9
58599	cg07652786	3.21252422377269e-05	MMP10_F9
58600	cg07653326	8.20294656520224e-06	MMP10_F9
58601	cg07653370	2.35870359242353e-06	MMP10_F9
58602	cg07653418	-7.2338313585973e-06	MMP10_F9
58603	cg07653647	-4.71005131183614e-06	MMP10_F9
58604	cg07653695	7.06938588457876e-06	MMP10_F9
58605	cg07654559	1.91122075294669e-06	MMP10_F9
58606	cg07654712	2.06504349171524e-07	MMP10_F9
58607	cg07655965	5.50189311763341e-07	MMP10_F9
58608	cg07656391	3.54347328658076e-06	MMP10_F9
58609	cg07658533	-9.53807016291705e-07	MMP10_F9
58610	cg07660494	-4.30846462007025e-06	MMP10_F9
58611	cg07661177	4.04977302423189e-06	MMP10_F9
58612	cg07667977	-8.28382871564164e-07	MMP10_F9
58613	cg07668802	4.02152989046578e-06	MMP10_F9
58614	cg07669260	7.31521161732521e-06	MMP10_F9
58615	cg07671644	-5.1314925814058e-05	MMP10_F9
58616	cg07673023	1.84135469273994e-06	MMP10_F9
58617	cg07673080	-1.39425764475945e-05	MMP10_F9
58618	cg07673083	-6.31856672220788e-06	MMP10_F9
58619	cg07673376	-1.90338036157746e-06	MMP10_F9
58620	cg07673538	-1.48742322659159e-05	MMP10_F9
58621	cg07673935	-3.73289128469099e-06	MMP10_F9
58622	cg07678517	1.41274520823827e-05	MMP10_F9
58623	cg07678644	-3.84723420561524e-07	MMP10_F9
58624	cg07678967	2.45730995195878e-06	MMP10_F9
58625	cg07679370	1.69172346274641e-05	MMP10_F9
58626	cg07679725	5.50525519270068e-06	MMP10_F9
58627	cg07681696	2.67769643496646e-06	MMP10_F9
58628	cg07682434	-8.96719931898918e-06	MMP10_F9
58629	cg07682663	-2.10230738307606e-07	MMP10_F9
58630	cg07683388	-2.55322145946111e-05	MMP10_F9
58631	cg07683636	-3.23823584872738e-05	MMP10_F9
58632	cg07683804	1.42270460945188e-07	MMP10_F9
58633	cg07684460	-5.1783142347484e-06	MMP10_F9
58634	cg07687349	3.8278935957617e-06	MMP10_F9
58635	cg07687548	1.70235104405445e-07	MMP10_F9
58636	cg07687899	1.34715060597003e-06	MMP10_F9
58637	cg07688988	7.82585227146837e-06	MMP10_F9
58638	cg07689226	5.38368177060229e-06	MMP10_F9
58639	cg07689252	-3.53309997513043e-06	MMP10_F9
58640	cg07689503	-1.09494911750295e-07	MMP10_F9
58641	cg07690287	-4.17170912763946e-05	MMP10_F9
58642	cg07690441	7.60758344224823e-06	MMP10_F9
58643	cg07690783	5.18196341297795e-07	MMP10_F9
58644	cg07694390	2.50862528400187e-06	MMP10_F9
58645	cg07694621	-1.12400778385537e-05	MMP10_F9
58646	cg07694848	4.13366916989448e-07	MMP10_F9
58647	cg07694985	-6.4138804003657e-06	MMP10_F9
58648	cg07695379	6.63952476048713e-07	MMP10_F9
58649	cg07695590	-1.95189573777519e-07	MMP10_F9
58650	cg07695909	2.27094768247569e-06	MMP10_F9
58651	cg07697891	-2.88903175443862e-06	MMP10_F9
58652	cg07698102	6.8050166829071e-05	MMP10_F9
58653	cg07701837	-7.88617883801985e-06	MMP10_F9
58654	cg07701911	8.57199526095328e-07	MMP10_F9
58655	cg07702216	-5.23620292403939e-05	MMP10_F9
58656	cg07702235	-3.46451345538923e-06	MMP10_F9
58657	cg07702693	8.99726928378123e-06	MMP10_F9
58658	cg07707599	4.87564865986134e-06	MMP10_F9
58659	cg07708198	3.47432389546515e-06	MMP10_F9
58660	cg07709606	1.87696897724973e-05	MMP10_F9
58661	cg07712598	-6.14533447494092e-07	MMP10_F9
58662	cg07712663	-5.31990570758696e-06	MMP10_F9
58663	cg07712892	-2.83944751124253e-06	MMP10_F9
58664	cg07713008	4.09903528206419e-07	MMP10_F9
58665	cg07713066	1.69878607865446e-07	MMP10_F9
58666	cg07713242	1.27711197028065e-05	MMP10_F9
58667	cg07714085	-4.07698549496381e-06	MMP10_F9
58668	cg07714319	-1.58474060328688e-05	MMP10_F9
58669	cg07714657	1.9619443859518e-06	MMP10_F9
58670	cg07715387	-7.47000432738223e-07	MMP10_F9
58671	cg07716249	6.45864417288646e-06	MMP10_F9
58672	cg07716832	-1.68498527744348e-05	MMP10_F9
58673	cg07717588	4.23560425762663e-06	MMP10_F9
58674	cg07718483	-1.55192414775995e-05	MMP10_F9
58675	cg07719253	2.34291175865081e-07	MMP10_F9
58676	cg07719512	-9.25298009995214e-06	MMP10_F9
58677	cg07719617	-1.72140642710734e-05	MMP10_F9
58678	cg07720174	6.50160661394093e-06	MMP10_F9
58679	cg07720334	-4.17377623511574e-07	MMP10_F9
58680	cg07720856	7.79611796827164e-06	MMP10_F9
58681	cg07720865	-1.72945611737425e-05	MMP10_F9
58682	cg07720990	1.48789096124323e-06	MMP10_F9
58683	cg07721625	2.66769792014741e-05	MMP10_F9
58684	cg07721866	-5.18441498072042e-07	MMP10_F9
58685	cg07722220	-5.40613896953254e-06	MMP10_F9
58686	cg07722359	-6.75702065440966e-06	MMP10_F9
58687	cg07723598	1.03416026636594e-06	MMP10_F9
58688	cg07724466	5.12701550531008e-05	MMP10_F9
58689	cg07724654	-7.22700788850653e-06	MMP10_F9
58690	cg07724816	2.65937505018931e-06	MMP10_F9
58691	cg07725711	-7.63490531068271e-07	MMP10_F9
58692	cg07725849	5.70899999305632e-06	MMP10_F9
58693	cg07726457	-7.05357367878047e-06	MMP10_F9
58694	cg07728215	2.60950784257674e-05	MMP10_F9
58695	cg07728793	-5.1049768307441e-07	MMP10_F9
58696	cg07728865	3.77382892078655e-05	MMP10_F9
58697	cg07729527	-2.19742480107908e-05	MMP10_F9
58698	cg07734961	-1.64719777356417e-05	MMP10_F9
58699	cg07735220	2.89577860598057e-05	MMP10_F9
58700	cg07736658	7.27340525105971e-07	MMP10_F9
58701	cg07737964	9.03844084853029e-06	MMP10_F9
58702	cg07748767	4.92772417734741e-06	MMP10_F9
58703	cg07749079	-1.09796405738364e-07	MMP10_F9
58704	cg07749087	-3.89120395252183e-07	MMP10_F9
58705	cg07749613	4.58721471414896e-06	MMP10_F9
58706	cg07750784	-2.03853952658268e-05	MMP10_F9
58707	cg07750914	-1.03628790728616e-07	MMP10_F9
58708	cg07751331	-2.59129083957311e-05	MMP10_F9
58709	cg07751753	8.56140254345275e-06	MMP10_F9
58710	cg07752650	1.74197034712034e-06	MMP10_F9
58711	cg07752793	-2.40424481339711e-05	MMP10_F9
58712	cg07753384	7.04894364636047e-07	MMP10_F9
58713	cg07753598	2.7073898711147e-06	MMP10_F9
58714	cg07754492	1.04615218772067e-05	MMP10_F9
58715	cg07755203	-5.19078174118862e-06	MMP10_F9
58716	cg07755493	1.37047876016304e-06	MMP10_F9
58717	cg07755689	6.05057706197374e-05	MMP10_F9
58718	cg07755735	1.64207701979316e-05	MMP10_F9
58719	cg07756108	2.34134547573872e-06	MMP10_F9
58720	cg07756501	-4.68772012248219e-06	MMP10_F9
58721	cg07757007	-1.23065875020877e-05	MMP10_F9
58722	cg07758790	1.48951837273985e-06	MMP10_F9
58723	cg07769732	-1.44723508214676e-05	MMP10_F9
58724	cg07769947	2.98224905165069e-05	MMP10_F9
58725	cg07771321	-9.85445995208554e-06	MMP10_F9
58726	cg07772170	-4.35875746962381e-06	MMP10_F9
58727	cg07772617	1.46051591506848e-05	MMP10_F9
58728	cg07772999	3.13208750898852e-05	MMP10_F9
58729	cg07773337	-3.98420209078894e-06	MMP10_F9
58730	cg07774478	-1.56128268726772e-07	MMP10_F9
58731	cg07776049	2.18799279632208e-07	MMP10_F9
58732	cg07776900	-4.31664439424793e-06	MMP10_F9
58733	cg07777793	1.45331490316987e-05	MMP10_F9
58734	cg07779313	1.2339988686103e-05	MMP10_F9
58735	cg07779387	1.65258505642706e-06	MMP10_F9
58736	cg07780074	-2.6338651310193e-05	MMP10_F9
58737	cg07780630	-6.60104556322453e-06	MMP10_F9
58738	cg07780694	-7.50288687329833e-06	MMP10_F9
58739	cg07781096	-2.25053796984059e-05	MMP10_F9
58740	cg07781364	5.05493956685972e-06	MMP10_F9
58741	cg07782112	-2.94416560141194e-05	MMP10_F9
58742	cg07782479	8.54574119394861e-06	MMP10_F9
58743	cg07782901	1.74120604217803e-07	MMP10_F9
58744	cg07783477	-3.43280183896909e-06	MMP10_F9
58745	cg07783843	4.73667941943003e-06	MMP10_F9
58746	cg07784042	-1.90302375888788e-06	MMP10_F9
58747	cg07784959	3.92051760534534e-08	MMP10_F9
58748	cg07785936	-1.10640567553613e-05	MMP10_F9
58749	cg07789367	-2.93895555311366e-07	MMP10_F9
58750	cg07791468	5.90042713213822e-06	MMP10_F9
58751	cg07791671	5.57121797351138e-07	MMP10_F9
58752	cg07791987	-4.23008005361772e-06	MMP10_F9
58753	cg07792345	8.16564090290441e-06	MMP10_F9
58754	cg07793203	9.78821195319709e-07	MMP10_F9
58755	cg07793537	1.64040999538256e-05	MMP10_F9
58756	cg07793905	2.4720872634441e-06	MMP10_F9
58757	cg07794384	4.14076650690337e-06	MMP10_F9
58758	cg07795916	6.32291723390748e-06	MMP10_F9
58759	cg07796018	3.33372355921903e-06	MMP10_F9
58760	cg07797231	3.3165813930098e-06	MMP10_F9
58761	cg07797397	1.35365935610692e-05	MMP10_F9
58762	cg07797518	6.33293267229769e-06	MMP10_F9
58763	cg07798407	-1.22553855773359e-05	MMP10_F9
58764	cg07798560	9.67262452900127e-06	MMP10_F9
58765	cg07799947	2.61096250155612e-07	MMP10_F9
58766	cg07800384	-5.92665694185949e-06	MMP10_F9
58767	cg07802350	-7.23014348776605e-06	MMP10_F9
58768	cg07804276	7.67814846712348e-06	MMP10_F9
58769	cg07805383	-4.12129860300359e-06	MMP10_F9
58770	cg07806421	1.82861894152499e-06	MMP10_F9
58771	cg07809589	9.08694527212289e-06	MMP10_F9
58772	cg07810366	3.12733758140071e-06	MMP10_F9
58773	cg07810671	-8.80855934421618e-07	MMP10_F9
58774	cg07810806	4.92625414379326e-06	MMP10_F9
58775	cg07811002	1.28823850352143e-05	MMP10_F9
58776	cg07811074	-1.91903893952234e-05	MMP10_F9
58777	cg07811212	5.50717501005947e-07	MMP10_F9
58778	cg07811931	4.222152933673e-06	MMP10_F9
58779	cg07812380	1.64180862173206e-06	MMP10_F9
58780	cg07813142	1.96192185223249e-06	MMP10_F9
58781	cg07813214	-4.89559798693124e-06	MMP10_F9
58782	cg07813628	-1.40687092226516e-05	MMP10_F9
58783	cg07814910	1.41205858494422e-06	MMP10_F9
58784	cg07815287	1.18088901403731e-05	MMP10_F9
58785	cg07815386	1.46092326708125e-06	MMP10_F9
58786	cg07815799	1.74758175693958e-05	MMP10_F9
58787	cg07816190	-2.57445944288297e-05	MMP10_F9
58788	cg07820064	1.72938532225765e-05	MMP10_F9
58789	cg07823755	3.69712209347091e-06	MMP10_F9
58790	cg07823935	5.37307598691141e-06	MMP10_F9
58791	cg07826574	9.29835463723976e-08	MMP10_F9
58792	cg07828741	-1.4537689227363e-06	MMP10_F9
58793	cg07833644	3.96822120916824e-06	MMP10_F9
58794	cg07834170	7.62762889255837e-06	MMP10_F9
58795	cg07834408	-7.41585521076958e-07	MMP10_F9
58796	cg07834492	-8.92551169350287e-06	MMP10_F9
58797	cg07834510	-1.12205621941905e-05	MMP10_F9
58798	cg07834682	9.76200720312267e-06	MMP10_F9
58799	cg07835424	9.49859600369887e-06	MMP10_F9
58800	cg07835482	7.05773428191708e-05	MMP10_F9
58801	cg07835844	-3.41730157738165e-06	MMP10_F9
58802	cg07837078	-1.87328491438241e-05	MMP10_F9
58803	cg07838002	6.31657008788828e-06	MMP10_F9
58804	cg07841014	5.57822783559972e-06	MMP10_F9
58805	cg07842862	1.10858879836215e-05	MMP10_F9
58806	cg07847030	-1.26579012418422e-06	MMP10_F9
58807	cg07849384	3.63635168049033e-06	MMP10_F9
58808	cg07850407	-8.54070515840426e-06	MMP10_F9
58809	cg07850477	-2.28076883227687e-07	MMP10_F9
58810	cg07850967	1.92907256787311e-07	MMP10_F9
58811	cg07851008	-2.08573803059455e-07	MMP10_F9
58812	cg07851290	-8.42741959611062e-06	MMP10_F9
58813	cg07852231	1.52523364366461e-06	MMP10_F9
58814	cg07852972	-3.53683155698985e-06	MMP10_F9
58815	cg07853758	-3.25701290458729e-08	MMP10_F9
58816	cg07854670	1.66830229011009e-05	MMP10_F9
58817	cg07855083	6.12232755235548e-07	MMP10_F9
58818	cg07855121	-1.62465223808476e-07	MMP10_F9
58819	cg07855242	-2.85934219886079e-05	MMP10_F9
58820	cg07855447	-8.59047285818022e-07	MMP10_F9
58821	cg07856295	4.20020859286348e-05	MMP10_F9
58822	cg07856699	1.55834291178604e-06	MMP10_F9
58823	cg07857142	1.56435189431479e-07	MMP10_F9
58824	cg07857356	-1.09379419964793e-05	MMP10_F9
58825	cg07857444	-5.60698124746159e-06	MMP10_F9
58826	cg07858848	-1.5816246062767e-05	MMP10_F9
58827	cg07859439	-1.82037814403386e-05	MMP10_F9
58828	cg07864632	9.38881668405826e-07	MMP10_F9
58829	cg07866464	2.95998952121933e-07	MMP10_F9
58830	cg07866909	-1.2085346650224e-05	MMP10_F9
58831	cg07867558	-1.04404979291894e-06	MMP10_F9
58832	cg07868195	1.05920213061055e-05	MMP10_F9
58833	cg07868273	1.69259824712985e-06	MMP10_F9
58834	cg07871302	-3.65687628088242e-06	MMP10_F9
58835	cg07872608	-4.61818237394778e-06	MMP10_F9
58836	cg07872868	6.58647545129959e-07	MMP10_F9
58837	cg07872947	-2.86191847175566e-05	MMP10_F9
58838	cg07873325	-8.87904211301377e-06	MMP10_F9
58839	cg07873848	2.8444984364586e-06	MMP10_F9
58840	cg07875335	4.47076321639521e-05	MMP10_F9
58841	cg07875385	2.28374625724796e-05	MMP10_F9
58842	cg07880854	-4.75662608449888e-06	MMP10_F9
58843	cg07890032	2.48243310603002e-06	MMP10_F9
58844	cg07891081	9.64780166204175e-06	MMP10_F9
58845	cg07891369	-4.03867875870024e-06	MMP10_F9
58846	cg07892413	5.89160905283716e-06	MMP10_F9
58847	cg07893252	-7.35266666740707e-06	MMP10_F9
58848	cg07893471	3.9971140287445e-06	MMP10_F9
58849	cg07893689	-4.15850010517862e-06	MMP10_F9
58850	cg07893916	-9.08343183875667e-06	MMP10_F9
58851	cg07893986	-3.09415342015541e-05	MMP10_F9
58852	cg07894004	1.121116472686e-05	MMP10_F9
58853	cg07894334	-2.65301028507979e-05	MMP10_F9
58854	cg07894391	7.13825205225295e-05	MMP10_F9
58855	cg07894586	5.4284958588167e-06	MMP10_F9
58856	cg07895807	1.25889038506087e-08	MMP10_F9
58857	cg07896068	3.62557676695854e-07	MMP10_F9
58858	cg07896438	9.13477736355493e-06	MMP10_F9
58859	cg07897193	2.91126780292233e-06	MMP10_F9
58860	cg07897690	1.94757692737674e-06	MMP10_F9
58861	cg07898651	1.20136042119005e-06	MMP10_F9
58862	cg07899272	1.18890583563903e-05	MMP10_F9
58863	cg07899983	-1.06105817474941e-05	MMP10_F9
58864	cg07900197	-1.65686155881674e-06	MMP10_F9
58865	cg07900344	2.07472379496335e-05	MMP10_F9
58866	cg07900766	3.16198853171963e-06	MMP10_F9
58867	cg07901199	-3.37924250907357e-05	MMP10_F9
58868	cg07901206	-4.29315505467849e-06	MMP10_F9
58869	cg07901411	-1.09440571077629e-05	MMP10_F9
58870	cg07901514	9.90870928283471e-09	MMP10_F9
58871	cg07902749	2.59323135836391e-05	MMP10_F9
58872	cg07902785	-8.40566754762198e-06	MMP10_F9
58873	cg07903001	-2.58793512650154e-06	MMP10_F9
58874	cg07903023	-3.2745133326491e-05	MMP10_F9
58875	cg07903472	-2.31711387741778e-06	MMP10_F9
58876	cg07903989	-1.17878359006278e-05	MMP10_F9
58877	cg07905055	1.80352251991251e-05	MMP10_F9
58878	cg07905836	1.54820477651689e-05	MMP10_F9
58879	cg07909265	4.25982352577763e-07	MMP10_F9
58880	cg07909418	-2.02610803548831e-06	MMP10_F9
58881	cg07909749	7.45480889249182e-07	MMP10_F9
58882	cg07910488	1.95190653202146e-05	MMP10_F9
58883	cg07911844	3.81251225689859e-06	MMP10_F9
58884	cg07912003	1.07028926291043e-06	MMP10_F9
58885	cg07912020	-1.26148370246768e-05	MMP10_F9
58886	cg07912647	-2.9272118415136e-06	MMP10_F9
58887	cg07913197	-8.18942755960416e-07	MMP10_F9
58888	cg07914629	1.12003114354282e-07	MMP10_F9
58889	cg07914962	-1.20569461534007e-05	MMP10_F9
58890	cg07915356	5.65723729606967e-08	MMP10_F9
58891	cg07915542	1.82166808728772e-07	MMP10_F9
58892	cg07916022	-9.99892116877079e-06	MMP10_F9
58893	cg07916876	6.37047950062595e-08	MMP10_F9
58894	cg07917406	4.77822191021001e-07	MMP10_F9
58895	cg07917502	-6.21439008468083e-08	MMP10_F9
58896	cg07918712	-2.3746126542184e-06	MMP10_F9
58897	cg07919181	-1.8502835008566e-05	MMP10_F9
58898	cg07919936	-2.7489474268216e-06	MMP10_F9
58899	cg07919955	5.95323781545853e-06	MMP10_F9
58900	cg07920064	-5.79974719583344e-07	MMP10_F9
58901	cg07920365	-1.15563133855112e-05	MMP10_F9
58902	cg07920525	-3.31828678905502e-06	MMP10_F9
58903	cg07921008	6.347642323611e-06	MMP10_F9
58904	cg07921081	8.64476828022446e-06	MMP10_F9
58905	cg07921235	-6.09896403439139e-06	MMP10_F9
58906	cg07921384	2.33135325742033e-06	MMP10_F9
58907	cg07921436	1.59044827236981e-05	MMP10_F9
58908	cg07923325	3.56663190245635e-06	MMP10_F9
58909	cg07923809	7.02508924654197e-06	MMP10_F9
58910	cg07924079	2.64378955242577e-06	MMP10_F9
58911	cg07924380	1.7720828414576e-05	MMP10_F9
58912	cg07924507	-9.95552485292454e-06	MMP10_F9
58913	cg07926733	-1.68791674105833e-06	MMP10_F9
58914	cg07926996	-6.30511853720169e-07	MMP10_F9
58915	cg07927072	-7.85978506030565e-06	MMP10_F9
58916	cg07927396	1.27049233934713e-06	MMP10_F9
58917	cg07927482	-8.75171133034615e-06	MMP10_F9
58918	cg07929078	7.42552344868377e-06	MMP10_F9
58919	cg07929264	-9.67335538635931e-07	MMP10_F9
58920	cg07929629	3.59497958306068e-06	MMP10_F9
58921	cg07929763	-7.65644414553372e-06	MMP10_F9
58922	cg07929768	-3.02386191163368e-05	MMP10_F9
58923	cg07930539	-5.81449913463038e-06	MMP10_F9
58924	cg07930673	5.03565931099296e-05	MMP10_F9
58925	cg07930752	2.87313961038715e-05	MMP10_F9
58926	cg07931608	-3.95268051964276e-05	MMP10_F9
58927	cg07932899	-2.5395369574501e-06	MMP10_F9
58928	cg07934818	5.66776010398889e-06	MMP10_F9
58929	cg07935264	7.71605960335894e-07	MMP10_F9
58930	cg07935340	-4.01178792923643e-06	MMP10_F9
58931	cg07935790	3.08150706214073e-06	MMP10_F9
58932	cg07935987	3.51498664862476e-06	MMP10_F9
58933	cg07936541	2.24859372019045e-06	MMP10_F9
58934	cg07936585	-5.15220993099459e-06	MMP10_F9
58935	cg07936672	1.20450345534339e-05	MMP10_F9
58936	cg07936800	-5.87240493563509e-07	MMP10_F9
58937	cg07936950	5.64170392457402e-06	MMP10_F9
58938	cg07938743	3.59980183272646e-06	MMP10_F9
58939	cg07939836	9.0471280404272e-07	MMP10_F9
58940	cg07942217	-8.42925381600225e-06	MMP10_F9
58941	cg07944060	9.3371639114044e-06	MMP10_F9
58942	cg07947490	9.22284807363904e-06	MMP10_F9
58943	cg07948095	-1.51075900533673e-05	MMP10_F9
58944	cg07948421	-1.32441893909908e-05	MMP10_F9
58945	cg07948480	-6.64067065440333e-06	MMP10_F9
58946	cg07949103	1.6835371302368e-05	MMP10_F9
58947	cg07949516	4.21023346036595e-07	MMP10_F9
58948	cg07949612	-3.74141159511125e-07	MMP10_F9
58949	cg07949777	-5.17173308648634e-07	MMP10_F9
58950	cg07951151	-5.13975525241432e-06	MMP10_F9
58951	cg07952391	1.3278515242475e-07	MMP10_F9
58952	cg07952672	-7.13228679228747e-08	MMP10_F9
58953	cg07952813	-8.89681146329298e-07	MMP10_F9
58954	cg07956897	-6.88428915070015e-07	MMP10_F9
58955	cg07959896	1.54155232164314e-06	MMP10_F9
58956	cg07960067	1.23069775015597e-06	MMP10_F9
58957	cg07961416	-8.58928079021354e-07	MMP10_F9
58958	cg07963990	-1.77983906055324e-07	MMP10_F9
58959	cg07964244	6.23645610745388e-06	MMP10_F9
58960	cg07965640	2.36125658551281e-05	MMP10_F9
58961	cg07966251	-1.71970180055469e-05	MMP10_F9
58962	cg07966910	4.7975307142927e-06	MMP10_F9
58963	cg07969095	-2.71603154150085e-05	MMP10_F9
58964	cg07969684	4.2380883614712e-06	MMP10_F9
58965	cg07970146	-3.52121563499662e-05	MMP10_F9
58966	cg07971474	-7.93441877841615e-07	MMP10_F9
58967	cg07972015	-1.99302795353398e-05	MMP10_F9
58968	cg07972309	-1.01315027613178e-05	MMP10_F9
58969	cg07974440	-3.08900474000004e-06	MMP10_F9
58970	cg07974504	3.70862003499738e-05	MMP10_F9
58971	cg07974511	1.556569828793e-06	MMP10_F9
58972	cg07974890	-3.49518040278566e-06	MMP10_F9
58973	cg07974891	-5.58535214711428e-06	MMP10_F9
58974	cg07979316	2.12369118445536e-06	MMP10_F9
58975	cg07981822	1.30286111043611e-06	MMP10_F9
58976	cg07986907	-1.19481545084742e-05	MMP10_F9
58977	cg07986943	-3.87557418018759e-06	MMP10_F9
58978	cg07987697	1.7828257391746e-06	MMP10_F9
58979	cg07988466	7.25813297812627e-06	MMP10_F9
58980	cg07988973	4.84547361166233e-06	MMP10_F9
58981	cg07988979	2.09952428513448e-05	MMP10_F9
58982	cg07988989	1.77687279583757e-06	MMP10_F9
58983	cg07989293	-2.1492179242395e-06	MMP10_F9
58984	cg07989678	5.0278951775226e-05	MMP10_F9
58985	cg07990273	3.63757448363162e-06	MMP10_F9
58986	cg07990489	-3.09730040286889e-06	MMP10_F9
58987	cg07990546	-6.12269050864331e-06	MMP10_F9
58988	cg07992385	1.55487974130487e-05	MMP10_F9
58989	cg07992484	2.24963876285871e-05	MMP10_F9
58990	cg07992500	-1.09038883007427e-05	MMP10_F9
58991	cg07992918	-4.07435618904266e-07	MMP10_F9
58992	cg07993112	-5.95026801193566e-07	MMP10_F9
58993	cg07994485	-1.25987543599734e-05	MMP10_F9
58994	cg07997434	-4.88083924348189e-07	MMP10_F9
58995	cg08000102	1.86100324839719e-06	MMP10_F9
58996	cg08000413	-8.87160695713069e-06	MMP10_F9
58997	cg08000644	-1.93993593096195e-05	MMP10_F9
58998	cg08001014	-2.44038487989682e-05	MMP10_F9
58999	cg08001824	-2.55619333793334e-06	MMP10_F9
59000	cg08005771	2.62352810860162e-06	MMP10_F9
59001	cg08006182	7.40803412688144e-06	MMP10_F9
59002	cg08006957	2.89403217439769e-06	MMP10_F9
59003	cg08007304	1.09643769543121e-05	MMP10_F9
59004	cg08007557	-9.30933760709764e-06	MMP10_F9
59005	cg08007899	1.22363344240941e-05	MMP10_F9
59006	cg08007990	2.62958837099749e-06	MMP10_F9
59007	cg08008105	-1.06242740513269e-05	MMP10_F9
59008	cg08008931	6.14605575135221e-07	MMP10_F9
59009	cg08009902	1.1857704951124e-05	MMP10_F9
59010	cg08010094	0.000108364470229762	MMP10_F9
59011	cg08010337	1.00113225640439e-05	MMP10_F9
59012	cg08011119	1.18601759094507e-06	MMP10_F9
59013	cg08011844	-1.29045527341487e-05	MMP10_F9
59014	cg08012201	-1.06986018467765e-05	MMP10_F9
59015	cg08012278	8.04188494312825e-06	MMP10_F9
59016	cg08013270	2.82502887685441e-06	MMP10_F9
59017	cg08017756	3.40763843624555e-05	MMP10_F9
59018	cg08018809	2.28721549740978e-06	MMP10_F9
59019	cg08019044	-1.33959313228136e-05	MMP10_F9
59020	cg08019058	1.03009493369616e-06	MMP10_F9
59021	cg08019798	-1.17889261912348e-05	MMP10_F9
59022	cg08020436	-2.33518575714822e-05	MMP10_F9
59023	cg08020922	7.02075576293827e-06	MMP10_F9
59024	cg08021348	-1.44717640604732e-06	MMP10_F9
59025	cg08022315	-2.04437561898493e-07	MMP10_F9
59026	cg08022436	-5.05119544488184e-06	MMP10_F9
59027	cg08022524	-1.00296463437653e-06	MMP10_F9
59028	cg08022717	-2.90798993974763e-05	MMP10_F9
59029	cg08023276	3.78335775423538e-07	MMP10_F9
59030	cg08023416	1.91643194097197e-07	MMP10_F9
59031	cg08023751	-2.74370117670662e-05	MMP10_F9
59032	cg08024822	3.00296596196055e-06	MMP10_F9
59033	cg08025019	-1.07082415527152e-05	MMP10_F9
59034	cg08025464	-3.39141801981375e-05	MMP10_F9
59035	cg08025512	-1.52031375550325e-07	MMP10_F9
59036	cg08026195	1.10403664127365e-05	MMP10_F9
59037	cg08026464	1.00642419305314e-05	MMP10_F9
59038	cg08026618	1.37266057219468e-06	MMP10_F9
59039	cg08026651	-6.49796932560671e-06	MMP10_F9
59040	cg08026735	-1.94817975724691e-05	MMP10_F9
59041	cg08027199	-6.120697622766e-06	MMP10_F9
59042	cg08028004	1.34706408676517e-05	MMP10_F9
59043	cg08028425	-2.0379972097267e-06	MMP10_F9
59044	cg08030082	1.32008608552014e-05	MMP10_F9
59045	cg08031024	5.06357045770168e-05	MMP10_F9
59046	cg08031094	-1.44113576185893e-06	MMP10_F9
59047	cg08031368	-3.32499697084195e-06	MMP10_F9
59048	cg08031492	-2.07883992457958e-05	MMP10_F9
59049	cg08031810	-1.02280463731643e-05	MMP10_F9
59050	cg08033284	1.13383407636828e-06	MMP10_F9
59051	cg08034379	2.39070519757718e-06	MMP10_F9
59052	cg08034440	8.67884490158834e-06	MMP10_F9
59053	cg08034990	1.03081357485313e-05	MMP10_F9
59054	cg08035195	1.13128158473492e-05	MMP10_F9
59055	cg08035323	2.21214576272654e-05	MMP10_F9
59056	cg08035749	1.73097200556489e-05	MMP10_F9
59057	cg08036121	8.3264809214155e-06	MMP10_F9
59058	cg08037937	-5.59917263837473e-08	MMP10_F9
59059	cg08038311	-2.5960782576781e-07	MMP10_F9
59060	cg08041245	8.2602845430519e-06	MMP10_F9
59061	cg08042027	-2.01543297481148e-08	MMP10_F9
59062	cg08042220	-6.16585225621701e-06	MMP10_F9
59063	cg08042975	-5.48628461904411e-06	MMP10_F9
59064	cg08043048	7.46639004164467e-08	MMP10_F9
59065	cg08043781	-7.58555684425891e-07	MMP10_F9
59066	cg08044266	-2.52869562104448e-05	MMP10_F9
59067	cg08044427	-2.88245997221601e-07	MMP10_F9
59068	cg08045488	1.16933451206347e-05	MMP10_F9
59069	cg08047252	2.93733121032753e-06	MMP10_F9
59070	cg08047338	1.77835814199043e-06	MMP10_F9
59071	cg08047376	1.34794310996805e-06	MMP10_F9
59072	cg08048687	8.53247973876883e-06	MMP10_F9
59073	cg08049592	1.22690242044943e-05	MMP10_F9
59074	cg08050360	-1.26389154890881e-05	MMP10_F9
59075	cg08050967	5.48514571775353e-06	MMP10_F9
59076	cg08051105	-1.56424940078398e-05	MMP10_F9
59077	cg08051575	-1.00342238958598e-06	MMP10_F9
59078	cg08053057	-1.71370490580107e-06	MMP10_F9
59079	cg08053204	2.31039499596935e-06	MMP10_F9
59080	cg08053355	-2.22174711092301e-07	MMP10_F9
59081	cg08053523	-1.01983020976726e-05	MMP10_F9
59082	cg08055994	2.34856248982821e-06	MMP10_F9
59083	cg08057136	4.13883284832638e-06	MMP10_F9
59084	cg08058160	2.72687775593394e-06	MMP10_F9
59085	cg08058544	1.13837337520941e-06	MMP10_F9
59086	cg08059366	-2.62177657911844e-07	MMP10_F9
59087	cg08060322	-2.68653359000711e-06	MMP10_F9
59088	cg08060718	1.70963045185931e-05	MMP10_F9
59089	cg08062049	-1.56146606301973e-05	MMP10_F9
59090	cg08062087	-1.84956650723993e-05	MMP10_F9
59091	cg08063111	5.12258203311019e-06	MMP10_F9
59092	cg08063160	3.4445770117192e-05	MMP10_F9
59093	cg08063864	2.01749257461529e-07	MMP10_F9
59094	cg08063891	-2.10173048614546e-05	MMP10_F9
59095	cg08065063	-5.1200655629488e-06	MMP10_F9
59096	cg08065101	-2.88986331413594e-06	MMP10_F9
59097	cg08065733	9.51681415305648e-06	MMP10_F9
59098	cg08066024	-2.01868998116824e-05	MMP10_F9
59099	cg08066875	-5.89280222777367e-05	MMP10_F9
59100	cg08067268	1.00910257339604e-05	MMP10_F9
59101	cg08068875	-1.99756439923101e-05	MMP10_F9
59102	cg08073003	7.62561006698128e-08	MMP10_F9
59103	cg08073133	-5.79671349317162e-07	MMP10_F9
59104	cg08074162	-6.78222738292759e-06	MMP10_F9
59105	cg08074321	-1.86375688000081e-05	MMP10_F9
59106	cg08074851	-7.57911284772172e-07	MMP10_F9
59107	cg08074907	-2.70035504145608e-07	MMP10_F9
59108	cg08075024	4.04947316107022e-06	MMP10_F9
59109	cg08075308	8.80382304708839e-06	MMP10_F9
59110	cg08076091	-2.58000987723362e-05	MMP10_F9
59111	cg08076266	-1.1488078463849e-05	MMP10_F9
59112	cg08077071	-2.49145420419012e-05	MMP10_F9
59113	cg08077337	-7.26569813387391e-06	MMP10_F9
59114	cg08078204	-8.76771118146626e-07	MMP10_F9
59115	cg08078648	-4.25718799828913e-06	MMP10_F9
59116	cg08079596	-1.31234363195209e-05	MMP10_F9
59117	cg08079908	8.07022552989005e-06	MMP10_F9
59118	cg08080195	7.61761075469446e-07	MMP10_F9
59119	cg08080475	8.46326182323589e-07	MMP10_F9
59120	cg08081424	3.36383319827254e-05	MMP10_F9
59121	cg08081485	3.24378973166764e-06	MMP10_F9
59122	cg08081615	-4.23632312533741e-06	MMP10_F9
59123	cg08081869	5.87097116988091e-06	MMP10_F9
59124	cg08083435	4.23833153807755e-05	MMP10_F9
59125	cg08084218	9.43438625010111e-07	MMP10_F9
59126	cg08084616	1.12878864910674e-05	MMP10_F9
59127	cg08084788	-1.21892241765655e-05	MMP10_F9
59128	cg08084799	-2.23750360970792e-05	MMP10_F9
59129	cg08084860	-5.00412998421506e-06	MMP10_F9
59130	cg08084967	1.42959504910878e-05	MMP10_F9
59131	cg08085668	-1.28963413738523e-06	MMP10_F9
59132	cg08086177	-1.27526467787883e-05	MMP10_F9
59133	cg08086731	-4.88538364583127e-06	MMP10_F9
59134	cg08088596	7.13801178624795e-06	MMP10_F9
59135	cg08089542	-3.94833570999235e-06	MMP10_F9
59136	cg08089671	4.20988570230299e-06	MMP10_F9
59137	cg08092258	1.85447210885503e-05	MMP10_F9
59138	cg08092637	4.86904625525936e-06	MMP10_F9
59139	cg08093097	3.03575629684408e-06	MMP10_F9
59140	cg08093959	3.56592941486323e-06	MMP10_F9
59141	cg08094235	9.76092874458179e-07	MMP10_F9
59142	cg08095377	-1.99856637373666e-05	MMP10_F9
59143	cg08095437	7.61587456556388e-06	MMP10_F9
59144	cg08095566	-1.42017895296638e-05	MMP10_F9
59145	cg08096010	2.87261931811378e-07	MMP10_F9
59146	cg08096062	1.68635110004908e-06	MMP10_F9
59147	cg08097121	6.51320571877019e-06	MMP10_F9
59148	cg08097446	6.35730364183374e-06	MMP10_F9
59149	cg08098128	1.0637224899168e-05	MMP10_F9
59150	cg08098457	4.84399493034596e-06	MMP10_F9
59151	cg08098951	-6.34054238889955e-06	MMP10_F9
59152	cg08100159	-2.1731439864831e-06	MMP10_F9
59153	cg08101771	1.23146177590307e-06	MMP10_F9
59154	cg08102264	3.52241636049265e-06	MMP10_F9
59155	cg08103216	5.60001465583635e-06	MMP10_F9
59156	cg08104981	-4.25981400940634e-06	MMP10_F9
59157	cg08105813	-3.56534109662018e-06	MMP10_F9
59158	cg08106288	-3.87995723562138e-05	MMP10_F9
59159	cg08107308	8.8859028777698e-06	MMP10_F9
59160	cg08107354	-2.58251986644204e-06	MMP10_F9
59161	cg08107701	6.34544243355721e-06	MMP10_F9
59162	cg08109537	4.69366436269588e-06	MMP10_F9
59163	cg08109850	6.38464836987074e-07	MMP10_F9
59164	cg08110337	9.57634973726558e-06	MMP10_F9
59165	cg08110610	2.31221772450208e-06	MMP10_F9
59166	cg08113913	-7.2090796400655e-07	MMP10_F9
59167	cg08116137	-3.46300046384751e-05	MMP10_F9
59168	cg08117126	-1.09360845311507e-05	MMP10_F9
59169	cg08118747	-1.55802390373775e-05	MMP10_F9
59170	cg08119434	-1.47641103073445e-05	MMP10_F9
59171	cg08119884	6.99308808232933e-07	MMP10_F9
59172	cg08120035	2.10222228425781e-06	MMP10_F9
59173	cg08120986	-3.42919073621955e-06	MMP10_F9
59174	cg08121041	2.05516621675247e-05	MMP10_F9
59175	cg08121172	-5.12136260032414e-07	MMP10_F9
59176	cg08121523	2.81774581191516e-06	MMP10_F9
59177	cg08121594	4.55028172055605e-06	MMP10_F9
59178	cg08122351	-1.64851855987881e-06	MMP10_F9
59179	cg08122831	-1.04755526810479e-05	MMP10_F9
59180	cg08123256	7.18491361939189e-06	MMP10_F9
59181	cg08123321	4.94388856061534e-06	MMP10_F9
59182	cg08123444	2.07939382230708e-05	MMP10_F9
59183	cg08123608	2.24789645469848e-06	MMP10_F9
59184	cg08125242	-5.72543001847755e-07	MMP10_F9
59185	cg08126158	-3.75662312989789e-05	MMP10_F9
59186	cg08126392	-6.64892115589221e-07	MMP10_F9
59187	cg08127080	-6.40215106005078e-07	MMP10_F9
59188	cg08127108	1.57067617125876e-06	MMP10_F9
59189	cg08129583	-2.8634767580348e-05	MMP10_F9
59190	cg08129754	-1.46960772314951e-05	MMP10_F9
59191	cg08129953	3.69995505260709e-06	MMP10_F9
59192	cg08130668	-1.28741907213617e-07	MMP10_F9
59193	cg08130793	6.40520268058176e-06	MMP10_F9
59194	cg08130988	8.0609955428161e-06	MMP10_F9
59195	cg08131059	-8.61115164814718e-07	MMP10_F9
59196	cg08132931	-2.08611185351581e-06	MMP10_F9
59197	cg08134053	7.38214248598921e-07	MMP10_F9
59198	cg08134504	-6.69616730962191e-06	MMP10_F9
59199	cg08134681	-2.17758554429424e-05	MMP10_F9
59200	cg08134877	5.62299772478418e-06	MMP10_F9
59201	cg08135327	7.57673328745104e-06	MMP10_F9
59202	cg08135437	-9.5626353673052e-06	MMP10_F9
59203	cg08138480	-7.34632584383095e-06	MMP10_F9
59204	cg08138586	-2.92537563220125e-05	MMP10_F9
59205	cg08138685	7.65917682514529e-07	MMP10_F9
59206	cg08139509	1.87725423248262e-06	MMP10_F9
59207	cg08145144	-1.95897038448194e-06	MMP10_F9
59208	cg08146034	3.22671222272783e-06	MMP10_F9
59209	cg08146621	-7.68277183439596e-06	MMP10_F9
59210	cg08147001	1.39464050975642e-06	MMP10_F9
59211	cg08147523	-1.67161188889292e-05	MMP10_F9
59212	cg08147886	-2.42031186357874e-07	MMP10_F9
59213	cg08149838	5.98833371162351e-06	MMP10_F9
59214	cg08151442	6.73480373391119e-06	MMP10_F9
59215	cg08151750	6.62520133977732e-07	MMP10_F9
59216	cg08153335	-1.45731764114282e-06	MMP10_F9
59217	cg08153883	-8.29057630051943e-06	MMP10_F9
59218	cg08154280	-2.1408526224572e-07	MMP10_F9
59219	cg08154731	-6.48710264493696e-06	MMP10_F9
59220	cg08156373	1.70025871032541e-06	MMP10_F9
59221	cg08157292	-1.68819297709937e-05	MMP10_F9
59222	cg08157672	4.66645312147962e-07	MMP10_F9
59223	cg08158160	1.51648335956281e-05	MMP10_F9
59224	cg08158331	-1.21151253113533e-06	MMP10_F9
59225	cg08158719	8.58103194628508e-06	MMP10_F9
59226	cg08160072	-8.50967016516793e-05	MMP10_F9
59227	cg08160317	5.60837312355517e-06	MMP10_F9
59228	cg08160937	4.94850293948863e-06	MMP10_F9
59229	cg08161138	-1.87884557325827e-05	MMP10_F9
59230	cg08162976	8.05296924812103e-06	MMP10_F9
59231	cg08163523	-1.44713542305055e-09	MMP10_F9
59232	cg08165221	8.39081096335248e-06	MMP10_F9
59233	cg08165340	-1.35905333669494e-05	MMP10_F9
59234	cg08165971	5.39390205443539e-06	MMP10_F9
59235	cg08166198	2.42423136972228e-06	MMP10_F9
59236	cg08166272	2.37888440992373e-05	MMP10_F9
59237	cg08166568	1.65890776303592e-08	MMP10_F9
59238	cg08166758	-3.53020313711128e-05	MMP10_F9
59239	cg08167066	6.53457417246366e-07	MMP10_F9
59240	cg08168141	-8.45940288736243e-06	MMP10_F9
59241	cg08168897	-1.62953188462003e-05	MMP10_F9
59242	cg08169875	-3.41413954177454e-05	MMP10_F9
59243	cg08170141	-2.12037020898014e-05	MMP10_F9
59244	cg08171125	-1.88594384809028e-05	MMP10_F9
59245	cg08172009	2.08330072371616e-06	MMP10_F9
59246	cg08172221	1.59661516464763e-05	MMP10_F9
59247	cg08172461	1.39483966617314e-06	MMP10_F9
59248	cg08172999	-5.21711834875917e-07	MMP10_F9
59249	cg08173649	-6.01761659375112e-06	MMP10_F9
59250	cg08174244	-1.18095897988325e-05	MMP10_F9
59251	cg08174577	-3.19423084841316e-06	MMP10_F9
59252	cg08175271	1.48097008708282e-06	MMP10_F9
59253	cg08175640	2.2879138317552e-05	MMP10_F9
59254	cg08177681	-2.17385752827772e-05	MMP10_F9
59255	cg08178072	-2.07613090975173e-06	MMP10_F9
59256	cg08178956	-2.6331564396849e-05	MMP10_F9
59257	cg08179257	-1.82910018558308e-05	MMP10_F9
59258	cg08180070	-2.09995122154119e-06	MMP10_F9
59259	cg08180229	-1.28136005147574e-05	MMP10_F9
59260	cg08180261	-3.94492265477537e-07	MMP10_F9
59261	cg08180497	1.52301720162132e-05	MMP10_F9
59262	cg08180831	-1.54171895442635e-05	MMP10_F9
59263	cg08182191	-1.16120238774764e-05	MMP10_F9
59264	cg08182501	-1.55004898784054e-05	MMP10_F9
59265	cg08182975	4.79216118438953e-06	MMP10_F9
59266	cg08183425	1.94236187830594e-05	MMP10_F9
59267	cg08183916	-8.48977551634996e-07	MMP10_F9
59268	cg08184652	-7.35616177448519e-06	MMP10_F9
59269	cg08185075	2.0588271206996e-05	MMP10_F9
59270	cg08185105	-4.91699086565425e-06	MMP10_F9
59271	cg08185223	3.36880331510992e-06	MMP10_F9
59272	cg08185695	-3.91682063544151e-05	MMP10_F9
59273	cg08186790	1.99487185752264e-05	MMP10_F9
59274	cg08187034	-4.74692967288538e-06	MMP10_F9
59275	cg08187110	-8.13907963313335e-06	MMP10_F9
59276	cg08187418	1.4027638833631e-06	MMP10_F9
59277	cg08187425	-2.60189735840226e-05	MMP10_F9
59278	cg08187469	1.33671639386357e-06	MMP10_F9
59279	cg08187687	9.32276438428909e-06	MMP10_F9
59280	cg08187814	2.25592652957087e-05	MMP10_F9
59281	cg08188368	-2.27285904657638e-05	MMP10_F9
59282	cg08188893	8.3301168730655e-06	MMP10_F9
59283	cg08189280	4.96958098589775e-06	MMP10_F9
59284	cg08189615	8.00552191665905e-06	MMP10_F9
59285	cg08189989	1.54550786565634e-08	MMP10_F9
59286	cg08192414	-5.13689001515018e-06	MMP10_F9
59287	cg08192560	2.31956270006645e-08	MMP10_F9
59288	cg08193085	-1.76949302510419e-06	MMP10_F9
59289	cg08193100	-1.03485139476374e-07	MMP10_F9
59290	cg08193322	2.17608408503906e-06	MMP10_F9
59291	cg08193650	1.95870897870104e-07	MMP10_F9
59292	cg08194339	4.40021243381917e-06	MMP10_F9
59293	cg08194369	-2.07347535426245e-05	MMP10_F9
59294	cg08194677	-1.33587941522185e-06	MMP10_F9
59295	cg08195247	-1.58066066249957e-06	MMP10_F9
59296	cg08196128	-2.04636206048166e-06	MMP10_F9
59297	cg08198071	-2.2502801117175e-05	MMP10_F9
59298	cg08198228	-8.31068790804687e-06	MMP10_F9
59299	cg08199235	6.96369796945371e-06	MMP10_F9
59300	cg08199727	-1.15157981703258e-05	MMP10_F9
59301	cg08200420	-1.04366501787139e-06	MMP10_F9
59302	cg08201311	7.03071013960058e-06	MMP10_F9
59303	cg08201735	-2.13025736345754e-05	MMP10_F9
59304	cg08202287	1.76568556841739e-05	MMP10_F9
59305	cg08202402	-4.93901910803381e-05	MMP10_F9
59306	cg08202720	-3.3814288484346e-06	MMP10_F9
59307	cg08202895	1.83101816798176e-06	MMP10_F9
59308	cg08203192	3.19607302953683e-06	MMP10_F9
59309	cg08203850	5.21194389158432e-06	MMP10_F9
59310	cg08204086	-9.87578294212843e-06	MMP10_F9
59311	cg08204790	5.09614441826668e-06	MMP10_F9
59312	cg08206156	7.0733025417668e-06	MMP10_F9
59313	cg08206881	2.54466145068211e-05	MMP10_F9
59314	cg08207876	1.03024436807756e-06	MMP10_F9
59315	cg08208899	-3.4631142195528e-05	MMP10_F9
59316	cg08209294	1.12104217481251e-05	MMP10_F9
59317	cg08209336	1.06974222626659e-05	MMP10_F9
59318	cg08209388	1.40449155876273e-06	MMP10_F9
59319	cg08209614	-1.29254855210707e-05	MMP10_F9
59320	cg08210297	3.49986599494776e-06	MMP10_F9
59321	cg08210322	2.23812554979446e-06	MMP10_F9
59322	cg08210688	1.27153297785441e-05	MMP10_F9
59323	cg08211853	-2.49819416830937e-05	MMP10_F9
59324	cg08211895	-9.23998798033755e-06	MMP10_F9
59325	cg08212172	-2.98092451119859e-06	MMP10_F9
59326	cg08212913	-4.21894728246776e-06	MMP10_F9
59327	cg08213337	-1.81423668596104e-06	MMP10_F9
59328	cg08213351	5.89370752876512e-06	MMP10_F9
59329	cg08215575	3.53743673176679e-08	MMP10_F9
59330	cg08215788	3.42222796487483e-05	MMP10_F9
59331	cg08215876	8.69263823173547e-06	MMP10_F9
59332	cg08216099	4.47835177017792e-05	MMP10_F9
59333	cg08216808	7.22666343381407e-06	MMP10_F9
59334	cg08217163	1.56527524231862e-05	MMP10_F9
59335	cg08217411	5.8504261141546e-06	MMP10_F9
59336	cg08217910	7.78608994992918e-06	MMP10_F9
59337	cg08224307	-3.79484590334521e-06	MMP10_F9
59338	cg08225529	-4.34959083769259e-07	MMP10_F9
59339	cg08225642	-6.74550162616277e-06	MMP10_F9
59340	cg08229627	5.55874277071214e-06	MMP10_F9
59341	cg08229694	1.1627356076046e-07	MMP10_F9
59342	cg08231096	-3.12332505019034e-06	MMP10_F9
59343	cg08233654	-1.476682248819e-06	MMP10_F9
59344	cg08235183	-4.71244591718889e-06	MMP10_F9
59345	cg08235500	2.82508920509718e-08	MMP10_F9
59346	cg08236767	-1.44778453262065e-06	MMP10_F9
59347	cg08236831	1.95141734207366e-06	MMP10_F9
59348	cg08236836	8.62251645540006e-06	MMP10_F9
59349	cg08238215	-4.75139094841028e-05	MMP10_F9
59350	cg08239041	5.14870297062012e-06	MMP10_F9
59351	cg08239243	-3.96541532912176e-06	MMP10_F9
59352	cg08239282	-3.79897232570645e-06	MMP10_F9
59353	cg08239375	-5.21708879781024e-06	MMP10_F9
59354	cg08239893	-8.28658106448975e-06	MMP10_F9
59355	cg08239899	-6.66390993712315e-06	MMP10_F9
59356	cg08240007	-6.42137481429985e-07	MMP10_F9
59357	cg08240529	1.07523844008012e-05	MMP10_F9
59358	cg08240652	-1.94613132708999e-05	MMP10_F9
59359	cg08240917	-3.9928898186523e-05	MMP10_F9
59360	cg08241318	-1.72249674176972e-05	MMP10_F9
59361	cg08241397	1.12612026378045e-06	MMP10_F9
59362	cg08241610	-1.76278961205268e-06	MMP10_F9
59363	cg08242232	-7.83579782584308e-06	MMP10_F9
59364	cg08242323	4.27707094713758e-07	MMP10_F9
59365	cg08243612	7.37723023472609e-07	MMP10_F9
59366	cg08244934	8.2584228027125e-06	MMP10_F9
59367	cg08245023	2.9287725700161e-07	MMP10_F9
59368	cg08245249	-2.0049400404819e-05	MMP10_F9
59369	cg08245702	-2.56175158449548e-06	MMP10_F9
59370	cg08247938	-2.6561774358958e-05	MMP10_F9
59371	cg08248176	-1.56067706901537e-05	MMP10_F9
59372	cg08250187	1.79655918555459e-05	MMP10_F9
59373	cg08250506	-8.48569284629594e-06	MMP10_F9
59374	cg08251036	6.71621098847652e-06	MMP10_F9
59375	cg08251399	-3.92202737165249e-06	MMP10_F9
59376	cg08251815	-1.21906412557139e-05	MMP10_F9
59377	cg08252325	6.13045744371724e-06	MMP10_F9
59378	cg08252533	1.94034166731048e-06	MMP10_F9
59379	cg08252585	-1.11975869607462e-05	MMP10_F9
59380	cg08252804	3.06829910599636e-06	MMP10_F9
59381	cg08254889	9.64618893572678e-06	MMP10_F9
59382	cg08261878	2.32570523731787e-06	MMP10_F9
59383	cg08262269	-1.81196040766076e-05	MMP10_F9
59384	cg08263507	-9.90606634904909e-06	MMP10_F9
59385	cg08263571	8.96562867846067e-06	MMP10_F9
59386	cg08264638	-1.35995469921151e-06	MMP10_F9
59387	cg08266286	6.59259713390457e-07	MMP10_F9
59388	cg08266417	-3.58124395210826e-07	MMP10_F9
59389	cg08266576	-8.82841343078352e-06	MMP10_F9
59390	cg08266852	-7.92588943590912e-06	MMP10_F9
59391	cg08266945	-8.99122663249623e-08	MMP10_F9
59392	cg08266974	-9.04166999317991e-06	MMP10_F9
59393	cg08267002	-1.59766553606462e-07	MMP10_F9
59394	cg08267047	-5.54014268185155e-06	MMP10_F9
59395	cg08267148	-2.37882366399937e-05	MMP10_F9
59396	cg08267300	-5.37834869839298e-06	MMP10_F9
59397	cg08267591	7.19974899574756e-06	MMP10_F9
59398	cg08274552	-8.22973643038283e-06	MMP10_F9
59399	cg08276645	-1.02875031341335e-05	MMP10_F9
59400	cg08276889	1.58390325628662e-07	MMP10_F9
59401	cg08277216	-2.27737924779108e-05	MMP10_F9
59402	cg08277694	2.91262175499844e-06	MMP10_F9
59403	cg08277729	-6.77103463412639e-06	MMP10_F9
59404	cg08278503	1.45300646600331e-05	MMP10_F9
59405	cg08278748	1.56813912933678e-06	MMP10_F9
59406	cg08279008	3.2382296244841e-07	MMP10_F9
59407	cg08279055	4.34711268114822e-06	MMP10_F9
59408	cg08279316	3.35470376880585e-06	MMP10_F9
59409	cg08279816	1.80629521579915e-06	MMP10_F9
59410	cg08280036	1.92875418087807e-05	MMP10_F9
59411	cg08280341	-8.90806402956099e-06	MMP10_F9
59412	cg08280392	1.31615835123356e-06	MMP10_F9
59413	cg08284638	-1.20129047343483e-06	MMP10_F9
59414	cg08285371	-5.85645512199518e-06	MMP10_F9
59415	cg08286599	9.38756034882169e-07	MMP10_F9
59416	cg08286738	-5.02416846238462e-06	MMP10_F9
59417	cg08286791	-6.09980549028993e-06	MMP10_F9
59418	cg08287940	-3.93114063400098e-05	MMP10_F9
59419	cg08289272	6.50660812697857e-05	MMP10_F9
59420	cg08290072	-1.28958007768856e-07	MMP10_F9
59421	cg08294017	-6.83873288148196e-06	MMP10_F9
59422	cg08297393	-2.71221156932618e-06	MMP10_F9
59423	cg08298447	1.04288398375787e-05	MMP10_F9
59424	cg08298534	-1.17692146272374e-06	MMP10_F9
59425	cg08298794	-1.63710508441079e-06	MMP10_F9
59426	cg08299783	2.60716150232628e-06	MMP10_F9
59427	cg08299809	-1.0343591415196e-05	MMP10_F9
59428	cg08302913	5.00220573064291e-06	MMP10_F9
59429	cg08303370	3.48630705095365e-06	MMP10_F9
59430	cg08305742	1.14065451868564e-06	MMP10_F9
59431	cg08305778	1.64537646964811e-06	MMP10_F9
59432	cg08305872	7.12245635345431e-07	MMP10_F9
59433	cg08306353	2.79522188304448e-06	MMP10_F9
59434	cg08308032	1.02905011118656e-05	MMP10_F9
59435	cg08308459	6.81311534607783e-06	MMP10_F9
59436	cg08309023	-1.82012761493104e-05	MMP10_F9
59437	cg08310476	-3.7704301409628e-06	MMP10_F9
59438	cg08310581	1.66493588170783e-05	MMP10_F9
59439	cg08310842	9.67960127394358e-06	MMP10_F9
59440	cg08311172	-7.11848766089069e-09	MMP10_F9
59441	cg08311803	7.72330556329141e-06	MMP10_F9
59442	cg08312083	1.86215752300081e-06	MMP10_F9
59443	cg08312191	-5.50251778654715e-07	MMP10_F9
59444	cg08312198	-3.67427442761858e-06	MMP10_F9
59445	cg08312371	-1.70953188815496e-05	MMP10_F9
59446	cg08313393	5.61088054301247e-06	MMP10_F9
59447	cg08313757	6.83217545025645e-06	MMP10_F9
59448	cg08314781	-5.41887011111883e-06	MMP10_F9
59449	cg08316074	-1.15480095570536e-05	MMP10_F9
59450	cg08316775	-1.46178231994545e-06	MMP10_F9
59451	cg08318365	2.40823034974433e-05	MMP10_F9
59452	cg08318371	-1.28467200834323e-06	MMP10_F9
59453	cg08318384	-2.58694237161622e-07	MMP10_F9
59454	cg08318587	3.7723412447997e-06	MMP10_F9
59455	cg08319019	-3.31502612131298e-06	MMP10_F9
59456	cg08321382	-2.8588483797742e-06	MMP10_F9
59457	cg08322528	5.68749307930916e-06	MMP10_F9
59458	cg08323238	-1.3281817533052e-05	MMP10_F9
59459	cg08323277	-5.53712325468933e-06	MMP10_F9
59460	cg08323766	1.19226651260652e-05	MMP10_F9
59461	cg08325821	7.64505060111007e-06	MMP10_F9
59462	cg08326301	-7.40937195328692e-08	MMP10_F9
59463	cg08326511	2.23041108375751e-06	MMP10_F9
59464	cg08327269	4.92589318863718e-07	MMP10_F9
59465	cg08327518	-2.4220932060929e-06	MMP10_F9
59466	cg08327903	2.97808609513012e-06	MMP10_F9
59467	cg08333804	1.96416759894534e-06	MMP10_F9
59468	cg08334199	4.54530718994254e-07	MMP10_F9
59469	cg08338359	-2.09576675721443e-05	MMP10_F9
59470	cg08338478	9.68553306501011e-06	MMP10_F9
59471	cg08342675	1.08912208591726e-07	MMP10_F9
59472	cg08343042	-1.73328443664144e-06	MMP10_F9
59473	cg08343899	-1.2432744639406e-05	MMP10_F9
59474	cg08347226	4.20628802124311e-06	MMP10_F9
59475	cg08347373	-4.38692033940198e-05	MMP10_F9
59476	cg08347442	-3.14397650100869e-06	MMP10_F9
59477	cg08348387	4.83086925248325e-06	MMP10_F9
59478	cg08348422	9.48538687734067e-06	MMP10_F9
59479	cg08348461	-2.2272362925771e-06	MMP10_F9
59480	cg08348957	-2.90218585653314e-05	MMP10_F9
59481	cg08350693	-8.65153689154276e-06	MMP10_F9
59482	cg08350814	4.75537323334994e-07	MMP10_F9
59483	cg08351004	6.46393368889956e-07	MMP10_F9
59484	cg08351100	-3.27844028228273e-07	MMP10_F9
59485	cg08351105	1.62007569401951e-06	MMP10_F9
59486	cg08352575	-1.09326872680935e-05	MMP10_F9
59487	cg08353937	1.3383385450386e-06	MMP10_F9
59488	cg08353938	-1.70750909370764e-06	MMP10_F9
59489	cg08354165	1.13929019807513e-06	MMP10_F9
59490	cg08354320	1.67307718983963e-06	MMP10_F9
59491	cg08354835	-7.67378999336579e-06	MMP10_F9
59492	cg08355260	8.00582700780285e-06	MMP10_F9
59493	cg08355702	1.35249345850661e-05	MMP10_F9
59494	cg08356102	-1.6211323288594e-05	MMP10_F9
59495	cg08357120	4.6813934784884e-06	MMP10_F9
59496	cg08357125	-4.27146846320335e-06	MMP10_F9
59497	cg08357651	-1.93690709069288e-07	MMP10_F9
59498	cg08357787	-1.50905406479235e-05	MMP10_F9
59499	cg08357990	5.77226500631776e-06	MMP10_F9
59500	cg08358332	-1.23750420565874e-05	MMP10_F9
59501	cg08359192	-6.32375745191367e-06	MMP10_F9
59502	cg08362453	-8.93852517857732e-06	MMP10_F9
59503	cg08363415	-2.14422544166547e-05	MMP10_F9
59504	cg08363794	-2.21142791863306e-06	MMP10_F9
59505	cg08364093	-5.17890301368284e-06	MMP10_F9
59506	cg08364772	-2.06066301414093e-05	MMP10_F9
59507	cg08366196	6.19432338096509e-07	MMP10_F9
59508	cg08366885	-4.10384065286667e-06	MMP10_F9
59509	cg08367069	-2.6570692869732e-05	MMP10_F9
59510	cg08368441	6.93136013521331e-07	MMP10_F9
59511	cg08369014	1.04719630684735e-05	MMP10_F9
59512	cg08370506	-5.70296163834874e-06	MMP10_F9
59513	cg08370882	-6.28846770211522e-06	MMP10_F9
59514	cg08373610	1.45489078461103e-05	MMP10_F9
59515	cg08374746	2.98374089558427e-06	MMP10_F9
59516	cg08377526	5.62001284788434e-07	MMP10_F9
59517	cg08377550	1.91666331923267e-06	MMP10_F9
59518	cg08378017	2.60612403415749e-07	MMP10_F9
59519	cg08378442	1.36754891639135e-06	MMP10_F9
59520	cg08379158	-6.1740127026728e-07	MMP10_F9
59521	cg08379897	1.03737283675915e-05	MMP10_F9
59522	cg08380379	-6.2387827893348e-06	MMP10_F9
59523	cg08380973	-2.30997950694685e-05	MMP10_F9
59524	cg08381325	-7.84983121212114e-08	MMP10_F9
59525	cg08382332	1.64782942249727e-05	MMP10_F9
59526	cg08382497	3.04340849563476e-06	MMP10_F9
59527	cg08382680	4.22630872225308e-06	MMP10_F9
59528	cg08383160	-1.61578194447566e-06	MMP10_F9
59529	cg08383863	2.41876624049117e-06	MMP10_F9
59530	cg08383930	1.88186959519959e-05	MMP10_F9
59531	cg08384239	1.68387216203273e-05	MMP10_F9
59532	cg08385097	2.5202151549842e-06	MMP10_F9
59533	cg08385249	-1.05197964975637e-06	MMP10_F9
59534	cg08385486	-8.15789225639595e-06	MMP10_F9
59535	cg08386537	4.27726907758087e-06	MMP10_F9
59536	cg08387780	4.56475275673538e-06	MMP10_F9
59537	cg08388220	4.42201320563027e-06	MMP10_F9
59538	cg08388802	-6.14568924693574e-06	MMP10_F9
59539	cg08389277	1.52831199780987e-05	MMP10_F9
59540	cg08390172	4.06353489079512e-07	MMP10_F9
59541	cg08390877	-3.74970133862861e-06	MMP10_F9
59542	cg08390901	4.49556452974606e-06	MMP10_F9
59543	cg08392125	-2.53674163293458e-05	MMP10_F9
59544	cg08392325	8.68516078940984e-07	MMP10_F9
59545	cg08393788	2.24318969363743e-06	MMP10_F9
59546	cg08393822	1.38193136383668e-05	MMP10_F9
59547	cg08396677	-2.07037085961226e-06	MMP10_F9
59548	cg08396863	3.08283617852878e-06	MMP10_F9
59549	cg08396985	-1.50329563615663e-06	MMP10_F9
59550	cg08397747	-3.20066408820139e-05	MMP10_F9
59551	cg08397828	-4.00715360233009e-06	MMP10_F9
59552	cg08398132	-6.12284605641243e-05	MMP10_F9
59553	cg08398288	-9.24545619084334e-07	MMP10_F9
59554	cg08399929	5.49711331704059e-08	MMP10_F9
59555	cg08400319	1.36685169772422e-05	MMP10_F9
59556	cg08400511	-1.51526465963136e-06	MMP10_F9
59557	cg08400563	8.32383335077484e-07	MMP10_F9
59558	cg08401872	9.46848690597508e-06	MMP10_F9
59559	cg08401990	-6.09831959756009e-07	MMP10_F9
59560	cg08402365	3.13985468390181e-06	MMP10_F9
59561	cg08402572	-1.28373630547321e-06	MMP10_F9
59562	cg08403885	7.39651672567984e-06	MMP10_F9
59563	cg08404560	3.27488363114456e-07	MMP10_F9
59564	cg08405910	-4.38172289552375e-05	MMP10_F9
59565	cg08406348	-1.41101838968106e-06	MMP10_F9
59566	cg08407360	1.03879160553175e-05	MMP10_F9
59567	cg08407486	5.42486792664055e-07	MMP10_F9
59568	cg08408563	2.21818370051047e-06	MMP10_F9
59569	cg08408937	1.06587703069709e-05	MMP10_F9
59570	cg08409074	1.25112090006289e-06	MMP10_F9
59571	cg08409165	-3.45371279294626e-06	MMP10_F9
59572	cg08409687	2.71635131340151e-06	MMP10_F9
59573	cg08410109	-5.52363171476667e-06	MMP10_F9
59574	cg08416569	-2.61691229220746e-07	MMP10_F9
59575	cg08417702	2.32981756954724e-06	MMP10_F9
59576	cg08419422	2.64590480945138e-06	MMP10_F9
59577	cg08421126	3.13508313209389e-06	MMP10_F9
59578	cg08425187	-9.45298017414955e-06	MMP10_F9
59579	cg08425543	-2.20637797957072e-05	MMP10_F9
59580	cg08425628	-2.89765394550961e-06	MMP10_F9
59581	cg08426369	7.6223793413595e-06	MMP10_F9
59582	cg08426898	4.03355130537692e-06	MMP10_F9
59583	cg08429815	1.03210107969004e-05	MMP10_F9
59584	cg08430074	4.47643361005171e-06	MMP10_F9
59585	cg08430329	1.30668978050407e-06	MMP10_F9
59586	cg08430813	-1.95179177358614e-05	MMP10_F9
59587	cg08431536	1.57481483673608e-07	MMP10_F9
59588	cg08431899	4.39027378548685e-06	MMP10_F9
59589	cg08432583	2.32022424863477e-05	MMP10_F9
59590	cg08432727	1.04436126830662e-06	MMP10_F9
59591	cg08434152	1.56300105831898e-06	MMP10_F9
59592	cg08434186	-4.37657805373415e-06	MMP10_F9
59593	cg08435936	3.65463423167308e-07	MMP10_F9
59594	cg08435945	-5.49634314772394e-06	MMP10_F9
59595	cg08436419	3.49422690650923e-06	MMP10_F9
59596	cg08436738	1.06739550067062e-05	MMP10_F9
59597	cg08438392	9.28829420123567e-06	MMP10_F9
59598	cg08439276	-4.47140357271179e-05	MMP10_F9
59599	cg08440077	2.61340044104417e-05	MMP10_F9
59600	cg08440178	2.87908373589856e-07	MMP10_F9
59601	cg08443563	1.08162166651371e-05	MMP10_F9
59602	cg08443680	5.66149236577026e-06	MMP10_F9
59603	cg08444004	-8.16252563888545e-06	MMP10_F9
59604	cg08444306	6.57938184484106e-07	MMP10_F9
59605	cg08445080	2.58799611340954e-06	MMP10_F9
59606	cg08446121	2.06854531271333e-05	MMP10_F9
59607	cg08449164	-5.56005264687595e-06	MMP10_F9
59608	cg08451726	-2.36167301068029e-06	MMP10_F9
59609	cg08451957	-7.80113927805877e-06	MMP10_F9
59610	cg08453096	4.2956473843167e-06	MMP10_F9
59611	cg08453483	9.83639002075491e-06	MMP10_F9
59612	cg08455099	9.08617926346082e-06	MMP10_F9
59613	cg08455916	-1.5184057147087e-05	MMP10_F9
59614	cg08456247	1.42530015133138e-06	MMP10_F9
59615	cg08456817	8.37820628224562e-06	MMP10_F9
59616	cg08457169	1.40326936719341e-05	MMP10_F9
59617	cg08457980	-4.50306291867136e-06	MMP10_F9
59618	cg08459169	1.62772394924694e-06	MMP10_F9
59619	cg08460026	-8.64688523204415e-06	MMP10_F9
59620	cg08460502	4.77997347905318e-05	MMP10_F9
59621	cg08460635	-1.54748117917017e-06	MMP10_F9
59622	cg08461339	-5.32823073666245e-06	MMP10_F9
59623	cg08461546	-7.29866979794461e-06	MMP10_F9
59624	cg08461705	-1.92588427466464e-05	MMP10_F9
59625	cg08462247	-8.34173797162694e-06	MMP10_F9
59626	cg08462942	1.67929695772884e-06	MMP10_F9
59627	cg08463061	4.47635123869711e-06	MMP10_F9
59628	cg08463813	1.74431663617315e-05	MMP10_F9
59629	cg08464093	-1.65539102669662e-05	MMP10_F9
59630	cg08464673	-4.52743424629037e-06	MMP10_F9
59631	cg08466051	6.25097570377624e-06	MMP10_F9
59632	cg08466256	-6.14950206615552e-06	MMP10_F9
59633	cg08466320	-1.59760185919187e-05	MMP10_F9
59634	cg08466982	5.71381253920613e-06	MMP10_F9
59635	cg08467103	-1.17253231309193e-05	MMP10_F9
59636	cg08467371	-4.49751391185191e-07	MMP10_F9
59637	cg08468732	3.82560661243091e-05	MMP10_F9
59638	cg08470759	2.95690965611495e-06	MMP10_F9
59639	cg08470875	-3.64977111235039e-06	MMP10_F9
59640	cg08471173	3.2617477033098e-06	MMP10_F9
59641	cg08471319	4.46049330356964e-06	MMP10_F9
59642	cg08471738	1.08969564319147e-05	MMP10_F9
59643	cg08471896	2.43573638732493e-07	MMP10_F9
59644	cg08472449	-2.4383842780971e-05	MMP10_F9
59645	cg08472795	-3.68905433770337e-05	MMP10_F9
59646	cg08473199	-9.37563081896931e-07	MMP10_F9
59647	cg08473330	-1.31286040248245e-06	MMP10_F9
59648	cg08474164	1.91426119750807e-05	MMP10_F9
59649	cg08474340	5.75369487035845e-07	MMP10_F9
59650	cg08474651	1.37444292163644e-06	MMP10_F9
59651	cg08474990	5.92184457464002e-08	MMP10_F9
59652	cg08475042	4.57253721845801e-06	MMP10_F9
59653	cg08475827	2.98128882514152e-07	MMP10_F9
59654	cg08476215	1.19379337707005e-05	MMP10_F9
59655	cg08476244	-4.06949836644781e-05	MMP10_F9
59656	cg08478189	-2.86556223143256e-06	MMP10_F9
59657	cg08478623	-2.26487224928311e-05	MMP10_F9
59658	cg08478685	2.42786587116351e-06	MMP10_F9
59659	cg08479476	3.23046960697973e-05	MMP10_F9
59660	cg08479629	1.7307688972184e-06	MMP10_F9
59661	cg08480413	-1.15263929840106e-05	MMP10_F9
59662	cg08481119	1.60219737908352e-06	MMP10_F9
59663	cg08481873	6.64906484930344e-06	MMP10_F9
59664	cg08482837	-1.90062783987631e-05	MMP10_F9
59665	cg08483444	-4.56884189781836e-06	MMP10_F9
59666	cg08484665	-3.38926784671654e-07	MMP10_F9
59667	cg08484962	1.16153242098059e-05	MMP10_F9
59668	cg08484984	-2.84605580344701e-05	MMP10_F9
59669	cg08485186	3.2864962851146e-06	MMP10_F9
59670	cg08485187	6.82851099610889e-07	MMP10_F9
59671	cg08486180	3.28991239545766e-06	MMP10_F9
59672	cg08489674	2.72142159084967e-06	MMP10_F9
59673	cg08490768	-3.9312377682014e-06	MMP10_F9
59674	cg08491069	8.99253103588795e-07	MMP10_F9
59675	cg08491733	1.11251906504871e-06	MMP10_F9
59676	cg08492875	5.3768201779599e-06	MMP10_F9
59677	cg08493051	1.59733399127982e-05	MMP10_F9
59678	cg08493294	6.26388819538352e-06	MMP10_F9
59679	cg08493581	7.84226705715827e-06	MMP10_F9
59680	cg08493904	-4.62990492920039e-06	MMP10_F9
59681	cg08493959	-3.74468655154686e-05	MMP10_F9
59682	cg08494812	3.46600811268909e-06	MMP10_F9
59683	cg08501265	9.38937152685968e-06	MMP10_F9
59684	cg08506127	1.29761908300145e-05	MMP10_F9
59685	cg08506931	3.10836727315991e-06	MMP10_F9
59686	cg08508041	-3.97218344495462e-06	MMP10_F9
59687	cg08508527	-2.02154168634748e-05	MMP10_F9
59688	cg08508775	9.64198920224939e-06	MMP10_F9
59689	cg08515841	-3.41607114994484e-06	MMP10_F9
59690	cg08516463	-6.70730483024835e-06	MMP10_F9
59691	cg08517126	4.54075661550978e-06	MMP10_F9
59692	cg08517455	1.51595843787762e-05	MMP10_F9
59693	cg08517737	-2.00634222684875e-05	MMP10_F9
59694	cg08518329	-3.42102544875561e-07	MMP10_F9
59695	cg08518348	-1.681946342432e-05	MMP10_F9
59696	cg08519216	1.57289622813317e-07	MMP10_F9
59697	cg08520690	-1.60037683056965e-05	MMP10_F9
59698	cg08520746	3.20759756186325e-06	MMP10_F9
59699	cg08521046	4.60874945498943e-06	MMP10_F9
59700	cg08521187	-1.98047806012591e-05	MMP10_F9
59701	cg08521270	7.26175269787431e-06	MMP10_F9
59702	cg08523865	1.15026120624158e-06	MMP10_F9
59703	cg08525207	-8.63362668169027e-06	MMP10_F9
59704	cg08526959	-3.03617349077785e-05	MMP10_F9
59705	cg08526991	-4.02329556308636e-06	MMP10_F9
59706	cg08527179	7.01165628453352e-06	MMP10_F9
59707	cg08528327	1.22133714279382e-05	MMP10_F9
59708	cg08528626	-2.12892307475255e-06	MMP10_F9
59709	cg08529333	3.00614057055171e-06	MMP10_F9
59710	cg08530000	-7.76938465400094e-06	MMP10_F9
59711	cg08530484	1.43824733546725e-05	MMP10_F9
59712	cg08530978	1.74859647448276e-06	MMP10_F9
59713	cg08534653	8.50320121523833e-06	MMP10_F9
59714	cg08535260	-2.70212896843256e-07	MMP10_F9
59715	cg08536167	2.807305664017e-06	MMP10_F9
59716	cg08536999	1.38465452575596e-05	MMP10_F9
59717	cg08537127	-7.93828372947487e-05	MMP10_F9
59718	cg08540943	-1.41677372180607e-05	MMP10_F9
59719	cg08542804	4.2879476179155e-06	MMP10_F9
59720	cg08546494	-4.92152187286484e-06	MMP10_F9
59721	cg08549661	1.32691490411373e-06	MMP10_F9
59722	cg08550242	-1.73200304294312e-05	MMP10_F9
59723	cg08551408	-2.65155324404807e-05	MMP10_F9
59724	cg08552214	2.48904572123907e-06	MMP10_F9
59725	cg08552553	-2.80717133694065e-05	MMP10_F9
59726	cg08552812	3.83458414066777e-06	MMP10_F9
59727	cg08553217	8.95662795015314e-06	MMP10_F9
59728	cg08556541	-4.37761463970623e-06	MMP10_F9
59729	cg08557180	6.11703982431197e-06	MMP10_F9
59730	cg08557523	-1.62081553742984e-06	MMP10_F9
59731	cg08558886	1.72583874995734e-05	MMP10_F9
59732	cg08558974	1.00978454554325e-05	MMP10_F9
59733	cg08559214	1.0748216647682e-06	MMP10_F9
59734	cg08559219	4.33495099598738e-06	MMP10_F9
59735	cg08561286	2.37318519105785e-05	MMP10_F9
59736	cg08562111	-6.77991369182757e-07	MMP10_F9
59737	cg08562543	2.13657836141727e-07	MMP10_F9
59738	cg08563189	-1.60151943347387e-06	MMP10_F9
59739	cg08563570	-1.96772458677687e-07	MMP10_F9
59740	cg08563601	-4.33026325404663e-06	MMP10_F9
59741	cg08564340	-3.86125108479366e-06	MMP10_F9
59742	cg08565056	2.98746938797979e-06	MMP10_F9
59743	cg08565197	-9.08919240071258e-07	MMP10_F9
59744	cg08565409	7.35036750444157e-06	MMP10_F9
59745	cg08566455	-4.42290081790805e-06	MMP10_F9
59746	cg08567662	-3.54664333332768e-07	MMP10_F9
59747	cg08567941	-9.85836632805102e-06	MMP10_F9
59748	cg08567947	1.7436845126974e-05	MMP10_F9
59749	cg08569180	-2.8641921394381e-05	MMP10_F9
59750	cg08569786	2.56689000506765e-05	MMP10_F9
59751	cg08569850	1.40547523389743e-06	MMP10_F9
59752	cg08569992	1.58620332750593e-06	MMP10_F9
59753	cg08570243	-1.32528947566174e-05	MMP10_F9
59754	cg08570458	-7.19222073671264e-06	MMP10_F9
59755	cg08570472	6.58107586593652e-06	MMP10_F9
59756	cg08571287	9.69878907386614e-06	MMP10_F9
59757	cg08571639	1.77788000215943e-06	MMP10_F9
59758	cg08571738	-6.29908402571045e-05	MMP10_F9
59759	cg08571918	2.00016811281931e-05	MMP10_F9
59760	cg08572016	-1.32477722409085e-07	MMP10_F9
59761	cg08572315	1.18168749735973e-05	MMP10_F9
59762	cg08573315	-9.29784959992416e-06	MMP10_F9
59763	cg08573478	-3.79549080129734e-06	MMP10_F9
59764	cg08574364	-1.8024386836436e-05	MMP10_F9
59765	cg08575330	2.9104484576709e-07	MMP10_F9
59766	cg08575688	-1.99782651321313e-05	MMP10_F9
59767	cg08576304	5.24608462078056e-06	MMP10_F9
59768	cg08577088	1.93963441997111e-05	MMP10_F9
59769	cg08577741	5.74186563130821e-06	MMP10_F9
59770	cg08577912	-1.93807423800183e-06	MMP10_F9
59771	cg08578136	4.30973634176868e-07	MMP10_F9
59772	cg08578317	7.74363482855281e-06	MMP10_F9
59773	cg08578510	-2.35896128427127e-06	MMP10_F9
59774	cg08579540	1.38734858728235e-05	MMP10_F9
59775	cg08579962	1.7404579942694e-05	MMP10_F9
59776	cg08580308	-1.02764802122325e-05	MMP10_F9
59777	cg08580631	2.01229747068991e-06	MMP10_F9
59778	cg08580861	-5.29820626697506e-06	MMP10_F9
59779	cg08580870	-3.4499075758283e-06	MMP10_F9
59780	cg08581518	2.14535967245274e-06	MMP10_F9
59781	cg08581737	8.28837604942776e-07	MMP10_F9
59782	cg08582599	-2.57952304531199e-05	MMP10_F9
59783	cg08583240	4.97109122156205e-07	MMP10_F9
59784	cg08583611	1.41865477371634e-05	MMP10_F9
59785	cg08584184	3.5988925442248e-07	MMP10_F9
59786	cg08584627	7.02038203062932e-06	MMP10_F9
59787	cg08586500	4.55226195078664e-05	MMP10_F9
59788	cg08589214	2.21500151970682e-06	MMP10_F9
59789	cg08599266	1.89009858363635e-06	MMP10_F9
59790	cg08602604	9.86057072324322e-06	MMP10_F9
59791	cg08605458	1.54146685927688e-06	MMP10_F9
59792	cg08606075	-3.00103239464424e-06	MMP10_F9
59793	cg08610773	-1.8849060267669e-05	MMP10_F9
59794	cg08611677	6.92976953532343e-06	MMP10_F9
59795	cg08611810	-1.56906855370521e-05	MMP10_F9
59796	cg08612138	7.68719004555583e-06	MMP10_F9
59797	cg08613144	2.36963413223711e-06	MMP10_F9
59798	cg08613504	-8.52872999502748e-06	MMP10_F9
59799	cg08613594	7.04108313771373e-07	MMP10_F9
59800	cg08613950	1.66771959217048e-06	MMP10_F9
59801	cg08614334	-9.51322911438992e-07	MMP10_F9
59802	cg08614562	5.34476867736523e-06	MMP10_F9
59803	cg08620474	1.03238148444883e-06	MMP10_F9
59804	cg08621447	-6.3573287697114e-08	MMP10_F9
59805	cg08621673	-3.36694807469741e-05	MMP10_F9
59806	cg08621773	-3.06260342210106e-05	MMP10_F9
59807	cg08621843	-1.08399718437328e-07	MMP10_F9
59808	cg08621926	2.1803149132409e-06	MMP10_F9
59809	cg08621957	4.403489633231e-06	MMP10_F9
59810	cg08622369	-9.7941145876538e-08	MMP10_F9
59811	cg08623010	6.88409049339201e-07	MMP10_F9
59812	cg08623091	-8.6581826415278e-07	MMP10_F9
59813	cg08623277	-1.34839874126074e-05	MMP10_F9
59814	cg08625192	1.22029968398255e-06	MMP10_F9
59815	cg08625382	1.44982274988766e-06	MMP10_F9
59816	cg08625556	8.39185645753638e-07	MMP10_F9
59817	cg08626806	8.48558386142017e-07	MMP10_F9
59818	cg08626939	1.28652389637685e-06	MMP10_F9
59819	cg08627106	1.06149757085221e-05	MMP10_F9
59820	cg08627352	-3.92050007690853e-06	MMP10_F9
59821	cg08629043	-2.73308742495894e-05	MMP10_F9
59822	cg08629267	4.45289945820846e-06	MMP10_F9
59823	cg08629417	-7.29746147202577e-07	MMP10_F9
59824	cg08638632	-4.47193202008697e-05	MMP10_F9
59825	cg08638928	6.52422673859376e-06	MMP10_F9
59826	cg08640046	3.82356197807639e-07	MMP10_F9
59827	cg08640923	-7.47900415592521e-08	MMP10_F9
59828	cg08641090	-2.56698689857942e-06	MMP10_F9
59829	cg08641706	-1.22177058662964e-05	MMP10_F9
59830	cg08641796	-1.42435107215175e-05	MMP10_F9
59831	cg08641935	1.60237929577422e-05	MMP10_F9
59832	cg08643007	1.8924154426055e-06	MMP10_F9
59833	cg08644276	1.05396485493256e-06	MMP10_F9
59834	cg08644598	-7.70573146307547e-06	MMP10_F9
59835	cg08645207	3.59574716129701e-06	MMP10_F9
59836	cg08645257	1.21602568281921e-06	MMP10_F9
59837	cg08645889	2.78550971921452e-06	MMP10_F9
59838	cg08645980	-3.77304534416504e-05	MMP10_F9
59839	cg08646988	2.49403805071864e-07	MMP10_F9
59840	cg08648346	-5.22373821976335e-08	MMP10_F9
59841	cg08649286	1.67603932218576e-05	MMP10_F9
59842	cg08651064	5.09520368277992e-06	MMP10_F9
59843	cg08651590	4.9014619028382e-06	MMP10_F9
59844	cg08659707	-8.72213607068692e-06	MMP10_F9
59845	cg08663425	-2.4386204970677e-05	MMP10_F9
59846	cg08665490	-1.14902315100274e-06	MMP10_F9
59847	cg08665810	5.82725463122305e-06	MMP10_F9
59848	cg08668909	3.54718321788686e-06	MMP10_F9
59849	cg08677375	3.26091886188953e-07	MMP10_F9
59850	cg08687025	-1.90002240596983e-05	MMP10_F9
59851	cg08687485	2.32317188304624e-07	MMP10_F9
59852	cg08688063	8.51648300619358e-07	MMP10_F9
59853	cg08689708	-3.79884131122054e-06	MMP10_F9
59854	cg08690028	-7.42638460427811e-06	MMP10_F9
59855	cg08690031	2.90808820713555e-06	MMP10_F9
59856	cg08690159	-3.61382271293895e-06	MMP10_F9
59857	cg08690336	3.72845793906963e-06	MMP10_F9
59858	cg08690379	1.3258404465551e-06	MMP10_F9
59859	cg08690859	-2.68228821197583e-06	MMP10_F9
59860	cg08691235	-5.42511774391847e-05	MMP10_F9
59861	cg08691275	8.91667188774903e-06	MMP10_F9
59862	cg08692374	9.51544558677751e-06	MMP10_F9
59863	cg08693082	9.49711877793559e-06	MMP10_F9
59864	cg08693792	-4.21056097262555e-06	MMP10_F9
59865	cg08694149	6.05199128833113e-06	MMP10_F9
59866	cg08694418	8.06369194397409e-06	MMP10_F9
59867	cg08694578	1.66453234956277e-05	MMP10_F9
59868	cg08694618	8.78162799220741e-06	MMP10_F9
59869	cg08694858	1.15238319976424e-06	MMP10_F9
59870	cg08695416	1.4423804581376e-05	MMP10_F9
59871	cg08696866	-5.12340447251132e-07	MMP10_F9
59872	cg08697297	2.59059437168331e-05	MMP10_F9
59873	cg08697503	4.37123435029009e-06	MMP10_F9
59874	cg08697797	1.03734799822424e-05	MMP10_F9
59875	cg08698219	8.06189052252136e-06	MMP10_F9
59876	cg08698428	1.44614269735513e-05	MMP10_F9
59877	cg08698580	-3.97116119212375e-06	MMP10_F9
59878	cg08698718	-1.88847048416997e-06	MMP10_F9
59879	cg08699381	-1.35171438402879e-05	MMP10_F9
59880	cg08699640	8.7523498820958e-07	MMP10_F9
59881	cg08700893	1.71542185389924e-06	MMP10_F9
59882	cg08700932	-2.64979513711967e-07	MMP10_F9
59883	cg08701028	1.40726970551417e-06	MMP10_F9
59884	cg08703553	1.12128093339411e-06	MMP10_F9
59885	cg08714407	6.9834831536236e-07	MMP10_F9
59886	cg08714960	7.36291511982311e-06	MMP10_F9
59887	cg08715805	-9.61159964503202e-08	MMP10_F9
59888	cg08716976	1.31778160215941e-06	MMP10_F9
59889	cg08717402	5.13310626070491e-06	MMP10_F9
59890	cg08717880	-6.06556061584474e-06	MMP10_F9
59891	cg08719380	2.48576419517897e-05	MMP10_F9
59892	cg08719777	1.05880731313136e-06	MMP10_F9
59893	cg08720028	-7.05133694620306e-05	MMP10_F9
59894	cg08721076	-5.989214409374e-07	MMP10_F9
59895	cg08721908	8.02960156835563e-06	MMP10_F9
59896	cg08721931	2.17526259552031e-07	MMP10_F9
59897	cg08722115	5.44852143547858e-06	MMP10_F9
59898	cg08722395	-2.334382244363e-05	MMP10_F9
59899	cg08722616	-5.41703759653919e-06	MMP10_F9
59900	cg08722638	4.44412996284224e-06	MMP10_F9
59901	cg08722695	-1.01291922859443e-05	MMP10_F9
59902	cg08724891	-1.15672886899456e-06	MMP10_F9
59903	cg08725083	-1.3389558870371e-05	MMP10_F9
59904	cg08726005	1.28034836011578e-06	MMP10_F9
59905	cg08726338	3.79003308158786e-05	MMP10_F9
59906	cg08726863	2.97431963063061e-06	MMP10_F9
59907	cg08727428	-2.15060469584641e-05	MMP10_F9
59908	cg08727433	-1.56618719999829e-05	MMP10_F9
59909	cg08728285	4.35002021565392e-06	MMP10_F9
59910	cg08728892	9.70724528359e-07	MMP10_F9
59911	cg08729279	-3.55822506056223e-06	MMP10_F9
59912	cg08729434	-1.24137815581647e-05	MMP10_F9
59913	cg08729839	8.23743138950512e-07	MMP10_F9
59914	cg08731950	2.17413273929024e-06	MMP10_F9
59915	cg08733774	-5.2330264683289e-06	MMP10_F9
59916	cg08735716	4.72793176986527e-06	MMP10_F9
59917	cg08735990	9.01207538489799e-07	MMP10_F9
59918	cg08736225	2.70603870999653e-05	MMP10_F9
59919	cg08736813	-2.44822452897175e-05	MMP10_F9
59920	cg08737338	-3.02712842737825e-05	MMP10_F9
59921	cg08738430	-5.41209890627339e-08	MMP10_F9
59922	cg08739755	-4.04470444232724e-05	MMP10_F9
59923	cg08741214	1.75362950237979e-06	MMP10_F9
59924	cg08744769	-1.01929002875174e-06	MMP10_F9
59925	cg08745461	9.61156844801171e-07	MMP10_F9
59926	cg08748100	8.75280862742879e-07	MMP10_F9
59927	cg08748184	-3.65054842050303e-06	MMP10_F9
59928	cg08748368	-8.44575992337309e-06	MMP10_F9
59929	cg08748373	3.40750993209556e-07	MMP10_F9
59930	cg08750440	2.62914714673178e-06	MMP10_F9
59931	cg08750504	-1.85896548994511e-06	MMP10_F9
59932	cg08750534	-1.29298319932995e-05	MMP10_F9
59933	cg08751025	-6.96574873983131e-06	MMP10_F9
59934	cg08751472	7.19359718737215e-06	MMP10_F9
59935	cg08753706	6.41879711713566e-06	MMP10_F9
59936	cg08754268	-9.75004270362433e-06	MMP10_F9
59937	cg08755026	-1.94669950447978e-07	MMP10_F9
59938	cg08755532	1.10542460804299e-05	MMP10_F9
59939	cg08756441	7.79662847166457e-07	MMP10_F9
59940	cg08756898	2.39120400746181e-05	MMP10_F9
59941	cg08758080	-7.17700327651535e-07	MMP10_F9
59942	cg08758521	7.90730872352206e-06	MMP10_F9
59943	cg08759112	7.12748062769988e-06	MMP10_F9
59944	cg08759186	3.0795872680355e-06	MMP10_F9
59945	cg08761055	1.49001736556898e-05	MMP10_F9
59946	cg08761102	-1.92612933972858e-06	MMP10_F9
59947	cg08765991	2.96228180083116e-07	MMP10_F9
59948	cg08767286	-5.26620582321537e-06	MMP10_F9
59949	cg08771694	-9.9052426620705e-06	MMP10_F9
59950	cg08772111	-2.65938514665846e-06	MMP10_F9
59951	cg08773029	-2.95018963030651e-07	MMP10_F9
59952	cg08773314	5.75373807577887e-07	MMP10_F9
59953	cg08773876	-7.68013679744606e-06	MMP10_F9
59954	cg08774104	-5.24319680806621e-06	MMP10_F9
59955	cg08775629	1.43752930365436e-05	MMP10_F9
59956	cg08776913	3.41759704544659e-06	MMP10_F9
59957	cg08777095	4.65140367323983e-05	MMP10_F9
59958	cg08777402	-2.15013643755076e-05	MMP10_F9
59959	cg08777771	1.67775601940769e-06	MMP10_F9
59960	cg08778148	1.66077223861502e-06	MMP10_F9
59961	cg08778216	-1.26578627534615e-05	MMP10_F9
59962	cg08779779	9.88549378518996e-06	MMP10_F9
59963	cg08780166	3.28895578732562e-06	MMP10_F9
59964	cg08780339	-8.48854779875392e-06	MMP10_F9
59965	cg08781325	6.5687458473655e-06	MMP10_F9
59966	cg08781549	3.1271920217521e-05	MMP10_F9
59967	cg08781755	-2.04334070502676e-05	MMP10_F9
59968	cg08782158	2.35257923390728e-05	MMP10_F9
59969	cg08786077	-3.69008189438295e-06	MMP10_F9
59970	cg08786481	-1.93837661176926e-07	MMP10_F9
59971	cg08787401	5.84235607416862e-06	MMP10_F9
59972	cg08787698	5.4650514435265e-06	MMP10_F9
59973	cg08787988	1.72656396976985e-05	MMP10_F9
59974	cg08789022	-4.46655801619079e-06	MMP10_F9
59975	cg08789696	1.06220000427426e-05	MMP10_F9
59976	cg08789970	5.54811923503675e-06	MMP10_F9
59977	cg08790440	1.4476923946929e-05	MMP10_F9
59978	cg08790550	1.09774627903785e-05	MMP10_F9
59979	cg08790807	4.03010197614424e-06	MMP10_F9
59980	cg08790890	-4.23056285281643e-05	MMP10_F9
59981	cg08791424	6.6594169294283e-06	MMP10_F9
59982	cg08791692	3.05408458311814e-07	MMP10_F9
59983	cg08792812	5.0904984752874e-06	MMP10_F9
59984	cg08793511	-5.30561212481763e-06	MMP10_F9
59985	cg08793877	3.49534108007923e-06	MMP10_F9
59986	cg08795597	1.99624723954683e-06	MMP10_F9
59987	cg08799632	1.19734006475009e-05	MMP10_F9
59988	cg08800461	1.69647195320204e-05	MMP10_F9
59989	cg08800613	4.64298533441976e-05	MMP10_F9
59990	cg08800777	-8.02715492357686e-06	MMP10_F9
59991	cg08800878	1.61757759299536e-06	MMP10_F9
59992	cg08801446	4.39935505760402e-06	MMP10_F9
59993	cg08801795	4.19669630834308e-06	MMP10_F9
59994	cg08801971	5.68679098785789e-06	MMP10_F9
59995	cg08802203	2.34395538454853e-07	MMP10_F9
59996	cg08802533	-2.77996269705516e-05	MMP10_F9
59997	cg08802933	-2.01048636732462e-05	MMP10_F9
59998	cg08803144	4.69409700591722e-07	MMP10_F9
59999	cg08803790	1.12047998471981e-05	MMP10_F9
60000	cg08803791	-2.31787561464772e-05	MMP10_F9
60001	cg08804846	2.91326693416787e-06	MMP10_F9
60002	cg08805497	-3.09282899191937e-06	MMP10_F9
60003	cg08805662	5.94782015751645e-08	MMP10_F9
60004	cg08806153	-7.09204313107913e-07	MMP10_F9
60005	cg08806184	8.78624791378034e-06	MMP10_F9
60006	cg08807496	7.57322887333097e-06	MMP10_F9
60007	cg08807892	4.69610781285364e-06	MMP10_F9
60008	cg08807918	8.00728914368867e-06	MMP10_F9
60009	cg08808128	4.95216429975473e-07	MMP10_F9
60010	cg08808677	3.40359791973466e-06	MMP10_F9
60011	cg08808720	-3.31234228307112e-05	MMP10_F9
60012	cg08808791	1.58981902896327e-05	MMP10_F9
60013	cg08808959	5.86157706711056e-06	MMP10_F9
60014	cg08809260	-2.55698893122259e-07	MMP10_F9
60015	cg08811663	-1.74054514290153e-05	MMP10_F9
60016	cg08811681	-1.16882640113287e-05	MMP10_F9
60017	cg08813062	-3.79806332210335e-06	MMP10_F9
60018	cg08813236	5.07469762849405e-06	MMP10_F9
60019	cg08813379	-7.40690958391878e-07	MMP10_F9
60020	cg08813545	-1.85880445787169e-05	MMP10_F9
60021	cg08813888	-1.49501396571642e-05	MMP10_F9
60022	cg08814020	-1.19245124562985e-05	MMP10_F9
60023	cg08814736	1.20842370558194e-06	MMP10_F9
60024	cg08817353	-3.86393285916573e-05	MMP10_F9
60025	cg08817786	8.67891043156835e-07	MMP10_F9
60026	cg08818385	4.25787778214707e-06	MMP10_F9
60027	cg08818866	-6.67464064668407e-06	MMP10_F9
60028	cg08820401	-8.95256219260551e-06	MMP10_F9
60029	cg08825084	-2.54728371692338e-06	MMP10_F9
60030	cg08825699	-6.11915302731502e-05	MMP10_F9
60031	cg08826345	1.06117051816149e-05	MMP10_F9
60032	cg08826839	2.64823579515236e-06	MMP10_F9
60033	cg08826890	9.34486968091634e-06	MMP10_F9
60034	cg08826919	-5.89160099971416e-06	MMP10_F9
60035	cg08831034	4.49546038136942e-06	MMP10_F9
60036	cg08834057	-1.90950237545365e-05	MMP10_F9
60037	cg08834152	2.33648089388663e-06	MMP10_F9
60038	cg08834401	3.5512211240964e-06	MMP10_F9
60039	cg08834989	-1.42405671296394e-05	MMP10_F9
60040	cg08836542	-4.34069107109741e-05	MMP10_F9
60041	cg08836615	-3.92567344777865e-06	MMP10_F9
60042	cg08836904	1.99352649480539e-06	MMP10_F9
60043	cg08836988	-3.29021669055564e-05	MMP10_F9
60044	cg08837355	1.39056440584719e-05	MMP10_F9
60045	cg08837676	1.69260175811967e-06	MMP10_F9
60046	cg08837744	1.0666883114029e-05	MMP10_F9
60047	cg08838158	-6.96340581900635e-06	MMP10_F9
60048	cg08839055	6.35050829266854e-06	MMP10_F9
60049	cg08839164	-4.36582207540197e-06	MMP10_F9
60050	cg08839596	1.82545160276996e-05	MMP10_F9
60051	cg08840017	3.81790964460069e-06	MMP10_F9
60052	cg08840913	-1.40019042992352e-05	MMP10_F9
60053	cg08841544	3.0773754737278e-06	MMP10_F9
60054	cg08841613	9.71955707985058e-06	MMP10_F9
60055	cg08842232	6.91137013710576e-06	MMP10_F9
60056	cg08842508	-3.60844437683445e-06	MMP10_F9
60057	cg08843298	8.02158382824964e-07	MMP10_F9
60058	cg08843538	5.18191810438883e-07	MMP10_F9
60059	cg08844325	-8.06046008957432e-07	MMP10_F9
60060	cg08844993	-6.4451451377797e-06	MMP10_F9
60061	cg08845158	-2.945816582422e-07	MMP10_F9
60062	cg08845685	-4.4205036406211e-06	MMP10_F9
60063	cg08845722	9.10411945513654e-06	MMP10_F9
60064	cg08846959	-1.04045123666281e-05	MMP10_F9
60065	cg08847512	5.78237918224035e-06	MMP10_F9
60066	cg08847775	5.01963161679946e-06	MMP10_F9
60067	cg08847856	5.28841941364664e-06	MMP10_F9
60068	cg08848324	1.2038252832712e-06	MMP10_F9
60069	cg08852759	3.06769620417057e-06	MMP10_F9
60070	cg08856033	2.29479119418967e-05	MMP10_F9
60071	cg08856347	8.63551063944511e-09	MMP10_F9
60072	cg08856772	4.2182169671562e-06	MMP10_F9
60073	cg08857144	2.19770551063609e-06	MMP10_F9
60074	cg08857994	4.70703052871541e-07	MMP10_F9
60075	cg08858245	-6.7290352318983e-06	MMP10_F9
60076	cg08859278	6.36683535692796e-05	MMP10_F9
60077	cg08860346	-2.24338252680632e-06	MMP10_F9
60078	cg08861115	3.29226969966143e-05	MMP10_F9
60079	cg08861825	-2.42702601882207e-06	MMP10_F9
60080	cg08862033	1.00250432731403e-05	MMP10_F9
60081	cg08862035	-7.5409821992305e-06	MMP10_F9
60082	cg08862291	-4.69376992720417e-06	MMP10_F9
60083	cg08862564	1.39460133597135e-06	MMP10_F9
60084	cg08862717	-1.10119007794751e-05	MMP10_F9
60085	cg08863422	-6.04177901054087e-06	MMP10_F9
60086	cg08863440	-2.97469901880177e-06	MMP10_F9
60087	cg08863459	5.69809715429451e-06	MMP10_F9
60088	cg08863939	6.70740828200565e-05	MMP10_F9
60089	cg08864042	-8.71042469580549e-06	MMP10_F9
60090	cg08865524	-2.48271657624049e-05	MMP10_F9
60091	cg08865640	-2.04488758599669e-05	MMP10_F9
60092	cg08866469	9.11037851124069e-06	MMP10_F9
60093	cg08866865	1.58988448222105e-06	MMP10_F9
60094	cg08867399	-1.43312003600092e-05	MMP10_F9
60095	cg08871052	3.43635062016337e-07	MMP10_F9
60096	cg08871101	1.65639166167089e-06	MMP10_F9
60097	cg08871239	5.1592868867823e-05	MMP10_F9
60098	cg08871383	3.07894223591146e-07	MMP10_F9
60099	cg08871628	3.34110511268417e-06	MMP10_F9
60100	cg08871711	-4.41275924145345e-06	MMP10_F9
60101	cg08871855	9.69547183860401e-08	MMP10_F9
60102	cg08873746	5.65013428232875e-06	MMP10_F9
60103	cg08875535	2.51282809353666e-06	MMP10_F9
60104	cg08876085	-1.65745188899105e-05	MMP10_F9
60105	cg08879111	5.08448918795743e-06	MMP10_F9
60106	cg08879482	-3.75311587327247e-06	MMP10_F9
60107	cg08879546	2.3910241712026e-07	MMP10_F9
60108	cg08879579	-2.81911264626547e-05	MMP10_F9
60109	cg08880875	6.08569476248418e-08	MMP10_F9
60110	cg08883078	-2.09813589183942e-05	MMP10_F9
60111	cg08884624	5.51905356587682e-06	MMP10_F9
60112	cg08884950	-3.43699233738989e-06	MMP10_F9
60113	cg08885076	-3.00565949017821e-05	MMP10_F9
60114	cg08885556	5.41078246721487e-06	MMP10_F9
60115	cg08886046	3.91246405983133e-06	MMP10_F9
60116	cg08886280	-1.83044660110414e-05	MMP10_F9
60117	cg08886790	1.15324480350521e-05	MMP10_F9
60118	cg08887153	3.11874963059918e-07	MMP10_F9
60119	cg08887327	1.45759635598721e-06	MMP10_F9
60120	cg08891424	2.46793607556378e-06	MMP10_F9
60121	cg08894534	-1.82772799586573e-06	MMP10_F9
60122	cg08894761	4.11296741880671e-06	MMP10_F9
60123	cg08898515	8.50341504522999e-07	MMP10_F9
60124	cg08900106	-1.68253529926249e-06	MMP10_F9
60125	cg08900316	4.36392696560515e-06	MMP10_F9
60126	cg08901520	1.55546516821729e-07	MMP10_F9
60127	cg08901662	3.80225721123997e-06	MMP10_F9
60128	cg08903069	8.77213907789066e-06	MMP10_F9
60129	cg08905358	4.78102388104988e-07	MMP10_F9
60130	cg08905624	-2.27463883275625e-06	MMP10_F9
60131	cg08911275	-4.67479145323813e-07	MMP10_F9
60132	cg08913719	8.90583177411264e-06	MMP10_F9
60133	cg08915171	-2.59778138105648e-05	MMP10_F9
60134	cg08916461	3.36195218720068e-07	MMP10_F9
60135	cg08917174	-3.27137712513805e-07	MMP10_F9
60136	cg08917208	3.81601560775315e-07	MMP10_F9
60137	cg08917299	3.92224693917159e-07	MMP10_F9
60138	cg08931376	-1.4709674004922e-05	MMP10_F9
60139	cg08937729	6.93634340302339e-06	MMP10_F9
60140	cg08938475	-1.80181055906797e-06	MMP10_F9
60141	cg08939942	6.99958591288396e-06	MMP10_F9
60142	cg08940001	6.10549667005795e-07	MMP10_F9
60143	cg08940378	8.78841238345437e-06	MMP10_F9
60144	cg08940490	1.00782419568686e-05	MMP10_F9
60145	cg08940511	-2.16655696585012e-07	MMP10_F9
60146	cg08940570	-5.11024450777625e-06	MMP10_F9
60147	cg08940762	1.33806914155046e-06	MMP10_F9
60148	cg08943393	2.34995760648113e-06	MMP10_F9
60149	cg08944893	3.25070256237372e-06	MMP10_F9
60150	cg08945718	-2.92818047621036e-06	MMP10_F9
60151	cg08945850	-1.49190788007741e-05	MMP10_F9
60152	cg08946117	4.79510651023149e-06	MMP10_F9
60153	cg08946658	1.54733532839067e-06	MMP10_F9
60154	cg08946713	-8.73624172197818e-06	MMP10_F9
60155	cg08946720	-1.88783003604074e-05	MMP10_F9
60156	cg08947831	-8.3328496327556e-06	MMP10_F9
60157	cg08948149	-2.16633464042712e-06	MMP10_F9
60158	cg08949655	3.9374375870195e-06	MMP10_F9
60159	cg08949862	8.27146034445157e-07	MMP10_F9
60160	cg08950375	-4.78480853536147e-05	MMP10_F9
60161	cg08950745	1.33731357533283e-05	MMP10_F9
60162	cg08952506	-7.22597463363171e-07	MMP10_F9
60163	cg08952844	-3.19605317243766e-05	MMP10_F9
60164	cg08954476	1.8395986150849e-06	MMP10_F9
60165	cg08955006	3.57090037690646e-06	MMP10_F9
60166	cg08955099	4.35272997318747e-06	MMP10_F9
60167	cg08955461	-1.13457048948482e-05	MMP10_F9
60168	cg08955754	4.93729478705291e-06	MMP10_F9
60169	cg08956157	1.49177250334255e-05	MMP10_F9
60170	cg08957605	-8.18036773760191e-07	MMP10_F9
60171	cg08957652	5.13715536211863e-06	MMP10_F9
60172	cg08959218	1.37522884417652e-06	MMP10_F9
60173	cg08963013	8.4313182993557e-05	MMP10_F9
60174	cg08963122	7.60810606848412e-06	MMP10_F9
60175	cg08965143	-3.03317938166294e-05	MMP10_F9
60176	cg08965212	1.13242774916617e-06	MMP10_F9
60177	cg08965464	3.40669825373897e-06	MMP10_F9
60178	cg08966326	3.97208762580589e-07	MMP10_F9
60179	cg08969328	-1.13782720197987e-05	MMP10_F9
60180	cg08970020	-4.27021286010619e-06	MMP10_F9
60181	cg08971637	-1.52862652292762e-05	MMP10_F9
60182	cg08972261	2.33062958222082e-06	MMP10_F9
60183	cg08972756	6.04064389633213e-06	MMP10_F9
60184	cg08972867	7.45050095407744e-06	MMP10_F9
60185	cg08973102	5.06244803894207e-06	MMP10_F9
60186	cg08973382	1.41088870752752e-05	MMP10_F9
60187	cg08973851	1.85240210055693e-07	MMP10_F9
60188	cg08974656	8.47541991161349e-07	MMP10_F9
60189	cg08975850	2.38323111684202e-06	MMP10_F9
60190	cg08976316	-1.81598068657145e-05	MMP10_F9
60191	cg08976687	2.21596462820783e-05	MMP10_F9
60192	cg08977536	2.54056498294057e-06	MMP10_F9
60193	cg08977627	6.45087068358756e-06	MMP10_F9
60194	cg08977702	1.80940489493371e-06	MMP10_F9
60195	cg08977816	-2.89112457838393e-05	MMP10_F9
60196	cg08977931	-2.12013320235996e-05	MMP10_F9
60197	cg08979281	-4.07725401136127e-06	MMP10_F9
60198	cg08980304	2.75970689763947e-05	MMP10_F9
60199	cg08981537	-1.99214546441e-06	MMP10_F9
60200	cg08981648	-5.69033189508785e-06	MMP10_F9
60201	cg08982961	1.71261603786793e-05	MMP10_F9
60202	cg08983217	2.27523495838172e-06	MMP10_F9
60203	cg08984272	-2.80768912398282e-05	MMP10_F9
60204	cg08984836	-3.01413058677117e-06	MMP10_F9
60205	cg08987387	1.8239021481341e-06	MMP10_F9
60206	cg08989942	2.03168236980181e-05	MMP10_F9
60207	cg08991742	-4.20846939302705e-06	MMP10_F9
60208	cg08992581	-8.1453118319454e-07	MMP10_F9
60209	cg08992911	1.31048568487647e-06	MMP10_F9
60210	cg08993944	-1.17692640128482e-05	MMP10_F9
60211	cg08994923	-6.93016607735579e-06	MMP10_F9
60212	cg08995061	-1.08706239185148e-06	MMP10_F9
60213	cg08996709	2.0227648395266e-06	MMP10_F9
60214	cg08997639	1.58515574861744e-06	MMP10_F9
60215	cg08998212	4.01244392964757e-05	MMP10_F9
60216	cg08999752	-1.1132523209075e-05	MMP10_F9
60217	cg09001028	5.23938417484296e-06	MMP10_F9
60218	cg09001591	1.10377255630606e-05	MMP10_F9
60219	cg09001939	-2.01218582118483e-05	MMP10_F9
60220	cg09003973	6.96564679060484e-06	MMP10_F9
60221	cg09004195	2.38706193380036e-07	MMP10_F9
60222	cg09004241	2.97647371084661e-05	MMP10_F9
60223	cg09006159	3.86002403471544e-05	MMP10_F9
60224	cg09006498	-2.19210608488218e-07	MMP10_F9
60225	cg09006514	-3.16559481040658e-06	MMP10_F9
60226	cg09007600	1.29819163219131e-06	MMP10_F9
60227	cg09009506	1.01929668371719e-05	MMP10_F9
60228	cg09011231	3.43005915972838e-06	MMP10_F9
60229	cg09011732	-1.36441923896812e-07	MMP10_F9
60230	cg09012544	8.08326280498311e-07	MMP10_F9
60231	cg09012708	-1.24966239762798e-06	MMP10_F9
60232	cg09013585	2.18563280021685e-06	MMP10_F9
60233	cg09013953	-2.59752562874657e-05	MMP10_F9
60234	cg09014716	-8.07077487484267e-07	MMP10_F9
60235	cg09015682	-6.87388812322038e-06	MMP10_F9
60236	cg09015973	2.08164942034387e-05	MMP10_F9
60237	cg09016735	-9.72870581399278e-06	MMP10_F9
60238	cg09018151	-2.13644249391926e-06	MMP10_F9
60239	cg09018852	4.62079023407565e-07	MMP10_F9
60240	cg09019329	7.11574005350744e-08	MMP10_F9
60241	cg09019410	-2.45757873065944e-06	MMP10_F9
60242	cg09019635	-1.15286414529726e-05	MMP10_F9
60243	cg09019916	-3.68455629312201e-06	MMP10_F9
60244	cg09019936	1.76907290835998e-06	MMP10_F9
60245	cg09021626	-7.1235343577127e-06	MMP10_F9
60246	cg09021898	2.31492073091205e-05	MMP10_F9
60247	cg09022325	2.30316407439626e-06	MMP10_F9
60248	cg09022430	6.71215108469822e-06	MMP10_F9
60249	cg09022485	3.5134526993492e-06	MMP10_F9
60250	cg09023608	1.5037397962987e-05	MMP10_F9
60251	cg09023965	-1.4742252124145e-05	MMP10_F9
60252	cg09026213	1.87169386978673e-05	MMP10_F9
60253	cg09028215	-6.09341343459491e-06	MMP10_F9
60254	cg09028445	1.04869986630491e-05	MMP10_F9
60255	cg09031938	-1.09537383476936e-05	MMP10_F9
60256	cg09033376	1.10476384437673e-05	MMP10_F9
60257	cg09033577	-1.18528014357761e-05	MMP10_F9
60258	cg09033638	5.59324131594292e-06	MMP10_F9
60259	cg09034580	-1.36674313520713e-05	MMP10_F9
60260	cg09034753	4.72805298415825e-05	MMP10_F9
60261	cg09035253	-7.05897417142934e-07	MMP10_F9
60262	cg09035284	6.78193436468908e-07	MMP10_F9
60263	cg09036127	1.86826712372832e-07	MMP10_F9
60264	cg09037813	-1.73245437241023e-05	MMP10_F9
60265	cg09039163	-1.59425316681646e-05	MMP10_F9
60266	cg09040174	-1.75217992401879e-06	MMP10_F9
60267	cg09040552	-1.58013977468389e-05	MMP10_F9
60268	cg09040922	-1.45449801806981e-06	MMP10_F9
60269	cg09041251	3.51189558872317e-06	MMP10_F9
60270	cg09042437	-3.60435263980657e-06	MMP10_F9
60271	cg09042733	-3.26746130194916e-06	MMP10_F9
60272	cg09042791	8.83392709887281e-06	MMP10_F9
60273	cg09044290	-2.92894340062591e-06	MMP10_F9
60274	cg09044294	-4.783555932738e-06	MMP10_F9
60275	cg09045196	1.39847748424852e-05	MMP10_F9
60276	cg09045552	-4.70481759106957e-05	MMP10_F9
60277	cg09045787	-3.10087507958231e-05	MMP10_F9
60278	cg09046939	-2.61360367868882e-07	MMP10_F9
60279	cg09046974	2.89020709912457e-07	MMP10_F9
60280	cg09047034	1.7195707138135e-05	MMP10_F9
60281	cg09047390	1.19129266477982e-05	MMP10_F9
60282	cg09048186	-5.84191327498662e-06	MMP10_F9
60283	cg09048404	-3.65203459367487e-06	MMP10_F9
60284	cg09049376	4.37955404159145e-07	MMP10_F9
60285	cg09050313	1.22972154278943e-06	MMP10_F9
60286	cg09050372	-7.30644886209299e-06	MMP10_F9
60287	cg09050541	2.50945269096004e-06	MMP10_F9
60288	cg09054412	2.84457259550645e-06	MMP10_F9
60289	cg09055750	-5.61107962408769e-06	MMP10_F9
60290	cg09058748	5.61490150482778e-06	MMP10_F9
60291	cg09058955	1.72739057401825e-06	MMP10_F9
60292	cg09059267	-6.18864104457612e-06	MMP10_F9
60293	cg09059822	-2.95069022439789e-07	MMP10_F9
60294	cg09060316	-5.67208378060036e-07	MMP10_F9
60295	cg09061684	-4.95342653573538e-06	MMP10_F9
60296	cg09062595	3.82979182488113e-06	MMP10_F9
60297	cg09062961	9.26708728195596e-06	MMP10_F9
60298	cg09063765	1.06719811107835e-06	MMP10_F9
60299	cg09063936	-2.74486151164572e-05	MMP10_F9
60300	cg09064070	2.42661234747751e-05	MMP10_F9
60301	cg09064252	1.27430552128614e-06	MMP10_F9
60302	cg09064687	1.3831943944882e-05	MMP10_F9
60303	cg09064713	-3.27023820594541e-05	MMP10_F9
60304	cg09065714	4.23166237870483e-06	MMP10_F9
60305	cg09066338	5.44760144082467e-06	MMP10_F9
60306	cg09067559	-8.84269055004242e-06	MMP10_F9
60307	cg09067747	-1.31587274633485e-06	MMP10_F9
60308	cg09067793	-5.08607275592531e-08	MMP10_F9
60309	cg09067818	1.30512983474673e-06	MMP10_F9
60310	cg09068086	-9.22437226006324e-06	MMP10_F9
60311	cg09068198	4.85615963531349e-06	MMP10_F9
60312	cg09068528	-3.58749821567901e-06	MMP10_F9
60313	cg09069800	-4.22735381796847e-06	MMP10_F9
60314	cg09070191	-9.93628464487624e-07	MMP10_F9
60315	cg09071112	3.52791067241571e-06	MMP10_F9
60316	cg09071834	2.08560156325728e-05	MMP10_F9
60317	cg09071896	-1.67743209506949e-06	MMP10_F9
60318	cg09072291	4.75713817395293e-06	MMP10_F9
60319	cg09072756	-1.37497926201564e-05	MMP10_F9
60320	cg09073080	4.1803789282161e-06	MMP10_F9
60321	cg09073493	9.51873232523506e-06	MMP10_F9
60322	cg09074113	3.65027551471909e-05	MMP10_F9
60323	cg09075787	3.38230746088269e-06	MMP10_F9
60324	cg09075925	3.67246044248484e-06	MMP10_F9
60325	cg09076720	-2.0645866704515e-06	MMP10_F9
60326	cg09086380	-1.35571471745022e-06	MMP10_F9
60327	cg09088437	-5.10533478184657e-06	MMP10_F9
60328	cg09095341	-1.46197956296044e-05	MMP10_F9
60329	cg09096031	5.8521372567889e-06	MMP10_F9
60330	cg09107372	-6.99844674064613e-06	MMP10_F9
60331	cg09109450	3.4990442020868e-06	MMP10_F9
60332	cg09110241	3.69837291395073e-06	MMP10_F9
60333	cg09110388	-4.66736315207273e-06	MMP10_F9
60334	cg09110634	-1.52926964516122e-06	MMP10_F9
60335	cg09110945	2.30919392521933e-06	MMP10_F9
60336	cg09112476	2.46718270852139e-06	MMP10_F9
60337	cg09113070	-2.6650571643945e-05	MMP10_F9
60338	cg09113420	8.50209067590728e-06	MMP10_F9
60339	cg09113530	6.56735690527064e-06	MMP10_F9
60340	cg09113915	-6.98937721656701e-06	MMP10_F9
60341	cg09114211	-4.46907697461353e-06	MMP10_F9
60342	cg09118932	-1.10278992614919e-06	MMP10_F9
60343	cg09119654	-4.61985872667791e-08	MMP10_F9
60344	cg09119656	-3.9470820949748e-05	MMP10_F9
60345	cg09121339	-5.93777977507099e-06	MMP10_F9
60346	cg09125723	-1.16362990052068e-05	MMP10_F9
60347	cg09125754	-4.35665340265668e-06	MMP10_F9
60348	cg09126024	-1.21877972020141e-06	MMP10_F9
60349	cg09128529	5.22801047698287e-06	MMP10_F9
60350	cg09128829	-3.97203039375414e-06	MMP10_F9
60351	cg09128944	-3.67116682488985e-05	MMP10_F9
60352	cg09130556	-3.72043987555854e-07	MMP10_F9
60353	cg09130728	-1.29657348842213e-05	MMP10_F9
60354	cg09131032	-5.32770056363563e-07	MMP10_F9
60355	cg09131135	-1.18195124178405e-06	MMP10_F9
60356	cg09131511	-2.10481589348904e-06	MMP10_F9
60357	cg09131629	1.98846811050416e-07	MMP10_F9
60358	cg09131844	4.8360418133518e-07	MMP10_F9
60359	cg09132121	-3.65779029052223e-05	MMP10_F9
60360	cg09132250	4.78693054623393e-06	MMP10_F9
60361	cg09132607	2.41740746766344e-06	MMP10_F9
60362	cg09133363	1.52262831830461e-06	MMP10_F9
60363	cg09133511	-3.6007822748617e-05	MMP10_F9
60364	cg09133692	1.28156560743993e-06	MMP10_F9
60365	cg09138627	3.2299606747692e-06	MMP10_F9
60366	cg09140444	-1.47220063281456e-05	MMP10_F9
60367	cg09140778	6.95643551484045e-07	MMP10_F9
60368	cg09141748	-5.7283078831315e-06	MMP10_F9
60369	cg09142020	4.69965530421139e-06	MMP10_F9
60370	cg09142141	-1.39371483791184e-06	MMP10_F9
60371	cg09143012	-1.42174557567283e-06	MMP10_F9
60372	cg09143605	-4.14337445517321e-05	MMP10_F9
60373	cg09144004	8.1992180557686e-06	MMP10_F9
60374	cg09144707	-8.54846538920347e-06	MMP10_F9
60375	cg09145256	-1.2436902042134e-06	MMP10_F9
60376	cg09149118	1.12629831375448e-06	MMP10_F9
60377	cg09150163	6.89375659783073e-06	MMP10_F9
60378	cg09150450	1.62950813567534e-06	MMP10_F9
60379	cg09151153	-3.2001170444413e-05	MMP10_F9
60380	cg09151381	1.60728085984276e-06	MMP10_F9
60381	cg09151613	1.27711145875813e-05	MMP10_F9
60382	cg09152259	-1.63740596779505e-05	MMP10_F9
60383	cg09152813	-2.21093037355396e-05	MMP10_F9
60384	cg09153930	3.94964215792275e-06	MMP10_F9
60385	cg09153950	-7.27804894035397e-06	MMP10_F9
60386	cg09154256	-3.56243696824518e-05	MMP10_F9
60387	cg09154309	-3.76027281477754e-07	MMP10_F9
60388	cg09154591	-2.38752619168403e-05	MMP10_F9
60389	cg09154837	-7.0598223920203e-07	MMP10_F9
60390	cg09154978	8.0427245494993e-07	MMP10_F9
60391	cg09155462	-1.92858796609529e-06	MMP10_F9
60392	cg09155539	-4.52663311852903e-06	MMP10_F9
60393	cg09155776	-3.83528269535407e-05	MMP10_F9
60394	cg09155881	4.02778816004633e-05	MMP10_F9
60395	cg09157127	-7.16914234793016e-06	MMP10_F9
60396	cg09157320	5.52422726978543e-06	MMP10_F9
60397	cg09158026	1.08967953048093e-05	MMP10_F9
60398	cg09158035	-1.48702019941879e-06	MMP10_F9
60399	cg09161446	2.81071107289555e-05	MMP10_F9
60400	cg09163117	-6.16064889083351e-07	MMP10_F9
60401	cg09164040	5.92413299022852e-06	MMP10_F9
60402	cg09164426	-4.49084047396137e-06	MMP10_F9
60403	cg09164574	-1.90372947191432e-05	MMP10_F9
60404	cg09165678	2.02600444761723e-06	MMP10_F9
60405	cg09166091	-1.16598071777311e-05	MMP10_F9
60406	cg09167632	6.60109844734298e-05	MMP10_F9
60407	cg09167828	-8.76582098645966e-06	MMP10_F9
60408	cg09169117	5.12212032118232e-06	MMP10_F9
60409	cg09169132	-2.43937418657719e-05	MMP10_F9
60410	cg09169255	-4.84313016215161e-06	MMP10_F9
60411	cg09169839	-6.52272032377329e-08	MMP10_F9
60412	cg09170232	-2.22389054022046e-05	MMP10_F9
60413	cg09170686	1.07213324887135e-05	MMP10_F9
60414	cg09171253	-8.27768376278196e-06	MMP10_F9
60415	cg09173768	-8.35671884440043e-06	MMP10_F9
60416	cg09174032	-1.99317062698292e-05	MMP10_F9
60417	cg09174690	8.74628033068408e-08	MMP10_F9
60418	cg09174717	-2.4672732178576e-05	MMP10_F9
60419	cg09175833	-4.18748330388358e-06	MMP10_F9
60420	cg09175843	6.51063975628733e-07	MMP10_F9
60421	cg09183072	1.09459102847915e-06	MMP10_F9
60422	cg09185797	-7.3104874755017e-06	MMP10_F9
60423	cg09186122	5.36192305855027e-06	MMP10_F9
60424	cg09186578	5.12566155741976e-08	MMP10_F9
60425	cg09189896	2.73263845771081e-06	MMP10_F9
60426	cg09197279	3.78975223237831e-05	MMP10_F9
60427	cg09197965	3.11055977416807e-06	MMP10_F9
60428	cg09198200	-1.43176694833187e-05	MMP10_F9
60429	cg09198283	6.47041105416708e-06	MMP10_F9
60430	cg09198463	-2.02618863229638e-06	MMP10_F9
60431	cg09198968	3.01866997387212e-05	MMP10_F9
60432	cg09199013	1.05876555870909e-06	MMP10_F9
60433	cg09199330	1.8117027406921e-06	MMP10_F9
60434	cg09204187	1.41386842179168e-06	MMP10_F9
60435	cg09210666	-8.78766938938518e-07	MMP10_F9
60436	cg09210956	-1.31655678691321e-05	MMP10_F9
60437	cg09211265	1.34358756571546e-05	MMP10_F9
60438	cg09211494	-1.86430048558918e-06	MMP10_F9
60439	cg09211763	1.63150285518366e-05	MMP10_F9
60440	cg09212000	4.65767155451381e-06	MMP10_F9
60441	cg09212058	8.40584532070341e-07	MMP10_F9
60442	cg09217581	8.89179144931595e-07	MMP10_F9
60443	cg09217644	5.59330722157942e-06	MMP10_F9
60444	cg09218354	1.72195035951198e-06	MMP10_F9
60445	cg09218462	-2.02647166832312e-06	MMP10_F9
60446	cg09222115	1.07213299142474e-05	MMP10_F9
60447	cg09222505	-8.77703762887098e-06	MMP10_F9
60448	cg09223071	1.48727482130712e-06	MMP10_F9
60449	cg09234543	8.98399684367504e-08	MMP10_F9
60450	cg09234936	5.44483695607307e-06	MMP10_F9
60451	cg09234973	4.64331573860877e-06	MMP10_F9
60452	cg09235217	8.19430239042966e-06	MMP10_F9
60453	cg09235260	1.10627444527681e-06	MMP10_F9
60454	cg09235936	-2.64205053959801e-06	MMP10_F9
60455	cg09236434	2.33638158405573e-07	MMP10_F9
60456	cg09237070	-1.5500136978155e-06	MMP10_F9
60457	cg09238180	-3.28852592254091e-07	MMP10_F9
60458	cg09239591	-5.92393134593539e-06	MMP10_F9
60459	cg09240515	4.98910447381714e-06	MMP10_F9
60460	cg09240693	-4.5087071592039e-06	MMP10_F9
60461	cg09240763	1.370269341939e-05	MMP10_F9
60462	cg09242192	1.74793752175509e-05	MMP10_F9
60463	cg09242343	-7.86652818869363e-06	MMP10_F9
60464	cg09242610	-3.60609891033987e-05	MMP10_F9
60465	cg09243445	9.20009059128539e-06	MMP10_F9
60466	cg09243591	-2.23311566927391e-05	MMP10_F9
60467	cg09243735	5.30946316391909e-06	MMP10_F9
60468	cg09244100	2.3361652449855e-05	MMP10_F9
60469	cg09244277	-1.11922071326255e-05	MMP10_F9
60470	cg09245319	-3.99023509388793e-06	MMP10_F9
60471	cg09246520	4.15510610792084e-06	MMP10_F9
60472	cg09247346	3.75233368906889e-07	MMP10_F9
60473	cg09247360	8.77250929900744e-06	MMP10_F9
60474	cg09247696	2.35715447522651e-06	MMP10_F9
60475	cg09248284	1.2866263889981e-06	MMP10_F9
60476	cg09248944	2.50012066349724e-06	MMP10_F9
60477	cg09249028	8.22241455195423e-07	MMP10_F9
60478	cg09249081	1.87356637812196e-05	MMP10_F9
60479	cg09249152	-8.73465443426138e-07	MMP10_F9
60480	cg09249637	-2.28669503691318e-07	MMP10_F9
60481	cg09250087	3.01245495134235e-06	MMP10_F9
60482	cg09250581	2.71953599351375e-07	MMP10_F9
60483	cg09250678	5.21716908304328e-06	MMP10_F9
60484	cg09250933	-3.01593941202146e-07	MMP10_F9
60485	cg09252301	-4.26166321504315e-06	MMP10_F9
60486	cg09253914	-3.64543856485801e-07	MMP10_F9
60487	cg09255493	-1.07382442963294e-05	MMP10_F9
60488	cg09256201	-8.19950985180518e-06	MMP10_F9
60489	cg09256281	-2.67866958669277e-05	MMP10_F9
60490	cg09256517	4.49015703487814e-07	MMP10_F9
60491	cg09256862	6.47708126988758e-06	MMP10_F9
60492	cg09257178	6.47835911994928e-06	MMP10_F9
60493	cg09257277	-2.69504670078281e-05	MMP10_F9
60494	cg09257782	-1.70913606478204e-05	MMP10_F9
60495	cg09258553	2.29907318485259e-06	MMP10_F9
60496	cg09258877	-5.64678875720884e-06	MMP10_F9
60497	cg09259456	9.02881357813136e-06	MMP10_F9
60498	cg09259581	1.50464405768839e-06	MMP10_F9
60499	cg09259694	3.08545911039628e-07	MMP10_F9
60500	cg09259843	-1.21521299336414e-05	MMP10_F9
60501	cg09266433	1.23180132601262e-07	MMP10_F9
60502	cg09270272	-1.93226215869298e-06	MMP10_F9
60503	cg09271709	1.05469568365278e-05	MMP10_F9
60504	cg09272225	8.49540797213147e-06	MMP10_F9
60505	cg09273012	-3.66945987806691e-05	MMP10_F9
60506	cg09273030	-8.47125897617022e-06	MMP10_F9
60507	cg09273112	-4.06838595954048e-05	MMP10_F9
60508	cg09273212	-1.7227926623681e-06	MMP10_F9
60509	cg09279240	-6.14630090597605e-06	MMP10_F9
60510	cg09279273	8.52463116994671e-07	MMP10_F9
60511	cg09279679	-9.14011857370667e-06	MMP10_F9
60512	cg09280429	2.43536419805588e-06	MMP10_F9
60513	cg09281220	-1.75269263205981e-05	MMP10_F9
60514	cg09281979	-4.71553195626601e-06	MMP10_F9
60515	cg09282497	-8.38253582686774e-08	MMP10_F9
60516	cg09283396	2.02291031889743e-06	MMP10_F9
60517	cg09283548	-5.59513510174106e-06	MMP10_F9
60518	cg09283977	3.84195890787671e-06	MMP10_F9
60519	cg09285213	6.49223359075574e-07	MMP10_F9
60520	cg09285418	5.53739878697363e-06	MMP10_F9
60521	cg09285683	5.05178610475509e-06	MMP10_F9
60522	cg09286061	-6.51765584113188e-06	MMP10_F9
60523	cg09286090	6.81732869234849e-06	MMP10_F9
60524	cg09286409	-1.35446979886352e-05	MMP10_F9
60525	cg09287164	-9.30796864554464e-07	MMP10_F9
60526	cg09287629	-1.98352021486353e-05	MMP10_F9
60527	cg09287938	-6.23240936597585e-06	MMP10_F9
60528	cg09287977	2.50142027391744e-05	MMP10_F9
60529	cg09288320	-1.12797368952361e-05	MMP10_F9
60530	cg09288658	-5.56633946830269e-08	MMP10_F9
60531	cg09289202	-3.05172443143423e-05	MMP10_F9
60532	cg09289567	-4.39450831191721e-06	MMP10_F9
60533	cg09290120	-3.54237936264032e-05	MMP10_F9
60534	cg09290169	7.33080141035601e-07	MMP10_F9
60535	cg09290177	-1.37907389328347e-05	MMP10_F9
60536	cg09294347	-4.7284440340326e-06	MMP10_F9
60537	cg09294937	-1.2725240589053e-05	MMP10_F9
60538	cg09295081	-3.12655722238178e-06	MMP10_F9
60539	cg09296270	-2.1541750848191e-06	MMP10_F9
60540	cg09296407	7.03687025378624e-06	MMP10_F9
60541	cg09296536	7.1383820093966e-06	MMP10_F9
60542	cg09296611	6.11789696561075e-07	MMP10_F9
60543	cg09297288	5.14632851459126e-06	MMP10_F9
60544	cg09297636	2.88594146207586e-06	MMP10_F9
60545	cg09298484	-3.36788579043473e-05	MMP10_F9
60546	cg09301086	-1.17883741691197e-05	MMP10_F9
60547	cg09301143	-2.73308036400237e-07	MMP10_F9
60548	cg09301222	-6.49126280043125e-07	MMP10_F9
60549	cg09302609	-1.24984958380126e-07	MMP10_F9
60550	cg09302671	4.13838801383919e-06	MMP10_F9
60551	cg09302848	2.18038170861588e-06	MMP10_F9
60552	cg09302895	-9.21878578695493e-06	MMP10_F9
60553	cg09302922	8.2049451908674e-06	MMP10_F9
60554	cg09303161	8.32071434535692e-06	MMP10_F9
60555	cg09303312	-1.11718343027765e-05	MMP10_F9
60556	cg09303701	-1.4938570464122e-06	MMP10_F9
60557	cg09303977	-3.98302512699245e-06	MMP10_F9
60558	cg09304047	5.20071537290079e-07	MMP10_F9
60559	cg09304244	-1.49752319023767e-05	MMP10_F9
60560	cg09304357	-1.85629273829958e-06	MMP10_F9
60561	cg09304397	1.76939651200775e-05	MMP10_F9
60562	cg09304617	-8.48628764969102e-06	MMP10_F9
60563	cg09304724	-2.49677385742302e-06	MMP10_F9
60564	cg09305047	-1.27677880424824e-05	MMP10_F9
60565	cg09305096	-1.00336004329356e-05	MMP10_F9
60566	cg09305577	1.08775787714367e-07	MMP10_F9
60567	cg09305687	1.26391738545163e-06	MMP10_F9
60568	cg09305815	1.80100896590746e-05	MMP10_F9
60569	cg09306194	-4.32643451199377e-07	MMP10_F9
60570	cg09306214	-9.38684238542458e-08	MMP10_F9
60571	cg09308336	-8.73188906569053e-06	MMP10_F9
60572	cg09308580	-2.69699279407811e-05	MMP10_F9
60573	cg09308639	1.78309956140537e-06	MMP10_F9
60574	cg09310186	5.37851133619124e-06	MMP10_F9
60575	cg09310564	-7.03441260768718e-06	MMP10_F9
60576	cg09312544	-1.92491250086287e-05	MMP10_F9
60577	cg09312809	-1.04572951180462e-05	MMP10_F9
60578	cg09313940	2.72370527762469e-07	MMP10_F9
60579	cg09316703	-8.29134803308569e-06	MMP10_F9
60580	cg09317899	1.48362805146915e-05	MMP10_F9
60581	cg09318169	1.32047367823968e-05	MMP10_F9
60582	cg09318508	4.54464909613284e-06	MMP10_F9
60583	cg09318840	2.1869106329702e-05	MMP10_F9
60584	cg09319639	2.92227863619607e-08	MMP10_F9
60585	cg09319815	-1.75685526307204e-06	MMP10_F9
60586	cg09320210	-1.96853861154232e-05	MMP10_F9
60587	cg09320971	3.59669682307887e-07	MMP10_F9
60588	cg09321363	1.02950410004927e-05	MMP10_F9
60589	cg09322899	3.92805925850057e-06	MMP10_F9
60590	cg09323467	2.95637286427441e-07	MMP10_F9
60591	cg09323727	1.63147976307526e-06	MMP10_F9
60592	cg09324653	-2.03758414040472e-05	MMP10_F9
60593	cg09324702	7.97153057873337e-06	MMP10_F9
60594	cg09325404	1.48598401354383e-05	MMP10_F9
60595	cg09325506	-1.03425594377791e-07	MMP10_F9
60596	cg09325788	-3.07414352052114e-05	MMP10_F9
60597	cg09326079	2.55378922145352e-06	MMP10_F9
60598	cg09329097	3.18167730250146e-06	MMP10_F9
60599	cg09329587	2.52618673124338e-06	MMP10_F9
60600	cg09329930	-2.53690808151242e-05	MMP10_F9
60601	cg09331106	1.43284672091028e-05	MMP10_F9
60602	cg09332960	1.179491104117e-06	MMP10_F9
60603	cg09333522	1.13218810823499e-05	MMP10_F9
60604	cg09333532	3.41166629156744e-06	MMP10_F9
60605	cg09334699	-2.09152974281519e-05	MMP10_F9
60606	cg09334766	-8.49841636134579e-06	MMP10_F9
60607	cg09335314	-1.12835082012379e-05	MMP10_F9
60608	cg09336323	2.49327310066781e-05	MMP10_F9
60609	cg09336406	3.65095182028186e-06	MMP10_F9
60610	cg09336899	-1.73008760233016e-05	MMP10_F9
60611	cg09337254	8.74981554908092e-06	MMP10_F9
60612	cg09337427	2.71881184560279e-06	MMP10_F9
60613	cg09337677	3.22061938755959e-08	MMP10_F9
60614	cg09339159	-7.45041783255264e-07	MMP10_F9
60615	cg09339841	1.13832949431711e-06	MMP10_F9
60616	cg09340386	-1.4169668759829e-05	MMP10_F9
60617	cg09341848	-3.56671505154103e-06	MMP10_F9
60618	cg09342325	-1.72445506141549e-05	MMP10_F9
60619	cg09343667	1.18834541425859e-05	MMP10_F9
60620	cg09344183	1.03050242922837e-05	MMP10_F9
60621	cg09344219	4.54491959939303e-06	MMP10_F9
60622	cg09344629	5.05740202200539e-06	MMP10_F9
60623	cg09345839	-6.62833394855087e-06	MMP10_F9
60624	cg09345954	7.60732284420124e-07	MMP10_F9
60625	cg09346503	-3.82110807047103e-06	MMP10_F9
60626	cg09346546	1.23213131173032e-05	MMP10_F9
60627	cg09348254	1.40191070389584e-06	MMP10_F9
60628	cg09348504	-4.45557382722036e-06	MMP10_F9
60629	cg09349723	1.27055240974664e-05	MMP10_F9
60630	cg09350013	-2.20980025252211e-05	MMP10_F9
60631	cg09350387	1.8426995728753e-08	MMP10_F9
60632	cg09351254	-1.31823451803745e-07	MMP10_F9
60633	cg09351258	6.11688551836171e-06	MMP10_F9
60634	cg09351848	-3.193763098664e-05	MMP10_F9
60635	cg09352202	1.07100998147496e-06	MMP10_F9
60636	cg09353052	1.79020929204472e-05	MMP10_F9
60637	cg09353251	1.43951061586629e-05	MMP10_F9
60638	cg09353931	1.29003391153848e-06	MMP10_F9
60639	cg09354264	-6.39384450723786e-06	MMP10_F9
60640	cg09355027	-2.68062274133996e-05	MMP10_F9
60641	cg09355175	-3.21554802191619e-06	MMP10_F9
60642	cg09355378	-9.61918892438134e-06	MMP10_F9
60643	cg09355771	-2.51649460876548e-06	MMP10_F9
60644	cg09356401	1.74024503349505e-06	MMP10_F9
60645	cg09357934	3.97626453172113e-05	MMP10_F9
60646	cg09358130	-2.10260571992124e-05	MMP10_F9
60647	cg09358454	2.77458679310675e-06	MMP10_F9
60648	cg09359751	3.83105382698477e-06	MMP10_F9
60649	cg09360044	1.37946875059937e-05	MMP10_F9
60650	cg09360931	4.81370006007124e-07	MMP10_F9
60651	cg09361219	4.46625079412404e-07	MMP10_F9
60652	cg09361493	-2.78494591522023e-05	MMP10_F9
60653	cg09363443	-7.04715558411425e-06	MMP10_F9
60654	cg09363733	4.03518890603415e-07	MMP10_F9
60655	cg09364770	-1.47618432734763e-05	MMP10_F9
60656	cg09364988	3.24128991646155e-06	MMP10_F9
60657	cg09366118	2.53546963575267e-06	MMP10_F9
60658	cg09366397	-4.11252808291984e-05	MMP10_F9
60659	cg09366988	-1.17476812033278e-07	MMP10_F9
60660	cg09367174	3.63663400230448e-06	MMP10_F9
60661	cg09367696	-3.13111663680307e-07	MMP10_F9
60662	cg09368075	1.5875321791243e-05	MMP10_F9
60663	cg09368486	2.32310565307418e-05	MMP10_F9
60664	cg09368936	1.10527947071886e-06	MMP10_F9
60665	cg09370299	2.13310792063571e-06	MMP10_F9
60666	cg09375299	-3.83668566536284e-06	MMP10_F9
60667	cg09378111	5.20079845623525e-07	MMP10_F9
60668	cg09385093	1.05351729612019e-06	MMP10_F9
60669	cg09386458	1.19742518957373e-06	MMP10_F9
60670	cg09386620	3.3567747800007e-06	MMP10_F9
60671	cg09387749	4.99664447362965e-06	MMP10_F9
60672	cg09388489	-2.47470792587302e-06	MMP10_F9
60673	cg09388540	-5.06717102192796e-08	MMP10_F9
60674	cg09389557	6.79780660709591e-06	MMP10_F9
60675	cg09390137	-3.2195614106724e-06	MMP10_F9
60676	cg09390932	9.79577465642905e-08	MMP10_F9
60677	cg09391128	-1.57813326445216e-07	MMP10_F9
60678	cg09391371	-3.01155281871812e-06	MMP10_F9
60679	cg09391761	3.42363753481468e-06	MMP10_F9
60680	cg09391979	5.2688469259895e-07	MMP10_F9
60681	cg09392046	-2.10966758024693e-06	MMP10_F9
60682	cg09392173	5.15226482114203e-06	MMP10_F9
60683	cg09392499	-9.6485432314779e-06	MMP10_F9
60684	cg09392658	-4.45301694282009e-06	MMP10_F9
60685	cg09392819	8.39341732054447e-06	MMP10_F9
60686	cg09392940	5.88467346383093e-09	MMP10_F9
60687	cg09393382	-2.60717511826565e-05	MMP10_F9
60688	cg09394306	1.31411661428606e-05	MMP10_F9
60689	cg09395033	-9.67791758366097e-07	MMP10_F9
60690	cg09396865	-4.17790946233715e-05	MMP10_F9
60691	cg09396959	1.28890983286645e-06	MMP10_F9
60692	cg09397319	-2.77888830668397e-05	MMP10_F9
60693	cg09398466	1.18819722415637e-06	MMP10_F9
60694	cg09398544	1.08918221578869e-05	MMP10_F9
60695	cg09398856	1.39462389022602e-06	MMP10_F9
60696	cg09399439	6.94701498954181e-06	MMP10_F9
60697	cg09399716	-1.01986323240965e-05	MMP10_F9
60698	cg09400272	-2.48332267819366e-06	MMP10_F9
60699	cg09404516	-6.64735649901686e-06	MMP10_F9
60700	cg09404592	1.40130565485419e-06	MMP10_F9
60701	cg09404981	5.1166575634452e-06	MMP10_F9
60702	cg09405340	1.00355985747386e-05	MMP10_F9
60703	cg09406107	-3.46710354201325e-06	MMP10_F9
60704	cg09406584	-1.73142422695186e-05	MMP10_F9
60705	cg09406631	-1.17744118880368e-06	MMP10_F9
60706	cg09406846	-4.888909148983e-06	MMP10_F9
60707	cg09407081	5.37721671633115e-06	MMP10_F9
60708	cg09407438	-1.06312005450089e-05	MMP10_F9
60709	cg09408110	2.63432266646276e-05	MMP10_F9
60710	cg09408384	1.22083117035616e-05	MMP10_F9
60711	cg09408520	2.74242029604391e-06	MMP10_F9
60712	cg09408768	-7.0810917103044e-06	MMP10_F9
60713	cg09408902	-1.90054314053239e-05	MMP10_F9
60714	cg09409209	1.32174912527586e-05	MMP10_F9
60715	cg09409539	2.00349189002008e-06	MMP10_F9
60716	cg09410512	1.92968342903787e-05	MMP10_F9
60717	cg09410607	-9.63495178680961e-07	MMP10_F9
60718	cg09410752	6.94395307271517e-06	MMP10_F9
60719	cg09410845	-2.85641554456043e-07	MMP10_F9
60720	cg09414156	-1.93178101713034e-07	MMP10_F9
60721	cg09414612	4.62402732702991e-07	MMP10_F9
60722	cg09414708	-3.52582537755141e-05	MMP10_F9
60723	cg09415148	-6.8002232832872e-06	MMP10_F9
60724	cg09415272	3.08478620567509e-06	MMP10_F9
60725	cg09416096	4.65536914335024e-06	MMP10_F9
60726	cg09416271	-1.20146974464019e-06	MMP10_F9
60727	cg09416717	-1.02571872093672e-05	MMP10_F9
60728	cg09416934	-7.05170387508364e-06	MMP10_F9
60729	cg09417299	-4.6418337631972e-06	MMP10_F9
60730	cg09423085	5.92327669832234e-06	MMP10_F9
60731	cg09423703	9.04995616550462e-06	MMP10_F9
60732	cg09424526	7.16155606178671e-07	MMP10_F9
60733	cg09425228	1.66450306795411e-06	MMP10_F9
60734	cg09426834	3.53845357920248e-07	MMP10_F9
60735	cg09427374	1.0311779084422e-05	MMP10_F9
60736	cg09427429	-2.69000747748851e-05	MMP10_F9
60737	cg09428623	2.74982898064875e-06	MMP10_F9
60738	cg09428884	-8.34173942779864e-06	MMP10_F9
60739	cg09429847	5.85091652487969e-06	MMP10_F9
60740	cg09437783	9.72357769098999e-06	MMP10_F9
60741	cg09438147	1.72579779820277e-06	MMP10_F9
60742	cg09439348	-6.55963715183419e-06	MMP10_F9
60743	cg09440493	-2.38198066504834e-06	MMP10_F9
60744	cg09446254	-3.94426043298338e-06	MMP10_F9
60745	cg09446465	-1.61745010296683e-05	MMP10_F9
60746	cg09446583	1.88252907905767e-06	MMP10_F9
60747	cg09446806	4.54842726371984e-05	MMP10_F9
60748	cg09446896	-2.43493219524771e-05	MMP10_F9
60749	cg09447262	4.25172371355586e-06	MMP10_F9
60750	cg09448058	6.44212079872316e-07	MMP10_F9
60751	cg09448460	-2.10055802528027e-05	MMP10_F9
60752	cg09448654	-1.1933054316646e-07	MMP10_F9
60753	cg09448707	2.63482181251953e-06	MMP10_F9
60754	cg09449104	-2.52460118294916e-07	MMP10_F9
60755	cg09450367	1.57828677101991e-06	MMP10_F9
60756	cg09451738	-1.03601265767199e-05	MMP10_F9
60757	cg09452692	-6.24909050979143e-07	MMP10_F9
60758	cg09452911	-6.24328622905178e-06	MMP10_F9
60759	cg09453076	-1.18667612614997e-05	MMP10_F9
60760	cg09453252	-5.18939512003519e-07	MMP10_F9
60761	cg09453636	1.60234322996392e-06	MMP10_F9
60762	cg09453685	-5.3327361428878e-06	MMP10_F9
60763	cg09454676	1.29585658691301e-06	MMP10_F9
60764	cg09454925	-5.89915225511648e-06	MMP10_F9
60765	cg09454997	2.01624181158906e-06	MMP10_F9
60766	cg09455096	6.71732740362421e-08	MMP10_F9
60767	cg09455823	6.09308129362349e-05	MMP10_F9
60768	cg09455946	1.83285619560173e-06	MMP10_F9
60769	cg09456094	-4.88917819197227e-08	MMP10_F9
60770	cg09456216	3.18884620022381e-06	MMP10_F9
60771	cg09456289	1.30289171522724e-06	MMP10_F9
60772	cg09456297	1.42153987898545e-07	MMP10_F9
60773	cg09457121	-1.38958443534191e-05	MMP10_F9
60774	cg09457752	2.71704121346883e-05	MMP10_F9
60775	cg09458420	-3.91377850204102e-06	MMP10_F9
60776	cg09458956	3.8241947249703e-06	MMP10_F9
60777	cg09459581	-4.16223200366556e-06	MMP10_F9
60778	cg09460712	-7.26091591348675e-06	MMP10_F9
60779	cg09462350	1.82302180320972e-05	MMP10_F9
60780	cg09462445	-1.0465305153267e-06	MMP10_F9
60781	cg09462453	-1.79482768175097e-05	MMP10_F9
60782	cg09462763	7.85551820311546e-07	MMP10_F9
60783	cg09462924	-1.06207557942427e-06	MMP10_F9
60784	cg09462936	7.56341057218061e-06	MMP10_F9
60785	cg09464028	-4.38323002762672e-06	MMP10_F9
60786	cg09464137	4.51412151743603e-07	MMP10_F9
60787	cg09464206	5.05261034771024e-06	MMP10_F9
60788	cg09464263	-4.02963499738169e-06	MMP10_F9
60789	cg09464466	-1.5880252767766e-05	MMP10_F9
60790	cg09464488	2.30605923999366e-06	MMP10_F9
60791	cg09464875	-1.06280664974559e-05	MMP10_F9
60792	cg09467436	-2.15013330165525e-05	MMP10_F9
60793	cg09467607	7.53063640771063e-07	MMP10_F9
60794	cg09468399	-1.85047725844447e-05	MMP10_F9
60795	cg09468902	-1.07177696308069e-05	MMP10_F9
60796	cg09469033	1.41330626771059e-06	MMP10_F9
60797	cg09469079	1.11943295825609e-05	MMP10_F9
60798	cg09469394	-5.32591163294307e-06	MMP10_F9
60799	cg09470142	-2.27048910950183e-05	MMP10_F9
60800	cg09470732	-2.09569680082417e-06	MMP10_F9
60801	cg09471343	3.61712035434491e-06	MMP10_F9
60802	cg09471407	3.64258619185396e-06	MMP10_F9
60803	cg09472139	-8.49255564792015e-07	MMP10_F9
60804	cg09472901	5.95756436529349e-06	MMP10_F9
60805	cg09473180	2.10822352451431e-06	MMP10_F9
60806	cg09473495	-6.9142967053908e-06	MMP10_F9
60807	cg09473969	2.16294086578956e-06	MMP10_F9
60808	cg09474101	3.43890075500513e-06	MMP10_F9
60809	cg09474442	-1.32714746041433e-05	MMP10_F9
60810	cg09474589	3.59635399854843e-06	MMP10_F9
60811	cg09476019	-6.38236049699211e-06	MMP10_F9
60812	cg09476286	-1.38448257579168e-06	MMP10_F9
60813	cg09478002	5.42072095702536e-06	MMP10_F9
60814	cg09478095	-1.39883390149159e-05	MMP10_F9
60815	cg09479163	6.05877418808342e-06	MMP10_F9
60816	cg09479286	8.87169753077851e-06	MMP10_F9
60817	cg09480054	3.03667990970455e-06	MMP10_F9
60818	cg09480515	4.13668353486598e-06	MMP10_F9
60819	cg09482777	1.62345079057849e-07	MMP10_F9
60820	cg09483043	-3.15500984013156e-06	MMP10_F9
60821	cg09483270	-7.06211990380909e-06	MMP10_F9
60822	cg09484039	3.00856986176583e-06	MMP10_F9
60823	cg09485063	4.30475150379965e-06	MMP10_F9
60824	cg09486406	3.02568620017148e-06	MMP10_F9
60825	cg09486778	-5.91890855286009e-06	MMP10_F9
60826	cg09487245	-5.20084636884342e-06	MMP10_F9
60827	cg09488200	2.04499610340962e-05	MMP10_F9
60828	cg09489567	4.64681952270176e-05	MMP10_F9
60829	cg09489825	5.3858327890293e-06	MMP10_F9
60830	cg09490371	1.42993248712005e-05	MMP10_F9
60831	cg09491944	-1.12638845884597e-05	MMP10_F9
60832	cg09493249	1.04193372693927e-06	MMP10_F9
60833	cg09493857	1.71016664900775e-07	MMP10_F9
60834	cg09494379	-3.01578789275829e-07	MMP10_F9
60835	cg09494582	4.72210608061067e-06	MMP10_F9
60836	cg09494752	2.97787407604972e-06	MMP10_F9
60837	cg09496273	-1.66370168654582e-05	MMP10_F9
60838	cg09496464	7.03457596752358e-07	MMP10_F9
60839	cg09496748	-1.84556698277003e-05	MMP10_F9
60840	cg09496791	5.40970090565661e-07	MMP10_F9
60841	cg09497276	-3.0847597713077e-06	MMP10_F9
60842	cg09497769	-6.57285236463087e-06	MMP10_F9
60843	cg09498007	1.1805074382487e-06	MMP10_F9
60844	cg09498652	-1.21349988092879e-05	MMP10_F9
60845	cg09499095	-5.78085433164112e-07	MMP10_F9
60846	cg09499849	-3.24144878365319e-05	MMP10_F9
60847	cg09500437	-1.63187449811647e-05	MMP10_F9
60848	cg09500565	-4.91441274729272e-06	MMP10_F9
60849	cg09500672	2.06893208034471e-06	MMP10_F9
60850	cg09501518	-5.95114108168603e-06	MMP10_F9
60851	cg09501717	-1.30029997977679e-06	MMP10_F9
60852	cg09501959	-8.73007419740509e-06	MMP10_F9
60853	cg09502531	1.04799862427822e-07	MMP10_F9
60854	cg09502876	-1.39494005542247e-05	MMP10_F9
60855	cg09503780	2.54172012162295e-06	MMP10_F9
60856	cg09504692	-2.79263221173753e-05	MMP10_F9
60857	cg09505117	-1.2485221083093e-06	MMP10_F9
60858	cg09505145	-2.29184173300393e-06	MMP10_F9
60859	cg09505340	-3.34815707430174e-05	MMP10_F9
60860	cg09505516	-4.09376593745831e-06	MMP10_F9
60861	cg09506037	4.48260308011218e-06	MMP10_F9
60862	cg09506183	2.94731615934572e-06	MMP10_F9
60863	cg09506797	9.11691224011726e-06	MMP10_F9
60864	cg09508362	-1.17919842793778e-05	MMP10_F9
60865	cg09509863	1.1768695507194e-06	MMP10_F9
60866	cg09510339	3.27606570959252e-07	MMP10_F9
60867	cg09510954	7.87632134179726e-06	MMP10_F9
60868	cg09511246	1.16366641924028e-06	MMP10_F9
60869	cg09514310	-2.59322459307882e-05	MMP10_F9
60870	cg09514933	-5.85895425960907e-06	MMP10_F9
60871	cg09516237	8.93235984925629e-06	MMP10_F9
60872	cg09516627	-6.40746347318043e-07	MMP10_F9
60873	cg09518151	5.02212508522116e-07	MMP10_F9
60874	cg09518351	1.12247034588279e-07	MMP10_F9
60875	cg09518715	1.15202656726507e-06	MMP10_F9
60876	cg09518906	1.47192198133888e-06	MMP10_F9
60877	cg09519273	4.14103255921756e-06	MMP10_F9
60878	cg09520554	2.4199013282508e-06	MMP10_F9
60879	cg09520855	1.61103283553847e-07	MMP10_F9
60880	cg09520857	-1.75863828165167e-05	MMP10_F9
60881	cg09521647	-2.49731513128053e-05	MMP10_F9
60882	cg09521719	3.95846968592902e-06	MMP10_F9
60883	cg09522027	1.08419615375159e-06	MMP10_F9
60884	cg09522131	-7.88211742307194e-06	MMP10_F9
60885	cg09522571	-9.6545119374718e-06	MMP10_F9
60886	cg09523909	-2.94738249234006e-05	MMP10_F9
60887	cg09525835	-1.17481943552652e-05	MMP10_F9
60888	cg09526912	5.63998226496267e-06	MMP10_F9
60889	cg09527270	-3.57304640527273e-05	MMP10_F9
60890	cg09527561	-4.89361559442763e-06	MMP10_F9
60891	cg09528520	-3.27849020860529e-07	MMP10_F9
60892	cg09528747	1.58951658707845e-06	MMP10_F9
60893	cg09529647	-9.71872021971043e-06	MMP10_F9
60894	cg09530108	8.71321810194009e-06	MMP10_F9
60895	cg09532095	-5.0848428927378e-06	MMP10_F9
60896	cg09532840	-1.03541390111622e-05	MMP10_F9
60897	cg09533205	7.29730761331325e-06	MMP10_F9
60898	cg09533708	-5.96254966366569e-06	MMP10_F9
60899	cg09534070	-1.17468174669964e-05	MMP10_F9
60900	cg09535475	-5.85349732015953e-05	MMP10_F9
60901	cg09535924	-1.81353737219404e-05	MMP10_F9
60902	cg09536315	4.1728494131086e-06	MMP10_F9
60903	cg09536782	7.19269677645546e-06	MMP10_F9
60904	cg09538006	-3.96162369348547e-05	MMP10_F9
60905	cg09538587	2.90280480891604e-05	MMP10_F9
60906	cg09538682	-1.78981112619022e-05	MMP10_F9
60907	cg09538725	-9.87770294495085e-06	MMP10_F9
60908	cg09540957	-1.5971114695253e-05	MMP10_F9
60909	cg09541333	-1.41740675070133e-05	MMP10_F9
60910	cg09541576	-2.08631466862808e-05	MMP10_F9
60911	cg09541740	3.4754959594752e-06	MMP10_F9
60912	cg09543478	2.95513606898356e-06	MMP10_F9
60913	cg09544282	-9.19794629555913e-06	MMP10_F9
60914	cg09545452	1.82690406414879e-07	MMP10_F9
60915	cg09545880	5.19075105293067e-07	MMP10_F9
60916	cg09546679	-6.65049752152498e-07	MMP10_F9
60917	cg09546889	-1.80490692553533e-05	MMP10_F9
60918	cg09547034	1.24789049924009e-06	MMP10_F9
60919	cg09547625	-2.1365091532594e-06	MMP10_F9
60920	cg09548780	3.12409951905032e-06	MMP10_F9
60921	cg09549605	-2.43485499135342e-05	MMP10_F9
60922	cg09549949	-4.75368200151779e-06	MMP10_F9
60923	cg09550083	-3.29806718883032e-05	MMP10_F9
60924	cg09551645	7.51916511382894e-06	MMP10_F9
60925	cg09551776	3.16177937437044e-07	MMP10_F9
60926	cg09552548	-1.10910985865623e-05	MMP10_F9
60927	cg09553380	2.94937475442256e-06	MMP10_F9
60928	cg09556994	4.32942520238129e-07	MMP10_F9
60929	cg09557766	-7.90025027350195e-06	MMP10_F9
60930	cg09558000	-1.05198586272416e-05	MMP10_F9
60931	cg09558414	-1.55640033297151e-06	MMP10_F9
60932	cg09560096	-2.90797822826795e-05	MMP10_F9
60933	cg09560533	1.58764523514628e-06	MMP10_F9
60934	cg09563102	-4.11904609389797e-06	MMP10_F9
60935	cg09563893	-3.14537156595285e-06	MMP10_F9
60936	cg09563922	2.564016736045e-06	MMP10_F9
60937	cg09564448	5.33505258389699e-06	MMP10_F9
60938	cg09564509	-2.633889212514e-05	MMP10_F9
60939	cg09565597	1.5818938197257e-05	MMP10_F9
60940	cg09565806	-4.28368312687883e-06	MMP10_F9
60941	cg09566392	1.85877986946012e-05	MMP10_F9
60942	cg09567048	-2.29106289769612e-07	MMP10_F9
60943	cg09567823	-1.58229824853856e-05	MMP10_F9
60944	cg09568355	2.96164730313099e-07	MMP10_F9
60945	cg09569569	-2.16637076824159e-05	MMP10_F9
60946	cg09569850	-1.28699839404974e-05	MMP10_F9
60947	cg09570573	-9.14369144199473e-06	MMP10_F9
60948	cg09570614	-1.65755425957962e-05	MMP10_F9
60949	cg09571314	5.83920555351504e-07	MMP10_F9
60950	cg09571404	1.61412458919292e-06	MMP10_F9
60951	cg09577244	-1.70320466786521e-06	MMP10_F9
60952	cg09577426	1.82808341244962e-06	MMP10_F9
60953	cg09578028	8.39482660338497e-06	MMP10_F9
60954	cg09578620	5.47787539036696e-06	MMP10_F9
60955	cg09578877	-6.85644099010416e-06	MMP10_F9
60956	cg09579094	-2.83426374762891e-05	MMP10_F9
60957	cg09579209	2.53438789219171e-06	MMP10_F9
60958	cg09579953	1.76325901721041e-06	MMP10_F9
60959	cg09580478	9.92154375960634e-06	MMP10_F9
60960	cg09581060	-1.0788837479142e-05	MMP10_F9
60961	cg09586534	6.00897741648336e-06	MMP10_F9
60962	cg09588360	-3.10267315531213e-07	MMP10_F9
60963	cg09588792	2.33013364804301e-06	MMP10_F9
60964	cg09588961	2.10994036203268e-06	MMP10_F9
60965	cg09589951	-6.62535147405173e-06	MMP10_F9
60966	cg09590377	4.63605710729514e-06	MMP10_F9
60967	cg09591329	6.69935337128309e-06	MMP10_F9
60968	cg09591830	4.55628121026819e-06	MMP10_F9
60969	cg09592333	-3.55340892945186e-06	MMP10_F9
60970	cg09592903	3.56611780875294e-06	MMP10_F9
60971	cg09595149	-2.1626537274771e-05	MMP10_F9
60972	cg09596131	3.69337604311533e-05	MMP10_F9
60973	cg09596239	3.45789270895533e-07	MMP10_F9
60974	cg09596336	5.74140356396938e-07	MMP10_F9
60975	cg09596722	-6.71094569949847e-06	MMP10_F9
60976	cg09597470	9.22123257213513e-08	MMP10_F9
60977	cg09597666	1.04495028562717e-05	MMP10_F9
60978	cg09599529	-2.97157298274183e-06	MMP10_F9
60979	cg09599862	-1.81268038637741e-05	MMP10_F9
60980	cg09600437	-4.32486592620096e-07	MMP10_F9
60981	cg09600509	1.47870418604257e-06	MMP10_F9
60982	cg09601175	-2.72144949844209e-06	MMP10_F9
60983	cg09601514	3.8134817638029e-06	MMP10_F9
60984	cg09601770	-1.01537806418963e-07	MMP10_F9
60985	cg09601912	-6.17457191928335e-07	MMP10_F9
60986	cg09601994	-1.42310346133862e-06	MMP10_F9
60987	cg09603829	-3.79533541388969e-07	MMP10_F9
60988	cg09604283	-1.03394649490485e-05	MMP10_F9
60989	cg09604569	-3.85649141061939e-05	MMP10_F9
60990	cg09605095	-1.57040253573901e-05	MMP10_F9
60991	cg09605298	6.81933752640934e-07	MMP10_F9
60992	cg09605636	1.11016437942948e-06	MMP10_F9
60993	cg09606208	4.68176186564487e-06	MMP10_F9
60994	cg09606941	-2.90976694756101e-07	MMP10_F9
60995	cg09606973	2.20403949755275e-06	MMP10_F9
60996	cg09607915	3.53840632829384e-05	MMP10_F9
60997	cg09609314	5.97853940628305e-06	MMP10_F9
60998	cg09610018	-3.90230656504014e-05	MMP10_F9
60999	cg09611490	3.60307007771055e-06	MMP10_F9
61000	cg09612463	3.58849334557645e-06	MMP10_F9
61001	cg09612473	1.25715926375551e-06	MMP10_F9
61002	cg09612655	2.78752907756972e-05	MMP10_F9
61003	cg09612946	-6.43351732002821e-06	MMP10_F9
61004	cg09613130	5.01755496637185e-06	MMP10_F9
61005	cg09613192	-2.01470467567979e-05	MMP10_F9
61006	cg09613281	1.93929729042789e-06	MMP10_F9
61007	cg09613510	1.87472585124687e-05	MMP10_F9
61008	cg09613747	7.61031215723206e-06	MMP10_F9
61009	cg09614172	-2.3253267036458e-06	MMP10_F9
61010	cg09614210	-4.09760537606473e-06	MMP10_F9
61011	cg09614276	2.81273444631089e-06	MMP10_F9
61012	cg09615017	-1.65076171887244e-07	MMP10_F9
61013	cg09615101	9.39256642860737e-06	MMP10_F9
61014	cg09615505	-9.01598732666606e-06	MMP10_F9
61015	cg09615745	-3.22198998057796e-07	MMP10_F9
61016	cg09615860	7.00691029037768e-06	MMP10_F9
61017	cg09616117	-5.46095059740898e-06	MMP10_F9
61018	cg09616559	-2.37875092490484e-05	MMP10_F9
61019	cg09616580	-8.48501673686118e-06	MMP10_F9
61020	cg09617319	-2.30730679921848e-06	MMP10_F9
61021	cg09617556	-8.86641140814831e-06	MMP10_F9
61022	cg09618102	5.36770940152277e-07	MMP10_F9
61023	cg09618309	2.22787241337279e-06	MMP10_F9
61024	cg09618674	-2.86159999174704e-05	MMP10_F9
61025	cg09619390	9.31083780867748e-06	MMP10_F9
61026	cg09622982	-4.78384289746827e-06	MMP10_F9
61027	cg09623056	1.50590183501984e-06	MMP10_F9
61028	cg09623986	-1.225451662483e-05	MMP10_F9
61029	cg09624130	-9.58644731929767e-06	MMP10_F9
61030	cg09631309	-2.77543631715864e-07	MMP10_F9
61031	cg09634019	-1.03067125026683e-05	MMP10_F9
61032	cg09634212	-6.40879114168913e-05	MMP10_F9
61033	cg09635984	5.40148893214397e-06	MMP10_F9
61034	cg09636163	2.63394193544886e-05	MMP10_F9
61035	cg09636436	-4.64113155100826e-06	MMP10_F9
61036	cg09636849	-3.38897392644052e-06	MMP10_F9
61037	cg09638264	1.08427199916877e-05	MMP10_F9
61038	cg09638516	-1.08611562219659e-05	MMP10_F9
61039	cg09640135	-1.0441454616541e-05	MMP10_F9
61040	cg09640202	-5.05120875484099e-06	MMP10_F9
61041	cg09640444	-9.68260049979851e-06	MMP10_F9
61042	cg09640840	-5.79060074378559e-06	MMP10_F9
61043	cg09641127	-1.01106914729836e-05	MMP10_F9
61044	cg09642640	4.29244352697724e-06	MMP10_F9
61045	cg09642925	8.66091766079786e-07	MMP10_F9
61046	cg09643136	-2.12601229888316e-05	MMP10_F9
61047	cg09643151	5.13328738597249e-06	MMP10_F9
61048	cg09643312	-2.86259700328747e-05	MMP10_F9
61049	cg09644356	1.94096128070912e-05	MMP10_F9
61050	cg09644974	5.40726784820043e-06	MMP10_F9
61051	cg09646896	6.49856017769697e-06	MMP10_F9
61052	cg09646946	2.77813193487717e-06	MMP10_F9
61053	cg09647110	-6.26694642960919e-06	MMP10_F9
61054	cg09648243	-3.37587066762435e-05	MMP10_F9
61055	cg09648371	1.14612518318967e-05	MMP10_F9
61056	cg09649266	5.20369065297356e-06	MMP10_F9
61057	cg09650414	-8.24424876516661e-06	MMP10_F9
61058	cg09651315	-1.32755914363606e-06	MMP10_F9
61059	cg09654247	6.70705384752071e-06	MMP10_F9
61060	cg09658342	3.17436801306794e-07	MMP10_F9
61061	cg09661951	7.77897921168961e-06	MMP10_F9
61062	cg09662051	9.82334051226231e-07	MMP10_F9
61063	cg09662694	6.50109800888426e-06	MMP10_F9
61064	cg09663145	-1.36133300141384e-06	MMP10_F9
61065	cg09663323	-1.32453292147871e-05	MMP10_F9
61066	cg09664186	-4.45509813427171e-05	MMP10_F9
61067	cg09664216	-1.11730820857343e-05	MMP10_F9
61068	cg09664492	6.99707151345651e-06	MMP10_F9
61069	cg09665844	6.86692203722073e-06	MMP10_F9
61070	cg09666654	4.88068229959134e-07	MMP10_F9
61071	cg09666977	1.7746063357495e-06	MMP10_F9
61072	cg09667023	-3.47064677170462e-07	MMP10_F9
61073	cg09667303	-4.81487384614255e-07	MMP10_F9
61074	cg09668599	-3.19956108263221e-06	MMP10_F9
61075	cg09668639	2.16263083106203e-06	MMP10_F9
61076	cg09669874	1.24289465155313e-05	MMP10_F9
61077	cg09669931	1.62396569779062e-06	MMP10_F9
61078	cg09670127	-3.1017353421057e-05	MMP10_F9
61079	cg09670616	9.84379354438862e-07	MMP10_F9
61080	cg09671109	9.25544986997378e-08	MMP10_F9
61081	cg09671962	-2.6184614200657e-07	MMP10_F9
61082	cg09672358	4.68570858543307e-06	MMP10_F9
61083	cg09672383	-2.21673179273802e-05	MMP10_F9
61084	cg09672440	-1.11917825802195e-06	MMP10_F9
61085	cg09672570	2.72727664141372e-06	MMP10_F9
61086	cg09674093	1.31474894611283e-05	MMP10_F9
61087	cg09675299	-7.76778185740467e-06	MMP10_F9
61088	cg09675484	-6.37422103626654e-06	MMP10_F9
61089	cg09675853	-2.87382748653283e-06	MMP10_F9
61090	cg09676860	-2.85251129016013e-06	MMP10_F9
61091	cg09677007	-1.65392911571863e-05	MMP10_F9
61092	cg09678035	4.45279205871812e-06	MMP10_F9
61093	cg09678539	-8.82234750540346e-06	MMP10_F9
61094	cg09678971	5.83163997207433e-06	MMP10_F9
61095	cg09679897	1.84376698845209e-07	MMP10_F9
61096	cg09680012	1.07948824457206e-06	MMP10_F9
61097	cg09681025	3.26917956197839e-06	MMP10_F9
61098	cg09681043	-4.69694723286721e-05	MMP10_F9
61099	cg09681167	6.81308137925474e-06	MMP10_F9
61100	cg09681386	3.92331453799022e-07	MMP10_F9
61101	cg09681546	1.28690411283962e-07	MMP10_F9
61102	cg09681977	4.9157197606221e-06	MMP10_F9
61103	cg09682913	6.04776422361419e-07	MMP10_F9
61104	cg09683413	1.77211342983769e-05	MMP10_F9
61105	cg09684233	4.50950127146971e-06	MMP10_F9
61106	cg09684856	-2.49116845364066e-07	MMP10_F9
61107	cg09685747	1.75258657916968e-06	MMP10_F9
61108	cg09686236	2.97219866814219e-06	MMP10_F9
61109	cg09686333	-4.76471186091032e-06	MMP10_F9
61110	cg09689073	4.32173622471214e-06	MMP10_F9
61111	cg09689296	1.10645620433927e-05	MMP10_F9
61112	cg09689895	5.16518287559522e-06	MMP10_F9
61113	cg09690215	2.78093102228268e-05	MMP10_F9
61114	cg09690483	-1.17209018697874e-05	MMP10_F9
61115	cg09692695	-4.33484153161294e-06	MMP10_F9
61116	cg09692771	6.83966002450324e-07	MMP10_F9
61117	cg09694782	2.06595713136263e-05	MMP10_F9
61118	cg09695033	-5.63193851421338e-07	MMP10_F9
61119	cg09696120	1.40388911637415e-05	MMP10_F9
61120	cg09696421	1.22576503200361e-05	MMP10_F9
61121	cg09696932	1.33833837519674e-05	MMP10_F9
61122	cg09699751	-1.75020429862764e-05	MMP10_F9
61123	cg09699787	-3.75129918215747e-05	MMP10_F9
61124	cg09699896	3.7734679900391e-06	MMP10_F9
61125	cg09700327	-1.24194889241297e-05	MMP10_F9
61126	cg09701000	-2.26792433768655e-05	MMP10_F9
61127	cg09701233	-9.66908716319301e-07	MMP10_F9
61128	cg09701582	2.33726123341768e-05	MMP10_F9
61129	cg09701880	1.63165651536594e-05	MMP10_F9
61130	cg09703910	2.94440801612358e-06	MMP10_F9
61131	cg09704109	1.75645162219639e-06	MMP10_F9
61132	cg09704166	-4.87830580339723e-05	MMP10_F9
61133	cg09704217	6.31000166019174e-06	MMP10_F9
61134	cg09704401	-6.89708645377971e-05	MMP10_F9
61135	cg09705174	5.55913371013979e-06	MMP10_F9
61136	cg09705190	-2.082867498311e-05	MMP10_F9
61137	cg09705748	2.45779111963516e-06	MMP10_F9
61138	cg09706801	-2.75486809933339e-06	MMP10_F9
61139	cg09707038	-3.67018384845332e-06	MMP10_F9
61140	cg09707814	3.42426688945787e-05	MMP10_F9
61141	cg09708044	-7.42016115957433e-06	MMP10_F9
61142	cg09708084	-1.07735259693681e-05	MMP10_F9
61143	cg09708286	-1.30040749449374e-05	MMP10_F9
61144	cg09710363	-9.64865077463819e-07	MMP10_F9
61145	cg09712683	-4.42120098778262e-06	MMP10_F9
61146	cg09712962	-1.06558808841504e-05	MMP10_F9
61147	cg09713877	1.33072100247018e-07	MMP10_F9
61148	cg09714315	-1.73990824810943e-05	MMP10_F9
61149	cg09715285	-3.27018699238172e-06	MMP10_F9
61150	cg09715353	6.57500496270413e-06	MMP10_F9
61151	cg09715503	1.15485426953631e-06	MMP10_F9
61152	cg09715682	2.97327675971747e-07	MMP10_F9
61153	cg09715906	3.57809145736479e-07	MMP10_F9
61154	cg09716209	2.94711541161014e-06	MMP10_F9
61155	cg09717566	5.37541890689329e-06	MMP10_F9
61156	cg09717809	-7.46825761878429e-06	MMP10_F9
61157	cg09717987	-1.20664380876325e-06	MMP10_F9
61158	cg09718046	-7.7265213080222e-06	MMP10_F9
61159	cg09718582	3.69428019305481e-06	MMP10_F9
61160	cg09718640	-1.90051703331517e-07	MMP10_F9
61161	cg09718987	-5.71654365755911e-06	MMP10_F9
61162	cg09721047	-4.57188373519044e-06	MMP10_F9
61163	cg09725766	1.97355968631706e-06	MMP10_F9
61164	cg09725915	9.59373070998316e-08	MMP10_F9
61165	cg09726123	4.82273517777306e-06	MMP10_F9
61166	cg09726623	1.37990946916135e-05	MMP10_F9
61167	cg09726654	-1.29498366512088e-05	MMP10_F9
61168	cg09726703	-1.76324936152793e-05	MMP10_F9
61169	cg09726726	1.91845897370371e-05	MMP10_F9
61170	cg09726804	-7.07882211140327e-06	MMP10_F9
61171	cg09726982	4.99255726531822e-07	MMP10_F9
61172	cg09727050	-7.41875333943656e-05	MMP10_F9
61173	cg09728927	4.90931735383832e-06	MMP10_F9
61174	cg09729172	6.61051572337327e-06	MMP10_F9
61175	cg09729613	-9.78761322473609e-07	MMP10_F9
61176	cg09730407	-2.12327368804625e-05	MMP10_F9
61177	cg09730697	2.78792104490641e-06	MMP10_F9
61178	cg09731141	-1.06733641145105e-06	MMP10_F9
61179	cg09731606	-1.7105497943128e-06	MMP10_F9
61180	cg09732255	5.95387323072123e-06	MMP10_F9
61181	cg09732563	-7.79938554171451e-06	MMP10_F9
61182	cg09734080	-6.80151304244453e-06	MMP10_F9
61183	cg09734418	3.75146692198218e-06	MMP10_F9
61184	cg09736239	9.78376247396141e-08	MMP10_F9
61185	cg09736361	1.22700458797935e-06	MMP10_F9
61186	cg09736968	-1.94529407930856e-06	MMP10_F9
61187	cg09738100	8.47744273055834e-07	MMP10_F9
61188	cg09740554	2.68831376226892e-05	MMP10_F9
61189	cg09741342	-1.45097874005623e-06	MMP10_F9
61190	cg09741917	1.24708257806268e-05	MMP10_F9
61191	cg09742442	-3.88035773186124e-07	MMP10_F9
61192	cg09742465	-1.38403072673268e-05	MMP10_F9
61193	cg09742688	1.88922149870694e-07	MMP10_F9
61194	cg09742893	1.07500502196898e-05	MMP10_F9
61195	cg09743500	-1.74490415833576e-05	MMP10_F9
61196	cg09743654	1.67360059351586e-06	MMP10_F9
61197	cg09745087	1.71415517501747e-07	MMP10_F9
61198	cg09747827	6.50933041169769e-07	MMP10_F9
61199	cg09749703	5.3579230447235e-06	MMP10_F9
61200	cg09753772	3.96934924698808e-06	MMP10_F9
61201	cg09753897	-2.35495025924395e-05	MMP10_F9
61202	cg09754269	2.24943335407946e-06	MMP10_F9
61203	cg09755579	-9.31097626375561e-06	MMP10_F9
61204	cg09755666	-6.21803274060151e-07	MMP10_F9
61205	cg09756855	7.1446248498121e-08	MMP10_F9
61206	cg09757158	2.15202211062235e-05	MMP10_F9
61207	cg09757196	-3.99089882400065e-06	MMP10_F9
61208	cg09757250	1.02669754325009e-05	MMP10_F9
61209	cg09757400	5.11975418405053e-06	MMP10_F9
61210	cg09757581	2.58780975545265e-06	MMP10_F9
61211	cg09757588	2.42202701910453e-06	MMP10_F9
61212	cg09757595	2.9067362121246e-05	MMP10_F9
61213	cg09758842	-1.9786909127095e-06	MMP10_F9
61214	cg09758937	-7.50565193618376e-06	MMP10_F9
61215	cg09759432	1.20446840500785e-05	MMP10_F9
61216	cg09759719	-9.75779242263869e-07	MMP10_F9
61217	cg09759808	1.16378994353401e-05	MMP10_F9
61218	cg09759994	3.55743746758399e-07	MMP10_F9
61219	cg09760210	5.41289130584294e-06	MMP10_F9
61220	cg09760422	1.37473534819551e-05	MMP10_F9
61221	cg09760618	1.07939364789447e-05	MMP10_F9
61222	cg09760908	5.0111258482256e-06	MMP10_F9
61223	cg09760956	1.29126266827409e-05	MMP10_F9
61224	cg09761121	-4.5290672369283e-06	MMP10_F9
61225	cg09761224	9.31308483380895e-06	MMP10_F9
61226	cg09761506	-3.05613004207974e-05	MMP10_F9
61227	cg09761705	6.93079239908605e-07	MMP10_F9
61228	cg09761740	-2.11112341094509e-06	MMP10_F9
61229	cg09761959	-9.81252128701367e-06	MMP10_F9
61230	cg09762115	3.88399343958513e-06	MMP10_F9
61231	cg09762752	1.30368056518167e-05	MMP10_F9
61232	cg09769104	1.80419518647661e-06	MMP10_F9
61233	cg09769647	-1.30260292383276e-05	MMP10_F9
61234	cg09770905	9.5610709775917e-07	MMP10_F9
61235	cg09772299	1.51092504597179e-05	MMP10_F9
61236	cg09772316	2.42425042389295e-06	MMP10_F9
61237	cg09772857	1.70373736025358e-06	MMP10_F9
61238	cg09773436	5.13821212731934e-07	MMP10_F9
61239	cg09774022	-2.46282731076033e-05	MMP10_F9
61240	cg09774142	8.6001099373615e-07	MMP10_F9
61241	cg09774565	4.30175856156567e-06	MMP10_F9
61242	cg09775648	4.08216581069525e-06	MMP10_F9
61243	cg09775695	-4.72677371851341e-06	MMP10_F9
61244	cg09777256	-9.46878790929483e-06	MMP10_F9
61245	cg09778596	5.94374777582173e-07	MMP10_F9
61246	cg09779833	-3.06626040806322e-08	MMP10_F9
61247	cg09784847	9.1599771838068e-07	MMP10_F9
61248	cg09784934	-4.37906249438626e-06	MMP10_F9
61249	cg09785394	-7.85731988648472e-07	MMP10_F9
61250	cg09785516	-1.21818528167417e-06	MMP10_F9
61251	cg09786321	5.77303132775085e-06	MMP10_F9
61252	cg09786593	1.62436128943728e-05	MMP10_F9
61253	cg09787394	2.02226575923773e-06	MMP10_F9
61254	cg09788866	3.69508794781295e-06	MMP10_F9
61255	cg09794923	2.58901630736723e-06	MMP10_F9
61256	cg09798467	-6.83578520417244e-06	MMP10_F9
61257	cg09798938	1.71473879228256e-05	MMP10_F9
61258	cg09799039	5.10060064500574e-06	MMP10_F9
61259	cg09799983	-3.27625956878031e-07	MMP10_F9
61260	cg09803758	6.73621600694217e-06	MMP10_F9
61261	cg09805055	3.83968778478684e-06	MMP10_F9
61262	cg09809242	4.11129745000628e-06	MMP10_F9
61263	cg09813782	-2.63507353131393e-05	MMP10_F9
61264	cg09825030	4.76723071898987e-06	MMP10_F9
61265	cg09825082	3.95112899179201e-06	MMP10_F9
61266	cg09825429	1.42627846784092e-05	MMP10_F9
61267	cg09826047	6.27004722774495e-06	MMP10_F9
61268	cg09826193	4.93854035098239e-06	MMP10_F9
61269	cg09827353	-3.35292585498515e-05	MMP10_F9
61270	cg09827499	5.317289507046e-07	MMP10_F9
61271	cg09828061	-2.52799323696349e-06	MMP10_F9
61272	cg09829013	-1.07287799338816e-05	MMP10_F9
61273	cg09829645	2.40687680528692e-05	MMP10_F9
61274	cg09829983	1.06452060603199e-05	MMP10_F9
61275	cg09831207	9.42810759468889e-06	MMP10_F9
61276	cg09832243	6.11878926577972e-06	MMP10_F9
61277	cg09833737	-2.27531796505338e-06	MMP10_F9
61278	cg09833789	1.94719792542369e-06	MMP10_F9
61279	cg09834172	3.83134967010391e-05	MMP10_F9
61280	cg09834706	-1.92987155621387e-05	MMP10_F9
61281	cg09835085	1.10353355250483e-05	MMP10_F9
61282	cg09835801	2.6348652175644e-06	MMP10_F9
61283	cg09836979	-1.79096726858548e-05	MMP10_F9
61284	cg09837245	-1.82599046604737e-06	MMP10_F9
61285	cg09838857	-2.44742127166444e-05	MMP10_F9
61286	cg09839443	4.73599202646347e-06	MMP10_F9
61287	cg09839592	-1.03317823687924e-05	MMP10_F9
61288	cg09840328	-1.84730676366908e-05	MMP10_F9
61289	cg09840623	-5.02269976609669e-06	MMP10_F9
61290	cg09841747	1.45630127295551e-06	MMP10_F9
61291	cg09841889	-3.43233714003916e-05	MMP10_F9
61292	cg09842053	-1.76874390016512e-05	MMP10_F9
61293	cg09843956	1.81535727833526e-06	MMP10_F9
61294	cg09845785	4.17999307809765e-07	MMP10_F9
61295	cg09845946	2.11013300779288e-06	MMP10_F9
61296	cg09850442	-1.49256824161692e-07	MMP10_F9
61297	cg09858655	-7.49937922744124e-06	MMP10_F9
61298	cg09859179	-3.66479449107466e-07	MMP10_F9
61299	cg09859293	-8.59401668497989e-08	MMP10_F9
61300	cg09859492	6.12506215656037e-06	MMP10_F9
61301	cg09859932	5.35437008295947e-06	MMP10_F9
61302	cg09860047	-5.0777438707592e-06	MMP10_F9
61303	cg09860050	-4.14989101334474e-06	MMP10_F9
61304	cg09860353	2.32833204585885e-06	MMP10_F9
61305	cg09861034	4.94918468053335e-06	MMP10_F9
61306	cg09861583	6.39244550542146e-06	MMP10_F9
61307	cg09861922	-2.86428730090636e-06	MMP10_F9
61308	cg09862200	2.65483527325509e-06	MMP10_F9
61309	cg09862219	-1.84048680613306e-06	MMP10_F9
61310	cg09862721	-2.04271572263299e-05	MMP10_F9
61311	cg09862801	1.61630824814291e-06	MMP10_F9
61312	cg09863028	-1.17341350855312e-05	MMP10_F9
61313	cg09863138	-7.3772771470992e-06	MMP10_F9
61314	cg09863248	9.80627826609009e-06	MMP10_F9
61315	cg09863374	-2.57349201776084e-05	MMP10_F9
61316	cg09863772	2.02688569611162e-05	MMP10_F9
61317	cg09867869	-1.85806085865527e-05	MMP10_F9
61318	cg09868451	-2.17679286222157e-08	MMP10_F9
61319	cg09868768	-3.47519493835429e-05	MMP10_F9
61320	cg09874326	-6.6322061530376e-06	MMP10_F9
61321	cg09874643	-1.16807175532741e-05	MMP10_F9
61322	cg09884146	-1.47382094646169e-05	MMP10_F9
61323	cg09887415	-8.94786578951974e-06	MMP10_F9
61324	cg09890200	-1.10953908645506e-06	MMP10_F9
61325	cg09893504	-1.2155085400136e-05	MMP10_F9
61326	cg09894655	2.91311093539605e-05	MMP10_F9
61327	cg09894746	2.47827718611063e-06	MMP10_F9
61328	cg09896765	-7.136299502931e-06	MMP10_F9
61329	cg09897737	-1.1096464737635e-05	MMP10_F9
61330	cg09898070	-4.29540816340869e-06	MMP10_F9
61331	cg09898318	-4.90348585372105e-07	MMP10_F9
61332	cg09902029	1.85561331961905e-06	MMP10_F9
61333	cg09903262	-2.70623933690207e-06	MMP10_F9
61334	cg09903779	5.05925333733626e-06	MMP10_F9
61335	cg09904111	-1.52179971515873e-08	MMP10_F9
61336	cg09905511	3.93399346124916e-06	MMP10_F9
61337	cg09905973	6.19204064648123e-06	MMP10_F9
61338	cg09906382	-3.68998502588028e-05	MMP10_F9
61339	cg09906780	-2.92210266567449e-06	MMP10_F9
61340	cg09906995	1.62886422615061e-05	MMP10_F9
61341	cg09907068	-1.0920850461807e-05	MMP10_F9
61342	cg09907096	8.04517415003548e-06	MMP10_F9
61343	cg09907170	5.40827620460638e-06	MMP10_F9
61344	cg09907521	1.31344115739166e-06	MMP10_F9
61345	cg09907720	-4.08745278733876e-06	MMP10_F9
61346	cg09914581	1.39030223237167e-06	MMP10_F9
61347	cg09915519	6.05512784407673e-06	MMP10_F9
61348	cg09915950	-2.19246373308936e-06	MMP10_F9
61349	cg09916336	1.92319614648121e-06	MMP10_F9
61350	cg09916466	4.51522084612073e-06	MMP10_F9
61351	cg09916783	-3.65921843348008e-05	MMP10_F9
61352	cg09917123	1.07188378605001e-05	MMP10_F9
61353	cg09917591	-3.11753223179422e-06	MMP10_F9
61354	cg09918469	9.99759976339345e-07	MMP10_F9
61355	cg09918605	-5.50093015625424e-06	MMP10_F9
61356	cg09919917	-3.7636110010938e-06	MMP10_F9
61357	cg09920072	-3.36425707455013e-06	MMP10_F9
61358	cg09920725	2.57401404027064e-06	MMP10_F9
61359	cg09921371	-6.39282583843083e-06	MMP10_F9
61360	cg09921423	8.93065013946731e-06	MMP10_F9
61361	cg09922612	4.15344054014326e-06	MMP10_F9
61362	cg09922871	4.8267062455371e-06	MMP10_F9
61363	cg09923593	-2.70206328246055e-05	MMP10_F9
61364	cg09924165	-7.86126127072582e-06	MMP10_F9
61365	cg09925014	1.0667850754771e-05	MMP10_F9
61366	cg09926949	1.61632395581116e-07	MMP10_F9
61367	cg09927251	-1.1089614566845e-05	MMP10_F9
61368	cg09927842	1.52265057944015e-06	MMP10_F9
61369	cg09932405	5.73488439401475e-06	MMP10_F9
61370	cg09935088	5.10943455329996e-07	MMP10_F9
61371	cg09935994	-1.58205704527608e-05	MMP10_F9
61372	cg09936609	-1.24191923561985e-06	MMP10_F9
61373	cg09936919	1.34850685226855e-05	MMP10_F9
61374	cg09937500	-8.44281499815387e-06	MMP10_F9
61375	cg09942248	-8.47912457243395e-08	MMP10_F9
61376	cg09942448	5.09046544209602e-06	MMP10_F9
61377	cg09942741	-7.80964765145965e-08	MMP10_F9
61378	cg09942743	-2.17027973685989e-05	MMP10_F9
61379	cg09947274	9.5808367011008e-06	MMP10_F9
61380	cg09948350	-4.81776022307712e-05	MMP10_F9
61381	cg09949845	1.85024816182023e-06	MMP10_F9
61382	cg09950076	-1.24842523017182e-06	MMP10_F9
61383	cg09950256	6.22604974203417e-06	MMP10_F9
61384	cg09950657	6.45287028951543e-07	MMP10_F9
61385	cg09950920	-3.97011651253585e-05	MMP10_F9
61386	cg09958879	-3.09222305088395e-05	MMP10_F9
61387	cg09958967	4.32867011351107e-06	MMP10_F9
61388	cg09959495	-3.59336889220925e-05	MMP10_F9
61389	cg09959718	-1.66005301958285e-05	MMP10_F9
61390	cg09961177	-4.00345696722498e-07	MMP10_F9
61391	cg09961427	1.09075045105241e-05	MMP10_F9
61392	cg09962502	6.77597304169395e-08	MMP10_F9
61393	cg09967647	-9.06537419196173e-06	MMP10_F9
61394	cg09968461	-5.48385025557489e-06	MMP10_F9
61395	cg09968620	-5.60694109544377e-06	MMP10_F9
61396	cg09969806	-5.58928615009907e-06	MMP10_F9
61397	cg09969882	-9.9409247040923e-06	MMP10_F9
61398	cg09971227	-5.94410937481035e-06	MMP10_F9
61399	cg09971591	7.03236424677988e-06	MMP10_F9
61400	cg09972405	-2.0849934348606e-06	MMP10_F9
61401	cg09972569	2.87008495938157e-06	MMP10_F9
61402	cg09973148	-1.03334454921585e-06	MMP10_F9
61403	cg09973663	6.83336252969196e-06	MMP10_F9
61404	cg09974298	-1.39969090450312e-05	MMP10_F9
61405	cg09974661	-9.15969444971373e-05	MMP10_F9
61406	cg09975562	3.490369038103e-06	MMP10_F9
61407	cg09976369	2.6372741520878e-06	MMP10_F9
61408	cg09976445	2.05911745871557e-07	MMP10_F9
61409	cg09977847	1.01463839183921e-05	MMP10_F9
61410	cg09978216	4.55719957650253e-07	MMP10_F9
61411	cg09978735	6.1614652089878e-07	MMP10_F9
61412	cg09979956	1.7616081572463e-07	MMP10_F9
61413	cg09980686	-1.11555267524205e-05	MMP10_F9
61414	cg09981432	7.32492137930937e-06	MMP10_F9
61415	cg09982510	-1.2025827791753e-05	MMP10_F9
61416	cg09982942	1.41891499793189e-05	MMP10_F9
61417	cg09983051	4.87478193549665e-06	MMP10_F9
61418	cg09983301	-3.71427618767242e-06	MMP10_F9
61419	cg09983326	-2.07866967813953e-06	MMP10_F9
61420	cg09984469	1.2565875876801e-05	MMP10_F9
61421	cg09985078	3.51402132483431e-06	MMP10_F9
61422	cg09985832	2.22434804791369e-06	MMP10_F9
61423	cg09986894	1.26211021302728e-05	MMP10_F9
61424	cg09987562	-2.34564269829473e-06	MMP10_F9
61425	cg09987596	5.30525507674504e-07	MMP10_F9
61426	cg09987740	-9.72514324414479e-07	MMP10_F9
61427	cg09987993	2.0199890896012e-05	MMP10_F9
61428	cg09988676	4.36740614197324e-06	MMP10_F9
61429	cg09988805	8.40475979771314e-05	MMP10_F9
61430	cg09989631	-1.12287370829486e-05	MMP10_F9
61431	cg09990169	1.0278344110945e-05	MMP10_F9
61432	cg09990539	-1.45569942415441e-05	MMP10_F9
61433	cg09991306	-3.90004484426914e-06	MMP10_F9
61434	cg09991426	3.70442288527264e-06	MMP10_F9
61435	cg09993021	-1.27361959885713e-05	MMP10_F9
61436	cg09994035	-4.38064339744897e-06	MMP10_F9
61437	cg09994323	1.70722330632734e-05	MMP10_F9
61438	cg09995320	3.73171086595067e-06	MMP10_F9
61439	cg09995854	-2.30188142239892e-05	MMP10_F9
61440	cg09996298	-1.20308923214111e-05	MMP10_F9
61441	cg09996777	2.88393169423186e-06	MMP10_F9
61442	cg09997497	4.13273986510357e-07	MMP10_F9
61443	cg09999348	1.49382685796729e-05	MMP10_F9
61444	cg09999582	1.43001409718414e-05	MMP10_F9
61445	cg10000184	-5.17060732741372e-06	MMP10_F9
61446	cg10000424	1.05492914450245e-06	MMP10_F9
61447	cg10004780	7.25781009625607e-06	MMP10_F9
61448	cg10005565	5.13573691942238e-07	MMP10_F9
61449	cg10006582	8.38074223444103e-07	MMP10_F9
61450	cg10007938	-5.23200485163662e-06	MMP10_F9
61451	cg10008284	1.12600429419954e-05	MMP10_F9
61452	cg10009827	-3.45227350738252e-05	MMP10_F9
61453	cg10010036	1.84003126565526e-05	MMP10_F9
61454	cg10010103	1.65372208813078e-05	MMP10_F9
61455	cg10010189	2.97772531427944e-06	MMP10_F9
61456	cg10010257	8.29438667676761e-06	MMP10_F9
61457	cg10010650	8.22985986576477e-06	MMP10_F9
61458	cg10011199	7.17501091699549e-06	MMP10_F9
61459	cg10012393	-6.09337772284766e-06	MMP10_F9
61460	cg10012530	7.50176721602123e-06	MMP10_F9
61461	cg10012722	-1.8755247839759e-05	MMP10_F9
61462	cg10013287	4.22764190625128e-06	MMP10_F9
61463	cg10013531	-1.46886452809151e-05	MMP10_F9
61464	cg10014308	1.22499647352695e-05	MMP10_F9
61465	cg10015668	7.27281848757663e-06	MMP10_F9
61466	cg10015830	1.4432790573596e-06	MMP10_F9
61467	cg10017626	-4.40382354016235e-06	MMP10_F9
61468	cg10018519	-3.22584740421365e-06	MMP10_F9
61469	cg10018615	1.15662228531941e-05	MMP10_F9
61470	cg10018933	6.61666631825619e-08	MMP10_F9
61471	cg10019123	1.5516684105279e-06	MMP10_F9
61472	cg10020325	7.89451108709302e-07	MMP10_F9
61473	cg10020373	-8.60429213756809e-07	MMP10_F9
61474	cg10020592	5.14099561735949e-06	MMP10_F9
61475	cg10020928	-3.26521667217137e-06	MMP10_F9
61476	cg10021043	9.59258760023943e-06	MMP10_F9
61477	cg10021288	7.42112178046848e-06	MMP10_F9
61478	cg10021633	-4.25739488618309e-06	MMP10_F9
61479	cg10021735	2.24965029086397e-06	MMP10_F9
61480	cg10025300	-4.23390871250033e-06	MMP10_F9
61481	cg10029130	2.5437504708675e-06	MMP10_F9
61482	cg10033502	2.80030743480105e-06	MMP10_F9
61483	cg10033675	-5.12326014974017e-05	MMP10_F9
61484	cg10033694	-1.0320502068881e-05	MMP10_F9
61485	cg10033761	-5.72495899201855e-06	MMP10_F9
61486	cg10034028	-8.59146985927917e-06	MMP10_F9
61487	cg10034184	2.15421389578825e-05	MMP10_F9
61488	cg10034572	1.12714812947836e-06	MMP10_F9
61489	cg10034588	-1.34756980261718e-05	MMP10_F9
61490	cg10034890	1.25114179077636e-06	MMP10_F9
61491	cg10035294	4.8474171415983e-06	MMP10_F9
61492	cg10035321	-7.34347601614298e-07	MMP10_F9
61493	cg10035812	-1.8958551735214e-05	MMP10_F9
61494	cg10036892	-1.65759153883576e-06	MMP10_F9
61495	cg10037068	3.75032032325755e-06	MMP10_F9
61496	cg10039174	-4.99749205056994e-06	MMP10_F9
61497	cg10039299	5.77902898142424e-06	MMP10_F9
61498	cg10039988	3.11159401853649e-05	MMP10_F9
61499	cg10040131	2.57007228735388e-05	MMP10_F9
61500	cg10041216	2.32184089146547e-06	MMP10_F9
61501	cg10042319	3.3136020674534e-07	MMP10_F9
61502	cg10043663	1.56910247917038e-05	MMP10_F9
61503	cg10043829	1.42290326467068e-05	MMP10_F9
61504	cg10045137	1.59534133365386e-05	MMP10_F9
61505	cg10045864	-3.2302382206019e-06	MMP10_F9
61506	cg10046115	-6.47925088414701e-07	MMP10_F9
61507	cg10057601	-2.36334011000079e-05	MMP10_F9
61508	cg10062065	-6.11331735917623e-06	MMP10_F9
61509	cg10063845	-6.21913211224245e-06	MMP10_F9
61510	cg10064491	6.82331089364989e-06	MMP10_F9
61511	cg10066188	-4.04673140309847e-05	MMP10_F9
61512	cg10066481	1.11106676936143e-06	MMP10_F9
61513	cg10067019	2.16159024883783e-07	MMP10_F9
61514	cg10067182	-5.350743681377e-06	MMP10_F9
61515	cg10067510	-2.58883968125465e-05	MMP10_F9
61516	cg10067737	1.15825503500683e-05	MMP10_F9
61517	cg10068330	3.42783307487327e-05	MMP10_F9
61518	cg10068464	7.13083515635753e-06	MMP10_F9
61519	cg10068996	7.30169091341265e-06	MMP10_F9
61520	cg10069489	-1.5574907913767e-05	MMP10_F9
61521	cg10069734	2.42885058868975e-06	MMP10_F9
61522	cg10069809	3.13156704701381e-06	MMP10_F9
61523	cg10070224	-9.62231989595006e-06	MMP10_F9
61524	cg10070431	8.48690681255449e-07	MMP10_F9
61525	cg10070688	-9.62647695431128e-06	MMP10_F9
61526	cg10071113	-6.27582540626885e-06	MMP10_F9
61527	cg10071550	-2.38578547142157e-06	MMP10_F9
61528	cg10072692	1.59757672033315e-08	MMP10_F9
61529	cg10073571	-4.54651065513706e-07	MMP10_F9
61530	cg10075284	1.31593617498627e-06	MMP10_F9
61531	cg10075287	7.64181852877315e-06	MMP10_F9
61532	cg10075506	-4.38608101563479e-06	MMP10_F9
61533	cg10075819	5.00783540929742e-05	MMP10_F9
61534	cg10076031	4.85829283646286e-06	MMP10_F9
61535	cg10076479	1.69255894910341e-05	MMP10_F9
61536	cg10076508	-1.79199733491397e-05	MMP10_F9
61537	cg10077326	-2.16207263450966e-06	MMP10_F9
61538	cg10077689	8.9680866305867e-07	MMP10_F9
61539	cg10077706	6.6400585655394e-06	MMP10_F9
61540	cg10077899	-1.72905387323431e-05	MMP10_F9
61541	cg10078335	3.82303318389363e-07	MMP10_F9
61542	cg10079801	4.97051035369078e-07	MMP10_F9
61543	cg10079867	8.15980120407604e-07	MMP10_F9
61544	cg10081115	-2.50033979571472e-05	MMP10_F9
61545	cg10081941	1.89994322589603e-05	MMP10_F9
61546	cg10081994	1.03493927394322e-05	MMP10_F9
61547	cg10082589	-1.39683514041971e-05	MMP10_F9
61548	cg10083149	-2.39925982556684e-05	MMP10_F9
61549	cg10083236	-1.03858584402471e-06	MMP10_F9
61550	cg10083443	1.49645785246065e-08	MMP10_F9
61551	cg10084110	-4.07786002506954e-07	MMP10_F9
61552	cg10086659	-6.4115866951995e-06	MMP10_F9
61553	cg10086966	1.00737995758183e-05	MMP10_F9
61554	cg10087519	-2.24599301367824e-06	MMP10_F9
61555	cg10088527	-1.43299309555973e-06	MMP10_F9
61556	cg10089247	-6.64437400827456e-07	MMP10_F9
61557	cg10089413	4.80547117306003e-06	MMP10_F9
61558	cg10089527	-1.75548357275153e-07	MMP10_F9
61559	cg10089801	-2.19928788077269e-05	MMP10_F9
61560	cg10089860	7.18654838141641e-06	MMP10_F9
61561	cg10089963	-1.77726057695982e-05	MMP10_F9
61562	cg10090044	-1.83896290994102e-05	MMP10_F9
61563	cg10090279	-8.65618066934377e-07	MMP10_F9
61564	cg10090418	4.9486205291295e-06	MMP10_F9
61565	cg10091265	5.76413115696714e-05	MMP10_F9
61566	cg10091487	-8.40678864613283e-07	MMP10_F9
61567	cg10092231	-2.57447124530614e-05	MMP10_F9
61568	cg10092524	-1.68466922541285e-06	MMP10_F9
61569	cg10093934	-7.48381776948208e-06	MMP10_F9
61570	cg10094994	-1.0886759363326e-05	MMP10_F9
61571	cg10095539	-2.75973660689048e-06	MMP10_F9
61572	cg10096519	-1.29908356745187e-05	MMP10_F9
61573	cg10098888	6.56138744765586e-07	MMP10_F9
61574	cg10099415	-1.95294972229007e-07	MMP10_F9
61575	cg10099758	-1.80333430830379e-05	MMP10_F9
61576	cg10100318	5.947760414202e-06	MMP10_F9
61577	cg10101143	-5.47235919329602e-06	MMP10_F9
61578	cg10101521	-2.71895575056024e-07	MMP10_F9
61579	cg10101600	-6.91415395698598e-06	MMP10_F9
61580	cg10103235	5.57275596570132e-06	MMP10_F9
61581	cg10103266	-1.60564544309659e-06	MMP10_F9
61582	cg10103373	1.5933250568151e-05	MMP10_F9
61583	cg10103623	1.80691114861305e-05	MMP10_F9
61584	cg10103639	-2.49337841424269e-05	MMP10_F9
61585	cg10103850	-4.15834369286821e-05	MMP10_F9
61586	cg10104542	8.16234592005298e-06	MMP10_F9
61587	cg10104683	6.14291225450991e-07	MMP10_F9
61588	cg10105699	-3.99964865550702e-07	MMP10_F9
61589	cg10106284	2.40605334525729e-05	MMP10_F9
61590	cg10106561	-1.4438583172729e-05	MMP10_F9
61591	cg10106639	-1.26611104672097e-05	MMP10_F9
61592	cg10107248	9.68525473877963e-06	MMP10_F9
61593	cg10107434	-1.16102834759171e-05	MMP10_F9
61594	cg10107473	-8.16276795163181e-06	MMP10_F9
61595	cg10107725	-2.41210218283502e-06	MMP10_F9
61596	cg10107890	-5.58716246628655e-05	MMP10_F9
61597	cg10108468	1.96760239766966e-05	MMP10_F9
61598	cg10112391	4.84359344509978e-06	MMP10_F9
61599	cg10112407	-6.3521406979046e-06	MMP10_F9
61600	cg10114725	5.22220479979445e-06	MMP10_F9
61601	cg10114877	6.01193552732422e-06	MMP10_F9
61602	cg10115182	2.82391044688567e-07	MMP10_F9
61603	cg10115387	-2.7021781106101e-05	MMP10_F9
61604	cg10115987	-1.17348615107264e-05	MMP10_F9
61605	cg10116014	-2.96665488565126e-06	MMP10_F9
61606	cg10116864	8.88984277984915e-08	MMP10_F9
61607	cg10117180	4.88128082002126e-07	MMP10_F9
61608	cg10117518	1.2463967267221e-07	MMP10_F9
61609	cg10118547	-2.16213519482083e-06	MMP10_F9
61610	cg10118705	-2.37660654703756e-05	MMP10_F9
61611	cg10118717	7.90474771362153e-06	MMP10_F9
61612	cg10119160	4.71627475040466e-08	MMP10_F9
61613	cg10120112	7.23225261098438e-08	MMP10_F9
61614	cg10120925	3.14881746152791e-07	MMP10_F9
61615	cg10121518	-4.23916694381292e-06	MMP10_F9
61616	cg10121586	-2.34089220832324e-05	MMP10_F9
61617	cg10122690	-2.31158063732888e-06	MMP10_F9
61618	cg10122865	8.88357753923348e-07	MMP10_F9
61619	cg10123293	-1.14603446017759e-05	MMP10_F9
61620	cg10124201	-3.8921348207359e-06	MMP10_F9
61621	cg10124812	-6.16415943155434e-08	MMP10_F9
61622	cg10125317	-1.78059822060549e-05	MMP10_F9
61623	cg10125865	-2.29010394214723e-07	MMP10_F9
61624	cg10129041	4.62655786414998e-06	MMP10_F9
61625	cg10132588	7.98262064673119e-06	MMP10_F9
61626	cg10134939	-3.98877752098122e-06	MMP10_F9
61627	cg10135640	-9.10872320220997e-07	MMP10_F9
61628	cg10135854	1.04097335108711e-05	MMP10_F9
61629	cg10136008	-4.99545906119449e-05	MMP10_F9
61630	cg10136354	-2.45574346744457e-07	MMP10_F9
61631	cg10136738	3.08703689080706e-06	MMP10_F9
61632	cg10138044	8.84046176693398e-06	MMP10_F9
61633	cg10138494	4.13206606661674e-06	MMP10_F9
61634	cg10138970	7.43095340296997e-06	MMP10_F9
61635	cg10138977	1.21432305486697e-05	MMP10_F9
61636	cg10139947	-3.03185064006386e-05	MMP10_F9
61637	cg10140126	3.36688375300864e-06	MMP10_F9
61638	cg10140638	-4.62923365989471e-06	MMP10_F9
61639	cg10141013	9.77782667283837e-07	MMP10_F9
61640	cg10141075	2.05408699084654e-06	MMP10_F9
61641	cg10141844	4.40397403793238e-06	MMP10_F9
61642	cg10142315	-3.29909491422271e-05	MMP10_F9
61643	cg10142452	2.16092687819906e-05	MMP10_F9
61644	cg10142500	-4.40810474942712e-05	MMP10_F9
61645	cg10142566	3.65368197676587e-05	MMP10_F9
61646	cg10142668	-4.53802267706019e-06	MMP10_F9
61647	cg10142874	-4.00591212205936e-05	MMP10_F9
61648	cg10143030	1.54917136711857e-06	MMP10_F9
61649	cg10143416	-2.09590072584325e-05	MMP10_F9
61650	cg10143507	2.29091679092751e-06	MMP10_F9
61651	cg10146146	-1.82937422501123e-06	MMP10_F9
61652	cg10146163	9.05821492308194e-06	MMP10_F9
61653	cg10146185	-3.22558684308299e-07	MMP10_F9
61654	cg10146462	-9.75644449407409e-07	MMP10_F9
61655	cg10147348	-7.33098270681375e-07	MMP10_F9
61656	cg10147375	2.10970271775176e-05	MMP10_F9
61657	cg10147666	2.63307780461388e-06	MMP10_F9
61658	cg10148764	4.61536807725953e-06	MMP10_F9
61659	cg10149091	6.87699421770329e-07	MMP10_F9
61660	cg10149296	7.02516919132473e-06	MMP10_F9
61661	cg10149837	-2.48762622351651e-05	MMP10_F9
61662	cg10149870	1.48773122605881e-06	MMP10_F9
61663	cg10150686	9.87707935522631e-07	MMP10_F9
61664	cg10152097	-2.18050566167835e-05	MMP10_F9
61665	cg10155101	9.91873902392266e-06	MMP10_F9
61666	cg10155147	-3.7718897604558e-06	MMP10_F9
61667	cg10155853	5.98785941737964e-06	MMP10_F9
61668	cg10156055	-1.81262117952293e-05	MMP10_F9
61669	cg10156193	6.02570988133544e-06	MMP10_F9
61670	cg10156366	7.97761660961196e-07	MMP10_F9
61671	cg10156706	2.6735796094295e-06	MMP10_F9
61672	cg10157266	4.0980920056661e-06	MMP10_F9
61673	cg10157359	-2.96258382212623e-07	MMP10_F9
61674	cg10157926	-2.69703640491359e-06	MMP10_F9
61675	cg10159582	2.30618071114534e-07	MMP10_F9
61676	cg10159630	9.17123844420441e-06	MMP10_F9
61677	cg10160023	7.13845235013571e-07	MMP10_F9
61678	cg10160539	-2.12261306674425e-05	MMP10_F9
61679	cg10160614	-2.25982803747615e-05	MMP10_F9
61680	cg10160682	-2.57171147481214e-05	MMP10_F9
61681	cg10162251	-1.87944589574724e-07	MMP10_F9
61682	cg10162971	-2.78101966091507e-05	MMP10_F9
61683	cg10163022	-7.38350779019779e-06	MMP10_F9
61684	cg10163580	2.91217991422795e-05	MMP10_F9
61685	cg10164987	4.55202265692385e-06	MMP10_F9
61686	cg10165071	4.2003053246028e-07	MMP10_F9
61687	cg10165847	-7.7544311527459e-07	MMP10_F9
61688	cg10165864	2.52691092056704e-05	MMP10_F9
61689	cg10166609	4.68698469943488e-06	MMP10_F9
61690	cg10167837	-2.88529317151092e-06	MMP10_F9
61691	cg10168149	1.24720835146802e-06	MMP10_F9
61692	cg10168434	1.30576831182128e-06	MMP10_F9
61693	cg10168635	1.17660146990819e-05	MMP10_F9
61694	cg10172932	-1.00304501128349e-08	MMP10_F9
61695	cg10173124	-1.55695854194555e-05	MMP10_F9
61696	cg10173149	1.36551423041735e-05	MMP10_F9
61697	cg10173307	1.48190354963539e-06	MMP10_F9
61698	cg10173475	-2.79374018687391e-06	MMP10_F9
61699	cg10173675	-5.62026265053678e-06	MMP10_F9
61700	cg10173774	3.93050459645255e-06	MMP10_F9
61701	cg10173787	-1.46638933459967e-05	MMP10_F9
61702	cg10174091	7.23061443809288e-07	MMP10_F9
61703	cg10174643	-5.95096176083743e-06	MMP10_F9
61704	cg10174864	-2.75216577233278e-06	MMP10_F9
61705	cg10175712	4.44438925439798e-06	MMP10_F9
61706	cg10176670	5.46197724102931e-06	MMP10_F9
61707	cg10177056	-1.01563851830409e-06	MMP10_F9
61708	cg10177207	1.65631883840938e-06	MMP10_F9
61709	cg10177213	-1.76976014808258e-05	MMP10_F9
61710	cg10177795	1.46860421110011e-06	MMP10_F9
61711	cg10178270	-7.66250519193789e-06	MMP10_F9
61712	cg10178621	2.39951232593101e-06	MMP10_F9
61713	cg10179045	-1.5371927435516e-06	MMP10_F9
61714	cg10179251	-1.90055385924274e-05	MMP10_F9
61715	cg10179684	1.18065059812402e-06	MMP10_F9
61716	cg10179806	-1.94393033643035e-06	MMP10_F9
61717	cg10179911	1.72040580033855e-06	MMP10_F9
61718	cg10180764	-2.31165655881075e-07	MMP10_F9
61719	cg10181180	1.31815201451921e-05	MMP10_F9
61720	cg10181281	1.08328611409486e-05	MMP10_F9
61721	cg10181419	4.95021957306454e-07	MMP10_F9
61722	cg10181911	3.22323019720197e-06	MMP10_F9
61723	cg10182060	-3.16272631438929e-06	MMP10_F9
61724	cg10182355	-1.10516249996402e-06	MMP10_F9
61725	cg10182404	9.60840863833154e-06	MMP10_F9
61726	cg10182584	1.65486455835309e-07	MMP10_F9
61727	cg10184159	-5.21607689531065e-06	MMP10_F9
61728	cg10184289	1.98245050219638e-05	MMP10_F9
61729	cg10185119	9.43654687098197e-06	MMP10_F9
61730	cg10185552	-2.22032342923714e-07	MMP10_F9
61731	cg10185638	3.48757724452888e-06	MMP10_F9
61732	cg10185853	-2.14947759810041e-05	MMP10_F9
61733	cg10186395	2.44503495928858e-06	MMP10_F9
61734	cg10187167	1.30365388707324e-05	MMP10_F9
61735	cg10187703	-1.7686565708241e-05	MMP10_F9
61736	cg10188403	3.07373830684389e-07	MMP10_F9
61737	cg10188592	-4.5030063563873e-08	MMP10_F9
61738	cg10188909	1.25282944994632e-05	MMP10_F9
61739	cg10189095	1.4122249493564e-07	MMP10_F9
61740	cg10189362	-1.10188837674906e-05	MMP10_F9
61741	cg10189962	-1.07571870412235e-05	MMP10_F9
61742	cg10190055	-1.13187370268318e-06	MMP10_F9
61743	cg10190161	3.68363249076059e-07	MMP10_F9
61744	cg10193763	2.00235467950123e-06	MMP10_F9
61745	cg10195787	1.23343209112559e-06	MMP10_F9
61746	cg10196042	1.17448965144981e-06	MMP10_F9
61747	cg10197162	1.01201385781596e-06	MMP10_F9
61748	cg10198837	-5.0218767568982e-06	MMP10_F9
61749	cg10201608	3.39027518959017e-06	MMP10_F9
61750	cg10201712	2.15254202749347e-06	MMP10_F9
61751	cg10201874	3.84715813570653e-07	MMP10_F9
61752	cg10202638	6.35600039870845e-07	MMP10_F9
61753	cg10202994	1.66239477413931e-05	MMP10_F9
61754	cg10203483	-1.5743865693593e-05	MMP10_F9
61755	cg10204214	-5.74300632642507e-06	MMP10_F9
61756	cg10204868	1.67193970336248e-05	MMP10_F9
61757	cg10206987	-1.73107205276761e-05	MMP10_F9
61758	cg10207662	-1.17201557707201e-06	MMP10_F9
61759	cg10208034	-3.50984992603061e-06	MMP10_F9
61760	cg10208083	-4.76821428843528e-05	MMP10_F9
61761	cg10208368	-6.48957186547181e-06	MMP10_F9
61762	cg10208461	5.53213206770927e-06	MMP10_F9
61763	cg10208934	-1.30836967277506e-05	MMP10_F9
61764	cg10209223	1.8111847324128e-06	MMP10_F9
61765	cg10210371	1.6727591491973e-05	MMP10_F9
61766	cg10210789	4.42251355638225e-06	MMP10_F9
61767	cg10211062	4.90394188222927e-06	MMP10_F9
61768	cg10215032	-1.87291421845321e-05	MMP10_F9
61769	cg10215570	7.47056349021801e-07	MMP10_F9
61770	cg10216105	2.35705954251933e-06	MMP10_F9
61771	cg10216414	3.77382550697054e-05	MMP10_F9
61772	cg10220637	1.09942723270213e-05	MMP10_F9
61773	cg10221596	-5.53459276581649e-06	MMP10_F9
61774	cg10223061	-1.2041087345141e-05	MMP10_F9
61775	cg10224537	3.50743086837257e-05	MMP10_F9
61776	cg10224592	-1.06026311959754e-05	MMP10_F9
61777	cg10225197	4.89007462509893e-06	MMP10_F9
61778	cg10236037	-8.18399191045446e-08	MMP10_F9
61779	cg10236239	-2.85548150292007e-05	MMP10_F9
61780	cg10236528	1.11001244976081e-05	MMP10_F9
61781	cg10236778	-8.05834128805108e-06	MMP10_F9
61782	cg10238145	1.68827716470393e-06	MMP10_F9
61783	cg10238302	-1.03939679069315e-06	MMP10_F9
61784	cg10238396	1.82468647663853e-07	MMP10_F9
61785	cg10239074	7.21119764634495e-07	MMP10_F9
61786	cg10239098	1.14502794029311e-06	MMP10_F9
61787	cg10239163	-5.64908854744828e-05	MMP10_F9
61788	cg10239941	1.43000648335157e-06	MMP10_F9
61789	cg10239991	-2.22799447974696e-06	MMP10_F9
61790	cg10240150	3.33585283127855e-05	MMP10_F9
61791	cg10241247	-3.73781821349091e-06	MMP10_F9
61792	cg10241341	9.11953750548818e-06	MMP10_F9
61793	cg10241462	4.10983816060715e-06	MMP10_F9
61794	cg10241812	-1.73032311224818e-05	MMP10_F9
61795	cg10242318	-1.68959128325329e-05	MMP10_F9
61796	cg10243004	-2.24915977678871e-05	MMP10_F9
61797	cg10244525	1.15514283274989e-05	MMP10_F9
61798	cg10245141	2.1559416746266e-06	MMP10_F9
61799	cg10246038	-1.68004063400734e-05	MMP10_F9
61800	cg10252059	5.26403118249555e-06	MMP10_F9
61801	cg10255486	-8.96619290739407e-06	MMP10_F9
61802	cg10255535	7.84160943579516e-06	MMP10_F9
61803	cg10256121	1.00541031355237e-06	MMP10_F9
61804	cg10256249	-7.05160044438116e-06	MMP10_F9
61805	cg10256255	-1.911607565819e-05	MMP10_F9
61806	cg10256733	-1.05648160892289e-05	MMP10_F9
61807	cg10258063	-1.88490320715572e-06	MMP10_F9
61808	cg10258241	-4.75163167057162e-06	MMP10_F9
61809	cg10258271	-1.22436434572634e-06	MMP10_F9
61810	cg10258395	-6.25786265199338e-06	MMP10_F9
61811	cg10258931	-5.96342316578606e-06	MMP10_F9
61812	cg10259265	5.04594838395589e-06	MMP10_F9
61813	cg10259427	2.14599137988473e-05	MMP10_F9
61814	cg10259518	9.37884793265651e-06	MMP10_F9
61815	cg10259803	4.08531436205261e-06	MMP10_F9
61816	cg10260334	6.44812854129807e-06	MMP10_F9
61817	cg10261601	-7.87524835221411e-06	MMP10_F9
61818	cg10263003	-1.3090744270975e-05	MMP10_F9
61819	cg10263684	6.48195442062553e-06	MMP10_F9
61820	cg10264274	-2.0284072500262e-06	MMP10_F9
61821	cg10265016	2.67133211351104e-05	MMP10_F9
61822	cg10265139	4.16880899185811e-06	MMP10_F9
61823	cg10266196	-4.38025931889886e-07	MMP10_F9
61824	cg10266455	-2.72994477220219e-05	MMP10_F9
61825	cg10266648	-2.41874018145663e-05	MMP10_F9
61826	cg10266681	-8.39112478348754e-07	MMP10_F9
61827	cg10267162	1.69594185108565e-06	MMP10_F9
61828	cg10267872	8.05640841329495e-06	MMP10_F9
61829	cg10269365	-1.45901749899507e-05	MMP10_F9
61830	cg10269439	-4.68024948622086e-06	MMP10_F9
61831	cg10270719	5.68136763529587e-07	MMP10_F9
61832	cg10271192	-1.33450657318987e-06	MMP10_F9
61833	cg10275183	1.15808948495327e-06	MMP10_F9
61834	cg10275766	-6.48196428914009e-05	MMP10_F9
61835	cg10275973	4.46634579463663e-06	MMP10_F9
61836	cg10276333	2.72397731546621e-05	MMP10_F9
61837	cg10276404	-9.08320299321022e-06	MMP10_F9
61838	cg10276650	9.18179756600824e-06	MMP10_F9
61839	cg10277146	-2.44751023911912e-06	MMP10_F9
61840	cg10277175	-4.94067372365584e-06	MMP10_F9
61841	cg10277646	-2.40604896742098e-05	MMP10_F9
61842	cg10277836	-2.22439679964936e-05	MMP10_F9
61843	cg10277956	-3.40126337963065e-05	MMP10_F9
61844	cg10278149	-1.64582722824005e-06	MMP10_F9
61845	cg10278162	6.46412177524479e-07	MMP10_F9
61846	cg10278318	1.24289552334208e-05	MMP10_F9
61847	cg10279072	1.43744665731456e-05	MMP10_F9
61848	cg10279535	4.02527238149781e-07	MMP10_F9
61849	cg10279685	4.64360318252673e-06	MMP10_F9
61850	cg10279922	-1.89714700425289e-05	MMP10_F9
61851	cg10280035	-1.30336904417926e-05	MMP10_F9
61852	cg10280308	3.74516683337246e-06	MMP10_F9
61853	cg10281105	-2.93431403048006e-07	MMP10_F9
61854	cg10281509	1.10975893881787e-06	MMP10_F9
61855	cg10282902	3.5920653647608e-06	MMP10_F9
61856	cg10282920	4.86784599949093e-06	MMP10_F9
61857	cg10283844	1.47606435383798e-07	MMP10_F9
61858	cg10285618	2.56079835765674e-05	MMP10_F9
61859	cg10285711	-2.49959183874134e-08	MMP10_F9
61860	cg10285873	3.07108027464647e-07	MMP10_F9
61861	cg10286219	-1.64194947591526e-05	MMP10_F9
61862	cg10287032	1.2965323761286e-05	MMP10_F9
61863	cg10288578	-2.84043906203376e-06	MMP10_F9
61864	cg10288921	-1.9356104931732e-06	MMP10_F9
61865	cg10304824	3.26917779869522e-05	MMP10_F9
61866	cg10305451	1.43889747746529e-06	MMP10_F9
61867	cg10307632	-2.43640827198884e-05	MMP10_F9
61868	cg10308445	1.4646726863462e-07	MMP10_F9
61869	cg10310616	-8.64283695988855e-06	MMP10_F9
61870	cg10310682	7.08218786886802e-06	MMP10_F9
61871	cg10311315	-8.90104739788804e-06	MMP10_F9
61872	cg10311754	-2.2467366732641e-06	MMP10_F9
61873	cg10312875	-1.91811418828187e-05	MMP10_F9
61874	cg10313065	7.39954880458984e-06	MMP10_F9
61875	cg10313151	-4.36195128649302e-05	MMP10_F9
61876	cg10313410	5.08230361704091e-06	MMP10_F9
61877	cg10313637	3.32542099711302e-07	MMP10_F9
61878	cg10314172	3.38227906968156e-07	MMP10_F9
61879	cg10314566	-3.18481373374289e-05	MMP10_F9
61880	cg10315993	9.21359981307267e-07	MMP10_F9
61881	cg10317145	-9.88450564547075e-07	MMP10_F9
61882	cg10317387	-1.42034966320624e-05	MMP10_F9
61883	cg10317681	-2.03406107013909e-06	MMP10_F9
61884	cg10318066	-1.8406885732525e-05	MMP10_F9
61885	cg10318080	5.70948677680928e-06	MMP10_F9
61886	cg10318368	-1.75377404047888e-06	MMP10_F9
61887	cg10319048	8.0185785208824e-07	MMP10_F9
61888	cg10319512	3.70024064464258e-06	MMP10_F9
61889	cg10322879	-2.47141279908021e-05	MMP10_F9
61890	cg10323457	6.22213739444088e-07	MMP10_F9
61891	cg10323490	-9.88684768460008e-06	MMP10_F9
61892	cg10324013	-9.71487986066425e-06	MMP10_F9
61893	cg10324116	-6.94592204486107e-07	MMP10_F9
61894	cg10325211	4.41742908575302e-06	MMP10_F9
61895	cg10325383	-5.78183163544193e-06	MMP10_F9
61896	cg10328089	-1.250887202858e-05	MMP10_F9
61897	cg10328259	5.40240977900758e-06	MMP10_F9
61898	cg10328513	2.41749681065766e-06	MMP10_F9
61899	cg10329022	-2.76289832513819e-06	MMP10_F9
61900	cg10329648	5.35319976956177e-06	MMP10_F9
61901	cg10329928	9.12375137327347e-06	MMP10_F9
61902	cg10330056	2.20758395560006e-05	MMP10_F9
61903	cg10330169	1.68682231403164e-05	MMP10_F9
61904	cg10330312	-2.28542475424226e-06	MMP10_F9
61905	cg10330950	1.50558926886805e-05	MMP10_F9
61906	cg10331500	-4.97813361110102e-05	MMP10_F9
61907	cg10331637	-2.32948764018625e-08	MMP10_F9
61908	cg10332649	3.81866051879082e-06	MMP10_F9
61909	cg10334315	1.46570981293411e-07	MMP10_F9
61910	cg10334385	7.36399938800015e-06	MMP10_F9
61911	cg10334703	3.23432937712169e-06	MMP10_F9
61912	cg10334916	5.89295719616201e-06	MMP10_F9
61913	cg10335659	1.33705676721712e-06	MMP10_F9
61914	cg10337027	6.00385034201865e-07	MMP10_F9
61915	cg10337331	-7.98580982351449e-06	MMP10_F9
61916	cg10338764	3.51745947886146e-06	MMP10_F9
61917	cg10339067	-5.74256818646278e-06	MMP10_F9
61918	cg10340033	6.12502037858196e-06	MMP10_F9
61919	cg10340038	-1.01590268020239e-05	MMP10_F9
61920	cg10349436	8.57179895600878e-06	MMP10_F9
61921	cg10353870	2.36135748353843e-06	MMP10_F9
61922	cg10354232	-1.57018743167096e-05	MMP10_F9
61923	cg10354495	-2.16153128609663e-06	MMP10_F9
61924	cg10355623	-1.41304511427383e-05	MMP10_F9
61925	cg10355989	-7.0463967536128e-06	MMP10_F9
61926	cg10356210	2.07020704711958e-05	MMP10_F9
61927	cg10356410	-3.20446329451229e-05	MMP10_F9
61928	cg10356455	3.772868809496e-06	MMP10_F9
61929	cg10356655	-3.78762253789774e-09	MMP10_F9
61930	cg10357060	-4.66537368663263e-06	MMP10_F9
61931	cg10358630	-1.11276215193416e-07	MMP10_F9
61932	cg10359347	-2.43149789532261e-06	MMP10_F9
61933	cg10359929	-1.03054532887267e-07	MMP10_F9
61934	cg10359940	3.92249685259033e-07	MMP10_F9
61935	cg10360071	-1.35517474362575e-05	MMP10_F9
61936	cg10360805	1.19032930314991e-05	MMP10_F9
61937	cg10362527	-8.18050139094543e-07	MMP10_F9
61938	cg10362869	7.21244904638444e-06	MMP10_F9
61939	cg10363926	-1.19347777089931e-05	MMP10_F9
61940	cg10364040	4.05885982934002e-06	MMP10_F9
61941	cg10364945	-5.8665225693823e-06	MMP10_F9
61942	cg10365597	-1.91133731843741e-05	MMP10_F9
61943	cg10365657	-8.68980986856753e-06	MMP10_F9
61944	cg10366018	-5.31958333059087e-07	MMP10_F9
61945	cg10366053	4.83877932095149e-06	MMP10_F9
61946	cg10366439	-6.44431367831148e-07	MMP10_F9
61947	cg10367023	-9.79658700016114e-07	MMP10_F9
61948	cg10367409	-3.87142397444312e-05	MMP10_F9
61949	cg10370591	-8.86281718416739e-06	MMP10_F9
61950	cg10372548	4.76707175858134e-07	MMP10_F9
61951	cg10373645	3.41298490561236e-06	MMP10_F9
61952	cg10376763	-5.0146327940495e-06	MMP10_F9
61953	cg10383839	6.10769685292946e-07	MMP10_F9
61954	cg10386445	2.89974040386746e-06	MMP10_F9
61955	cg10386659	6.61931316010942e-07	MMP10_F9
61956	cg10388667	-9.75952180492799e-06	MMP10_F9
61957	cg10389032	-4.61091022284278e-06	MMP10_F9
61958	cg10389138	1.13826472704169e-05	MMP10_F9
61959	cg10389914	-1.67379867860469e-06	MMP10_F9
61960	cg10390177	-3.19884137362111e-06	MMP10_F9
61961	cg10391522	-5.84692999293725e-07	MMP10_F9
61962	cg10392614	8.90267204980733e-06	MMP10_F9
61963	cg10393227	2.75188291124861e-06	MMP10_F9
61964	cg10393811	-1.74980922809845e-06	MMP10_F9
61965	cg10394610	-2.35056940194994e-06	MMP10_F9
61966	cg10395317	5.95532801605464e-06	MMP10_F9
61967	cg10396546	5.79665942712322e-06	MMP10_F9
61968	cg10396701	-1.91127361657965e-05	MMP10_F9
61969	cg10397082	-1.4214768532315e-05	MMP10_F9
61970	cg10397934	3.58574769652257e-05	MMP10_F9
61971	cg10398455	-1.4836928774332e-05	MMP10_F9
61972	cg10398905	-1.83828065510423e-05	MMP10_F9
61973	cg10399165	1.35028485345543e-06	MMP10_F9
61974	cg10402987	2.23255909032591e-07	MMP10_F9
61975	cg10403036	2.64677107915635e-06	MMP10_F9
61976	cg10403518	-6.95317827407675e-06	MMP10_F9
61977	cg10403728	-4.30941736608104e-06	MMP10_F9
61978	cg10403784	-2.65642830009367e-06	MMP10_F9
61979	cg10404010	2.78943309148885e-06	MMP10_F9
61980	cg10413688	-2.03113196275158e-05	MMP10_F9
61981	cg10413944	1.52221211686021e-06	MMP10_F9
61982	cg10414026	2.72827904570854e-06	MMP10_F9
61983	cg10416105	1.37210372382403e-06	MMP10_F9
61984	cg10416206	1.70785780793031e-06	MMP10_F9
61985	cg10416784	8.65764379174215e-05	MMP10_F9
61986	cg10417128	-3.3675742015328e-07	MMP10_F9
61987	cg10418524	-2.3203308402666e-06	MMP10_F9
61988	cg10419011	2.07837170103716e-06	MMP10_F9
61989	cg10419904	1.09992932479614e-05	MMP10_F9
61990	cg10420542	-2.02159182015641e-06	MMP10_F9
61991	cg10421194	-4.14111917022112e-05	MMP10_F9
61992	cg10422816	-1.39278559246066e-05	MMP10_F9
61993	cg10423227	-9.47651997886303e-07	MMP10_F9
61994	cg10425361	4.13494636738569e-06	MMP10_F9
61995	cg10426652	-3.01977225640448e-06	MMP10_F9
61996	cg10429573	5.08104421820075e-06	MMP10_F9
61997	cg10429608	2.72588042058846e-06	MMP10_F9
61998	cg10429747	1.38277751947455e-06	MMP10_F9
61999	cg10432859	-1.6802596965232e-05	MMP10_F9
62000	cg10436014	-6.45526212247181e-07	MMP10_F9
62001	cg10437931	-2.54357670712735e-06	MMP10_F9
62002	cg10439283	1.62103006198768e-05	MMP10_F9
62003	cg10439402	-2.10196277913418e-05	MMP10_F9
62004	cg10439859	1.33284338935002e-05	MMP10_F9
62005	cg10439911	-5.24043456316779e-08	MMP10_F9
62006	cg10440877	-5.50451511273158e-05	MMP10_F9
62007	cg10441034	2.6161533468009e-06	MMP10_F9
62008	cg10442325	-3.21084387442721e-05	MMP10_F9
62009	cg10442729	-1.9317819182747e-05	MMP10_F9
62010	cg10443146	-2.74084835914128e-06	MMP10_F9
62011	cg10444255	-1.11066038479135e-05	MMP10_F9
62012	cg10446401	7.67158352581103e-06	MMP10_F9
62013	cg10446433	1.5267186465827e-05	MMP10_F9
62014	cg10446968	3.50433750076659e-07	MMP10_F9
62015	cg10447327	-7.22333799650981e-05	MMP10_F9
62016	cg10453602	3.02654615199562e-05	MMP10_F9
62017	cg10453823	-8.0698646458385e-08	MMP10_F9
62018	cg10453977	-4.64004522503056e-06	MMP10_F9
62019	cg10454864	4.58583322780275e-06	MMP10_F9
62020	cg10455413	-1.94718760944508e-07	MMP10_F9
62021	cg10455676	2.26303498577007e-07	MMP10_F9
62022	cg10456121	-5.22052637575002e-06	MMP10_F9
62023	cg10456541	5.40736078644743e-06	MMP10_F9
62024	cg10458446	-1.26663971050051e-05	MMP10_F9
62025	cg10458926	8.05078312806873e-08	MMP10_F9
62026	cg10459029	1.12483706706585e-06	MMP10_F9
62027	cg10459425	-2.69081929936382e-05	MMP10_F9
62028	cg10460001	7.91239068111371e-06	MMP10_F9
62029	cg10460130	-4.02991246478257e-06	MMP10_F9
62030	cg10464312	-2.4627285392929e-05	MMP10_F9
62031	cg10476112	4.42419979205527e-06	MMP10_F9
62032	cg10476260	2.7968862903798e-07	MMP10_F9
62033	cg10476473	-8.37435948177936e-08	MMP10_F9
62034	cg10477316	-3.34585369983595e-06	MMP10_F9
62035	cg10477385	-6.47596425801749e-06	MMP10_F9
62036	cg10477711	-2.75069650364293e-06	MMP10_F9
62037	cg10477905	3.6470287928182e-06	MMP10_F9
62038	cg10478199	1.50592139394992e-06	MMP10_F9
62039	cg10478996	4.59728382107694e-06	MMP10_F9
62040	cg10479234	-1.30391415861995e-05	MMP10_F9
62041	cg10479672	1.0523062876075e-05	MMP10_F9
62042	cg10480329	-2.72876999016927e-05	MMP10_F9
62043	cg10480506	8.95203179682222e-07	MMP10_F9
62044	cg10480648	2.42927243535062e-07	MMP10_F9
62045	cg10480735	-4.93214245868669e-07	MMP10_F9
62046	cg10481134	-1.84418027527728e-06	MMP10_F9
62047	cg10481584	-3.10337509815532e-05	MMP10_F9
62048	cg10483333	3.54372983237599e-06	MMP10_F9
62049	cg10484965	-3.67935776999093e-05	MMP10_F9
62050	cg10485612	-2.83174118929605e-07	MMP10_F9
62051	cg10487306	1.93253371539894e-05	MMP10_F9
62052	cg10487970	7.15808233283723e-07	MMP10_F9
62053	cg10488833	1.15097384523025e-05	MMP10_F9
62054	cg10488946	-2.69223011134118e-05	MMP10_F9
62055	cg10489463	-7.42237988603791e-06	MMP10_F9
62056	cg10491648	2.00500212378684e-06	MMP10_F9
62057	cg10493506	1.92500877220664e-05	MMP10_F9
62058	cg10494615	7.6167291887186e-06	MMP10_F9
62059	cg10495160	5.32693598241943e-06	MMP10_F9
62060	cg10495393	-2.04267937001194e-05	MMP10_F9
62061	cg10495606	2.10897940377177e-05	MMP10_F9
62062	cg10496846	-5.12762049405438e-06	MMP10_F9
62063	cg10497884	7.60597540989504e-07	MMP10_F9
62064	cg10498097	-3.11128191367254e-06	MMP10_F9
62065	cg10498524	-1.33651320387132e-06	MMP10_F9
62066	cg10498814	6.00510254065605e-06	MMP10_F9
62067	cg10498926	1.66063540370837e-07	MMP10_F9
62068	cg10499042	-1.32982547424071e-06	MMP10_F9
62069	cg10499493	-1.07487033038657e-05	MMP10_F9
62070	cg10500391	1.23482638033225e-05	MMP10_F9
62071	cg10502206	-6.73927433461079e-06	MMP10_F9
62072	cg10502303	2.20262196408363e-06	MMP10_F9
62073	cg10502431	2.35445516817594e-05	MMP10_F9
62074	cg10503007	1.76352985746333e-05	MMP10_F9
62075	cg10503083	8.65635240666873e-06	MMP10_F9
62076	cg10503856	9.68979516572056e-07	MMP10_F9
62077	cg10504120	1.4354462034063e-05	MMP10_F9
62078	cg10504150	3.00411213742916e-06	MMP10_F9
62079	cg10504588	1.27026822357817e-06	MMP10_F9
62080	cg10505761	1.89953803911923e-06	MMP10_F9
62081	cg10506151	-2.07713809354035e-05	MMP10_F9
62082	cg10506212	3.58979867497805e-06	MMP10_F9
62083	cg10507365	-3.38146536689639e-07	MMP10_F9
62084	cg10507402	-1.74534574668034e-07	MMP10_F9
62085	cg10507482	-6.91432768215884e-06	MMP10_F9
62086	cg10507988	5.54992742100265e-07	MMP10_F9
62087	cg10508058	-1.37333443037036e-05	MMP10_F9
62088	cg10508185	7.38617777244983e-06	MMP10_F9
62089	cg10508295	-4.74387451469795e-07	MMP10_F9
62090	cg10508579	2.23197849216629e-06	MMP10_F9
62091	cg10508780	1.76602703064004e-05	MMP10_F9
62092	cg10508783	-6.9546636599738e-06	MMP10_F9
62093	cg10510032	-2.32643058846891e-05	MMP10_F9
62094	cg10512742	-1.24559790284489e-05	MMP10_F9
62095	cg10513330	8.56975876459491e-06	MMP10_F9
62096	cg10514237	-1.49257345915983e-05	MMP10_F9
62097	cg10514420	-4.59465856736804e-05	MMP10_F9
62098	cg10514633	-3.47296612930378e-06	MMP10_F9
62099	cg10515232	1.53611359278883e-05	MMP10_F9
62100	cg10515731	4.36790404195886e-07	MMP10_F9
62101	cg10515948	-5.58638139862737e-08	MMP10_F9
62102	cg10517014	1.96193348352871e-06	MMP10_F9
62103	cg10517096	1.01986620322653e-06	MMP10_F9
62104	cg10517176	-5.51752073803952e-07	MMP10_F9
62105	cg10517317	6.36792262376235e-06	MMP10_F9
62106	cg10517814	1.2066970696203e-06	MMP10_F9
62107	cg10518811	-9.72905551215584e-06	MMP10_F9
62108	cg10520622	-1.85028985693225e-06	MMP10_F9
62109	cg10520924	1.18871555819939e-06	MMP10_F9
62110	cg10521567	1.8457330419234e-06	MMP10_F9
62111	cg10521706	-1.03569971813085e-05	MMP10_F9
62112	cg10522577	1.14543121990719e-06	MMP10_F9
62113	cg10522607	-1.73940348643008e-05	MMP10_F9
62114	cg10523019	9.04257053554223e-08	MMP10_F9
62115	cg10523140	-2.27588897743823e-05	MMP10_F9
62116	cg10523645	-2.1271159439832e-05	MMP10_F9
62117	cg10525105	6.57573272544215e-06	MMP10_F9
62118	cg10525980	4.21180221275282e-07	MMP10_F9
62119	cg10526376	-4.18790443969816e-06	MMP10_F9
62120	cg10526431	1.15725985639858e-06	MMP10_F9
62121	cg10526659	2.23264568515414e-06	MMP10_F9
62122	cg10528455	-2.76577475340601e-05	MMP10_F9
62123	cg10529075	1.16273039860305e-06	MMP10_F9
62124	cg10530085	2.95879607171215e-07	MMP10_F9
62125	cg10530164	1.34910752519695e-06	MMP10_F9
62126	cg10531167	-7.10023926941884e-07	MMP10_F9
62127	cg10531568	-2.12231164798218e-09	MMP10_F9
62128	cg10532188	2.31987854754177e-05	MMP10_F9
62129	cg10532912	2.85200009304992e-06	MMP10_F9
62130	cg10533746	-1.47530834529723e-05	MMP10_F9
62131	cg10534310	8.34383645811292e-07	MMP10_F9
62132	cg10534439	3.5296563055603e-06	MMP10_F9
62133	cg10534490	4.416597287867e-06	MMP10_F9
62134	cg10535143	1.26631792916085e-06	MMP10_F9
62135	cg10535353	-2.35675530209547e-06	MMP10_F9
62136	cg10535786	-2.30569059827392e-07	MMP10_F9
62137	cg10536276	-3.20760018828997e-05	MMP10_F9
62138	cg10536369	-4.0730641552681e-06	MMP10_F9
62139	cg10536529	3.75370368477561e-05	MMP10_F9
62140	cg10536955	2.92861041238481e-06	MMP10_F9
62141	cg10537176	3.01972173461821e-05	MMP10_F9
62142	cg10537847	2.15895831600846e-07	MMP10_F9
62143	cg10538797	-4.07727391921514e-06	MMP10_F9
62144	cg10539167	1.927393171768e-06	MMP10_F9
62145	cg10539700	-9.60404269644784e-06	MMP10_F9
62146	cg10540573	1.67999432714039e-05	MMP10_F9
62147	cg10540626	1.43820983974811e-05	MMP10_F9
62148	cg10540754	1.20446749881196e-06	MMP10_F9
62149	cg10541813	-6.09788647101934e-07	MMP10_F9
62150	cg10542172	-1.62067011503228e-05	MMP10_F9
62151	cg10543450	-1.22947880280649e-06	MMP10_F9
62152	cg10543582	-1.06205212934745e-05	MMP10_F9
62153	cg10544031	4.742668680997e-06	MMP10_F9
62154	cg10545083	-4.04542871135954e-06	MMP10_F9
62155	cg10546410	-1.83421712082556e-06	MMP10_F9
62156	cg10546459	1.25134370776088e-05	MMP10_F9
62157	cg10547378	-4.16706907103825e-09	MMP10_F9
62158	cg10547527	1.45135729043845e-05	MMP10_F9
62159	cg10547641	4.97404217137199e-06	MMP10_F9
62160	cg10548272	-6.84288734027783e-06	MMP10_F9
62161	cg10548807	-1.02845821458195e-06	MMP10_F9
62162	cg10549071	-8.6037331490934e-06	MMP10_F9
62163	cg10549986	-4.81063878092017e-06	MMP10_F9
62164	cg10550182	5.17004781900964e-06	MMP10_F9
62165	cg10550416	4.82628782378011e-05	MMP10_F9
62166	cg10551856	5.93558945538248e-06	MMP10_F9
62167	cg10552189	-1.11749281931516e-05	MMP10_F9
62168	cg10552282	-5.22138069001621e-05	MMP10_F9
62169	cg10552446	1.12802149136247e-06	MMP10_F9
62170	cg10552473	8.7166994036396e-05	MMP10_F9
62171	cg10553204	3.95572772605485e-05	MMP10_F9
62172	cg10553596	-2.66844408029114e-06	MMP10_F9
62173	cg10553672	-1.87468316841816e-06	MMP10_F9
62174	cg10553983	-1.35219218681771e-05	MMP10_F9
62175	cg10554698	-6.10346633797951e-05	MMP10_F9
62176	cg10556330	2.2235020200122e-07	MMP10_F9
62177	cg10557312	8.25250234100356e-06	MMP10_F9
62178	cg10557351	-4.25155014248121e-06	MMP10_F9
62179	cg10557743	3.21272217683724e-07	MMP10_F9
62180	cg10557761	-3.44699876588748e-06	MMP10_F9
62181	cg10557948	-3.2059510451748e-06	MMP10_F9
62182	cg10559104	-2.16083929070934e-06	MMP10_F9
62183	cg10559151	4.22244327818817e-06	MMP10_F9
62184	cg10559416	1.16768088635542e-06	MMP10_F9
62185	cg10560052	1.15064295288869e-05	MMP10_F9
62186	cg10560079	5.45426835700482e-06	MMP10_F9
62187	cg10560317	7.19282986742655e-06	MMP10_F9
62188	cg10560420	2.47961607238347e-05	MMP10_F9
62189	cg10560561	-1.28239460674709e-06	MMP10_F9
62190	cg10561983	5.00911761421011e-06	MMP10_F9
62191	cg10562198	-1.41836558683946e-05	MMP10_F9
62192	cg10562586	6.48753272565847e-06	MMP10_F9
62193	cg10562649	-2.11658131297238e-05	MMP10_F9
62194	cg10563352	-1.13961414090685e-07	MMP10_F9
62195	cg10564013	-1.43071450562943e-05	MMP10_F9
62196	cg10564464	4.66749454586534e-06	MMP10_F9
62197	cg10571901	-1.58517609060154e-05	MMP10_F9
62198	cg10573190	2.72609861164317e-06	MMP10_F9
62199	cg10576257	3.81554322487504e-06	MMP10_F9
62200	cg10576499	1.69158527903031e-06	MMP10_F9
62201	cg10576837	-1.10691858839737e-05	MMP10_F9
62202	cg10577511	-1.10330602062914e-05	MMP10_F9
62203	cg10577819	-2.66236426663399e-06	MMP10_F9
62204	cg10578602	-2.51037953719064e-08	MMP10_F9
62205	cg10579530	1.24385900009244e-05	MMP10_F9
62206	cg10580144	3.86163114712904e-05	MMP10_F9
62207	cg10580269	-7.83455681174632e-08	MMP10_F9
62208	cg10580686	2.31263458045463e-06	MMP10_F9
62209	cg10581206	-1.41652940527755e-05	MMP10_F9
62210	cg10581375	-3.47489568696815e-05	MMP10_F9
62211	cg10582371	7.46735380933549e-06	MMP10_F9
62212	cg10582499	-2.0915966984265e-07	MMP10_F9
62213	cg10582795	-2.55191618786515e-05	MMP10_F9
62214	cg10582860	8.52665575567461e-06	MMP10_F9
62215	cg10583000	1.31577867558818e-06	MMP10_F9
62216	cg10583266	-1.48982652038965e-05	MMP10_F9
62217	cg10583876	1.41809488669035e-05	MMP10_F9
62218	cg10583997	8.26853975365147e-06	MMP10_F9
62219	cg10588340	3.98091658335604e-06	MMP10_F9
62220	cg10588617	3.84970440372267e-05	MMP10_F9
62221	cg10588622	2.32083505209098e-05	MMP10_F9
62222	cg10589825	-9.27384730570584e-06	MMP10_F9
62223	cg10590964	1.86321047682384e-06	MMP10_F9
62224	cg10591322	-6.5772629854893e-06	MMP10_F9
62225	cg10591797	-1.02499918952269e-05	MMP10_F9
62226	cg10592563	1.38976302113627e-06	MMP10_F9
62227	cg10593047	1.91851206386688e-05	MMP10_F9
62228	cg10593425	-9.22386589001568e-06	MMP10_F9
62229	cg10594245	-1.19547281771587e-05	MMP10_F9
62230	cg10594414	1.26606925167343e-05	MMP10_F9
62231	cg10596451	1.11998839789447e-06	MMP10_F9
62232	cg10596609	-3.11696210996188e-05	MMP10_F9
62233	cg10597191	-9.49751718130851e-06	MMP10_F9
62234	cg10597379	6.05244326698068e-06	MMP10_F9
62235	cg10598816	-9.28550171979461e-08	MMP10_F9
62236	cg10599693	-1.87582132289258e-06	MMP10_F9
62237	cg10600644	-8.11149143830741e-06	MMP10_F9
62238	cg10600647	-5.56431914173526e-06	MMP10_F9
62239	cg10601057	1.74228201601969e-06	MMP10_F9
62240	cg10601159	8.73389945670276e-06	MMP10_F9
62241	cg10601821	-2.53330794268207e-06	MMP10_F9
62242	cg10601940	-8.99209930102376e-06	MMP10_F9
62243	cg10602757	-2.39611503038598e-06	MMP10_F9
62244	cg10604002	3.94075897240961e-06	MMP10_F9
62245	cg10610181	-2.29083639330687e-05	MMP10_F9
62246	cg10610477	0.000120026772030067	MMP10_F9
62247	cg10610788	2.37791841027167e-05	MMP10_F9
62248	cg10611444	2.09401596068635e-05	MMP10_F9
62249	cg10612096	-2.50423449113413e-05	MMP10_F9
62250	cg10612128	-7.46103155176443e-06	MMP10_F9
62251	cg10612997	3.73290617096336e-07	MMP10_F9
62252	cg10613224	-3.96992948325283e-06	MMP10_F9
62253	cg10613252	5.09123450271e-07	MMP10_F9
62254	cg10614445	-1.60713972985365e-05	MMP10_F9
62255	cg10615662	2.75066608867413e-06	MMP10_F9
62256	cg10616515	-1.05025078983293e-05	MMP10_F9
62257	cg10616776	-4.74940017008217e-06	MMP10_F9
62258	cg10617784	-1.92279872760302e-06	MMP10_F9
62259	cg10625247	4.69347976318762e-06	MMP10_F9
62260	cg10625488	-2.87242792573537e-06	MMP10_F9
62261	cg10625533	1.95584993123287e-06	MMP10_F9
62262	cg10625666	1.38265414476797e-05	MMP10_F9
62263	cg10626349	-5.31675276503007e-06	MMP10_F9
62264	cg10626925	7.36452662183177e-07	MMP10_F9
62265	cg10626935	1.06795448063215e-07	MMP10_F9
62266	cg10628035	6.19990118525543e-06	MMP10_F9
62267	cg10628126	3.93009156359738e-06	MMP10_F9
62268	cg10629128	-4.69517224212331e-06	MMP10_F9
62269	cg10629682	5.30475413827415e-07	MMP10_F9
62270	cg10630051	5.37019819199143e-06	MMP10_F9
62271	cg10630197	2.95614998659991e-06	MMP10_F9
62272	cg10631097	-4.55533607824114e-06	MMP10_F9
62273	cg10631368	1.99225483737826e-06	MMP10_F9
62274	cg10632773	-1.50646416759794e-05	MMP10_F9
62275	cg10633051	2.64039750930706e-05	MMP10_F9
62276	cg10633147	-3.84206491978432e-06	MMP10_F9
62277	cg10633958	-8.58575047822641e-06	MMP10_F9
62278	cg10633966	2.99558542470815e-06	MMP10_F9
62279	cg10634136	-1.70070849743286e-05	MMP10_F9
62280	cg10634568	2.6336698856043e-05	MMP10_F9
62281	cg10634922	1.25711270703056e-06	MMP10_F9
62282	cg10634964	5.84247614826145e-07	MMP10_F9
62283	cg10635061	1.72580645193175e-05	MMP10_F9
62284	cg10637955	1.89137835135309e-05	MMP10_F9
62285	cg10639368	-9.73685837157888e-06	MMP10_F9
62286	cg10639412	-1.06770947925663e-06	MMP10_F9
62287	cg10639428	-2.82868089852829e-05	MMP10_F9
62288	cg10639888	1.35475940709677e-07	MMP10_F9
62289	cg10640333	2.00437929040611e-05	MMP10_F9
62290	cg10640646	4.83348928913111e-07	MMP10_F9
62291	cg10641018	-1.23346687273126e-05	MMP10_F9
62292	cg10641939	-1.18566136245176e-05	MMP10_F9
62293	cg10642423	4.05287759753303e-06	MMP10_F9
62294	cg10643489	-1.57063909859077e-05	MMP10_F9
62295	cg10645314	1.49268069431664e-05	MMP10_F9
62296	cg10646145	-6.39017766216456e-06	MMP10_F9
62297	cg10646491	7.45672089671549e-06	MMP10_F9
62298	cg10646833	1.02668447815746e-06	MMP10_F9
62299	cg10647547	2.3056451182532e-06	MMP10_F9
62300	cg10648139	8.51315762791906e-07	MMP10_F9
62301	cg10648179	-4.72595606677347e-06	MMP10_F9
62302	cg10648547	2.74172781228632e-05	MMP10_F9
62303	cg10648670	-1.86409806117753e-06	MMP10_F9
62304	cg10650753	6.69450823841266e-06	MMP10_F9
62305	cg10651537	2.59814296301175e-07	MMP10_F9
62306	cg10651657	1.7189669747964e-05	MMP10_F9
62307	cg10652091	5.15859955298227e-07	MMP10_F9
62308	cg10653297	-3.8225341258886e-06	MMP10_F9
62309	cg10655046	5.40193319449255e-06	MMP10_F9
62310	cg10657739	5.8076243688139e-06	MMP10_F9
62311	cg10658240	-3.51057564153487e-05	MMP10_F9
62312	cg10658516	3.53970547736831e-06	MMP10_F9
62313	cg10658666	4.90742113281399e-06	MMP10_F9
62314	cg10660136	4.22260445843541e-07	MMP10_F9
62315	cg10660268	-9.60830403033388e-07	MMP10_F9
62316	cg10660909	5.39358973716436e-06	MMP10_F9
62317	cg10661054	-1.69985192727363e-05	MMP10_F9
62318	cg10662242	-7.80069996056661e-06	MMP10_F9
62319	cg10663628	3.95284193020084e-06	MMP10_F9
62320	cg10663897	1.06044615248765e-06	MMP10_F9
62321	cg10664112	-2.33782188344299e-06	MMP10_F9
62322	cg10664190	7.99094367621477e-06	MMP10_F9
62323	cg10664272	-2.79393201787e-06	MMP10_F9
62324	cg10664993	-6.64005683349032e-06	MMP10_F9
62325	cg10665293	2.77021688865004e-07	MMP10_F9
62326	cg10665490	-8.35889347217164e-06	MMP10_F9
62327	cg10665960	-1.74902539433222e-06	MMP10_F9
62328	cg10666081	2.57090666600661e-06	MMP10_F9
62329	cg10667709	-1.31974322309886e-06	MMP10_F9
62330	cg10667895	-5.78984772600406e-05	MMP10_F9
62331	cg10668121	1.88599187698663e-05	MMP10_F9
62332	cg10671757	2.24419034518412e-05	MMP10_F9
62333	cg10672136	1.48563307432172e-05	MMP10_F9
62334	cg10672884	6.6851938507811e-06	MMP10_F9
62335	cg10673467	-1.68077979481079e-06	MMP10_F9
62336	cg10673915	5.54624935498314e-06	MMP10_F9
62337	cg10674476	2.23058933157519e-06	MMP10_F9
62338	cg10678630	4.23920427702223e-07	MMP10_F9
62339	cg10687131	5.81992529563161e-05	MMP10_F9
62340	cg10688508	-1.9123679473119e-05	MMP10_F9
62341	cg10688941	2.76636805393853e-06	MMP10_F9
62342	cg10692870	2.37747689814431e-06	MMP10_F9
62343	cg10708221	-5.35022669815169e-07	MMP10_F9
62344	cg10708761	7.95322041816288e-06	MMP10_F9
62345	cg10709331	-2.0245759449866e-05	MMP10_F9
62346	cg10709593	-3.77334774336542e-06	MMP10_F9
62347	cg10710896	5.7605813796127e-07	MMP10_F9
62348	cg10711022	1.43075153588753e-05	MMP10_F9
62349	cg10711039	8.88097604966705e-08	MMP10_F9
62350	cg10711778	1.83341171556932e-06	MMP10_F9
62351	cg10713073	1.61813562588076e-07	MMP10_F9
62352	cg10714111	1.02291835544697e-05	MMP10_F9
62353	cg10715426	1.7453877133907e-06	MMP10_F9
62354	cg10717082	-3.126301968121e-05	MMP10_F9
62355	cg10717189	5.18014628222556e-06	MMP10_F9
62356	cg10717312	6.18103296534356e-06	MMP10_F9
62357	cg10717610	3.33301769188747e-05	MMP10_F9
62358	cg10717739	4.25739018644824e-07	MMP10_F9
62359	cg10718991	4.48994035968657e-06	MMP10_F9
62360	cg10723020	2.18602322324699e-06	MMP10_F9
62361	cg10723629	-3.31358298819292e-08	MMP10_F9
62362	cg10724632	-4.68680824215002e-05	MMP10_F9
62363	cg10725390	-1.51142865919137e-05	MMP10_F9
62364	cg10726312	-7.59377360382962e-06	MMP10_F9
62365	cg10727812	-7.84173541642773e-06	MMP10_F9
62366	cg10735632	-5.67905967682898e-06	MMP10_F9
62367	cg10736404	-3.35019137209157e-06	MMP10_F9
62368	cg10736654	3.80534353631301e-07	MMP10_F9
62369	cg10737766	9.58949421887665e-08	MMP10_F9
62370	cg10738041	1.24391957229321e-05	MMP10_F9
62371	cg10738368	-7.49124192194502e-06	MMP10_F9
62372	cg10740880	-3.9043421637395e-05	MMP10_F9
62373	cg10749011	5.97030916408325e-06	MMP10_F9
62374	cg10749994	-1.32981569859427e-06	MMP10_F9
62375	cg10750264	-1.39934471052828e-05	MMP10_F9
62376	cg10751726	-1.17205260544989e-06	MMP10_F9
62377	cg10752008	-3.12677211418912e-06	MMP10_F9
62378	cg10752516	4.45826796098266e-06	MMP10_F9
62379	cg10753836	-2.76516001870573e-06	MMP10_F9
62380	cg10753978	-1.60820549108947e-05	MMP10_F9
62381	cg10754002	2.20398852345727e-05	MMP10_F9
62382	cg10754341	5.45203038764064e-06	MMP10_F9
62383	cg10755016	-1.08657941540475e-05	MMP10_F9
62384	cg10755516	4.84380498733731e-06	MMP10_F9
62385	cg10755878	1.95704549515801e-05	MMP10_F9
62386	cg10756051	1.03388091180402e-06	MMP10_F9
62387	cg10756457	-1.05377626871866e-05	MMP10_F9
62388	cg10757065	3.83323941045815e-06	MMP10_F9
62389	cg10758530	1.07996322936975e-06	MMP10_F9
62390	cg10759158	-1.34781317600493e-05	MMP10_F9
62391	cg10759613	-2.05807260182314e-05	MMP10_F9
62392	cg10761085	1.12667249957196e-05	MMP10_F9
62393	cg10761843	-2.8988660781167e-06	MMP10_F9
62394	cg10762132	-1.35560492487216e-07	MMP10_F9
62395	cg10762517	-6.84033706884677e-06	MMP10_F9
62396	cg10762533	1.0203812089878e-05	MMP10_F9
62397	cg10763564	3.05702077637654e-06	MMP10_F9
62398	cg10763594	5.91062059396213e-06	MMP10_F9
62399	cg10764101	-1.19914898884524e-05	MMP10_F9
62400	cg10765212	7.73239604528765e-06	MMP10_F9
62401	cg10766866	6.90347982799359e-06	MMP10_F9
62402	cg10766942	-1.86930950560436e-06	MMP10_F9
62403	cg10767193	5.92793518838691e-06	MMP10_F9
62404	cg10767337	4.76948035626703e-07	MMP10_F9
62405	cg10767420	6.9172161219829e-06	MMP10_F9
62406	cg10768548	-3.11122689749343e-06	MMP10_F9
62407	cg10768875	-7.376953131975e-07	MMP10_F9
62408	cg10769201	9.38582667942369e-06	MMP10_F9
62409	cg10769615	8.63242273257616e-06	MMP10_F9
62410	cg10769618	-8.51593827409553e-06	MMP10_F9
62411	cg10770187	5.94417014409779e-06	MMP10_F9
62412	cg10773203	5.72438912275775e-06	MMP10_F9
62413	cg10773587	-3.18622309728803e-07	MMP10_F9
62414	cg10773767	7.3528422556248e-06	MMP10_F9
62415	cg10773869	2.93822406609069e-07	MMP10_F9
62416	cg10774701	-3.21035083537596e-06	MMP10_F9
62417	cg10775000	2.34593269222942e-06	MMP10_F9
62418	cg10775273	-8.89233348372592e-07	MMP10_F9
62419	cg10775488	6.02577935451368e-06	MMP10_F9
62420	cg10775551	5.53002016848602e-07	MMP10_F9
62421	cg10776313	-1.92183181845283e-06	MMP10_F9
62422	cg10776839	-2.50029137259184e-06	MMP10_F9
62423	cg10780517	2.20488927089054e-05	MMP10_F9
62424	cg10780981	3.45175483619595e-06	MMP10_F9
62425	cg10781510	3.51206216627137e-07	MMP10_F9
62426	cg10781828	5.27680928324302e-06	MMP10_F9
62427	cg10785443	1.60426243943488e-07	MMP10_F9
62428	cg10785537	-9.55848301110422e-06	MMP10_F9
62429	cg10788262	-6.89382138203071e-06	MMP10_F9
62430	cg10791926	-5.86059970131402e-07	MMP10_F9
62431	cg10794799	2.0052032095738e-06	MMP10_F9
62432	cg10800620	5.77023721611675e-05	MMP10_F9
62433	cg10801607	-6.78413991869314e-06	MMP10_F9
62434	cg10803577	-6.39668498998577e-06	MMP10_F9
62435	cg10803714	-7.79443362470358e-06	MMP10_F9
62436	cg10803767	-1.38544915731066e-06	MMP10_F9
62437	cg10804090	6.86440156310644e-07	MMP10_F9
62438	cg10804344	-1.05980370168905e-05	MMP10_F9
62439	cg10804730	2.54857223729257e-06	MMP10_F9
62440	cg10805352	-1.14809471356521e-06	MMP10_F9
62441	cg10805483	2.85396227804707e-07	MMP10_F9
62442	cg10806009	4.01514927425556e-06	MMP10_F9
62443	cg10806645	1.92825315445849e-06	MMP10_F9
62444	cg10807560	-3.28071118888421e-06	MMP10_F9
62445	cg10808195	8.46571882016718e-08	MMP10_F9
62446	cg10808560	3.65996260490386e-07	MMP10_F9
62447	cg10809094	-1.85195440243529e-05	MMP10_F9
62448	cg10809134	2.59343300281643e-05	MMP10_F9
62449	cg10809282	-1.02056855984477e-05	MMP10_F9
62450	cg10810078	1.50791826914477e-05	MMP10_F9
62451	cg10810819	-1.65602631212815e-06	MMP10_F9
62452	cg10811045	9.37261336914386e-06	MMP10_F9
62453	cg10812236	-1.25044683389683e-05	MMP10_F9
62454	cg10812717	4.24499659323234e-06	MMP10_F9
62455	cg10813980	-1.26859157982939e-05	MMP10_F9
62456	cg10814803	-1.32802514634133e-05	MMP10_F9
62457	cg10814856	1.65675258828888e-08	MMP10_F9
62458	cg10815253	-2.37161227418471e-05	MMP10_F9
62459	cg10816543	1.98152121197956e-07	MMP10_F9
62460	cg10816903	2.68404280776209e-06	MMP10_F9
62461	cg10817497	-2.94149379839328e-06	MMP10_F9
62462	cg10817554	-2.1475550098011e-05	MMP10_F9
62463	cg10818566	-1.54166248250422e-05	MMP10_F9
62464	cg10818657	4.70692077564701e-06	MMP10_F9
62465	cg10819050	7.16658419010443e-07	MMP10_F9
62466	cg10819244	-6.15849960594482e-06	MMP10_F9
62467	cg10819420	2.97745137761789e-05	MMP10_F9
62468	cg10819992	-7.39060237263818e-06	MMP10_F9
62469	cg10820045	-1.00185144487438e-06	MMP10_F9
62470	cg10820587	1.45730572824885e-05	MMP10_F9
62471	cg10820693	4.55453931073374e-07	MMP10_F9
62472	cg10820936	3.39101034161885e-06	MMP10_F9
62473	cg10821830	-1.35876033035899e-05	MMP10_F9
62474	cg10823785	-3.76501714568165e-06	MMP10_F9
62475	cg10824187	-7.06980210693753e-08	MMP10_F9
62476	cg10824477	1.09988534040302e-05	MMP10_F9
62477	cg10824705	3.63555626331998e-06	MMP10_F9
62478	cg10825617	-4.10241423112902e-05	MMP10_F9
62479	cg10825876	2.46275419719748e-06	MMP10_F9
62480	cg10827768	1.26960464682288e-07	MMP10_F9
62481	cg10828660	6.95463247049297e-07	MMP10_F9
62482	cg10828910	4.01393035608875e-06	MMP10_F9
62483	cg10829120	7.14304931004979e-08	MMP10_F9
62484	cg10830649	-1.66606730044223e-06	MMP10_F9
62485	cg10832938	2.49515237079732e-06	MMP10_F9
62486	cg10835083	2.649068478329e-05	MMP10_F9
62487	cg10835286	4.859576064365e-05	MMP10_F9
62488	cg10843887	1.93780440670238e-05	MMP10_F9
62489	cg10844279	1.62310885470853e-05	MMP10_F9
62490	cg10844760	5.42428282932385e-06	MMP10_F9
62491	cg10845886	1.29317427301631e-06	MMP10_F9
62492	cg10846328	-8.51131935150598e-06	MMP10_F9
62493	cg10846615	4.18653857769549e-06	MMP10_F9
62494	cg10846682	-1.97407625750676e-05	MMP10_F9
62495	cg10848522	2.09848651154817e-07	MMP10_F9
62496	cg10848792	1.93998476971912e-05	MMP10_F9
62497	cg10849141	-4.47440330675125e-06	MMP10_F9
62498	cg10849854	-4.29287762333074e-05	MMP10_F9
62499	cg10853543	-5.26292603039495e-06	MMP10_F9
62500	cg10854158	1.74881914845724e-06	MMP10_F9
62501	cg10854528	1.34306434646385e-05	MMP10_F9
62502	cg10855081	-4.70778782873341e-06	MMP10_F9
62503	cg10855427	1.80887993601822e-05	MMP10_F9
62504	cg10855531	-1.0727608822006e-05	MMP10_F9
62505	cg10855779	-4.6680383904952e-05	MMP10_F9
62506	cg10856972	-8.77209002438059e-06	MMP10_F9
62507	cg10857341	-2.87888994618288e-06	MMP10_F9
62508	cg10858103	4.39173142764044e-07	MMP10_F9
62509	cg10858215	1.82249162823735e-08	MMP10_F9
62510	cg10859133	2.33836958692371e-06	MMP10_F9
62511	cg10859358	6.59960368856252e-06	MMP10_F9
62512	cg10859566	-2.85623658460309e-05	MMP10_F9
62513	cg10859755	-2.13329665892548e-05	MMP10_F9
62514	cg10859789	4.1415285239014e-07	MMP10_F9
62515	cg10860527	9.54090912017731e-07	MMP10_F9
62516	cg10861333	3.91642648062873e-06	MMP10_F9
62517	cg10861541	-1.65040594031438e-05	MMP10_F9
62518	cg10862587	4.10250538324439e-06	MMP10_F9
62519	cg10862960	-7.01205277970133e-06	MMP10_F9
62520	cg10863038	5.05951554557264e-06	MMP10_F9
62521	cg10864319	-4.65897549658481e-06	MMP10_F9
62522	cg10866755	-1.63212532403666e-06	MMP10_F9
62523	cg10874102	1.03952568332276e-06	MMP10_F9
62524	cg10874953	-3.10772343997832e-05	MMP10_F9
62525	cg10875261	1.17022267709557e-05	MMP10_F9
62526	cg10879348	0.000110546998236261	MMP10_F9
62527	cg10879683	2.84371229453901e-06	MMP10_F9
62528	cg10879722	1.47125901309887e-05	MMP10_F9
62529	cg10881225	-2.64211935645425e-05	MMP10_F9
62530	cg10881306	7.35772089157793e-07	MMP10_F9
62531	cg10881311	-2.29360310476909e-05	MMP10_F9
62532	cg10881615	-1.15891353829352e-06	MMP10_F9
62533	cg10881745	-2.05524577677533e-05	MMP10_F9
62534	cg10881774	2.5294582569926e-06	MMP10_F9
62535	cg10881937	-4.55002806703749e-05	MMP10_F9
62536	cg10883069	1.67151517698055e-05	MMP10_F9
62537	cg10883171	2.84315634034806e-06	MMP10_F9
62538	cg10883621	-1.1845923018869e-05	MMP10_F9
62539	cg10883901	2.79939115019639e-06	MMP10_F9
62540	cg10884052	7.96393906426713e-07	MMP10_F9
62541	cg10884103	-7.33311500192354e-06	MMP10_F9
62542	cg10884341	1.24153927799133e-07	MMP10_F9
62543	cg10884560	3.93339000610513e-06	MMP10_F9
62544	cg10884867	5.22654831282787e-07	MMP10_F9
62545	cg10885338	-1.53655129171028e-05	MMP10_F9
62546	cg10886005	5.62141365445731e-08	MMP10_F9
62547	cg10887392	7.79484013665495e-07	MMP10_F9
62548	cg10888111	-1.16100236009098e-06	MMP10_F9
62549	cg10888281	-3.69602009891206e-05	MMP10_F9
62550	cg10888811	-3.31495014335784e-06	MMP10_F9
62551	cg10888941	1.96617771982469e-06	MMP10_F9
62552	cg10890199	1.23700932613185e-05	MMP10_F9
62553	cg10894063	-1.18220294589238e-05	MMP10_F9
62554	cg10895452	3.00835619973933e-06	MMP10_F9
62555	cg10898024	-4.83430508793042e-05	MMP10_F9
62556	cg10898730	-5.13820928521673e-06	MMP10_F9
62557	cg10899175	1.63390830635408e-05	MMP10_F9
62558	cg10899293	3.17387063347742e-06	MMP10_F9
62559	cg10899637	2.36801806122367e-07	MMP10_F9
62560	cg10900049	-1.14856193691243e-06	MMP10_F9
62561	cg10900202	-6.44834114588732e-06	MMP10_F9
62562	cg10902340	-1.15394904929157e-05	MMP10_F9
62563	cg10902367	9.66897532272731e-06	MMP10_F9
62564	cg10902514	2.33817270347613e-05	MMP10_F9
62565	cg10902693	-1.79036527254252e-05	MMP10_F9
62566	cg10902987	8.96137512962314e-06	MMP10_F9
62567	cg10903274	1.73750289230087e-06	MMP10_F9
62568	cg10903451	1.3117144610076e-06	MMP10_F9
62569	cg10903916	1.66676547746742e-06	MMP10_F9
62570	cg10906428	-5.90315066119966e-06	MMP10_F9
62571	cg10906669	7.91096957932527e-06	MMP10_F9
62572	cg10906826	-7.37725819567065e-06	MMP10_F9
62573	cg10907025	-1.08786774111888e-06	MMP10_F9
62574	cg10907356	-6.38915989171296e-07	MMP10_F9
62575	cg10907868	2.16595766281858e-05	MMP10_F9
62576	cg10907912	4.07554718250599e-06	MMP10_F9
62577	cg10908297	-2.5343157192184e-05	MMP10_F9
62578	cg10908369	6.07304548787102e-07	MMP10_F9
62579	cg10908460	-2.04254022060814e-05	MMP10_F9
62580	cg10915509	-1.4399762016614e-05	MMP10_F9
62581	cg10917619	-2.3078669461609e-06	MMP10_F9
62582	cg10917899	3.24454398082167e-06	MMP10_F9
62583	cg10919889	-2.31765338688253e-05	MMP10_F9
62584	cg10919919	-1.45200198658114e-05	MMP10_F9
62585	cg10926413	2.88542686790138e-06	MMP10_F9
62586	cg10927449	-7.77219076270882e-06	MMP10_F9
62587	cg10927461	-1.4028421402828e-05	MMP10_F9
62588	cg10927555	3.92140036364548e-07	MMP10_F9
62589	cg10927727	2.68212166411138e-06	MMP10_F9
62590	cg10927841	1.11448766390933e-07	MMP10_F9
62591	cg10929178	-1.31794772690787e-05	MMP10_F9
62592	cg10929210	2.22785171496104e-05	MMP10_F9
62593	cg10929758	4.87568968436374e-06	MMP10_F9
62594	cg10930290	-1.69020077886869e-05	MMP10_F9
62595	cg10933428	-3.3965575061841e-06	MMP10_F9
62596	cg10933457	1.74202561912584e-05	MMP10_F9
62597	cg10933529	1.74096977714777e-05	MMP10_F9
62598	cg10934807	2.7007857522644e-05	MMP10_F9
62599	cg10934870	-4.88614984455954e-05	MMP10_F9
62600	cg10935253	-1.44784355862995e-07	MMP10_F9
62601	cg10935265	4.82591156983181e-06	MMP10_F9
62602	cg10937590	-2.94555193556527e-05	MMP10_F9
62603	cg10937776	6.48117342443188e-06	MMP10_F9
62604	cg10937890	1.01176055036847e-06	MMP10_F9
62605	cg10937973	-1.09977080792751e-05	MMP10_F9
62606	cg10938446	-2.14371515463933e-06	MMP10_F9
62607	cg10938836	-1.97709369383213e-08	MMP10_F9
62608	cg10939691	-5.42001528656086e-06	MMP10_F9
62609	cg10939746	-7.34927955305094e-06	MMP10_F9
62610	cg10939966	3.45234388686417e-07	MMP10_F9
62611	cg10940651	3.10052941944573e-06	MMP10_F9
62612	cg10940914	-1.86485960194457e-05	MMP10_F9
62613	cg10941445	-1.28408072771991e-05	MMP10_F9
62614	cg10941484	-1.69855225304181e-06	MMP10_F9
62615	cg10942097	1.13846154545346e-05	MMP10_F9
62616	cg10942521	8.52718685525916e-06	MMP10_F9
62617	cg10944063	1.2093892632669e-05	MMP10_F9
62618	cg10944116	1.48767985461268e-06	MMP10_F9
62619	cg10944735	-7.28721142330348e-06	MMP10_F9
62620	cg10944799	2.82780529749341e-06	MMP10_F9
62621	cg10944904	1.2893703010618e-05	MMP10_F9
62622	cg10945079	-2.0653701693471e-06	MMP10_F9
62623	cg10945539	-3.92372579768492e-06	MMP10_F9
62624	cg10946252	1.32784681801915e-05	MMP10_F9
62625	cg10946295	1.71818412107476e-06	MMP10_F9
62626	cg10947611	3.0627971162851e-05	MMP10_F9
62627	cg10947827	-2.29592262381883e-06	MMP10_F9
62628	cg10948220	1.29843379869009e-05	MMP10_F9
62629	cg10948340	3.98742730988252e-07	MMP10_F9
62630	cg10948615	5.16458100879656e-06	MMP10_F9
62631	cg10949345	-1.89391747869707e-05	MMP10_F9
62632	cg10949583	-1.79895275596937e-06	MMP10_F9
62633	cg10950615	-1.54289578674729e-05	MMP10_F9
62634	cg10951591	-1.35007629862431e-05	MMP10_F9
62635	cg10951630	2.23102253735818e-06	MMP10_F9
62636	cg10952297	-8.99677830565734e-06	MMP10_F9
62637	cg10953983	1.42795086976321e-06	MMP10_F9
62638	cg10954251	-4.93526119143119e-06	MMP10_F9
62639	cg10954392	7.5167045836729e-06	MMP10_F9
62640	cg10954469	4.2034244615914e-05	MMP10_F9
62641	cg10954617	6.50971962373622e-06	MMP10_F9
62642	cg10957151	8.31513414423499e-06	MMP10_F9
62643	cg10959353	-7.92009826848314e-06	MMP10_F9
62644	cg10959651	-1.28746336853043e-05	MMP10_F9
62645	cg10960675	1.39420639545156e-05	MMP10_F9
62646	cg10961439	-4.03139581926391e-06	MMP10_F9
62647	cg10962261	1.29070727471538e-06	MMP10_F9
62648	cg10962407	-3.8984292318737e-08	MMP10_F9
62649	cg10962577	1.67483632558954e-07	MMP10_F9
62650	cg10962805	3.40979194130364e-05	MMP10_F9
62651	cg10963245	8.11385636809058e-07	MMP10_F9
62652	cg10963518	-1.18010074990124e-05	MMP10_F9
62653	cg10965575	3.58848112119425e-06	MMP10_F9
62654	cg10966876	-2.88130575922889e-06	MMP10_F9
62655	cg10969343	-2.52398436686591e-05	MMP10_F9
62656	cg10970045	7.83997673653009e-06	MMP10_F9
62657	cg10970614	-9.5311250613363e-06	MMP10_F9
62658	cg10972865	-1.99494011009302e-06	MMP10_F9
62659	cg10973513	3.56716881003946e-07	MMP10_F9
62660	cg10973622	5.75562905230672e-06	MMP10_F9
62661	cg10973720	-1.51701752983836e-05	MMP10_F9
62662	cg10973735	6.79783378067717e-07	MMP10_F9
62663	cg10976478	1.63311398217339e-05	MMP10_F9
62664	cg10976861	-1.57976357068549e-05	MMP10_F9
62665	cg10976975	-5.24240863403248e-05	MMP10_F9
62666	cg10977320	7.81647912493609e-07	MMP10_F9
62667	cg10977352	1.72147176477766e-07	MMP10_F9
62668	cg10978002	-1.0174146698748e-06	MMP10_F9
62669	cg10979368	7.92799435379772e-07	MMP10_F9
62670	cg10979547	-5.54570861618121e-07	MMP10_F9
62671	cg10979567	1.12322401365193e-05	MMP10_F9
62672	cg10980911	1.67611125219049e-05	MMP10_F9
62673	cg10981275	-8.20876781686038e-07	MMP10_F9
62674	cg10982364	1.89162180902289e-06	MMP10_F9
62675	cg10982590	4.61833553222799e-06	MMP10_F9
62676	cg10982635	-2.41412444457066e-05	MMP10_F9
62677	cg10984017	3.79188746243301e-06	MMP10_F9
62678	cg10984625	-7.59258020865606e-06	MMP10_F9
62679	cg10984962	8.96031807529845e-06	MMP10_F9
62680	cg10985347	-7.75165811297358e-06	MMP10_F9
62681	cg10985993	3.88429469773799e-06	MMP10_F9
62682	cg10986125	-2.89369669365008e-06	MMP10_F9
62683	cg10986849	-2.14579568128201e-07	MMP10_F9
62684	cg10987071	-2.39997302527185e-06	MMP10_F9
62685	cg10987682	-5.44724153137796e-06	MMP10_F9
62686	cg10987840	-3.32189798725005e-06	MMP10_F9
62687	cg10987992	-3.82268891220801e-05	MMP10_F9
62688	cg10988164	-2.53027192438848e-05	MMP10_F9
62689	cg10989763	3.3829385598237e-06	MMP10_F9
62690	cg10990312	5.30113192740384e-07	MMP10_F9
62691	cg10991454	-4.758779345732e-05	MMP10_F9
62692	cg10992590	-7.53290681231462e-07	MMP10_F9
62693	cg10994870	2.73499764466164e-05	MMP10_F9
62694	cg10995359	2.7972481969912e-06	MMP10_F9
62695	cg10995755	1.51923587428307e-05	MMP10_F9
62696	cg10996058	-4.92806369108569e-06	MMP10_F9
62697	cg10997718	-1.15743069269706e-05	MMP10_F9
62698	cg10999347	-1.48124293557399e-05	MMP10_F9
62699	cg10999479	-6.98126911908247e-06	MMP10_F9
62700	cg11000381	-4.61492172411512e-06	MMP10_F9
62701	cg11001247	8.54259833653033e-07	MMP10_F9
62702	cg11002208	5.59536929900084e-06	MMP10_F9
62703	cg11002653	-1.00838845428269e-06	MMP10_F9
62704	cg11003984	1.25477079344275e-05	MMP10_F9
62705	cg11007406	-1.20155243990684e-08	MMP10_F9
62706	cg11007759	-2.32327463054666e-07	MMP10_F9
62707	cg11007850	-4.63168542027804e-05	MMP10_F9
62708	cg11007962	4.09241354390446e-05	MMP10_F9
62709	cg11008510	1.74420809671655e-06	MMP10_F9
62710	cg11009335	-4.97569266002674e-07	MMP10_F9
62711	cg11009736	-1.22934769507007e-05	MMP10_F9
62712	cg11010432	1.03503679056756e-05	MMP10_F9
62713	cg11012584	8.0564822458203e-06	MMP10_F9
62714	cg11014373	-9.97654435989124e-07	MMP10_F9
62715	cg11014382	-8.62339565249594e-07	MMP10_F9
62716	cg11014740	-6.39010731162575e-08	MMP10_F9
62717	cg11015011	3.42552290224749e-06	MMP10_F9
62718	cg11015497	-4.80745942431434e-06	MMP10_F9
62719	cg11015768	1.56711250754426e-05	MMP10_F9
62720	cg11016151	1.39837624447866e-06	MMP10_F9
62721	cg11016293	3.06450175695209e-06	MMP10_F9
62722	cg11016420	-5.59215142615333e-05	MMP10_F9
62723	cg11022093	-2.66071140417786e-05	MMP10_F9
62724	cg11022928	-1.14528600219378e-05	MMP10_F9
62725	cg11023668	-2.60014151618522e-05	MMP10_F9
62726	cg11024603	-6.40796327409751e-06	MMP10_F9
62727	cg11025743	5.58505567662253e-06	MMP10_F9
62728	cg11025750	5.38541626715965e-06	MMP10_F9
62729	cg11025974	6.00983666807632e-06	MMP10_F9
62730	cg11026129	-6.40387523669562e-05	MMP10_F9
62731	cg11026954	6.11755495770584e-07	MMP10_F9
62732	cg11027058	-2.18564307903727e-06	MMP10_F9
62733	cg11027325	-7.74883631809999e-07	MMP10_F9
62734	cg11027822	-1.08731951089318e-05	MMP10_F9
62735	cg11028872	-2.7542153777769e-05	MMP10_F9
62736	cg11031412	2.86767109806742e-05	MMP10_F9
62737	cg11031976	-1.54874740011872e-05	MMP10_F9
62738	cg11032640	-5.897906734699e-06	MMP10_F9
62739	cg11034245	-1.01559298956039e-07	MMP10_F9
62740	cg11034781	6.54608117666424e-06	MMP10_F9
62741	cg11034784	7.23253732204403e-07	MMP10_F9
62742	cg11036279	-6.42248848806088e-07	MMP10_F9
62743	cg11037677	1.36572821705037e-06	MMP10_F9
62744	cg11038054	-7.59004793982977e-06	MMP10_F9
62745	cg11039476	-8.49802706826401e-06	MMP10_F9
62746	cg11039583	-8.38862042982346e-06	MMP10_F9
62747	cg11040329	7.43442737396969e-07	MMP10_F9
62748	cg11041835	-2.48689596438736e-06	MMP10_F9
62749	cg11042505	1.45831129071396e-05	MMP10_F9
62750	cg11044590	1.57985944064376e-07	MMP10_F9
62751	cg11044724	3.30091503241106e-06	MMP10_F9
62752	cg11046380	-4.80166687574124e-06	MMP10_F9
62753	cg11046579	-7.90549763638792e-06	MMP10_F9
62754	cg11046593	-1.10878987493128e-05	MMP10_F9
62755	cg11051158	-9.88261331976945e-06	MMP10_F9
62756	cg11052081	-1.3021848120845e-06	MMP10_F9
62757	cg11052143	-1.07112760317037e-05	MMP10_F9
62758	cg11053128	1.32319446435034e-06	MMP10_F9
62759	cg11054924	3.12858418840289e-07	MMP10_F9
62760	cg11056234	-6.56134752957985e-06	MMP10_F9
62761	cg11056409	-5.56889738055818e-07	MMP10_F9
62762	cg11056435	1.20750759112714e-06	MMP10_F9
62763	cg11056945	-2.52231515483164e-05	MMP10_F9
62764	cg11057260	-2.17905743243864e-06	MMP10_F9
62765	cg11058366	2.94703929864269e-06	MMP10_F9
62766	cg11058865	-4.57412740864035e-06	MMP10_F9
62767	cg11059159	-8.60092714209796e-05	MMP10_F9
62768	cg11059341	-2.19688534701157e-05	MMP10_F9
62769	cg11059561	-3.85544607436308e-06	MMP10_F9
62770	cg11059971	-3.94963775587065e-06	MMP10_F9
62771	cg11060194	-1.14385985360321e-05	MMP10_F9
62772	cg11062167	-3.37641727507719e-05	MMP10_F9
62773	cg11062387	8.38543697867457e-07	MMP10_F9
62774	cg11062418	3.27173553329662e-06	MMP10_F9
62775	cg11062635	-1.36145043864805e-07	MMP10_F9
62776	cg11063299	2.81446920469158e-05	MMP10_F9
62777	cg11063495	-5.23849817123529e-06	MMP10_F9
62778	cg11064170	8.65817719493387e-06	MMP10_F9
62779	cg11065262	-8.26260636421455e-08	MMP10_F9
62780	cg11065425	1.25581292323277e-05	MMP10_F9
62781	cg11065506	-7.70502768658832e-09	MMP10_F9
62782	cg11065518	6.20047746337689e-06	MMP10_F9
62783	cg11066033	9.74263437361879e-06	MMP10_F9
62784	cg11066750	6.49525241707278e-06	MMP10_F9
62785	cg11067412	-2.75269267272134e-06	MMP10_F9
62786	cg11067786	1.57460712794628e-06	MMP10_F9
62787	cg11068930	1.10732996019347e-05	MMP10_F9
62788	cg11070119	3.97097414932025e-06	MMP10_F9
62789	cg11072498	-2.12066467327546e-07	MMP10_F9
62790	cg11072779	9.13168836619149e-06	MMP10_F9
62791	cg11073121	-1.86945465600445e-06	MMP10_F9
62792	cg11073579	5.78510243963e-05	MMP10_F9
62793	cg11073796	1.43387973821505e-05	MMP10_F9
62794	cg11074070	1.09113167215781e-06	MMP10_F9
62795	cg11074232	7.75237940593057e-06	MMP10_F9
62796	cg11074746	3.08055229462065e-06	MMP10_F9
62797	cg11074834	-2.96952028900724e-05	MMP10_F9
62798	cg11078738	7.12216353061315e-06	MMP10_F9
62799	cg11084611	-5.66847595277472e-06	MMP10_F9
62800	cg11086378	-3.79774575568064e-05	MMP10_F9
62801	cg11086415	-8.36523119263752e-06	MMP10_F9
62802	cg11087128	-1.51900310773201e-05	MMP10_F9
62803	cg11087939	-3.42570549124948e-05	MMP10_F9
62804	cg11089276	-7.52456845665983e-06	MMP10_F9
62805	cg11092496	-2.63316230004497e-06	MMP10_F9
62806	cg11093040	1.13391227920447e-05	MMP10_F9
62807	cg11093418	1.11289346901441e-05	MMP10_F9
62808	cg11094568	8.35156264333579e-06	MMP10_F9
62809	cg11094939	4.36489758941261e-07	MMP10_F9
62810	cg11096658	4.94514635785504e-06	MMP10_F9
62811	cg11097717	5.0893780741528e-06	MMP10_F9
62812	cg11104474	-2.756887322116e-06	MMP10_F9
62813	cg11107560	-1.13171305886801e-05	MMP10_F9
62814	cg11107669	-2.16329230477935e-07	MMP10_F9
62815	cg11108060	-3.98444978554119e-07	MMP10_F9
62816	cg11108534	1.14654810425772e-06	MMP10_F9
62817	cg11108890	8.90624822670555e-07	MMP10_F9
62818	cg11109266	-2.90030309555984e-06	MMP10_F9
62819	cg11109510	4.21575395189644e-06	MMP10_F9
62820	cg11109684	1.8152825986792e-06	MMP10_F9
62821	cg11111057	1.41624634528234e-08	MMP10_F9
62822	cg11111214	1.80122929403637e-06	MMP10_F9
62823	cg11111225	-4.8256981677088e-05	MMP10_F9
62824	cg11111773	1.69398251843224e-07	MMP10_F9
62825	cg11111835	2.34694659336618e-06	MMP10_F9
62826	cg11113753	-1.63503404421584e-05	MMP10_F9
62827	cg11113760	-3.00301079968808e-07	MMP10_F9
62828	cg11114141	3.03581254357131e-05	MMP10_F9
62829	cg11114487	7.39462941077504e-06	MMP10_F9
62830	cg11114853	-4.28745077590196e-08	MMP10_F9
62831	cg11115063	-3.65843372203716e-05	MMP10_F9
62832	cg11115134	-7.25510588828926e-07	MMP10_F9
62833	cg11115143	-5.15856143114361e-09	MMP10_F9
62834	cg11115502	1.02228046207423e-06	MMP10_F9
62835	cg11117896	1.85554588669466e-06	MMP10_F9
62836	cg11119767	-6.28182770597649e-05	MMP10_F9
62837	cg11120927	1.28750621788177e-06	MMP10_F9
62838	cg11121846	2.15680544416999e-06	MMP10_F9
62839	cg11122767	7.32261613992211e-06	MMP10_F9
62840	cg11123644	-4.6593241012919e-05	MMP10_F9
62841	cg11124130	6.55522041927289e-06	MMP10_F9
62842	cg11124360	-3.30667295572166e-06	MMP10_F9
62843	cg11124426	-7.95410639635509e-07	MMP10_F9
62844	cg11124652	-1.81150209188119e-06	MMP10_F9
62845	cg11125104	2.87218093747762e-06	MMP10_F9
62846	cg11125315	-4.0782104194986e-06	MMP10_F9
62847	cg11125589	3.88210345588872e-07	MMP10_F9
62848	cg11126621	4.39699486591997e-06	MMP10_F9
62849	cg11127569	6.50132650819309e-06	MMP10_F9
62850	cg11127732	-8.07446502551872e-06	MMP10_F9
62851	cg11129291	7.72396225379882e-06	MMP10_F9
62852	cg11130441	-3.91594692521442e-06	MMP10_F9
62853	cg11132534	2.0542701792032e-05	MMP10_F9
62854	cg11133114	8.79306290540834e-07	MMP10_F9
62855	cg11133410	5.11966946733586e-06	MMP10_F9
62856	cg11135381	-2.07570566060291e-05	MMP10_F9
62857	cg11136654	-1.87705643508084e-06	MMP10_F9
62858	cg11142466	-3.358488248769e-06	MMP10_F9
62859	cg11143063	-8.57445073137169e-06	MMP10_F9
62860	cg11143092	2.10590836387091e-05	MMP10_F9
62861	cg11147193	2.07479382148792e-05	MMP10_F9
62862	cg11148381	1.38976904179968e-05	MMP10_F9
62863	cg11149930	7.71961551889862e-06	MMP10_F9
62864	cg11153596	-2.99984161081703e-05	MMP10_F9
62865	cg11158729	3.53697144551286e-06	MMP10_F9
62866	cg11161550	1.60279177063766e-05	MMP10_F9
62867	cg11166106	-1.78319065319356e-07	MMP10_F9
62868	cg11166303	-6.78229012924864e-05	MMP10_F9
62869	cg11169461	3.83415480159568e-06	MMP10_F9
62870	cg11170041	-6.41668045891747e-06	MMP10_F9
62871	cg11170044	-2.85213650998753e-06	MMP10_F9
62872	cg11170214	-1.27985470400386e-05	MMP10_F9
62873	cg11172396	3.11176587635856e-06	MMP10_F9
62874	cg11173609	-1.23495615565354e-05	MMP10_F9
62875	cg11173773	1.96162296436578e-07	MMP10_F9
62876	cg11175192	-1.45400068961014e-05	MMP10_F9
62877	cg11176990	7.90200631578912e-07	MMP10_F9
62878	cg11177693	-2.36506592331484e-08	MMP10_F9
62879	cg11197066	1.34916709272957e-07	MMP10_F9
62880	cg11199399	2.59242010799512e-06	MMP10_F9
62881	cg11206634	2.70262557254127e-05	MMP10_F9
62882	cg11206667	1.33834770279486e-06	MMP10_F9
62883	cg11207793	1.05961814212653e-05	MMP10_F9
62884	cg11213241	8.66955491101757e-06	MMP10_F9
62885	cg11216682	1.2411834926603e-06	MMP10_F9
62886	cg11217840	5.71922064877717e-06	MMP10_F9
62887	cg11218954	-5.20880353084503e-06	MMP10_F9
62888	cg11219022	8.340582968179e-07	MMP10_F9
62889	cg11220623	1.70015485090868e-05	MMP10_F9
62890	cg11220663	-1.45447056330883e-05	MMP10_F9
62891	cg11221200	-4.16322435261949e-05	MMP10_F9
62892	cg11221657	-1.2404817489501e-07	MMP10_F9
62893	cg11222219	-1.50285964861995e-07	MMP10_F9
62894	cg11222440	-2.72388414096491e-06	MMP10_F9
62895	cg11222933	-8.02975535160468e-06	MMP10_F9
62896	cg11223003	-2.34054061681453e-08	MMP10_F9
62897	cg11223184	1.43785877589314e-05	MMP10_F9
62898	cg11223196	-1.23861001573074e-05	MMP10_F9
62899	cg11223252	6.81002340400457e-06	MMP10_F9
62900	cg11223893	-2.72312849226692e-05	MMP10_F9
62901	cg11226148	8.8294502540775e-06	MMP10_F9
62902	cg11227077	-3.68629004703632e-07	MMP10_F9
62903	cg11227278	5.24040238372922e-05	MMP10_F9
62904	cg11227944	2.65082878389854e-07	MMP10_F9
62905	cg11228136	4.66416474007418e-06	MMP10_F9
62906	cg11228250	-8.22265895953284e-06	MMP10_F9
62907	cg11229230	1.59906275692172e-07	MMP10_F9
62908	cg11229343	5.54312614270854e-06	MMP10_F9
62909	cg11229533	-1.94812885507552e-06	MMP10_F9
62910	cg11229715	-2.17756933931442e-05	MMP10_F9
62911	cg11229815	4.41498613902597e-06	MMP10_F9
62912	cg11229872	5.9453745200959e-06	MMP10_F9
62913	cg11229977	-4.62874093067948e-07	MMP10_F9
62914	cg11230251	1.7626531873706e-06	MMP10_F9
62915	cg11231042	7.57161283541395e-07	MMP10_F9
62916	cg11231069	4.06679750990198e-06	MMP10_F9
62917	cg11231249	-2.19628108005966e-06	MMP10_F9
62918	cg11231659	-2.71681853671759e-06	MMP10_F9
62919	cg11231735	1.73097846029422e-05	MMP10_F9
62920	cg11231864	-1.7114869898847e-06	MMP10_F9
62921	cg11232005	5.84640144402764e-07	MMP10_F9
62922	cg11232083	1.7298218989799e-05	MMP10_F9
62923	cg11232947	3.28628396031706e-07	MMP10_F9
62924	cg11233236	8.31516935476571e-07	MMP10_F9
62925	cg11234688	4.13153890697005e-05	MMP10_F9
62926	cg11235594	1.68692097642276e-05	MMP10_F9
62927	cg11236296	1.02393148197676e-06	MMP10_F9
62928	cg11236515	4.19923561831431e-05	MMP10_F9
62929	cg11236727	1.83591972884974e-05	MMP10_F9
62930	cg11237792	2.88608828155431e-05	MMP10_F9
62931	cg11238366	1.62186610999214e-06	MMP10_F9
62932	cg11238518	1.72190897633997e-06	MMP10_F9
62933	cg11238542	-1.97631411910568e-06	MMP10_F9
62934	cg11239111	4.64879563373811e-07	MMP10_F9
62935	cg11239120	-2.1892662210142e-05	MMP10_F9
62936	cg11239489	-5.20081498601059e-06	MMP10_F9
62937	cg11241151	-3.51030943815233e-06	MMP10_F9
62938	cg11241663	1.08922483806581e-05	MMP10_F9
62939	cg11245431	8.82972560184366e-07	MMP10_F9
62940	cg11245682	-2.21402164879417e-05	MMP10_F9
62941	cg11245806	-5.94803771144945e-06	MMP10_F9
62942	cg11245989	4.63728597060459e-06	MMP10_F9
62943	cg11246222	-1.76698949661879e-06	MMP10_F9
62944	cg11246774	-2.29734635295223e-05	MMP10_F9
62945	cg11248254	1.73192840080219e-06	MMP10_F9
62946	cg11248896	1.91098380533466e-06	MMP10_F9
62947	cg11249313	5.06856224685526e-06	MMP10_F9
62948	cg11251086	6.7581807353746e-07	MMP10_F9
62949	cg11251378	9.71001353704883e-06	MMP10_F9
62950	cg11252801	-6.02856164608617e-06	MMP10_F9
62951	cg11253886	-2.59511291251133e-05	MMP10_F9
62952	cg11254085	3.96112483283387e-07	MMP10_F9
62953	cg11255154	7.98978957763417e-07	MMP10_F9
62954	cg11258485	-9.13086386307139e-06	MMP10_F9
62955	cg11263497	-2.78902525654393e-06	MMP10_F9
62956	cg11267669	1.22983604218829e-05	MMP10_F9
62957	cg11268321	-2.08484657975005e-05	MMP10_F9
62958	cg11268834	-1.0677117290045e-05	MMP10_F9
62959	cg11269166	-4.15392409769883e-07	MMP10_F9
62960	cg11269254	-5.72256433525932e-06	MMP10_F9
62961	cg11269533	-5.90709329033881e-07	MMP10_F9
62962	cg11270005	-2.01848347757788e-05	MMP10_F9
62963	cg11270393	3.22028857694377e-07	MMP10_F9
62964	cg11270917	1.43372436487716e-05	MMP10_F9
62965	cg11270998	-5.39214360791483e-06	MMP10_F9
62966	cg11271129	-7.9484151872627e-06	MMP10_F9
62967	cg11271282	1.40905175073071e-06	MMP10_F9
62968	cg11272200	4.4006581559744e-06	MMP10_F9
62969	cg11272349	-3.2182484715039e-06	MMP10_F9
62970	cg11272491	1.45600664690792e-05	MMP10_F9
62971	cg11273176	6.27469770279952e-06	MMP10_F9
62972	cg11274233	1.01089053443204e-06	MMP10_F9
62973	cg11274314	-6.45873166545072e-06	MMP10_F9
62974	cg11274659	-8.3038947092014e-06	MMP10_F9
62975	cg11274940	3.28005920295173e-06	MMP10_F9
62976	cg11275685	-2.33080439075241e-05	MMP10_F9
62977	cg11275750	-8.6327008470824e-06	MMP10_F9
62978	cg11277143	-8.24515555064232e-06	MMP10_F9
62979	cg11277966	3.45338736746416e-06	MMP10_F9
62980	cg11281249	-1.10033895170092e-06	MMP10_F9
62981	cg11281641	9.16290286594653e-07	MMP10_F9
62982	cg11281961	-1.32482576949815e-05	MMP10_F9
62983	cg11284316	7.18118306151227e-06	MMP10_F9
62984	cg11284414	1.48240213535905e-06	MMP10_F9
62985	cg11286618	3.80340230506817e-06	MMP10_F9
62986	cg11289006	2.1522829340696e-06	MMP10_F9
62987	cg11292593	6.68734624285596e-06	MMP10_F9
62988	cg11296405	5.38741561050472e-06	MMP10_F9
62989	cg11296782	-2.20043415430724e-05	MMP10_F9
62990	cg11297149	-1.98018040213162e-05	MMP10_F9
62991	cg11298724	1.04737835326168e-07	MMP10_F9
62992	cg11299177	7.77391365056628e-06	MMP10_F9
62993	cg11299873	-9.01737557115124e-06	MMP10_F9
62994	cg11300809	2.61680729718012e-06	MMP10_F9
62995	cg11305121	-2.88649950042859e-05	MMP10_F9
62996	cg11307478	4.15530483966995e-05	MMP10_F9
62997	cg11308211	9.87305141624769e-07	MMP10_F9
62998	cg11308319	6.21164641267751e-05	MMP10_F9
62999	cg11308371	1.04900807923147e-05	MMP10_F9
63000	cg11308639	1.1319874684814e-05	MMP10_F9
63001	cg11309214	-1.42307227093354e-05	MMP10_F9
63002	cg11309217	-3.51431068388074e-05	MMP10_F9
63003	cg11309462	8.67329235970034e-06	MMP10_F9
63004	cg11309696	2.95536687731927e-06	MMP10_F9
63005	cg11309785	-6.66193957542937e-06	MMP10_F9
63006	cg11310125	2.40038383255256e-06	MMP10_F9
63007	cg11310863	-1.07483861931068e-05	MMP10_F9
63008	cg11311289	-2.7884655135911e-06	MMP10_F9
63009	cg11311499	7.36381232949644e-07	MMP10_F9
63010	cg11324054	9.24930795291173e-06	MMP10_F9
63011	cg11324999	4.81057668480567e-06	MMP10_F9
63012	cg11330941	1.01601767207828e-06	MMP10_F9
63013	cg11332950	1.09524816389251e-06	MMP10_F9
63014	cg11335172	1.9707902142418e-05	MMP10_F9
63015	cg11338049	4.59094771868295e-06	MMP10_F9
63016	cg11340951	-5.34389700074745e-06	MMP10_F9
63017	cg11342046	6.90019560656896e-07	MMP10_F9
63018	cg11343072	-2.42272037095794e-05	MMP10_F9
63019	cg11343289	-2.56452288222006e-06	MMP10_F9
63020	cg11343449	1.9220566325658e-05	MMP10_F9
63021	cg11343941	-5.03522055794614e-07	MMP10_F9
63022	cg11344025	-4.19723068343928e-07	MMP10_F9
63023	cg11344073	5.91789710089859e-07	MMP10_F9
63024	cg11344566	1.38178882956287e-05	MMP10_F9
63025	cg11344744	-2.6507516825546e-05	MMP10_F9
63026	cg11345976	-4.73198746256778e-05	MMP10_F9
63027	cg11346754	5.34703572781643e-07	MMP10_F9
63028	cg11347730	3.01433783362677e-06	MMP10_F9
63029	cg11348188	-7.34031669183519e-06	MMP10_F9
63030	cg11348265	8.94973084269167e-06	MMP10_F9
63031	cg11348293	-1.60099782353045e-05	MMP10_F9
63032	cg11348372	-2.61033975037194e-06	MMP10_F9
63033	cg11348389	-1.06985800030575e-05	MMP10_F9
63034	cg11348442	4.04469418389067e-07	MMP10_F9
63035	cg11348701	-2.44797137666272e-06	MMP10_F9
63036	cg11349429	1.19848938652004e-05	MMP10_F9
63037	cg11349715	-4.0600433404497e-07	MMP10_F9
63038	cg11349969	-1.14067816545772e-05	MMP10_F9
63039	cg11349992	1.4734024743204e-06	MMP10_F9
63040	cg11350158	3.35869229509727e-07	MMP10_F9
63041	cg11350208	-1.37872003969575e-07	MMP10_F9
63042	cg11352290	4.42224727864244e-07	MMP10_F9
63043	cg11352430	-7.07422159669688e-06	MMP10_F9
63044	cg11353300	2.75870287508951e-06	MMP10_F9
63045	cg11354105	-1.76796220646827e-05	MMP10_F9
63046	cg11355135	-8.12679446055076e-06	MMP10_F9
63047	cg11355217	-3.27281447004889e-05	MMP10_F9
63048	cg11355849	1.05943129483668e-05	MMP10_F9
63049	cg11355975	-5.70598632452823e-06	MMP10_F9
63050	cg11356589	7.07396474312362e-06	MMP10_F9
63051	cg11357542	-1.5305978689513e-05	MMP10_F9
63052	cg11357862	-2.60252035561029e-05	MMP10_F9
63053	cg11358114	8.59686269130609e-06	MMP10_F9
63054	cg11358199	2.19430102189075e-05	MMP10_F9
63055	cg11358935	-3.06445278280683e-06	MMP10_F9
63056	cg11358945	-2.84236740293306e-06	MMP10_F9
63057	cg11359133	-1.32292806675092e-05	MMP10_F9
63058	cg11359684	4.71517816651587e-07	MMP10_F9
63059	cg11360098	3.16435867924075e-07	MMP10_F9
63060	cg11361262	1.40990876846223e-05	MMP10_F9
63061	cg11361344	2.21700577725502e-06	MMP10_F9
63062	cg11361895	3.10835929995141e-06	MMP10_F9
63063	cg11362955	4.34016012261674e-07	MMP10_F9
63064	cg11363090	-1.31157660993701e-05	MMP10_F9
63065	cg11363444	2.01161740690002e-06	MMP10_F9
63066	cg11369026	6.43049526190051e-08	MMP10_F9
63067	cg11369761	2.28233740089995e-06	MMP10_F9
63068	cg11370814	7.73917224697432e-05	MMP10_F9
63069	cg11371162	-2.03485040014546e-05	MMP10_F9
63070	cg11371382	1.05418256703384e-05	MMP10_F9
63071	cg11371394	2.88142150580365e-06	MMP10_F9
63072	cg11371748	1.08835810667392e-06	MMP10_F9
63073	cg11373252	-5.020678519189e-06	MMP10_F9
63074	cg11373895	-1.42432229707303e-06	MMP10_F9
63075	cg11374051	-9.28456851187215e-06	MMP10_F9
63076	cg11374169	-1.70325151301574e-06	MMP10_F9
63077	cg11374368	-1.4488816117821e-05	MMP10_F9
63078	cg11374596	1.29119455645269e-05	MMP10_F9
63079	cg11374732	1.33567419676587e-05	MMP10_F9
63080	cg11374778	1.31851008696042e-06	MMP10_F9
63081	cg11374871	2.83132645804971e-06	MMP10_F9
63082	cg11375139	-1.29476741254928e-06	MMP10_F9
63083	cg11375458	4.93495573597312e-06	MMP10_F9
63084	cg11376339	-1.73707099419238e-06	MMP10_F9
63085	cg11376913	1.02401671993359e-06	MMP10_F9
63086	cg11377336	8.098668629944e-06	MMP10_F9
63087	cg11378575	-8.65194926891319e-06	MMP10_F9
63088	cg11378979	-9.52196984706467e-07	MMP10_F9
63089	cg11379337	1.66038752636187e-06	MMP10_F9
63090	cg11380108	3.29785322326104e-06	MMP10_F9
63091	cg11380128	-6.53992210169787e-08	MMP10_F9
63092	cg11380327	-2.42347280021702e-05	MMP10_F9
63093	cg11380483	-5.81412347945362e-06	MMP10_F9
63094	cg11380807	1.01697016181718e-06	MMP10_F9
63095	cg11380881	2.85375404036536e-07	MMP10_F9
63096	cg11383961	-5.3495986737823e-07	MMP10_F9
63097	cg11385353	-4.18606981893813e-05	MMP10_F9
63098	cg11385684	4.31510586781163e-06	MMP10_F9
63099	cg11387519	1.03410469412166e-06	MMP10_F9
63100	cg11388238	-5.47058846447432e-07	MMP10_F9
63101	cg11389618	-3.50691299709535e-05	MMP10_F9
63102	cg11390357	1.45685569023255e-05	MMP10_F9
63103	cg11391334	-2.96771078346459e-08	MMP10_F9
63104	cg11391428	-1.03195753770182e-05	MMP10_F9
63105	cg11391828	1.31539139615045e-05	MMP10_F9
63106	cg11391970	-4.03415514086304e-06	MMP10_F9
63107	cg11392204	-1.03292647922725e-06	MMP10_F9
63108	cg11393119	2.78870761863271e-07	MMP10_F9
63109	cg11394820	1.79955077692493e-06	MMP10_F9
63110	cg11395271	1.37455363426206e-05	MMP10_F9
63111	cg11395453	1.77909458572383e-05	MMP10_F9
63112	cg11395917	2.21862899269192e-06	MMP10_F9
63113	cg11398095	1.13151504759818e-05	MMP10_F9
63114	cg11398136	-2.05588737676163e-06	MMP10_F9
63115	cg11398309	1.28080946739436e-06	MMP10_F9
63116	cg11403874	1.22796515839149e-06	MMP10_F9
63117	cg11407215	2.50246436052968e-06	MMP10_F9
63118	cg11410912	7.81839433035804e-06	MMP10_F9
63119	cg11411227	1.11827419520126e-05	MMP10_F9
63120	cg11412468	1.8289419801578e-05	MMP10_F9
63121	cg11412766	-2.45340441088665e-07	MMP10_F9
63122	cg11412793	-3.70014013918961e-05	MMP10_F9
63123	cg11413778	8.81813449973378e-06	MMP10_F9
63124	cg11413862	4.6550549792818e-06	MMP10_F9
63125	cg11414945	-2.77621293834899e-05	MMP10_F9
63126	cg11415156	-3.38558078280784e-05	MMP10_F9
63127	cg11415491	-9.79206973553233e-06	MMP10_F9
63128	cg11415914	1.95212463170228e-07	MMP10_F9
63129	cg11416518	-1.84336507196953e-06	MMP10_F9
63130	cg11416620	-1.37578693466208e-05	MMP10_F9
63131	cg11417222	1.20877647922351e-05	MMP10_F9
63132	cg11417360	1.0487108815144e-05	MMP10_F9
63133	cg11418389	-1.55888566534363e-05	MMP10_F9
63134	cg11418477	1.01802362143687e-05	MMP10_F9
63135	cg11418595	7.16835823990344e-07	MMP10_F9
63136	cg11419111	5.38365728265346e-06	MMP10_F9
63137	cg11419304	7.495645624386e-06	MMP10_F9
63138	cg11419575	2.28368815432162e-05	MMP10_F9
63139	cg11420192	2.96863185699268e-06	MMP10_F9
63140	cg11420827	8.45212805472825e-06	MMP10_F9
63141	cg11422521	-2.77026470128067e-07	MMP10_F9
63142	cg11423206	1.53252904208587e-06	MMP10_F9
63143	cg11423556	3.18999844066759e-06	MMP10_F9
63144	cg11424198	6.36242228368324e-06	MMP10_F9
63145	cg11426229	1.76965936588007e-07	MMP10_F9
63146	cg11426800	-1.97982053085063e-05	MMP10_F9
63147	cg11427928	6.65936984946989e-06	MMP10_F9
63148	cg11428546	3.71931872984286e-06	MMP10_F9
63149	cg11429997	2.49425944158934e-06	MMP10_F9
63150	cg11430353	-5.78509204635366e-07	MMP10_F9
63151	cg11430659	6.34501324188477e-08	MMP10_F9
63152	cg11430766	4.56489077970873e-06	MMP10_F9
63153	cg11432488	-1.52233844937097e-05	MMP10_F9
63154	cg11432790	1.17935912355626e-05	MMP10_F9
63155	cg11432960	-8.65823697720294e-07	MMP10_F9
63156	cg11433622	-1.13632245337035e-06	MMP10_F9
63157	cg11433659	-2.67964041841486e-06	MMP10_F9
63158	cg11441894	-3.43147281031065e-07	MMP10_F9
63159	cg11442280	-5.07266560646363e-06	MMP10_F9
63160	cg11442734	2.48034604346827e-07	MMP10_F9
63161	cg11443568	-2.29315925269152e-05	MMP10_F9
63162	cg11444072	-1.70283991670843e-05	MMP10_F9
63163	cg11444198	3.94197129684937e-06	MMP10_F9
63164	cg11444607	-1.13059261289102e-07	MMP10_F9
63165	cg11444668	2.48420358517804e-05	MMP10_F9
63166	cg11446240	-2.8080282542902e-06	MMP10_F9
63167	cg11447551	-2.89068731235865e-05	MMP10_F9
63168	cg11448068	1.70103673865468e-06	MMP10_F9
63169	cg11449860	-3.54301972501374e-05	MMP10_F9
63170	cg11450715	6.97494016066233e-06	MMP10_F9
63171	cg11451506	-6.8747283859769e-06	MMP10_F9
63172	cg11452043	4.98645819292942e-06	MMP10_F9
63173	cg11452267	-9.60422832370973e-06	MMP10_F9
63174	cg11452455	1.38027541990163e-05	MMP10_F9
63175	cg11453343	-1.22705768408524e-05	MMP10_F9
63176	cg11454095	3.52428776454474e-06	MMP10_F9
63177	cg11454300	1.4238325951021e-05	MMP10_F9
63178	cg11454547	-2.24003238102133e-05	MMP10_F9
63179	cg11454719	1.82291869479439e-06	MMP10_F9
63180	cg11455444	1.69153885421023e-05	MMP10_F9
63181	cg11455955	-5.15340899936966e-06	MMP10_F9
63182	cg11456303	-2.26067484036604e-06	MMP10_F9
63183	cg11456513	3.92651343820794e-06	MMP10_F9
63184	cg11456854	8.58723663837113e-06	MMP10_F9
63185	cg11457044	1.67873587307808e-06	MMP10_F9
63186	cg11457119	-2.25037308611326e-06	MMP10_F9
63187	cg11459133	5.39981701521038e-06	MMP10_F9
63188	cg11460331	2.4195743768638e-07	MMP10_F9
63189	cg11460364	-1.01537644268914e-05	MMP10_F9
63190	cg11460641	-2.72345393270346e-06	MMP10_F9
63191	cg11461482	-9.24138225129165e-07	MMP10_F9
63192	cg11462315	-1.33730942345404e-06	MMP10_F9
63193	cg11462499	-5.00569722684788e-06	MMP10_F9
63194	cg11463113	-9.97089567214712e-06	MMP10_F9
63195	cg11463170	2.59748570168379e-07	MMP10_F9
63196	cg11463612	-9.89556159383321e-07	MMP10_F9
63197	cg11463903	2.48816812153098e-06	MMP10_F9
63198	cg11464160	-3.89941329649715e-05	MMP10_F9
63199	cg11464377	3.43598312176226e-06	MMP10_F9
63200	cg11464438	-2.15975590249589e-05	MMP10_F9
63201	cg11464842	-3.02619505529812e-06	MMP10_F9
63202	cg11465363	2.91584088921198e-05	MMP10_F9
63203	cg11465769	1.78249802079084e-05	MMP10_F9
63204	cg11466832	-1.09299695739531e-05	MMP10_F9
63205	cg11467141	4.47947038297214e-06	MMP10_F9
63206	cg11467440	3.66172377551301e-06	MMP10_F9
63207	cg11467680	6.74854471561461e-06	MMP10_F9
63208	cg11468963	1.12547645765893e-05	MMP10_F9
63209	cg11469308	-1.02429021899906e-05	MMP10_F9
63210	cg11469778	5.7975026951157e-06	MMP10_F9
63211	cg11469908	-2.7621365975117e-05	MMP10_F9
63212	cg11475332	2.15708532908663e-07	MMP10_F9
63213	cg11476211	-2.00362266939791e-07	MMP10_F9
63214	cg11479811	1.14445219397445e-05	MMP10_F9
63215	cg11480830	6.13350854627003e-07	MMP10_F9
63216	cg11481133	-1.17988879783289e-05	MMP10_F9
63217	cg11481223	2.16256240074792e-06	MMP10_F9
63218	cg11483915	7.7997724581408e-06	MMP10_F9
63219	cg11487967	2.28332480653102e-05	MMP10_F9
63220	cg11490745	-2.42861012289655e-05	MMP10_F9
63221	cg11491537	-3.06956320616991e-05	MMP10_F9
63222	cg11491749	6.36990469770216e-06	MMP10_F9
63223	cg11492041	1.89539853966086e-06	MMP10_F9
63224	cg11492589	-3.78188405873695e-06	MMP10_F9
63225	cg11492896	8.84835780249502e-07	MMP10_F9
63226	cg11494616	-7.46906824657338e-06	MMP10_F9
63227	cg11495377	8.94762059684729e-07	MMP10_F9
63228	cg11495753	-2.8398975249783e-05	MMP10_F9
63229	cg11496364	2.10852789007263e-06	MMP10_F9
63230	cg11501862	1.01750691753895e-06	MMP10_F9
63231	cg11502844	-5.52329053326774e-06	MMP10_F9
63232	cg11503096	6.92651362629846e-06	MMP10_F9
63233	cg11503396	3.18413267450585e-05	MMP10_F9
63234	cg11503661	9.14729698302314e-07	MMP10_F9
63235	cg11504408	5.16721334521099e-06	MMP10_F9
63236	cg11505026	-4.36600265723151e-05	MMP10_F9
63237	cg11508528	5.34261718062451e-06	MMP10_F9
63238	cg11508595	6.78337761322396e-07	MMP10_F9
63239	cg11508714	9.81749040505917e-06	MMP10_F9
63240	cg11509341	-5.38520532357689e-07	MMP10_F9
63241	cg11509669	4.17148441680447e-07	MMP10_F9
63242	cg11509907	1.25595503091695e-06	MMP10_F9
63243	cg11511777	-9.86933004056053e-06	MMP10_F9
63244	cg11513485	1.32885050473958e-05	MMP10_F9
63245	cg11513884	1.03502734098637e-05	MMP10_F9
63246	cg11517045	8.64310543096897e-07	MMP10_F9
63247	cg11517071	-5.18094584897456e-07	MMP10_F9
63248	cg11517309	2.02873082412422e-05	MMP10_F9
63249	cg11517528	5.62354596726671e-06	MMP10_F9
63250	cg11517789	-4.05910499599612e-05	MMP10_F9
63251	cg11517928	-2.87650727960374e-06	MMP10_F9
63252	cg11518032	2.2349044172099e-06	MMP10_F9
63253	cg11518408	-9.57482816279333e-06	MMP10_F9
63254	cg11518570	8.91509698550663e-06	MMP10_F9
63255	cg11518826	-1.96402468312676e-06	MMP10_F9
63256	cg11519236	-1.06102228605098e-05	MMP10_F9
63257	cg11519366	-1.41125915666118e-05	MMP10_F9
63258	cg11523712	2.19501542389387e-06	MMP10_F9
63259	cg11523905	1.26796050658543e-05	MMP10_F9
63260	cg11524128	5.95407064358793e-06	MMP10_F9
63261	cg11525280	-3.52685059384645e-06	MMP10_F9
63262	cg11525409	-4.73577207215554e-05	MMP10_F9
63263	cg11526436	3.15994153371479e-07	MMP10_F9
63264	cg11526455	3.50231470010586e-07	MMP10_F9
63265	cg11527373	-2.0860603856091e-06	MMP10_F9
63266	cg11527730	1.71984221155606e-06	MMP10_F9
63267	cg11528832	4.29249623232491e-06	MMP10_F9
63268	cg11528849	9.56958632266751e-06	MMP10_F9
63269	cg11529787	-9.30167690008653e-06	MMP10_F9
63270	cg11531021	5.98175727464489e-07	MMP10_F9
63271	cg11531339	1.83930333183549e-05	MMP10_F9
63272	cg11532131	1.49049652388113e-05	MMP10_F9
63273	cg11532433	-2.24954913576621e-05	MMP10_F9
63274	cg11532725	-3.14352101128831e-06	MMP10_F9
63275	cg11533098	3.72706664658808e-07	MMP10_F9
63276	cg11533392	6.41880210741986e-07	MMP10_F9
63277	cg11534215	1.05186466303392e-05	MMP10_F9
63278	cg11534680	2.99918476954204e-05	MMP10_F9
63279	cg11535366	1.44523298400458e-05	MMP10_F9
63280	cg11535839	-3.46222559620205e-05	MMP10_F9
63281	cg11536248	-1.48932207770312e-05	MMP10_F9
63282	cg11536474	-2.76856420236596e-06	MMP10_F9
63283	cg11537614	3.68888881640128e-06	MMP10_F9
63284	cg11537811	-3.76713531561259e-06	MMP10_F9
63285	cg11539052	1.35046074914808e-05	MMP10_F9
63286	cg11539351	1.58694004878151e-05	MMP10_F9
63287	cg11540007	-3.11914960041095e-07	MMP10_F9
63288	cg11540341	1.20592057997669e-06	MMP10_F9
63289	cg11540534	-1.27382724484055e-05	MMP10_F9
63290	cg11540624	1.56676850048855e-07	MMP10_F9
63291	cg11540803	8.82150454946413e-07	MMP10_F9
63292	cg11542063	-7.55459759942589e-07	MMP10_F9
63293	cg11542316	-3.76688641209102e-05	MMP10_F9
63294	cg11543686	-9.7224955941281e-06	MMP10_F9
63295	cg11544116	3.03377452682867e-06	MMP10_F9
63296	cg11544257	3.85351459972473e-06	MMP10_F9
63297	cg11544285	-1.53959609718185e-07	MMP10_F9
63298	cg11544529	4.87070212393537e-06	MMP10_F9
63299	cg11545854	3.49003934307873e-06	MMP10_F9
63300	cg11546137	-7.4254785283678e-06	MMP10_F9
63301	cg11546554	5.93522831634561e-07	MMP10_F9
63302	cg11547355	-8.49076456095789e-07	MMP10_F9
63303	cg11548191	9.02811670540718e-06	MMP10_F9
63304	cg11548446	-6.35314017062806e-07	MMP10_F9
63305	cg11548732	-6.93433832749805e-07	MMP10_F9
63306	cg11548914	-1.43198833688201e-07	MMP10_F9
63307	cg11549132	1.53684419905919e-06	MMP10_F9
63308	cg11549153	2.18055043492456e-07	MMP10_F9
63309	cg11550064	-2.13627833938587e-05	MMP10_F9
63310	cg11551448	-8.18333723298676e-06	MMP10_F9
63311	cg11551919	7.27873188307348e-07	MMP10_F9
63312	cg11552072	2.29086326900797e-05	MMP10_F9
63313	cg11552077	-2.84485674767016e-06	MMP10_F9
63314	cg11552853	1.06600627286833e-05	MMP10_F9
63315	cg11552903	7.42582372503388e-06	MMP10_F9
63316	cg11553308	-2.46892931979267e-06	MMP10_F9
63317	cg11553762	-1.26103766443491e-05	MMP10_F9
63318	cg11554249	-2.64466499865958e-05	MMP10_F9
63319	cg11555067	-5.96891246130756e-07	MMP10_F9
63320	cg11555335	2.20806156394666e-06	MMP10_F9
63321	cg11555420	-7.11446157262744e-06	MMP10_F9
63322	cg11556416	-6.10478333620675e-06	MMP10_F9
63323	cg11556696	7.62246262472747e-06	MMP10_F9
63324	cg11556846	-2.84746299647772e-05	MMP10_F9
63325	cg11556929	2.57706182102902e-07	MMP10_F9
63326	cg11557307	1.2483084771826e-06	MMP10_F9
63327	cg11557618	6.80322224469894e-06	MMP10_F9
63328	cg11559198	-2.54801548502583e-06	MMP10_F9
63329	cg11564239	4.74349220388525e-05	MMP10_F9
63330	cg11564340	-4.72122598059218e-06	MMP10_F9
63331	cg11565042	-1.03371993355323e-05	MMP10_F9
63332	cg11572305	6.45259025296132e-06	MMP10_F9
63333	cg11572675	1.19881810306193e-05	MMP10_F9
63334	cg11573608	-9.40682441674138e-06	MMP10_F9
63335	cg11573679	-1.33732869712359e-07	MMP10_F9
63336	cg11574092	4.21889153138923e-06	MMP10_F9
63337	cg11574665	7.39308594032797e-06	MMP10_F9
63338	cg11575238	-1.25829474149453e-06	MMP10_F9
63339	cg11575738	-5.89867363676002e-07	MMP10_F9
63340	cg11577355	-6.28130173224253e-06	MMP10_F9
63341	cg11582100	1.78003165828068e-07	MMP10_F9
63342	cg11585425	1.15526585198757e-07	MMP10_F9
63343	cg11588844	-6.05739282462194e-05	MMP10_F9
63344	cg11589062	-1.80881849636948e-06	MMP10_F9
63345	cg11589885	-5.46560627222954e-06	MMP10_F9
63346	cg11592230	1.72537769458123e-05	MMP10_F9
63347	cg11592631	-1.79992445205784e-05	MMP10_F9
63348	cg11593908	-1.18334699703985e-05	MMP10_F9
63349	cg11594131	4.94044641958607e-06	MMP10_F9
63350	cg11594217	3.98616773349087e-06	MMP10_F9
63351	cg11595604	1.01499194582146e-05	MMP10_F9
63352	cg11596387	8.52043981295608e-07	MMP10_F9
63353	cg11597131	2.39049460712402e-06	MMP10_F9
63354	cg11598054	2.47681574025154e-05	MMP10_F9
63355	cg11599469	-1.15263016704235e-05	MMP10_F9
63356	cg11599793	-1.60487625007003e-05	MMP10_F9
63357	cg11600596	-2.34682484923666e-06	MMP10_F9
63358	cg11607927	3.00159818480469e-07	MMP10_F9
63359	cg11608897	-1.2539410035826e-07	MMP10_F9
63360	cg11608958	-2.74178252999665e-05	MMP10_F9
63361	cg11610586	-1.79733853015233e-06	MMP10_F9
63362	cg11611448	-4.06892504877948e-06	MMP10_F9
63363	cg11612040	6.66473841788718e-06	MMP10_F9
63364	cg11612266	2.65564368901278e-07	MMP10_F9
63365	cg11612694	-2.0032481342947e-06	MMP10_F9
63366	cg11612786	1.38880104188548e-05	MMP10_F9
63367	cg11612905	-5.51930551123241e-05	MMP10_F9
63368	cg11613003	-1.74161339657085e-05	MMP10_F9
63369	cg11613383	2.49949256640683e-06	MMP10_F9
63370	cg11614086	-4.7086414977806e-06	MMP10_F9
63371	cg11618577	-4.91912654817188e-06	MMP10_F9
63372	cg11620807	1.71521509793154e-07	MMP10_F9
63373	cg11626656	-1.59530940698986e-06	MMP10_F9
63374	cg11626791	7.02721181742777e-07	MMP10_F9
63375	cg11636504	-3.3097793859229e-05	MMP10_F9
63376	cg11638842	1.73598088243508e-06	MMP10_F9
63377	cg11639825	-2.91959550714985e-05	MMP10_F9
63378	cg11641006	-1.24018248907462e-05	MMP10_F9
63379	cg11641080	4.2107253752052e-06	MMP10_F9
63380	cg11641595	-8.82102387626086e-06	MMP10_F9
63381	cg11642891	-5.05193479432637e-06	MMP10_F9
63382	cg11643510	-1.48525887320984e-05	MMP10_F9
63383	cg11644052	-1.49571314905955e-05	MMP10_F9
63384	cg11645081	1.49715032573452e-06	MMP10_F9
63385	cg11646240	7.84557739074514e-06	MMP10_F9
63386	cg11646294	1.7114558394885e-06	MMP10_F9
63387	cg11646638	-3.61855049262759e-06	MMP10_F9
63388	cg11648383	-2.49461429648202e-06	MMP10_F9
63389	cg11650013	1.14861630885784e-06	MMP10_F9
63390	cg11651106	-3.36461791655327e-07	MMP10_F9
63391	cg11651615	3.78519467692363e-05	MMP10_F9
63392	cg11651936	6.64812623695506e-06	MMP10_F9
63393	cg11651961	-1.59543365829991e-06	MMP10_F9
63394	cg11652636	-9.30374897812756e-06	MMP10_F9
63395	cg11653134	3.56898345610575e-07	MMP10_F9
63396	cg11653675	-1.07158599087717e-05	MMP10_F9
63397	cg11654325	3.79688160814492e-05	MMP10_F9
63398	cg11655017	6.3893339420732e-06	MMP10_F9
63399	cg11655390	-2.54763734989488e-06	MMP10_F9
63400	cg11655669	-8.55570153954988e-06	MMP10_F9
63401	cg11656382	-1.05739969712089e-05	MMP10_F9
63402	cg11656478	2.17902516219891e-05	MMP10_F9
63403	cg11657043	1.97098219725663e-06	MMP10_F9
63404	cg11657535	-8.73907693381435e-06	MMP10_F9
63405	cg11659317	1.83984875262428e-05	MMP10_F9
63406	cg11659391	2.12877925254286e-05	MMP10_F9
63407	cg11659942	-5.59787829684639e-06	MMP10_F9
63408	cg11660398	-1.9141090465717e-05	MMP10_F9
63409	cg11660418	-9.82002799488291e-07	MMP10_F9
63410	cg11661042	-1.60842647693467e-07	MMP10_F9
63411	cg11661868	2.61106342140414e-08	MMP10_F9
63412	cg11662638	4.48118486392392e-06	MMP10_F9
63413	cg11662678	-1.83995123594379e-07	MMP10_F9
63414	cg11663460	2.62819816140551e-05	MMP10_F9
63415	cg11664139	5.08641907871222e-06	MMP10_F9
63416	cg11664251	-1.14106226144489e-06	MMP10_F9
63417	cg11664652	-6.54049231857051e-06	MMP10_F9
63418	cg11664861	4.95629297870201e-07	MMP10_F9
63419	cg11665245	-6.46923092033012e-06	MMP10_F9
63420	cg11665564	4.51462068855244e-07	MMP10_F9
63421	cg11665745	1.58432532227806e-06	MMP10_F9
63422	cg11666343	3.55591944534953e-06	MMP10_F9
63423	cg11666555	-1.86237384761384e-06	MMP10_F9
63424	cg11667301	1.22672318198203e-05	MMP10_F9
63425	cg11667823	3.42086771015641e-06	MMP10_F9
63426	cg11668529	-1.63149971558334e-06	MMP10_F9
63427	cg11668917	-1.69054140912427e-06	MMP10_F9
63428	cg11669516	5.09726628803333e-06	MMP10_F9
63429	cg11669995	6.97039163879215e-06	MMP10_F9
63430	cg11670363	-1.26277097787271e-05	MMP10_F9
63431	cg11672757	-2.43162937984253e-05	MMP10_F9
63432	cg11672772	-1.79317519223976e-05	MMP10_F9
63433	cg11672879	8.86151425248387e-06	MMP10_F9
63434	cg11673304	6.9076778303509e-07	MMP10_F9
63435	cg11674355	1.863898416003e-05	MMP10_F9
63436	cg11674713	-6.18213058342536e-08	MMP10_F9
63437	cg11674763	-7.60837584672161e-06	MMP10_F9
63438	cg11675630	-2.40418063239184e-05	MMP10_F9
63439	cg11676189	1.90404448763233e-06	MMP10_F9
63440	cg11676221	-2.10579062446149e-06	MMP10_F9
63441	cg11677744	-1.98761895621649e-06	MMP10_F9
63442	cg11685162	-3.25818104202521e-06	MMP10_F9
63443	cg11686069	1.06645386961022e-05	MMP10_F9
63444	cg11686208	3.33807174390313e-06	MMP10_F9
63445	cg11687746	9.16033193495072e-07	MMP10_F9
63446	cg11690884	-4.54763767995354e-05	MMP10_F9
63447	cg11691181	-3.34045995912353e-07	MMP10_F9
63448	cg11691189	-3.88770776086367e-06	MMP10_F9
63449	cg11691298	4.80103218644666e-06	MMP10_F9
63450	cg11691429	1.65049741168964e-05	MMP10_F9
63451	cg11692073	8.18413853234492e-06	MMP10_F9
63452	cg11692477	3.71687139818216e-07	MMP10_F9
63453	cg11692772	8.8067156358728e-07	MMP10_F9
63454	cg11692852	-9.13055766424835e-06	MMP10_F9
63455	cg11695601	2.40735504020829e-06	MMP10_F9
63456	cg11695684	1.81167023460535e-06	MMP10_F9
63457	cg11698762	3.7703610551598e-07	MMP10_F9
63458	cg11700429	8.34961213762173e-07	MMP10_F9
63459	cg11702456	4.13416356715419e-07	MMP10_F9
63460	cg11702639	7.89638950837187e-07	MMP10_F9
63461	cg11703011	5.1132533374398e-07	MMP10_F9
63462	cg11703179	-1.0194354649267e-06	MMP10_F9
63463	cg11703189	-1.49797601989225e-05	MMP10_F9
63464	cg11704490	-1.38828366523844e-05	MMP10_F9
63465	cg11705543	-1.37398661239488e-05	MMP10_F9
63466	cg11705747	5.57037493904728e-06	MMP10_F9
63467	cg11706080	-3.02307589807691e-07	MMP10_F9
63468	cg11706467	1.86223011073986e-07	MMP10_F9
63469	cg11706790	-4.05472219028527e-06	MMP10_F9
63470	cg11706849	1.64098147084174e-05	MMP10_F9
63471	cg11707035	-2.01120874240552e-06	MMP10_F9
63472	cg11708690	-1.00909187305912e-05	MMP10_F9
63473	cg11709211	-1.53394486542972e-05	MMP10_F9
63474	cg11709413	6.31339104657409e-06	MMP10_F9
63475	cg11710595	3.3406809577634e-05	MMP10_F9
63476	cg11710924	4.6197434930575e-07	MMP10_F9
63477	cg11711114	1.36583050864914e-05	MMP10_F9
63478	cg11712731	4.28443640347819e-06	MMP10_F9
63479	cg11712936	1.88893224989144e-06	MMP10_F9
63480	cg11713619	2.18618842992222e-05	MMP10_F9
63481	cg11713727	-2.37502115515487e-06	MMP10_F9
63482	cg11713918	1.00029685263342e-06	MMP10_F9
63483	cg11714430	-6.45068962111801e-06	MMP10_F9
63484	cg11714752	-4.45800297183089e-06	MMP10_F9
63485	cg11715474	1.54299989124454e-05	MMP10_F9
63486	cg11716267	-3.26999472698504e-05	MMP10_F9
63487	cg11716272	3.73158910186174e-06	MMP10_F9
63488	cg11718135	-1.39602832975091e-06	MMP10_F9
63489	cg11718677	9.79580246338008e-06	MMP10_F9
63490	cg11719457	1.02374401476527e-05	MMP10_F9
63491	cg11719885	8.02064292775527e-07	MMP10_F9
63492	cg11720686	-2.94122682032363e-05	MMP10_F9
63493	cg11721798	3.61996799599468e-07	MMP10_F9
63494	cg11722376	4.44675556600526e-07	MMP10_F9
63495	cg11722971	4.71715786486461e-06	MMP10_F9
63496	cg11723397	4.28275519785596e-07	MMP10_F9
63497	cg11723713	1.5360394344847e-07	MMP10_F9
63498	cg11724461	-1.03462257886485e-05	MMP10_F9
63499	cg11724472	-4.8891740595249e-06	MMP10_F9
63500	cg11726039	5.98813426253475e-07	MMP10_F9
63501	cg11726648	1.78427866812616e-07	MMP10_F9
63502	cg11726701	-1.82671798609723e-06	MMP10_F9
63503	cg11728145	1.22968992420122e-06	MMP10_F9
63504	cg11728519	-1.2583330377186e-05	MMP10_F9
63505	cg11728867	5.78852613587848e-06	MMP10_F9
63506	cg11729251	1.90720769534197e-05	MMP10_F9
63507	cg11729411	-1.62395066867842e-06	MMP10_F9
63508	cg11729430	1.23276440852753e-05	MMP10_F9
63509	cg11729679	-5.36318222301616e-07	MMP10_F9
63510	cg11731746	-9.58926455525373e-06	MMP10_F9
63511	cg11731892	-3.01164931430953e-06	MMP10_F9
63512	cg11732282	-9.37927733748379e-07	MMP10_F9
63513	cg11732925	1.16298453074809e-05	MMP10_F9
63514	cg11735605	-8.2491924927975e-07	MMP10_F9
63515	cg11736869	-1.74297411373032e-06	MMP10_F9
63516	cg11746464	-4.95204401292556e-06	MMP10_F9
63517	cg11749284	1.21344639473701e-06	MMP10_F9
63518	cg11751613	-8.54430123356752e-06	MMP10_F9
63519	cg11751707	-3.70174942575178e-06	MMP10_F9
63520	cg11752152	-1.17892941624334e-05	MMP10_F9
63521	cg11752275	-3.78652085915999e-05	MMP10_F9
63522	cg11752586	-5.72925672223359e-07	MMP10_F9
63523	cg11754318	-5.11074886635141e-06	MMP10_F9
63524	cg11754382	-4.73071391102855e-06	MMP10_F9
63525	cg11754535	-8.40654980049055e-06	MMP10_F9
63526	cg11754807	-5.99004056371031e-06	MMP10_F9
63527	cg11755363	5.25332658024183e-06	MMP10_F9
63528	cg11761200	4.69933361641354e-06	MMP10_F9
63529	cg11761729	1.96350259454418e-06	MMP10_F9
63530	cg11761821	4.40974397722486e-06	MMP10_F9
63531	cg11762595	-1.96227256677736e-06	MMP10_F9
63532	cg11762807	-3.09266490542991e-06	MMP10_F9
63533	cg11763017	-1.25189991492777e-05	MMP10_F9
63534	cg11763394	5.47527734655033e-05	MMP10_F9
63535	cg11763458	3.36630524976964e-06	MMP10_F9
63536	cg11764937	-8.06577446698299e-06	MMP10_F9
63537	cg11765003	-2.63670655720779e-05	MMP10_F9
63538	cg11765312	5.10544039165246e-06	MMP10_F9
63539	cg11765362	5.73573058545586e-06	MMP10_F9
63540	cg11769456	5.34386377683981e-07	MMP10_F9
63541	cg11770407	6.5302948111303e-07	MMP10_F9
63542	cg11770815	2.82711095883477e-06	MMP10_F9
63543	cg11770920	2.75641562993362e-06	MMP10_F9
63544	cg11771602	-1.78922852783005e-05	MMP10_F9
63545	cg11774367	8.58766790694544e-06	MMP10_F9
63546	cg11774850	-4.32512652300218e-06	MMP10_F9
63547	cg11775124	5.62797666787483e-06	MMP10_F9
63548	cg11775291	1.60895065898823e-05	MMP10_F9
63549	cg11775579	-1.52924414623239e-06	MMP10_F9
63550	cg11775731	3.69087035921029e-07	MMP10_F9
63551	cg11775828	1.77108490366045e-05	MMP10_F9
63552	cg11776325	-8.82187758450868e-06	MMP10_F9
63553	cg11777420	-1.53977549090347e-05	MMP10_F9
63554	cg11777506	7.33575148196714e-06	MMP10_F9
63555	cg11777523	4.64784594934998e-07	MMP10_F9
63556	cg11778001	-2.81974667584014e-05	MMP10_F9
63557	cg11779362	-3.16182796206552e-06	MMP10_F9
63558	cg11780096	-4.12696414522354e-06	MMP10_F9
63559	cg11781676	-3.26040695394055e-05	MMP10_F9
63560	cg11783497	1.47759069014496e-05	MMP10_F9
63561	cg11784281	6.74529544116885e-07	MMP10_F9
63562	cg11785176	1.60651151634764e-06	MMP10_F9
63563	cg11785240	-5.70861051563751e-06	MMP10_F9
63564	cg11786365	4.31932076108773e-06	MMP10_F9
63565	cg11786428	1.44775439150294e-05	MMP10_F9
63566	cg11787262	-1.78968451936264e-07	MMP10_F9
63567	cg11788289	-3.83008505049394e-07	MMP10_F9
63568	cg11788715	5.45500348688076e-06	MMP10_F9
63569	cg11791452	1.52520797308779e-05	MMP10_F9
63570	cg11791921	6.63167789851475e-06	MMP10_F9
63571	cg11792285	-1.85110838635519e-05	MMP10_F9
63572	cg11792671	8.17509380998751e-06	MMP10_F9
63573	cg11793005	-2.15016453633412e-05	MMP10_F9
63574	cg11793168	-5.73727780424137e-06	MMP10_F9
63575	cg11793701	1.87679597990032e-07	MMP10_F9
[truncated: 19,757,876 more chars]
