## Supplementary File 1 for "DNA methylation models of protein abundance across the lifecourse": Age24ModelCoef.csv (part 1 of 3)

	Variable	Coefficient	Protein
1	(Intercept)	0.000400750340545024	IL8_F24
2	cg16241932	-0.00184617530776037	IL8_F24
3	cg15197688	0.00110365353242237	IL8_F24
4	(Intercept)	9.6995382620515e-06	VEGFA_F24
5	cg22867893	-1.2901717861636e-05	VEGFA_F24
6	cg07173352	-5.50961359064852e-06	VEGFA_F24
7	(Intercept)	0.055934923682168	CD8A_F24
8	cg13910785	-0.0100608566129034	CD8A_F24
9	cg11574174	-0.142058548474694	CD8A_F24
10	(Intercept)	0.0044628534231927	MCP3_F24
11	cg14866535	-0.0033830873335677	MCP3_F24
12	cg02627872	-0.00809050452621948	MCP3_F24
13	(Intercept)	-0.82187580583198	GDNF_F24
14	cg23875663	0.000173418896522826	GDNF_F24
15	cg03452160	-0.000133907692569848	GDNF_F24
16	cg16481497	-0.000310174837065287	GDNF_F24
17	cg24347498	4.60769298199805e-05	GDNF_F24
18	cg10732921	0.000463311184969116	GDNF_F24
19	cg01098981	0.00042734730404662	GDNF_F24
20	cg00376553	0.00011484601954712	GDNF_F24
21	cg22685502	5.36428690654849e-05	GDNF_F24
22	cg19006848	-0.000154221031921775	GDNF_F24
23	cg20390814	0.00018146592190376	GDNF_F24
24	cg06786335	0.000234188714183749	GDNF_F24
25	cg14485407	-3.18584519278078e-05	GDNF_F24
26	cg09659208	0.000294960987097711	GDNF_F24
27	cg18426033	3.37229984378464e-05	GDNF_F24
28	cg07677084	-0.000159737395421372	GDNF_F24
29	cg00494446	-0.000703862936406053	GDNF_F24
30	cg01631322	-2.87139689805059e-05	GDNF_F24
31	cg25771195	-0.000107338650919672	GDNF_F24
32	cg23368162	1.5821841035244e-05	GDNF_F24
33	cg02965092	0.000357027918953579	GDNF_F24
34	cg13016797	-0.000302405242821441	GDNF_F24
35	cg11017445	6.21809123214681e-05	GDNF_F24
36	cg05098827	-0.000208570274771678	GDNF_F24
37	cg24643105	-0.00330680705887162	GDNF_F24
38	cg23026595	-0.000198562428612345	GDNF_F24
39	cg05428452	-0.000111288894073954	GDNF_F24
40	cg02510736	4.71020176723007e-05	GDNF_F24
41	cg04586126	5.54546736420709e-05	GDNF_F24
42	cg22193436	8.32732686838693e-05	GDNF_F24
43	cg23222243	0.000322563034893041	GDNF_F24
44	cg24760717	-8.71436296540836e-05	GDNF_F24
45	cg12539787	-0.000124458878469255	GDNF_F24
46	cg15545739	0.000108466651035411	GDNF_F24
47	cg06557624	-0.000236560679186401	GDNF_F24
48	cg12748638	0.000148273470026517	GDNF_F24
49	cg05527459	0.000361163580375857	GDNF_F24
50	cg18346273	0.000387837398178244	GDNF_F24
51	cg10366786	-7.62213391937654e-05	GDNF_F24
52	cg00425828	-0.000212430278959832	GDNF_F24
53	cg08800144	2.45085067489257e-05	GDNF_F24
54	cg26053291	0.000120468461026748	GDNF_F24
55	cg12009827	4.47673339336276e-06	GDNF_F24
56	cg04751511	2.08754667082906e-05	GDNF_F24
57	cg21619825	-0.000261878048740602	GDNF_F24
58	cg25153852	2.40587848040098e-05	GDNF_F24
59	cg17295556	0.000816888919704619	GDNF_F24
60	cg18196453	-0.000166531668656021	GDNF_F24
61	cg05582160	0.000133132019586579	GDNF_F24
62	cg16371688	-2.92015867198039e-05	GDNF_F24
63	cg24804488	0.000287963628848714	GDNF_F24
64	cg17922749	2.39309552103857e-05	GDNF_F24
65	cg21367957	8.25813601868627e-05	GDNF_F24
66	cg19544996	0.000244139120604815	GDNF_F24
67	cg19214942	5.92103968682161e-05	GDNF_F24
68	cg11574745	-0.000345284448225712	GDNF_F24
69	cg20571119	7.6646247791583e-05	GDNF_F24
70	cg04358214	0.000327212096298143	GDNF_F24
71	cg23016695	-0.000232088848520882	GDNF_F24
72	cg07161588	0.000273198780938738	GDNF_F24
73	cg20281573	0.000503000884105803	GDNF_F24
74	cg05398769	0.00024577625423028	GDNF_F24
75	cg17422460	-6.00242365548494e-05	GDNF_F24
76	cg13531599	-0.000117068709811064	GDNF_F24
77	cg20994481	-0.000156524547744499	GDNF_F24
78	cg07915849	-2.53858144940458e-05	GDNF_F24
79	cg13981572	-0.000321459305041807	GDNF_F24
80	cg25464140	0.000178831628767942	GDNF_F24
81	cg04898835	8.06975549409878e-05	GDNF_F24
82	cg24609704	0.000308053866507278	GDNF_F24
83	cg11982081	-0.000110146638559362	GDNF_F24
84	cg14320036	2.5365986312774e-05	GDNF_F24
85	cg14929320	2.19543794890871e-05	GDNF_F24
86	cg09120918	0.000235959967400314	GDNF_F24
87	cg19230532	0.000233535340828895	GDNF_F24
88	cg14509777	-0.00164160761367501	GDNF_F24
89	cg24754277	4.07159774556362e-05	GDNF_F24
90	cg05322222	-0.000139393957501572	GDNF_F24
91	cg12104982	6.10957296814181e-05	GDNF_F24
92	cg19791728	0.000518760327905815	GDNF_F24
93	cg04354845	9.66706547393867e-05	GDNF_F24
94	cg21276056	8.97491991358293e-05	GDNF_F24
95	cg05189804	3.72075765619309e-05	GDNF_F24
96	cg22582875	-0.000166492487780072	GDNF_F24
97	cg05103917	-8.59295469919844e-05	GDNF_F24
98	cg03887958	-8.75786427038877e-06	GDNF_F24
99	cg04282238	-0.000170669269296299	GDNF_F24
100	cg13936797	-5.10557289782629e-05	GDNF_F24
101	cg10033488	-0.000169768268258421	GDNF_F24
102	cg21026634	-3.8389169605869e-05	GDNF_F24
103	cg19934822	-0.000315979730064342	GDNF_F24
104	cg10588135	-5.95940172704452e-05	GDNF_F24
105	cg04779428	0.000120207248283507	GDNF_F24
106	cg21926091	-0.000259312250509145	GDNF_F24
107	cg09762748	0.000212319264818817	GDNF_F24
108	cg16956804	0.000125725524126616	GDNF_F24
109	cg04500520	0.000132873319519128	GDNF_F24
110	cg06700740	8.58111916137364e-05	GDNF_F24
111	cg15032621	0.00064434940803118	GDNF_F24
112	cg26305756	-0.000139719863668166	GDNF_F24
113	cg22798261	-0.000313942223372298	GDNF_F24
114	cg15032962	-7.56373268383847e-05	GDNF_F24
115	cg19781472	-0.000240635681880183	GDNF_F24
116	cg21003931	-0.000503489745599374	GDNF_F24
117	cg26572207	-9.20623851370457e-05	GDNF_F24
118	cg05868126	-7.67928735946817e-05	GDNF_F24
119	cg00317609	3.0383536258453e-05	GDNF_F24
120	cg12999267	5.64449763805097e-05	GDNF_F24
121	cg08778580	4.02988320547451e-05	GDNF_F24
122	cg16693881	-0.000127100088275392	GDNF_F24
123	cg15953070	0.000496133862153987	GDNF_F24
124	cg19134374	-1.3069773658836e-05	GDNF_F24
125	cg14950134	4.02068565323099e-05	GDNF_F24
126	cg01591938	-3.2787649133873e-05	GDNF_F24
127	cg13022387	0.000104794210463038	GDNF_F24
128	cg06500073	-0.00073106595950583	GDNF_F24
129	cg05622566	4.46767612034035e-05	GDNF_F24
130	cg15865637	0.000123047055124058	GDNF_F24
131	cg25268100	-0.000206873305617147	GDNF_F24
132	cg25431820	0.000204067910707915	GDNF_F24
133	cg15128638	3.63405208906081e-07	GDNF_F24
134	cg13817395	8.35562844595159e-05	GDNF_F24
135	cg05275589	-4.5107403690342e-05	GDNF_F24
136	cg11572977	-6.49212157570333e-05	GDNF_F24
137	cg19777470	-7.75837150458627e-05	GDNF_F24
138	cg02161940	7.40022228909367e-07	GDNF_F24
139	cg19739774	-0.000149452980771605	GDNF_F24
140	cg21741562	0.000115138961580001	GDNF_F24
141	cg19470726	1.53839870650851e-05	GDNF_F24
142	cg15648389	0.00031378193027536	GDNF_F24
143	cg18810506	-4.7533976911358e-05	GDNF_F24
144	cg13838713	-6.5138583459472e-05	GDNF_F24
145	cg05962950	-4.04720074950326e-05	GDNF_F24
146	cg00390511	2.61628044240472e-05	GDNF_F24
147	cg25674027	-0.000976494645843747	GDNF_F24
148	cg08238829	0.000211540077602282	GDNF_F24
149	cg19990651	-0.000220383522884207	GDNF_F24
150	cg27551007	-2.40257953550877e-05	GDNF_F24
151	cg12081704	0.000169639210409626	GDNF_F24
152	cg17349289	0.000412642880447708	GDNF_F24
153	cg24496609	-0.000163828376274549	GDNF_F24
154	cg21843015	0.000264578628376375	GDNF_F24
155	cg13977581	-7.39288322554242e-05	GDNF_F24
156	cg12923728	-1.02482063813778e-05	GDNF_F24
157	cg22512670	-7.84831765941526e-05	GDNF_F24
158	cg10848624	7.48174377121196e-05	GDNF_F24
159	cg03428951	0.000388563753415959	GDNF_F24
160	cg00940867	-0.0002326771745131	GDNF_F24
161	cg19607792	0.000446278117279823	GDNF_F24
162	cg14485633	-0.000733813337530599	GDNF_F24
163	cg07671395	0.0016949948371808	GDNF_F24
164	cg02017486	0.000241432669542829	GDNF_F24
165	cg17251423	0.00017961058503815	GDNF_F24
166	cg26782150	-6.07219383629904e-06	GDNF_F24
167	cg18139238	1.07921925870126e-05	GDNF_F24
168	cg25616264	-0.000183408410903645	GDNF_F24
169	cg15734589	5.33756532539645e-05	GDNF_F24
170	cg11553687	-9.78239277793439e-05	GDNF_F24
171	cg27312312	-0.000128333260649146	GDNF_F24
172	cg23654404	-5.80237924950964e-05	GDNF_F24
173	cg17653583	-0.000104827074750165	GDNF_F24
174	cg10625575	2.15588675744932e-06	GDNF_F24
175	cg12190412	5.50045695026636e-05	GDNF_F24
176	cg13523718	0.00175259153897405	GDNF_F24
177	cg06640607	4.5428185058293e-05	GDNF_F24
178	cg16361867	0.000117965698838786	GDNF_F24
179	cg06651508	-0.00015629677738051	GDNF_F24
180	cg08979126	0.000183209037809757	GDNF_F24
181	cg26300857	-0.000137226081117728	GDNF_F24
182	cg15174294	-0.000119723290721713	GDNF_F24
183	cg00788760	0.000364250401550969	GDNF_F24
184	cg09942045	-2.6855768002874e-05	GDNF_F24
185	cg14492599	-0.000147718176631768	GDNF_F24
186	cg05258937	-0.000773773499239441	GDNF_F24
187	cg07982825	0.000126338498128608	GDNF_F24
188	cg22741626	0.000101990222107901	GDNF_F24
189	cg12914966	0.000132529142429332	GDNF_F24
190	cg09100986	-0.000268393396602559	GDNF_F24
191	cg23689227	0.000426844945193676	GDNF_F24
192	cg16733419	0.000132001912388462	GDNF_F24
193	cg09834179	-4.76443562108958e-05	GDNF_F24
194	cg10289324	-0.000107597724385624	GDNF_F24
195	cg19723528	8.4922289960739e-05	GDNF_F24
196	cg00953864	6.86416435814734e-05	GDNF_F24
197	cg19669207	0.00023755660051381	GDNF_F24
198	cg15062725	0.00015814786681282	GDNF_F24
199	cg24509282	-1.81354070848575e-05	GDNF_F24
200	cg25122752	-7.6381200875857e-05	GDNF_F24
201	cg09572067	-3.69440146815192e-05	GDNF_F24
202	cg09427041	0.000241806516051126	GDNF_F24
203	cg04057238	-8.87151490873115e-05	GDNF_F24
204	cg01905102	8.09435639395245e-05	GDNF_F24
205	cg25235094	5.96513126052146e-05	GDNF_F24
206	cg21141297	7.94745559236864e-05	GDNF_F24
207	cg03935096	6.14048788824368e-05	GDNF_F24
208	cg14038442	2.84368716458051e-06	GDNF_F24
209	cg13640690	-4.86321301738709e-05	GDNF_F24
210	cg01786306	-0.000104149463544036	GDNF_F24
211	cg04423700	-2.12094573873036e-05	GDNF_F24
212	cg15620488	-0.000284599283108516	GDNF_F24
213	cg21550785	-0.000113400815633671	GDNF_F24
214	cg26684238	0.000297645658152241	GDNF_F24
215	cg21619971	-6.76426423678996e-05	GDNF_F24
216	cg15070710	-0.000132006633916763	GDNF_F24
217	cg12383159	9.4264163024419e-05	GDNF_F24
218	cg05695858	0.000230918706321569	GDNF_F24
219	cg20213491	-0.000140462408893708	GDNF_F24
220	cg05143078	0.000101328272293328	GDNF_F24
221	cg01021742	-0.000600439787190278	GDNF_F24
222	cg22736383	5.150518236257e-06	GDNF_F24
223	cg15469871	6.07834836140928e-05	GDNF_F24
224	cg23936596	-0.000137390389366205	GDNF_F24
225	cg13372743	0.000160289926159245	GDNF_F24
226	cg08239440	-2.4588883199958e-05	GDNF_F24
227	cg09546755	-9.1770680945502e-05	GDNF_F24
228	cg21893448	0.0001389519937793	GDNF_F24
229	cg15521792	-0.000105778683409653	GDNF_F24
230	cg11521318	0.000177031013517594	GDNF_F24
231	cg14811616	0.000209595821499991	GDNF_F24
232	cg07718254	0.000114038015732788	GDNF_F24
233	cg20533952	-1.69839758996367e-05	GDNF_F24
234	cg01271835	-3.13687712370979e-06	GDNF_F24
235	cg05116792	0.000144352964617427	GDNF_F24
236	cg23391090	8.88918151395306e-05	GDNF_F24
237	cg07780114	1.18314040900838e-05	GDNF_F24
238	cg01697159	-8.5844276810335e-05	GDNF_F24
239	cg14353539	0.000178176519123917	GDNF_F24
240	cg15348033	0.000117143134838998	GDNF_F24
241	cg27567933	0.000131304082926232	GDNF_F24
242	cg05777536	-6.44520833999161e-05	GDNF_F24
243	cg08887025	0.000200617939397354	GDNF_F24
244	cg10922823	0.000167617204710285	GDNF_F24
245	cg23318768	7.8559058304784e-06	GDNF_F24
246	cg03946671	0.000174613984520782	GDNF_F24
247	cg08189615	-7.26500453610428e-05	GDNF_F24
248	cg19423485	-0.000123854207396998	GDNF_F24
249	cg04788627	-0.000307928676528821	GDNF_F24
250	cg09071407	-3.26622492598777e-05	GDNF_F24
251	cg11474464	0.000431960430777134	GDNF_F24
252	cg02876466	2.1370012959017e-05	GDNF_F24
253	cg13255083	5.22178835876134e-05	GDNF_F24
254	cg13289788	0.000229559593381575	GDNF_F24
255	cg13330050	-2.38370449785736e-05	GDNF_F24
256	cg14186135	1.10968252180761e-05	GDNF_F24
257	cg27125293	2.62837371689981e-05	GDNF_F24
258	cg10475564	-2.46569883944397e-05	GDNF_F24
259	cg10003032	-0.000469486532024219	GDNF_F24
260	cg12578563	0.00021389942200921	GDNF_F24
261	cg16997203	6.57350401823951e-05	GDNF_F24
262	cg02094681	-6.69121190790346e-06	GDNF_F24
263	cg24368491	-1.4178980132186e-05	GDNF_F24
264	cg15244183	0.000969201208278931	GDNF_F24
265	cg24918062	-0.000227090143704768	GDNF_F24
266	cg03538480	4.41136393737197e-05	GDNF_F24
267	cg15034599	2.41603293399969e-05	GDNF_F24
268	cg01785722	-9.44582090653645e-05	GDNF_F24
269	cg01413796	0.000783919654378467	GDNF_F24
270	cg26785451	-1.78458787174064e-05	GDNF_F24
271	cg09564132	-1.53360833893354e-05	GDNF_F24
272	cg13364154	-5.94362122392919e-05	GDNF_F24
273	cg25251543	1.40368565007419e-05	GDNF_F24
274	cg12797807	-0.000237326316244984	GDNF_F24
275	cg02813442	9.78706776249706e-05	GDNF_F24
276	cg19940584	-0.000158116232793864	GDNF_F24
277	cg08363339	5.20133363946946e-05	GDNF_F24
278	cg02956194	-0.000326074925446804	GDNF_F24
279	cg01439078	-6.50484373435332e-07	GDNF_F24
280	cg03275864	6.88758285228865e-06	GDNF_F24
281	cg07507057	-2.51596041885881e-05	GDNF_F24
282	cg25593573	0.000328591780242121	GDNF_F24
283	cg08093470	0.000195396354258575	GDNF_F24
284	cg24972816	-4.62957861377678e-05	GDNF_F24
285	cg23765633	-7.5255543013796e-05	GDNF_F24
286	cg20522299	0.000309509987898105	GDNF_F24
287	cg11961495	0.000405420708633585	GDNF_F24
288	cg01111217	-0.000115851986383935	GDNF_F24
289	cg23505604	0.000621089155941939	GDNF_F24
290	cg15418589	0.000221208313700372	GDNF_F24
291	cg24091982	5.96661781030324e-05	GDNF_F24
292	cg03752060	-9.63297039364556e-05	GDNF_F24
293	cg10810521	-9.24934547759235e-06	GDNF_F24
294	cg21327483	0.000148554646129345	GDNF_F24
295	cg10835686	-0.0001167201145477	GDNF_F24
296	cg25758699	-9.03525006267385e-05	GDNF_F24
297	cg24540710	-9.68212641643909e-05	GDNF_F24
298	cg25134567	-5.84558950004696e-05	GDNF_F24
299	cg01538397	-0.000434249909722676	GDNF_F24
300	cg25690016	-2.68449975673193e-05	GDNF_F24
301	cg13050802	0.00011546047186748	GDNF_F24
302	cg08030477	4.37444614417246e-05	GDNF_F24
303	cg23496358	-0.000146426754964429	GDNF_F24
304	cg23936147	-3.1901484633911e-05	GDNF_F24
305	cg08894273	0.000104728589101334	GDNF_F24
306	cg26630424	-0.000141501974999104	GDNF_F24
307	cg09080318	0.000187753845035858	GDNF_F24
308	cg00489473	2.74077343193198e-05	GDNF_F24
309	cg18629013	0.000825434844615204	GDNF_F24
310	cg06578063	0.000109854995609305	GDNF_F24
311	cg24634055	1.66308127192454e-05	GDNF_F24
312	cg15725238	-0.000240220339178786	GDNF_F24
313	cg18502863	9.49217385818603e-05	GDNF_F24
314	cg24145109	-0.000282470063280034	GDNF_F24
315	cg00671804	-0.000105394030141184	GDNF_F24
316	cg27386684	8.4416220135468e-05	GDNF_F24
317	cg08471158	7.96134931727864e-05	GDNF_F24
318	cg08214342	5.89403147757158e-05	GDNF_F24
319	cg26019444	-9.61315494399997e-05	GDNF_F24
320	cg20744756	1.46360308094326e-05	GDNF_F24
321	cg06142621	6.88588269909179e-05	GDNF_F24
322	cg07709606	-0.000281922429951787	GDNF_F24
323	cg09417586	0.000238746884847137	GDNF_F24
324	cg24997271	-0.000235225590516267	GDNF_F24
325	cg19803131	-5.09367259021618e-05	GDNF_F24
326	cg05084746	0.000170978269169908	GDNF_F24
327	cg26229043	0.000406045916787424	GDNF_F24
328	cg13094583	-4.21361264849071e-05	GDNF_F24
329	cg17369032	0.00026477344439336	GDNF_F24
330	cg09685173	0.000136928355984345	GDNF_F24
331	cg10606698	-0.000154939678480228	GDNF_F24
332	cg17071063	-0.000100794990269883	GDNF_F24
333	cg06427857	1.14765914510767e-05	GDNF_F24
334	cg13910493	-3.78148711123895e-05	GDNF_F24
335	cg20114455	3.06832976306372e-05	GDNF_F24
336	cg20747266	-1.33684981807744e-05	GDNF_F24
337	cg23499929	-3.79208287992054e-05	GDNF_F24
338	cg07412254	0.000220237062908215	GDNF_F24
339	cg15237002	-4.49633613177021e-05	GDNF_F24
340	cg24188526	-3.42486023085928e-05	GDNF_F24
341	cg23451443	1.25441731292388e-05	GDNF_F24
342	cg20322884	6.84826042557049e-05	GDNF_F24
343	cg01048272	-0.000112330914322978	GDNF_F24
344	cg27635450	-0.000342454290352347	GDNF_F24
345	cg00364753	-0.00020157702812758	GDNF_F24
346	cg07153123	0.000185475638931193	GDNF_F24
347	cg19741457	0.000244676024466169	GDNF_F24
348	cg02638052	0.000656130499645343	GDNF_F24
349	cg10313151	0.00127714555861013	GDNF_F24
350	cg16955823	0.000141856762386026	GDNF_F24
351	cg15117081	5.14765926768106e-05	GDNF_F24
352	cg04300873	-9.17076409121671e-05	GDNF_F24
353	cg01491926	-5.3339573185691e-05	GDNF_F24
354	cg12706964	5.4447673566852e-05	GDNF_F24
355	cg04210796	0.000131057558560319	GDNF_F24
356	cg25807487	0.000120181270901601	GDNF_F24
357	cg06648455	0.000182165281610597	GDNF_F24
358	cg26457962	-0.000320762147341639	GDNF_F24
359	cg18653451	-0.000214491043529292	GDNF_F24
360	cg19391498	-1.1446627708587e-05	GDNF_F24
361	cg13452062	-0.000103232569730027	GDNF_F24
362	cg02555663	-0.000373231824937879	GDNF_F24
363	cg16145294	5.36930971616324e-05	GDNF_F24
364	cg04543480	9.55292637192131e-05	GDNF_F24
365	cg02799090	6.21097244570146e-06	GDNF_F24
366	cg19545472	4.7179905225504e-05	GDNF_F24
367	cg14159747	0.000336461500402665	GDNF_F24
368	cg03125400	2.86307016342331e-06	GDNF_F24
369	cg04876396	0.000181521605474407	GDNF_F24
370	cg14338779	7.6797246559775e-05	GDNF_F24
371	cg25050566	0.000191560017157108	GDNF_F24
372	cg21725158	0.000153778023822537	GDNF_F24
373	cg12313947	0.000793276999151507	GDNF_F24
374	cg00703830	0.000622897157601055	GDNF_F24
375	cg26020459	-0.000179955957493538	GDNF_F24
376	cg04540199	-2.65820764569213e-06	GDNF_F24
377	cg01716959	-8.41292285562192e-05	GDNF_F24
378	cg06691005	7.37547209297183e-05	GDNF_F24
379	cg04449166	0.00017647917530191	GDNF_F24
380	cg20598296	-0.000153373800458054	GDNF_F24
381	cg18983607	8.42376090846331e-05	GDNF_F24
382	cg15989926	-1.90858965079356e-05	GDNF_F24
383	cg22437276	7.3840603603105e-05	GDNF_F24
384	cg05557027	4.15678725938909e-05	GDNF_F24
385	cg24372299	0.000234378887013679	GDNF_F24
386	cg26932623	0.000234614991804582	GDNF_F24
387	cg12702873	-7.42391660769682e-05	GDNF_F24
388	cg04771774	-0.000128682337291401	GDNF_F24
389	cg04478985	0.000161079822956949	GDNF_F24
390	cg03130962	1.41051134719898e-05	GDNF_F24
391	cg02644593	4.58121639592985e-05	GDNF_F24
392	cg15922024	-0.000108361151102659	GDNF_F24
393	cg26057506	9.27057607285579e-05	GDNF_F24
394	cg24155358	2.19048217599073e-05	GDNF_F24
395	cg09033244	0.000141435449583912	GDNF_F24
396	cg06351537	-0.00017110482764668	GDNF_F24
397	cg07821959	0.000228918559263448	GDNF_F24
398	cg11247378	0.000644974081569135	GDNF_F24
399	cg08285678	0.000117147344854622	GDNF_F24
400	cg02095557	3.56649846934317e-06	GDNF_F24
401	cg05929755	-0.00110422701599647	GDNF_F24
402	cg17371014	-9.92298972013243e-05	GDNF_F24
403	cg15570860	-0.000135144980062322	GDNF_F24
404	cg24833737	-0.000251714613887136	GDNF_F24
405	cg25851435	-0.000114569753708735	GDNF_F24
406	cg21050234	-0.000408627050762081	GDNF_F24
407	cg13619408	0.000201662213658377	GDNF_F24
408	cg09442789	0.000148215219973833	GDNF_F24
409	cg16391727	9.3705998641808e-05	GDNF_F24
410	cg15571045	0.000382658210213958	GDNF_F24
411	cg09018739	-0.000187760540413091	GDNF_F24
412	cg27066052	7.18737786954625e-05	GDNF_F24
413	cg25348888	1.72368086756658e-05	GDNF_F24
414	cg05960032	-4.8127192417981e-05	GDNF_F24
415	cg00354884	6.13797665941765e-05	GDNF_F24
416	cg14941036	0.000127551497558699	GDNF_F24
417	cg22640982	0.000178832211236561	GDNF_F24
418	cg01132696	-0.000453202859211222	GDNF_F24
419	cg13521991	-0.000301034226205784	GDNF_F24
420	cg03138206	5.69071333966933e-06	GDNF_F24
421	cg21412255	3.9988816070645e-05	GDNF_F24
422	cg04546977	0.000105248833348044	GDNF_F24
423	cg00744753	0.000318629489407891	GDNF_F24
424	cg03910657	3.3663814014615e-05	GDNF_F24
425	cg23179119	0.000349421506350406	GDNF_F24
426	cg26706187	5.54760861116276e-05	GDNF_F24
427	cg07405806	-0.000323248624873784	GDNF_F24
428	cg01158527	-0.000202195036983818	GDNF_F24
429	cg19409705	1.5417340221562e-05	GDNF_F24
430	cg20767356	0.000380965974960158	GDNF_F24
431	cg14607894	0.000108606623419599	GDNF_F24
432	cg00279041	-1.48334759903105e-05	GDNF_F24
433	cg13654135	-8.18917122496295e-06	GDNF_F24
434	cg09343092	8.27653209100848e-05	GDNF_F24
435	cg10491452	-4.56097373673154e-05	GDNF_F24
436	cg19706320	-0.000158200450322519	GDNF_F24
437	cg04027961	7.09813887548134e-05	GDNF_F24
438	cg05536156	4.59505757949093e-05	GDNF_F24
439	cg24612124	4.38246191665624e-05	GDNF_F24
440	cg19984742	-0.000145348887781324	GDNF_F24
441	cg22176473	-0.000184609932804774	GDNF_F24
442	cg16004706	2.02973812682818e-05	GDNF_F24
443	cg26842303	8.26175286842308e-05	GDNF_F24
444	cg19218082	0.000663738981058635	GDNF_F24
445	cg22891284	4.03946163547559e-05	GDNF_F24
446	cg08286219	-3.00763636499655e-06	GDNF_F24
447	cg06464962	5.35036472440302e-05	GDNF_F24
448	cg11517492	5.77288789981844e-05	GDNF_F24
449	cg00225196	-5.64599845592562e-05	GDNF_F24
450	cg15842430	-4.85449157339233e-05	GDNF_F24
451	cg17060838	-0.000111273488545332	GDNF_F24
452	cg16579337	3.49068104067343e-05	GDNF_F24
453	cg20641423	0.000157749702174338	GDNF_F24
454	cg07074571	0.000169335971423529	GDNF_F24
455	cg08057698	9.01823031306555e-06	GDNF_F24
456	cg11954852	-0.00017361914596487	GDNF_F24
457	cg19907023	5.96983384246611e-05	GDNF_F24
458	cg09994595	8.23547689121189e-06	GDNF_F24
459	cg11334772	-1.33805469839205e-05	GDNF_F24
460	cg06021552	5.36864973437857e-05	GDNF_F24
461	cg03155496	9.89333922545415e-05	GDNF_F24
462	cg08409347	4.0112064440211e-05	GDNF_F24
463	cg25496699	0.000115221504099605	GDNF_F24
464	cg11679545	-1.30866908245592e-05	GDNF_F24
465	cg02028727	0.000467550628412042	GDNF_F24
466	cg15464740	-2.49173942676883e-05	GDNF_F24
467	cg25729560	-0.000208499622503102	GDNF_F24
468	cg07198774	-0.000263564151724815	GDNF_F24
469	cg15852490	3.98324087098363e-05	GDNF_F24
470	cg12391044	-1.5322695417204e-05	GDNF_F24
471	cg07863439	-8.7763420787547e-05	GDNF_F24
472	cg12873784	-1.71960711723949e-05	GDNF_F24
473	cg02076254	-8.69891723984054e-05	GDNF_F24
474	cg20356482	-0.00017442721722579	GDNF_F24
475	cg06981504	0.000442605284806808	GDNF_F24
476	cg22164251	6.65434740802952e-05	GDNF_F24
477	cg05793323	0.000173662038093096	GDNF_F24
478	cg18566515	0.000166387973852223	GDNF_F24
479	cg09925769	-0.000103954741012208	GDNF_F24
480	cg13803195	0.000164486807914265	GDNF_F24
481	cg00684178	-0.000919934797730702	GDNF_F24
482	cg22746426	-3.77938586070628e-05	GDNF_F24
483	cg24617008	-0.000236949100459039	GDNF_F24
484	cg15115497	0.000156366905609913	GDNF_F24
485	cg08802144	7.00307847232115e-05	GDNF_F24
486	cg26530942	2.43628344395187e-05	GDNF_F24
487	cg09980470	0.000107139270226283	GDNF_F24
488	cg14573478	5.87310405951776e-05	GDNF_F24
489	cg05973424	9.61563492056759e-05	GDNF_F24
490	cg19492512	-5.59163470501492e-05	GDNF_F24
491	cg03836602	0.000225909286923847	GDNF_F24
492	cg18484136	5.3651367272686e-05	GDNF_F24
493	cg11864477	0.000153661274262874	GDNF_F24
494	cg23213390	4.1341993478324e-05	GDNF_F24
495	cg06207801	0.000175816973629533	GDNF_F24
496	cg10743062	-2.65112306038535e-05	GDNF_F24
497	cg21085331	-0.00030600672274349	GDNF_F24
498	cg00991861	-0.000105218998374482	GDNF_F24
499	cg05068951	0.000622223868370385	GDNF_F24
500	cg25345738	6.32856840414899e-05	GDNF_F24
501	cg19319928	-6.00776761234347e-05	GDNF_F24
502	cg02395917	0.000165242601065291	GDNF_F24
503	cg02032682	-0.000114621175534211	GDNF_F24
504	cg17054879	6.72667939615885e-05	GDNF_F24
505	cg14238019	0.000235610584979625	GDNF_F24
506	cg13201342	-0.00037177104925232	GDNF_F24
507	cg13052768	0.000259091257296651	GDNF_F24
508	cg13744221	1.40516807952597e-05	GDNF_F24
509	cg10369784	-4.48508392314572e-05	GDNF_F24
510	cg21782813	2.37931770969559e-05	GDNF_F24
511	cg01584457	-5.20711939068156e-06	GDNF_F24
512	cg04517722	-0.0002265583618646	GDNF_F24
513	cg14560571	7.55152328531167e-06	GDNF_F24
514	cg00190355	8.55072216300606e-05	GDNF_F24
515	cg09885502	-0.000746928928633031	GDNF_F24
516	cg21364330	0.000102916228396189	GDNF_F24
517	cg22830895	-0.000224559623672096	GDNF_F24
518	cg12796560	0.000477563810508847	GDNF_F24
519	cg17698117	-0.000345871653743787	GDNF_F24
520	cg11983277	-7.88734008819688e-05	GDNF_F24
521	cg24682385	4.53629181125213e-05	GDNF_F24
522	cg18873965	-0.000560445495620106	GDNF_F24
523	cg04003690	8.70144383326977e-05	GDNF_F24
524	cg06108461	0.000146533275364995	GDNF_F24
525	cg12592359	0.00013688915142786	GDNF_F24
526	cg14849826	0.000147363127725364	GDNF_F24
527	cg07007304	6.62678866686619e-05	GDNF_F24
528	cg16739092	5.52776037205163e-05	GDNF_F24
529	cg26742770	1.18098828635677e-05	GDNF_F24
530	cg16032470	5.09610620910663e-05	GDNF_F24
531	cg19085543	3.68603084551453e-06	GDNF_F24
532	cg22785672	1.53936033143823e-05	GDNF_F24
533	cg00996053	2.51507659434019e-05	GDNF_F24
534	cg04279164	-0.0001078207827744	GDNF_F24
535	cg14389418	-0.000186147145552785	GDNF_F24
536	cg04948664	-0.00021986076930437	GDNF_F24
537	cg13733643	-1.14517813076691e-05	GDNF_F24
538	cg22799110	-4.58510535999446e-05	GDNF_F24
539	cg23469448	-0.000385628508099021	GDNF_F24
540	cg23170091	-0.000131626061998475	GDNF_F24
541	cg27326026	0.00028627466579657	GDNF_F24
542	cg09620720	-3.13164501019585e-06	GDNF_F24
543	cg16958467	-0.000210299737935576	GDNF_F24
544	cg16825211	-8.67913579986801e-06	GDNF_F24
545	cg19848599	-0.000297006279250633	GDNF_F24
546	cg11280549	-0.00032906474574633	GDNF_F24
547	cg06807030	2.39887561776041e-05	GDNF_F24
548	cg13355253	-2.39453491363315e-05	GDNF_F24
549	cg21139150	-0.000275148314995142	GDNF_F24
550	cg08657228	0.00222298375593796	GDNF_F24
551	cg16748524	7.21165393905917e-05	GDNF_F24
552	cg12390939	2.81428709962205e-06	GDNF_F24
553	cg21533088	-8.64794139424686e-05	GDNF_F24
554	cg09966920	-1.78358003997941e-05	GDNF_F24
555	cg10750464	-0.000448319266978048	GDNF_F24
556	cg16704586	2.23825868634443e-05	GDNF_F24
557	cg00921350	0.000137921215939072	GDNF_F24
558	cg23385395	-0.000277135313516763	GDNF_F24
559	cg25963925	-3.95836217251938e-05	GDNF_F24
560	cg06959021	0.000105269182373913	GDNF_F24
561	cg18123677	-0.00035795272931291	GDNF_F24
562	cg03065516	0.000185662422495878	GDNF_F24
563	cg08508724	-0.000158117920795984	GDNF_F24
564	cg09226185	0.00016719289164068	GDNF_F24
565	cg11883129	0.000122809634519313	GDNF_F24
566	cg21657704	-9.14732501605783e-06	GDNF_F24
567	cg18919106	2.19604350445536e-05	GDNF_F24
568	cg10136398	7.20975585310256e-05	GDNF_F24
569	cg08818782	7.81031550584516e-06	GDNF_F24
570	cg16201550	0.000191651620784196	GDNF_F24
571	cg19025234	-1.77875661747857e-05	GDNF_F24
572	cg14538231	-4.55173636480567e-05	GDNF_F24
573	cg16009311	0.000117726632497053	GDNF_F24
574	cg19298588	4.17933289757438e-05	GDNF_F24
575	cg23435038	-4.69984224867227e-05	GDNF_F24
576	cg03899890	4.12963487759507e-05	GDNF_F24
577	cg22239045	-0.000117516729395668	GDNF_F24
578	cg23931738	0.000165873911509822	GDNF_F24
579	cg02291365	-0.000700244812885319	GDNF_F24
580	cg22667358	9.51974911710896e-05	GDNF_F24
581	cg13429286	0.000186119695006753	GDNF_F24
582	cg23968634	0.000269535342889799	GDNF_F24
583	cg21449027	0.00028280015248027	GDNF_F24
584	cg26225813	7.38654188118696e-05	GDNF_F24
585	cg26874232	0.000189187929293015	GDNF_F24
586	cg03720611	0.000150009286220841	GDNF_F24
587	cg27235337	-6.03353666504313e-05	GDNF_F24
588	cg02471658	2.25421386771963e-05	GDNF_F24
589	cg02610393	7.54434965606461e-06	GDNF_F24
590	cg16558208	-0.000172363428132344	GDNF_F24
591	cg21851135	-4.73608134606107e-05	GDNF_F24
592	cg00164941	5.76751878537635e-05	GDNF_F24
593	cg13388531	6.46327719467515e-05	GDNF_F24
594	cg05327844	-0.000294816786652727	GDNF_F24
595	cg18212276	-8.76945229417346e-05	GDNF_F24
596	cg26657312	-9.89338765679461e-05	GDNF_F24
597	cg15897435	-0.000447932013860319	GDNF_F24
598	cg10777934	2.75409851668285e-05	GDNF_F24
599	cg21869590	2.28354110088333e-05	GDNF_F24
600	cg06532877	1.4339095909839e-06	GDNF_F24
601	cg21378206	6.79696757267771e-05	GDNF_F24
602	cg12340037	0.000215060341537089	GDNF_F24
603	cg04143156	-0.000490642172348646	GDNF_F24
604	cg11002721	-3.68902918749023e-05	GDNF_F24
605	cg09790617	-4.585018830088e-05	GDNF_F24
606	cg13435326	-4.22348649851997e-05	GDNF_F24
607	cg13469355	-2.33228364567656e-05	GDNF_F24
608	cg10631684	-7.24208623860568e-05	GDNF_F24
609	cg20372740	-6.3139933772485e-05	GDNF_F24
610	cg13866767	8.85755755545217e-05	GDNF_F24
611	cg09909601	-4.04014803756096e-05	GDNF_F24
612	cg20061020	-1.13658016839733e-05	GDNF_F24
613	cg17720338	0.000330609758883247	GDNF_F24
614	cg22317776	-6.33035333251319e-05	GDNF_F24
615	cg25594486	-0.000286182196422029	GDNF_F24
616	cg24287362	-0.000701402178759701	GDNF_F24
617	cg08929980	5.52974289693468e-06	GDNF_F24
618	cg07952421	-0.000745313690040217	GDNF_F24
619	cg09723488	0.000111687487667785	GDNF_F24
620	cg16439555	7.49740698273477e-05	GDNF_F24
621	cg14140717	8.82351087313497e-06	GDNF_F24
622	cg24574070	-0.000200508521139411	GDNF_F24
623	cg11114757	-0.000389395063541674	GDNF_F24
624	cg07961637	8.55621252107642e-05	GDNF_F24
625	cg09244037	9.79834083680048e-05	GDNF_F24
626	cg14398592	-0.000205891795599727	GDNF_F24
627	cg14755918	2.29818977544369e-05	GDNF_F24
628	cg07974719	0.0001847245032941	GDNF_F24
629	cg21141264	-0.000106498633821931	GDNF_F24
630	cg07823315	0.000171208252376135	GDNF_F24
631	cg13740669	4.88364574586203e-05	GDNF_F24
632	cg22962986	-0.000173839905644128	GDNF_F24
633	cg11465769	-0.000941026870170436	GDNF_F24
634	cg00142642	3.18660065168474e-05	GDNF_F24
635	cg19023851	8.71018756377546e-05	GDNF_F24
636	cg11026604	3.695369896896e-05	GDNF_F24
637	cg13601101	0.000109123589803835	GDNF_F24
638	cg18079753	-4.05469994824621e-05	GDNF_F24
639	cg05513821	-9.31521014078588e-05	GDNF_F24
640	cg24779381	-0.000106330691380184	GDNF_F24
641	cg09846177	7.56785754934912e-05	GDNF_F24
642	cg12295448	0.000168221565737841	GDNF_F24
643	cg24366594	9.9103723683602e-05	GDNF_F24
644	cg00948247	0.000395382992006469	GDNF_F24
645	cg11601792	6.58962573558343e-06	GDNF_F24
646	cg12813792	0.000291699035315528	GDNF_F24
647	cg04447764	-2.56660544531317e-05	GDNF_F24
648	cg14929208	5.10536694579269e-05	GDNF_F24
649	cg07516445	-0.000140721765825615	GDNF_F24
650	cg07287508	-7.3775493296508e-07	GDNF_F24
651	cg14574489	0.000281675791505065	GDNF_F24
652	cg21863110	-0.000128438906427257	GDNF_F24
653	cg17759274	-0.000208454152436419	GDNF_F24
654	cg02778421	-7.29661981265117e-05	GDNF_F24
655	cg15462411	-0.000155069516881614	GDNF_F24
656	cg11726250	1.05237178624336e-05	GDNF_F24
657	cg20487001	0.000107248353653972	GDNF_F24
658	cg10650269	-9.46957946099107e-05	GDNF_F24
659	cg14690467	5.22299958943508e-07	GDNF_F24
660	cg00621247	0.000228563691861809	GDNF_F24
661	cg11185518	-0.000112732361129298	GDNF_F24
662	cg17477659	-0.000350886791783794	GDNF_F24
663	cg09918713	-0.000321746298321145	GDNF_F24
664	cg15010352	-1.7011122981579e-05	GDNF_F24
665	cg20533291	0.000131130875854759	GDNF_F24
666	cg22865542	4.41557497105093e-05	GDNF_F24
667	cg24039732	-2.7321178625165e-05	GDNF_F24
668	cg23091181	2.49285805902126e-05	GDNF_F24
669	cg09966309	-7.14697575235186e-05	GDNF_F24
670	cg17460960	-0.000114939915545207	GDNF_F24
671	cg25168057	-0.000298573682906897	GDNF_F24
672	cg04193835	7.99497517423991e-05	GDNF_F24
673	cg12528283	-0.000411821671396532	GDNF_F24
674	cg24837084	1.78018120583086e-05	GDNF_F24
675	cg26694769	-0.000119032229864971	GDNF_F24
676	cg00510320	-2.83698001887733e-05	GDNF_F24
677	cg23713600	-1.61110137744454e-05	GDNF_F24
678	cg22922403	0.00010666039649408	GDNF_F24
679	cg17386911	-3.50006718493753e-05	GDNF_F24
680	cg00804073	-0.000124624557143296	GDNF_F24
681	cg24073384	-0.00079794330465708	GDNF_F24
682	cg09865681	-5.64987484298538e-05	GDNF_F24
683	cg23487721	8.61865984293431e-06	GDNF_F24
684	cg10298059	-0.00046253633214095	GDNF_F24
685	cg15044055	1.89717973746439e-05	GDNF_F24
686	cg05808124	3.30949276411271e-05	GDNF_F24
687	cg00927911	-7.95129257174973e-06	GDNF_F24
688	cg15225594	3.58575968269901e-05	GDNF_F24
689	cg19161497	-2.05871837335646e-05	GDNF_F24
690	cg11523618	6.48191197103135e-05	GDNF_F24
691	cg01557614	0.000151241322859105	GDNF_F24
692	cg27650996	2.67324844382278e-05	GDNF_F24
693	cg14825872	-6.56161288549191e-05	GDNF_F24
694	cg05488279	-0.000115051027326021	GDNF_F24
695	cg20281046	0.000365789794259083	GDNF_F24
696	cg13452868	0.00014088838568816	GDNF_F24
697	cg03916356	1.52811221415313e-05	GDNF_F24
698	cg21164300	-0.000453118474878867	GDNF_F24
699	cg11348583	-0.000111712784758601	GDNF_F24
700	cg03621583	-6.07736059219501e-05	GDNF_F24
701	cg08257600	0.000266185557051001	GDNF_F24
702	cg04823971	-7.81920645145086e-05	GDNF_F24
703	cg07237830	1.9988956915045e-05	GDNF_F24
704	cg19533955	6.09360610337795e-05	GDNF_F24
705	cg12822242	-6.28247423174158e-05	GDNF_F24
706	cg01023787	-2.45606844987952e-05	GDNF_F24
707	cg15391883	-1.97068495629342e-05	GDNF_F24
708	cg04762199	1.94972556265853e-05	GDNF_F24
709	cg09134620	-1.07245128398276e-05	GDNF_F24
710	cg06949836	0.000172081559745401	GDNF_F24
711	cg21005589	4.59940147992763e-05	GDNF_F24
712	cg12006375	6.83842936423545e-06	GDNF_F24
713	cg13379125	0.000107115247794111	GDNF_F24
714	cg10027639	1.81749817924266e-05	GDNF_F24
715	cg27045864	2.17844354775961e-05	GDNF_F24
716	cg24582377	-6.49830431602788e-05	GDNF_F24
717	cg03976856	-0.000319212194813604	GDNF_F24
718	cg13941474	-4.20947604818831e-05	GDNF_F24
719	cg22193726	-1.31833061616061e-05	GDNF_F24
720	cg19942305	-2.48695901972818e-05	GDNF_F24
721	cg21714878	-0.000349696169377485	GDNF_F24
722	cg19350162	2.97353579459279e-06	GDNF_F24
723	cg12294118	-9.91687386536979e-05	GDNF_F24
724	cg05891383	3.42204202398435e-06	GDNF_F24
725	cg20515679	4.14836774432044e-05	GDNF_F24
726	cg08827060	-3.2093965259702e-05	GDNF_F24
727	cg18208742	0.000110567932021139	GDNF_F24
728	cg20478948	1.51092469092703e-05	GDNF_F24
729	cg23440816	-1.28154904077066e-05	GDNF_F24
730	cg10712578	-0.000232618812310758	GDNF_F24
731	cg20071873	4.35711637695684e-05	GDNF_F24
732	cg16907818	0.000212262746288807	GDNF_F24
733	cg10783469	3.76455335308082e-05	GDNF_F24
734	cg15406573	-0.000199285715512957	GDNF_F24
735	cg27083565	4.33818096763469e-05	GDNF_F24
736	cg27343346	3.53807247070243e-05	GDNF_F24
737	cg26508200	-0.000196717518722927	GDNF_F24
738	cg24041425	-0.000205370145312626	GDNF_F24
739	cg13699009	0.000297788069682023	GDNF_F24
740	cg12021814	-7.29777343250127e-05	GDNF_F24
741	cg26902781	-0.000923749680695878	GDNF_F24
742	cg15100197	-0.000285313258354914	GDNF_F24
743	cg14831281	4.82164441164438e-05	GDNF_F24
744	cg06467504	0.000683258177010908	GDNF_F24
745	cg03767300	0.000168783554853648	GDNF_F24
746	cg03468827	-7.70751411629784e-05	GDNF_F24
747	cg16110974	2.50448124203918e-05	GDNF_F24
748	cg13590011	0.000128876661086132	GDNF_F24
749	cg12223839	2.92692414033658e-05	GDNF_F24
750	cg18956002	-2.44385343847395e-06	GDNF_F24
751	cg18939097	-0.000659169496096685	GDNF_F24
752	cg13914174	2.71887871465873e-05	GDNF_F24
753	cg26106948	4.22419356466698e-05	GDNF_F24
754	cg15865511	-2.95379396423917e-05	GDNF_F24
755	cg01634132	-3.85484991493231e-05	GDNF_F24
756	cg03400056	0.00041809127281556	GDNF_F24
757	cg21389456	-0.00037462614773096	GDNF_F24
758	cg12602065	-8.20753407026226e-05	GDNF_F24
759	cg01994216	-0.000130130534088027	GDNF_F24
760	cg06829902	0.000277527256178045	GDNF_F24
761	cg23142730	0.000103795635412521	GDNF_F24
762	cg17953869	7.20718327375949e-06	GDNF_F24
763	cg25778892	-1.40015827325635e-05	GDNF_F24
764	cg24611351	1.65903764753193e-05	GDNF_F24
765	cg26494044	1.35357482080601e-05	GDNF_F24
766	cg21574494	0.000184879818533556	GDNF_F24
767	cg20547777	0.000623686745145606	GDNF_F24
768	cg06376196	-0.000115042711793295	GDNF_F24
769	cg00540941	-0.0011310619223498	GDNF_F24
770	cg17240761	0.00018377742803671	GDNF_F24
771	cg25289066	-1.10001071522394e-05	GDNF_F24
772	cg18744898	-4.89591256257896e-05	GDNF_F24
773	cg07363137	-0.000113159428917006	GDNF_F24
774	cg02305961	-0.000411148480442474	GDNF_F24
775	cg10996527	-0.00019792968603957	GDNF_F24
776	cg22964132	-0.000168297223778624	GDNF_F24
777	cg05083414	-0.000176040463049575	GDNF_F24
778	cg10006252	-3.45116994344684e-05	GDNF_F24
779	cg11513606	-0.000276850138476916	GDNF_F24
780	cg09367185	3.09202805973306e-06	GDNF_F24
781	cg03235479	-0.000157308499763641	GDNF_F24
782	cg05786354	7.85947067553655e-05	GDNF_F24
783	cg00306063	5.46051159792201e-05	GDNF_F24
784	cg08166588	6.94729628191948e-05	GDNF_F24
785	cg17704839	0.000164659692997043	GDNF_F24
786	cg13099829	7.46299667983735e-05	GDNF_F24
787	cg14785886	5.1608076842176e-05	GDNF_F24
788	cg11510891	7.62828784369045e-05	GDNF_F24
789	cg19449917	0.000144171010287204	GDNF_F24
790	cg00872451	0.000206192433144447	GDNF_F24
791	cg26509031	-1.80311903744291e-05	GDNF_F24
792	cg06223736	-2.68349300414958e-05	GDNF_F24
793	cg14062899	0.000228456300983508	GDNF_F24
794	cg23748340	-0.000650084272680704	GDNF_F24
795	cg15015498	8.2252739447611e-06	GDNF_F24
796	cg13206735	7.57413104085092e-06	GDNF_F24
797	cg00605033	-0.000296820058144604	GDNF_F24
798	cg03961998	-9.41060092805965e-06	GDNF_F24
799	cg13019085	-0.000162945605036354	GDNF_F24
800	cg07201791	0.000235235022588702	GDNF_F24
801	cg21406271	0.000166983039380133	GDNF_F24
802	cg09499109	0.000707823918361097	GDNF_F24
803	cg08792700	8.00625538133562e-05	GDNF_F24
804	cg07578439	-8.29770415187662e-05	GDNF_F24
805	cg23577102	-0.000416735798314093	GDNF_F24
806	cg21879648	-2.95783238353355e-05	GDNF_F24
807	cg08992229	1.06502780969553e-05	GDNF_F24
808	cg02780029	8.85932135480772e-05	GDNF_F24
809	cg25389087	-0.000103847122394676	GDNF_F24
810	cg24145685	5.74396391558119e-05	GDNF_F24
811	cg02119577	4.05358853070668e-06	GDNF_F24
812	cg17444342	4.52918626134377e-05	GDNF_F24
813	cg02062140	-0.000154407124608041	GDNF_F24
814	cg13666174	0.000333066272805312	GDNF_F24
815	cg10149582	1.18059616483342e-05	GDNF_F24
816	cg25542559	-9.72310427983118e-05	GDNF_F24
817	cg06925422	-1.89468462685912e-05	GDNF_F24
818	cg13572237	0.000349113737137375	GDNF_F24
819	cg23617938	6.14178159785441e-05	GDNF_F24
820	cg01327602	-0.000505643033756115	GDNF_F24
821	cg12405639	-5.20254920527686e-05	GDNF_F24
822	cg27440979	-0.000241911641679465	GDNF_F24
823	cg09278695	-1.84811622482306e-05	GDNF_F24
824	cg22897878	0.00011179753963935	GDNF_F24
825	cg15371806	0.000380386092348634	GDNF_F24
826	cg01018782	5.14491398129843e-05	GDNF_F24
827	cg14228592	-0.000437262474445301	GDNF_F24
828	cg05924080	0.000167582810436626	GDNF_F24
829	cg27230882	-7.28769490762114e-05	GDNF_F24
830	cg12406108	1.57683247193571e-05	GDNF_F24
831	cg19043665	0.000189530449008139	GDNF_F24
832	cg05573626	0.000109323268569962	GDNF_F24
833	cg14889167	0.00152402934833774	GDNF_F24
834	cg23517936	-0.000216195528983294	GDNF_F24
835	cg01571896	0.000466727717063579	GDNF_F24
836	cg24571769	2.2480227114694e-05	GDNF_F24
837	cg08651538	-0.000101651759535955	GDNF_F24
838	cg06063903	-8.4127480974738e-05	GDNF_F24
839	cg10329694	0.000173547337251906	GDNF_F24
840	cg15070541	3.12120693393839e-06	GDNF_F24
841	cg11784667	-7.82185641876657e-05	GDNF_F24
842	cg10691109	1.55931317799116e-06	GDNF_F24
843	cg11828983	0.000249571492448591	GDNF_F24
844	cg18137598	3.09141153844333e-05	GDNF_F24
845	cg22978003	6.37000055625284e-05	GDNF_F24
846	cg11229715	0.000142945450869131	GDNF_F24
847	cg04211344	1.84364820075879e-05	GDNF_F24
848	cg19093370	-0.0019657277918088	GDNF_F24
849	cg22595185	0.000105039355563804	GDNF_F24
850	cg07536102	-0.000155386424463256	GDNF_F24
851	cg05850997	-7.72608061800636e-05	GDNF_F24
852	cg21312551	-0.000273795798692227	GDNF_F24
853	cg01874152	0.000175513985345249	GDNF_F24
854	cg15928372	3.86566578442325e-05	GDNF_F24
855	cg13630620	0.000208444540797464	GDNF_F24
856	cg21997358	9.21983057863968e-05	GDNF_F24
857	cg21924631	-0.000340752245877497	GDNF_F24
858	cg11476647	0.000333516408632834	GDNF_F24
859	cg11093872	0.000167578241223409	GDNF_F24
860	cg11121001	-0.00018995759043344	GDNF_F24
861	cg06644349	0.000315295438387643	GDNF_F24
862	cg06146377	-0.000106535112723195	GDNF_F24
863	cg22882310	-0.000382877515038208	GDNF_F24
864	cg17067919	0.000254847405699319	GDNF_F24
865	cg03949978	7.7902990309467e-06	GDNF_F24
866	cg00289503	-0.000542677746644103	GDNF_F24
867	cg20048961	2.6738569871603e-05	GDNF_F24
868	cg07310671	-9.9357157808217e-05	GDNF_F24
869	cg01471036	-5.71173923507585e-05	GDNF_F24
870	cg08754068	0.000365735009171205	GDNF_F24
871	cg02849750	-0.000130038076708618	GDNF_F24
872	cg02668248	-0.000103834743238878	GDNF_F24
873	cg16790390	-0.000210633078482975	GDNF_F24
874	cg24645149	-0.000149703000894378	GDNF_F24
875	cg03951833	0.00101940686134396	GDNF_F24
876	cg06148468	-0.000559575765048351	GDNF_F24
877	cg06108945	-0.000329660930991688	GDNF_F24
878	cg26994526	-6.64809014686945e-05	GDNF_F24
879	cg15865827	4.08587090019121e-05	GDNF_F24
880	cg08571637	-6.73734435324035e-06	GDNF_F24
881	cg25139821	0.000184676724937934	GDNF_F24
882	cg04498153	6.58925880022846e-05	GDNF_F24
883	cg11266242	0.000182845125203344	GDNF_F24
884	cg07597128	-6.55179371240279e-05	GDNF_F24
885	cg20592940	0.000101928653556442	GDNF_F24
886	cg11786283	0.000153991389163138	GDNF_F24
887	cg09486093	-0.000236360136286937	GDNF_F24
888	cg27170985	0.000161473649828845	GDNF_F24
889	cg27260867	-0.000784268156083372	GDNF_F24
890	cg03052541	-4.80007521876858e-06	GDNF_F24
891	cg04847273	-9.5564910548165e-05	GDNF_F24
892	cg11789036	-0.000147296002784063	GDNF_F24
893	cg23526504	0.000168647628568292	GDNF_F24
894	cg15100426	-0.000111475084229793	GDNF_F24
895	cg11412703	0.000198809956853314	GDNF_F24
896	cg10723431	-0.000333605733035985	GDNF_F24
897	cg19942454	2.46446554920585e-05	GDNF_F24
898	cg18071894	-0.000257337784318477	GDNF_F24
899	cg03610228	3.96127086305387e-05	GDNF_F24
900	cg16145187	0.00142087986063427	GDNF_F24
901	cg07226237	0.000105770375352184	GDNF_F24
902	cg26523924	8.2935009463907e-05	GDNF_F24
903	cg26187681	1.58730068085714e-05	GDNF_F24
904	cg05179035	-0.000305583572067767	GDNF_F24
905	cg10921757	0.00015920282358475	GDNF_F24
906	cg15412201	0.000146987353467184	GDNF_F24
907	cg01512466	-6.94818739779228e-05	GDNF_F24
908	cg18756931	-0.00110468398887747	GDNF_F24
909	cg20545490	-0.000298549431082254	GDNF_F24
910	cg02970386	0.000243023640914178	GDNF_F24
911	cg05109600	4.28697260543193e-05	GDNF_F24
912	cg18860280	-4.37147293749104e-05	GDNF_F24
913	cg05357108	0.000124004914104196	GDNF_F24
914	cg07280936	-9.54758729353522e-05	GDNF_F24
915	cg04234412	0.000747365063168154	GDNF_F24
916	cg15615968	2.61298333970517e-05	GDNF_F24
917	cg17458659	-0.000378394275156759	GDNF_F24
918	cg15545878	0.000500309814354588	GDNF_F24
919	cg25345322	4.18414031435504e-06	GDNF_F24
920	cg07356534	-1.37170499284228e-05	GDNF_F24
921	cg00599530	-0.000707349921333787	GDNF_F24
922	cg19723436	-0.000124820869458377	GDNF_F24
923	cg22510507	-0.000122482503382484	GDNF_F24
924	cg12836499	-5.18346701223374e-05	GDNF_F24
925	cg05090351	0.00049866675603698	GDNF_F24
926	cg10118419	0.000101601729419528	GDNF_F24
927	cg00102512	-4.12915606970041e-06	GDNF_F24
928	cg21294379	0.000232696232676459	GDNF_F24
929	cg06159296	1.74934782299324e-05	GDNF_F24
930	cg04245305	6.17013570098394e-05	GDNF_F24
931	cg16586538	-7.44594025954838e-05	GDNF_F24
932	cg15883853	-2.3737349220597e-05	GDNF_F24
933	cg03520879	2.71322583442925e-05	GDNF_F24
934	cg10093679	0.000194539976451235	GDNF_F24
935	cg11669744	9.65457010318619e-05	GDNF_F24
936	cg21973792	0.00018239683020377	GDNF_F24
937	cg08492912	-0.000208149812547048	GDNF_F24
938	cg24239148	0.000308169057012133	GDNF_F24
939	cg00160962	0.000277003664175497	GDNF_F24
940	cg12340219	0.000129463308560654	GDNF_F24
941	cg07091301	-7.50662147081223e-05	GDNF_F24
942	cg13762704	-0.000324784953403634	GDNF_F24
943	cg06669243	1.30421865326481e-05	GDNF_F24
944	cg12671739	2.57542866868974e-05	GDNF_F24
945	cg07879942	-0.00012080906642241	GDNF_F24
946	cg06253217	-7.70784162216226e-06	GDNF_F24
947	cg11202686	0.000138673157132663	GDNF_F24
948	cg06846259	-2.46659050706251e-05	GDNF_F24
949	cg05452417	4.07968882173801e-05	GDNF_F24
950	cg08283595	-0.00017097898371375	GDNF_F24
951	cg17001333	-0.000439170956221037	GDNF_F24
952	cg19721611	-1.34028474415761e-05	GDNF_F24
953	cg04147494	1.14405284643566e-05	GDNF_F24
954	cg26131286	-6.29752934123531e-06	GDNF_F24
955	cg06080941	4.78786152731727e-05	GDNF_F24
956	cg08544436	-0.000219648020043142	GDNF_F24
957	cg08584818	0.000118179973510695	GDNF_F24
958	cg05630272	-0.000527801799028381	GDNF_F24
959	cg27245646	0.000172396725690763	GDNF_F24
960	cg06070951	1.11287753749036e-05	GDNF_F24
961	cg06901591	-5.77994807977844e-05	GDNF_F24
962	cg12681200	0.00032545881869283	GDNF_F24
963	cg22257479	-0.000146937064862298	GDNF_F24
964	cg02165301	-0.000147157160415333	GDNF_F24
965	cg24371954	-3.76684436583402e-05	GDNF_F24
966	cg16045043	4.42859865526203e-05	GDNF_F24
967	cg05136724	3.24805500506833e-05	GDNF_F24
968	cg01822143	6.01264796566349e-05	GDNF_F24
969	cg23153661	-3.97028255858724e-05	GDNF_F24
970	cg09248826	0.000156109449106414	GDNF_F24
971	cg20378414	-0.000272945699207342	GDNF_F24
972	cg04738336	0.000193637248589093	GDNF_F24
973	cg13840150	0.000109117616927959	GDNF_F24
974	cg19699314	6.8672596201764e-05	GDNF_F24
975	cg27196695	0.000312292576602803	GDNF_F24
976	cg01760756	0.000382529130772338	GDNF_F24
977	cg16487713	8.12222111790528e-05	GDNF_F24
978	cg07330634	0.00011184968869759	GDNF_F24
979	cg12478720	-0.000163690453744704	GDNF_F24
980	cg07222575	-6.20905203882818e-05	GDNF_F24
981	cg09397359	-0.000240851799356448	GDNF_F24
982	cg20203148	-0.00016229544798545	GDNF_F24
983	cg23437374	-8.67560373921086e-05	GDNF_F24
984	cg04057858	5.46865439906614e-05	GDNF_F24
985	cg01973605	0.000310448086115556	GDNF_F24
986	cg14973240	0.000324864206141881	GDNF_F24
987	cg02625376	2.84331816746197e-05	GDNF_F24
988	cg05281831	8.09070272860438e-06	GDNF_F24
989	cg07325407	-0.000118749809257117	GDNF_F24
990	cg06752267	-0.000101439607398297	GDNF_F24
991	cg25471710	0.000276784088598334	GDNF_F24
992	cg15452590	0.00015237687599254	GDNF_F24
993	cg02797747	6.44576686330352e-05	GDNF_F24
994	cg17293845	1.04753090325146e-05	GDNF_F24
995	cg02666541	4.29674539999385e-05	GDNF_F24
996	cg04923196	5.45068367646483e-06	GDNF_F24
997	cg16489924	0.000603384313546398	GDNF_F24
998	cg23528037	-0.000105756269117714	GDNF_F24
999	cg05237929	8.96692712891344e-05	GDNF_F24
1000	cg20353489	-0.000202015537460514	GDNF_F24
1001	cg20783493	-0.000369315961634155	GDNF_F24
1002	cg27514123	-1.31070971557789e-05	GDNF_F24
1003	cg20389097	2.16145312876146e-05	GDNF_F24
1004	cg17560598	0.000145870870791496	GDNF_F24
1005	cg07730329	6.63896647660554e-05	GDNF_F24
1006	cg02074930	0.000212031827038276	GDNF_F24
1007	cg13644052	9.85831796994684e-05	GDNF_F24
1008	cg22066599	-0.000302780636947832	GDNF_F24
1009	cg25770815	0.000196469901821809	GDNF_F24
1010	cg00398903	-1.54849999393971e-05	GDNF_F24
1011	cg19330536	-0.000109747885656623	GDNF_F24
1012	cg12620706	-0.000519582479052583	GDNF_F24
1013	cg02611863	3.04706899251969e-05	GDNF_F24
1014	cg13693646	-0.000106672186268367	GDNF_F24
1015	cg27132159	0.000433771217722476	GDNF_F24
1016	cg09690118	-0.000414872867951754	GDNF_F24
1017	cg15891546	8.3029883093804e-05	GDNF_F24
1018	cg17500265	-6.30272704104509e-05	GDNF_F24
1019	cg06305933	4.80301412433519e-06	GDNF_F24
1020	cg13776282	5.26990040011666e-05	GDNF_F24
1021	cg14972210	-0.000270716401761618	GDNF_F24
1022	cg23579185	-0.000168677058117951	GDNF_F24
1023	cg25784611	0.000123970496168349	GDNF_F24
1024	cg03490157	-5.48187277503784e-05	GDNF_F24
1025	cg06255955	-0.00011925528927038	GDNF_F24
1026	cg03174521	7.40475963801995e-05	GDNF_F24
1027	cg25567199	0.000240078824357058	GDNF_F24
1028	cg26544530	0.000445537725560166	GDNF_F24
1029	ch.3.2658749R	-1.97370330991808e-05	GDNF_F24
1030	cg02806739	-4.80533795835307e-05	GDNF_F24
1031	cg06957848	0.000213989368922614	GDNF_F24
1032	cg17171259	0.000743826515683773	GDNF_F24
1033	cg00551578	0.000208568551108702	GDNF_F24
1034	cg26123655	0.000187355706820063	GDNF_F24
1035	cg27033383	-1.99826592205102e-05	GDNF_F24
1036	cg24257725	-0.000395928519010233	GDNF_F24
1037	cg11935041	1.90809324776526e-05	GDNF_F24
1038	cg15456742	-0.00016208680753343	GDNF_F24
1039	cg11182018	0.000120825016069681	GDNF_F24
1040	cg15304707	5.65944806054659e-05	GDNF_F24
1041	cg14879089	-8.62361392855157e-05	GDNF_F24
1042	cg07098680	0.000196196338775811	GDNF_F24
1043	cg00247269	-4.73739888705378e-05	GDNF_F24
1044	cg00994583	0.000121902885434628	GDNF_F24
1045	cg01128042	-0.0015314946514694	GDNF_F24
1046	cg11513637	-9.15566746448876e-05	GDNF_F24
1047	cg10327440	0.000333117514912893	GDNF_F24
1048	cg19796584	-0.000382847005753124	GDNF_F24
1049	cg25553198	2.13452529996121e-06	GDNF_F24
1050	cg17224892	-6.74775519767459e-05	GDNF_F24
1051	cg14103893	0.000261671337359173	GDNF_F24
1052	cg16355800	0.000239359503832383	GDNF_F24
1053	cg11351837	0.000589916602552402	GDNF_F24
1054	cg14981961	-0.000227946613809243	GDNF_F24
1055	cg09858826	-0.000172147456820295	GDNF_F24
1056	cg19803194	-2.48912469065186e-05	GDNF_F24
1057	cg11738485	-0.000964504220042077	GDNF_F24
1058	cg24231558	0.000980860809926621	GDNF_F24
1059	cg14677130	4.09481027497746e-05	GDNF_F24
1060	cg22450933	-0.000336102838338895	GDNF_F24
1061	cg25608547	0.000220866714467298	GDNF_F24
1062	cg23493167	7.44972967022321e-05	GDNF_F24
1063	cg00448814	0.000339319872049948	GDNF_F24
1064	cg21671626	0.000793607909441474	GDNF_F24
1065	cg24154882	-1.48158835615597e-05	GDNF_F24
1066	cg22199969	-0.000472096101975703	GDNF_F24
1067	cg23546619	1.78837789291824e-05	GDNF_F24
1068	cg26649194	-0.000217029154829069	GDNF_F24
1069	cg27190967	-0.000235480034123251	GDNF_F24
1070	cg24446385	-0.00017050361489562	GDNF_F24
1071	cg08690709	0.000340008085993738	GDNF_F24
1072	cg02620054	-3.37823303615583e-06	GDNF_F24
1073	cg09177461	0.000167881873908976	GDNF_F24
1074	cg20096820	0.000478688080255677	GDNF_F24
1075	cg04031201	0.000767032245898148	GDNF_F24
1076	cg10721492	0.00019621522735225	GDNF_F24
1077	cg03646823	6.45322544224276e-05	GDNF_F24
1078	cg24764861	-0.000194598809867239	GDNF_F24
1079	cg25743490	0.000373980147518606	GDNF_F24
1080	cg06127294	7.1003475656533e-06	GDNF_F24
1081	cg02949838	5.74858088187966e-05	GDNF_F24
1082	cg00273543	4.20976285776555e-05	GDNF_F24
1083	cg12158893	4.21326891475179e-07	GDNF_F24
1084	cg27117243	-0.000162237167574506	GDNF_F24
1085	cg10459202	1.36266294141046e-05	GDNF_F24
1086	cg04050068	-2.78818374266691e-05	GDNF_F24
1087	cg23414361	-0.000210675362564	GDNF_F24
1088	cg24166294	0.000117062927323297	GDNF_F24
1089	cg05901483	0.000179729442769044	GDNF_F24
1090	cg04322064	4.71169713336849e-05	GDNF_F24
1091	cg04503319	3.0724921726507e-05	GDNF_F24
1092	cg18495011	-0.000396462047222099	GDNF_F24
1093	cg02066570	-0.000142100380958119	GDNF_F24
1094	cg21557108	-1.90449620221798e-05	GDNF_F24
1095	cg06693581	0.000318505380428095	GDNF_F24
1096	cg07745180	-1.44168983641138e-05	GDNF_F24
1097	cg25766343	6.55986397236454e-05	GDNF_F24
1098	cg19592003	0.000293200762766657	GDNF_F24
1099	cg13159037	2.49428223307326e-05	GDNF_F24
1100	cg10645678	6.04149794917406e-05	GDNF_F24
1101	cg08337959	-8.3861571335683e-05	GDNF_F24
1102	cg12912758	-0.0010378501997753	GDNF_F24
1103	cg06748226	0.000217458468100439	GDNF_F24
1104	cg24099088	-6.84100592510847e-05	GDNF_F24
1105	cg15849527	5.56340213887568e-05	GDNF_F24
1106	cg08010094	-0.000546528202163161	GDNF_F24
1107	cg03310906	-1.70018259230819e-05	GDNF_F24
1108	cg25831233	-0.000298924419772322	GDNF_F24
1109	cg04360967	-0.000397048688864642	GDNF_F24
1110	cg08825817	0.000365157473388276	GDNF_F24
1111	cg15402162	7.50232511252622e-05	GDNF_F24
1112	cg01919863	-2.96680185100637e-06	GDNF_F24
1113	cg17048834	0.000385950290297115	GDNF_F24
1114	cg11704582	-3.7848466383843e-05	GDNF_F24
1115	cg14048271	0.000384717107913419	GDNF_F24
1116	cg11199167	-2.76953419732447e-05	GDNF_F24
1117	cg09517075	1.21283874596268e-05	GDNF_F24
1118	cg17286211	4.71279724530489e-05	GDNF_F24
1119	cg12351768	-0.000101078527328438	GDNF_F24
1120	cg21126626	0.000248138705090734	GDNF_F24
1121	cg00063699	1.37050665098898e-05	GDNF_F24
1122	cg19739139	0.000215615689805557	GDNF_F24
1123	cg02484634	3.79756036552523e-05	GDNF_F24
1124	cg02094827	0.000354765003289054	GDNF_F24
1125	cg24124237	1.61430176846716e-05	GDNF_F24
1126	cg24222194	-3.2210629310026e-05	GDNF_F24
1127	cg04137142	0.000237000547845737	GDNF_F24
1128	cg07943881	0.000378007434860329	GDNF_F24
1129	cg18110469	4.59390954403904e-05	GDNF_F24
1130	cg26378926	1.99451318657969e-05	GDNF_F24
1131	cg13403271	3.17330375880134e-06	GDNF_F24
1132	cg26848011	-0.00018484423224321	GDNF_F24
1133	cg18300770	0.000312630257633047	GDNF_F24
1134	cg17355809	-0.000321106621717927	GDNF_F24
1135	cg20873327	-6.73562240353842e-05	GDNF_F24
1136	cg24709999	0.000191596491326081	GDNF_F24
1137	cg08707253	0.000220092297526635	GDNF_F24
1138	cg00946888	0.000151983829765528	GDNF_F24
1139	cg19446790	1.47129968403043e-06	GDNF_F24
1140	cg13453327	-0.000122166630385418	GDNF_F24
1141	cg06588802	-3.31649624743892e-05	GDNF_F24
1142	cg05630528	7.8431240446852e-06	GDNF_F24
1143	cg00774616	0.000192273090885564	GDNF_F24
1144	cg26667656	0.000111567842642498	GDNF_F24
1145	cg26705561	-5.06426375942945e-05	GDNF_F24
1146	cg12332083	3.89834625356732e-05	GDNF_F24
1147	cg17009290	-0.000109309392006172	GDNF_F24
1148	cg18184687	0.000132901612629454	GDNF_F24
1149	cg00480264	6.42258445077993e-06	GDNF_F24
1150	cg18217622	-9.39486279999582e-05	GDNF_F24
1151	cg02372723	-0.000509636566358939	GDNF_F24
1152	cg06580551	-2.28298552485016e-05	GDNF_F24
1153	cg11645413	3.78903351883366e-05	GDNF_F24
1154	cg10347859	0.000302666676976261	GDNF_F24
1155	cg00205786	0.00010023814507968	GDNF_F24
1156	cg13642974	-7.89371832200166e-05	GDNF_F24
1157	cg02104660	-0.000112301410791315	GDNF_F24
1158	cg27286614	-0.000813280383264502	GDNF_F24
1159	cg11388673	-0.00090649653811369	GDNF_F24
1160	cg12857084	4.77985064257716e-05	GDNF_F24
1161	cg07739361	3.37996109783683e-05	GDNF_F24
1162	cg26294406	8.2654232966e-06	GDNF_F24
1163	cg06917451	-0.000132256541230758	GDNF_F24
1164	cg16895582	9.45017446915144e-05	GDNF_F24
1165	cg02631959	0.000143691153109998	GDNF_F24
1166	cg18645527	0.000143387341502662	GDNF_F24
1167	cg14266859	2.16345079254243e-05	GDNF_F24
1168	cg25083618	-5.65461566205365e-05	GDNF_F24
1169	cg23020090	-0.000236367953525641	GDNF_F24
1170	cg21640333	0.000523967829756373	GDNF_F24
1171	cg06575782	5.78076364146134e-05	GDNF_F24
1172	cg26468152	2.60448647104912e-05	GDNF_F24
1173	cg19717762	-0.000126887146420902	GDNF_F24
1174	cg16046605	-0.000123752662987893	GDNF_F24
1175	cg08461752	-2.14057269132727e-05	GDNF_F24
1176	cg17022560	-3.38702812115712e-05	GDNF_F24
1177	cg16563255	3.57930323594139e-05	GDNF_F24
1178	cg11623293	-9.92313653903063e-05	GDNF_F24
1179	cg20073376	0.000369447187509131	GDNF_F24
1180	cg03305017	3.97486109689209e-05	GDNF_F24
1181	cg03161410	-2.81042865290634e-05	GDNF_F24
1182	cg20005344	3.12947751852221e-06	GDNF_F24
1183	cg04422742	-0.000907638549761007	GDNF_F24
1184	cg08023670	5.34199230511396e-05	GDNF_F24
1185	cg08837626	0.000730187057024375	GDNF_F24
1186	cg11107675	0.000253353295155541	GDNF_F24
1187	cg09931724	0.000156157173223171	GDNF_F24
1188	cg12186219	-0.000216453359396056	GDNF_F24
1189	cg08188486	1.9430510336975e-05	GDNF_F24
1190	cg16181557	-0.000179575353687722	GDNF_F24
1191	cg00412067	-3.74345673536248e-05	GDNF_F24
1192	cg14686064	-3.81616996354709e-05	GDNF_F24
1193	cg14642057	0.000157693583987927	GDNF_F24
1194	cg16580955	2.69625409155224e-05	GDNF_F24
1195	cg03011556	4.05546888789689e-05	GDNF_F24
1196	cg21040542	5.79000696708409e-05	GDNF_F24
1197	cg20095851	2.00017369910028e-05	GDNF_F24
1198	cg06143315	0.000179459627022579	GDNF_F24
1199	cg03333443	9.51486402215568e-05	GDNF_F24
1200	cg01361068	-0.000240902060019913	GDNF_F24
1201	cg06894612	1.5491691204843e-05	GDNF_F24
1202	cg05874538	-0.000110059796190232	GDNF_F24
1203	cg03414898	0.000183254328232451	GDNF_F24
1204	cg22372194	3.02481355185594e-06	GDNF_F24
1205	cg03462714	0.000200175529227831	GDNF_F24
1206	cg02299497	-0.000123682309487221	GDNF_F24
1207	cg16916204	-0.000194377190322544	GDNF_F24
1208	cg01520427	0.000332198481573728	GDNF_F24
1209	cg05643494	-1.48235730870151e-06	GDNF_F24
1210	cg15564725	0.000235657557822842	GDNF_F24
1211	cg02692977	7.40027801778347e-05	GDNF_F24
1212	cg21421172	7.05851159257849e-05	GDNF_F24
1213	cg04739149	1.22027651075693e-05	GDNF_F24
1214	cg24829409	-0.000150700822732927	GDNF_F24
1215	cg06809326	-0.000271626329768227	GDNF_F24
1216	cg21665221	0.000215643946763029	GDNF_F24
1217	cg19756885	-0.00012090175973881	GDNF_F24
1218	cg05285788	8.73517530035231e-05	GDNF_F24
1219	cg19216010	4.33479320619073e-05	GDNF_F24
1220	cg00317020	0.000736741009508243	GDNF_F24
1221	cg07736222	8.71072472862321e-06	GDNF_F24
1222	cg26053011	0.00017860710937669	GDNF_F24
1223	cg06949979	-0.000255123192300372	GDNF_F24
1224	cg20632719	1.50736028579371e-06	GDNF_F24
1225	cg13202175	-7.29345863380968e-06	GDNF_F24
1226	cg12335829	-0.000189089144521312	GDNF_F24
1227	cg13446689	-0.000361282298928233	GDNF_F24
1228	cg02860545	0.000117338746423331	GDNF_F24
1229	cg00491948	6.57564740874198e-05	GDNF_F24
1230	cg19342952	8.68676872418149e-05	GDNF_F24
1231	cg25727977	-4.15245339671726e-05	GDNF_F24
1232	cg14591625	-0.000522217602960103	GDNF_F24
1233	cg00235442	8.39419372887165e-05	GDNF_F24
1234	cg00782708	-1.34613804525444e-05	GDNF_F24
1235	cg12358527	8.10325000882789e-05	GDNF_F24
1236	cg12597614	-0.000141958013247225	GDNF_F24
1237	cg03443360	-0.000342440189094834	GDNF_F24
1238	cg04122390	-0.00013940470947966	GDNF_F24
1239	cg14503168	-0.000112284781340463	GDNF_F24
1240	cg00775864	-9.8036783157051e-05	GDNF_F24
1241	cg04924511	-0.000103991454974135	GDNF_F24
1242	cg13877631	-5.27347956255083e-05	GDNF_F24
1243	cg04862290	-0.000494925024038741	GDNF_F24
1244	cg08758143	-8.34930423512021e-05	GDNF_F24
1245	cg02730303	-0.000191609784436989	GDNF_F24
1246	cg18811819	-0.000426450693836286	GDNF_F24
1247	cg12581547	-0.000150178852977131	GDNF_F24
1248	cg10602271	0.000150018723123354	GDNF_F24
1249	cg09359064	-4.61479483283209e-05	GDNF_F24
1250	cg22726370	0.000100098535422748	GDNF_F24
1251	cg00357062	0.000139073141645903	GDNF_F24
1252	cg27138673	7.87317619982635e-06	GDNF_F24
1253	cg17299007	0.0001427139937412	GDNF_F24
1254	cg18819275	4.16757688424507e-05	GDNF_F24
1255	cg25132957	0.000106761727262102	GDNF_F24
1256	cg08081361	-3.29671671392064e-05	GDNF_F24
1257	cg06319288	1.46630770207563e-05	GDNF_F24
1258	cg07788489	-8.49786832838148e-05	GDNF_F24
1259	cg26229752	-0.00036222915947774	GDNF_F24
1260	cg14162144	-0.000172730639346734	GDNF_F24
1261	cg15278374	0.000166460246466854	GDNF_F24
1262	cg23256188	0.000176912732278851	GDNF_F24
1263	cg14532138	-0.000644929563321679	GDNF_F24
1264	cg07876904	2.91271932083499e-05	GDNF_F24
1265	cg01251287	2.29216069153237e-06	GDNF_F24
1266	cg16785953	-4.592574120199e-05	GDNF_F24
1267	cg09991306	0.000281648487036284	GDNF_F24
1268	cg18711921	2.5612929671066e-05	GDNF_F24
1269	cg12051203	-4.65014719544502e-05	GDNF_F24
1270	cg08138245	0.000275885051061113	GDNF_F24
1271	cg10271880	-0.000271132882300254	GDNF_F24
1272	cg21900920	-0.000232585584729	GDNF_F24
1273	cg20013177	6.37788851278561e-05	GDNF_F24
1274	cg22494078	-0.00010110361387477	GDNF_F24
1275	cg03584646	-8.82864061141245e-06	GDNF_F24
1276	cg03041030	-7.04134750309447e-05	GDNF_F24
1277	cg09136023	2.91138199898736e-05	GDNF_F24
1278	cg24719692	4.42201372216532e-05	GDNF_F24
1279	cg00735911	-4.4093320903093e-05	GDNF_F24
1280	cg05848337	-6.88660474202911e-05	GDNF_F24
1281	cg21050025	6.39755427949193e-05	GDNF_F24
1282	cg22591653	-4.17041999511621e-05	GDNF_F24
1283	cg08754654	0.000498713812143207	GDNF_F24
1284	cg22999620	2.3526923179656e-05	GDNF_F24
1285	cg18496220	9.56544902647458e-05	GDNF_F24
1286	cg15988727	2.22843300660211e-05	GDNF_F24
1287	cg26173375	0.00033496321991168	GDNF_F24
1288	cg20494635	3.95691285097444e-05	GDNF_F24
1289	cg23948372	0.000737447925187215	GDNF_F24
1290	cg16398051	-0.000559347831963664	GDNF_F24
1291	cg13356540	9.04667279377138e-05	GDNF_F24
1292	cg26188803	4.93406181129188e-05	GDNF_F24
1293	cg20805920	2.38633480061937e-05	GDNF_F24
1294	cg02230495	-0.000125137966873488	GDNF_F24
1295	cg16178271	-0.00149051950214188	GDNF_F24
1296	cg16894634	-0.000169680477729205	GDNF_F24
1297	cg12945378	4.69179812983627e-05	GDNF_F24
1298	cg27596169	-1.01686562742256e-05	GDNF_F24
1299	cg10160312	0.000228836925114338	GDNF_F24
1300	cg25106561	1.33752118410461e-05	GDNF_F24
1301	cg04020296	0.000111164003510085	GDNF_F24
1302	cg09038266	-8.7026417022323e-05	GDNF_F24
1303	cg09266551	-4.62265150573069e-05	GDNF_F24
1304	cg03508765	5.70378369741207e-05	GDNF_F24
1305	cg00359846	-0.000370169826089536	GDNF_F24
1306	cg21183606	-2.257375274324e-05	GDNF_F24
1307	cg27580689	5.58981206771965e-05	GDNF_F24
1308	cg22041446	-0.000158062312251001	GDNF_F24
1309	cg06911873	0.000126681661878057	GDNF_F24
1310	cg23387650	6.61520689306891e-05	GDNF_F24
1311	cg24079853	0.000153028199404715	GDNF_F24
1312	cg25137365	0.000223801413170422	GDNF_F24
1313	cg07133174	9.14356676632941e-05	GDNF_F24
1314	cg04452427	-4.60926757187775e-05	GDNF_F24
1315	cg01285974	0.000238756275946693	GDNF_F24
1316	cg04794254	-6.71608521491922e-06	GDNF_F24
1317	cg25930602	0.00013958032611802	GDNF_F24
1318	cg27024200	6.98200758368678e-06	GDNF_F24
1319	cg22045878	4.3285576876512e-05	GDNF_F24
1320	cg23404097	-3.34429764085675e-05	GDNF_F24
1321	cg25649376	-0.000424662578025814	GDNF_F24
1322	cg00295462	-0.000170534934679511	GDNF_F24
1323	cg20318217	-0.00020981689759189	GDNF_F24
1324	cg15536034	8.5023731724771e-06	GDNF_F24
1325	cg06802630	-9.94375283816067e-05	GDNF_F24
1326	cg09427273	-2.52531321924611e-05	GDNF_F24
1327	cg08327708	7.31950216727804e-05	GDNF_F24
1328	cg12621630	2.16112679857288e-05	GDNF_F24
1329	cg10747925	4.68065148620115e-05	GDNF_F24
1330	cg26551894	-9.56993731268821e-05	GDNF_F24
1331	cg17207590	-4.88098594348234e-05	GDNF_F24
1332	cg06650255	0.000190480794710803	GDNF_F24
1333	cg02935494	0.000185979231437054	GDNF_F24
1334	cg22742759	-1.27632753988962e-05	GDNF_F24
1335	cg02992546	-1.93472751642531e-05	GDNF_F24
1336	cg06369352	0.000143034163764872	GDNF_F24
1337	cg04658679	6.66676895928906e-05	GDNF_F24
1338	cg23174744	-0.000343446595981738	GDNF_F24
1339	cg02311901	-0.000336520897281809	GDNF_F24
1340	cg20923885	0.000156100273834448	GDNF_F24
1341	cg20532660	6.18271293088922e-06	GDNF_F24
1342	cg20006715	5.51600309352784e-05	GDNF_F24
1343	cg00332248	-5.3055245697773e-05	GDNF_F24
1344	cg07465457	-0.00110512080958036	GDNF_F24
1345	cg25528339	4.28567685472695e-05	GDNF_F24
1346	cg10148932	0.000322782876748677	GDNF_F24
1347	cg01695994	-8.60472210936307e-05	GDNF_F24
1348	cg10044131	2.68639713167879e-06	GDNF_F24
1349	cg23573638	-0.000334058191622354	GDNF_F24
1350	cg11621038	5.15148457232566e-05	GDNF_F24
1351	cg07695305	7.828099793029e-05	GDNF_F24
1352	cg23721036	-1.86186065481676e-05	GDNF_F24
1353	cg00512425	0.000137257537418628	GDNF_F24
1354	cg23545895	0.000342909406969242	GDNF_F24
1355	cg06417823	0.00025705438741023	GDNF_F24
1356	cg09448616	-9.70580349696281e-06	GDNF_F24
1357	cg25132510	7.20751444159454e-05	GDNF_F24
1358	cg04970637	-0.000169132435626759	GDNF_F24
1359	cg00942799	-5.52645635934269e-05	GDNF_F24
1360	cg12718519	-0.000468236296925321	GDNF_F24
1361	cg21897039	6.99484845449368e-05	GDNF_F24
1362	cg00065419	0.0001289767861009	GDNF_F24
1363	cg05902951	-0.000156063145007017	GDNF_F24
1364	cg23876149	-8.21058239791685e-05	GDNF_F24
1365	cg24881973	-2.78904676836443e-05	GDNF_F24
1366	cg17351974	-0.00014305002665227	GDNF_F24
1367	cg22407822	0.00053270021612814	GDNF_F24
1368	cg00431450	-0.000332251284178628	GDNF_F24
1369	cg11898431	0.000177578980416157	GDNF_F24
1370	cg16370096	0.000112800995646072	GDNF_F24
1371	cg17249845	-4.48561827038679e-05	GDNF_F24
1372	cg23829584	0.000258579338406033	GDNF_F24
1373	cg27569037	-0.000144087490044002	GDNF_F24
1374	cg01340163	0.000185254022547658	GDNF_F24
1375	cg05937962	-3.12674175166634e-05	GDNF_F24
1376	cg02722672	-0.000129494164771921	GDNF_F24
1377	cg06892053	0.000144357080115295	GDNF_F24
1378	cg12475092	-0.000642078840536921	GDNF_F24
1379	cg26419869	-0.000104065110214362	GDNF_F24
1380	cg16964206	7.30837604306716e-06	GDNF_F24
1381	cg26301577	-5.3039450600415e-05	GDNF_F24
1382	cg06751742	-5.37692904739631e-05	GDNF_F24
1383	cg07285621	3.84722868231728e-05	GDNF_F24
1384	cg12032656	-0.000196439875707026	GDNF_F24
1385	cg19079272	0.000499329495233958	GDNF_F24
1386	cg15713378	0.000121365048579013	GDNF_F24
1387	cg07154223	8.10214319697013e-05	GDNF_F24
1388	cg10857167	3.81873960104181e-05	GDNF_F24
1389	cg04868734	2.0560741501818e-05	GDNF_F24
1390	cg06777516	-0.00016712917742729	GDNF_F24
1391	cg23238631	-0.000223505360085439	GDNF_F24
1392	cg06874144	3.99379591207388e-05	GDNF_F24
1393	cg03062587	2.12028479230681e-05	GDNF_F24
1394	cg03938978	-0.00156466769198313	GDNF_F24
1395	cg03651571	-0.000264211363506592	GDNF_F24
1396	cg04086531	-0.000597586260939828	GDNF_F24
1397	cg14205376	0.000154152117576159	GDNF_F24
1398	cg09684845	1.24163416654685e-05	GDNF_F24
1399	cg03503812	-0.00015673480845714	GDNF_F24
1400	cg27394114	0.000100071008817689	GDNF_F24
1401	cg15326535	4.97295397450014e-05	GDNF_F24
1402	cg13347397	6.12762121330071e-06	GDNF_F24
1403	cg09338407	-0.00016349360017021	GDNF_F24
1404	cg15594605	-0.000224121703699126	GDNF_F24
1405	cg16879452	0.000126185918221882	GDNF_F24
1406	cg18675840	3.68082391301838e-05	GDNF_F24
1407	cg03862853	5.48507449652085e-05	GDNF_F24
1408	cg19067989	-1.29162044647002e-05	GDNF_F24
1409	cg01591152	0.000262740422710804	GDNF_F24
1410	cg17537307	3.83610168594846e-05	GDNF_F24
1411	cg14752804	0.00014489187931051	GDNF_F24
1412	cg25597625	-0.000174967224486788	GDNF_F24
1413	cg01456368	2.4980065050078e-05	GDNF_F24
1414	cg16959747	0.000232261431181099	GDNF_F24
1415	cg26451804	-0.000150813429355368	GDNF_F24
1416	cg05852052	0.000355873147641155	GDNF_F24
1417	cg15306863	-1.28969608980837e-06	GDNF_F24
1418	cg13428066	-0.000110293367228147	GDNF_F24
1419	cg18150383	-2.40442933886665e-05	GDNF_F24
1420	cg00473633	0.000255543720300687	GDNF_F24
1421	cg10036564	-0.000116269210511855	GDNF_F24
1422	cg19414383	-7.46852598477358e-05	GDNF_F24
1423	cg16486409	-4.59045556783981e-05	GDNF_F24
1424	cg07962469	0.000708684689500141	GDNF_F24
1425	cg22676516	0.00021051060974689	GDNF_F24
1426	cg22423930	0.000189860289604069	GDNF_F24
1427	cg15489196	0.000107074132895804	GDNF_F24
1428	cg21043727	5.50673608646182e-05	GDNF_F24
1429	cg09167875	-0.00133858119675282	GDNF_F24
1430	cg19515390	0.000173779436696108	GDNF_F24
1431	cg15782852	-1.03363595588499e-05	GDNF_F24
1432	cg01606027	3.31017034970852e-06	GDNF_F24
1433	cg15647480	-0.000182824107958475	GDNF_F24
1434	cg12660445	1.44795865357361e-05	GDNF_F24
1435	cg04060456	-0.000104651831105344	GDNF_F24
1436	cg16403964	2.79848222560576e-05	GDNF_F24
1437	cg04101031	-0.000140255492899581	GDNF_F24
1438	cg04368724	7.3904247188697e-05	GDNF_F24
1439	cg09239150	-0.000966478353742751	GDNF_F24
1440	cg24046474	4.84727360393065e-05	GDNF_F24
1441	cg02797896	7.61540137120517e-05	GDNF_F24
1442	cg13177972	-0.000840733765307183	GDNF_F24
1443	cg19743791	-9.15874659973422e-05	GDNF_F24
1444	cg24671810	-0.000101097595372667	GDNF_F24
1445	cg01043153	0.000316754405222557	GDNF_F24
1446	cg09701743	-0.000228275733582611	GDNF_F24
1447	cg17417878	6.63554292130518e-07	GDNF_F24
1448	cg15717760	0.000225469888143144	GDNF_F24
1449	cg01406080	-0.000268767637093003	GDNF_F24
1450	cg12009255	-0.000209354941802759	GDNF_F24
1451	cg08599475	0.00042664483689689	GDNF_F24
1452	cg05103987	-0.000121177151842901	GDNF_F24
1453	cg07357021	7.50959423460357e-05	GDNF_F24
1454	cg16688533	3.13078558602991e-05	GDNF_F24
1455	cg18542842	-8.31509039192599e-05	GDNF_F24
1456	cg00838423	0.000322066160856863	GDNF_F24
1457	cg25203245	-0.000189584989523245	GDNF_F24
1458	cg27542501	-0.000104385495556773	GDNF_F24
1459	cg17961359	-3.47996958045857e-05	GDNF_F24
1460	cg05279229	-0.000642157845654197	GDNF_F24
1461	cg00678005	2.72136451351578e-05	GDNF_F24
1462	cg06736694	0.000355642470648526	GDNF_F24
1463	cg04058153	-0.000168592441117717	GDNF_F24
1464	cg00594016	0.000275578329221359	GDNF_F24
1465	cg00993310	-9.19219532485624e-05	GDNF_F24
1466	cg03105831	0.000197707804536752	GDNF_F24
1467	cg01181777	3.40166398870996e-05	GDNF_F24
1468	cg07076816	4.57725941732827e-05	GDNF_F24
1469	cg05215292	0.000244743801947574	GDNF_F24
1470	cg17147624	-0.000206734597140843	GDNF_F24
1471	cg21023025	-5.52231171528808e-05	GDNF_F24
1472	cg06183849	-2.6581995423527e-05	GDNF_F24
1473	cg09390181	0.000504055238810081	GDNF_F24
1474	cg17376015	-0.000148552368239376	GDNF_F24
1475	cg02713721	1.54795546651812e-05	GDNF_F24
1476	cg01099448	0.000237802604728175	GDNF_F24
1477	cg07600533	-0.000251680507316277	GDNF_F24
1478	cg04231733	-7.38511908257131e-05	GDNF_F24
1479	cg23174201	2.86085554998575e-05	GDNF_F24
1480	cg15627136	-0.000413941334017054	GDNF_F24
1481	cg22588640	0.000160893827850667	GDNF_F24
1482	cg20124963	2.76804862529491e-05	GDNF_F24
1483	cg18414021	-0.000428686268344968	GDNF_F24
1484	cg03707208	4.59224181599954e-05	GDNF_F24
1485	cg12958175	8.1648086707524e-05	GDNF_F24
1486	cg24862410	-0.000134096368471522	GDNF_F24
1487	cg01528492	0.000296378400108641	GDNF_F24
1488	cg18289303	3.74423108637722e-05	GDNF_F24
1489	cg26389716	-0.000281209623305628	GDNF_F24
1490	cg20914792	6.6877464982153e-06	GDNF_F24
1491	cg11625877	-6.46148428708201e-05	GDNF_F24
1492	cg09230014	3.69746233758977e-05	GDNF_F24
1493	cg26619416	-5.97475545097923e-05	GDNF_F24
1494	cg09243106	0.000291505822217508	GDNF_F24
1495	cg27062636	4.25137933481716e-05	GDNF_F24
1496	cg27529935	0.000188425532623072	GDNF_F24
1497	cg05985881	4.80942603872112e-05	GDNF_F24
1498	cg00790055	0.000180986147189839	GDNF_F24
1499	cg13909058	1.43218185935287e-05	GDNF_F24
1500	cg10285392	9.1762438687012e-05	GDNF_F24
1501	cg19617080	0.000187550568017259	GDNF_F24
1502	cg12899116	5.20691045773237e-06	GDNF_F24
1503	cg00102166	-8.33296301628723e-06	GDNF_F24
1504	cg04124526	0.000217609091150981	GDNF_F24
1505	cg06777477	0.000740912558484185	GDNF_F24
1506	cg09913413	0.000218391648759498	GDNF_F24
1507	cg22489931	-8.88508079470667e-05	GDNF_F24
1508	cg11599239	-0.000124067068162505	GDNF_F24
1509	cg18137779	0.000400071001663486	GDNF_F24
1510	cg26063721	-0.000177179772770948	GDNF_F24
1511	cg16908633	0.000119656364097967	GDNF_F24
1512	cg18748970	-6.2139404183528e-06	GDNF_F24
1513	cg00166216	-5.35469668677245e-05	GDNF_F24
1514	cg19051661	3.54067744868608e-05	GDNF_F24
1515	cg12272488	-6.32063816951582e-05	GDNF_F24
1516	cg08552065	-0.000303254707770367	GDNF_F24
1517	cg16459120	-2.39981830603468e-05	GDNF_F24
1518	cg12499271	2.37789923670749e-05	GDNF_F24
1519	cg03266686	-0.000160836856092858	GDNF_F24
1520	cg06474428	0.000110271343705707	GDNF_F24
1521	cg25436507	0.000236185186981343	GDNF_F24
1522	cg24848351	-1.0310033885027e-05	GDNF_F24
1523	cg08188555	9.24244840266807e-05	GDNF_F24
1524	cg16896313	-7.1368869947567e-05	GDNF_F24
1525	cg02101742	8.3872994145542e-06	GDNF_F24
1526	cg03988907	-0.000239176861854561	GDNF_F24
1527	cg20999102	-0.000145350797843348	GDNF_F24
1528	cg03834411	0.000385963367474879	GDNF_F24
1529	cg10194632	0.000227262900323493	GDNF_F24
1530	cg03508767	0.000118216419891556	GDNF_F24
1531	cg11335264	2.33444398239743e-05	GDNF_F24
1532	cg19032662	0.000486999917227371	GDNF_F24
1533	cg06795712	-9.23641132346463e-05	GDNF_F24
1534	cg09890204	-1.48361373612967e-05	GDNF_F24
1535	cg26419477	-7.91461136829533e-05	GDNF_F24
1536	cg15815084	0.000259519138357105	GDNF_F24
1537	cg24407607	0.000902020937698277	GDNF_F24
1538	cg01947066	-3.56929130792942e-05	GDNF_F24
1539	cg11539188	-0.000273240391827438	GDNF_F24
1540	cg21531506	-0.000153217886359996	GDNF_F24
1541	cg04850999	0.000422463043659049	GDNF_F24
1542	cg17965737	-3.17949410147345e-06	GDNF_F24
1543	cg12003230	5.16389378849948e-05	GDNF_F24
1544	cg03699958	-7.1429798644671e-05	GDNF_F24
1545	cg04791145	0.000213777056037182	GDNF_F24
1546	cg02357631	1.37960745410704e-06	GDNF_F24
1547	cg27298898	0.000412696427247709	GDNF_F24
1548	cg20002504	-6.00495270867784e-05	GDNF_F24
1549	cg19361456	0.000131235556881338	GDNF_F24
1550	cg22243260	-0.00031790404228539	GDNF_F24
1551	cg08573566	2.02518660606825e-05	GDNF_F24
1552	cg06490968	3.68910704127368e-05	GDNF_F24
1553	cg03772350	0.000144603809902224	GDNF_F24
1554	cg13333913	3.727299899915e-05	GDNF_F24
1555	cg07779484	4.54271536888346e-05	GDNF_F24
1556	cg25822709	0.000146398213102798	GDNF_F24
1557	cg10014862	-9.23736214969654e-05	GDNF_F24
1558	cg26266427	-0.00032430395287237	GDNF_F24
1559	cg14825413	-0.000211591944315487	GDNF_F24
1560	cg04205715	0.000204674351639307	GDNF_F24
1561	cg17117981	4.65217046155023e-07	GDNF_F24
1562	cg06137502	0.000243737111890952	GDNF_F24
1563	cg00472411	-0.000267789744713066	GDNF_F24
1564	cg20034086	2.52147767365512e-05	GDNF_F24
1565	cg15015639	-0.000271998562714016	GDNF_F24
1566	cg22392592	4.11929343651792e-06	GDNF_F24
1567	cg07941628	0.00053443828323253	GDNF_F24
1568	cg23000345	2.46519497887197e-06	GDNF_F24
1569	cg26101366	-0.000102593050613809	GDNF_F24
1570	cg17337186	-0.000164954592489946	GDNF_F24
1571	cg00488445	-8.03840361834908e-05	GDNF_F24
1572	cg26957349	0.000449906165421206	GDNF_F24
1573	cg07814664	-0.000100313858560742	GDNF_F24
1574	cg07719695	-9.61300254118173e-05	GDNF_F24
1575	cg04418027	-6.23932087367093e-05	GDNF_F24
1576	cg22019884	-3.90025801370095e-05	GDNF_F24
1577	cg11316386	0.000117471815154421	GDNF_F24
1578	cg03926135	0.000260251324625709	GDNF_F24
1579	cg05922070	-0.000259868013084516	GDNF_F24
1580	cg07355000	0.000378747245612586	GDNF_F24
1581	cg13282837	-0.000390865100613442	GDNF_F24
1582	cg04555425	-0.000310159019220882	GDNF_F24
1583	cg27525272	0.000157750409466885	GDNF_F24
1584	cg01263877	-0.000157616724319898	GDNF_F24
1585	cg14554468	-0.000282896323769304	GDNF_F24
1586	cg10896276	-4.35967143897848e-05	GDNF_F24
1587	cg20051117	-5.40474632775337e-05	GDNF_F24
1588	cg22619904	-9.3618881668077e-05	GDNF_F24
1589	cg13357416	0.000156507123619767	GDNF_F24
1590	cg11462099	-3.77490296974436e-05	GDNF_F24
1591	cg15996397	-0.00011099697498807	GDNF_F24
1592	cg09142628	0.000900771657560092	GDNF_F24
1593	cg16089720	-2.41466273070453e-06	GDNF_F24
1594	cg08240917	-0.000231550560205263	GDNF_F24
1595	cg03471009	-1.9517019899907e-05	GDNF_F24
1596	cg07942040	-0.000243038218537111	GDNF_F24
1597	cg11003012	3.7040780574828e-05	GDNF_F24
1598	cg04072301	-1.77820609320266e-05	GDNF_F24
1599	cg07514271	4.0361287213089e-05	GDNF_F24
1600	cg05852409	1.13447404367328e-05	GDNF_F24
1601	cg24585418	-5.27824676583173e-05	GDNF_F24
1602	cg21925975	8.63526017101186e-05	GDNF_F24
1603	cg04127068	5.63394454364332e-05	GDNF_F24
1604	cg11406886	0.000187316307139029	GDNF_F24
1605	cg21758525	8.48936888189243e-05	GDNF_F24
1606	cg09220891	-1.79843892071066e-05	GDNF_F24
1607	cg11015768	-0.000181289939069445	GDNF_F24
1608	cg14783184	-7.38333916689822e-05	GDNF_F24
1609	cg08352530	0.000224164160859935	GDNF_F24
1610	cg15859189	2.82741223371909e-05	GDNF_F24
1611	cg11257092	5.77533600237093e-05	GDNF_F24
1612	cg02314953	0.000116745209658684	GDNF_F24
1613	cg04610667	1.02435168671862e-05	GDNF_F24
1614	cg16106081	-0.000172176081975825	GDNF_F24
1615	cg04885005	-4.45598828923678e-05	GDNF_F24
1616	cg04184094	0.000482188447029469	GDNF_F24
1617	cg16786775	0.000138510348597795	GDNF_F24
1618	cg07856155	-0.000188757079822382	GDNF_F24
1619	cg08991379	-7.07031199536509e-05	GDNF_F24
1620	cg23295629	6.14485355243174e-05	GDNF_F24
1621	cg17309090	0.0001942531658216	GDNF_F24
1622	cg01334504	-0.00090707509070608	GDNF_F24
1623	cg22167893	-3.04446018661717e-05	GDNF_F24
1624	cg14573175	0.000406497577128468	GDNF_F24
1625	cg02973961	-0.000321595807758242	GDNF_F24
1626	cg06164346	-0.000369355420126181	GDNF_F24
1627	cg09740935	4.72788549217272e-06	GDNF_F24
1628	cg19379521	-0.000510281999696587	GDNF_F24
1629	cg06161375	-9.21799931481803e-05	GDNF_F24
1630	cg13102348	-7.04366809263377e-05	GDNF_F24
1631	cg16787312	-2.76912454373569e-05	GDNF_F24
1632	cg02870813	0.000130432822144347	GDNF_F24
1633	cg15889230	0.000118444633847996	GDNF_F24
1634	cg11588538	2.55076939535145e-05	GDNF_F24
1635	cg08550205	-0.000131973118370723	GDNF_F24
1636	cg07416792	-0.000254269839897628	GDNF_F24
1637	cg02466830	6.90261958691945e-05	GDNF_F24
1638	cg11379575	-1.27179009599176e-05	GDNF_F24
1639	cg02697702	9.47638060033113e-05	GDNF_F24
1640	cg02663635	-0.000355390021972299	GDNF_F24
1641	cg11362620	7.45398221445863e-05	GDNF_F24
1642	cg07911673	-1.59409910351815e-05	GDNF_F24
1643	cg14557288	-4.71479078095524e-06	GDNF_F24
1644	cg24935409	2.39330433564027e-05	GDNF_F24
1645	cg14405105	-4.19530871758168e-05	GDNF_F24
1646	cg00579921	0.000208949938013238	GDNF_F24
1647	cg12876682	-0.000175835382277031	GDNF_F24
1648	cg19114576	-4.60736441563301e-05	GDNF_F24
1649	cg06888383	0.00019228580668892	GDNF_F24
1650	cg24627961	6.04061616314679e-05	GDNF_F24
1651	cg26645494	-0.000455084432614726	GDNF_F24
1652	cg23210478	-2.67677209466356e-05	GDNF_F24
1653	cg15363314	-0.000118605096636636	GDNF_F24
1654	cg02535928	-0.000200487102379848	GDNF_F24
1655	cg03793312	0.000137480543290586	GDNF_F24
1656	cg03113542	6.01437108736051e-05	GDNF_F24
1657	cg08217910	0.000138080334048036	GDNF_F24
1658	cg00903437	-1.65693110796875e-05	GDNF_F24
1659	cg09277219	0.00014134335056614	GDNF_F24
1660	cg26093789	-0.000157220152218128	GDNF_F24
1661	cg17691263	-2.69584827855424e-05	GDNF_F24
1662	cg21848537	5.77446593713334e-05	GDNF_F24
1663	cg26225774	-0.000168286007828923	GDNF_F24
1664	cg00429217	7.27243778696731e-05	GDNF_F24
1665	cg09551343	-4.28965283466156e-05	GDNF_F24
1666	cg14653593	-0.000107889102712261	GDNF_F24
1667	cg04177826	-0.000408378124682677	GDNF_F24
1668	cg06071033	-0.000244960568558208	GDNF_F24
1669	cg11467272	0.000226599427074077	GDNF_F24
1670	cg23323973	-0.000126608719664308	GDNF_F24
1671	cg05760126	0.000129858248641639	GDNF_F24
1672	cg03385550	0.000108473778354699	GDNF_F24
1673	cg21995613	-6.8355824048064e-05	GDNF_F24
1674	cg12461560	0.000185540455528978	GDNF_F24
1675	cg08660439	5.39630913716989e-05	GDNF_F24
1676	cg07089660	-0.00026367775844688	GDNF_F24
1677	cg14509133	0.000268919330192953	GDNF_F24
1678	cg14317457	-6.60039593330768e-05	GDNF_F24
1679	cg17567128	6.18633858279109e-05	GDNF_F24
1680	cg26526883	0.000105970741937042	GDNF_F24
1681	cg08151621	-5.92318748779745e-05	GDNF_F24
1682	cg19147112	0.000182826901958821	GDNF_F24
1683	cg09143801	7.94754845919731e-05	GDNF_F24
1684	cg18546165	0.000135431161413929	GDNF_F24
1685	cg25919221	-0.000104905308149059	GDNF_F24
1686	cg26250154	-4.05190417937463e-05	GDNF_F24
1687	cg22249252	1.08666972375602e-05	GDNF_F24
1688	cg21994712	0.000246764129495877	GDNF_F24
1689	cg04983276	-1.98149128509199e-06	GDNF_F24
1690	cg20591052	5.25280131066385e-05	GDNF_F24
1691	cg08860639	2.96067636936682e-06	GDNF_F24
1692	cg21127898	0.000316271746425255	GDNF_F24
1693	cg14535652	-4.71274745342681e-05	GDNF_F24
1694	cg25807923	-7.15566644965925e-05	GDNF_F24
1695	cg19979853	7.51756418737092e-05	GDNF_F24
1696	cg07673710	0.000348207581469482	GDNF_F24
1697	cg09430957	1.49983019723913e-05	GDNF_F24
1698	cg00968488	0.000309867756352749	GDNF_F24
1699	cg18723623	2.84378442038766e-06	GDNF_F24
1700	cg04678231	-8.00419625856488e-06	GDNF_F24
1701	cg24251323	0.000131502991711232	GDNF_F24
1702	cg24306139	0.000176950087470112	GDNF_F24
1703	cg18070959	-0.000393374212338203	GDNF_F24
1704	cg20997320	-0.000262095872449083	GDNF_F24
1705	cg22018084	0.000469183683491595	GDNF_F24
1706	cg18201505	-9.16413868553602e-06	GDNF_F24
1707	cg21464565	0.000155786542701497	GDNF_F24
1708	cg01802506	-0.000101828628575626	GDNF_F24
1709	cg09805818	7.33887196061329e-06	GDNF_F24
1710	cg04202597	0.000213502664581796	GDNF_F24
1711	cg08229502	0.000198052820856707	GDNF_F24
1712	cg19228034	0.000644657208759191	GDNF_F24
1713	cg01724831	-9.49050304527865e-05	GDNF_F24
1714	cg15950251	5.0951545790451e-05	GDNF_F24
1715	cg27081772	-3.34666584560989e-05	GDNF_F24
1716	cg18749387	1.63493696141285e-05	GDNF_F24
1717	cg17530503	-6.1999528692272e-05	GDNF_F24
1718	cg17385867	0.000330334267785878	GDNF_F24
1719	cg14946212	0.00030489230768469	GDNF_F24
1720	cg02650790	-0.000248369700568074	GDNF_F24
1721	cg08343624	5.56012677428259e-05	GDNF_F24
1722	cg21507367	0.000503729954365167	GDNF_F24
1723	cg12582028	0.000592319213598343	GDNF_F24
1724	cg20300514	-2.31601349225048e-05	GDNF_F24
1725	cg07623995	-7.76927321776699e-05	GDNF_F24
1726	cg09269869	0.000334124613325119	GDNF_F24
1727	cg20786822	-4.31186959813191e-05	GDNF_F24
1728	cg16926213	0.000410054945544761	GDNF_F24
1729	cg17576787	8.52670072590759e-05	GDNF_F24
1730	cg05045976	5.45356479051729e-05	GDNF_F24
1731	cg06053407	4.2503965942927e-05	GDNF_F24
1732	cg14605835	5.3503219899521e-05	GDNF_F24
1733	cg00331559	0.0010492650481284	GDNF_F24
1734	cg18542688	0.00018037910383468	GDNF_F24
1735	cg04949698	0.00016107489954654	GDNF_F24
1736	cg05189127	0.000490861697620949	GDNF_F24
1737	cg15719426	4.5301054632032e-05	GDNF_F24
1738	cg24911837	9.14109482276834e-05	GDNF_F24
1739	cg20338294	5.64721634447406e-06	GDNF_F24
1740	cg02855996	-0.000406526073742343	GDNF_F24
1741	cg17244218	1.71370054120985e-05	GDNF_F24
1742	cg06760518	9.44872919959881e-05	GDNF_F24
1743	cg16880688	0.000322033273823119	GDNF_F24
1744	cg05099952	-6.10855611259615e-05	GDNF_F24
1745	cg26484127	1.70641579882003e-05	GDNF_F24
1746	cg23005102	0.000545379130910212	GDNF_F24
1747	cg26180843	0.000400531704648609	GDNF_F24
1748	cg25016926	0.000145126560088106	GDNF_F24
1749	cg09467540	1.63436582662133e-06	GDNF_F24
1750	cg21468244	7.99532301583655e-05	GDNF_F24
1751	cg23969423	-0.000251120845281675	GDNF_F24
1752	cg08419873	-5.35409073056659e-05	GDNF_F24
1753	cg07704580	0.000149670814048865	GDNF_F24
1754	cg18690735	1.96516810439268e-06	GDNF_F24
1755	cg05612205	7.44125765811159e-05	GDNF_F24
1756	cg10686659	-0.0005126832961426	GDNF_F24
1757	cg17827477	-0.000139578500327769	GDNF_F24
1758	cg02009258	-9.72409060233225e-06	GDNF_F24
1759	cg04999756	-3.1901331893558e-05	GDNF_F24
1760	cg09901556	-8.57329845214937e-06	GDNF_F24
1761	cg07620853	-8.97210640969709e-05	GDNF_F24
1762	cg00305285	0.000316019389761251	GDNF_F24
1763	cg03876548	-0.000389271004817339	GDNF_F24
1764	cg15920390	-2.59039458829138e-05	GDNF_F24
1765	cg15756156	-0.000206556639000081	GDNF_F24
1766	cg26302732	-0.000156834973718736	GDNF_F24
1767	cg00459944	4.72533402757319e-05	GDNF_F24
1768	cg23105130	-8.72387463582968e-05	GDNF_F24
1769	cg09438382	-4.335017900477e-05	GDNF_F24
1770	cg18117288	3.08743420321441e-05	GDNF_F24
1771	cg11125883	0.000187792088053993	GDNF_F24
1772	cg00915244	-0.00012902391430458	GDNF_F24
1773	cg11551577	-1.87141483967137e-05	GDNF_F24
1774	cg01232145	2.70018166649862e-05	GDNF_F24
1775	cg00701051	8.48583040853491e-07	GDNF_F24
1776	cg06715410	-0.000113900640113049	GDNF_F24
1777	cg08537127	0.000719661375723167	GDNF_F24
1778	cg08848438	-8.77864566501305e-06	GDNF_F24
1779	cg14665901	-0.000335517744761059	GDNF_F24
1780	cg04173397	0.000153485957504656	GDNF_F24
1781	cg12605354	-1.41177254111349e-05	GDNF_F24
1782	cg18335117	1.69378039823653e-05	GDNF_F24
1783	cg02098565	0.000131319783548418	GDNF_F24
1784	cg03747381	6.77442667544426e-05	GDNF_F24
1785	cg23162201	0.000286140931047554	GDNF_F24
1786	cg06927331	0.000107045354179525	GDNF_F24
1787	cg04627621	-0.000450482892091226	GDNF_F24
1788	cg10660367	4.29292712375738e-05	GDNF_F24
1789	cg15573204	0.000230945987150494	GDNF_F24
1790	cg13525579	7.48969758880537e-05	GDNF_F24
1791	cg14816899	0.000241491466037761	GDNF_F24
1792	cg07185181	3.45215066598893e-05	GDNF_F24
1793	cg13911959	-0.000104098307850678	GDNF_F24
1794	cg05941652	-0.000102045284740429	GDNF_F24
1795	cg13863764	-0.000185553928505377	GDNF_F24
1796	cg07390844	8.75956281268584e-05	GDNF_F24
1797	cg00787055	-0.000271838156746322	GDNF_F24
1798	cg11590255	-0.000407709210840714	GDNF_F24
1799	cg27527262	5.66130176926211e-05	GDNF_F24
1800	cg10549933	-3.84652997452587e-06	GDNF_F24
1801	cg08118034	0.000185489121978428	GDNF_F24
1802	cg22889142	6.35198524463136e-05	GDNF_F24
1803	cg24386507	-0.000116185202636929	GDNF_F24
1804	cg13555050	2.15944569334043e-05	GDNF_F24
1805	cg21512799	5.00636189451813e-05	GDNF_F24
1806	cg20135711	1.42153149087994e-05	GDNF_F24
1807	cg04395970	-0.000123575481938662	GDNF_F24
1808	cg02166732	-8.77689492999447e-06	GDNF_F24
1809	cg04274259	-0.000144890947912734	GDNF_F24
1810	cg02461235	-0.000112195293966599	GDNF_F24
1811	cg03354508	0.000123325310575307	GDNF_F24
1812	cg18313151	0.00026983967077875	GDNF_F24
1813	cg02710530	0.000115207720910928	GDNF_F24
1814	cg03625136	-0.000164604130814288	GDNF_F24
1815	cg26864826	0.000617260534205427	GDNF_F24
1816	cg21591141	2.3603633719015e-05	GDNF_F24
1817	cg07884470	6.42461506062766e-05	GDNF_F24
1818	cg18089335	-5.30554757860522e-05	GDNF_F24
1819	cg04745997	-0.000287923106095813	GDNF_F24
1820	cg20712054	-4.40287750470592e-05	GDNF_F24
1821	cg24534566	-5.98874654903268e-05	GDNF_F24
1822	cg13724820	-4.4490480422979e-05	GDNF_F24
1823	cg02562344	-0.000251264387323411	GDNF_F24
1824	cg03128303	0.000211609858809179	GDNF_F24
1825	cg19513950	1.43651036556248e-05	GDNF_F24
1826	cg04680635	0.000125123230370056	GDNF_F24
1827	cg02612949	-0.000129511103633718	GDNF_F24
1828	cg18260218	9.86746877399899e-05	GDNF_F24
1829	cg22215678	0.000467879630226298	GDNF_F24
1830	cg10880177	-0.000109565175117986	GDNF_F24
1831	cg20247934	-4.31022219214474e-05	GDNF_F24
1832	cg24099680	0.000190102096015891	GDNF_F24
1833	cg15917810	0.000146170489564775	GDNF_F24
1834	cg12035766	5.41831897581932e-06	GDNF_F24
1835	cg01329475	-3.08944467199442e-05	GDNF_F24
1836	cg22113854	-0.000217335000401883	GDNF_F24
1837	cg13498216	-9.47652616629542e-05	GDNF_F24
1838	cg12078092	0.000112049443060079	GDNF_F24
1839	cg06442718	-9.82567986082914e-05	GDNF_F24
1840	cg05213070	3.21983744316404e-05	GDNF_F24
1841	cg03014829	-0.000408019266665687	GDNF_F24
1842	cg25067606	8.03600165055437e-05	GDNF_F24
1843	cg18296929	5.15448962337473e-05	GDNF_F24
1844	cg12101586	-0.000217638365532015	GDNF_F24
1845	cg13838993	-9.13011512849941e-05	GDNF_F24
1846	cg14040722	-0.000152162064379138	GDNF_F24
1847	cg24440658	0.000135527334946057	GDNF_F24
1848	cg13776906	5.08736570145941e-05	GDNF_F24
1849	cg14843086	-1.54353828885196e-05	GDNF_F24
1850	cg27526301	0.000351161887150908	GDNF_F24
1851	cg13250850	0.000124161463914102	GDNF_F24
1852	cg15937325	-0.00021182980740846	GDNF_F24
1853	cg02928928	0.000181094379829945	GDNF_F24
1854	cg18405559	-5.8138752384346e-05	GDNF_F24
1855	cg13617776	-0.000154220116768587	GDNF_F24
1856	cg08442052	4.35704553410623e-05	GDNF_F24
1857	cg23602453	3.40613988058791e-05	GDNF_F24
1858	cg14102437	-5.43133578116929e-05	GDNF_F24
1859	cg19416156	0.000372149069879538	GDNF_F24
1860	cg27417589	0.000199259075502666	GDNF_F24
1861	cg11152829	0.000120309694728588	GDNF_F24
1862	cg15474608	-0.000101404046269212	GDNF_F24
1863	cg07693262	1.29877466477665e-05	GDNF_F24
1864	cg13692482	-0.00107337361841234	GDNF_F24
1865	cg23900422	-9.78877697260222e-05	GDNF_F24
1866	cg06577850	-3.50729228393418e-05	GDNF_F24
1867	cg22348298	-1.75250518424532e-05	GDNF_F24
1868	cg07850210	-0.000185670232095355	GDNF_F24
1869	cg11164659	0.0013291015823658	GDNF_F24
1870	cg08662043	9.76082523733412e-05	GDNF_F24
1871	cg25621215	0.000631826320847051	GDNF_F24
1872	cg08912468	0.000134812939358777	GDNF_F24
1873	cg13195461	0.000387300068130558	GDNF_F24
1874	cg01608161	-0.000164162550199226	GDNF_F24
1875	cg06183872	-0.000805805693492571	GDNF_F24
1876	cg02981071	4.58107069049495e-05	GDNF_F24
1877	cg17633724	1.47197332884314e-05	GDNF_F24
1878	cg20389709	-4.46216606008544e-05	GDNF_F24
1879	cg22912818	0.000132878528471549	GDNF_F24
1880	cg14356550	-0.00018513897713748	GDNF_F24
1881	cg00666211	0.000135986304542517	GDNF_F24
1882	cg27101023	-7.21488919651506e-05	GDNF_F24
1883	cg16791143	-0.00012145898132614	GDNF_F24
1884	cg02502786	0.000309809025115874	GDNF_F24
1885	cg23815988	0.00016386479756197	GDNF_F24
1886	cg08707404	-0.000100963818717924	GDNF_F24
1887	cg00308722	0.000218150449013558	GDNF_F24
1888	cg13128440	4.03801163055757e-05	GDNF_F24
1889	cg13149890	0.000400616452962839	GDNF_F24
1890	cg23160428	9.06585523137595e-05	GDNF_F24
1891	cg19823603	9.67035603306845e-05	GDNF_F24
1892	cg10496912	9.53183957231047e-06	GDNF_F24
1893	cg26202529	-0.00023342156099335	GDNF_F24
1894	cg10982668	4.64782542815128e-05	GDNF_F24
1895	cg01330312	-8.42935530132095e-05	GDNF_F24
1896	cg05080800	6.88042488963661e-06	GDNF_F24
1897	cg04035133	-0.000103339408664513	GDNF_F24
1898	cg02733444	-5.07222089808622e-05	GDNF_F24
1899	cg25730351	-0.00017461039005695	GDNF_F24
1900	cg16132835	-4.16917059420182e-05	GDNF_F24
1901	cg27424057	-0.000187424600572222	GDNF_F24
1902	cg11361904	0.000144229326362192	GDNF_F24
1903	cg03344332	-5.13329148774424e-05	GDNF_F24
1904	cg11410499	0.000475747557261307	GDNF_F24
1905	cg16919569	0.000210830576148202	GDNF_F24
1906	cg09247979	0.000663582661034939	GDNF_F24
1907	cg21059372	-5.67975573806519e-05	GDNF_F24
1908	cg21498785	2.64187096673696e-05	GDNF_F24
1909	cg20150123	0.000226017426000341	GDNF_F24
1910	cg09624528	0.000397603134665077	GDNF_F24
1911	cg06163270	-0.000257808820023478	GDNF_F24
1912	cg10146402	-3.94083926799821e-05	GDNF_F24
1913	cg13610910	-0.000118922838292487	GDNF_F24
1914	cg12319098	0.000188411513190184	GDNF_F24
1915	cg00842595	-0.000519146668793095	GDNF_F24
1916	cg07737558	5.0809861108136e-05	GDNF_F24
1917	cg08801007	0.000242449241990583	GDNF_F24
1918	cg05390685	0.000214214209911243	GDNF_F24
1919	cg23285459	-0.000513771153415842	GDNF_F24
1920	cg16370795	0.000131088041171792	GDNF_F24
1921	cg02724638	-0.000105638426966275	GDNF_F24
1922	cg22853665	0.0001048426806734	GDNF_F24
1923	cg27113347	-5.65332852575347e-05	GDNF_F24
1924	cg13242768	2.95883321081676e-05	GDNF_F24
1925	cg04199227	2.23041844138299e-05	GDNF_F24
1926	cg18982923	0.000250089394613683	GDNF_F24
1927	cg06868369	8.29842532772646e-05	GDNF_F24
1928	cg00146683	-9.37588676967051e-05	GDNF_F24
1929	cg22728616	2.34877764137146e-05	GDNF_F24
1930	cg22640868	4.45910163751346e-05	GDNF_F24
1931	cg03753099	0.000170324249907657	GDNF_F24
1932	cg06753055	0.000201448933429046	GDNF_F24
1933	cg10189593	-0.000115594217515844	GDNF_F24
1934	cg01993124	0.000344857415203323	GDNF_F24
1935	cg23595222	-0.000577526692897243	GDNF_F24
1936	cg14511575	0.000151867420947077	GDNF_F24
1937	cg07020025	-8.1384693959418e-05	GDNF_F24
1938	cg07259938	1.44302149291089e-05	GDNF_F24
1939	cg03447413	0.000245348674948075	GDNF_F24
1940	cg27000960	-2.20543948987663e-05	GDNF_F24
1941	cg00329122	-8.07594747230345e-05	GDNF_F24
1942	cg09084200	0.000189640904972057	GDNF_F24
1943	cg00270878	-9.10253397642848e-05	GDNF_F24
1944	cg05221103	7.02928751451464e-05	GDNF_F24
1945	cg27277859	-0.000223356571423297	GDNF_F24
1946	cg11476402	-7.50458664758127e-06	GDNF_F24
1947	cg23596287	0.00145765129778619	GDNF_F24
1948	cg02159489	0.0003009594484349	GDNF_F24
1949	cg01770632	9.14224120558712e-06	GDNF_F24
1950	cg23049142	0.000342953288292297	GDNF_F24
1951	cg14539210	-0.000221710715672752	GDNF_F24
1952	cg00924685	-8.68564797893567e-05	GDNF_F24
1953	cg13358346	-7.25556192750564e-05	GDNF_F24
1954	cg07414422	0.000283735751292108	GDNF_F24
1955	cg27123256	-8.28644159326397e-05	GDNF_F24
1956	cg02489167	0.000605102610527289	GDNF_F24
1957	cg25606844	-3.50698788449663e-05	GDNF_F24
1958	cg02958004	6.21198876342712e-05	GDNF_F24
1959	cg12518124	-0.000347115035780019	GDNF_F24
1960	cg02124233	0.000131264496481536	GDNF_F24
1961	cg00522231	-0.000261229593112981	GDNF_F24
1962	cg20715809	5.30434562903274e-05	GDNF_F24
1963	cg06563157	9.49158536600771e-05	GDNF_F24
1964	cg11641787	-5.99122951421566e-06	GDNF_F24
1965	cg14968618	-0.000209762696422194	GDNF_F24
1966	cg24088402	2.04054889944513e-06	GDNF_F24
1967	cg03515773	5.50028880354367e-06	GDNF_F24
1968	cg06806493	-0.000113653569015531	GDNF_F24
1969	cg05850720	0.000148876242888374	GDNF_F24
1970	cg15745629	-0.000179968148720961	GDNF_F24
1971	cg16288318	-1.97610890096316e-05	GDNF_F24
1972	cg00246693	-0.000375142354915381	GDNF_F24
1973	cg13289413	-0.00146136886047037	GDNF_F24
1974	cg06130322	0.000132459187847963	GDNF_F24
1975	cg09042443	3.51497256377521e-05	GDNF_F24
1976	cg10612096	5.08526702109239e-05	GDNF_F24
1977	cg00261592	-7.8380588206866e-05	GDNF_F24
1978	cg00270625	-0.00043657326916121	GDNF_F24
1979	cg05685023	8.18108715356261e-05	GDNF_F24
1980	cg07505373	0.000215949892783133	GDNF_F24
1981	cg07184032	-6.62617775874575e-05	GDNF_F24
1982	cg00282154	7.75196010649554e-05	GDNF_F24
1983	cg00096810	-0.000110499749005099	GDNF_F24
1984	cg09499177	0.000174319980554431	GDNF_F24
1985	cg12220271	1.08942504807693e-05	GDNF_F24
1986	cg11792786	5.44550647359782e-05	GDNF_F24
1987	cg13397720	0.00025933035693333	GDNF_F24
1988	cg05064668	0.000434448141410697	GDNF_F24
1989	cg02749984	0.00032058734291684	GDNF_F24
1990	cg13802883	-1.77972238063793e-05	GDNF_F24
1991	cg11850450	8.83101679818932e-06	GDNF_F24
1992	cg12560020	0.000761826478089102	GDNF_F24
1993	cg12193503	-0.000449320553837122	GDNF_F24
1994	cg25278144	5.53690078675255e-05	GDNF_F24
1995	cg13261753	0.00139346466544648	GDNF_F24
1996	cg08469752	0.000167484564513007	GDNF_F24
1997	cg25609434	6.87354425489658e-05	GDNF_F24
1998	cg24021808	-3.54061530910978e-06	GDNF_F24
1999	ch.5.1225211R	7.34480563389925e-06	GDNF_F24
2000	cg20585428	-0.000245298402980895	GDNF_F24
2001	cg03138926	-0.000143656713376708	GDNF_F24
2002	cg18747561	9.95404596036389e-05	GDNF_F24
2003	cg10096008	5.0724017245906e-05	GDNF_F24
2004	cg01051655	9.85297060730105e-05	GDNF_F24
2005	cg06534901	-0.000500397443018738	GDNF_F24
2006	cg22460989	4.11088876901907e-05	GDNF_F24
2007	cg11120971	-0.000166155470833435	GDNF_F24
2008	cg21323406	0.000129931283213703	GDNF_F24
2009	cg24431693	9.14687729863517e-05	GDNF_F24
2010	cg20170059	8.7246112251734e-08	GDNF_F24
2011	cg21978532	-6.24608141366565e-07	GDNF_F24
2012	cg01121022	-9.97189316986234e-05	GDNF_F24
2013	cg23103826	-0.00016808103362135	GDNF_F24
2014	cg00536317	-0.000115106580785487	GDNF_F24
2015	cg14685886	8.87674372175564e-05	GDNF_F24
2016	cg02481918	6.32122899924057e-05	GDNF_F24
2017	cg14029580	1.52792462916784e-05	GDNF_F24
2018	cg10876767	-0.000330100728093265	GDNF_F24
2019	cg16909374	0.000585270531318228	GDNF_F24
2020	cg10243004	4.46260988449525e-05	GDNF_F24
2021	cg03280235	0.000223808430253863	GDNF_F24
2022	cg23538195	-8.70979783615973e-05	GDNF_F24
2023	cg10136671	-1.44907358511857e-05	GDNF_F24
2024	cg10687107	0.000133229497652025	GDNF_F24
2025	cg09856295	-7.57811986174142e-05	GDNF_F24
2026	cg13579205	8.5717523593682e-05	GDNF_F24
2027	cg08201663	0.000112547508382947	GDNF_F24
2028	cg09684106	1.65734022614135e-05	GDNF_F24
2029	cg12864905	0.00016676669224663	GDNF_F24
2030	cg18336794	-0.000292302606917009	GDNF_F24
2031	cg06302877	-0.000278225849783768	GDNF_F24
2032	cg01289544	-0.000205944820025788	GDNF_F24
2033	cg14474811	0.00022550233814092	GDNF_F24
2034	cg02840179	-0.000105314287732161	GDNF_F24
2035	cg02111865	1.99608778093395e-05	GDNF_F24
2036	cg26806588	3.11160547859853e-05	GDNF_F24
2037	cg14268574	5.43428808711616e-05	GDNF_F24
2038	cg26405160	-0.000168827726358619	GDNF_F24
2039	cg17610947	0.000158186270471928	GDNF_F24
2040	cg02431972	-0.000373134831455477	GDNF_F24
2041	cg01118640	-0.00027747746238213	GDNF_F24
2042	cg09817162	0.000822607837477265	GDNF_F24
2043	cg06019933	-3.99764462727028e-05	GDNF_F24
2044	cg07059402	-0.000642258838390282	GDNF_F24
2045	cg14918548	0.000133205994522042	GDNF_F24
2046	cg16247391	2.10380801703095e-05	GDNF_F24
2047	cg26995224	0.000195531917002907	GDNF_F24
2048	cg09210534	-0.000227840170648546	GDNF_F24
2049	cg19961522	9.98018491824385e-05	GDNF_F24
2050	cg05295329	-0.000103419684865618	GDNF_F24
2051	cg02930910	0.000552031320671579	GDNF_F24
2052	cg01102471	6.83578673946173e-05	GDNF_F24
2053	cg03912785	0.00035423236249866	GDNF_F24
2054	cg02672830	0.000333572315392105	GDNF_F24
2055	cg11821245	3.20666472651304e-06	GDNF_F24
2056	cg19578583	6.13914183354124e-05	GDNF_F24
2057	cg06922212	0.00010860340957548	GDNF_F24
2058	cg22581809	-0.000200353007875136	GDNF_F24
2059	cg13885561	-0.000599028483590186	GDNF_F24
2060	cg11778545	8.62335674194741e-05	GDNF_F24
2061	cg18763104	0.000113697242056549	GDNF_F24
2062	cg08915632	-0.00029555461275012	GDNF_F24
2063	cg17641904	3.82922060463332e-06	GDNF_F24
2064	cg01621593	-0.000325132957619457	GDNF_F24
2065	cg08239906	-0.000223986697368913	GDNF_F24
2066	cg09132944	-0.000224062163422725	GDNF_F24
2067	cg25905040	5.52291816060338e-05	GDNF_F24
2068	cg02457346	9.79185963308295e-05	GDNF_F24
2069	cg17310601	-1.0056343704342e-05	GDNF_F24
2070	cg02049405	0.000165938804889255	GDNF_F24
2071	cg06882829	-0.000282006241508114	GDNF_F24
2072	cg03395247	-0.0001631429468633	GDNF_F24
2073	cg03534208	0.00038440175448337	GDNF_F24
2074	cg03493520	0.00109895110913111	GDNF_F24
2075	cg10990616	0.000355548445153398	GDNF_F24
2076	cg03640732	-0.000113258416037111	GDNF_F24
2077	cg15349518	0.000128129934074823	GDNF_F24
2078	cg20438820	1.25935346906418e-05	GDNF_F24
2079	cg01242196	1.93730783570043e-05	GDNF_F24
2080	cg25563959	-0.000540858652373996	GDNF_F24
2081	cg05339934	-5.88290913179554e-05	GDNF_F24
2082	cg01628245	1.47797987036932e-05	GDNF_F24
2083	cg02715879	0.000334688133230194	GDNF_F24
2084	cg25489477	0.000440706037277405	GDNF_F24
2085	cg22721871	3.47742131798558e-06	GDNF_F24
2086	cg15939759	-5.01081467063719e-06	GDNF_F24
2087	cg08031790	0.000123152881159019	GDNF_F24
2088	cg19147065	2.46203190125065e-05	GDNF_F24
2089	cg07118326	-0.000844546980766323	GDNF_F24
2090	cg08945331	3.83658544313983e-05	GDNF_F24
2091	cg11103650	3.99277288107917e-05	GDNF_F24
2092	cg05461375	0.000129703284664338	GDNF_F24
2093	cg27396056	-0.000157631983681756	GDNF_F24
2094	cg22021076	8.97845149472376e-05	GDNF_F24
2095	cg18116607	4.04717070989776e-05	GDNF_F24
2096	cg04784315	-0.000185184865188852	GDNF_F24
2097	cg17082366	-0.000272312188532665	GDNF_F24
2098	cg23594345	7.84576978976649e-05	GDNF_F24
2099	cg13641645	0.000159816053172531	GDNF_F24
2100	cg06831915	1.31313545698411e-05	GDNF_F24
2101	cg06559576	0.000109434773375088	GDNF_F24
2102	cg02073796	0.000644619894310998	GDNF_F24
2103	cg26790823	-0.000328124677901072	GDNF_F24
2104	cg25938735	5.08872412809552e-05	GDNF_F24
2105	cg08133919	-0.00082410347979121	GDNF_F24
2106	cg15153700	0.000240040431808065	GDNF_F24
2107	cg13229360	0.000252384517491213	GDNF_F24
2108	cg23109424	-0.000108717396630374	GDNF_F24
2109	cg16388088	0.000104935364578329	GDNF_F24
2110	cg21237861	-0.000555947908282627	GDNF_F24
2111	cg00359683	7.26819713106414e-06	GDNF_F24
2112	cg09640528	0.000168689076884592	GDNF_F24
2113	cg11064039	-0.000107260953938758	GDNF_F24
2114	cg16073983	0.000107228864641328	GDNF_F24
2115	cg16866564	-0.000242066622545719	GDNF_F24
2116	cg00447970	-3.25359261871544e-05	GDNF_F24
2117	cg05030980	0.000244191093322236	GDNF_F24
2118	cg00669719	0.000344764890205639	GDNF_F24
2119	cg03878961	-9.47579407298561e-05	GDNF_F24
2120	cg24626554	0.000108610432176926	GDNF_F24
2121	cg17566206	0.000361084403699498	GDNF_F24
2122	cg06087988	-7.76412300085421e-05	GDNF_F24
2123	cg08260245	-0.000108379139898863	GDNF_F24
2124	cg04729140	0.000397262990536104	GDNF_F24
2125	cg08055597	0.0010716711105552	GDNF_F24
2126	cg12761421	6.4280818936032e-05	GDNF_F24
2127	cg04109760	0.000172540073511532	GDNF_F24
2128	cg23477849	2.05344373246063e-05	GDNF_F24
2129	cg21163969	-7.28560947487505e-05	GDNF_F24
2130	cg11272349	-7.37244199004459e-06	GDNF_F24
2131	cg05913121	1.67300947851525e-05	GDNF_F24
2132	cg14473643	-0.000150885852840919	GDNF_F24
2133	cg12297818	-3.97157901491859e-05	GDNF_F24
2134	cg22713339	-5.33589692214957e-05	GDNF_F24
2135	cg10256584	4.4063502441775e-05	GDNF_F24
2136	cg05192049	-5.0557271932955e-05	GDNF_F24
2137	cg17983017	3.61741151041378e-05	GDNF_F24
2138	cg01231757	-6.19530018254935e-05	GDNF_F24
2139	cg10590824	-0.000294912395756561	GDNF_F24
2140	cg22499656	-0.000399064630559891	GDNF_F24
2141	cg17623793	-6.3200997076684e-08	GDNF_F24
2142	cg11828470	-0.000244881437843547	GDNF_F24
2143	cg12878228	-5.04512613574094e-05	GDNF_F24
2144	cg23913713	-5.80233913070278e-05	GDNF_F24
2145	cg04300151	-0.000271396132519501	GDNF_F24
2146	cg18078491	0.000619783608832945	GDNF_F24
2147	cg01656438	-0.000138774481841825	GDNF_F24
2148	cg02497428	0.000169590951881374	GDNF_F24
2149	cg05407714	0.000260625409237961	GDNF_F24
2150	cg09431058	0.000335014803736466	GDNF_F24
2151	cg11132198	-0.000144873415719389	GDNF_F24
2152	cg02304134	-5.59416602688298e-05	GDNF_F24
2153	cg13344094	-0.000104206151443404	GDNF_F24
2154	cg23565505	9.2448196131488e-05	GDNF_F24
2155	cg06845262	9.27944024802753e-05	GDNF_F24
2156	cg25305530	-0.000189421494456281	GDNF_F24
2157	cg15959113	1.04723991560795e-05	GDNF_F24
2158	cg00428125	-0.000146909122939337	GDNF_F24
2159	cg19148201	4.49020106691934e-05	GDNF_F24
2160	cg20491522	-2.54552190591726e-05	GDNF_F24
2161	cg02095461	0.00017003030362862	GDNF_F24
2162	cg08265926	0.000140265554357109	GDNF_F24
2163	cg26278454	-0.000112284264608312	GDNF_F24
2164	cg08400475	-0.000128673158529335	GDNF_F24
2165	cg15448901	6.75493991281041e-05	GDNF_F24
2166	cg10204320	-0.000476710042457092	GDNF_F24
2167	cg26397250	-2.08391101194438e-06	GDNF_F24
2168	cg08586500	-0.000123792961970282	GDNF_F24
2169	cg12756504	0.000420769461663618	GDNF_F24
2170	cg14838738	-6.98376410099251e-06	GDNF_F24
2171	cg03271150	-0.000257521033486009	GDNF_F24
2172	cg08432583	-5.21302832522023e-05	GDNF_F24
2173	cg02604095	-0.00020654386889843	GDNF_F24
2174	cg02515445	-0.000358995151459457	GDNF_F24
2175	cg17216243	6.11758340768718e-05	GDNF_F24
2176	cg15891645	-1.98192626986806e-05	GDNF_F24
2177	cg11017106	0.000345122070671325	GDNF_F24
2178	cg24392753	0.000108359983752759	GDNF_F24
2179	cg07481697	0.000299440294447263	GDNF_F24
2180	cg17414127	3.37235749921179e-05	GDNF_F24
2181	cg07992027	-0.000102234401799459	GDNF_F24
2182	cg07613752	-0.000142688444088983	GDNF_F24
2183	cg02304824	-8.87837577982315e-05	GDNF_F24
2184	cg23935220	-9.89246679985337e-05	GDNF_F24
2185	cg14373068	-5.65740426282389e-05	GDNF_F24
2186	cg21468460	4.96897006132054e-05	GDNF_F24
2187	cg10472711	0.000875956756681849	GDNF_F24
2188	cg00568296	-6.29238920566076e-05	GDNF_F24
2189	cg03360551	-0.000546413313669797	GDNF_F24
2190	cg11139645	-0.00018144619945511	GDNF_F24
2191	cg26444086	-0.000339522928546612	GDNF_F24
2192	cg03464017	5.52502502245965e-05	GDNF_F24
2193	cg08776296	0.000190430254985702	GDNF_F24
2194	cg19579217	-0.000177306863672424	GDNF_F24
2195	cg20679626	0.000970925827426391	GDNF_F24
2196	cg08442934	1.33342953770305e-05	GDNF_F24
2197	cg22997193	9.51605629602326e-05	GDNF_F24
2198	cg19311918	-0.000335659824632543	GDNF_F24
2199	cg13455896	-8.12424370698545e-05	GDNF_F24
2200	cg09070882	-0.000567760973114507	GDNF_F24
2201	cg08628431	4.96008904446393e-05	GDNF_F24
2202	cg16386508	3.15039905517278e-05	GDNF_F24
2203	cg00220074	0.000692978258975463	GDNF_F24
2204	cg14460215	0.000994505218917913	GDNF_F24
2205	cg22147598	-8.48578745748352e-05	GDNF_F24
2206	cg06062881	0.000184157393489198	GDNF_F24
2207	cg14861383	-0.000250736949237143	GDNF_F24
2208	cg10091792	0.0016553756439976	GDNF_F24
2209	cg03367136	0.00040543317691794	GDNF_F24
2210	cg16669602	-7.36231990201877e-05	GDNF_F24
2211	cg12656361	-0.000177159952123004	GDNF_F24
2212	cg13964181	5.20956928091534e-05	GDNF_F24
2213	cg14182517	-6.04540831210648e-05	GDNF_F24
2214	cg18237682	0.000314519962386829	GDNF_F24
2215	cg14229348	1.45184470287753e-05	GDNF_F24
2216	cg10609256	-7.03760891293054e-05	GDNF_F24
2217	cg15113785	0.000104749243399074	GDNF_F24
2218	cg17188017	9.65951861397182e-05	GDNF_F24
2219	cg22528063	3.08328507308363e-05	GDNF_F24
2220	cg26099633	-0.000708350768810658	GDNF_F24
2221	cg04507075	-0.000271886670821395	GDNF_F24
2222	cg10215032	3.94357130825009e-05	GDNF_F24
2223	cg09487134	0.000453042313893792	GDNF_F24
2224	cg23736020	0.000183553489996354	GDNF_F24
2225	cg21355338	0.000350351927999275	GDNF_F24
2226	cg02658990	-6.10865181942539e-05	GDNF_F24
2227	cg00413066	-0.000445949894555674	GDNF_F24
2228	cg06574422	0.000205761057083844	GDNF_F24
2229	cg08165520	0.000186227202945993	GDNF_F24
2230	cg27024127	-0.000722036865548581	GDNF_F24
2231	cg08875198	-1.62390407783314e-05	GDNF_F24
2232	cg21081352	6.93581073535126e-05	GDNF_F24
2233	cg09820101	-0.000241376311916384	GDNF_F24
2234	cg25845203	-5.00503376750007e-05	GDNF_F24
2235	cg00931520	7.19492910183129e-05	GDNF_F24
2236	cg20366236	-0.000179646371812133	GDNF_F24
2237	cg13518540	-6.0875343936848e-05	GDNF_F24
2238	cg24157250	5.79551897645875e-05	GDNF_F24
2239	cg15975890	-8.60649052412625e-05	GDNF_F24
2240	cg25004725	-0.000184699989198821	GDNF_F24
2241	cg17181966	4.45698434606951e-05	GDNF_F24
2242	cg10081941	1.97139752236212e-05	GDNF_F24
2243	cg20013831	-0.000157800839929379	GDNF_F24
2244	cg14208070	-2.28618058961031e-05	GDNF_F24
2245	cg09493607	0.000155810690290447	GDNF_F24
2246	cg11328661	-0.000162859552679984	GDNF_F24
2247	cg25733445	-4.13638994088782e-05	GDNF_F24
2248	cg09580592	0.000191974316429559	GDNF_F24
2249	cg03714740	7.5936211147726e-05	GDNF_F24
2250	cg23074703	-0.000143114933629121	GDNF_F24
2251	cg20344372	8.99239748018824e-05	GDNF_F24
2252	cg07163719	-0.00011012388435855	GDNF_F24
2253	cg09069072	-0.000196786279423748	GDNF_F24
2254	cg09624918	-0.000253188980730605	GDNF_F24
2255	cg23815422	-9.18581057426566e-05	GDNF_F24
2256	cg20936529	1.78550945010997e-05	GDNF_F24
2257	cg16241426	0.000167869554056175	GDNF_F24
2258	cg17786496	-0.000226223745156486	GDNF_F24
2259	cg16717990	-7.12253292331238e-06	GDNF_F24
2260	cg20929132	0.000112949256104725	GDNF_F24
2261	cg04369835	-0.000157607935968175	GDNF_F24
2262	cg25423647	-0.00045884624783277	GDNF_F24
2263	cg19905213	0.000267661262390623	GDNF_F24
2264	cg15930041	0.000113604469530527	GDNF_F24
2265	cg00323937	3.9110242637391e-05	GDNF_F24
2266	cg12716639	-4.19610082332378e-05	GDNF_F24
2267	cg07365299	-9.52076761248184e-05	GDNF_F24
2268	cg13984006	-0.000257375729723278	GDNF_F24
2269	cg12492197	2.4709172071703e-05	GDNF_F24
2270	cg18169505	1.95152937513801e-05	GDNF_F24
2271	cg27633458	-2.65499839844924e-06	GDNF_F24
2272	cg22821472	-8.49045768043831e-06	GDNF_F24
2273	cg13425294	1.66531478758929e-05	GDNF_F24
2274	cg05771001	7.51263081727075e-05	GDNF_F24
2275	cg19418458	-0.00033085342567084	GDNF_F24
2276	cg13942156	-0.000174230550569772	GDNF_F24
2277	cg12244647	0.00017379668534468	GDNF_F24
2278	cg03036210	0.000320493901582814	GDNF_F24
2279	cg06729997	2.06319997213218e-05	GDNF_F24
2280	cg09639411	0.000276342912538291	GDNF_F24
2281	cg22503024	0.000496799661047192	GDNF_F24
2282	cg12520621	-4.19660318573103e-05	GDNF_F24
2283	cg25582669	2.5705001715139e-05	GDNF_F24
2284	cg09908745	-1.54715928403801e-05	GDNF_F24
2285	cg26996097	0.000107248765929783	GDNF_F24
2286	cg05246613	0.000307760535960002	GDNF_F24
2287	cg15585147	0.000443568820189071	GDNF_F24
2288	cg11554543	-0.000156652729907917	GDNF_F24
2289	cg17529716	0.000262291893728064	GDNF_F24
2290	cg24371033	4.86077026801391e-05	GDNF_F24
2291	cg03893669	2.62034548866121e-05	GDNF_F24
2292	cg26917828	-1.92848560422316e-05	GDNF_F24
2293	cg11723077	-0.000118401868621203	GDNF_F24
2294	cg04531030	0.000381111927206414	GDNF_F24
2295	cg13069441	-0.000314324053860557	GDNF_F24
2296	cg16403860	0.000164886010759288	GDNF_F24
2297	cg07506913	7.06257876384555e-05	GDNF_F24
2298	cg00204249	1.5782590061529e-05	GDNF_F24
2299	cg07283804	-0.000140599265862886	GDNF_F24
2300	cg02017347	-3.59729390754213e-06	GDNF_F24
2301	cg24831829	7.70019409447197e-05	GDNF_F24
2302	cg23597825	-7.10423852719211e-05	GDNF_F24
2303	cg21999563	-2.40118164197632e-05	GDNF_F24
2304	cg11876952	-0.0002894730346819	GDNF_F24
2305	cg07707057	0.000289060351488371	GDNF_F24
2306	cg02117150	0.000116918687027653	GDNF_F24
2307	cg11286900	-3.42744404498635e-05	GDNF_F24
2308	cg02511767	0.000190578689401324	GDNF_F24
2309	cg17504065	0.000111617578619008	GDNF_F24
2310	cg24734473	-1.60501215143683e-05	GDNF_F24
2311	cg01659052	6.71005986499894e-05	GDNF_F24
2312	cg09555920	2.79522475044895e-05	GDNF_F24
2313	cg02266086	6.38369374934371e-05	GDNF_F24
2314	cg12825042	0.000193627413711399	GDNF_F24
2315	cg25594515	-3.41126116136253e-05	GDNF_F24
2316	cg25241399	0.000184693785925707	GDNF_F24
2317	cg06212670	-0.000122641522761214	GDNF_F24
2318	cg14842190	0.000166329538194584	GDNF_F24
2319	cg02524346	0.000353834327751622	GDNF_F24
2320	cg22116328	-0.000482626210013053	GDNF_F24
2321	cg13404478	-1.60561571125944e-05	GDNF_F24
2322	cg24196592	-6.64359371985982e-05	GDNF_F24
2323	cg05018638	2.84050987938102e-05	GDNF_F24
2324	cg04910313	4.54516380556855e-05	GDNF_F24
2325	cg15262317	3.2166227834056e-05	GDNF_F24
2326	cg05159804	3.8850696339807e-06	GDNF_F24
2327	cg04024218	1.84519276871441e-05	GDNF_F24
2328	cg23846725	0.00019541187652234	GDNF_F24
2329	cg07716032	1.89761415501375e-05	GDNF_F24
2330	cg18478854	-0.000394822316771008	GDNF_F24
2331	cg05715670	0.000143866518462186	GDNF_F24
2332	cg18006568	-1.03464448642978e-05	GDNF_F24
2333	cg17611046	0.000113431739767754	GDNF_F24
2334	cg05425833	1.17961175494767e-05	GDNF_F24
2335	cg00318347	-0.000113700753175009	GDNF_F24
2336	cg00907288	-6.37026498968636e-05	GDNF_F24
2337	cg13502592	3.74076320636812e-05	GDNF_F24
2338	cg14600016	0.000143333503119228	GDNF_F24
2339	cg23142004	-0.000203504470446415	GDNF_F24
2340	cg10003262	4.6592202093617e-05	GDNF_F24
2341	cg14747086	0.000161595059082934	GDNF_F24
2342	cg14041264	0.000493628959983367	GDNF_F24
2343	cg25535257	-0.000154155202309333	GDNF_F24
2344	cg11733428	0.000152443251994788	GDNF_F24
2345	cg11590807	8.50604447164756e-05	GDNF_F24
2346	cg13794588	-1.21181220628247e-05	GDNF_F24
2347	cg04553390	-0.000112306080382026	GDNF_F24
2348	cg14604444	0.00045733962998252	GDNF_F24
2349	cg27164845	-6.26859341164531e-05	GDNF_F24
2350	cg23843709	2.04231370944299e-05	GDNF_F24
2351	cg27085598	-2.26689386200828e-05	GDNF_F24
2352	cg09727210	-0.000978354874661033	GDNF_F24
2353	cg09323898	2.06760920576288e-05	GDNF_F24
2354	cg05433490	-0.000137172500021545	GDNF_F24
2355	cg19042008	-0.000171139407595671	GDNF_F24
2356	cg03460109	0.000256855527421198	GDNF_F24
2357	cg06330593	0.000308599575067587	GDNF_F24
2358	cg14903017	-0.000285775893137213	GDNF_F24
2359	cg13371456	0.000129639671780977	GDNF_F24
2360	cg00668358	-2.85155131662412e-05	GDNF_F24
2361	cg22676671	-8.0581681783129e-05	GDNF_F24
2362	cg14957671	0.000185300133379282	GDNF_F24
2363	cg11669516	1.08211622545939e-06	GDNF_F24
2364	cg10077346	0.000384979286248044	GDNF_F24
2365	cg23405152	-0.000130422820915731	GDNF_F24
2366	cg12564102	0.000982210561821768	GDNF_F24
2367	cg00799637	-8.09686777344536e-05	GDNF_F24
2368	cg24156694	-8.76194147865067e-05	GDNF_F24
2369	cg03981793	-4.79811666499846e-05	GDNF_F24
2370	cg12841525	-0.000303937492459055	GDNF_F24
2371	cg09303201	9.04246244222778e-05	GDNF_F24
2372	cg24086565	-6.67520497945867e-05	GDNF_F24
2373	cg11915963	-8.374595262759e-06	GDNF_F24
2374	cg00005734	1.02495233935859e-05	GDNF_F24
2375	cg11751810	-3.3008605177233e-05	GDNF_F24
2376	cg15853028	0.000306488675414087	GDNF_F24
2377	cg17378509	-8.25278248819037e-05	GDNF_F24
2378	cg07721400	6.98537148788335e-05	GDNF_F24
2379	cg26999053	-0.000982308319560127	GDNF_F24
2380	cg15320148	0.000208520406335021	GDNF_F24
2381	cg27175143	4.32888590825718e-05	GDNF_F24
2382	cg12993791	0.000139938122252284	GDNF_F24
2383	cg18109126	-4.26493215429061e-05	GDNF_F24
2384	cg07710211	-8.92945915037447e-05	GDNF_F24
2385	cg11191302	-0.000191089899825924	GDNF_F24
2386	cg08222787	1.16757937131339e-05	GDNF_F24
2387	cg26614134	0.000731682502695966	GDNF_F24
2388	cg03615214	0.000725370838862316	GDNF_F24
2389	cg01732347	5.3216876942956e-07	GDNF_F24
2390	cg07797367	8.48308701265019e-05	GDNF_F24
2391	cg06122230	-3.57291025322564e-05	GDNF_F24
2392	cg15965634	-0.000268692391966984	GDNF_F24
2393	cg01767525	-0.000127962318758916	GDNF_F24
2394	cg20546765	0.000256315435154426	GDNF_F24
2395	cg02041677	-0.000465269842655833	GDNF_F24
2396	cg26780138	-0.000157681738300771	GDNF_F24
2397	cg18001737	1.318278836169e-06	GDNF_F24
2398	cg10000971	0.000479400135084111	GDNF_F24
2399	cg07901460	0.000206366471828323	GDNF_F24
2400	cg23313379	1.83471245884052e-05	GDNF_F24
2401	cg02850346	-0.000255605697404801	GDNF_F24
2402	cg10696832	3.42667994241994e-06	GDNF_F24
2403	cg19990229	0.000268268130934072	GDNF_F24
2404	cg12096990	5.9754293040791e-05	GDNF_F24
2405	cg10820423	-7.43724336070666e-05	GDNF_F24
2406	cg07363711	3.9375377777558e-05	GDNF_F24
2407	cg06989245	-6.75958171288305e-05	GDNF_F24
2408	cg03084308	-1.73432463077868e-06	GDNF_F24
2409	cg14482474	0.000133453900750911	GDNF_F24
2410	cg18235746	-2.57547222901682e-06	GDNF_F24
2411	cg07208691	3.78512137661433e-06	GDNF_F24
2412	cg20272155	-4.31442313038306e-05	GDNF_F24
2413	cg05812804	-4.74203057414541e-06	GDNF_F24
2414	cg11268327	-0.000186488723747728	GDNF_F24
2415	cg26592617	-0.000233217831757765	GDNF_F24
2416	cg12933162	0.000151601887128571	GDNF_F24
2417	cg20597747	-1.96418160750541e-05	GDNF_F24
2418	cg15387258	0.000241592727949442	GDNF_F24
2419	cg21669371	0.000171559035183244	GDNF_F24
2420	cg18984900	-0.000290138016749182	GDNF_F24
2421	cg25767870	-2.50978950473564e-05	GDNF_F24
2422	cg27517823	0.000267315995759674	GDNF_F24
2423	cg03793551	1.29619932664363e-05	GDNF_F24
2424	cg22226131	2.13280411587555e-05	GDNF_F24
2425	cg01336552	4.52845214497427e-05	GDNF_F24
2426	cg04015962	0.000337314824154125	GDNF_F24
2427	cg09051789	0.000179792857621113	GDNF_F24
2428	cg26628823	2.75882770440996e-05	GDNF_F24
2429	cg05034068	-0.000120308339707728	GDNF_F24
2430	cg14133108	-5.61471754472625e-05	GDNF_F24
2431	cg04015359	8.30421152025876e-05	GDNF_F24
2432	cg16034795	0.000255485084360286	GDNF_F24
2433	cg08971049	-3.4632818260887e-05	GDNF_F24
2434	cg19696491	0.000300710214534371	GDNF_F24
2435	cg01807921	0.000138281628058308	GDNF_F24
2436	cg23836570	-0.000383582144376472	GDNF_F24
2437	cg16648665	0.000140964972920421	GDNF_F24
2438	cg26274401	-5.93000707277706e-05	GDNF_F24
2439	cg21735741	0.000666741952275737	GDNF_F24
2440	cg06741367	-1.02927989027637e-05	GDNF_F24
2441	cg14789963	0.000407873053926428	GDNF_F24
2442	cg05796661	0.000223292734050819	GDNF_F24
2443	cg10385165	0.000542443552381753	GDNF_F24
2444	cg04718304	-0.000133181793046369	GDNF_F24
2445	cg10432797	-7.37274147298502e-06	GDNF_F24
2446	cg18166144	0.000591853127930835	GDNF_F24
2447	cg07856761	0.000189139325572735	GDNF_F24
2448	cg21727591	-8.01037543626205e-05	GDNF_F24
2449	cg13217675	0.00071012143606786	GDNF_F24
2450	cg22689633	-0.000141364236188318	GDNF_F24
2451	cg15416643	-0.00013620665223869	GDNF_F24
2452	cg16145511	-5.37135965921286e-05	GDNF_F24
2453	cg22456461	4.53414496982408e-05	GDNF_F24
2454	cg07374306	-0.000116312416288386	GDNF_F24
2455	cg23120013	0.0003039716750106	GDNF_F24
2456	cg15841452	4.9142081383847e-05	GDNF_F24
2457	cg07123038	-0.000270382839861245	GDNF_F24
2458	cg00737155	-1.06691862707061e-05	GDNF_F24
2459	cg27630512	0.000100513656268199	GDNF_F24
2460	cg06448186	1.60361965237018e-05	GDNF_F24
2461	cg24463476	0.000235687185561136	GDNF_F24
2462	cg03932760	0.000119173741849759	GDNF_F24
2463	cg14080480	2.94451196592382e-05	GDNF_F24
2464	cg14845802	3.56368722859502e-05	GDNF_F24
2465	cg26218242	0.000239753305333407	GDNF_F24
2466	cg18500413	0.00014481940953187	GDNF_F24
2467	cg03234870	-1.48725540454901e-05	GDNF_F24
2468	cg23303074	-2.4239843118054e-05	GDNF_F24
2469	cg01944883	-8.91692077755204e-05	GDNF_F24
2470	cg17498997	7.27413926920559e-05	GDNF_F24
2471	cg01579531	-0.000177391809585693	GDNF_F24
2472	cg17193639	1.29557717531027e-06	GDNF_F24
2473	cg16623098	0.000447180320234879	GDNF_F24
2474	cg19563671	-0.00078632559900717	GDNF_F24
2475	cg21899940	3.49783507273309e-05	GDNF_F24
2476	cg20709530	6.48794254720211e-05	GDNF_F24
2477	cg25801742	9.97250080706209e-05	GDNF_F24
2478	cg05111645	-0.000186818195534018	GDNF_F24
2479	cg09773881	0.000139722459396304	GDNF_F24
2480	cg07175236	0.000303445150129635	GDNF_F24
2481	cg08200625	7.1714256387169e-05	GDNF_F24
2482	cg17898536	0.000245238053621354	GDNF_F24
2483	cg17592802	9.50062146630261e-05	GDNF_F24
2484	cg17664233	4.09293137649871e-05	GDNF_F24
2485	cg06251018	0.000209942664270281	GDNF_F24
2486	cg08538869	-7.00678728910553e-05	GDNF_F24
2487	cg04460961	0.000284950263091573	GDNF_F24
2488	cg23940356	0.000270716075207202	GDNF_F24
2489	cg16336621	-5.63752414158899e-05	GDNF_F24
2490	cg15627108	-0.00036005095886762	GDNF_F24
2491	cg25118748	0.0003380096446466	GDNF_F24
2492	cg23792934	1.88471238656863e-05	GDNF_F24
2493	cg04414629	0.000102589548094215	GDNF_F24
2494	cg21224509	-8.56354767524702e-05	GDNF_F24
2495	cg09567349	0.000190711070490847	GDNF_F24
2496	cg26796341	0.000149748978198795	GDNF_F24
2497	cg09473208	-0.000435076380774396	GDNF_F24
2498	cg19685532	0.000134647441780364	GDNF_F24
2499	cg14494607	-0.00013817517410318	GDNF_F24
2500	cg16740214	-0.000115765093008489	GDNF_F24
2501	cg15527230	9.01413131683427e-05	GDNF_F24
2502	cg09314147	-0.000117852321350805	GDNF_F24
2503	cg23248168	0.000352545846833115	GDNF_F24
2504	cg17181043	5.71915225914563e-05	GDNF_F24
2505	cg05945984	-0.000120866731393913	GDNF_F24
2506	cg16637458	1.1952720826439e-05	GDNF_F24
2507	cg25277462	0.000134750180153548	GDNF_F24
2508	cg12722294	0.000113491228555292	GDNF_F24
2509	cg01982909	-4.73632440415872e-05	GDNF_F24
2510	cg01447236	-0.000118870394515511	GDNF_F24
2511	cg00859574	0.000130383397830418	GDNF_F24
2512	cg26430560	2.57891122863977e-05	GDNF_F24
2513	cg14772616	-0.000274921309205525	GDNF_F24
2514	cg17843212	3.31698477548382e-05	GDNF_F24
2515	cg09449947	-0.000278860585622162	GDNF_F24
2516	cg20077104	-4.60887772443929e-05	GDNF_F24
2517	cg17767263	-4.320059975841e-05	GDNF_F24
2518	cg21519973	-0.000201121016914927	GDNF_F24
2519	cg17267720	0.000113770840216692	GDNF_F24
2520	cg01149929	0.000116487142764721	GDNF_F24
2521	cg22153239	-1.33101882615659e-05	GDNF_F24
2522	cg05322344	0.000162779051089304	GDNF_F24
2523	cg12594057	-0.000316804973165274	GDNF_F24
2524	cg11591310	3.80094241307521e-05	GDNF_F24
2525	cg06636767	5.23029457905883e-05	GDNF_F24
2526	cg24430871	-0.000599956744435406	GDNF_F24
2527	cg00341191	-0.000284178181322975	GDNF_F24
2528	cg21064553	5.90564455636783e-05	GDNF_F24
2529	cg17240157	0.000104136973095601	GDNF_F24
2530	cg01113488	1.18138216443082e-05	GDNF_F24
2531	cg22332818	3.07562584829708e-05	GDNF_F24
2532	cg05257719	-4.72869415165199e-05	GDNF_F24
2533	cg22023812	1.65125562613307e-05	GDNF_F24
2534	cg01747862	0.000101069719546751	GDNF_F24
2535	cg05181996	2.04306434142356e-05	GDNF_F24
2536	cg18556420	7.61069507031446e-05	GDNF_F24
2537	cg15021505	2.44117015665285e-05	GDNF_F24
2538	cg08504812	-0.000262267092477677	GDNF_F24
2539	cg13531322	-0.000168467425471297	GDNF_F24
2540	cg20803293	-4.61371475900608e-05	GDNF_F24
2541	cg24629356	0.000234819871657121	GDNF_F24
2542	cg16459265	0.000141060594541563	GDNF_F24
2543	cg25390440	-7.24470066958867e-05	GDNF_F24
2544	cg15710595	-0.000182142433675344	GDNF_F24
2545	cg07075026	-0.000198161176956091	GDNF_F24
2546	cg14004079	-0.000327619604751154	GDNF_F24
2547	cg13024127	-2.53302046905337e-05	GDNF_F24
2548	cg15097480	3.7159500824131e-05	GDNF_F24
2549	cg12978227	-0.000602405030648556	GDNF_F24
2550	cg03827471	0.000129322321247243	GDNF_F24
2551	cg26036689	-1.8725307455278e-05	GDNF_F24
2552	cg03639185	7.29595701382056e-06	GDNF_F24
2553	cg07394127	8.98337860031714e-05	GDNF_F24
2554	cg13931292	1.30259435899451e-05	GDNF_F24
2555	cg26598831	4.40042543494871e-06	GDNF_F24
2556	cg03653962	0.00012953977327282	GDNF_F24
2557	cg05319144	3.47844612854164e-05	GDNF_F24
2558	cg26643128	-8.31399840248782e-06	GDNF_F24
2559	cg25221254	8.02140042797781e-06	GDNF_F24
2560	cg16227623	-0.000739369177791482	GDNF_F24
2561	cg08837676	0.00051210211745177	GDNF_F24
2562	cg00421735	-0.00042619269730332	GDNF_F24
2563	cg18559579	-0.000665841815022228	GDNF_F24
2564	cg22744587	-0.000657607303127279	GDNF_F24
2565	cg08526630	1.72877714062506e-05	GDNF_F24
2566	cg00131745	0.000295835890094037	GDNF_F24
2567	cg22292738	4.03853067295879e-05	GDNF_F24
2568	cg00163702	0.000329800865045692	GDNF_F24
2569	cg20562446	-6.21911568947866e-05	GDNF_F24
2570	cg18851673	0.00221406560531581	GDNF_F24
2571	cg03546977	0.000302964970122535	GDNF_F24
2572	cg27645968	-4.66472365762596e-05	GDNF_F24
2573	cg10449091	5.67770359337854e-05	GDNF_F24
2574	cg14524997	-2.35006855225263e-05	GDNF_F24
2575	cg21806649	-2.81319899435301e-05	GDNF_F24
2576	cg17606183	2.14564863023344e-05	GDNF_F24
2577	cg21044139	9.39330619794921e-05	GDNF_F24
2578	cg17500342	-0.000194642598485369	GDNF_F24
2579	cg03254465	-9.17619686576489e-05	GDNF_F24
2580	cg22211440	0.000106642188774785	GDNF_F24
2581	cg17461548	-0.000356630835867976	GDNF_F24
2582	cg05590101	3.11971203600188e-05	GDNF_F24
2583	cg22578373	0.000276506706128827	GDNF_F24
2584	cg04237608	0.000183156105662505	GDNF_F24
2585	cg06162644	8.36940889106319e-05	GDNF_F24
2586	cg27176129	2.49440323608691e-05	GDNF_F24
2587	cg25335333	3.00729232942316e-05	GDNF_F24
2588	cg07923363	-0.000350786476443888	GDNF_F24
2589	cg27181468	-8.3445525311431e-05	GDNF_F24
2590	cg16381371	6.37117501827133e-05	GDNF_F24
2591	cg02162443	0.000160703594893436	GDNF_F24
2592	cg04712122	0.000222563562488034	GDNF_F24
2593	cg06653216	9.86024769413525e-06	GDNF_F24
2594	cg26335752	0.000250899066151498	GDNF_F24
2595	cg01435343	-0.000130625878627108	GDNF_F24
2596	cg06273882	0.000146458125584143	GDNF_F24
2597	cg03163525	0.000124600552116453	GDNF_F24
2598	cg13560312	0.000190205616499361	GDNF_F24
2599	cg10347824	0.00012669304129398	GDNF_F24
2600	cg08656369	-7.06245786373739e-06	GDNF_F24
2601	cg11752927	0.000356722861741409	GDNF_F24
2602	cg18202521	0.000285169598932279	GDNF_F24
2603	cg26998150	0.000228463257131828	GDNF_F24
2604	cg19771975	-0.000132264179203192	GDNF_F24
2605	cg16989484	1.680096477259e-06	GDNF_F24
2606	cg15193638	-0.00025015961123376	GDNF_F24
2607	cg24401199	0.00121027324104419	GDNF_F24
2608	cg01927767	-3.16785515683492e-05	GDNF_F24
2609	cg11652870	0.000142107783703784	GDNF_F24
2610	cg06250423	6.85078596927703e-05	GDNF_F24
2611	cg04681579	0.00115944792393356	GDNF_F24
2612	cg25173341	-9.89325519130666e-05	GDNF_F24
2613	cg25340361	0.00019179676554351	GDNF_F24
2614	cg20403644	0.000417017982315337	GDNF_F24
2615	cg11931211	-0.000403354530779616	GDNF_F24
2616	cg14066405	8.20020330957357e-06	GDNF_F24
2617	cg00232201	0.000136107980906579	GDNF_F24
2618	cg11439877	4.81871780646944e-05	GDNF_F24
2619	cg24876492	-0.0001395966426012	GDNF_F24
2620	cg09714031	8.01465959568046e-06	GDNF_F24
2621	cg11248333	-9.70249554614928e-06	GDNF_F24
2622	cg05351360	0.00111661884040809	GDNF_F24
2623	cg24135645	7.57541210805504e-05	GDNF_F24
2624	cg20613649	-1.58178459340297e-05	GDNF_F24
2625	cg01452102	0.000178419191680512	GDNF_F24
2626	cg11304664	-7.49798784498483e-05	GDNF_F24
2627	cg13498382	2.39326556204669e-05	GDNF_F24
2628	cg05448715	4.13823485076337e-05	GDNF_F24
2629	cg14476643	0.000287276020035698	GDNF_F24
2630	cg00575674	0.000150837252656653	GDNF_F24
2631	cg17040309	-0.000396637133501239	GDNF_F24
2632	cg08242112	2.63379019069291e-05	GDNF_F24
2633	cg11533763	7.58131046659457e-05	GDNF_F24
2634	cg12708802	-0.000105568092113523	GDNF_F24
2635	cg22784503	0.000232448303464745	GDNF_F24
2636	cg10466631	-0.000153528719566766	GDNF_F24
2637	cg05891869	8.66111699530501e-05	GDNF_F24
2638	cg11276172	6.72706778777243e-05	GDNF_F24
2639	cg18343108	-0.000157318641307443	GDNF_F24
2640	cg03471559	0.000127651226298315	GDNF_F24
2641	cg01300914	-7.38942508823853e-05	GDNF_F24
2642	cg13790326	0.000196449377276233	GDNF_F24
2643	cg25609220	-7.51729676766692e-05	GDNF_F24
2644	cg18528549	0.000253639801389308	GDNF_F24
2645	cg00366190	-0.000750541059166319	GDNF_F24
2646	cg23016068	-0.000427876174239995	GDNF_F24
2647	cg26112622	0.000110929746008312	GDNF_F24
2648	cg08025337	-0.000119846106901952	GDNF_F24
2649	cg07687354	9.63598838639651e-05	GDNF_F24
2650	cg00103299	1.93541009814459e-05	GDNF_F24
2651	cg10622643	-0.000923996043307982	GDNF_F24
2652	cg01116607	-4.31732285725426e-05	GDNF_F24
2653	cg26744402	7.63221769509231e-05	GDNF_F24
2654	cg11173636	-0.000274621950052965	GDNF_F24
2655	cg00789427	0.00062327128158108	GDNF_F24
2656	cg21900069	8.82314778716454e-05	GDNF_F24
2657	cg21570917	-1.71197288400419e-05	GDNF_F24
2658	cg25098418	-6.04642166027664e-05	GDNF_F24
2659	cg25429685	-9.60350459476601e-05	GDNF_F24
2660	cg00247629	1.30415222622245e-05	GDNF_F24
2661	cg14988778	-1.61234155289828e-05	GDNF_F24
2662	cg23082577	-0.000136347026062587	GDNF_F24
2663	cg09267507	4.38989665490748e-05	GDNF_F24
2664	cg02958947	0.000355157070777328	GDNF_F24
2665	cg27387573	-0.000340112123937087	GDNF_F24
2666	cg22540115	-5.67263458262261e-05	GDNF_F24
2667	cg21637176	0.000167292182435241	GDNF_F24
2668	cg07378778	0.000168772765758171	GDNF_F24
2669	cg02452639	0.000361628075607277	GDNF_F24
2670	cg06362582	0.000199557214680451	GDNF_F24
2671	cg18384063	3.12684467374861e-05	GDNF_F24
2672	cg26811159	-8.60694116789871e-05	GDNF_F24
2673	cg26122076	2.95396511191279e-05	GDNF_F24
2674	cg07534398	6.49456621857955e-05	GDNF_F24
2675	cg05343105	0.000168650288426265	GDNF_F24
2676	cg14923259	3.09279068188676e-05	GDNF_F24
2677	cg24348479	-0.000376690725891555	GDNF_F24
2678	cg00171459	-4.66704097438057e-05	GDNF_F24
2679	cg00841768	-0.000401450626595203	GDNF_F24
2680	cg11276108	0.000373508721951273	GDNF_F24
2681	cg20598347	0.000233769056917823	GDNF_F24
2682	cg00855479	6.06866668024751e-05	GDNF_F24
2683	cg20736321	5.64344008668106e-05	GDNF_F24
2684	cg00862390	-4.74608647407247e-05	GDNF_F24
2685	cg25779302	-1.91600374422135e-06	GDNF_F24
2686	cg26266372	5.93620001505927e-05	GDNF_F24
2687	cg27553048	-9.41324198595398e-05	GDNF_F24
2688	cg10150962	-0.000158884859002589	GDNF_F24
2689	cg17974166	-0.000379429627072514	GDNF_F24
2690	cg10500277	0.000197858503536187	GDNF_F24
2691	cg18190433	0.000360523938616866	GDNF_F24
2692	cg02323405	4.59533532639067e-05	GDNF_F24
2693	cg02497019	4.00750589928389e-06	GDNF_F24
2694	cg12292121	-2.78225100560811e-05	GDNF_F24
2695	cg10685628	-0.000274126634032241	GDNF_F24
2696	cg04683509	-0.000635468891504852	GDNF_F24
2697	cg26705599	0.000187903360522677	GDNF_F24
2698	cg04398526	-0.000249629474209215	GDNF_F24
2699	cg05759166	6.4039404294076e-05	GDNF_F24
2700	cg11927190	-7.17715311932896e-05	GDNF_F24
2701	cg05146499	0.000339771704776288	GDNF_F24
2702	cg02731237	5.53696456593372e-05	GDNF_F24
2703	cg00278357	7.07650520053198e-05	GDNF_F24
2704	cg23927157	5.5735312991069e-05	GDNF_F24
2705	cg23820041	0.000293948852459939	GDNF_F24
2706	cg13928759	0.000134879470853832	GDNF_F24
2707	cg10318484	-1.17170832094035e-06	GDNF_F24
2708	cg26040401	-0.000309011087830905	GDNF_F24
2709	cg08260014	4.37958736379124e-05	GDNF_F24
2710	cg27058356	0.00018680288310326	GDNF_F24
2711	cg21128455	-7.08367078980669e-05	GDNF_F24
2712	cg10674293	-0.000181212743494407	GDNF_F24
2713	cg09457131	4.41632482064562e-06	GDNF_F24
2714	cg03897823	0.000220619195117953	GDNF_F24
2715	cg11159039	1.65780565250783e-05	GDNF_F24
2716	cg12258657	0.000228092607666408	GDNF_F24
2717	cg10434261	-4.16431145987896e-05	GDNF_F24
2718	cg23204968	0.000185959359045582	GDNF_F24
2719	cg18397726	-6.2933272752901e-05	GDNF_F24
2720	cg02254261	-7.63771574744641e-06	GDNF_F24
2721	cg02386445	5.61182562077377e-05	GDNF_F24
2722	cg09207292	-8.58892485949912e-05	GDNF_F24
2723	cg09311009	-5.27670158571766e-05	GDNF_F24
2724	cg07806471	-4.43549582271899e-05	GDNF_F24
2725	cg23155467	-3.03864774725346e-05	GDNF_F24
2726	cg26752773	0.000165971778048956	GDNF_F24
2727	cg23945168	-0.000212280036354023	GDNF_F24
2728	cg00442205	0.000878992469844973	GDNF_F24
2729	cg11993334	-0.00022562332578867	GDNF_F24
2730	cg09453760	0.000125983643700298	GDNF_F24
2731	cg05555640	-1.75862985686893e-06	GDNF_F24
2732	cg21010653	2.44442318935239e-06	GDNF_F24
2733	cg02292205	-0.000231480931170119	GDNF_F24
2734	cg12324318	0.000769668536285177	GDNF_F24
2735	cg05368595	0.000210125442193333	GDNF_F24
2736	cg11958495	-1.30075870467937e-05	GDNF_F24
2737	cg24228583	-2.44438774349803e-05	GDNF_F24
2738	cg01025095	-0.000211580410805748	GDNF_F24
2739	cg18910313	-0.000330966261400058	GDNF_F24
2740	cg06411776	-5.92585355385849e-05	GDNF_F24
2741	cg03506657	-0.000240035906165831	GDNF_F24
2742	cg03992192	-1.87471873647493e-05	GDNF_F24
2743	cg18591842	0.000151736003865537	GDNF_F24
2744	cg27372994	-0.000139616483772852	GDNF_F24
2745	cg03850957	0.000260783266300053	GDNF_F24
2746	cg05454961	-8.81550385375102e-07	GDNF_F24
2747	cg04024865	-0.000740320521239322	GDNF_F24
2748	cg23305129	-5.68634820513381e-05	GDNF_F24
2749	cg03265533	3.84768895792401e-05	GDNF_F24
2750	cg26786615	0.000372444472930004	GDNF_F24
2751	cg19747195	0.000173659297616562	GDNF_F24
2752	cg04727458	-0.00129082962784251	GDNF_F24
2753	cg23363826	0.000396917688990775	GDNF_F24
2754	cg22750960	0.000121965919928253	GDNF_F24
2755	cg12580612	5.98885850709452e-05	GDNF_F24
2756	cg19758448	0.000237662573561995	GDNF_F24
2757	cg11134437	5.94817254320432e-05	GDNF_F24
2758	cg26066361	1.59253463125048e-05	GDNF_F24
2759	cg12134633	0.000105787221873666	GDNF_F24
2760	cg12044284	0.000113418719907631	GDNF_F24
2761	cg23562307	2.0097830805653e-05	GDNF_F24
2762	cg13795189	0.000512849462240318	GDNF_F24
2763	cg00909110	0.000738423639230591	GDNF_F24
2764	cg09282866	0.000994203961316207	GDNF_F24
2765	cg12390588	-5.49714696091178e-05	GDNF_F24
2766	cg02685345	-0.000160068057948189	GDNF_F24
2767	cg17760849	-2.99167951688111e-05	GDNF_F24
2768	cg26554353	-0.00015228010453444	GDNF_F24
2769	cg05420738	-9.02968595373111e-05	GDNF_F24
2770	cg12719030	0.000132230267637099	GDNF_F24
2771	cg12638558	0.000564936129313333	GDNF_F24
2772	cg23207054	-2.56996680506049e-05	GDNF_F24
2773	cg10387963	0.000159466365488818	GDNF_F24
2774	cg02073887	-0.000154017156078559	GDNF_F24
2775	cg04742705	2.3753361555125e-05	GDNF_F24
2776	cg15118922	8.97363499485514e-05	GDNF_F24
2777	cg07889003	0.000437208255668136	GDNF_F24
2778	cg22555543	0.000165349485715572	GDNF_F24
2779	cg21222180	6.6106216690246e-05	GDNF_F24
2780	cg18105749	-0.000582817211444825	GDNF_F24
2781	cg12131894	0.000147366865610637	GDNF_F24
2782	cg10377582	-0.000538145991444621	GDNF_F24
2783	cg26444806	-4.55265713082923e-05	GDNF_F24
2784	cg21077957	0.000230360720369783	GDNF_F24
2785	cg21618501	8.46066091087054e-05	GDNF_F24
2786	cg16259344	0.000140977932216921	GDNF_F24
2787	cg10180092	7.86740244269893e-05	GDNF_F24
2788	cg25749040	-7.17815435545245e-05	GDNF_F24
2789	cg08547097	-0.000138589454011476	GDNF_F24
2790	cg06437862	-0.000237177136422142	GDNF_F24
2791	cg24763059	-0.000157498388064687	GDNF_F24
2792	cg00767808	-7.46818268825729e-05	GDNF_F24
2793	cg16406323	9.25271268644551e-06	GDNF_F24
2794	cg03216229	-0.00124644411729445	GDNF_F24
2795	cg17103162	3.89086168311275e-05	GDNF_F24
2796	cg11068401	7.61863863376628e-05	GDNF_F24
2797	cg06739418	-1.78091790966844e-05	GDNF_F24
2798	cg18665513	2.0819630518542e-05	GDNF_F24
2799	cg15661240	-7.51828090765908e-05	GDNF_F24
2800	cg05019235	-0.00016343956126339	GDNF_F24
2801	cg25842786	-0.000135802330111506	GDNF_F24
2802	cg19389973	-0.000158745168249296	GDNF_F24
2803	cg16031501	5.21559897218663e-05	GDNF_F24
2804	cg21788755	-4.28714074440168e-05	GDNF_F24
2805	cg07162198	-1.08037932839227e-05	GDNF_F24
2806	cg12697259	-0.000106129453830856	GDNF_F24
2807	cg11248807	-6.88071394113591e-06	GDNF_F24
2808	cg14357719	3.34336956023615e-05	GDNF_F24
2809	cg09626054	9.88484426544889e-05	GDNF_F24
2810	cg27396192	-0.00105633480712388	GDNF_F24
2811	cg19865525	-0.000118907419906236	GDNF_F24
2812	cg16366262	2.15215519696691e-05	GDNF_F24
2813	cg08967684	-0.00010758272413484	GDNF_F24
2814	cg06521347	-2.84558067829431e-05	GDNF_F24
2815	cg24439623	-0.0002177757319398	GDNF_F24
2816	cg21217093	-0.000487829802401658	GDNF_F24
2817	cg01931883	3.27976018171349e-05	GDNF_F24
2818	cg06305420	4.97810778372819e-05	GDNF_F24
2819	cg09668627	8.0756032850993e-05	GDNF_F24
2820	cg03192273	-0.000700444762436923	GDNF_F24
2821	cg13040357	6.10786494835966e-05	GDNF_F24
2822	cg18329753	0.000106403804588845	GDNF_F24
2823	cg10409770	-2.36646936283293e-05	GDNF_F24
2824	cg09825309	-0.000130130984303748	GDNF_F24
2825	cg03816099	0.000316455336828202	GDNF_F24
2826	cg01214050	2.29745697368594e-05	GDNF_F24
2827	cg25134647	-0.00268195021882094	GDNF_F24
2828	cg13447847	-5.99752521517372e-05	GDNF_F24
2829	cg01457143	5.33850509877255e-06	GDNF_F24
2830	cg04105966	-0.000327879187554437	GDNF_F24
2831	cg10420854	3.07424890614488e-05	GDNF_F24
2832	cg27665829	-1.99545849435134e-05	GDNF_F24
2833	cg06383405	0.000120688948455684	GDNF_F24
2834	cg11119767	4.85067421280392e-05	GDNF_F24
2835	cg27481559	-0.000124304154882326	GDNF_F24
2836	cg23692527	0.000172988283341559	GDNF_F24
2837	cg13248473	0.000202619829254049	GDNF_F24
2838	cg20216752	-4.01015404666277e-05	GDNF_F24
2839	cg02832237	5.27721785617869e-05	GDNF_F24
2840	cg02771260	0.000261158940215688	GDNF_F24
2841	cg00909958	6.55007801837889e-05	GDNF_F24
2842	cg03909644	0.000161720801498949	GDNF_F24
2843	cg08574903	-0.000332983915396659	GDNF_F24
2844	cg10523679	-5.10974553339264e-06	GDNF_F24
2845	cg10553969	-3.942639798404e-05	GDNF_F24
2846	cg02564441	0.000136680294441586	GDNF_F24
2847	cg16561256	-5.24850689760695e-05	GDNF_F24
2848	cg20696605	0.000253168179165535	GDNF_F24
2849	cg08444728	4.10200635295686e-05	GDNF_F24
2850	cg00513811	0.000151662628978551	GDNF_F24
2851	cg11083715	-0.000212006567434817	GDNF_F24
2852	cg03400242	0.000147229495825667	GDNF_F24
2853	cg25691825	-3.50260408323354e-06	GDNF_F24
2854	cg19301501	0.000266609142936732	GDNF_F24
2855	cg01621879	0.00011047169986462	GDNF_F24
2856	cg01577529	-4.21811242842757e-05	GDNF_F24
2857	cg25164051	5.0687970856809e-05	GDNF_F24
2858	cg19712277	0.000377938528843529	GDNF_F24
2859	cg14081264	0.000168298312757576	GDNF_F24
2860	cg02408496	-0.00037665064453475	GDNF_F24
2861	cg07570394	-5.35686763872868e-07	GDNF_F24
2862	cg27304653	0.000184309276458945	GDNF_F24
2863	cg25670567	5.43742189507816e-06	GDNF_F24
2864	cg03440584	-8.08774417298915e-05	GDNF_F24
2865	cg06996130	-9.38694351763936e-06	GDNF_F24
2866	cg14651703	-9.73453313807955e-05	GDNF_F24
2867	cg10407055	0.000238940180022866	GDNF_F24
2868	cg15773746	-7.60468249770203e-05	GDNF_F24
2869	cg01873977	-1.82889546255281e-06	GDNF_F24
2870	cg06277638	-0.000286371855730648	GDNF_F24
2871	cg17986647	3.13755301240583e-08	GDNF_F24
2872	cg05729453	-9.02375702510973e-05	GDNF_F24
2873	cg10725438	-0.000254828316978028	GDNF_F24
2874	cg00607599	-0.000140187311319942	GDNF_F24
2875	cg06955958	-0.000283759381059157	GDNF_F24
2876	cg27664407	8.17970616997614e-05	GDNF_F24
2877	cg21104412	3.07354009559572e-05	GDNF_F24
2878	cg21270508	4.90776515209975e-05	GDNF_F24
2879	cg08381620	4.63711995374143e-05	GDNF_F24
2880	cg14478879	1.40392158260712e-05	GDNF_F24
2881	cg00917031	-0.000149063195304633	GDNF_F24
2882	cg12173150	-0.000172757684202201	GDNF_F24
2883	cg10346212	-0.000103552814762225	GDNF_F24
2884	cg18611797	9.18703353756791e-05	GDNF_F24
2885	cg16625004	-0.000111849843508732	GDNF_F24
2886	cg14057041	0.000133154307006086	GDNF_F24
2887	cg08579995	-1.55304650121325e-05	GDNF_F24
2888	cg19212465	0.000293276173014369	GDNF_F24
2889	cg19040474	3.19224874404747e-05	GDNF_F24
2890	cg11258982	7.47789051371619e-05	GDNF_F24
2891	cg18708700	-0.000130820657620855	GDNF_F24
2892	cg09094964	-4.32459164289128e-05	GDNF_F24
2893	cg08758727	-2.65261717796144e-05	GDNF_F24
2894	cg14629612	-0.000131561452132367	GDNF_F24
2895	cg15017892	2.10223483069417e-05	GDNF_F24
2896	cg27625548	9.56724306743693e-07	GDNF_F24
2897	cg01812146	0.000248433275337798	GDNF_F24
2898	cg20050689	1.41127024169617e-05	GDNF_F24
2899	cg20485165	7.74660685166887e-05	GDNF_F24
2900	cg02085774	-3.64279925140337e-05	GDNF_F24
2901	cg26688617	-0.000215933673893196	GDNF_F24
2902	cg13939166	3.86447606471686e-05	GDNF_F24
2903	cg04307193	0.000109369270702669	GDNF_F24
2904	cg16486198	0.000167841992697106	GDNF_F24
2905	cg15180869	0.000235356622540619	GDNF_F24
2906	cg08546406	-3.59698122915485e-05	GDNF_F24
2907	cg20368301	1.86469206456079e-05	GDNF_F24
2908	cg19907913	2.72126922177432e-05	GDNF_F24
2909	cg06749269	-0.000113106472332786	GDNF_F24
2910	cg04819054	0.000885617955680649	GDNF_F24
2911	cg03725192	1.25954971828843e-05	GDNF_F24
2912	cg10887945	-0.000167164003325134	GDNF_F24
2913	cg14170999	-4.99316285928954e-06	GDNF_F24
2914	cg08778598	0.000241741219632375	GDNF_F24
2915	cg07493853	1.99425785416802e-05	GDNF_F24
2916	cg10104027	7.01261878656251e-05	GDNF_F24
2917	cg04036182	-0.000229430058969267	GDNF_F24
2918	cg07143586	-0.000140691035545553	GDNF_F24
2919	cg24659858	-0.000275697428407	GDNF_F24
2920	cg16625765	0.000226070993030201	GDNF_F24
2921	cg16861241	0.000190097220619111	GDNF_F24
2922	cg23087153	-3.57519297228745e-05	GDNF_F24
2923	cg08070200	2.86430915443088e-05	GDNF_F24
2924	cg25852095	-7.79629571156415e-05	GDNF_F24
2925	cg21310449	3.65964618550644e-05	GDNF_F24
2926	cg06813297	-0.000339439600245191	GDNF_F24
2927	cg04523064	1.8458554657033e-05	GDNF_F24
2928	cg08968362	0.000227021091225297	GDNF_F24
2929	cg21814996	-3.69134118139253e-05	GDNF_F24
2930	cg22272305	-3.09407503943889e-06	GDNF_F24
2931	cg06062703	0.000242303072362602	GDNF_F24
2932	cg06992688	5.21828990478996e-05	GDNF_F24
2933	cg02953520	8.32683270195507e-05	GDNF_F24
2934	cg04469503	0.000194711214362382	GDNF_F24
2935	cg00102886	9.12999532148354e-05	GDNF_F24
2936	cg00106512	4.66835385128901e-05	GDNF_F24
2937	cg21649629	0.000113308973435018	GDNF_F24
2938	cg06034070	0.000359480307870213	GDNF_F24
2939	cg26856289	1.62597119369523e-05	GDNF_F24
2940	cg10962762	-8.41412481145608e-06	GDNF_F24
2941	cg18000391	-0.000223520042807236	GDNF_F24
2942	cg10371464	-7.94129781139564e-05	GDNF_F24
2943	cg01775952	-6.87110983154041e-05	GDNF_F24
2944	cg11336382	-0.000556119811072087	GDNF_F24
2945	cg04815577	-7.55778439773293e-05	GDNF_F24
2946	cg10704374	-0.000153680767592775	GDNF_F24
2947	cg20457062	0.00121701857720302	GDNF_F24
2948	cg06156212	-2.64855233237228e-05	GDNF_F24
2949	cg23099265	-0.000156252051269966	GDNF_F24
2950	cg25297303	-2.51920534042125e-05	GDNF_F24
2951	cg07601281	3.47278836314085e-05	GDNF_F24
2952	cg10285526	-4.53163652361634e-06	GDNF_F24
2953	cg24867502	-8.24926035898593e-05	GDNF_F24
2954	cg21775694	7.04055388905428e-05	GDNF_F24
2955	cg26382251	-4.0769971509826e-05	GDNF_F24
2956	cg02735906	0.000217336382874607	GDNF_F24
2957	cg24666096	-8.46084166266423e-05	GDNF_F24
2958	cg10874314	2.7388408297821e-06	GDNF_F24
2959	cg07388580	0.000135782302745151	GDNF_F24
2960	cg27395029	-2.21343812482633e-05	GDNF_F24
2961	cg26347162	0.000466874945243525	GDNF_F24
2962	cg19826045	4.23755636283194e-05	GDNF_F24
2963	cg21278723	8.92087612705436e-05	GDNF_F24
2964	cg08219700	0.000124012659595427	GDNF_F24
2965	cg18728862	0.000285963417540727	GDNF_F24
2966	cg07453451	5.63377427725444e-05	GDNF_F24
2967	cg12673377	-0.000430886546564233	GDNF_F24
2968	cg27535690	-0.000107421459150466	GDNF_F24
2969	cg14290855	4.22309456655475e-06	GDNF_F24
2970	cg00779090	0.000130402336840567	GDNF_F24
2971	cg15073665	4.7869238985792e-05	GDNF_F24
2972	cg27209861	-0.000260320074219185	GDNF_F24
2973	cg08944929	5.41414263056202e-05	GDNF_F24
2974	cg20427738	0.000194327251335444	GDNF_F24
2975	cg05908471	1.62165900787262e-05	GDNF_F24
2976	cg04664342	-0.000408078854751868	GDNF_F24
2977	cg07018107	1.64671422143191e-05	GDNF_F24
2978	cg15658249	-4.28838799328756e-05	GDNF_F24
2979	cg06154650	6.70229615747499e-05	GDNF_F24
2980	cg26612794	-3.86500228108368e-05	GDNF_F24
2981	cg04005938	0.000117566788721094	GDNF_F24
2982	cg15283950	-0.000182543156600871	GDNF_F24
2983	cg25516881	-3.66406733615248e-07	GDNF_F24
2984	cg03303766	4.9734211710283e-05	GDNF_F24
2985	cg17293468	0.000256280433126576	GDNF_F24
2986	cg14060113	0.000707537411466853	GDNF_F24
2987	cg16015102	-0.000107172988139069	GDNF_F24
2988	cg18631996	-0.00021811213666201	GDNF_F24
2989	cg06669598	0.00017679671113268	GDNF_F24
2990	cg07877113	0.000463431570109002	GDNF_F24
2991	cg04732580	0.00060024371865556	GDNF_F24
2992	cg23595564	0.000297390366671364	GDNF_F24
2993	cg24861444	-0.00015479159520163	GDNF_F24
2994	cg09258022	-0.000111077865084308	GDNF_F24
2995	cg22026323	3.40614381594662e-05	GDNF_F24
2996	cg21060085	-9.26412936575145e-06	GDNF_F24
2997	cg09879526	-0.000128257121587474	GDNF_F24
2998	cg11058691	7.3383343834896e-05	GDNF_F24
2999	cg05251190	-4.30889870091893e-05	GDNF_F24
3000	cg01925329	-6.99203539862871e-05	GDNF_F24
3001	cg11771130	8.26851074638322e-06	GDNF_F24
3002	cg07918080	-4.11624313550656e-09	GDNF_F24
3003	cg21970318	-0.000202439209030828	GDNF_F24
3004	cg13914841	0.000127562855266802	GDNF_F24
3005	cg04066495	0.00193673745439192	GDNF_F24
3006	cg19520087	-0.000132845504863301	GDNF_F24
3007	cg07655894	3.36254520629109e-06	GDNF_F24
3008	cg06612016	0.00033485832988744	GDNF_F24
3009	cg23691961	-0.00012540314918002	GDNF_F24
3010	cg16320749	-6.62532634030514e-05	GDNF_F24
3011	cg09050837	5.00466593523053e-05	GDNF_F24
3012	cg22016234	-0.000303663260455588	GDNF_F24
3013	cg13518670	-0.00023850171135049	GDNF_F24
3014	cg05573902	-7.95329885654993e-05	GDNF_F24
3015	cg24022528	-0.00053127936527718	GDNF_F24
3016	cg03451600	0.000143516338950136	GDNF_F24
3017	cg04373224	8.44371121513711e-05	GDNF_F24
3018	cg13530162	0.000169350492857798	GDNF_F24
3019	cg13117487	-0.000493688348419757	GDNF_F24
3020	cg09253581	2.89349460777222e-05	GDNF_F24
3021	cg01234299	-5.73834574938797e-06	GDNF_F24
3022	cg16519678	-0.000281180981708082	GDNF_F24
3023	cg08274552	0.000263219454425304	GDNF_F24
3024	cg05248234	-0.000507484862040914	GDNF_F24
3025	cg07879612	0.000307457259053028	GDNF_F24
3026	cg05010979	-3.05706438142901e-05	GDNF_F24
3027	cg00236467	5.34783270976897e-05	GDNF_F24
3028	cg07889432	8.2433783275875e-05	GDNF_F24
3029	cg15160709	0.000677569707214478	GDNF_F24
3030	cg10906284	0.000212275887133963	GDNF_F24
3031	cg07805771	0.000188082979310567	GDNF_F24
3032	cg03105348	0.000302871997201014	GDNF_F24
3033	cg11014391	5.6911379141535e-05	GDNF_F24
3034	cg06684911	0.000283836262060227	GDNF_F24
3035	cg01079407	0.000605257984241333	GDNF_F24
3036	cg03716852	4.49040822953427e-05	GDNF_F24
3037	cg21082028	0.000300020548494852	GDNF_F24
3038	cg17024919	0.000530580239538468	GDNF_F24
3039	cg23281018	0.000146882428459451	GDNF_F24
3040	cg05439914	8.27899171525594e-05	GDNF_F24
3041	cg09355500	0.000255364467481013	GDNF_F24
3042	cg09445967	-3.06135068495698e-05	GDNF_F24
3043	cg04061196	0.000290518564901907	GDNF_F24
3044	cg05541367	7.65121019867084e-05	GDNF_F24
3045	cg15010554	0.000209735821077341	GDNF_F24
3046	cg14757776	-2.84299654693273e-05	GDNF_F24
3047	cg19767205	0.000287755996942425	GDNF_F24
3048	cg24332995	0.000335442695981007	GDNF_F24
3049	cg03931732	0.000604465976686583	GDNF_F24
3050	cg27306870	0.000288116638766984	GDNF_F24
3051	cg25446612	0.000120120913346472	GDNF_F24
3052	cg09968582	-0.000149471150821246	GDNF_F24
3053	cg16264911	0.00010184199949139	GDNF_F24
3054	cg11583792	-1.71235626939222e-06	GDNF_F24
3055	cg03269694	0.000187114596769122	GDNF_F24
3056	cg24451872	0.000213266182864728	GDNF_F24
3057	cg02333517	4.56284956669815e-05	GDNF_F24
3058	cg14002111	3.59946902870567e-07	GDNF_F24
3059	cg05523253	0.000181742251848317	GDNF_F24
3060	cg11291879	-0.00013912039466842	GDNF_F24
3061	cg05611684	-0.00078742002981613	GDNF_F24
3062	cg17105557	-0.00013601033253725	GDNF_F24
3063	cg07123890	-0.000124359234514473	GDNF_F24
3064	cg05008027	-4.35165241177729e-05	GDNF_F24
3065	cg21272034	0.000139450612550457	GDNF_F24
3066	cg09031719	0.000144953212880822	GDNF_F24
3067	cg12104897	5.14073221831067e-05	GDNF_F24
3068	cg00416945	-0.000141868329146842	GDNF_F24
3069	cg12479504	0.000209927670930524	GDNF_F24
3070	cg25938591	0.000230532613100534	GDNF_F24
3071	cg16069845	6.02527929236415e-05	GDNF_F24
3072	cg24995061	-5.58347920074161e-05	GDNF_F24
3073	cg19247673	0.000315671928496336	GDNF_F24
3074	cg24409677	-0.00023808050854247	GDNF_F24
3075	cg07980057	0.000142450677836529	GDNF_F24
3076	cg21646366	-0.000199314056912769	GDNF_F24
3077	cg00298324	-0.000290788732535329	GDNF_F24
3078	cg10650290	4.68182183289026e-05	GDNF_F24
3079	cg11414997	2.10458805998996e-05	GDNF_F24
3080	cg09667753	4.73623774618445e-05	GDNF_F24
3081	cg04322572	0.000111106619591858	GDNF_F24
3082	cg02297958	-1.14879260746127e-05	GDNF_F24
3083	cg21181453	0.000268520373335699	GDNF_F24
3084	cg02888648	-3.7139707230266e-05	GDNF_F24
3085	cg24068815	-3.87156844771141e-06	GDNF_F24
3086	cg20657678	0.000185268574450359	GDNF_F24
3087	cg02088086	0.000179291722446758	GDNF_F24
3088	cg05765267	3.6097696298684e-05	GDNF_F24
3089	cg13167947	-0.000335777551541241	GDNF_F24
3090	cg16990474	-0.00020447829817913	GDNF_F24
3091	cg15747882	0.000139696617621451	GDNF_F24
3092	cg02183930	-0.000595167421368189	GDNF_F24
3093	cg25772656	4.14969214054435e-06	GDNF_F24
3094	cg01973306	-7.42748562699436e-05	GDNF_F24
3095	cg02601140	0.000265411524018994	GDNF_F24
3096	cg19870125	-7.97837365370147e-05	GDNF_F24
3097	cg21926393	-0.000109020102225531	GDNF_F24
3098	cg15178656	-0.000132850502532194	GDNF_F24
3099	cg13707337	-0.000390137511481572	GDNF_F24
3100	cg14826021	-3.49208250423408e-05	GDNF_F24
3101	cg05388963	0.000405810925218513	GDNF_F24
3102	cg23540632	-0.000596283449445439	GDNF_F24
3103	cg01832294	-0.000224464944797535	GDNF_F24
3104	cg05990364	-7.01707974862511e-05	GDNF_F24
3105	cg03957095	-3.26083875640754e-05	GDNF_F24
3106	cg15677293	-0.000178187392145305	GDNF_F24
3107	cg12256830	0.000326397208209837	GDNF_F24
3108	cg13754978	0.000501258250414546	GDNF_F24
3109	cg17515347	2.06820931136985e-05	GDNF_F24
3110	cg10506057	-1.94992392629864e-05	GDNF_F24
3111	cg06173447	2.1318571516067e-05	GDNF_F24
3112	cg17349151	-4.31714208103056e-05	GDNF_F24
3113	cg10199311	4.25190014477176e-05	GDNF_F24
3114	cg09888049	2.12089451380806e-05	GDNF_F24
3115	cg15899292	-0.000185001087627381	GDNF_F24
3116	cg01286726	6.30691503739566e-05	GDNF_F24
3117	cg02675646	3.69281026493802e-05	GDNF_F24
3118	cg24427029	0.000107260631532432	GDNF_F24
3119	cg13483512	2.74740869974334e-05	GDNF_F24
3120	cg06208288	-4.08799328773733e-05	GDNF_F24
3121	cg13960680	-7.45416274252595e-06	GDNF_F24
3122	cg08782899	0.000113239999497134	GDNF_F24
3123	cg12760145	-0.000133431772516679	GDNF_F24
3124	cg14061069	-3.12677832170562e-05	GDNF_F24
3125	cg12421087	0.00056203829316486	GDNF_F24
3126	cg27059865	8.79682470351669e-05	GDNF_F24
3127	cg16834011	-2.81588224213769e-05	GDNF_F24
3128	cg19517864	1.05671935926942e-05	GDNF_F24
3129	cg18928002	-3.43207956328962e-05	GDNF_F24
3130	cg25043602	-0.000289723082955084	GDNF_F24
3131	cg20006581	-0.000199809988448698	GDNF_F24
3132	cg01231075	0.000115747272158571	GDNF_F24
3133	cg05471287	0.000221554461155971	GDNF_F24
3134	cg10503199	-0.000182798362038875	GDNF_F24
3135	cg02809333	9.07087001798199e-05	GDNF_F24
3136	cg19574297	-2.85254151566806e-05	GDNF_F24
3137	cg16810133	-0.000123953306296603	GDNF_F24
3138	cg27313566	-5.18298931109979e-05	GDNF_F24
3139	cg09232790	-5.16805869298893e-05	GDNF_F24
3140	cg15044674	-0.000436992466968936	GDNF_F24
3141	cg05206120	-1.25442496911706e-06	GDNF_F24
3142	cg15983580	0.000100221067797509	GDNF_F24
3143	cg16668931	6.18200970457392e-05	GDNF_F24
3144	cg25837030	-0.00057953165215441	GDNF_F24
3145	cg06433283	3.24733293215476e-05	GDNF_F24
3146	cg14217091	0.000204168778955017	GDNF_F24
3147	cg01166384	-0.000412805050768642	GDNF_F24
3148	cg01210622	5.5114348056529e-05	GDNF_F24
3149	cg09991173	0.000191053026701229	GDNF_F24
3150	cg26293457	0.000322818606695683	GDNF_F24
3151	cg00965110	0.000171155661840827	GDNF_F24
3152	cg02408252	4.86113802585269e-05	GDNF_F24
3153	cg04164499	0.000282260541281766	GDNF_F24
3154	cg11681321	-1.94459546627735e-06	GDNF_F24
3155	cg06762457	0.000335626144486833	GDNF_F24
3156	cg12738800	-9.81649394526242e-05	GDNF_F24
3157	cg02636004	1.00628763820965e-05	GDNF_F24
3158	cg04367503	7.92871855843403e-06	GDNF_F24
3159	cg03776194	-0.000342715051540247	GDNF_F24
3160	cg21390363	-0.000235698128545487	GDNF_F24
3161	cg26783079	0.000232205876900499	GDNF_F24
3162	cg27105183	-4.7780359727474e-06	GDNF_F24
3163	cg03610554	-9.56876920589566e-05	GDNF_F24
3164	ch.2.240376F	-4.20167953806403e-05	GDNF_F24
3165	cg26810845	-0.000398946783070895	GDNF_F24
3166	cg06921596	2.15964065008413e-05	GDNF_F24
3167	cg02914050	0.000248620377599394	GDNF_F24
3168	cg23114923	1.21327780810558e-05	GDNF_F24
3169	cg13870199	7.95261851652249e-05	GDNF_F24
3170	cg14531668	0.000276759907475321	GDNF_F24
3171	cg04605816	-0.000103640713711298	GDNF_F24
3172	cg22604833	0.000296800533317084	GDNF_F24
3173	cg11362820	-3.83204828927598e-05	GDNF_F24
3174	cg06566158	-1.16917686127603e-05	GDNF_F24
3175	cg07066120	2.04139075002443e-05	GDNF_F24
3176	cg05968213	-0.000240725891446694	GDNF_F24
3177	cg13299268	-4.31588117935864e-05	GDNF_F24
3178	cg21646032	-0.000112085402351948	GDNF_F24
3179	cg00119053	9.43730597191314e-05	GDNF_F24
3180	cg08607280	-1.06269942356301e-05	GDNF_F24
3181	cg25166357	2.10186214642484e-05	GDNF_F24
3182	cg10635895	0.000670487013990838	GDNF_F24
3183	cg04836151	0.000281111879669335	GDNF_F24
3184	cg04467624	6.83453438433708e-05	GDNF_F24
3185	cg17028430	-4.34906773224464e-05	GDNF_F24
3186	cg02061725	-0.000187885918117899	GDNF_F24
3187	cg06484146	-0.000192047449291331	GDNF_F24
3188	cg11322797	0.000829270012535	GDNF_F24
3189	cg07176285	0.000361451019146749	GDNF_F24
3190	cg00048458	-0.000206764218140016	GDNF_F24
3191	cg06525193	0.000129864405369124	GDNF_F24
3192	cg25343661	0.000164952351905924	GDNF_F24
3193	cg18228933	3.55940673891321e-06	GDNF_F24
3194	cg17166110	2.72671454846375e-05	GDNF_F24
3195	cg27507372	-0.000107413847867883	GDNF_F24
3196	cg18522415	0.000145798163346427	GDNF_F24
3197	cg04381249	-0.000140451469204155	GDNF_F24
3198	cg00301483	-0.000120265556791628	GDNF_F24
3199	cg27525524	-1.72448941670114e-05	GDNF_F24
3200	cg26657404	-0.000141058607504629	GDNF_F24
3201	cg11228488	1.71651123025035e-05	GDNF_F24
3202	cg21706892	0.000320361474712953	GDNF_F24
3203	cg12460870	-0.000409898989119284	GDNF_F24
3204	cg15903595	0.000355798642006736	GDNF_F24
3205	cg25129960	-0.000197106463512555	GDNF_F24
3206	cg02068164	-0.000558273230253949	GDNF_F24
3207	cg13842556	-0.000189576067362933	GDNF_F24
3208	cg27022853	0.000126353761126553	GDNF_F24
3209	cg00225006	-1.25915522490445e-06	GDNF_F24
3210	cg01616200	0.000230030378375103	GDNF_F24
3211	cg03091413	0.000325761901927722	GDNF_F24
3212	cg15090262	0.000187186741241904	GDNF_F24
3213	cg17780447	-5.65257635681102e-05	GDNF_F24
3214	cg13727625	4.73543477827456e-05	GDNF_F24
3215	cg07176342	-1.24174858761866e-05	GDNF_F24
3216	cg05709459	-5.00577318164623e-05	GDNF_F24
3217	cg00422699	-3.10460763259052e-05	GDNF_F24
3218	cg10499753	0.000269748048913254	GDNF_F24
3219	cg09990613	-5.00687879248138e-05	GDNF_F24
3220	cg01974180	-4.28465204359439e-05	GDNF_F24
3221	cg02926820	-0.000138548474727935	GDNF_F24
3222	cg10806510	-0.000249174967974523	GDNF_F24
3223	cg06398054	0.000473277410479635	GDNF_F24
3224	cg09834706	-6.36714076036537e-05	GDNF_F24
3225	cg07226162	0.000353328344444771	GDNF_F24
3226	cg18395150	8.73763448179136e-06	GDNF_F24
3227	cg03907016	0.000730859650455612	GDNF_F24
3228	cg16148317	-0.000148701120048621	GDNF_F24
3229	cg14208357	-0.000345571487957814	GDNF_F24
3230	cg17230471	-1.69036079673641e-06	GDNF_F24
3231	cg26450359	-1.10200071409793e-05	GDNF_F24
3232	cg14281403	0.000157494865207467	GDNF_F24
3233	cg09698960	-0.000177474899296435	GDNF_F24
3234	cg07158230	-0.000160220433447485	GDNF_F24
3235	cg06618105	-0.000426493633226062	GDNF_F24
3236	cg03389990	3.14947274106183e-05	GDNF_F24
3237	cg22306804	7.48223060835299e-06	GDNF_F24
3238	cg17009510	-0.000245122233939583	GDNF_F24
3239	cg15854724	9.21769514881842e-06	GDNF_F24
3240	cg02181552	0.000118564426274155	GDNF_F24
3241	cg20555854	-7.00226677809816e-05	GDNF_F24
3242	cg20848186	-0.000129567978752654	GDNF_F24
3243	cg10863922	0.000414076110903839	GDNF_F24
3244	cg26008056	5.56695648246932e-06	GDNF_F24
3245	cg21207593	-1.48871844907968e-05	GDNF_F24
3246	cg14802688	-5.90338700681768e-05	GDNF_F24
3247	cg16324386	6.83116856998166e-05	GDNF_F24
3248	cg15563974	-0.000232527918323454	GDNF_F24
3249	cg01894508	-7.42267594377204e-05	GDNF_F24
3250	cg11890793	6.80781854402545e-05	GDNF_F24
3251	cg17346017	-6.01322794011251e-05	GDNF_F24
3252	cg09782097	-0.000271616608356459	GDNF_F24
3253	cg05408607	-0.000184603615089291	GDNF_F24
3254	cg26742470	-0.000146910674533468	GDNF_F24
3255	cg12309156	-0.00121218087668478	GDNF_F24
3256	cg19291518	0.000830745408947167	GDNF_F24
3257	cg10189817	2.6274838485939e-05	GDNF_F24
3258	cg02531059	-0.000259859648225662	GDNF_F24
3259	cg22603243	0.000208541343151046	GDNF_F24
3260	cg09803068	-6.98557950386629e-05	GDNF_F24
3261	cg26802641	9.34853170869398e-05	GDNF_F24
3262	cg07329131	-4.71809719549644e-05	GDNF_F24
3263	cg24130365	-1.32707082406908e-05	GDNF_F24
3264	cg18988412	-0.000140665548852142	GDNF_F24
3265	cg18806172	-5.6989012332117e-05	GDNF_F24
3266	cg12110262	-1.85538410184137e-05	GDNF_F24
3267	cg26051329	0.000289630622393518	GDNF_F24
3268	cg00357049	5.70405625197246e-05	GDNF_F24
3269	cg04695259	1.78563439190226e-05	GDNF_F24
3270	cg10912084	-8.48459625527012e-06	GDNF_F24
3271	cg01016169	0.000114789095086325	GDNF_F24
3272	cg00894110	-2.28708877497977e-05	GDNF_F24
3273	cg11358261	-0.000133970106934358	GDNF_F24
3274	cg02369029	9.77452834860793e-06	GDNF_F24
3275	cg16300531	0.000503633320159085	GDNF_F24
3276	cg16775095	0.000735266625661527	GDNF_F24
3277	cg19983500	-7.33651204253889e-05	GDNF_F24
3278	cg04987734	-0.000312195959394144	GDNF_F24
3279	cg04066317	0.000102969029335137	GDNF_F24
3280	cg04661976	5.83122649749006e-05	GDNF_F24
3281	cg03282926	0.000140325808202063	GDNF_F24
3282	cg13252144	0.00056815385858095	GDNF_F24
3283	cg05314191	-9.84763545955014e-06	GDNF_F24
3284	cg23619421	0.00036564538039256	GDNF_F24
3285	cg16592781	0.000182238949968128	GDNF_F24
3286	cg19865340	-4.99559033840563e-05	GDNF_F24
3287	cg07602847	3.98469924000787e-05	GDNF_F24
3288	cg15399505	-1.76187752966773e-05	GDNF_F24
3289	cg19824867	3.81797645557358e-05	GDNF_F24
3290	cg24008238	0.00010514085785794	GDNF_F24
3291	cg23975355	-9.47489603060528e-05	GDNF_F24
3292	cg12345380	8.85341836961909e-05	GDNF_F24
3293	cg01412462	0.000363743277897386	GDNF_F24
3294	cg06070290	-9.6320328256985e-06	GDNF_F24
3295	cg03319195	0.00028313001895141	GDNF_F24
3296	cg05795603	5.61705446609028e-05	GDNF_F24
3297	cg01377061	0.000360078424828831	GDNF_F24
3298	cg19519737	0.000338389566749396	GDNF_F24
3299	cg09535768	0.000245648395735123	GDNF_F24
3300	cg00920839	-6.06073443495314e-05	GDNF_F24
3301	cg24307368	-0.000314271267453368	GDNF_F24
3302	cg19384448	-0.000168015011625212	GDNF_F24
3303	cg18841521	-4.15452328741511e-06	GDNF_F24
3304	cg09392211	-9.45182227794799e-05	GDNF_F24
3305	cg02563048	-8.20615808430422e-05	GDNF_F24
3306	cg22992427	8.07169139633298e-07	GDNF_F24
3307	cg09953499	-1.06239598307892e-05	GDNF_F24
3308	cg08449403	-0.00154712510711859	GDNF_F24
3309	cg01022370	-0.000257933578635805	GDNF_F24
3310	cg26709988	-0.000316380036927148	GDNF_F24
3311	cg12091700	-0.000145897525407623	GDNF_F24
3312	cg16106292	8.35849613485424e-05	GDNF_F24
3313	cg19533916	0.00014277242862829	GDNF_F24
3314	cg24449885	2.17640329994935e-05	GDNF_F24
3315	cg00484466	-3.09754069738706e-05	GDNF_F24
3316	cg23978242	-0.00088431488717018	GDNF_F24
3317	cg16840978	-1.17447865113616e-05	GDNF_F24
3318	cg17068794	0.000531178001635608	GDNF_F24
3319	cg20927547	-0.000100939194755815	GDNF_F24
3320	cg03626424	-5.39548244930001e-05	GDNF_F24
3321	cg19486507	3.92591141047826e-05	GDNF_F24
3322	cg10840662	-3.50205364116285e-05	GDNF_F24
3323	cg07784339	-0.000191794462000867	GDNF_F24
3324	cg18813959	9.71403680220158e-06	GDNF_F24
3325	cg01962727	-5.67158480485935e-05	GDNF_F24
3326	cg25303761	0.000742034576100213	GDNF_F24
3327	cg23224396	-4.12937161746118e-05	GDNF_F24
3328	cg24935786	0.000501120543642679	GDNF_F24
3329	cg14854798	-5.0147156417657e-05	GDNF_F24
3330	cg09099868	-6.23525123294737e-05	GDNF_F24
3331	cg17831117	0.000168703811015301	GDNF_F24
3332	cg08073088	2.95322728066886e-05	GDNF_F24
3333	cg07288711	0.000109907676442367	GDNF_F24
3334	cg07817856	-0.000118992159695181	GDNF_F24
3335	cg11909010	-1.16959137664884e-05	GDNF_F24
3336	cg23883747	0.00013419987988361	GDNF_F24
3337	cg08723318	4.46321790608719e-05	GDNF_F24
3338	cg01580176	8.11830728828178e-05	GDNF_F24
3339	cg27046604	-2.46408177679315e-05	GDNF_F24
3340	cg11189183	-0.000144866909444822	GDNF_F24
3341	cg06096139	-7.88795465121364e-05	GDNF_F24
3342	cg23079386	0.000330152177581534	GDNF_F24
3343	cg20559819	-2.07681262878029e-05	GDNF_F24
3344	cg22248648	0.000222803426920539	GDNF_F24
3345	cg03165014	0.000192686992972921	GDNF_F24
3346	cg00703481	0.000494639233358165	GDNF_F24
3347	cg15404463	1.55295420152579e-05	GDNF_F24
3348	cg21132352	-3.02813642401206e-05	GDNF_F24
3349	cg08924969	6.60285261029381e-05	GDNF_F24
3350	cg08024398	-2.02433566009112e-05	GDNF_F24
3351	cg26372949	8.82403363491886e-07	GDNF_F24
3352	cg04589151	0.000128042776899522	GDNF_F24
3353	cg04282082	0.00184403713543907	GDNF_F24
3354	cg10502244	0.000116181001573963	GDNF_F24
3355	cg24767698	0.000232503740841107	GDNF_F24
3356	cg03320783	-0.000111365917600394	GDNF_F24
3357	cg06470951	0.000347175010099289	GDNF_F24
3358	cg26401541	0.000403669570897159	GDNF_F24
3359	cg11076900	-9.23431293130479e-05	GDNF_F24
3360	cg27285836	-2.34361661941957e-05	GDNF_F24
3361	cg06123169	7.14131214054307e-06	GDNF_F24
3362	cg03588007	4.47722886245095e-05	GDNF_F24
3363	cg24790184	-5.05312051865284e-06	GDNF_F24
3364	cg15415716	-0.00037045042441781	GDNF_F24
3365	cg00018181	3.74890220745515e-05	GDNF_F24
3366	cg08325343	2.29161178162466e-05	GDNF_F24
3367	cg00156265	0.000230896149828113	GDNF_F24
3368	cg14890727	-1.93748594432439e-05	GDNF_F24
3369	cg10464359	-0.000122389186895421	GDNF_F24
3370	cg19851113	0.000149308841281565	GDNF_F24
3371	cg04123498	-0.000512160224514612	GDNF_F24
3372	cg12159980	7.99917501474007e-05	GDNF_F24
3373	cg12463883	0.000172041269426451	GDNF_F24
3374	cg13143523	1.73217714705141e-06	GDNF_F24
3375	cg12425187	5.6649760139504e-05	GDNF_F24
3376	cg20093457	0.000124311698840823	GDNF_F24
3377	cg14379462	-0.000130548693692021	GDNF_F24
3378	cg16087633	5.2269534238312e-06	GDNF_F24
3379	cg15395441	0.000250170455183297	GDNF_F24
3380	cg12351433	-0.000204762952632699	GDNF_F24
3381	cg12954512	1.79030746466559e-05	GDNF_F24
3382	cg23810846	5.55059601800909e-05	GDNF_F24
3383	cg06614472	5.59825855275965e-06	GDNF_F24
3384	cg10028088	3.8534619590722e-05	GDNF_F24
3385	cg07459409	-0.000217297812269244	GDNF_F24
3386	cg06080250	7.31651805757224e-05	GDNF_F24
3387	cg04112355	-0.000131505393028572	GDNF_F24
3388	cg14067377	2.14856241733179e-05	GDNF_F24
3389	cg18030911	0.000564688210357344	GDNF_F24
3390	cg09499095	-0.000104703237783603	GDNF_F24
3391	cg13139630	-0.000110032043168095	GDNF_F24
3392	cg17340357	-7.38189966650269e-05	GDNF_F24
3393	cg26090619	-0.000256972251722864	GDNF_F24
3394	cg23439361	6.89433080292565e-05	GDNF_F24
3395	cg16739904	-3.83493123088975e-05	GDNF_F24
3396	cg16928252	5.40697139283293e-05	GDNF_F24
3397	cg25722644	7.79272120770347e-05	GDNF_F24
3398	cg08900511	-6.91806144423371e-05	GDNF_F24
3399	cg02650323	-0.000101018137632563	GDNF_F24
3400	cg22469388	-0.000118185795126972	GDNF_F24
3401	cg17580480	9.21941120722161e-05	GDNF_F24
3402	cg17893159	0.000346596632843446	GDNF_F24
3403	cg08522443	0.000213311651547522	GDNF_F24
3404	cg23967819	-5.28926039271975e-05	GDNF_F24
3405	cg18270760	-0.000173278142445173	GDNF_F24
3406	cg01925738	0.000731929377050556	GDNF_F24
3407	cg23423423	-0.000282065110438314	GDNF_F24
3408	cg13422004	-0.00020912356516305	GDNF_F24
3409	cg03437472	4.66284245509487e-06	GDNF_F24
3410	cg24952411	-0.000123669303396946	GDNF_F24
3411	cg21038502	2.62391697688152e-05	GDNF_F24
3412	cg09370153	0.0003314577343851	GDNF_F24
3413	cg18669388	-0.000137557068697685	GDNF_F24
3414	cg14545602	0.000107927085157286	GDNF_F24
3415	cg24926924	2.92936894290345e-05	GDNF_F24
3416	cg09050058	6.42300130898415e-05	GDNF_F24
3417	cg05068206	0.000140027541224238	GDNF_F24
3418	cg14452599	6.41668864626335e-06	GDNF_F24
3419	cg01212809	-5.55684527278191e-05	GDNF_F24
3420	cg15317049	5.2818187321793e-05	GDNF_F24
3421	cg19417833	0.000146269742678447	GDNF_F24
3422	cg04325862	0.000328101634533338	GDNF_F24
3423	cg08822610	-6.66097364785123e-05	GDNF_F24
3424	cg15844647	-3.95801322173892e-05	GDNF_F24
3425	cg23656300	0.00035296289122606	GDNF_F24
3426	cg22522752	-0.000128908316583935	GDNF_F24
3427	cg04204557	-0.000172494594487235	GDNF_F24
3428	cg04602396	-0.000197162385324827	GDNF_F24
3429	cg12459000	0.000190467740342145	GDNF_F24
3430	cg23120101	7.289434209552e-05	GDNF_F24
3431	cg12263990	3.35637508160341e-05	GDNF_F24
3432	cg03636618	-0.000139848322876026	GDNF_F24
3433	cg07017854	4.86242075683913e-05	GDNF_F24
3434	cg26102517	-0.000215780065326965	GDNF_F24
3435	cg10851568	0.000201895855441719	GDNF_F24
3436	cg14179389	-0.000178099528402222	GDNF_F24
3437	cg09016980	0.000116241509224142	GDNF_F24
3438	cg08586494	-8.42963658864866e-05	GDNF_F24
3439	cg08590985	-1.62268955198425e-05	GDNF_F24
3440	cg04598670	-5.67873134584462e-05	GDNF_F24
3441	cg17258817	-7.4569326916843e-05	GDNF_F24
3442	cg14052962	-1.66256360592274e-05	GDNF_F24
3443	cg08549829	-0.000359210438076661	GDNF_F24
3444	cg24848437	-0.000120005970388712	GDNF_F24
3445	cg03578951	-3.56939482384632e-05	GDNF_F24
3446	cg19724706	-4.08183168148927e-05	GDNF_F24
3447	cg14036981	0.000187776126404476	GDNF_F24
3448	cg00340127	-4.17216709360822e-05	GDNF_F24
3449	cg01315916	-8.16600042278108e-06	GDNF_F24
3450	cg24827357	0.000156536477981603	GDNF_F24
3451	cg15371801	-2.03623641264959e-05	GDNF_F24
3452	cg23905519	2.08395523370559e-05	GDNF_F24
3453	cg23870378	0.000395154467199481	GDNF_F24
3454	cg21748549	-0.000634933609211838	GDNF_F24
3455	cg13669740	-5.36489477155513e-05	GDNF_F24
3456	cg12614708	3.44033936351498e-06	GDNF_F24
3457	cg12401003	0.000105408199002795	GDNF_F24
3458	cg11296581	-0.000101634200229572	GDNF_F24
3459	cg07991586	0.00020902487676217	GDNF_F24
3460	cg26363272	-0.000182415321903619	GDNF_F24
3461	cg17848515	-0.000159918984719474	GDNF_F24
3462	cg25125450	-0.000560500292311081	GDNF_F24
3463	cg23695037	0.000158226156692849	GDNF_F24
3464	cg00084019	5.49516122828473e-06	GDNF_F24
3465	cg16508861	0.00022591253815177	GDNF_F24
3466	cg22871721	0.00122007203231879	GDNF_F24
3467	cg11949699	6.73724051076109e-05	GDNF_F24
3468	cg19045191	-0.000193323476114336	GDNF_F24
3469	cg06085817	-2.12625324342507e-05	GDNF_F24
3470	cg23189175	-1.62708044557479e-05	GDNF_F24
3471	cg17052964	4.41954209400542e-05	GDNF_F24
3472	cg14484690	-6.18689371005489e-05	GDNF_F24
3473	cg25682009	-1.62452746535807e-06	GDNF_F24
3474	cg19260869	-0.000578660196287331	GDNF_F24
3475	cg05993818	-1.73252466262169e-05	GDNF_F24
3476	cg21731382	7.28122466411809e-06	GDNF_F24
3477	cg10661769	-0.000449223991677409	GDNF_F24
3478	cg16368008	-7.02739659224719e-05	GDNF_F24
3479	cg23867903	4.99909996469143e-05	GDNF_F24
3480	cg27495728	-0.00012900625921039	GDNF_F24
3481	cg14064840	-1.38937365948369e-06	GDNF_F24
3482	cg11548159	3.56774378462815e-05	GDNF_F24
3483	cg14859916	0.000205560351329728	GDNF_F24
3484	cg23628350	-0.000468029092365825	GDNF_F24
3485	cg10542127	-0.000144336874290304	GDNF_F24
3486	cg03371752	6.16129185975302e-05	GDNF_F24
3487	cg08673419	-0.00212000292066958	GDNF_F24
3488	cg22902798	-1.9160238599675e-05	GDNF_F24
3489	cg06474661	0.000262949119395126	GDNF_F24
3490	cg10164845	-4.41509339318331e-06	GDNF_F24
3491	cg17833071	1.58377790318995e-05	GDNF_F24
3492	cg22660711	4.23708890183119e-05	GDNF_F24
3493	cg03979024	-4.75398623692663e-06	GDNF_F24
3494	cg03402161	-8.32259669642748e-05	GDNF_F24
3495	cg27562980	0.000105080096024133	GDNF_F24
3496	cg25533133	-0.000367869560578147	GDNF_F24
3497	cg12340462	0.00125051641955001	GDNF_F24
3498	cg22380845	0.000184298264611652	GDNF_F24
3499	cg09723536	0.000111901498440054	GDNF_F24
3500	cg13463897	-5.82464264236016e-05	GDNF_F24
3501	cg01716680	-0.000112370078795793	GDNF_F24
3502	cg20197753	9.94255011540014e-05	GDNF_F24
3503	cg01583716	-5.84971859588471e-05	GDNF_F24
3504	cg24605511	1.29722572857336e-05	GDNF_F24
3505	cg16447142	3.90445331287891e-05	GDNF_F24
3506	cg11917734	0.000170606851731053	GDNF_F24
3507	cg05045194	-2.03312419204027e-05	GDNF_F24
3508	cg26094651	6.50765614509899e-05	GDNF_F24
3509	cg02171545	-5.74569366639246e-05	GDNF_F24
3510	cg06353036	-0.000384729194220021	GDNF_F24
3511	cg06744117	-8.34586726391074e-06	GDNF_F24
3512	cg09307272	1.39410836770922e-05	GDNF_F24
3513	cg10244976	0.000624360836974257	GDNF_F24
3514	cg18594701	4.90960763867183e-05	GDNF_F24
3515	cg02037425	2.17644044156359e-05	GDNF_F24
3516	cg16796848	6.69440763250239e-05	GDNF_F24
3517	cg07988206	-0.00028258758130244	GDNF_F24
3518	cg22709008	0.000339575536268335	GDNF_F24
3519	cg21625762	0.000469013740483173	GDNF_F24
3520	cg10371615	-1.12111513651603e-05	GDNF_F24
3521	cg16563470	-4.84740234948723e-05	GDNF_F24
3522	cg20983531	5.55019805067707e-05	GDNF_F24
3523	cg22081832	-0.000293233745001242	GDNF_F24
3524	cg22984380	-0.00025473013267171	GDNF_F24
3525	cg19707375	0.000153907406221906	GDNF_F24
3526	cg24756839	4.54512171811206e-05	GDNF_F24
3527	cg13880654	-3.79402996537241e-05	GDNF_F24
3528	cg04246167	6.41632361940318e-06	GDNF_F24
3529	cg16869006	5.72536033447974e-05	GDNF_F24
3530	cg04955912	0.000207226538762576	GDNF_F24
3531	cg20400639	0.000377249418618207	GDNF_F24
3532	cg20895586	-1.11429241798042e-05	GDNF_F24
3533	cg10844498	0.00043596213065349	GDNF_F24
3534	cg11335730	-0.000191161651676699	GDNF_F24
3535	cg00599124	-7.07190745492083e-05	GDNF_F24
3536	cg05163804	-9.71322012288006e-05	GDNF_F24
3537	cg08444555	0.000188669650182173	GDNF_F24
3538	cg04450456	4.23147726568045e-05	GDNF_F24
3539	cg18570243	-3.29588516653979e-07	GDNF_F24
3540	cg15350071	0.000352368736533465	GDNF_F24
3541	cg07430193	-6.32358517213576e-05	GDNF_F24
3542	cg00069771	-7.48330774236057e-06	GDNF_F24
3543	cg06809675	0.000295973951334087	GDNF_F24
3544	cg23341805	-4.49013876448904e-05	GDNF_F24
3545	cg25500444	0.000141177147423944	GDNF_F24
3546	cg18577776	3.79391791158597e-05	GDNF_F24
3547	cg09641127	-2.93071598564671e-05	GDNF_F24
3548	cg14165096	6.13947163355285e-05	GDNF_F24
3549	cg02019805	-8.57577875872866e-05	GDNF_F24
3550	cg05113755	6.52145991698165e-05	GDNF_F24
3551	cg09319063	-6.03184854785493e-05	GDNF_F24
3552	cg20746702	-7.05386098029577e-05	GDNF_F24
3553	cg07548530	-2.89333232919438e-05	GDNF_F24
3554	cg15698402	1.4551488764828e-05	GDNF_F24
3555	cg13506288	-1.04667270601376e-05	GDNF_F24
3556	cg03974619	8.12014706803543e-05	GDNF_F24
3557	cg15627347	-0.000167828012367334	GDNF_F24
3558	cg24238526	6.37101204970822e-06	GDNF_F24
3559	cg00823144	-6.84930293348871e-05	GDNF_F24
3560	cg07650887	-4.72523136735025e-05	GDNF_F24
3561	cg27300573	0.000182689993895352	GDNF_F24
3562	cg19483011	-0.00023344140635911	GDNF_F24
3563	cg17534540	-0.000137204773908153	GDNF_F24
3564	cg25707805	0.000198537047916012	GDNF_F24
3565	cg15122439	0.000153152490904087	GDNF_F24
3566	cg07133347	-0.000163108729848364	GDNF_F24
3567	cg19506982	0.000328718732951831	GDNF_F24
3568	cg17900374	-5.27274034635654e-05	GDNF_F24
3569	cg08393516	1.03296021578398e-05	GDNF_F24
3570	cg27216709	0.000265351036185047	GDNF_F24
3571	cg17525357	8.21283375683626e-05	GDNF_F24
3572	cg06477069	0.000243539972090944	GDNF_F24
3573	cg09389510	0.000205455782496018	GDNF_F24
3574	cg09855706	0.000238360930675605	GDNF_F24
3575	cg09080553	-3.6266854109034e-05	GDNF_F24
3576	cg15641011	0.000116277537477862	GDNF_F24
3577	cg24176288	0.000146012132594294	GDNF_F24
3578	cg19742965	0.000273992809444523	GDNF_F24
3579	cg25292140	2.18396504373753e-05	GDNF_F24
3580	cg00160027	5.64278668453886e-05	GDNF_F24
3581	cg02756899	-0.000773180411538875	GDNF_F24
3582	cg10369879	1.46654568601658e-05	GDNF_F24
3583	cg12582695	0.000212059072451644	GDNF_F24
3584	cg06796314	-0.000265765293816761	GDNF_F24
3585	cg27021350	1.65810102210062e-05	GDNF_F24
3586	cg26842964	0.000259362509247687	GDNF_F24
3587	cg03518155	8.83875186966285e-05	GDNF_F24
3588	cg04616586	0.000110361133158358	GDNF_F24
3589	cg14889658	0.000109289606046857	GDNF_F24
3590	cg11953415	-0.000169358950336782	GDNF_F24
3591	cg17562433	-0.000173130379413968	GDNF_F24
3592	cg18054375	0.000176969057992192	GDNF_F24
3593	cg00500227	3.4507117246358e-05	GDNF_F24
3594	cg20752671	0.000170000918673395	GDNF_F24
3595	cg12870217	0.000792278233720316	GDNF_F24
3596	cg19896232	0.000270591838261342	GDNF_F24
3597	cg04709890	1.5703631904269e-05	GDNF_F24
3598	cg27141176	-8.62077020104626e-05	GDNF_F24
3599	cg23047693	-0.000306449395544945	GDNF_F24
3600	cg08519311	6.30963304577814e-05	GDNF_F24
3601	cg03146797	0.000124286058781116	GDNF_F24
3602	cg07352208	0.000101251717540954	GDNF_F24
3603	cg02872767	-0.000669407426066931	GDNF_F24
3604	cg24077102	-2.79963210521524e-05	GDNF_F24
3605	cg10984165	-9.59237626366849e-05	GDNF_F24
3606	cg07904567	-6.65161775243099e-05	GDNF_F24
3607	cg21934190	0.000836705373746242	GDNF_F24
3608	cg00482119	1.34367948243334e-05	GDNF_F24
3609	cg14410991	-0.000231820464541751	GDNF_F24
3610	cg19381792	0.000349044263885979	GDNF_F24
3611	cg17627466	0.00067027011046652	GDNF_F24
3612	cg14496199	0.000133839165303383	GDNF_F24
3613	cg11754222	0.000290706390761351	GDNF_F24
3614	cg16561155	-2.59605699182259e-05	GDNF_F24
3615	cg08554039	-0.000286080633448975	GDNF_F24
3616	cg23757461	0.000101223161048056	GDNF_F24
3617	cg04905866	3.11841691936256e-05	GDNF_F24
3618	cg00210042	-3.66369589129034e-05	GDNF_F24
3619	cg12578540	0.000260553779057598	GDNF_F24
3620	cg02008416	0.000100205521896179	GDNF_F24
3621	cg11407210	0.00032748407074904	GDNF_F24
3622	cg15388107	4.28098330114484e-05	GDNF_F24
3623	cg18713564	-8.01111031220105e-05	GDNF_F24
3624	cg21036162	-0.000219696119296236	GDNF_F24
3625	cg23132611	-3.7625467416477e-05	GDNF_F24
3626	cg27515548	-0.000120182315079503	GDNF_F24
3627	cg03397485	1.50309755933385e-05	GDNF_F24
3628	cg17414508	-3.2379539568326e-05	GDNF_F24
3629	cg26020982	1.71195000785091e-05	GDNF_F24
3630	cg17576506	-0.000163862693689904	GDNF_F24
3631	cg15254881	-3.58514356820831e-05	GDNF_F24
3632	cg06426293	0.000109296377485963	GDNF_F24
3633	cg13046237	7.10603937099751e-06	GDNF_F24
3634	cg12902153	-0.000321105765103839	GDNF_F24
3635	cg00333103	1.42771145001875e-05	GDNF_F24
3636	cg01024673	-0.000127429900613624	GDNF_F24
3637	cg26323242	6.95368105348271e-05	GDNF_F24
3638	cg09525387	1.84689548367965e-06	GDNF_F24
3639	cg24108843	0.000230317312509025	GDNF_F24
3640	cg09496748	2.64252243189856e-05	GDNF_F24
3641	cg14098659	0.000111373995112651	GDNF_F24
3642	cg27228433	0.00048493823002761	GDNF_F24
3643	cg11474093	6.5244776712775e-05	GDNF_F24
3644	cg19218607	0.0001130703792154	GDNF_F24
3645	cg04200224	0.000119006692390527	GDNF_F24
3646	cg10432277	-3.51548194355717e-05	GDNF_F24
3647	cg19758372	-0.000357501805672468	GDNF_F24
3648	cg21778139	2.36878564948923e-05	GDNF_F24
3649	cg27302237	-7.90425416629898e-05	GDNF_F24
3650	cg13375392	-8.6910656261889e-05	GDNF_F24
3651	cg00761700	-0.000276963482029751	GDNF_F24
3652	cg00351948	-0.000128579388204159	GDNF_F24
3653	cg16887748	0.000126473801508253	GDNF_F24
3654	cg23660625	8.30117679245622e-05	GDNF_F24
3655	cg11218154	-8.0118055317437e-05	GDNF_F24
3656	cg18908240	5.68136624248263e-05	GDNF_F24
3657	cg08157310	0.000300640138505781	GDNF_F24
3658	cg05657251	-2.99461645205271e-05	GDNF_F24
3659	cg18827503	0.000820693345809668	GDNF_F24
3660	cg08017880	-4.55736823103912e-07	GDNF_F24
3661	cg10664344	2.58790424737264e-06	GDNF_F24
3662	cg13286698	-1.13822227107841e-05	GDNF_F24
3663	cg12804772	0.000311416423693157	GDNF_F24
3664	cg04547000	0.000475657851442652	GDNF_F24
3665	cg17598836	0.000135448901415596	GDNF_F24
3666	cg08329501	-4.07761679034898e-05	GDNF_F24
3667	cg18402104	4.33313659334245e-06	GDNF_F24
3668	cg13680764	-0.000268474610685191	GDNF_F24
3669	cg15315986	9.67315672574957e-05	GDNF_F24
3670	cg27016174	-8.21778096949303e-05	GDNF_F24
3671	cg19239506	4.24775063460804e-05	GDNF_F24
3672	cg02926797	0.000154477758632379	GDNF_F24
3673	cg02712922	-4.81786597729908e-06	GDNF_F24
3674	cg17158002	0.000100161944232869	GDNF_F24
3675	cg23985447	0.000125785176582149	GDNF_F24
3676	cg14780427	0.000211294197763514	GDNF_F24
3677	cg12219587	-0.001682488372986	GDNF_F24
3678	cg00632587	-0.000443116106318306	GDNF_F24
3679	cg02467537	5.76421057971657e-05	GDNF_F24
3680	cg07127456	0.000159592454478202	GDNF_F24
3681	cg07875215	-0.000309274984812971	GDNF_F24
3682	cg10030197	0.000360395224054533	GDNF_F24
3683	cg23784996	-7.44603050401033e-05	GDNF_F24
3684	cg20067780	-2.0061114914493e-05	GDNF_F24
3685	cg02575319	-0.00013528846612461	GDNF_F24
3686	cg05339633	-0.000263483093540758	GDNF_F24
3687	cg08186575	0.000194903404969464	GDNF_F24
3688	cg03444934	-0.00187274846229163	GDNF_F24
3689	cg16004501	0.000266274418247467	GDNF_F24
3690	cg05951822	-0.000123425404908871	GDNF_F24
3691	cg04596842	0.000184425046691765	GDNF_F24
3692	cg18186342	0.000128052037812854	GDNF_F24
3693	cg03333149	0.000130938604487985	GDNF_F24
3694	cg08457906	0.000246316224280319	GDNF_F24
3695	cg20240944	0.000158653069922142	GDNF_F24
3696	cg14560131	-0.000326921098713852	GDNF_F24
3697	cg16748088	-0.000517702678015445	GDNF_F24
3698	cg05139080	-6.45252996447931e-05	GDNF_F24
3699	cg26341058	-0.00039539547707388	GDNF_F24
3700	cg11958795	0.000226018707686846	GDNF_F24
3701	cg11657665	0.000408751021706532	GDNF_F24
3702	cg27109890	-0.000120166275020471	GDNF_F24
3703	cg13785123	-9.50551311752249e-05	GDNF_F24
3704	cg19851602	0.000209546470867751	GDNF_F24
3705	cg18764121	1.59212587378347e-05	GDNF_F24
3706	cg11544377	-4.68041332834708e-05	GDNF_F24
3707	cg04025147	0.000175291739661003	GDNF_F24
3708	cg21627412	2.5058693705611e-05	GDNF_F24
3709	cg25227785	0.000139832603978532	GDNF_F24
3710	cg09644153	-5.81601677927813e-05	GDNF_F24
3711	cg02771343	-3.14526342762792e-05	GDNF_F24
3712	cg09488090	3.24699575311863e-05	GDNF_F24
3713	cg11725415	7.2794565064583e-05	GDNF_F24
3714	cg13406590	3.38071591964149e-05	GDNF_F24
3715	cg16436069	-4.48366997936906e-05	GDNF_F24
3716	cg17402103	-0.000134169884147943	GDNF_F24
3717	cg18428180	-0.000213048655919723	GDNF_F24
3718	cg22508145	-9.99918515977947e-05	GDNF_F24
3719	cg12688240	-0.000241134995088083	GDNF_F24
3720	cg14353889	7.46006579705415e-05	GDNF_F24
3721	cg00849491	0.000149002753608946	GDNF_F24
3722	cg24363020	-0.000468650590911049	GDNF_F24
3723	cg09145992	7.03501972933661e-05	GDNF_F24
3724	cg23593208	3.95593438103765e-05	GDNF_F24
3725	cg04543224	0.000198190341121123	GDNF_F24
3726	cg05494735	0.000214216421715378	GDNF_F24
3727	cg24407915	0.000134292678305748	GDNF_F24
3728	cg07077277	-0.000345162395831692	GDNF_F24
3729	cg13079571	0.000140543758926355	GDNF_F24
3730	cg17129764	0.000135503071422085	GDNF_F24
3731	cg10606628	-1.0930248934889e-05	GDNF_F24
3732	cg25034395	8.26346128304645e-05	GDNF_F24
3733	cg17970043	-0.000629774694774655	GDNF_F24
3734	cg10479107	-0.000129070752997014	GDNF_F24
3735	cg18449062	-0.000105944580225916	GDNF_F24
3736	cg01062318	0.000308731479775924	GDNF_F24
3737	cg14908875	-0.000130863825204241	GDNF_F24
3738	cg12821220	3.10021628036724e-06	GDNF_F24
3739	cg18068798	1.60610923905809e-05	GDNF_F24
3740	cg21439987	0.000194172877902662	GDNF_F24
3741	cg22559079	8.82637390899192e-05	GDNF_F24
3742	cg17914442	0.000641479922064154	GDNF_F24
3743	cg11932616	8.67174997968197e-05	GDNF_F24
3744	cg17358883	0.000170117725073153	GDNF_F24
3745	cg03466780	0.0018040000862602	GDNF_F24
3746	cg24188794	0.000279188582603155	GDNF_F24
3747	cg06282964	-0.00043606719148266	GDNF_F24
3748	cg09843518	0.000112039228333432	GDNF_F24
3749	cg19419291	0.000279907230578769	GDNF_F24
3750	cg16727485	0.000319453461545586	GDNF_F24
3751	cg06951122	-0.000397856141556767	GDNF_F24
3752	cg04188937	4.40694247733812e-05	GDNF_F24
3753	cg01405582	8.54901688890857e-05	GDNF_F24
3754	cg13707514	2.97562581662951e-05	GDNF_F24
3755	cg21265917	4.69872233479665e-05	GDNF_F24
3756	cg08458738	7.8180178285365e-05	GDNF_F24
3757	cg01165781	5.87624343935105e-05	GDNF_F24
3758	cg21230425	9.52297556886459e-06	GDNF_F24
3759	cg15412519	0.000178001032488653	GDNF_F24
3760	cg10474094	0.000100567832268359	GDNF_F24
3761	cg03422185	-0.000339469100611596	GDNF_F24
3762	cg12403745	1.70710310381381e-05	GDNF_F24
3763	cg26766064	0.000266243737657648	GDNF_F24
3764	cg24377019	0.000121886308816242	GDNF_F24
3765	cg16528718	0.00017405736907296	GDNF_F24
3766	cg09947274	-8.51226265010883e-06	GDNF_F24
3767	cg08298447	0.000202341842149415	GDNF_F24
3768	cg25387685	0.000229421230858979	GDNF_F24
3769	cg04607379	0.000157969972194511	GDNF_F24
3770	cg25339496	0.000120637016377213	GDNF_F24
3771	cg12046048	0.000133300234684857	GDNF_F24
3772	cg03014200	-0.000135394629486213	GDNF_F24
3773	cg14133699	7.63144117393709e-06	GDNF_F24
3774	cg06825310	-0.00115466581873126	GDNF_F24
3775	cg00159682	0.000116828945892754	GDNF_F24
3776	cg14253033	-3.19797019270375e-05	GDNF_F24
3777	cg10021494	0.000107322992158949	GDNF_F24
3778	cg15107918	1.92785120935153e-05	GDNF_F24
3779	cg19045002	-3.72548996166191e-05	GDNF_F24
3780	cg05738470	-5.28333289935646e-05	GDNF_F24
3781	cg00712841	0.000120492634440969	GDNF_F24
3782	cg14794762	-7.48443408225247e-05	GDNF_F24
3783	cg03266467	-0.00026438946308486	GDNF_F24
3784	cg27659796	-0.000668078453876094	GDNF_F24
3785	cg01269967	-0.000127450042560813	GDNF_F24
3786	cg23455837	0.000191654166846633	GDNF_F24
3787	cg23093992	-0.000175613678809061	GDNF_F24
3788	cg21702625	-0.000171288518998858	GDNF_F24
3789	cg14129217	0.000151882140873257	GDNF_F24
3790	cg08220120	-0.00047356365788653	GDNF_F24
3791	cg01369220	-6.91758400320107e-05	GDNF_F24
3792	cg07882878	4.36019315683655e-06	GDNF_F24
3793	cg08044366	5.46874096325047e-06	GDNF_F24
3794	cg05137810	-9.05595591157158e-06	GDNF_F24
3795	cg22691913	0.000136711659584934	GDNF_F24
3796	cg19897537	3.94957902876006e-05	GDNF_F24
3797	cg16654615	6.88792041620921e-07	GDNF_F24
3798	cg00725333	-5.6330200726293e-07	GDNF_F24
3799	cg23922755	4.33073271073959e-05	GDNF_F24
3800	cg27434809	6.88480669228857e-05	GDNF_F24
3801	cg08272331	0.000102396080235237	GDNF_F24
3802	cg21567397	7.76543379183466e-05	GDNF_F24
3803	cg25527732	1.77325819542249e-05	GDNF_F24
3804	cg11886914	2.07517695807136e-05	GDNF_F24
3805	cg11527436	0.000680189593947515	GDNF_F24
3806	cg16769976	0.000127901080034263	GDNF_F24
3807	cg16199907	1.38623152882349e-05	GDNF_F24
3808	cg03019277	0.000133943312759966	GDNF_F24
3809	cg08129331	-0.000101819436048284	GDNF_F24
3810	cg09522699	1.8002565226601e-05	GDNF_F24
3811	cg11724055	-3.65022213723046e-05	GDNF_F24
3812	cg23666553	-0.00109127995194893	GDNF_F24
3813	cg09935308	6.6892209428586e-05	GDNF_F24
3814	cg09797913	0.000205795514579804	GDNF_F24
3815	cg00106112	-0.000119739275469464	GDNF_F24
3816	cg26843750	0.00040220581579947	GDNF_F24
3817	cg26062856	-7.50926366764498e-05	GDNF_F24
3818	cg16898066	-0.000175645784859271	GDNF_F24
3819	cg11272616	0.000343902813401083	GDNF_F24
3820	cg21758672	6.45605583223343e-05	GDNF_F24
3821	cg23884241	0.000207650525560211	GDNF_F24
3822	cg01993111	4.07244263380732e-05	GDNF_F24
3823	cg05773312	0.000364137717302466	GDNF_F24
3824	cg05349624	-0.00032336571891866	GDNF_F24
3825	cg21712290	0.000218783989055484	GDNF_F24
3826	cg02217386	9.4120691691244e-05	GDNF_F24
3827	cg08195271	-8.97880223286343e-07	GDNF_F24
3828	cg15685672	0.000178856600371325	GDNF_F24
3829	cg24760581	0.000215497397230028	GDNF_F24
3830	cg07482220	1.13772816971276e-05	GDNF_F24
3831	cg10778072	-2.87455412772131e-05	GDNF_F24
3832	cg02162418	-0.000256261313110713	GDNF_F24
3833	cg15460135	-0.000338054940321549	GDNF_F24
3834	cg16805334	-0.000107033076970105	GDNF_F24
3835	cg15852849	0.000130548359448932	GDNF_F24
3836	cg04849470	5.16231335513095e-05	GDNF_F24
3837	cg12974393	0.000189015185330909	GDNF_F24
3838	cg10607426	-3.06845424144334e-05	GDNF_F24
3839	cg00648005	-0.000206171283608827	GDNF_F24
3840	cg13586889	0.000188258414720703	GDNF_F24
3841	cg18477009	-0.000179469637481572	GDNF_F24
3842	cg27583853	7.3061133058817e-05	GDNF_F24
3843	cg06750970	-0.000105672944961636	GDNF_F24
3844	cg06833284	-0.000223639733717605	GDNF_F24
3845	cg19805943	0.000203091259641866	GDNF_F24
3846	cg16303562	0.000356576044223082	GDNF_F24
3847	cg08884752	0.000276664730288659	GDNF_F24
3848	cg23072126	5.21723700650987e-05	GDNF_F24
3849	cg20034856	-0.000178351767426997	GDNF_F24
3850	cg00398728	-0.000766973314691315	GDNF_F24
3851	cg20327845	5.41573866946505e-06	GDNF_F24
3852	cg02825211	-5.43024262604501e-05	GDNF_F24
3853	cg12804677	0.000367668584951857	GDNF_F24
3854	cg02639822	0.000440450877992115	GDNF_F24
3855	cg01042641	0.00014544550878698	GDNF_F24
3856	cg01272851	0.000177171213719966	GDNF_F24
3857	cg01035190	-4.914344312767e-05	GDNF_F24
3858	cg00442458	4.36289195411447e-05	GDNF_F24
3859	cg16013807	-0.000247637984942424	GDNF_F24
3860	cg15918608	0.000210523485445799	GDNF_F24
3861	cg04554272	4.3218298450463e-05	GDNF_F24
3862	cg01536190	5.8071202433717e-05	GDNF_F24
3863	cg05672554	5.76625837215471e-05	GDNF_F24
3864	cg09994301	0.0001402080177488	GDNF_F24
3865	cg09929763	-0.000150412414881755	GDNF_F24
3866	cg25006435	6.84397112584604e-06	GDNF_F24
3867	cg18426912	3.93580669647924e-05	GDNF_F24
3868	cg01793320	0.000102452806687084	GDNF_F24
3869	cg08675002	-0.00016315582091514	GDNF_F24
3870	cg25852052	3.86554683863593e-06	GDNF_F24
3871	cg09756010	0.000127224253366696	GDNF_F24
3872	cg21503989	0.00019849419351191	GDNF_F24
3873	cg11621113	3.26467801854699e-05	GDNF_F24
3874	cg22643481	0.000129061695870559	GDNF_F24
3875	cg21261128	0.00022932162873933	GDNF_F24
3876	cg20571404	0.000400278816595298	GDNF_F24
3877	cg25558037	-5.18887890854786e-05	GDNF_F24
3878	cg17473364	9.55464020338549e-05	GDNF_F24
3879	cg07701911	6.08596580681553e-05	GDNF_F24
3880	cg03316672	4.17883597830966e-05	GDNF_F24
3881	cg19996026	0.000230323302717313	GDNF_F24
3882	cg11573854	-0.000409834793692327	GDNF_F24
3883	cg19242688	0.000102261930591291	GDNF_F24
3884	cg11382394	0.000274507970859658	GDNF_F24
3885	cg27009374	0.000115530081406781	GDNF_F24
3886	cg23108931	-0.000275692290467084	GDNF_F24
3887	cg20469575	-0.000326396138961189	GDNF_F24
3888	cg20832020	-0.000145021743654802	GDNF_F24
3889	cg26069044	-0.001144508320183	GDNF_F24
3890	cg20379170	-1.03882566594676e-05	GDNF_F24
3891	cg27583220	1.71601028902818e-05	GDNF_F24
3892	cg03946891	2.21702973705726e-05	GDNF_F24
3893	cg05389935	0.000184094579488713	GDNF_F24
3894	cg00582250	-1.66878544801566e-05	GDNF_F24
3895	cg22698904	0.000187688405394905	GDNF_F24
3896	cg07533488	-0.000125312772848377	GDNF_F24
3897	cg16396309	-0.000147964482908341	GDNF_F24
3898	cg10804726	-0.000299249008471723	GDNF_F24
3899	cg20200629	0.000100435894810867	GDNF_F24
3900	cg14586500	-0.00011061588896901	GDNF_F24
3901	cg05045817	-0.000186170201014745	GDNF_F24
3902	cg27405732	5.81872478143396e-05	GDNF_F24
3903	cg19959120	5.50056900517157e-06	GDNF_F24
3904	cg15114510	-1.73542384383198e-05	GDNF_F24
3905	cg23510764	-8.07871915893348e-05	GDNF_F24
3906	cg04207869	6.33354929735221e-05	GDNF_F24
3907	cg03791828	-8.49743032218348e-05	GDNF_F24
3908	cg21063822	-0.000258386554183403	GDNF_F24
3909	cg27084028	0.000593327602574892	GDNF_F24
3910	cg19096358	-0.000155995998074479	GDNF_F24
3911	cg14832908	-0.000111150744567957	GDNF_F24
3912	cg09324706	4.65361661879194e-05	GDNF_F24
3913	cg08642198	-6.63654419360243e-06	GDNF_F24
3914	cg21574477	4.10599968522838e-05	GDNF_F24
3915	cg04698660	9.91064084081163e-05	GDNF_F24
3916	cg19972648	3.95917363579271e-05	GDNF_F24
3917	cg18357676	-0.000184349288022233	GDNF_F24
3918	cg22831511	8.92103881548027e-05	GDNF_F24
3919	cg01729837	0.000167335515814473	GDNF_F24
3920	cg09438864	-4.14402239839535e-05	GDNF_F24
3921	cg07104039	0.000807951322131569	GDNF_F24
3922	cg23988024	-6.72939491711207e-05	GDNF_F24
3923	cg06483432	0.000115551062321328	GDNF_F24
3924	cg11229663	0.000287474474563871	GDNF_F24
3925	cg18388074	1.9524832315267e-05	GDNF_F24
3926	cg08323766	-2.77134782113135e-05	GDNF_F24
3927	cg25913761	-0.000175320275226058	GDNF_F24
3928	cg10094994	-0.00061350908450001	GDNF_F24
3929	cg14227762	0.00011468820258779	GDNF_F24
3930	cg25758996	-0.000265547065655564	GDNF_F24
3931	cg11707553	0.000252600961754292	GDNF_F24
3932	cg19185549	0.000455111838731919	GDNF_F24
3933	cg09504952	1.71987137858765e-05	GDNF_F24
3934	cg01235820	-9.37093462092262e-05	GDNF_F24
3935	cg23066811	0.000202452278575642	GDNF_F24
3936	cg01416389	3.98192453507817e-05	GDNF_F24
3937	cg02198562	0.000105635239231274	GDNF_F24
3938	cg15694933	5.78162524551702e-05	GDNF_F24
3939	cg05355757	9.29409052188303e-05	GDNF_F24
3940	cg17072132	2.63321410562967e-05	GDNF_F24
3941	cg00789347	-8.54719703685987e-05	GDNF_F24
3942	cg18385190	-0.000366256048650739	GDNF_F24
3943	cg22635541	-0.000323603799065137	GDNF_F24
3944	cg15518761	0.000148059011726082	GDNF_F24
3945	cg22222644	-4.05416583588107e-05	GDNF_F24
3946	cg27299647	4.30912832627835e-06	GDNF_F24
3947	cg03512511	2.97568408969454e-05	GDNF_F24
3948	cg18313416	0.000142781321867314	GDNF_F24
3949	cg02179473	5.33622620181604e-05	GDNF_F24
3950	cg17095278	0.000267896000399527	GDNF_F24
3951	cg18813444	1.65115401120354e-05	GDNF_F24
3952	cg12518535	2.65690897524714e-05	GDNF_F24
3953	cg08580292	0.000102369638688439	GDNF_F24
3954	cg14039138	0.000149515242262845	GDNF_F24
3955	cg17700415	2.49717965746129e-05	GDNF_F24
3956	cg03585335	1.63672949828478e-05	GDNF_F24
3957	cg00160388	-0.000175067121179017	GDNF_F24
3958	cg02933993	9.0553079302258e-06	GDNF_F24
3959	cg16626954	-0.000207568847922427	GDNF_F24
3960	cg02231249	-9.38129349657148e-06	GDNF_F24
3961	cg10502170	7.99464561093419e-05	GDNF_F24
3962	cg12513911	0.000832821559859488	GDNF_F24
3963	cg22739475	-2.80517160389169e-05	GDNF_F24
3964	cg16193862	3.15543631611175e-05	GDNF_F24
3965	cg20426275	7.96287562647238e-05	GDNF_F24
3966	cg03535829	0.000103558294242639	GDNF_F24
3967	cg21332930	-0.000158320596270913	GDNF_F24
3968	cg04039086	6.19048333535037e-05	GDNF_F24
3969	cg15643000	2.62138719211475e-06	GDNF_F24
3970	cg21487099	-5.64442380053677e-05	GDNF_F24
3971	cg11713064	0.000114355582064313	GDNF_F24
3972	cg19078846	1.75064204913198e-05	GDNF_F24
3973	cg11845410	1.11153841071048e-07	GDNF_F24
3974	cg27073830	-1.83949629577841e-05	GDNF_F24
3975	cg18573586	4.01059638300279e-05	GDNF_F24
3976	cg04364219	2.02006266174184e-05	GDNF_F24
3977	cg17772430	-0.000194019788999636	GDNF_F24
3978	cg03611241	-0.000200035120126854	GDNF_F24
3979	ch.10.907315R	0.000315253110625028	GDNF_F24
3980	cg21962765	0.000238179746877626	GDNF_F24
3981	cg12511356	-0.0001852614122414	GDNF_F24
3982	cg11173332	0.000214180817794031	GDNF_F24
3983	cg09268961	7.64382226153848e-05	GDNF_F24
3984	cg10759972	-0.000138387376805625	GDNF_F24
3985	cg01541207	3.97660887125641e-05	GDNF_F24
3986	cg12441246	0.000203621793797284	GDNF_F24
3987	cg21071620	-9.93200823814538e-05	GDNF_F24
3988	cg07774964	0.000271699743895798	GDNF_F24
3989	cg14115431	0.00037563608743174	GDNF_F24
3990	cg12695707	-0.000161115136560694	GDNF_F24
3991	cg13691567	-5.19204342467648e-05	GDNF_F24
3992	cg17754995	-3.30411230354901e-05	GDNF_F24
3993	cg12816842	-6.30797918331475e-05	GDNF_F24
3994	cg14182461	0.000126669051345927	GDNF_F24
3995	cg10597997	-0.000157468697573863	GDNF_F24
3996	cg24993443	0.000238115861946922	GDNF_F24
3997	cg24945346	3.93889766238202e-05	GDNF_F24
3998	cg14138889	-0.000241833083712709	GDNF_F24
3999	cg23294140	7.70501903797134e-05	GDNF_F24
4000	cg07546814	-0.000113412716490851	GDNF_F24
4001	cg09829560	0.000152144723241746	GDNF_F24
4002	cg12999291	-2.44830358966497e-05	GDNF_F24
4003	cg23489226	0.000253640938299047	GDNF_F24
4004	cg09641623	-0.000119056690058319	GDNF_F24
4005	cg23116670	7.44182305958506e-06	GDNF_F24
4006	cg04922606	0.000815863142371681	GDNF_F24
4007	cg07608611	0.00011306253254178	GDNF_F24
4008	cg05365543	2.07967754055836e-05	GDNF_F24
4009	cg03685710	0.000109766765920656	GDNF_F24
4010	cg26636662	4.94342241837363e-05	GDNF_F24
4011	cg08565703	-0.000123527980603183	GDNF_F24
4012	cg25381085	-0.00025245598887228	GDNF_F24
4013	cg18852761	3.5243622388633e-05	GDNF_F24
4014	cg07217912	-6.43849654692481e-05	GDNF_F24
4015	cg18757227	-0.000199477947841027	GDNF_F24
4016	cg02096717	0.000114433485964906	GDNF_F24
4017	cg21583054	-2.89006796307381e-06	GDNF_F24
4018	cg07589374	-0.000101205685103421	GDNF_F24
4019	cg24741998	7.28073215666024e-05	GDNF_F24
4020	cg12397118	-0.00145742179308133	GDNF_F24
4021	cg13034073	-6.64217507805413e-05	GDNF_F24
4022	cg23454017	0.000167102898312227	GDNF_F24
4023	cg14037991	-0.000136482524195647	GDNF_F24
4024	cg15448571	-0.00026086873178349	GDNF_F24
4025	cg04301614	-1.32843387328456e-05	GDNF_F24
4026	cg20601736	-0.0001022420780174	GDNF_F24
4027	cg00164863	8.09885161436252e-06	GDNF_F24
4028	cg21141410	-0.000233906826901854	GDNF_F24
4029	cg02124291	-0.000144284523222939	GDNF_F24
4030	cg11342296	-4.64591439928399e-06	GDNF_F24
4031	cg15630755	-0.000319423473629329	GDNF_F24
4032	cg25306677	0.000158687691771205	GDNF_F24
4033	cg24598398	0.00012310386151574	GDNF_F24
4034	cg05063374	0.000339894236915086	GDNF_F24
4035	cg04701618	4.84188694383692e-05	GDNF_F24
4036	cg23573567	-0.000185543014003779	GDNF_F24
4037	cg05419096	0.000210718434340206	GDNF_F24
4038	cg00278517	-2.77507987993103e-05	GDNF_F24
4039	cg21604741	-0.000104803945430427	GDNF_F24
4040	cg22068893	1.18752890668924e-05	GDNF_F24
4041	cg12556057	5.83241941773757e-05	GDNF_F24
4042	cg18529857	2.52007939054322e-06	GDNF_F24
4043	cg11448120	-4.4577403347902e-05	GDNF_F24
4044	cg09255886	-0.000251457273879561	GDNF_F24
4045	cg04480182	0.000101051915435804	GDNF_F24
4046	cg16993186	5.35649635136334e-05	GDNF_F24
4047	cg17228560	-7.72435293453904e-05	GDNF_F24
4048	cg04122972	-0.000216721313122938	GDNF_F24
4049	cg14485877	0.000744951185449287	GDNF_F24
4050	cg18264945	0.000237798556165381	GDNF_F24
4051	cg17657615	-0.000102421363673006	GDNF_F24
4052	cg08250586	2.57924541939345e-05	GDNF_F24
4053	cg22825487	0.00033211202260417	GDNF_F24
4054	cg14466345	1.01953354285236e-05	GDNF_F24
4055	cg01191824	-4.36862386983416e-05	GDNF_F24
4056	cg04692435	0.000224358264125721	GDNF_F24
4057	cg11468148	0.000116942351049776	GDNF_F24
4058	cg00287699	0.000184793097297963	GDNF_F24
4059	cg13018447	-0.000257754972849786	GDNF_F24
4060	cg15001016	0.000781286093713959	GDNF_F24
4061	cg23960538	5.55773768578182e-05	GDNF_F24
4062	cg22313494	3.69537302899969e-06	GDNF_F24
4063	cg07201835	-9.92752100354222e-05	GDNF_F24
4064	cg21796223	8.80935007253376e-05	GDNF_F24
4065	cg06699303	-6.80053176016769e-05	GDNF_F24
4066	cg14649963	2.21505899931911e-05	GDNF_F24
4067	cg16049941	-0.000343613405053893	GDNF_F24
4068	cg10065153	-7.71933317598683e-05	GDNF_F24
4069	cg01928411	-2.15659291448399e-05	GDNF_F24
4070	cg09248766	-5.33933762577151e-05	GDNF_F24
4071	cg20388329	-0.000214520016378988	GDNF_F24
4072	cg13982220	2.02803233641285e-05	GDNF_F24
4073	cg00618626	5.26840642951663e-06	GDNF_F24
4074	cg14740106	-0.000235765079192357	GDNF_F24
4075	cg02969677	4.35817132807073e-05	GDNF_F24
4076	cg13328448	0.000151212888666959	GDNF_F24
4077	cg11294053	3.96194922492226e-05	GDNF_F24
4078	cg17758776	-0.000334939841244419	GDNF_F24
4079	cg12369353	-0.000316203585098276	GDNF_F24
4080	cg03396241	5.3904886124563e-05	GDNF_F24
4081	cg04105639	0.000150886561591786	GDNF_F24
4082	cg19324023	0.000133861418791992	GDNF_F24
4083	cg26313173	-0.000116113774865789	GDNF_F24
4084	cg03815350	0.000255853925855999	GDNF_F24
4085	cg08698428	-6.430316120678e-05	GDNF_F24
4086	cg05235525	2.30300049329709e-05	GDNF_F24
4087	cg26644605	0.0001173436343673	GDNF_F24
4088	cg21959053	0.000308719418123929	GDNF_F24
4089	cg14827481	-8.24094940425705e-05	GDNF_F24
4090	cg02405016	-2.24902550929443e-05	GDNF_F24
4091	cg25541936	-4.21537876083901e-05	GDNF_F24
4092	cg23617770	-1.41546195078758e-05	GDNF_F24
4093	cg06792126	3.77010142185639e-05	GDNF_F24
4094	cg14391688	6.03775984605705e-06	GDNF_F24
4095	cg17826980	-0.000255951832706287	GDNF_F24
4096	cg01963035	-0.000176388840324203	GDNF_F24
4097	cg27354028	0.000202346360111602	GDNF_F24
4098	cg17116091	1.9673566078953e-06	GDNF_F24
4099	cg14642709	0.000297648495402188	GDNF_F24
4100	cg04339491	-2.08691356081416e-05	GDNF_F24
4101	cg20891862	-3.06924957763311e-05	GDNF_F24
4102	cg21236655	2.01698481037016e-05	GDNF_F24
4103	cg06299997	-0.000431930128352956	GDNF_F24
4104	cg23496331	0.000446281585640009	GDNF_F24
4105	cg22365178	8.94916741142575e-05	GDNF_F24
4106	cg01296877	-0.000760496017877298	GDNF_F24
4107	cg01778935	-0.000116925354500063	GDNF_F24
4108	cg19903229	5.85410818943812e-05	GDNF_F24
4109	cg04548157	0.000639239806309367	GDNF_F24
4110	cg19712189	-5.11422843929448e-05	GDNF_F24
4111	cg24950596	0.000171471053843507	GDNF_F24
4112	cg24951744	-0.000154956833133528	GDNF_F24
4113	cg01479912	-0.00070390991477927	GDNF_F24
4114	cg02722915	-4.84005615237104e-05	GDNF_F24
4115	cg01624637	0.000164561380412373	GDNF_F24
4116	cg03286535	0.0001264106058216	GDNF_F24
4117	cg23184372	0.000218399867309392	GDNF_F24
4118	cg15889448	-4.90017429125789e-05	GDNF_F24
4119	cg14169945	0.000464366920216843	GDNF_F24
4120	cg17210728	-2.10889348465503e-05	GDNF_F24
4121	cg17302580	-8.3496095161948e-05	GDNF_F24
4122	cg01951170	3.50232228270384e-05	GDNF_F24
4123	cg17210938	0.000131065247852031	GDNF_F24
4124	cg13159413	9.47900964922871e-07	GDNF_F24
4125	cg07917191	5.32727193257459e-05	GDNF_F24
4126	cg12594793	-0.000228133290228647	GDNF_F24
4127	cg12885679	-6.81360756347624e-05	GDNF_F24
4128	cg14127947	0.000653859773481677	GDNF_F24
4129	cg14947070	-3.01095676821414e-05	GDNF_F24
4130	cg17821453	0.000764684646711751	GDNF_F24
4131	cg00863893	-0.000369488427574079	GDNF_F24
4132	cg02160272	0.000503518574676709	GDNF_F24
4133	cg26798936	6.08759668113733e-05	GDNF_F24
4134	cg12878951	-0.00012644239639311	GDNF_F24
4135	cg00242341	0.000294508560677436	GDNF_F24
4136	cg15659132	2.50006500874031e-05	GDNF_F24
4137	cg23356351	3.57372991596477e-05	GDNF_F24
4138	cg20046808	-8.63363175259267e-06	GDNF_F24
4139	cg24278615	9.56708006524042e-05	GDNF_F24
4140	cg10938356	-0.000145763114896109	GDNF_F24
4141	cg18031880	0.000504661519761569	GDNF_F24
4142	cg03043665	-0.000176827829876292	GDNF_F24
4143	cg02203905	-4.32107358688787e-05	GDNF_F24
4144	cg15970709	-8.00921564551547e-05	GDNF_F24
4145	cg00042467	-0.000100340293069917	GDNF_F24
4146	cg27060812	0.000126875708164019	GDNF_F24
4147	cg10991673	2.3505952861718e-05	GDNF_F24
4148	cg10071848	-8.49585283497846e-05	GDNF_F24
4149	cg12078566	-9.6299769636102e-05	GDNF_F24
4150	cg08933284	-0.000112480858070078	GDNF_F24
4151	cg04345678	-2.67073252551638e-05	GDNF_F24
4152	cg20695529	0.00033520167072489	GDNF_F24
4153	cg18046992	-1.00552067452482e-05	GDNF_F24
4154	cg20248654	1.33153357669427e-05	GDNF_F24
4155	cg03613353	-0.000270374496272158	GDNF_F24
4156	cg24686004	3.44476877328315e-05	GDNF_F24
4157	cg12837919	-2.31562089293372e-05	GDNF_F24
4158	cg17671621	0.000757337958355697	GDNF_F24
4159	cg17193532	7.7687121188764e-05	GDNF_F24
4160	cg16762030	0.000320331970782208	GDNF_F24
4161	cg08479476	-8.08417115610411e-05	GDNF_F24
4162	cg24728698	-0.000195548277977921	GDNF_F24
4163	cg19710238	0.000380631610948269	GDNF_F24
4164	cg05109729	0.000225260130501262	GDNF_F24
4165	cg16491319	9.63084632646523e-05	GDNF_F24
4166	cg19785418	-4.74447283870241e-06	GDNF_F24
4167	cg12598178	0.000213309102751132	GDNF_F24
4168	cg12899434	6.3710491095428e-05	GDNF_F24
4169	cg16879572	4.57263238641078e-05	GDNF_F24
4170	cg26935333	-0.000328951168670819	GDNF_F24
4171	cg19509703	7.92193966850789e-05	GDNF_F24
4172	cg13709529	0.000376050623164072	GDNF_F24
4173	cg16525157	7.30015409519583e-05	GDNF_F24
4174	cg00462560	-6.02769744064897e-05	GDNF_F24
4175	cg12422351	0.000176753686316267	GDNF_F24
4176	cg15398152	0.000430475997381486	GDNF_F24
4177	cg13590055	-0.000179722767873233	GDNF_F24
4178	cg11435457	7.63803680750302e-05	GDNF_F24
4179	cg08941107	0.000148795733420599	GDNF_F24
4180	cg01636599	-0.000439839313599845	GDNF_F24
4181	cg01488679	1.88238132357035e-05	GDNF_F24
4182	cg20997268	0.0001317356807649	GDNF_F24
4183	cg19705541	0.000155209978257836	GDNF_F24
4184	cg16158289	-0.000176747674999154	GDNF_F24
4185	cg19409174	-5.4060083514602e-05	GDNF_F24
4186	cg10001845	-8.84763308504172e-05	GDNF_F24
4187	cg12716832	-0.000235486689756634	GDNF_F24
4188	cg15402138	0.000141612172302703	GDNF_F24
4189	cg20979032	-0.00030289330031647	GDNF_F24
4190	cg15131487	2.56123579313635e-05	GDNF_F24
4191	cg26259184	-2.51396196957845e-05	GDNF_F24
4192	cg11423281	-7.20270648253125e-05	GDNF_F24
4193	cg07175985	-0.00023152030542112	GDNF_F24
4194	cg13689831	1.2063253222866e-05	GDNF_F24
4195	cg18670982	0.000146239629152332	GDNF_F24
4196	cg26900146	0.000161033092490403	GDNF_F24
4197	cg07307460	0.000271052642823434	GDNF_F24
4198	cg05176211	3.28343065782443e-05	GDNF_F24
4199	cg13817332	0.000106967516033091	GDNF_F24
4200	cg00915372	0.000119064818747821	GDNF_F24
4201	cg22511951	9.16662221631665e-05	GDNF_F24
4202	cg04562683	-8.10714757468029e-06	GDNF_F24
4203	cg07997797	4.43254085559967e-05	GDNF_F24
4204	cg16624568	-0.00018987222747028	GDNF_F24
4205	cg14467744	0.000183237213451918	GDNF_F24
4206	cg00997699	4.29577079409387e-05	GDNF_F24
4207	cg02498928	-4.10151636168244e-06	GDNF_F24
4208	cg16123707	8.02108485444166e-05	GDNF_F24
4209	cg25983023	2.26855087201662e-05	GDNF_F24
4210	cg03120254	0.000954366707238271	GDNF_F24
4211	cg09973771	-7.23351992478118e-06	GDNF_F24
4212	cg04752534	5.19494262881575e-05	GDNF_F24
4213	cg21933078	-0.00046184739142425	GDNF_F24
4214	cg12969533	0.000396296834236201	GDNF_F24
4215	cg19814552	0.000187149488212312	GDNF_F24
4216	cg14353391	-0.000222995873789298	GDNF_F24
4217	cg09321430	0.000358914532052565	GDNF_F24
4218	cg24406421	1.72868306296329e-05	GDNF_F24
4219	cg11316169	2.85414052967678e-05	GDNF_F24
4220	cg15974867	3.24760748439913e-05	GDNF_F24
4221	cg11013284	-0.000197100604497764	GDNF_F24
4222	cg13192712	3.94430794282028e-05	GDNF_F24
4223	cg05479556	3.59975081461959e-05	GDNF_F24
4224	cg20937021	-8.43551117286637e-05	GDNF_F24
4225	cg14420123	-0.000326875617882504	GDNF_F24
4226	cg26423145	4.78974725918707e-05	GDNF_F24
4227	cg06714828	-2.83934568575998e-05	GDNF_F24
4228	cg03497872	0.000131646676256602	GDNF_F24
4229	cg11228392	-0.000201824986812443	GDNF_F24
4230	cg07135405	6.76382856122645e-05	GDNF_F24
4231	cg15074266	1.88657843900356e-05	GDNF_F24
4232	cg14580649	-4.88546758758794e-06	GDNF_F24
4233	cg14987359	-0.000152803696096367	GDNF_F24
4234	cg21767759	-5.42455131532417e-06	GDNF_F24
4235	cg15548386	0.000266549426189594	GDNF_F24
4236	cg10653296	0.000534004678961293	GDNF_F24
4237	cg03184322	8.16365961473119e-05	GDNF_F24
4238	cg25293251	-1.96755248793216e-05	GDNF_F24
4239	cg22274273	-0.000559539062776772	GDNF_F24
4240	cg00777622	-0.000134686042793957	GDNF_F24
4241	cg16797173	-1.07155304566654e-05	GDNF_F24
4242	cg01492934	0.000137691081609854	GDNF_F24
4243	cg25473018	-3.18351954294403e-06	GDNF_F24
4244	cg21052905	0.000280416770992937	GDNF_F24
4245	cg24874705	-9.28497704792142e-05	GDNF_F24
4246	cg02873769	0.000135640589258259	GDNF_F24
4247	cg16139598	-2.53543194996202e-05	GDNF_F24
4248	cg08409748	-5.14813182843759e-05	GDNF_F24
4249	cg06468169	7.27724442571429e-05	GDNF_F24
4250	cg08944170	-0.000120062056019665	GDNF_F24
4251	cg16811875	0.000462020783057179	GDNF_F24
4252	cg11002923	-4.86551400417439e-06	GDNF_F24
4253	cg25843088	0.000150079064457436	GDNF_F24
4254	cg27086467	7.435005934342e-05	GDNF_F24
4255	cg09332338	0.000266024300429398	GDNF_F24
4256	cg02617165	-9.45253239443947e-05	GDNF_F24
4257	cg21081817	-0.000259968454053792	GDNF_F24
4258	cg25413125	-0.00016904260320093	GDNF_F24
4259	cg23124309	5.20412572989821e-06	GDNF_F24
4260	cg24448969	-0.00023548754734187	GDNF_F24
4261	cg06580879	-0.000133266941069816	GDNF_F24
4262	cg17937182	-2.18172733585655e-05	GDNF_F24
4263	cg09117778	5.27702784682341e-05	GDNF_F24
4264	cg24311695	1.70065676732476e-05	GDNF_F24
4265	cg01360621	-0.000199427268083055	GDNF_F24
4266	cg03982074	-7.9895237804081e-06	GDNF_F24
4267	cg20057782	5.11498971084612e-05	GDNF_F24
4268	cg14543730	0.000140917127374495	GDNF_F24
4269	cg03767565	-3.01184842716637e-05	GDNF_F24
4270	cg17198663	1.06284825697807e-05	GDNF_F24
4271	cg21191810	-7.47725954848019e-05	GDNF_F24
4272	cg10798173	3.50739306480079e-05	GDNF_F24
4273	cg13302054	-0.000266825184472243	GDNF_F24
4274	cg13945455	1.89990717481498e-05	GDNF_F24
4275	cg21235678	0.00020072968258604	GDNF_F24
4276	cg02096518	-0.000336782000025353	GDNF_F24
4277	cg08828806	2.85923517689656e-05	GDNF_F24
4278	cg06648698	0.000352285312740157	GDNF_F24
4279	cg08526262	-7.88177980972426e-05	GDNF_F24
4280	cg05152713	2.11899441311667e-05	GDNF_F24
4281	cg19501190	6.58621479648197e-05	GDNF_F24
4282	cg21096591	-2.31923505327123e-05	GDNF_F24
4283	cg07898764	0.000171112080859714	GDNF_F24
4284	cg14916668	-0.000233586754551555	GDNF_F24
4285	cg08745971	-2.64682871870406e-05	GDNF_F24
4286	cg26946223	0.000127955452467467	GDNF_F24
4287	cg24120153	-0.000128983113018414	GDNF_F24
4288	cg14797147	0.0020473888850569	GDNF_F24
4289	cg04478180	5.63633556820688e-05	GDNF_F24
4290	cg22136403	-9.35731136016818e-05	GDNF_F24
4291	cg20485607	-0.000359924261988735	GDNF_F24
4292	cg03691418	-4.99432046800927e-05	GDNF_F24
4293	cg12203573	-0.000142131489251871	GDNF_F24
4294	cg10266533	-8.95551709494608e-06	GDNF_F24
4295	cg00083206	0.000678243689206615	GDNF_F24
4296	cg08855022	-0.000102448455521952	GDNF_F24
4297	cg17567195	-1.22102969965002e-05	GDNF_F24
4298	cg04080724	-2.93681597761859e-05	GDNF_F24
4299	cg05970721	0.000309353397382266	GDNF_F24
4300	cg18872346	0.000143963612846738	GDNF_F24
4301	cg19405124	0.000323293457712984	GDNF_F24
4302	cg12765123	-0.00014694581910469	GDNF_F24
4303	cg01151584	2.76978670046755e-05	GDNF_F24
4304	cg04691944	2.23962807079601e-05	GDNF_F24
4305	cg13578160	0.000360171740543285	GDNF_F24
4306	cg18203859	0.000218763812152664	GDNF_F24
4307	cg03604763	-1.49388973877867e-06	GDNF_F24
4308	cg03612692	0.000270464194092377	GDNF_F24
4309	cg00381622	-6.36184811319267e-05	GDNF_F24
4310	cg21947254	0.000113216776573241	GDNF_F24
4311	cg09381737	0.000310065500910425	GDNF_F24
4312	cg22149546	0.000280252253101491	GDNF_F24
4313	cg18645032	3.3050231304868e-05	GDNF_F24
4314	cg12286006	-0.000393484304316935	GDNF_F24
4315	cg04544308	-0.000139593659257376	GDNF_F24
4316	cg01244418	0.000133808340277225	GDNF_F24
4317	cg19979666	4.41743068993336e-06	GDNF_F24
4318	cg12513648	8.70652618648319e-05	GDNF_F24
4319	cg16013097	0.000128365393916548	GDNF_F24
4320	cg04049819	-7.08120197529294e-05	GDNF_F24
4321	cg00487226	-0.00012544027810328	GDNF_F24
4322	cg20908200	0.00190146355171407	GDNF_F24
4323	cg12754345	6.49481938006769e-05	GDNF_F24
4324	cg10560317	-0.000113138329256433	GDNF_F24
4325	cg24861399	1.51535951208986e-05	GDNF_F24
4326	cg16214440	3.28960547042565e-05	GDNF_F24
4327	cg20142895	0.000531694938083846	GDNF_F24
4328	cg05591360	-0.000549020958374225	GDNF_F24
4329	cg14045273	3.0628257625791e-05	GDNF_F24
4330	cg16672706	-2.71078222627799e-05	GDNF_F24
4331	cg08803505	-0.000216444667104004	GDNF_F24
4332	cg18719217	0.000376878163479457	GDNF_F24
4333	cg19211880	-1.16253133009986e-05	GDNF_F24
4334	cg15426006	-0.000190747244348615	GDNF_F24
4335	cg06177791	-2.88885224036674e-05	GDNF_F24
4336	cg08817961	-0.000111261721080508	GDNF_F24
4337	cg12363404	-2.59921429897354e-05	GDNF_F24
4338	cg13111532	0.00143650367226472	GDNF_F24
4339	cg02294212	0.000158651143415925	GDNF_F24
4340	cg15285463	7.89895802275996e-05	GDNF_F24
4341	cg09888840	-0.000226435405177693	GDNF_F24
4342	cg24165107	4.92988823731271e-05	GDNF_F24
4343	cg17220548	0.000367740696461269	GDNF_F24
4344	cg09571314	0.000116291326933515	GDNF_F24
4345	cg08674847	-7.37263028048664e-05	GDNF_F24
4346	cg08667670	-2.19218031950376e-05	GDNF_F24
4347	cg00830755	-0.000165482611080147	GDNF_F24
4348	cg03438216	0.000318632896701295	GDNF_F24
4349	cg23361828	-0.00077414736305411	GDNF_F24
4350	cg11811828	0.000141565643599049	GDNF_F24
4351	cg17446576	7.87501069944871e-05	GDNF_F24
4352	cg14529406	0.000343710207044646	GDNF_F24
4353	cg13021629	2.50052806557866e-05	GDNF_F24
4354	cg26852616	-0.000191442445337119	GDNF_F24
4355	cg03706479	-0.000472812594293096	GDNF_F24
4356	cg22749565	-0.000129166698877624	GDNF_F24
4357	cg15307937	1.58857933767481e-05	GDNF_F24
4358	cg25929207	-5.71261527997167e-05	GDNF_F24
4359	cg05714673	5.8770925864777e-05	GDNF_F24
4360	cg00773700	-0.000446343086786859	GDNF_F24
4361	cg06866553	4.50022449378748e-05	GDNF_F24
4362	cg21783012	-0.00087563778473045	GDNF_F24
4363	cg03208363	8.2023667684425e-05	GDNF_F24
4364	cg23438571	7.99786055510471e-05	GDNF_F24
4365	cg04632980	-9.73982074980705e-06	GDNF_F24
4366	cg20336209	1.38450852368262e-05	GDNF_F24
4367	cg25080497	-6.16248291419819e-05	GDNF_F24
4368	cg25062251	6.7136902555119e-05	GDNF_F24
4369	cg12682589	7.78874711419881e-05	GDNF_F24
4370	cg02497785	-0.000341448848763935	GDNF_F24
4371	cg07935712	9.29362494791169e-05	GDNF_F24
4372	cg26736918	-2.24132425677395e-05	GDNF_F24
4373	cg23839338	-9.0812513638064e-06	GDNF_F24
4374	cg20728000	0.000214519476892795	GDNF_F24
4375	cg19673440	-0.000214761319494824	GDNF_F24
4376	cg11190458	8.46233913253211e-05	GDNF_F24
4377	cg05011589	0.000110768698737695	GDNF_F24
4378	cg13843366	0.000304944284142788	GDNF_F24
4379	cg14690857	0.000433001610166449	GDNF_F24
4380	cg18765125	-0.000124421052257742	GDNF_F24
4381	cg08198040	-9.83719136647573e-05	GDNF_F24
4382	cg22888160	0.000325701534015526	GDNF_F24
4383	cg26830348	2.00660392490326e-05	GDNF_F24
4384	cg20602731	2.96150972940991e-05	GDNF_F24
4385	cg18583910	0.000170474197155797	GDNF_F24
4386	cg07613268	3.44700452307157e-05	GDNF_F24
4387	cg24129222	-0.000464783815207269	GDNF_F24
4388	cg01795776	0.000213649645819337	GDNF_F24
4389	cg06745364	-0.000229723863946962	GDNF_F24
4390	cg11496432	0.000611472220241415	GDNF_F24
4391	cg03285073	-3.05045871535391e-05	GDNF_F24
4392	cg21717408	-1.23813422323818e-06	GDNF_F24
4393	cg03310838	-1.05583117259491e-05	GDNF_F24
4394	cg14008593	-6.48153508036849e-05	GDNF_F24
4395	cg27167221	0.000200210957377751	GDNF_F24
4396	cg15731991	0.000154764728769408	GDNF_F24
4397	cg15474402	-1.66586615776336e-05	GDNF_F24
4398	cg24415698	0.000179448911037833	GDNF_F24
4399	cg07602073	-7.52684540201429e-05	GDNF_F24
4400	cg01353265	-0.000120082468790766	GDNF_F24
4401	cg14359052	0.000108705166788764	GDNF_F24
4402	cg17535052	0.000106061101562172	GDNF_F24
4403	cg25055251	0.000275353552612525	GDNF_F24
4404	cg25731655	0.000242923855718072	GDNF_F24
4405	cg19978339	0.000157293159694036	GDNF_F24
4406	cg11464160	-8.02318227150763e-05	GDNF_F24
4407	cg04031354	0.000122162090506461	GDNF_F24
4408	cg17779085	-3.91411637084586e-05	GDNF_F24
4409	cg02022519	-2.42501447627637e-05	GDNF_F24
4410	cg16511795	0.000103017151933281	GDNF_F24
4411	cg04754128	0.000101097955796939	GDNF_F24
4412	cg15556864	-1.18274659157049e-05	GDNF_F24
4413	cg04327242	2.34539696421756e-05	GDNF_F24
4414	cg03236534	-5.66110000041962e-05	GDNF_F24
4415	cg22795307	1.3516104051018e-06	GDNF_F24
4416	cg24115019	8.39141957043295e-05	GDNF_F24
4417	cg01279418	-0.000121730588806493	GDNF_F24
4418	cg22557003	-0.00038077201914642	GDNF_F24
4419	cg09578944	4.7345086518174e-05	GDNF_F24
4420	cg08291907	1.23044082934712e-05	GDNF_F24
4421	cg02930419	-0.000135139599635597	GDNF_F24
4422	cg13506281	0.00221824086571339	GDNF_F24
4423	cg16578085	-3.78009369959797e-05	GDNF_F24
4424	cg09938664	0.000122531547483673	GDNF_F24
4425	cg15403766	0.000101324449752927	GDNF_F24
4426	cg18667659	-0.000115876772245638	GDNF_F24
4427	cg04252851	0.000134770155055769	GDNF_F24
4428	cg20648350	9.75089302288631e-05	GDNF_F24
4429	cg23354260	1.61701241998828e-05	GDNF_F24
4430	cg03117922	-4.23485131730928e-05	GDNF_F24
4431	cg06503102	8.27681264400468e-05	GDNF_F24
4432	cg18232989	5.29574708471762e-05	GDNF_F24
4433	cg02699612	-0.000318471922282123	GDNF_F24
4434	cg22579691	-0.000109491170687857	GDNF_F24
4435	cg10840796	-8.26464027575852e-05	GDNF_F24
4436	cg00982487	-7.81997472792085e-05	GDNF_F24
4437	cg12888432	6.36680963904628e-05	GDNF_F24
4438	cg11229611	0.000219757023111119	GDNF_F24
4439	cg10386217	-0.000164667247890826	GDNF_F24
4440	cg15421872	8.36318574241347e-05	GDNF_F24
4441	cg20065449	-4.25262057510739e-05	GDNF_F24
4442	cg16968851	-0.000230327475057617	GDNF_F24
4443	cg21275948	-4.52545597762151e-05	GDNF_F24
4444	cg00547365	6.66916337162625e-05	GDNF_F24
4445	cg15698945	0.000151629615215306	GDNF_F24
4446	cg22417041	-8.57205871534046e-05	GDNF_F24
4447	cg24113784	0.000135633162375384	GDNF_F24
4448	cg07564296	-0.000202854219680915	GDNF_F24
4449	cg26522415	0.000123005150056656	GDNF_F24
4450	cg01037617	0.000129883027604209	GDNF_F24
4451	cg09287328	0.000694068538477346	GDNF_F24
4452	cg23843620	0.000184942641631336	GDNF_F24
4453	cg10902309	-0.000165658739267849	GDNF_F24
4454	cg09953583	5.74162157857266e-06	GDNF_F24
4455	cg27505440	0.000171973725361244	GDNF_F24
4456	cg15396434	0.000182332579309086	GDNF_F24
4457	cg01041449	4.85041389694648e-05	GDNF_F24
4458	cg22636562	7.10555793291754e-05	GDNF_F24
4459	cg04447823	-0.000306429187593629	GDNF_F24
4460	cg27043786	8.52860341615303e-06	GDNF_F24
4461	cg07352859	0.00012354602010121	GDNF_F24
4462	cg00750630	-3.24983227624261e-06	GDNF_F24
4463	cg15947193	-4.48545867113884e-05	GDNF_F24
4464	cg14587044	-4.72878802420373e-05	GDNF_F24
4465	cg15213488	0.00018449585935957	GDNF_F24
4466	cg05356973	0.000206870836448779	GDNF_F24
4467	cg20094201	-6.37700310687571e-05	GDNF_F24
4468	cg24824842	0.000241603753539209	GDNF_F24
4469	cg06044756	-0.000102983111391039	GDNF_F24
4470	cg00244776	0.000210769486366039	GDNF_F24
4471	cg12075858	0.000276326273365469	GDNF_F24
4472	cg19624444	4.63610503319611e-05	GDNF_F24
4473	cg24794313	0.00010648325856047	GDNF_F24
4474	cg11755020	6.27449094147999e-05	GDNF_F24
4475	cg17512474	-5.39131148299872e-05	GDNF_F24
4476	cg22698744	1.64359242337355e-05	GDNF_F24
4477	cg05684748	3.44134595884863e-05	GDNF_F24
4478	cg02942158	-1.19321286747784e-05	GDNF_F24
4479	cg07772516	5.31367047536183e-05	GDNF_F24
4480	cg19172468	0.000207679149353989	GDNF_F24
4481	cg07683388	0.000171289707528003	GDNF_F24
4482	cg20932440	1.50876701946439e-05	GDNF_F24
4483	cg17739552	0.000269845140961026	GDNF_F24
4484	cg04396721	-0.000111806131481608	GDNF_F24
4485	cg25625457	0.000203754884897144	GDNF_F24
4486	cg26492720	1.78720828474096e-05	GDNF_F24
4487	cg03676956	-0.000157270993494611	GDNF_F24
4488	cg01805672	-0.000159028825968281	GDNF_F24
4489	cg09993718	0.000616890038130586	GDNF_F24
4490	cg00302312	-3.04260907035705e-05	GDNF_F24
4491	cg24598145	0.000152204043989158	GDNF_F24
4492	cg04077732	-0.000299253478234547	GDNF_F24
4493	cg21006031	-2.05404446978031e-05	GDNF_F24
4494	cg10428661	-4.95622115677082e-05	GDNF_F24
4495	cg09062849	-0.000251013525852828	GDNF_F24
4496	cg18722949	-0.000694633910455423	GDNF_F24
4497	cg19192652	4.71014823251703e-05	GDNF_F24
4498	cg00087735	-2.70258775798313e-05	GDNF_F24
4499	cg12303470	0.000112832990237341	GDNF_F24
4500	cg15038286	-0.000115238846330962	GDNF_F24
4501	cg20544307	1.39014178444534e-05	GDNF_F24
4502	cg17761654	0.000166079359492067	GDNF_F24
4503	cg08457232	0.00118287686872712	GDNF_F24
4504	cg09552070	-0.000104959451428357	GDNF_F24
4505	cg12957036	-0.000182129906278226	GDNF_F24
4506	cg17734624	2.99989128034715e-05	GDNF_F24
4507	cg26941787	4.12359112951723e-05	GDNF_F24
4508	cg03640036	2.1762052188227e-05	GDNF_F24
4509	cg25006249	0.00172481426826181	GDNF_F24
4510	cg19503249	-0.00010714906104949	GDNF_F24
4511	cg23559053	0.000333938928733282	GDNF_F24
4512	cg04932937	0.000287577188374833	GDNF_F24
4513	cg19100384	-0.000168823839167732	GDNF_F24
4514	cg22926824	5.69450064085808e-05	GDNF_F24
4515	cg26954761	-0.000239171864871074	GDNF_F24
4516	cg20880908	0.000170764530163372	GDNF_F24
4517	cg12706965	0.000123045923248581	GDNF_F24
4518	cg18660898	6.38249027460461e-05	GDNF_F24
4519	cg25505570	-4.63554873192442e-05	GDNF_F24
4520	cg05801042	1.7871788531805e-05	GDNF_F24
4521	cg19368103	1.63098898278244e-05	GDNF_F24
4522	cg16050468	-7.15567399089433e-05	GDNF_F24
4523	cg13443016	4.31782161843417e-05	GDNF_F24
4524	cg12901689	0.000288667355863745	GDNF_F24
4525	cg12000995	0.000432484224858061	GDNF_F24
4526	cg23369670	-0.000166425304826363	GDNF_F24
4527	cg22814582	-0.000377545465365579	GDNF_F24
4528	cg17137457	-0.000416621345200915	GDNF_F24
4529	cg13281312	2.95956621108709e-05	GDNF_F24
4530	cg16543056	-0.000111575460478524	GDNF_F24
4531	cg15090562	6.6363156071812e-05	GDNF_F24
4532	cg16530382	0.000244326398756311	GDNF_F24
4533	cg01991743	0.000127671673817112	GDNF_F24
4534	cg13785473	-0.000128308182227811	GDNF_F24
4535	cg14059543	0.000192991945323624	GDNF_F24
4536	cg24855514	0.000108755933753387	GDNF_F24
4537	cg27387238	-0.00013981101920087	GDNF_F24
4538	cg00977502	-3.74275635280711e-05	GDNF_F24
4539	cg24024036	-0.000128275518948968	GDNF_F24
4540	cg24652615	-5.10646563121057e-05	GDNF_F24
4541	cg04090904	-5.25601637114022e-05	GDNF_F24
4542	cg00350920	0.000144045381748019	GDNF_F24
4543	cg15801138	4.17946864106297e-05	GDNF_F24
4544	cg24143221	0.000136676675334233	GDNF_F24
4545	cg16677019	0.000442666820863244	GDNF_F24
4546	cg15904664	4.33144468154353e-05	GDNF_F24
4547	cg20476321	0.000238992267712294	GDNF_F24
4548	cg08100000	1.35828628615667e-06	GDNF_F24
4549	cg20793815	0.000144701334806165	GDNF_F24
4550	cg07089088	0.00117685191299563	GDNF_F24
4551	cg07045155	4.24525117276325e-05	GDNF_F24
4552	cg10189324	0.000124931633158104	GDNF_F24
4553	cg00205076	-7.16458990785474e-05	GDNF_F24
4554	cg18780432	-0.000115866695511722	GDNF_F24
4555	cg20893010	4.4794111138777e-05	GDNF_F24
4556	cg09355937	-8.21511084862192e-05	GDNF_F24
4557	cg13547559	0.000143834239053147	GDNF_F24
4558	cg16654874	0.000236785831549184	GDNF_F24
4559	cg15778054	0.000682887765626617	GDNF_F24
4560	cg04631458	0.000970456651527346	GDNF_F24
4561	cg15544281	4.64176190043606e-05	GDNF_F24
4562	cg25642184	-9.92344032200807e-05	GDNF_F24
4563	cg14984162	-0.000187270564986703	GDNF_F24
4564	cg00424785	2.26222265720367e-05	GDNF_F24
4565	cg23657179	-0.000340428394427563	GDNF_F24
4566	cg22532774	7.39583806348958e-08	GDNF_F24
4567	cg15935227	-0.000411972204594475	GDNF_F24
4568	cg18445286	0.000200130646028115	GDNF_F24
4569	cg20326580	-9.07039507348679e-05	GDNF_F24
4570	cg08535970	-0.000350437660510992	GDNF_F24
4571	cg11813544	-0.000428289861725211	GDNF_F24
4572	cg03568835	0.000302103923275496	GDNF_F24
4573	cg08084391	5.85488055629441e-05	GDNF_F24
4574	cg24785473	-9.44332401378727e-05	GDNF_F24
4575	cg17925293	0.00020803543912861	GDNF_F24
4576	cg05651427	-7.18669869905331e-05	GDNF_F24
4577	cg26924544	1.21110461354987e-06	GDNF_F24
4578	cg05108968	1.47289362070771e-05	GDNF_F24
4579	cg27045723	0.000561062179644533	GDNF_F24
4580	cg10566933	0.000229706416007629	GDNF_F24
4581	cg06255281	0.000295495667355191	GDNF_F24
4582	cg17010522	0.000102491236671651	GDNF_F24
4583	cg08840461	6.1840062915428e-06	GDNF_F24
4584	cg13393785	8.3099448966099e-05	GDNF_F24
4585	cg04260643	5.63953157008397e-05	GDNF_F24
4586	cg14688662	4.86383670699371e-05	GDNF_F24
4587	cg24144175	5.66590472538236e-05	GDNF_F24
4588	cg05175599	2.00094467753739e-05	GDNF_F24
4589	cg26928000	8.35665993522112e-05	GDNF_F24
4590	cg00544467	8.17528701167518e-05	GDNF_F24
4591	cg01176625	-0.000101079168567663	GDNF_F24
4592	cg12154420	0.000119846032540764	GDNF_F24
4593	cg10681137	-0.000109230930028611	GDNF_F24
4594	cg08028165	0.000117167413401955	GDNF_F24
4595	cg04681394	9.56179037269767e-05	GDNF_F24
4596	cg09077862	4.3855825779112e-05	GDNF_F24
4597	cg00830459	5.42076006434145e-06	GDNF_F24
4598	cg07097685	-8.32641306617422e-05	GDNF_F24
4599	cg11988928	0.000117206638723548	GDNF_F24
4600	cg12288076	-0.000266193277431817	GDNF_F24
4601	cg22550042	-0.000541566155982667	GDNF_F24
4602	cg11668512	4.90253838583439e-05	GDNF_F24
4603	cg26440467	-1.1760299551339e-05	GDNF_F24
4604	cg04352305	2.10703645688846e-05	GDNF_F24
4605	cg16060552	-7.935845681399e-05	GDNF_F24
4606	cg15090440	0.000198533607536388	GDNF_F24
4607	cg07456543	-0.00010284201212886	GDNF_F24
4608	cg19643545	0.000182748889595601	GDNF_F24
4609	cg06722058	7.86589694586763e-06	GDNF_F24
4610	cg19447221	-0.000158542708918824	GDNF_F24
4611	cg00293940	3.30460392887292e-05	GDNF_F24
4612	cg19165939	-4.61249141098177e-05	GDNF_F24
4613	cg13017772	-0.000329727749192056	GDNF_F24
4614	cg03085275	-0.00115887789461413	GDNF_F24
4615	cg13577194	-6.07975556213034e-05	GDNF_F24
4616	cg00929635	-0.00045941922152046	GDNF_F24
4617	cg01050010	-0.000160450790913222	GDNF_F24
4618	cg08912840	3.37549283370015e-05	GDNF_F24
4619	cg10471113	-0.000393269190630619	GDNF_F24
4620	cg05281998	-0.000263488531393653	GDNF_F24
4621	cg15031507	1.31863253136824e-05	GDNF_F24
4622	cg26034168	8.70497658242518e-06	GDNF_F24
4623	cg07197480	0.000119438359053019	GDNF_F24
4624	cg00779373	-2.14301455896496e-05	GDNF_F24
4625	cg17679427	0.000414200658033508	GDNF_F24
4626	cg10831113	5.23513573974832e-05	GDNF_F24
4627	cg10401489	5.0848816029716e-05	GDNF_F24
4628	cg03798603	0.000223530485948918	GDNF_F24
4629	cg15572751	0.000162015059331912	GDNF_F24
4630	cg16912512	2.83262928075496e-05	GDNF_F24
4631	cg26056720	7.67648627651817e-05	GDNF_F24
4632	cg25709906	-0.000449713131767256	GDNF_F24
4633	cg12181595	-3.07442564834137e-05	GDNF_F24
4634	cg22874268	-0.000350470578976728	GDNF_F24
4635	cg14415160	-9.29179211962067e-05	GDNF_F24
4636	cg08910658	5.86798257411151e-05	GDNF_F24
4637	cg25448398	-0.000283897045760645	GDNF_F24
4638	cg01090020	3.47613927939621e-06	GDNF_F24
4639	cg22168885	-7.13836910817308e-05	GDNF_F24
4640	cg00171192	-0.000143225941162011	GDNF_F24
4641	cg09958065	3.12738018049809e-05	GDNF_F24
4642	cg24523635	0.000327665249129526	GDNF_F24
4643	cg24696314	-4.33737321177165e-05	GDNF_F24
4644	cg22732561	6.74589924734609e-05	GDNF_F24
4645	cg24169822	0.000437553049128502	GDNF_F24
4646	cg12643970	-0.00010850008392376	GDNF_F24
4647	cg02079348	3.86817257390631e-05	GDNF_F24
4648	cg21534299	6.10369435210798e-05	GDNF_F24
4649	cg14662756	0.000140735698322242	GDNF_F24
4650	cg17754042	0.000140764319906425	GDNF_F24
4651	cg07896009	-0.000343098884186367	GDNF_F24
4652	cg03939762	-2.33700142531812e-05	GDNF_F24
4653	cg23295647	-0.00028780804772168	GDNF_F24
4654	cg13170654	-6.80428251867398e-05	GDNF_F24
4655	cg08300117	1.34319818548649e-06	GDNF_F24
4656	cg10021003	7.93365024559057e-06	GDNF_F24
4657	cg00765635	-1.44193201145838e-05	GDNF_F24
4658	cg21434376	-0.000270947496609231	GDNF_F24
4659	cg17788533	-7.5233879238917e-05	GDNF_F24
4660	cg05546642	2.04446233282293e-05	GDNF_F24
4661	cg09066676	-5.41865938986321e-05	GDNF_F24
4662	cg18699526	0.000136927035413713	GDNF_F24
4663	cg08991794	-0.00010332369856997	GDNF_F24
4664	cg07838270	-0.000374780641590558	GDNF_F24
4665	cg01399084	0.000359234349509539	GDNF_F24
4666	cg00845775	2.19253153417974e-05	GDNF_F24
4667	cg03924551	-3.17790742934856e-05	GDNF_F24
4668	cg20742865	2.19207529803377e-06	GDNF_F24
4669	cg00955362	3.16138996466021e-05	GDNF_F24
4670	cg01893315	2.34896429581581e-05	GDNF_F24
4671	cg02411502	0.000125576867723585	GDNF_F24
4672	cg19571972	0.000111070766568329	GDNF_F24
4673	cg15054753	0.000223902051764172	GDNF_F24
4674	cg09625127	-1.98753774149735e-05	GDNF_F24
4675	cg26389950	-0.000119384600448581	GDNF_F24
4676	cg25428494	-0.000125464293300672	GDNF_F24
4677	cg05331429	-0.000114302335237525	GDNF_F24
4678	cg02910054	-0.00108724346920371	GDNF_F24
4679	cg25349276	-0.000132687161763194	GDNF_F24
4680	cg17081625	0.000212004955758855	GDNF_F24
4681	cg09423273	-0.000322747741928022	GDNF_F24
4682	cg17238256	0.000142157220356176	GDNF_F24
4683	cg20663365	-0.000261283855677656	GDNF_F24
4684	cg06027493	9.92532817825025e-05	GDNF_F24
4685	cg10452588	0.000705749183608267	GDNF_F24
4686	cg06550420	-2.58285032025901e-05	GDNF_F24
4687	cg15013527	1.71060418663483e-05	GDNF_F24
4688	cg26070751	0.000157926793101513	GDNF_F24
4689	cg04027111	-0.000136895427639121	GDNF_F24
4690	cg07802140	8.91605863376396e-05	GDNF_F24
4691	cg13619597	8.62613705721853e-05	GDNF_F24
4692	cg16501033	-7.63580816569253e-05	GDNF_F24
4693	cg22843684	0.000573592865341848	GDNF_F24
4694	cg17375863	-4.28802788512537e-05	GDNF_F24
4695	cg17342483	6.87950985182777e-05	GDNF_F24
4696	cg01135693	-0.000150420244802256	GDNF_F24
4697	cg13610307	-0.0001748052447452	GDNF_F24
4698	cg00141838	0.000398280386307563	GDNF_F24
4699	cg22946219	-0.000417545605620047	GDNF_F24
4700	cg15665081	-0.000145896467523056	GDNF_F24
4701	cg09394785	-0.000290004292444177	GDNF_F24
4702	cg14532344	-4.12255409889013e-05	GDNF_F24
4703	cg12277789	0.000260028802683314	GDNF_F24
4704	cg00454233	0.000395317538303565	GDNF_F24
4705	cg03461548	-1.61759009023672e-05	GDNF_F24
4706	cg09376454	7.20694251570274e-05	GDNF_F24
4707	cg10544205	-0.00010163011249432	GDNF_F24
4708	cg00483893	3.41656302801663e-05	GDNF_F24
4709	cg20493661	-0.000469561620142477	GDNF_F24
4710	cg23514135	2.11213517388868e-05	GDNF_F24
4711	cg02850715	-0.000287090559651031	GDNF_F24
4712	cg00462971	-8.95355809549415e-05	GDNF_F24
4713	cg24913501	-2.38574089252398e-05	GDNF_F24
4714	cg22094845	-2.53060478826551e-05	GDNF_F24
4715	cg00470565	0.000217200283660665	GDNF_F24
4716	cg00509120	-0.000475815356667928	GDNF_F24
4717	cg12977791	0.000220778180248539	GDNF_F24
4718	cg13085030	-1.416623114986e-05	GDNF_F24
4719	cg04381190	8.19092191918699e-05	GDNF_F24
4720	cg09629631	0.000223778933516738	GDNF_F24
4721	cg06634367	-0.00116307410937381	GDNF_F24
4722	cg09052108	8.06093101771106e-05	GDNF_F24
4723	cg01819759	0.000573615722697089	GDNF_F24
4724	cg04504571	0.000304490732116423	GDNF_F24
4725	cg01474011	0.000319062515363235	GDNF_F24
4726	cg19041006	0.000182925452208502	GDNF_F24
4727	cg08613091	-0.000236305107127778	GDNF_F24
4728	cg15190355	5.66493867313571e-06	GDNF_F24
4729	cg02874537	7.52101810362657e-05	GDNF_F24
4730	cg19280572	-7.11745050392249e-05	GDNF_F24
4731	cg01143510	-8.33727555485202e-05	GDNF_F24
4732	cg02722214	6.26083072317886e-05	GDNF_F24
4733	cg10144272	0.000214014361249733	GDNF_F24
4734	cg03306615	-0.000217004772447725	GDNF_F24
4735	cg18740665	-0.000148206076186299	GDNF_F24
4736	cg00128948	-0.000212770105645004	GDNF_F24
4737	cg04301742	-0.00013123226313209	GDNF_F24
4738	cg19734370	-0.000130065572099613	GDNF_F24
4739	cg19471031	1.65792786842904e-05	GDNF_F24
4740	cg19033780	-0.000384821750180401	GDNF_F24
4741	cg17874808	-0.000355377939340054	GDNF_F24
4742	cg19855119	2.93812112554913e-05	GDNF_F24
4743	cg21761998	-4.84799575691918e-05	GDNF_F24
4744	cg19248378	0.00073051826203657	GDNF_F24
4745	cg22795489	-0.000232762650404978	GDNF_F24
4746	cg09976984	0.000184055742924762	GDNF_F24
4747	cg19563839	0.00050892196371092	GDNF_F24
4748	cg22827685	0.000228175104396473	GDNF_F24
4749	cg10687537	0.000107391496952629	GDNF_F24
4750	cg17092523	-0.000244177270775979	GDNF_F24
4751	cg19788186	-3.78546872728631e-05	GDNF_F24
4752	cg12621279	0.0001048595977041	GDNF_F24
4753	cg13096454	-0.000184729143327642	GDNF_F24
4754	cg27221553	-0.000101652742695489	GDNF_F24
4755	cg12492653	-1.65709563260276e-05	GDNF_F24
4756	cg26404511	4.70419122545607e-05	GDNF_F24
4757	cg11784053	-4.90795433781472e-05	GDNF_F24
4758	cg25291250	-0.000515542689380593	GDNF_F24
4759	cg10737511	1.58892792332778e-05	GDNF_F24
4760	cg04545731	7.53242047927725e-05	GDNF_F24
4761	cg05661243	-0.000112471005213425	GDNF_F24
4762	cg14865394	-8.507910573811e-05	GDNF_F24
4763	cg00643897	0.000226699871648567	GDNF_F24
4764	cg12846726	0.000220276938728413	GDNF_F24
4765	cg21347874	-7.35661743231947e-05	GDNF_F24
4766	cg03596315	9.13958256060557e-05	GDNF_F24
4767	cg27533637	-0.000259882228008288	GDNF_F24
4768	cg14739153	0.00020281999525073	GDNF_F24
4769	cg11376341	-0.000198937539780033	GDNF_F24
4770	cg20929627	0.000145452352284685	GDNF_F24
4771	cg23807924	9.27017209613474e-05	GDNF_F24
4772	cg23490161	6.37834223193879e-05	GDNF_F24
4773	cg17306339	-7.19075193772645e-06	GDNF_F24
4774	cg07757094	0.000157357065956938	GDNF_F24
4775	cg14005531	-0.000241087452021958	GDNF_F24
4776	cg03172657	0.000206022784994171	GDNF_F24
4777	cg01215773	-6.62098208941178e-05	GDNF_F24
4778	cg11903019	1.91246399140754e-05	GDNF_F24
4779	cg09028008	-0.000100492325388306	GDNF_F24
4780	cg14972155	0.000424540700236364	GDNF_F24
4781	cg03954086	0.000264027828036202	GDNF_F24
4782	cg09997171	-0.000135202432664492	GDNF_F24
4783	cg05017994	0.000172689736306232	GDNF_F24
4784	cg24844545	-0.000175698435034954	GDNF_F24
4785	cg00332269	8.67091588728337e-05	GDNF_F24
4786	cg04369491	-0.00032363972950723	GDNF_F24
4787	cg17458374	7.00106102224839e-05	GDNF_F24
4788	cg09347578	-8.80134129956068e-05	GDNF_F24
4789	cg09765245	1.94941946781236e-05	GDNF_F24
4790	cg13433694	-0.00015745097109976	GDNF_F24
4791	cg15839114	-7.55050006396192e-05	GDNF_F24
4792	cg12362242	-5.06370539886986e-05	GDNF_F24
4793	cg00052692	-0.000417069686174842	GDNF_F24
4794	cg04344225	-0.000401622558962004	GDNF_F24
4795	cg11416737	0.000200839827012237	GDNF_F24
4796	cg23175599	-9.43839595423394e-06	GDNF_F24
4797	cg22346476	1.84938129859885e-09	GDNF_F24
4798	cg19811118	0.0003639107723522	GDNF_F24
4799	cg01749249	2.93722151232022e-05	GDNF_F24
4800	cg06517984	4.32342617883514e-05	GDNF_F24
4801	cg16668293	-4.23606870231079e-05	GDNF_F24
4802	cg17772327	-7.24941304579831e-05	GDNF_F24
4803	cg08566640	-5.82833236641881e-05	GDNF_F24
4804	cg02273827	0.000288367502318225	GDNF_F24
4805	cg12753760	4.3984153561791e-05	GDNF_F24
4806	cg01263942	-1.00174821779952e-05	GDNF_F24
4807	cg26326527	0.00113419487345188	GDNF_F24
4808	cg07089639	-0.000137030177100074	GDNF_F24
4809	cg02851397	-5.02952757418847e-05	GDNF_F24
4810	cg22091063	0.000377384744408109	GDNF_F24
4811	cg09397653	0.000122235610847048	GDNF_F24
4812	cg04726535	-6.27727467634182e-06	GDNF_F24
4813	cg24622143	-5.76023119995854e-05	GDNF_F24
4814	cg11418177	1.43905244045716e-05	GDNF_F24
4815	cg05937603	0.000248156774409014	GDNF_F24
4816	cg14648920	-0.00125289532323386	GDNF_F24
4817	cg06536645	-6.90819360914073e-05	GDNF_F24
4818	cg16902615	0.000205975469189938	GDNF_F24
4819	cg24521351	0.000178657980047828	GDNF_F24
4820	cg00586323	4.0246414828044e-05	GDNF_F24
4821	cg18674871	-0.000119550223060397	GDNF_F24
4822	cg03967293	-0.000135715954794478	GDNF_F24
4823	cg12746947	-0.000525044600126614	GDNF_F24
4824	cg16194563	-0.000339824291543089	GDNF_F24
4825	cg12502644	5.60894175376029e-05	GDNF_F24
4826	cg04936346	4.56666162695061e-05	GDNF_F24
4827	cg24696183	-0.000220990552881842	GDNF_F24
4828	cg20447966	5.45703960369232e-05	GDNF_F24
4829	cg06405820	0.00029304279540031	GDNF_F24
4830	cg03533141	2.95842948868598e-05	GDNF_F24
4831	cg20686777	1.09039895878341e-05	GDNF_F24
4832	cg13213011	-8.37765716772679e-05	GDNF_F24
4833	cg26168643	-0.000273375199439644	GDNF_F24
4834	cg10032131	5.18961884138063e-05	GDNF_F24
4835	cg19056951	7.12608776523298e-05	GDNF_F24
4836	cg14208229	0.000172307766678121	GDNF_F24
4837	cg16663130	0.000247879386542666	GDNF_F24
4838	cg19749224	8.53924591840425e-05	GDNF_F24
4839	cg08923669	0.000608030782033721	GDNF_F24
4840	cg25493589	-0.00025810073721551	GDNF_F24
4841	cg14386126	0.000273773753552721	GDNF_F24
4842	cg13628022	1.2142169762114e-06	GDNF_F24
4843	cg12918696	-7.07041002361085e-05	GDNF_F24
4844	cg19547192	-4.44542117190713e-05	GDNF_F24
4845	cg19442493	3.8850983951247e-05	GDNF_F24
4846	cg09419027	0.00021638092661957	GDNF_F24
4847	cg10299852	-9.814913763604e-05	GDNF_F24
4848	cg03913278	-9.23221793514297e-05	GDNF_F24
4849	cg01887851	0.000127854287016089	GDNF_F24
4850	cg11041636	0.000621756094815822	GDNF_F24
4851	cg05992424	-7.56392172472803e-05	GDNF_F24
4852	cg02188190	2.99576755096632e-06	GDNF_F24
4853	cg09501762	9.62521232375043e-05	GDNF_F24
4854	cg21338040	-0.000115134523985968	GDNF_F24
4855	cg04239428	0.000149242588021444	GDNF_F24
4856	cg08316054	4.09241919235349e-05	GDNF_F24
4857	cg25119415	6.57443394617703e-06	GDNF_F24
4858	cg22688072	8.08238173702289e-06	GDNF_F24
4859	cg21105577	0.000108362174912371	GDNF_F24
4860	cg08821521	2.38711501746987e-05	GDNF_F24
4861	cg08332163	-0.000986745290996118	GDNF_F24
4862	cg03797806	-0.000183746675325482	GDNF_F24
4863	cg02159363	-7.85707882982872e-05	GDNF_F24
4864	cg13180581	-1.98909171299051e-05	GDNF_F24
4865	cg24340631	4.71070617319362e-05	GDNF_F24
4866	cg00627298	5.03269201789593e-05	GDNF_F24
4867	cg12286181	0.000167597765887731	GDNF_F24
4868	cg14103448	0.000105698863366484	GDNF_F24
4869	cg04944959	4.20461564510133e-05	GDNF_F24
4870	cg01166159	1.90973880917703e-05	GDNF_F24
4871	cg23961336	2.01899442484983e-05	GDNF_F24
4872	cg20056213	0.00010486160281362	GDNF_F24
4873	cg06073220	0.000105356649164378	GDNF_F24
4874	cg17761815	0.000144321505134203	GDNF_F24
4875	cg22263180	0.000124266783325897	GDNF_F24
4876	cg02218320	2.29547997328024e-05	GDNF_F24
4877	cg19439123	-0.000276948992686005	GDNF_F24
4878	cg03502812	-0.000396559961890045	GDNF_F24
4879	cg14043822	6.76357903597732e-05	GDNF_F24
4880	cg06629612	-5.44928539398209e-05	GDNF_F24
4881	cg14916924	-0.00037352714728016	GDNF_F24
4882	cg02467092	-0.000108863025267169	GDNF_F24
4883	cg07678518	-0.000225796485210415	GDNF_F24
4884	cg11265103	0.0001609484224156	GDNF_F24
4885	cg26673980	0.000581028325474054	GDNF_F24
4886	cg21158526	-8.13400379476392e-05	GDNF_F24
4887	cg06260874	3.04823558046216e-06	GDNF_F24
4888	cg13893480	0.000163314895943875	GDNF_F24
4889	cg20077879	0.000324064592919307	GDNF_F24
4890	cg00664730	0.000260773131540147	GDNF_F24
4891	cg21623722	0.000370312984876107	GDNF_F24
4892	cg01635878	-1.9808864589317e-05	GDNF_F24
4893	cg16562778	4.23382130676183e-05	GDNF_F24
4894	cg09650189	8.49428781426418e-05	GDNF_F24
4895	cg06149271	-0.000295852697640997	GDNF_F24
4896	cg11105022	0.000189732856186004	GDNF_F24
4897	cg09319828	-0.000457678023398066	GDNF_F24
4898	cg03012280	0.000163646363627584	GDNF_F24
4899	cg23958373	0.000747555486226784	GDNF_F24
4900	cg26438367	-0.000142603099065878	GDNF_F24
4901	cg26065642	-0.00315024698407032	GDNF_F24
4902	cg21574271	3.19575590812441e-05	GDNF_F24
4903	cg00551733	-4.49703193313067e-05	GDNF_F24
4904	cg15767271	-6.86138551721057e-06	GDNF_F24
4905	cg06041866	-7.41960950018549e-06	GDNF_F24
4906	cg07524919	-0.0011328253572911	GDNF_F24
4907	cg00134887	0.000163087879831188	GDNF_F24
4908	cg09398891	-0.000166234427830239	GDNF_F24
4909	cg17837492	-9.65433097880243e-05	GDNF_F24
4910	cg00711090	4.61799355126182e-05	GDNF_F24
4911	cg07110356	2.92442305846251e-05	GDNF_F24
4912	cg25297070	0.00018384132040407	GDNF_F24
4913	cg01109252	0.0004353238200709	GDNF_F24
4914	cg04049253	-1.84275548267794e-05	GDNF_F24
4915	cg00424402	9.55012337467369e-05	GDNF_F24
4916	cg18712599	0.000699648938147237	GDNF_F24
4917	cg11091478	2.48433621044731e-05	GDNF_F24
4918	cg27543607	-0.000154394486571839	GDNF_F24
4919	cg07121807	-6.7069416743751e-05	GDNF_F24
4920	cg24464101	0.00018328664350841	GDNF_F24
4921	cg24135151	0.000224288537633222	GDNF_F24
4922	cg03409835	-9.03499603258684e-05	GDNF_F24
4923	cg07764059	-4.39712375196496e-05	GDNF_F24
4924	cg15944499	6.87932826928079e-06	GDNF_F24
4925	cg07532089	-0.000465762695344199	GDNF_F24
4926	cg08525461	0.000238903681186466	GDNF_F24
4927	cg00408517	9.18850267394061e-05	GDNF_F24
4928	cg07300063	0.000123723670931504	GDNF_F24
4929	cg10562432	3.21634228002628e-05	GDNF_F24
4930	cg05264184	0.000231221445142024	GDNF_F24
4931	cg17506588	-1.69578393146962e-05	GDNF_F24
4932	cg24839375	-0.00013863411538237	GDNF_F24
4933	cg18758622	-0.000292125883080015	GDNF_F24
4934	cg27617533	-6.60436507334555e-06	GDNF_F24
4935	cg24627299	-8.36067312291458e-05	GDNF_F24
4936	cg26838315	0.000188420054041054	GDNF_F24
4937	cg08521496	-6.10744798694481e-05	GDNF_F24
4938	cg13125157	0.0002258814750626	GDNF_F24
4939	cg01617603	-5.83340541289879e-05	GDNF_F24
4940	cg13246244	-1.51974417302346e-05	GDNF_F24
4941	cg20139447	0.000525617541560131	GDNF_F24
4942	cg21457147	0.000234940504068998	GDNF_F24
4943	cg20184330	0.000213742982180121	GDNF_F24
4944	cg04546413	0.000472480233634265	GDNF_F24
4945	cg24703787	5.63672512788946e-05	GDNF_F24
4946	cg04000940	0.000105537175824503	GDNF_F24
4947	cg18144560	-9.86568182277696e-05	GDNF_F24
4948	cg04319307	4.24104201383025e-05	GDNF_F24
4949	cg24008957	-5.52621417578643e-05	GDNF_F24
4950	cg12370929	0.000184508586523841	GDNF_F24
4951	cg03043922	0.000142342447309877	GDNF_F24
4952	cg00978083	-7.46626157753184e-05	GDNF_F24
4953	cg03784625	-0.000260820858184858	GDNF_F24
4954	cg09044631	4.71768829220051e-05	GDNF_F24
4955	cg02254774	-7.13254532830874e-05	GDNF_F24
4956	cg10835773	-6.42995292879144e-05	GDNF_F24
4957	cg03714923	-0.000465806038986303	GDNF_F24
4958	cg06976036	-0.000675388004612697	GDNF_F24
4959	cg11602798	0.000100705937924077	GDNF_F24
4960	cg06354046	-0.000145971055446533	GDNF_F24
4961	cg25206417	-0.000140047977015339	GDNF_F24
4962	cg23958370	0.000554220025831924	GDNF_F24
4963	cg26897621	-0.000392664416541067	GDNF_F24
4964	cg07484255	-0.000307403534398719	GDNF_F24
4965	cg11447849	7.67657447698631e-05	GDNF_F24
4966	cg04136321	0.000159889903145778	GDNF_F24
4967	cg24859343	-1.55288897095864e-05	GDNF_F24
4968	cg02491358	-9.87687082646185e-05	GDNF_F24
4969	cg01151439	-4.47344457552903e-05	GDNF_F24
4970	cg19502821	-2.52745340813364e-05	GDNF_F24
4971	cg11815008	-6.76621922414625e-05	GDNF_F24
4972	cg15251256	0.00016802866914881	GDNF_F24
4973	cg23626733	0.000166278951119602	GDNF_F24
4974	cg00760562	0.000181938678494706	GDNF_F24
4975	cg12702615	9.95383469327391e-05	GDNF_F24
4976	cg04517738	7.60810025333412e-05	GDNF_F24
4977	cg17902422	-9.14925454081611e-06	GDNF_F24
4978	cg26656751	0.000520431658907349	GDNF_F24
4979	cg02486239	-0.000111956564701049	GDNF_F24
4980	cg12394821	0.000122862538495221	GDNF_F24
4981	cg07398509	0.000190318760598466	GDNF_F24
4982	cg17880166	0.000160999441954444	GDNF_F24
4983	cg01215511	-0.000122471817151664	GDNF_F24
4984	cg09245988	-0.000106744921133952	GDNF_F24
4985	cg19033887	-0.000125832539611093	GDNF_F24
4986	cg24766744	8.00239078560077e-06	GDNF_F24
4987	cg03117383	-2.28171364394577e-05	GDNF_F24
4988	cg14749261	6.71895512146836e-06	GDNF_F24
4989	cg27589654	7.35200791373584e-05	GDNF_F24
4990	cg10920817	0.000154680551249488	GDNF_F24
4991	cg03340760	0.000364953816340519	GDNF_F24
4992	cg08662052	6.10232859827655e-05	GDNF_F24
4993	cg23181133	5.66214476453638e-05	GDNF_F24
4994	cg21549225	-0.000179913836857016	GDNF_F24
4995	cg19744242	9.51816382465084e-05	GDNF_F24
4996	cg25307521	-0.000147697712003029	GDNF_F24
4997	cg23202913	0.000157024658846778	GDNF_F24
4998	cg04215511	-0.00025927726653791	GDNF_F24
4999	cg05199755	-6.14847174114988e-05	GDNF_F24
5000	cg14046637	2.03891962774773e-05	GDNF_F24
5001	cg17309380	0.000300357496691067	GDNF_F24
5002	cg24406898	-4.62735149842619e-05	GDNF_F24
5003	cg12395158	-1.87724380466381e-05	GDNF_F24
5004	cg03329597	-0.000615887720322976	GDNF_F24
5005	cg01072529	3.09764427066276e-07	GDNF_F24
5006	cg19863411	0.000231643515558128	GDNF_F24
5007	cg09663736	0.0012718746488493	GDNF_F24
5008	cg08529267	7.37540269580339e-05	GDNF_F24
5009	cg11774329	5.68952309034013e-05	GDNF_F24
5010	cg00515814	-3.58179149550607e-05	GDNF_F24
5011	cg15448481	-9.5149699204641e-05	GDNF_F24
5012	cg09118552	0.00016365831047625	GDNF_F24
5013	cg07191562	0.000142474566559157	GDNF_F24
5014	cg08965753	-1.26284352771374e-05	GDNF_F24
5015	cg01527785	2.94064660770261e-05	GDNF_F24
5016	cg12081645	0.000482178901452949	GDNF_F24
5017	cg00779638	2.13352199117758e-05	GDNF_F24
5018	cg26387458	8.96131745826078e-05	GDNF_F24
5019	cg03461120	0.000429216625213424	GDNF_F24
5020	cg07109358	-3.68379109715803e-05	GDNF_F24
5021	cg16315078	-0.000129681563049981	GDNF_F24
5022	cg21915313	-0.000170152726236344	GDNF_F24
5023	cg07396047	6.88589482867471e-05	GDNF_F24
5024	cg03962950	0.000118570070972312	GDNF_F24
5025	cg08372869	0.000290829145076881	GDNF_F24
5026	cg17100197	-9.98528801948424e-05	GDNF_F24
5027	cg10567638	9.29785309759761e-05	GDNF_F24
5028	cg04062218	-9.05592380251704e-05	GDNF_F24
5029	cg16279158	6.51785120077324e-05	GDNF_F24
5030	cg08105096	8.23162070040159e-05	GDNF_F24
5031	cg11336159	9.68189078114721e-05	GDNF_F24
5032	cg05590789	-1.66359476411647e-05	GDNF_F24
5033	cg01052941	-0.000121930842914987	GDNF_F24
5034	cg14779269	0.000246611889121575	GDNF_F24
5035	cg01305436	7.6977967586073e-05	GDNF_F24
5036	cg18297705	3.69447223743923e-06	GDNF_F24
5037	cg15903974	-0.000171674380315338	GDNF_F24
5038	cg02598773	0.000217086810394997	GDNF_F24
5039	cg20012315	-0.0018591640162621	GDNF_F24
5040	cg06065891	-0.00010352917589293	GDNF_F24
5041	cg13000400	3.4829043782453e-05	GDNF_F24
5042	cg01500639	-6.61407852092517e-05	GDNF_F24
5043	cg15526458	3.39990308564272e-05	GDNF_F24
5044	cg11541124	1.98372703389141e-05	GDNF_F24
5045	cg26880661	-6.19495352047933e-05	GDNF_F24
5046	cg17660245	0.000150071730482394	GDNF_F24
5047	cg08464177	0.000433499698274714	GDNF_F24
5048	cg17831820	0.000150717833788949	GDNF_F24
5049	cg25354617	0.000167752977414843	GDNF_F24
5050	cg15706621	0.000672088644173654	GDNF_F24
5051	cg11114580	0.000101400372373039	GDNF_F24
5052	cg06897306	2.19569637004902e-05	GDNF_F24
5053	cg15526941	0.000269563072808522	GDNF_F24
5054	cg16914315	0.000151287263273068	GDNF_F24
5055	cg16210088	0.000165241032018696	GDNF_F24
5056	cg03563298	8.62180721963882e-07	GDNF_F24
5057	cg15326863	-5.48308562415247e-06	GDNF_F24
5058	cg08990365	-1.1815662630563e-05	GDNF_F24
5059	cg12687762	0.00015389559839529	GDNF_F24
5060	cg10486132	-0.0001744428685352	GDNF_F24
5061	cg19789919	-2.56943597624245e-05	GDNF_F24
5062	cg07022737	8.7888112586404e-05	GDNF_F24
5063	cg11340806	1.69716789549907e-05	GDNF_F24
5064	cg09497615	9.34103879728297e-05	GDNF_F24
5065	cg18963365	0.000303834869218512	GDNF_F24
5066	cg23275119	4.83215089216871e-05	GDNF_F24
5067	cg09462240	-8.83869333869153e-05	GDNF_F24
5068	cg10355814	0.000149459525906044	GDNF_F24
5069	cg19020805	-0.000152315378200655	GDNF_F24
5070	cg16619858	0.000234880935199971	GDNF_F24
5071	cg20309640	-0.000180830529907482	GDNF_F24
5072	cg09326204	0.000193614664747048	GDNF_F24
5073	cg12482888	0.000261709618865182	GDNF_F24
5074	cg15235999	0.000517002579094069	GDNF_F24
5075	cg18417063	-0.000151499978136761	GDNF_F24
5076	cg08123444	-3.63088981014564e-05	GDNF_F24
5077	cg17728655	0.000129263330839705	GDNF_F24
5078	cg18915691	0.000121073170701359	GDNF_F24
5079	cg05377931	4.14592821933105e-05	GDNF_F24
5080	cg06182923	0.000769481626237396	GDNF_F24
5081	cg03914735	-0.000107496839558601	GDNF_F24
5082	cg27589309	0.00151388139984958	GDNF_F24
5083	cg00854503	4.30208049416346e-05	GDNF_F24
5084	cg13589218	0.000160838301503225	GDNF_F24
5085	cg02449912	-1.79553176897579e-05	GDNF_F24
5086	cg16878059	7.33343958003521e-05	GDNF_F24
5087	cg26547750	6.65440638218818e-05	GDNF_F24
5088	cg00935991	8.61181593703882e-05	GDNF_F24
5089	cg19843713	0.00028970202140691	GDNF_F24
5090	cg20497704	-0.000171275156191608	GDNF_F24
5091	cg07080440	5.27464751674093e-05	GDNF_F24
5092	cg03964373	0.000418029698588237	GDNF_F24
5093	cg03833995	9.56075392783583e-07	GDNF_F24
5094	cg00780752	-5.77904656317643e-05	GDNF_F24
5095	cg27624826	-0.000102694696513353	GDNF_F24
5096	cg26588307	-0.00013438081617358	GDNF_F24
5097	cg10550308	0.00019182932808766	GDNF_F24
5098	cg06756709	6.01291579620078e-05	GDNF_F24
5099	cg14387452	0.000109140779573417	GDNF_F24
5100	cg05264281	0.000138381168508312	GDNF_F24
5101	cg17788850	1.49261590834109e-05	GDNF_F24
5102	cg07252486	0.000213880721847712	GDNF_F24
5103	cg25090985	-0.000207510987853864	GDNF_F24
5104	cg16049219	-2.45182674168299e-05	GDNF_F24
5105	cg09453838	1.47715635250233e-05	GDNF_F24
5106	cg08424513	-8.36650382237419e-05	GDNF_F24
5107	cg19639041	-5.17348681627221e-05	GDNF_F24
5108	cg25217977	5.21276775935235e-05	GDNF_F24
5109	cg24221515	0.000159655608922165	GDNF_F24
5110	cg15895398	-0.000452173543967339	GDNF_F24
5111	cg13314167	0.000608491254588975	GDNF_F24
5112	cg16094155	1.7055678242032e-05	GDNF_F24
5113	cg21008321	5.38108587854283e-05	GDNF_F24
5114	cg14626875	-0.00101668660267346	GDNF_F24
5115	cg25437863	6.63800573000146e-05	GDNF_F24
5116	cg21826699	-0.000228313317491825	GDNF_F24
5117	cg06035708	6.27138299111868e-05	GDNF_F24
5118	cg06791426	-0.000280600537513874	GDNF_F24
5119	cg25481874	-0.000183774202022859	GDNF_F24
5120	cg25373614	-0.000253548790414774	GDNF_F24
5121	cg21232181	9.59885778856598e-05	GDNF_F24
5122	cg23855626	-5.47030661476515e-05	GDNF_F24
5123	cg16978883	0.000113830906804396	GDNF_F24
5124	cg00247094	0.0007148118988874	GDNF_F24
5125	cg04241189	9.07125731856344e-05	GDNF_F24
5126	cg15366524	0.00050428779334501	GDNF_F24
5127	cg00476944	0.000193812692427269	GDNF_F24
5128	cg18865445	-0.000261666359534997	GDNF_F24
5129	cg17628556	0.000352972346481834	GDNF_F24
5130	cg20346876	-6.08074288188668e-05	GDNF_F24
5131	cg22249752	-0.000905158427662274	GDNF_F24
5132	cg02154997	0.000235203903696592	GDNF_F24
5133	cg07823273	-2.40154246198061e-05	GDNF_F24
5134	cg13149245	8.04045115648724e-06	GDNF_F24
5135	cg14577670	2.23682122082765e-05	GDNF_F24
5136	cg27385590	-0.000312194270517479	GDNF_F24
5137	cg05996789	1.1907110493922e-05	GDNF_F24
5138	cg06768740	2.93175898855883e-05	GDNF_F24
5139	cg11543397	-9.76185314892207e-05	GDNF_F24
5140	cg01021653	-6.93269039724939e-06	GDNF_F24
5141	cg16708495	1.55066508098673e-05	GDNF_F24
5142	cg24334174	2.25323787609311e-05	GDNF_F24
5143	cg13403695	-0.000115445081000071	GDNF_F24
5144	cg07203186	-5.45581118168754e-06	GDNF_F24
5145	cg03224501	-0.000160978162525438	GDNF_F24
5146	cg14172009	-0.000136168660593652	GDNF_F24
5147	cg16042943	0.000211933517596977	GDNF_F24
5148	cg20486563	-1.51161225983471e-05	GDNF_F24
5149	cg21799704	0.000118213219614506	GDNF_F24
5150	cg06312846	-4.6623736444178e-05	GDNF_F24
5151	cg14451724	-0.000419492846715157	GDNF_F24
5152	cg07439156	-6.30870634832032e-05	GDNF_F24
5153	cg09696091	-4.47848051707858e-05	GDNF_F24
5154	cg25616992	0.00014275180583603	GDNF_F24
5155	cg12698662	3.33443672865098e-06	GDNF_F24
5156	cg15996183	-7.16329689865648e-05	GDNF_F24
5157	cg01592350	8.1242174872916e-05	GDNF_F24
5158	cg23197964	0.000123083243462091	GDNF_F24
5159	cg23083474	0.000172505665649593	GDNF_F24
5160	cg09858655	-2.97462691727613e-05	GDNF_F24
5161	cg04078292	8.13065416298607e-05	GDNF_F24
5162	cg13362404	-2.70359894295912e-05	GDNF_F24
5163	cg20000986	0.000152095607312596	GDNF_F24
5164	cg08158105	0.000108332197174858	GDNF_F24
5165	cg24636944	6.04553361634742e-05	GDNF_F24
5166	cg10563561	0.00016598478600515	GDNF_F24
5167	cg08732594	0.000143460776825007	GDNF_F24
5168	cg11394317	3.7763963797813e-05	GDNF_F24
5169	cg03040530	0.000112132326001448	GDNF_F24
5170	cg04200177	7.05352173864309e-05	GDNF_F24
5171	cg03458096	0.000193325681934224	GDNF_F24
5172	cg01856162	2.63869169765117e-06	GDNF_F24
5173	cg01821635	-0.00176863949316435	GDNF_F24
5174	cg10435349	-5.98361544944627e-05	GDNF_F24
5175	cg16762076	0.000109956525297343	GDNF_F24
5176	cg17832858	-1.99815280456963e-06	GDNF_F24
5177	cg16649522	8.89818217116907e-05	GDNF_F24
5178	cg24055594	4.85876250081087e-05	GDNF_F24
5179	cg23878875	0.000431011403236067	GDNF_F24
5180	cg13439486	2.77097832611854e-05	GDNF_F24
5181	cg16669300	0.000173360235557947	GDNF_F24
5182	cg23606274	9.57199591254944e-05	GDNF_F24
5183	cg04550237	3.77770500973207e-05	GDNF_F24
5184	cg18735015	-0.000103904128135645	GDNF_F24
5185	cg11071439	-4.28774811281633e-05	GDNF_F24
5186	cg10015199	0.000116269986030262	GDNF_F24
5187	cg04382501	-4.81163091784215e-05	GDNF_F24
5188	cg11709616	0.000177863116533694	GDNF_F24
5189	cg12896437	0.000554892638030258	GDNF_F24
5190	cg00817638	-6.34039227360674e-05	GDNF_F24
5191	cg13916177	0.000269913136318061	GDNF_F24
5192	cg17813879	-2.86849995977754e-06	GDNF_F24
5193	cg14297313	-0.000302710175226724	GDNF_F24
5194	cg01400750	0.000387840782538639	GDNF_F24
5195	cg26541233	1.78247069898914e-05	GDNF_F24
5196	cg26308594	-0.000119160350762139	GDNF_F24
5197	cg18181229	0.000821694365200966	GDNF_F24
5198	cg22765373	0.000218923075390074	GDNF_F24
5199	cg25374269	-0.00127566887826974	GDNF_F24
5200	cg05926269	0.000204262577080623	GDNF_F24
5201	cg25921609	-0.000914937797014642	GDNF_F24
5202	cg18465331	0.000194244933131516	GDNF_F24
5203	cg00686453	0.000902626648679171	GDNF_F24
5204	cg24530404	3.78679015834552e-05	GDNF_F24
5205	cg17288288	6.40015370391862e-05	GDNF_F24
5206	cg15096615	-5.45617134828757e-05	GDNF_F24
5207	cg01265662	-0.00065618147955504	GDNF_F24
5208	cg24060874	0.000181280206986067	GDNF_F24
5209	cg22427009	-2.43976787912505e-05	GDNF_F24
5210	cg23370121	9.29871879999276e-05	GDNF_F24
5211	cg06625244	3.40753958345039e-05	GDNF_F24
5212	cg26073276	0.000102666599854305	GDNF_F24
5213	cg11595068	0.000500702636455025	GDNF_F24
5214	cg11713493	-2.82629010325938e-05	GDNF_F24
5215	cg15227656	0.000346910356111443	GDNF_F24
5216	cg17757980	0.000491789700274326	GDNF_F24
5217	cg01168740	4.31589845015786e-05	GDNF_F24
5218	cg06164440	0.000397781008446866	GDNF_F24
5219	cg18109571	0.000200771640450387	GDNF_F24
5220	cg09533720	6.90802018382727e-05	GDNF_F24
5221	cg26045482	-0.000238085672029486	GDNF_F24
5222	cg20325573	-0.000214765591579313	GDNF_F24
5223	cg20574493	-4.51397829437517e-05	GDNF_F24
5224	cg20415811	0.0002057202899617	GDNF_F24
5225	cg26024187	0.000414461484659478	GDNF_F24
5226	cg24911198	5.85724283678219e-05	GDNF_F24
5227	cg01640660	-0.000236991508198386	GDNF_F24
5228	cg19112275	0.000158777120870068	GDNF_F24
5229	cg17509337	0.000163080606073038	GDNF_F24
5230	cg12781086	-1.13536445948152e-05	GDNF_F24
5231	cg14761765	-7.88253679937571e-05	GDNF_F24
5232	cg04545003	-0.000171852343364054	GDNF_F24
5233	cg15596406	0.000166527912915998	GDNF_F24
5234	cg14227325	-0.000205215230505523	GDNF_F24
5235	cg11354479	-0.000290643133241325	GDNF_F24
5236	cg18320854	3.35837089977569e-05	GDNF_F24
5237	cg08854628	3.66921606812508e-05	GDNF_F24
5238	cg14363890	0.00022188895349401	GDNF_F24
5239	cg07550579	4.81788368043013e-05	GDNF_F24
5240	cg26512469	0.000131748002301299	GDNF_F24
5241	cg25687433	0.000385581314672867	GDNF_F24
5242	cg16577651	-0.000271035150388503	GDNF_F24
5243	cg15682101	4.47001561096177e-05	GDNF_F24
5244	cg20931964	0.000229119420293314	GDNF_F24
5245	cg11774454	0.000153767876083083	GDNF_F24
5246	cg07572214	1.66256644754087e-05	GDNF_F24
5247	cg01259089	-5.09614754622432e-05	GDNF_F24
5248	cg20166723	-0.000145933594221343	GDNF_F24
5249	cg14604529	-0.000181013218372586	GDNF_F24
5250	cg15923705	3.01804853813742e-05	GDNF_F24
5251	cg00558645	1.33941094314398e-05	GDNF_F24
5252	cg08038231	7.43750035416431e-05	GDNF_F24
5253	cg03695608	0.000137582771823294	GDNF_F24
5254	cg11219895	2.8096386350336e-05	GDNF_F24
5255	cg14536777	-5.73116119231471e-05	GDNF_F24
5256	cg20446824	5.83594105850659e-05	GDNF_F24
5257	cg02218090	2.38650141616514e-05	GDNF_F24
5258	cg07044400	-4.25957716118641e-05	GDNF_F24
5259	cg22581629	0.000198552198612338	GDNF_F24
5260	cg10280308	0.000455797057532619	GDNF_F24
5261	cg26105558	0.000429487057934402	GDNF_F24
5262	cg23337647	-0.000241859120113093	GDNF_F24
5263	cg14772492	-9.27133775036344e-05	GDNF_F24
5264	cg05199936	0.000249538517294552	GDNF_F24
5265	cg17952877	0.000411324995322257	GDNF_F24
5266	cg11281373	0.000220114924280607	GDNF_F24
5267	cg04599341	-4.17940980023758e-05	GDNF_F24
5268	cg13861644	-0.000217329421828135	GDNF_F24
5269	cg02699829	-0.000306482404627642	GDNF_F24
5270	cg08795557	2.21060330971366e-05	GDNF_F24
5271	cg15200679	2.10770782623652e-05	GDNF_F24
5272	cg10873781	-3.46310568029804e-05	GDNF_F24
5273	cg24391982	-0.000115971393639108	GDNF_F24
5274	cg24801641	5.94281191121446e-05	GDNF_F24
5275	cg00840332	-0.000177819508457856	GDNF_F24
5276	cg01695406	0.000156805997728789	GDNF_F24
5277	cg19952260	-0.000225188350996214	GDNF_F24
5278	cg15788451	-9.18194130058237e-06	GDNF_F24
5279	cg15951935	-0.000307426436167363	GDNF_F24
5280	cg11373323	7.0999083804249e-05	GDNF_F24
5281	cg16437000	-0.000344868677471972	GDNF_F24
5282	cg03155200	0.000166453460918771	GDNF_F24
5283	cg01030747	-7.08895391975174e-05	GDNF_F24
5284	cg01904978	6.28442698816752e-05	GDNF_F24
5285	cg17258335	6.15086007313498e-05	GDNF_F24
5286	cg17464716	0.000140831390467089	GDNF_F24
5287	cg16802892	0.0015405846309521	GDNF_F24
5288	cg01008365	-0.000103659202483168	GDNF_F24
5289	cg15529532	0.000274310149662336	GDNF_F24
5290	cg21872093	9.73038559160166e-05	GDNF_F24
5291	cg02410828	-0.00012374575260991	GDNF_F24
5292	cg06205746	-4.33577360389203e-05	GDNF_F24
5293	cg18135555	0.000354171640594393	GDNF_F24
5294	cg20092199	-0.000384097638229991	GDNF_F24
5295	cg08644678	7.8392072061842e-05	GDNF_F24
5296	cg17486639	3.82743890634379e-05	GDNF_F24
5297	cg07006989	0.000161487052549272	GDNF_F24
5298	cg25878441	1.69882002751404e-05	GDNF_F24
5299	cg14188106	-0.000300398828363391	GDNF_F24
5300	cg14451948	8.28943770572788e-06	GDNF_F24
5301	cg15969263	1.9752049335303e-06	GDNF_F24
5302	cg12216838	-4.88679289765762e-05	GDNF_F24
5303	cg18029503	3.72926784865369e-05	GDNF_F24
5304	cg10504333	-3.27907368742667e-05	GDNF_F24
5305	cg18666101	-4.85841376314895e-05	GDNF_F24
5306	cg19436700	-6.29277666377343e-05	GDNF_F24
5307	cg01774704	-2.96072221026492e-05	GDNF_F24
5308	cg02628700	4.42293121534532e-05	GDNF_F24
5309	cg26684225	0.000426965311947938	GDNF_F24
5310	cg19515061	6.53771736987033e-05	GDNF_F24
5311	cg17038372	-0.00011850036463948	GDNF_F24
5312	cg19726630	0.000421443287160255	GDNF_F24
5313	cg14567877	3.92554865720872e-05	GDNF_F24
5314	cg04217177	-0.000195264954768672	GDNF_F24
5315	cg21136104	-0.000371205608347249	GDNF_F24
5316	cg10034096	3.94937863729817e-05	GDNF_F24
5317	cg25818583	0.000255078037656287	GDNF_F24
5318	cg25713370	2.49359148065655e-05	GDNF_F24
5319	cg08516596	-7.61500955866814e-05	GDNF_F24
5320	cg13201172	0.000219414442364925	GDNF_F24
5321	cg27384074	-7.81327005738569e-05	GDNF_F24
5322	cg01373369	-0.000161361223750322	GDNF_F24
5323	cg10832186	3.39277396062872e-06	GDNF_F24
5324	cg09161043	-0.000156775667494742	GDNF_F24
5325	cg01647917	0.00270156819245266	GDNF_F24
5326	cg25963583	0.000168201522132218	GDNF_F24
5327	cg18584561	-0.000585941084704261	GDNF_F24
5328	cg05402891	-0.000446006095766855	GDNF_F24
5329	cg24174145	0.000250824191024795	GDNF_F24
5330	cg25174155	0.000279440305084481	GDNF_F24
5331	cg04883202	-0.000369669071897065	GDNF_F24
5332	cg01824680	0.000121475269741909	GDNF_F24
5333	cg17127722	-8.8851501789943e-05	GDNF_F24
5334	cg00543099	5.47035622017466e-06	GDNF_F24
5335	cg22353097	4.01426307546956e-05	GDNF_F24
5336	cg00777063	0.00031370642253177	GDNF_F24
5337	cg17709612	0.00017548583645351	GDNF_F24
5338	cg02648471	4.86681776282256e-05	GDNF_F24
5339	cg04305804	0.000199959808101885	GDNF_F24
5340	cg10699522	-3.64801093733316e-05	GDNF_F24
5341	cg10569027	0.00019500284015454	GDNF_F24
5342	cg26464945	-0.000208205689725077	GDNF_F24
5343	cg16034082	0.00025624003974712	GDNF_F24
5344	cg05883297	-2.8185655977815e-05	GDNF_F24
5345	cg15864601	-4.85620685665148e-05	GDNF_F24
5346	cg15622269	0.000136751673537263	GDNF_F24
5347	cg23911709	-2.31427901805429e-05	GDNF_F24
5348	cg26646118	-4.01184294144236e-06	GDNF_F24
5349	cg18441239	-7.10989997972875e-05	GDNF_F24
5350	cg05833946	0.000574549035665717	GDNF_F24
5351	cg00615033	0.000299087823402899	GDNF_F24
5352	cg20360416	-0.000787627501196113	GDNF_F24
5353	cg26723524	7.62425795456062e-05	GDNF_F24
5354	cg23673224	0.000147097852379244	GDNF_F24
5355	cg20437682	-4.5145143324297e-05	GDNF_F24
5356	cg18098294	0.000297730103087783	GDNF_F24
5357	cg18664915	-1.30451998438172e-05	GDNF_F24
5358	cg13353733	-1.50904096185836e-05	GDNF_F24
5359	cg15781627	-0.00014649550685658	GDNF_F24
5360	cg03052251	0.000160188712756896	GDNF_F24
5361	cg11875044	0.000156380512168445	GDNF_F24
5362	cg14922881	0.000536218750411138	GDNF_F24
5363	cg24576535	-4.72241005779445e-05	GDNF_F24
5364	cg01154525	0.000165608685159579	GDNF_F24
5365	cg10103034	5.98962380953189e-05	GDNF_F24
5366	cg02904062	0.00026874021119443	GDNF_F24
5367	cg04776124	0.000177596195558255	GDNF_F24
5368	cg23757773	-7.67001332813736e-05	GDNF_F24
5369	cg09789279	-0.000237327847721467	GDNF_F24
5370	cg08568145	0.000662539561574424	GDNF_F24
5371	cg09848627	-5.44798681154034e-05	GDNF_F24
5372	cg15529239	0.000114484328580926	GDNF_F24
5373	cg12323760	-6.59907847116889e-05	GDNF_F24
5374	cg06018119	-3.17202582302308e-05	GDNF_F24
5375	cg05980194	-0.000127392651714253	GDNF_F24
5376	cg22192076	0.000176241134309105	GDNF_F24
5377	cg03144708	1.7013203857908e-05	GDNF_F24
5378	cg10548700	3.79043915115052e-05	GDNF_F24
5379	cg03516551	4.32251493120635e-05	GDNF_F24
5380	cg00020438	0.000127230808312155	GDNF_F24
5381	cg17130789	0.000158972352477466	GDNF_F24
5382	cg10334885	0.000255426580447327	GDNF_F24
5383	cg24341911	0.000217165142969301	GDNF_F24
5384	cg12539350	-1.40054639390606e-05	GDNF_F24
5385	cg05063856	-0.000118649814829347	GDNF_F24
5386	cg09279679	-5.3340503958961e-05	GDNF_F24
5387	cg15164335	-2.47857758846777e-05	GDNF_F24
5388	cg23989627	-3.65346576642406e-05	GDNF_F24
5389	cg06096382	-0.000339792307477259	GDNF_F24
5390	cg09637963	1.43593523691179e-05	GDNF_F24
5391	cg00509451	3.02036676414255e-05	GDNF_F24
5392	cg13176248	-0.000148091519918003	GDNF_F24
5393	cg26390598	-6.83590985543477e-05	GDNF_F24
5394	cg10879245	-9.07300910845378e-05	GDNF_F24
5395	cg22134588	5.03813509775593e-05	GDNF_F24
5396	cg08731459	-6.57813341268557e-05	GDNF_F24
5397	cg18380306	-7.42170041257964e-05	GDNF_F24
5398	cg04519622	0.000108659446242542	GDNF_F24
5399	cg08324918	5.47394078834408e-05	GDNF_F24
5400	cg10995363	8.26209336479846e-05	GDNF_F24
5401	cg26824678	-0.000464958970694981	GDNF_F24
5402	cg12337689	0.000246836946974847	GDNF_F24
5403	cg06626801	0.000509492789794104	GDNF_F24
5404	cg05636015	0.000280604232098682	GDNF_F24
5405	cg04782002	-0.000154542191106768	GDNF_F24
5406	cg07002447	-0.00016433583917017	GDNF_F24
5407	cg05761076	0.000112335734392198	GDNF_F24
5408	cg20302572	-6.05501479828511e-05	GDNF_F24
5409	cg24730564	9.98867066440129e-06	GDNF_F24
5410	cg06799248	2.66050732543676e-05	GDNF_F24
5411	cg20952167	0.000209856821355945	GDNF_F24
5412	cg18902203	6.08000101270838e-05	GDNF_F24
5413	cg22171525	-0.000554606994813654	GDNF_F24
5414	cg26142132	8.70900672477061e-05	GDNF_F24
5415	cg20935245	0.000135996327736131	GDNF_F24
5416	cg08369068	0.000174166573729959	GDNF_F24
5417	cg26868659	0.000287725606134448	GDNF_F24
5418	cg15154763	0.000390630828261941	GDNF_F24
5419	cg01944735	-7.68955423282351e-05	GDNF_F24
5420	cg04159546	0.000179509069034116	GDNF_F24
5421	cg19190347	0.000243323274513114	GDNF_F24
5422	cg22553158	0.000167732144761657	GDNF_F24
5423	cg17110261	-8.94962197350614e-06	GDNF_F24
5424	cg01873427	5.80784883656528e-05	GDNF_F24
5425	cg00203736	-0.000465370390237874	GDNF_F24
5426	cg26347189	0.000498578395474184	GDNF_F24
5427	cg22804222	2.9761080821554e-05	GDNF_F24
5428	cg27588384	0.00017559248063359	GDNF_F24
5429	cg01329559	0.001288400755576	GDNF_F24
5430	cg26133541	-0.000443018717278757	GDNF_F24
5431	cg06814256	-0.000131253066904472	GDNF_F24
5432	cg15002163	0.000147382678255143	GDNF_F24
5433	cg24506936	1.4135627346715e-05	GDNF_F24
5434	cg02498441	4.15815650538605e-05	GDNF_F24
5435	cg23820714	-0.000154863253514429	GDNF_F24
5436	cg23326313	-3.7473538817413e-05	GDNF_F24
5437	cg09634135	-1.89957443037492e-05	GDNF_F24
5438	cg07079489	6.81821675179815e-05	GDNF_F24
5439	cg01163056	-5.20478031385678e-05	GDNF_F24
5440	cg06898225	-0.000224990770261069	GDNF_F24
5441	cg18638251	-6.91643340136842e-05	GDNF_F24
5442	cg13866093	5.75114265947753e-05	GDNF_F24
5443	cg27154418	7.304870069957e-05	GDNF_F24
5444	cg15779891	2.48537288898625e-05	GDNF_F24
5445	cg13926295	6.21099122964355e-05	GDNF_F24
5446	cg05130518	0.00035431004692901	GDNF_F24
5447	cg03227437	-3.67734514683114e-05	GDNF_F24
5448	cg16611806	-5.91625188449158e-05	GDNF_F24
5449	cg01158679	-0.000263805769774404	GDNF_F24
5450	cg01248932	0.000265764245549607	GDNF_F24
5451	cg22829304	-0.000384576182208689	GDNF_F24
5452	cg24085713	0.000331869000126131	GDNF_F24
5453	cg25399239	2.10206147421221e-05	GDNF_F24
5454	cg22138818	0.000358056591857232	GDNF_F24
5455	cg20493526	-0.000188226640968491	GDNF_F24
5456	cg02114084	-3.3239317306725e-05	GDNF_F24
5457	cg02486009	9.12723421271752e-05	GDNF_F24
5458	cg13088902	0.000285074183771267	GDNF_F24
5459	cg05070709	-7.55389986292788e-06	GDNF_F24
5460	cg11067405	-7.5129582453403e-05	GDNF_F24
5461	cg01019262	5.24742841726773e-05	GDNF_F24
5462	cg09341020	-0.000275074365136223	GDNF_F24
5463	cg21157357	0.000156087674580017	GDNF_F24
5464	cg18913391	-0.000325455339520479	GDNF_F24
5465	cg09560161	-3.15181882147628e-05	GDNF_F24
5466	cg11656177	3.14482885437568e-05	GDNF_F24
5467	cg27198244	8.26721008587778e-05	GDNF_F24
5468	cg01405107	0.000221916396842527	GDNF_F24
5469	cg19409163	1.03290393998562e-05	GDNF_F24
5470	cg01585867	-0.000324148726543931	GDNF_F24
5471	cg26925354	-2.59961085804254e-05	GDNF_F24
5472	cg20955833	0.00024934287969419	GDNF_F24
5473	cg23906872	0.000120378015036164	GDNF_F24
5474	cg24550149	0.000199696522455177	GDNF_F24
5475	cg06942743	-0.000427915014828655	GDNF_F24
5476	cg13409704	2.01103671250068e-05	GDNF_F24
5477	cg13016333	0.000126058367779386	GDNF_F24
5478	cg23778370	0.000783719494849093	GDNF_F24
5479	cg03646329	0.000276129557089182	GDNF_F24
5480	cg14739251	-7.06788597768848e-05	GDNF_F24
5481	cg04759114	3.99576263791618e-05	GDNF_F24
5482	cg06900089	1.28296512757992e-05	GDNF_F24
5483	cg06680793	0.000390152724816498	GDNF_F24
5484	cg13357714	7.94339229519546e-05	GDNF_F24
5485	cg02385593	0.000107493958305875	GDNF_F24
5486	cg27055083	0.000130632992158234	GDNF_F24
5487	cg05058758	-0.000199830433555647	GDNF_F24
5488	cg11318790	0.000213978384498215	GDNF_F24
5489	cg16589180	4.53206560241674e-05	GDNF_F24
5490	cg14303142	0.000330495624886176	GDNF_F24
5491	cg19333086	-8.59471681261578e-05	GDNF_F24
5492	cg02353154	-0.000207227954664864	GDNF_F24
5493	cg14657417	1.5103259683843e-05	GDNF_F24
5494	cg13728299	-0.000125332052613392	GDNF_F24
5495	cg02749948	-0.000959215527806416	GDNF_F24
5496	cg12702372	-0.000288646707524657	GDNF_F24
5497	cg00186462	2.18936779249156e-05	GDNF_F24
5498	cg26582295	-4.2564161506186e-05	GDNF_F24
5499	cg07718478	3.81887207834578e-05	GDNF_F24
5500	cg05293646	5.92652352622773e-05	GDNF_F24
5501	cg15002796	-4.60804897489284e-05	GDNF_F24
5502	cg12683339	7.65489327586138e-05	GDNF_F24
5503	cg10918987	5.52147846004231e-05	GDNF_F24
5504	cg01993818	0.000335293211811861	GDNF_F24
5505	cg02754929	3.27843163446308e-05	GDNF_F24
5506	cg00316294	-2.99499309387651e-05	GDNF_F24
5507	cg11150585	-4.34233964425789e-05	GDNF_F24
5508	cg08633881	0.000216215004984256	GDNF_F24
5509	cg01874867	0.000213864158537105	GDNF_F24
5510	cg12098102	-0.000331819988073817	GDNF_F24
5511	cg09678326	3.09270754811954e-05	GDNF_F24
5512	cg20227944	-0.000497088892851254	GDNF_F24
5513	cg15286037	0.000102607899179481	GDNF_F24
5514	cg15221739	-0.000103781480205473	GDNF_F24
5515	cg04235954	0.000141448120056157	GDNF_F24
5516	cg12162996	-7.57190491830741e-05	GDNF_F24
5517	cg06766860	0.00037147158022228	GDNF_F24
5518	cg03487507	8.33389708343144e-06	GDNF_F24
5519	cg19218492	7.47761061010819e-06	GDNF_F24
5520	cg00781169	0.000269553738002034	GDNF_F24
5521	cg06741996	4.64451593440259e-05	GDNF_F24
5522	cg09672255	0.000618722250136111	GDNF_F24
5523	cg17582042	-1.97840271584854e-05	GDNF_F24
5524	cg12554483	0.000220317187038707	GDNF_F24
5525	cg18109874	0.000119827193621614	GDNF_F24
5526	cg08783928	7.65537492761083e-05	GDNF_F24
5527	cg20638264	-1.69197012581018e-05	GDNF_F24
5528	cg22026953	0.000141083958282721	GDNF_F24
5529	cg07952877	-5.64153337804471e-05	GDNF_F24
5530	cg07474646	-0.000278047913847685	GDNF_F24
5531	cg10836768	5.0177348581189e-05	GDNF_F24
5532	cg02120552	0.000517873071551596	GDNF_F24
5533	cg06717143	-0.000103787704535619	GDNF_F24
5534	cg12031757	9.49882146672886e-05	GDNF_F24
5535	cg17303540	3.16692414577234e-06	GDNF_F24
5536	cg06562718	-0.000180424598886385	GDNF_F24
5537	cg22667391	-8.10534629400819e-05	GDNF_F24
5538	cg07125469	-0.000352491140765696	GDNF_F24
5539	cg22371859	-0.000257243780332721	GDNF_F24
5540	cg16068848	4.78714991683467e-05	GDNF_F24
5541	cg13115927	0.00026520220197172	GDNF_F24
5542	cg25329021	-0.000268520866462992	GDNF_F24
5543	cg10009653	9.29106685943585e-05	GDNF_F24
5544	cg09127107	-0.000105324715345289	GDNF_F24
5545	cg21484573	0.000234820085456184	GDNF_F24
5546	cg16586104	0.000124941497496921	GDNF_F24
5547	cg02627751	3.59497456442407e-05	GDNF_F24
5548	cg09129334	-0.000155239414587847	GDNF_F24
5549	cg04779233	-7.58348380136654e-05	GDNF_F24
5550	cg19308323	-0.000292521549689152	GDNF_F24
5551	cg23885889	-5.49242914843271e-05	GDNF_F24
5552	cg08679800	9.89590821654547e-05	GDNF_F24
5553	cg01783101	3.31710369959399e-05	GDNF_F24
5554	cg19593732	-3.80648976909798e-05	GDNF_F24
5555	cg12266442	-8.20750237823698e-05	GDNF_F24
5556	cg21269887	0.000341432409014313	GDNF_F24
5557	cg00855458	0.000136133907840849	GDNF_F24
5558	cg12668044	2.86100972187975e-06	GDNF_F24
5559	cg23545734	-0.000225437292068715	GDNF_F24
5560	cg23334662	-2.04618353337817e-05	GDNF_F24
5561	cg10917218	4.80708597379511e-05	GDNF_F24
5562	cg11092486	-0.000280810564957899	GDNF_F24
5563	cg03333824	8.40624125411773e-05	GDNF_F24
5564	cg05245915	1.89009215190632e-05	GDNF_F24
5565	cg24593464	1.69657754187782e-05	GDNF_F24
5566	cg09531809	-7.09482332999901e-05	GDNF_F24
5567	cg10263485	5.87229814747204e-05	GDNF_F24
5568	cg03011059	0.000145845310529264	GDNF_F24
5569	cg21997435	0.000110469556522873	GDNF_F24
5570	cg24517501	-1.02611660353808e-05	GDNF_F24
5571	cg02729641	7.90445566981805e-05	GDNF_F24
5572	cg22080035	-7.81847623441459e-06	GDNF_F24
5573	cg17673355	0.000113841715830359	GDNF_F24
5574	cg02892357	-0.000857539509326856	GDNF_F24
5575	cg17734946	8.81246490124205e-06	GDNF_F24
5576	cg17042243	0.000712738279017695	GDNF_F24
5577	cg18715724	-5.66954997996074e-05	GDNF_F24
5578	cg13877226	-0.000222163517116837	GDNF_F24
5579	cg12267637	-0.000285679904626088	GDNF_F24
5580	cg05101930	-0.000310708043508118	GDNF_F24
5581	cg11334165	-0.000256467058943342	GDNF_F24
5582	cg13872898	0.000277501947408757	GDNF_F24
5583	cg05828277	-0.000416638132646641	GDNF_F24
5584	cg14514483	-0.000448611174961041	GDNF_F24
5585	cg20084423	6.29463140371574e-05	GDNF_F24
5586	cg11557492	-0.000212061664257033	GDNF_F24
5587	cg22729008	-0.000255321633214151	GDNF_F24
5588	cg08235970	0.000144446397457184	GDNF_F24
5589	cg02911909	2.34186977768014e-05	GDNF_F24
5590	cg11937241	0.000252025078327488	GDNF_F24
5591	cg06282596	0.000123379079039955	GDNF_F24
5592	cg24144574	-0.000184390224655701	GDNF_F24
5593	cg27277974	-0.000160946852522547	GDNF_F24
5594	cg02010686	0.000131514320397503	GDNF_F24
5595	cg21506220	9.37559986062999e-06	GDNF_F24
5596	cg08130912	-4.61908109995152e-05	GDNF_F24
5597	cg09494673	-0.000215753876921644	GDNF_F24
5598	cg00827976	4.44775020278762e-05	GDNF_F24
5599	cg22074032	1.87258252041526e-05	GDNF_F24
5600	cg19364276	-2.31681173389561e-05	GDNF_F24
5601	cg11838988	-2.00056165397141e-05	GDNF_F24
5602	cg23640289	5.17871352965152e-05	GDNF_F24
5603	cg13620110	0.000145029788506901	GDNF_F24
5604	cg03455225	5.59479692998016e-05	GDNF_F24
5605	cg19995459	0.000128240601686725	GDNF_F24
5606	cg04599839	-0.000173051555245548	GDNF_F24
5607	cg23447792	-3.75810786839057e-05	GDNF_F24
5608	cg15721051	-5.60213382583638e-05	GDNF_F24
5609	cg25774326	-7.64906538326549e-05	GDNF_F24
5610	cg07700233	-9.05286419739685e-05	GDNF_F24
5611	cg05354622	-0.000204546583363327	GDNF_F24
5612	cg23809124	0.000159326143454601	GDNF_F24
5613	cg24662195	0.000177177297222432	GDNF_F24
5614	cg01560900	-4.29547785050315e-05	GDNF_F24
5615	cg01356919	5.31132361206624e-05	GDNF_F24
5616	cg17311865	5.72910162852333e-05	GDNF_F24
5617	cg11490793	-6.78142980481103e-05	GDNF_F24
5618	cg08890883	0.000392932306434161	GDNF_F24
5619	cg25204743	1.91512738071557e-05	GDNF_F24
5620	cg12273325	0.000200872619888121	GDNF_F24
5621	cg11855175	-5.76688576612033e-05	GDNF_F24
5622	cg00730168	0.0001757701780354	GDNF_F24
5623	cg22563205	-4.12793075668409e-05	GDNF_F24
5624	cg14087921	-0.000169436989172466	GDNF_F24
5625	cg23933339	0.000364759551643651	GDNF_F24
5626	cg11803931	-4.69675989751257e-05	GDNF_F24
5627	cg15208672	-0.000254355436784843	GDNF_F24
5628	cg15757795	-9.93030545856374e-05	GDNF_F24
5629	cg16655778	-0.00032020166827338	GDNF_F24
5630	cg22802014	-0.000781727313258303	GDNF_F24
5631	cg24500487	-1.57888111944758e-06	GDNF_F24
5632	cg00580715	-5.47901865118911e-05	GDNF_F24
5633	cg23175533	3.25469450138428e-05	GDNF_F24
5634	cg00329307	-0.000103518050579368	GDNF_F24
5635	cg19249110	-1.98555703317456e-05	GDNF_F24
5636	cg18663859	-0.000115813339576032	GDNF_F24
5637	cg12348970	1.26773814945634e-05	GDNF_F24
5638	cg16596945	0.000241225420105239	GDNF_F24
5639	cg02684341	3.60734182427819e-05	GDNF_F24
5640	cg22705746	0.000770843250911935	GDNF_F24
5641	cg03465157	0.00028968369114473	GDNF_F24
5642	cg02953457	3.55025555193141e-05	GDNF_F24
5643	cg19991108	-0.00012389032464734	GDNF_F24
5644	cg07845887	7.47589473682211e-05	GDNF_F24
5645	cg08317794	-4.34114720323253e-05	GDNF_F24
5646	cg04375225	0.000119670986474595	GDNF_F24
5647	cg15183517	7.62796824323221e-05	GDNF_F24
5648	cg17375267	0.000178246019799081	GDNF_F24
5649	cg12116192	0.000103491115983976	GDNF_F24
5650	cg07949986	0.000174962212240204	GDNF_F24
5651	cg02906184	-4.16987426138283e-05	GDNF_F24
5652	cg20126681	7.89095821869596e-06	GDNF_F24
5653	cg02921122	8.56045031318386e-05	GDNF_F24
5654	cg18659248	-5.47771142080579e-05	GDNF_F24
5655	cg07043797	0.000208661967596683	GDNF_F24
5656	cg00482069	-4.38400397155286e-05	GDNF_F24
5657	cg15806541	0.00017307875608033	GDNF_F24
5658	cg01074083	-0.000440367086500165	GDNF_F24
5659	cg02618733	-6.74936633486026e-05	GDNF_F24
5660	cg11907797	1.5422946109658e-05	GDNF_F24
5661	cg11404355	-4.6301780414608e-05	GDNF_F24
5662	cg26429140	7.74006837296021e-05	GDNF_F24
5663	cg19066876	-0.000158761540106129	GDNF_F24
5664	cg22039357	8.57577411839994e-05	GDNF_F24
5665	cg08007639	-0.000256343869154011	GDNF_F24
5666	cg25325723	0.000107724290227185	GDNF_F24
5667	cg02484342	7.52781961944937e-05	GDNF_F24
5668	cg09244071	-1.60005354907088e-05	GDNF_F24
5669	cg19743545	-0.000323870517481878	GDNF_F24
5670	cg03508395	-2.35671998032634e-05	GDNF_F24
5671	cg07161381	-9.34463454875487e-05	GDNF_F24
5672	cg10854819	0.000573973595640711	GDNF_F24
5673	cg13463909	-7.67862986420818e-05	GDNF_F24
5674	cg04394031	3.11277810009653e-05	GDNF_F24
5675	cg06531594	-2.06860273707214e-05	GDNF_F24
5676	cg13183780	-0.000472173886297567	GDNF_F24
5677	cg25225534	3.25619748395558e-06	GDNF_F24
5678	cg01033787	0.000247826231411646	GDNF_F24
5679	cg04247135	-0.000191936274309093	GDNF_F24
5680	cg02560739	3.20353019332816e-05	GDNF_F24
5681	cg27152219	-3.91150493573477e-05	GDNF_F24
5682	cg26913974	-0.000175450702093065	GDNF_F24
5683	cg07616871	0.000343875841876165	GDNF_F24
5684	cg04738746	-0.000223810871532812	GDNF_F24
5685	cg08237027	7.17934243573746e-05	GDNF_F24
5686	cg11401218	-0.000122831310436201	GDNF_F24
5687	cg21752622	-0.000106208927529619	GDNF_F24
5688	cg23904955	0.000486944944330084	GDNF_F24
5689	cg27179622	0.000133952308083968	GDNF_F24
5690	cg07015749	0.000143021241236802	GDNF_F24
5691	cg09865715	-0.000432332544724325	GDNF_F24
5692	cg04310491	0.000122394733525892	GDNF_F24
5693	cg01203147	4.80785104320763e-05	GDNF_F24
5694	cg19526076	2.87899681093266e-05	GDNF_F24
5695	cg12591090	5.25174240742091e-05	GDNF_F24
5696	cg05573767	-0.000487946913280124	GDNF_F24
5697	cg16784985	-0.000778030925567337	GDNF_F24
5698	cg13986138	-0.000204877146327022	GDNF_F24
5699	cg26423283	-3.97748336830517e-05	GDNF_F24
5700	cg10316617	0.000379110440683295	GDNF_F24
5701	cg14900154	-1.32091098380909e-05	GDNF_F24
5702	cg01421994	0.000231970242024123	GDNF_F24
5703	cg04768488	0.000482075559774843	GDNF_F24
5704	cg16832954	-1.72106482573411e-05	GDNF_F24
5705	cg11411203	-6.91209162599165e-05	GDNF_F24
5706	cg25974442	0.000625977789646143	GDNF_F24
5707	cg06772309	-0.00042353314256071	GDNF_F24
5708	cg23999621	1.42951597896097e-05	GDNF_F24
5709	cg26830558	-0.000246373188472986	GDNF_F24
5710	cg11019853	0.000144617389654148	GDNF_F24
5711	cg08817983	0.000512562668880786	GDNF_F24
5712	cg12189193	1.58904454405833e-05	GDNF_F24
5713	cg25623339	7.97440430144065e-05	GDNF_F24
5714	cg10224397	-7.63416725323093e-05	GDNF_F24
5715	cg17122151	-0.000216209246132205	GDNF_F24
5716	cg19246522	-1.50526255501069e-05	GDNF_F24
5717	cg03129555	0.000711422423897192	GDNF_F24
5718	cg26198483	-3.21491741208282e-05	GDNF_F24
5719	cg25366970	2.91618526924042e-05	GDNF_F24
5720	cg18062810	0.000530911635700602	GDNF_F24
5721	cg00709171	-0.000233558572195191	GDNF_F24
5722	cg16646694	0.0002531176117192	GDNF_F24
5723	cg06291635	0.000280736867506532	GDNF_F24
5724	cg24865132	-9.92083019220691e-05	GDNF_F24
5725	cg06376130	0.000143219667089779	GDNF_F24
5726	cg18059369	7.03792714658239e-05	GDNF_F24
5727	cg06546521	-4.16397708821767e-05	GDNF_F24
5728	cg13270195	-0.000461695460012105	GDNF_F24
5729	cg02686351	0.000164077036579231	GDNF_F24
5730	cg25836827	0.00030467655441067	GDNF_F24
5731	cg25827255	0.000634279514649944	GDNF_F24
5732	cg10335482	-0.000185363504672653	GDNF_F24
5733	cg01823958	0.00011409965874023	GDNF_F24
5734	cg09976670	-2.87087241731834e-05	GDNF_F24
5735	cg15435155	4.06570746065516e-05	GDNF_F24
5736	cg26062472	7.09483738101784e-05	GDNF_F24
5737	cg17341790	-5.74431837867987e-05	GDNF_F24
5738	cg04403474	6.70044822669326e-05	GDNF_F24
5739	cg16214670	0.000124274455738101	GDNF_F24
5740	cg16537715	0.000128021043175833	GDNF_F24
5741	cg23710031	8.67396016844234e-05	GDNF_F24
5742	cg04933914	0.00056218471079562	GDNF_F24
5743	cg15089321	3.57331358065307e-05	GDNF_F24
5744	cg23544007	9.55015585495024e-05	GDNF_F24
5745	cg16526467	1.64284934938919e-05	GDNF_F24
5746	cg13403121	-5.08747033186668e-05	GDNF_F24
5747	cg17383186	0.000525663986386179	GDNF_F24
5748	cg08380850	-2.53596247473235e-06	GDNF_F24
5749	cg13001948	7.20740320922568e-05	GDNF_F24
5750	cg17989266	-3.68224405049761e-05	GDNF_F24
5751	cg19787041	0.000123862832374683	GDNF_F24
5752	cg07350444	-0.00018167915021653	GDNF_F24
5753	cg22586324	4.54143353898288e-05	GDNF_F24
5754	cg15529893	0.000204599161608291	GDNF_F24
5755	cg17744644	-0.000182876408274947	GDNF_F24
5756	cg15850065	-6.60297401446976e-05	GDNF_F24
5757	cg21935062	0.000108676307539126	GDNF_F24
5758	cg06824795	3.14756269900569e-07	GDNF_F24
5759	cg17905865	5.64828337355627e-05	GDNF_F24
5760	cg26637069	0.00041798205665825	GDNF_F24
5761	cg23042387	3.95495029411343e-05	GDNF_F24
5762	cg01697445	6.23413356000321e-05	GDNF_F24
5763	cg03263197	-0.000338821873317359	GDNF_F24
5764	cg20907812	0.000924192761961149	GDNF_F24
5765	cg17278281	0.000472483735777892	GDNF_F24
5766	cg00129785	-0.000210514821351091	GDNF_F24
5767	cg05082466	0.00164836551154621	GDNF_F24
5768	cg11202683	-0.000314929651954698	GDNF_F24
5769	cg14491284	4.33753739316743e-06	GDNF_F24
5770	cg03199512	0.000295943598216627	GDNF_F24
5771	cg20553016	0.000212606779038032	GDNF_F24
5772	cg23099319	-0.000170554769732042	GDNF_F24
5773	cg07516511	-0.000346015769608702	GDNF_F24
5774	cg23561039	2.60455142590925e-05	GDNF_F24
5775	cg14359292	0.000402886765033342	GDNF_F24
5776	cg15922801	0.000230563717196173	GDNF_F24
5777	cg17587456	-0.000522433789330788	GDNF_F24
5778	cg01438233	-4.09301035682518e-05	GDNF_F24
5779	cg16115867	-0.000257266258472713	GDNF_F24
5780	cg05689210	8.5213241112989e-06	GDNF_F24
5781	cg18637901	2.93404029031227e-05	GDNF_F24
5782	cg05839818	-0.000278533182620542	GDNF_F24
5783	cg23259031	6.70776747582895e-05	GDNF_F24
5784	cg03764313	0.000106849748882333	GDNF_F24
5785	cg08809635	-0.000198688756312661	GDNF_F24
5786	cg03912518	-0.00017640514083437	GDNF_F24
5787	cg23731272	0.00126649390070136	GDNF_F24
5788	cg26523432	1.87860732680994e-05	GDNF_F24
5789	cg23646330	-0.000159454627325633	GDNF_F24
5790	cg24856064	-0.000341558799008036	GDNF_F24
5791	cg25963540	9.97565141838763e-05	GDNF_F24
5792	cg23631759	-0.000481872429231729	GDNF_F24
5793	cg18613468	1.47357166683716e-05	GDNF_F24
5794	cg02794784	-0.000701285221674147	GDNF_F24
5795	cg17223176	-0.000271200467999382	GDNF_F24
5796	cg20017123	-1.49165725499991e-05	GDNF_F24
5797	cg25054674	9.17276787403867e-05	GDNF_F24
5798	cg25614023	-5.3865567536908e-05	GDNF_F24
5799	cg15213265	-4.35115767734541e-05	GDNF_F24
5800	cg05175896	-3.6355542514702e-05	GDNF_F24
5801	cg06273051	0.000517706508786964	GDNF_F24
5802	cg22851175	-0.000189857671535214	GDNF_F24
5803	cg12712429	3.01043689980622e-05	GDNF_F24
5804	cg03177220	5.91649977156093e-05	GDNF_F24
5805	cg19357849	5.38029076499575e-06	GDNF_F24
5806	cg07209009	-0.000190822343394588	GDNF_F24
5807	cg10271192	-1.14272861565499e-05	GDNF_F24
5808	cg03233940	0.000352158051075131	GDNF_F24
5809	cg20637257	7.0770079372783e-05	GDNF_F24
5810	cg01630199	0.000331468409713655	GDNF_F24
5811	cg02011982	0.000139482080574737	GDNF_F24
5812	cg21458080	-0.00011065136816341	GDNF_F24
5813	cg22988581	-4.81162441057585e-05	GDNF_F24
5814	cg06344724	-5.50121203608529e-06	GDNF_F24
5815	cg11465192	2.91221125453079e-05	GDNF_F24
5816	cg04947350	0.000459231475627166	GDNF_F24
5817	cg23370342	-0.00021772001759657	GDNF_F24
5818	cg21643122	9.89273962203446e-05	GDNF_F24
5819	cg04982228	0.000144518635951703	GDNF_F24
5820	cg20773767	-9.28695686635842e-05	GDNF_F24
5821	cg02905053	2.04394639194514e-05	GDNF_F24
5822	cg27192733	-2.37188938589392e-05	GDNF_F24
5823	cg18719158	0.000319866760902786	GDNF_F24
5824	cg16564534	-5.93911444272309e-05	GDNF_F24
5825	cg26076119	-0.0011560673398569	GDNF_F24
5826	cg02699518	-7.07943737738298e-05	GDNF_F24
5827	cg24255201	-5.71706016275301e-05	GDNF_F24
5828	cg21966656	-4.37857491338884e-05	GDNF_F24
5829	cg13096405	7.11143954525895e-05	GDNF_F24
5830	cg23623587	4.30625727151803e-06	GDNF_F24
5831	cg17932911	-1.53814822580669e-05	GDNF_F24
5832	cg08472369	1.16866779906516e-05	GDNF_F24
5833	cg11101522	-5.20240574946584e-05	GDNF_F24
5834	cg19726711	0.000332373275935225	GDNF_F24
5835	cg04411245	2.91257684820109e-05	GDNF_F24
5836	cg12881363	0.00042650846338491	GDNF_F24
5837	cg26885345	-4.33413929182999e-05	GDNF_F24
5838	cg10652057	0.000110251907677611	GDNF_F24
5839	cg12936921	-0.000240534597894819	GDNF_F24
5840	cg04060561	0.000138319340337358	GDNF_F24
5841	cg08943499	-2.55754469937478e-05	GDNF_F24
5842	cg21263605	-0.000423998223482742	GDNF_F24
5843	cg26676094	2.89352156548773e-05	GDNF_F24
5844	cg00500047	-0.000394308862638563	GDNF_F24
5845	cg11885201	-0.000176172058489793	GDNF_F24
5846	cg25707951	-4.07983228348871e-05	GDNF_F24
5847	cg25888561	0.000328273355262279	GDNF_F24
5848	cg18686153	-8.68682940086648e-05	GDNF_F24
5849	cg10053594	-0.00010666286954715	GDNF_F24
5850	cg08763102	3.05872743344778e-05	GDNF_F24
5851	cg21308011	-7.54961310372934e-05	GDNF_F24
5852	cg19421585	-0.000150864055806943	GDNF_F24
5853	cg10708642	9.91507534849699e-05	GDNF_F24
5854	cg26235273	0.000187428329399017	GDNF_F24
5855	cg13959826	9.74025381318531e-05	GDNF_F24
5856	cg06674286	3.69251367966272e-05	GDNF_F24
5857	cg04105726	0.000141762982447294	GDNF_F24
5858	cg14064526	9.02210645880028e-05	GDNF_F24
5859	cg13139998	4.69394110205328e-05	GDNF_F24
5860	cg04763326	0.000123141421324266	GDNF_F24
5861	cg20281912	-6.34532985030243e-05	GDNF_F24
5862	cg08274481	0.000245984865833876	GDNF_F24
5863	cg04038397	-0.000354214523475101	GDNF_F24
5864	cg14783904	0.00024871096026898	GDNF_F24
5865	cg03020379	8.56865106552607e-05	GDNF_F24
5866	cg14494830	0.000168810079817356	GDNF_F24
5867	cg01281231	4.78556388561643e-05	GDNF_F24
5868	cg20805133	0.000181592857940495	GDNF_F24
5869	cg24498488	0.000145344713432368	GDNF_F24
5870	cg25577489	5.29349693398665e-05	GDNF_F24
5871	cg25699273	-8.74058132105896e-05	GDNF_F24
5872	cg02794434	0.000211362597220523	GDNF_F24
5873	cg16464924	-0.000515098942031558	GDNF_F24
5874	cg08705116	0.000191186099668702	GDNF_F24
5875	cg18246430	4.56315156936801e-06	GDNF_F24
5876	cg08166863	2.75275943964669e-05	GDNF_F24
5877	cg18678782	-0.000159835695253086	GDNF_F24
5878	cg18520125	-5.39185984512674e-05	GDNF_F24
5879	cg15142890	0.000346616792032876	GDNF_F24
5880	cg11597902	9.35304064434182e-05	GDNF_F24
5881	cg07972762	-0.000390480265414047	GDNF_F24
5882	cg04120420	0.000117155511300235	GDNF_F24
5883	cg16037711	0.000198914223976637	GDNF_F24
5884	cg04548156	0.000189859086024004	GDNF_F24
5885	cg26658396	1.40121850427466e-05	GDNF_F24
5886	cg17024115	6.76764973734276e-05	GDNF_F24
5887	cg03039002	-0.000204752136115033	GDNF_F24
5888	cg02481842	-0.00039277147235164	GDNF_F24
5889	cg04468357	-0.000224099560322951	GDNF_F24
5890	cg01526553	9.61509617776913e-05	GDNF_F24
5891	cg27102141	-0.000260911943370623	GDNF_F24
5892	cg14275207	-3.21016237675393e-05	GDNF_F24
5893	cg08208317	7.4294465109548e-05	GDNF_F24
5894	cg23044053	-0.000307280132730773	GDNF_F24
5895	cg18694169	0.000100327570167272	GDNF_F24
5896	cg23305428	-0.000239620694785929	GDNF_F24
5897	cg01622399	3.73728868635637e-05	GDNF_F24
5898	cg19803593	0.000693273749070369	GDNF_F24
5899	cg02530222	8.90570386563344e-07	GDNF_F24
5900	cg03886558	0.000126178376997755	GDNF_F24
5901	cg05549818	-7.18408190443337e-05	GDNF_F24
5902	cg16873386	0.000210417891142126	GDNF_F24
5903	cg10040594	0.00018255937277671	GDNF_F24
5904	cg18059362	0.000301807745509223	GDNF_F24
5905	cg18473973	0.000379487841291804	GDNF_F24
5906	cg22353755	-9.61655704587262e-05	GDNF_F24
5907	cg15215348	-0.000770720529657201	GDNF_F24
5908	cg17221813	-0.000519466321657771	GDNF_F24
5909	cg04725636	0.000281020159579299	GDNF_F24
5910	cg15159162	-4.24477224459967e-06	GDNF_F24
5911	cg14578009	3.94581780065689e-05	GDNF_F24
5912	cg18131458	0.000755406822582775	GDNF_F24
5913	cg07712264	1.34257894717593e-05	GDNF_F24
5914	cg03587938	0.000106976190446077	GDNF_F24
5915	cg21952799	0.000127242498174977	GDNF_F24
5916	cg15471456	0.000232762751188446	GDNF_F24
5917	cg20475216	-0.000420190953975806	GDNF_F24
5918	cg15742729	9.08348305011143e-05	GDNF_F24
5919	cg01044849	-6.09908271414748e-05	GDNF_F24
5920	cg04467639	0.000381654331765504	GDNF_F24
5921	cg15260428	-0.000162465662597966	GDNF_F24
5922	cg04071866	-7.84422343704991e-06	GDNF_F24
5923	cg02002240	-0.000467294824465085	GDNF_F24
5924	cg26479374	-0.000869422708626884	GDNF_F24
5925	cg09930387	-1.13004323416389e-05	GDNF_F24
5926	cg00866500	-6.86740120998886e-05	GDNF_F24
5927	cg15901963	7.74669411100296e-05	GDNF_F24
5928	cg05647867	0.000147942829880161	GDNF_F24
5929	cg14864041	0.000606903753945831	GDNF_F24
5930	cg13444842	-0.000386652418371514	GDNF_F24
5931	cg09636459	2.65679237185314e-05	GDNF_F24
5932	cg08400319	0.000134827643914553	GDNF_F24
5933	cg13907973	0.000151352456853865	GDNF_F24
5934	cg08624878	0.000242648170381523	GDNF_F24
5935	cg14308325	-0.00046986114232483	GDNF_F24
5936	cg26643967	0.000266496331571574	GDNF_F24
5937	cg25674286	0.000626793573380558	GDNF_F24
5938	cg03743132	2.84780033271909e-05	GDNF_F24
5939	cg06385757	-0.000337323588788687	GDNF_F24
5940	cg06412323	-0.000109526696686732	GDNF_F24
5941	cg18871437	-4.96401068762886e-05	GDNF_F24
5942	cg02897457	-3.0526557492605e-05	GDNF_F24
5943	cg08234415	0.000326662148248077	GDNF_F24
5944	cg00345542	-1.7682803429389e-05	GDNF_F24
5945	cg19079092	0.000718966915063165	GDNF_F24
5946	cg18229280	6.1546343035765e-05	GDNF_F24
5947	cg00377173	-7.12350176281727e-05	GDNF_F24
5948	cg03297418	4.26488198510286e-05	GDNF_F24
5949	cg19191492	-0.000409381243249706	GDNF_F24
5950	cg06959448	-0.000619088206848356	GDNF_F24
5951	cg24088273	-5.74315016653731e-05	GDNF_F24
5952	cg16434608	2.48675932297651e-05	GDNF_F24
5953	cg19057326	-0.0001433023377843	GDNF_F24
5954	cg26968039	0.000264035089964998	GDNF_F24
5955	cg13540548	0.000148300026197342	GDNF_F24
5956	cg27186318	0.000579270738377534	GDNF_F24
5957	cg15660740	-0.000153641969150687	GDNF_F24
5958	cg00068377	-7.98480755468285e-05	GDNF_F24
5959	cg20477147	-1.85591665188173e-05	GDNF_F24
5960	cg00769876	3.57051528042423e-05	GDNF_F24
5961	cg02760300	0.000189735137133612	GDNF_F24
5962	cg00259249	0.000397129930607096	GDNF_F24
5963	cg17316917	0.000130656871676985	GDNF_F24
5964	cg22637837	-1.46194213839005e-05	GDNF_F24
5965	cg20558091	-6.45514057687099e-06	GDNF_F24
5966	cg01502301	-0.000709314585882183	GDNF_F24
5967	cg17112812	-2.78865599213177e-06	GDNF_F24
5968	cg19827875	0.00016158330625744	GDNF_F24
5969	cg01028226	-0.000203694941838389	GDNF_F24
5970	cg00755219	-6.36904130437215e-05	GDNF_F24
5971	cg12937276	0.00016636979755298	GDNF_F24
5972	cg04903465	-0.000163253550897807	GDNF_F24
5973	cg13468626	-0.000322829790247234	GDNF_F24
5974	cg17559089	4.86092786255571e-05	GDNF_F24
5975	cg05907464	-0.000574616783195672	GDNF_F24
5976	cg04826488	0.000169156495784946	GDNF_F24
5977	cg01921323	-0.000175763521428223	GDNF_F24
5978	cg14030785	-2.38477171525036e-05	GDNF_F24
5979	cg04588284	-0.000889923100976213	GDNF_F24
5980	cg04282141	0.000185254909883315	GDNF_F24
5981	cg05963376	0.000166936618459778	GDNF_F24
5982	cg02162144	0.000854584002713251	GDNF_F24
5983	cg13710352	5.31344813168598e-06	GDNF_F24
5984	cg26470868	0.000192914945030595	GDNF_F24
5985	cg08089543	-3.09890245797255e-05	GDNF_F24
5986	cg09735274	-0.000160385301120322	GDNF_F24
5987	cg05759960	6.36063065162209e-05	GDNF_F24
5988	cg18608025	-5.57711505377792e-05	GDNF_F24
5989	cg14830274	-8.26680540557504e-05	GDNF_F24
5990	cg09161446	-6.08531648800517e-05	GDNF_F24
5991	cg09032732	-0.000144059157540532	GDNF_F24
5992	cg06789999	-3.46619945605335e-05	GDNF_F24
5993	cg24785368	-0.000143524385873239	GDNF_F24
5994	cg24643715	-0.000134359054300145	GDNF_F24
5995	cg21618461	0.000243567365750813	GDNF_F24
5996	cg01715572	-0.000139156890017213	GDNF_F24
5997	cg27492286	-2.6109981938818e-06	GDNF_F24
5998	cg12182284	0.000174465172101669	GDNF_F24
5999	cg12295576	9.76428916667014e-05	GDNF_F24
6000	cg16818725	-4.47143171315255e-05	GDNF_F24
6001	cg01990910	-6.73176232493864e-07	GDNF_F24
6002	cg23847262	0.000167282129852702	GDNF_F24
6003	cg22373508	-4.1410449995817e-05	GDNF_F24
6004	cg27250283	0.00011419071851215	GDNF_F24
6005	cg20217465	-9.43152997649149e-05	GDNF_F24
6006	cg14056881	-3.79266733264173e-06	GDNF_F24
6007	cg03861784	3.60742357500271e-05	GDNF_F24
6008	cg09847717	6.83873451451927e-05	GDNF_F24
6009	cg12762718	-0.000157777041021255	GDNF_F24
6010	cg08448274	2.86151936198899e-05	GDNF_F24
6011	cg19852058	-4.06019994771642e-06	GDNF_F24
6012	cg04845615	5.00654943101049e-06	GDNF_F24
6013	cg21921272	-8.00030702968353e-05	GDNF_F24
6014	cg07209141	-4.77012319927242e-05	GDNF_F24
6015	cg27442307	-0.000117014326268516	GDNF_F24
6016	cg06042575	-6.28302655366965e-05	GDNF_F24
6017	cg06484232	-0.000491425507584281	GDNF_F24
6018	cg03225623	0.0001044972543971	GDNF_F24
6019	cg03426923	-4.14351849846435e-05	GDNF_F24
6020	cg01863693	-7.85369236955424e-05	GDNF_F24
6021	cg12755155	-0.000195066745216318	GDNF_F24
6022	cg03614626	0.000521706063851524	GDNF_F24
6023	cg25509306	1.09299746558549e-05	GDNF_F24
6024	cg26204978	5.04371889601661e-05	GDNF_F24
6025	cg09203919	-0.000111861011004409	GDNF_F24
6026	cg22832557	0.000147243683734711	GDNF_F24
6027	cg11578977	-0.000126707466807903	GDNF_F24
6028	cg13424608	-0.000106116996567329	GDNF_F24
6029	cg26753918	-0.000175363235550141	GDNF_F24
6030	cg24530234	0.000368174353606423	GDNF_F24
6031	cg15175457	0.000321297210629329	GDNF_F24
6032	cg06330034	0.000149871523135233	GDNF_F24
6033	cg15528307	-8.73930962138648e-05	GDNF_F24
6034	cg16896921	0.000235349947241522	GDNF_F24
6035	cg03255846	-0.000179320595252085	GDNF_F24
6036	cg01506298	-0.000145122159358015	GDNF_F24
6037	cg17738628	4.04316432249718e-05	GDNF_F24
6038	cg17340093	7.66562077879769e-05	GDNF_F24
6039	cg09838660	0.000209032845002452	GDNF_F24
6040	cg16797699	-0.000105786465966981	GDNF_F24
6041	cg00491428	1.72992461590731e-05	GDNF_F24
6042	cg19440264	-9.47952092538438e-05	GDNF_F24
6043	cg10843280	-0.00019717385986978	GDNF_F24
6044	cg16129975	0.000536244214787388	GDNF_F24
6045	cg04721087	5.70746494544627e-05	GDNF_F24
6046	cg07827130	-1.07246640084668e-05	GDNF_F24
6047	cg08996678	9.90214038284159e-05	GDNF_F24
6048	cg01093878	-6.7257478990761e-05	GDNF_F24
6049	cg03237181	0.0003293817959831	GDNF_F24
6050	cg00717062	3.64702525722301e-05	GDNF_F24
6051	cg03186069	0.000137747929850847	GDNF_F24
6052	cg27180636	0.000134320326566192	GDNF_F24
6053	cg20431488	-2.72357347355404e-05	GDNF_F24
6054	cg19452364	2.86216500584113e-05	GDNF_F24
6055	cg15368455	-0.000139921379824664	GDNF_F24
6056	cg00182087	0.00026899060450941	GDNF_F24
6057	cg15205559	-0.000350609795536177	GDNF_F24
6058	cg07516799	-0.000136610714741333	GDNF_F24
6059	cg24933364	0.000127861014941307	GDNF_F24
6060	cg22993554	-0.00069821838261935	GDNF_F24
6061	cg04104228	0.000167270045989733	GDNF_F24
6062	cg25569536	-7.39627391081165e-06	GDNF_F24
6063	cg00267207	4.11273033596008e-05	GDNF_F24
6064	cg06609415	0.000137304251341324	GDNF_F24
6065	cg25699368	0.000119155651167432	GDNF_F24
6066	cg16847719	-2.84951420348867e-05	GDNF_F24
6067	cg00294852	0.000146498801257281	GDNF_F24
6068	cg06462970	-0.000135912522407753	GDNF_F24
6069	cg24684192	-0.000168692231208891	GDNF_F24
6070	cg14348102	0.00021292276397724	GDNF_F24
6071	cg05256304	4.26106281682585e-05	GDNF_F24
6072	cg14178589	0.000156783973976749	GDNF_F24
6073	cg14131536	5.17916228528343e-05	GDNF_F24
6074	cg08220872	0.000123332262944968	GDNF_F24
6075	cg17139858	-0.000118200559100184	GDNF_F24
6076	cg20091636	0.000216566257999442	GDNF_F24
6077	cg01213920	-0.000137472863031794	GDNF_F24
6078	cg06873980	-2.77596384903991e-05	GDNF_F24
6079	cg05041928	5.9877163140767e-05	GDNF_F24
6080	cg16399632	-0.000951565230588569	GDNF_F24
6081	cg04751968	-2.05851287040447e-05	GDNF_F24
6082	cg00178427	-0.000133999603327733	GDNF_F24
6083	cg06927400	-0.00040101095099118	GDNF_F24
6084	cg10028823	-0.000408962190344992	GDNF_F24
6085	cg04185991	0.00022391258860144	GDNF_F24
6086	cg06088782	0.000372408609323082	GDNF_F24
6087	cg14236976	-7.33045174307523e-05	GDNF_F24
6088	cg05294300	-0.000249963359156056	GDNF_F24
6089	cg05844879	0.000194556894537639	GDNF_F24
6090	cg27367142	0.000116849691697691	GDNF_F24
6091	cg07793638	-4.92495571554109e-05	GDNF_F24
6092	cg15247509	3.33835615463682e-06	GDNF_F24
6093	cg16908257	2.47155210543431e-05	GDNF_F24
6094	cg01258789	0.00028935666612531	GDNF_F24
6095	cg05953142	2.57214718983554e-05	GDNF_F24
6096	cg19513913	3.88711672032598e-06	GDNF_F24
6097	cg21869753	0.000127491376828216	GDNF_F24
6098	cg23014794	-0.000400044100119161	GDNF_F24
6099	cg12947035	-6.74210173475425e-05	GDNF_F24
6100	cg05930386	0.000362450656430691	GDNF_F24
6101	cg13229487	0.000256998727791966	GDNF_F24
6102	cg03802402	3.86714023550071e-05	GDNF_F24
6103	cg26282761	0.000432412953832164	GDNF_F24
6104	cg14972206	0.000249977888148375	GDNF_F24
6105	cg19782283	0.000189680694004968	GDNF_F24
6106	cg17056069	0.000689071515581672	GDNF_F24
6107	cg22867893	0.000890227514884551	GDNF_F24
6108	cg01950536	-0.000248813730948971	GDNF_F24
6109	cg13462387	0.000104299284931845	GDNF_F24
6110	cg04134818	5.36219876862245e-05	GDNF_F24
6111	cg01277300	-0.000237896435815136	GDNF_F24
6112	cg19315261	-0.000399724996369103	GDNF_F24
6113	cg24583452	-0.000107528411029943	GDNF_F24
6114	cg00907267	6.4582849320312e-05	GDNF_F24
6115	cg25336902	4.2590068630537e-05	GDNF_F24
6116	cg25061445	2.12246791227939e-05	GDNF_F24
6117	cg09763180	4.00680426652431e-05	GDNF_F24
6118	cg10761315	-0.000178253077938715	GDNF_F24
6119	cg00691878	-0.000847221859624346	GDNF_F24
6120	cg12339752	1.29558357145122e-05	GDNF_F24
6121	cg24608381	-0.000763257705228954	GDNF_F24
6122	cg05394294	5.36654227302079e-05	GDNF_F24
6123	cg20747751	-2.3655382414363e-05	GDNF_F24
6124	cg14546115	0.000279350649360631	GDNF_F24
6125	cg08414358	-7.6283918923391e-05	GDNF_F24
6126	cg04047186	-0.000176230130547774	GDNF_F24
6127	cg25652293	5.28771320180584e-05	GDNF_F24
6128	cg19960114	5.44920649269976e-05	GDNF_F24
6129	cg27466845	0.000831714706747785	GDNF_F24
6130	cg03329148	-9.21705361451754e-05	GDNF_F24
6131	cg22481673	0.000820943140375593	GDNF_F24
6132	cg04220417	1.51899031667452e-06	GDNF_F24
6133	cg25807349	9.13052041508608e-05	GDNF_F24
6134	cg10070016	0.000130476460109968	GDNF_F24
6135	cg02549859	0.000144997833165319	GDNF_F24
6136	cg14943053	6.3901073093957e-06	GDNF_F24
6137	cg09871836	0.000554193787552579	GDNF_F24
6138	cg12967864	0.000180398507794143	GDNF_F24
6139	cg05313794	0.000284755021196078	GDNF_F24
6140	cg12004076	7.54122353587449e-05	GDNF_F24
6141	cg04145235	0.000433266931463874	GDNF_F24
6142	cg04758196	-0.000121760992762717	GDNF_F24
6143	cg19486492	0.000693573776006212	GDNF_F24
6144	cg14413680	0.000858704561717586	GDNF_F24
6145	cg21482472	0.00085094419338928	GDNF_F24
6146	cg10312841	9.20661720847479e-05	GDNF_F24
6147	cg03893733	-7.81177565889314e-06	GDNF_F24
6148	cg03868206	-6.73909228856516e-05	GDNF_F24
6149	cg16368573	8.80731026133719e-05	GDNF_F24
6150	cg18729681	-9.71344404667147e-06	GDNF_F24
6151	cg14088811	-3.6605315123513e-05	GDNF_F24
6152	cg01548743	-9.01623618639911e-06	GDNF_F24
6153	cg12008047	2.04790153087289e-05	GDNF_F24
6154	cg02333202	4.77106208695346e-05	GDNF_F24
6155	cg07697887	0.000363742894036989	GDNF_F24
6156	cg16215312	0.00026415551194657	GDNF_F24
6157	cg08560164	-0.000136404744179518	GDNF_F24
6158	cg07455790	0.000128602351145403	GDNF_F24
6159	cg16341466	-1.01194081666858e-05	GDNF_F24
6160	cg09535211	0.000291644408226599	GDNF_F24
6161	cg09352925	-0.000964709664636473	GDNF_F24
6162	cg07153053	-3.60847177093664e-05	GDNF_F24
6163	cg25310917	2.71332636581943e-05	GDNF_F24
6164	cg05851077	2.20792421199519e-05	GDNF_F24
6165	cg17806401	-1.97178821972313e-05	GDNF_F24
6166	cg00975249	-6.31326770643113e-06	GDNF_F24
6167	cg07624008	-0.000162495167699431	GDNF_F24
6168	cg00375490	-0.000230429215963921	GDNF_F24
6169	cg27426882	0.000190082578952534	GDNF_F24
6170	cg00666641	-0.000334155250452106	GDNF_F24
6171	cg25705148	-0.000224531281663137	GDNF_F24
6172	cg12529212	-0.000158276132844122	GDNF_F24
6173	cg10189107	-0.000482107042912116	GDNF_F24
6174	cg05091477	-0.000439723500752021	GDNF_F24
6175	cg04027132	0.00031980384168162	GDNF_F24
6176	cg06625610	-0.00012378954490692	GDNF_F24
6177	cg03622604	-2.05190906605555e-05	GDNF_F24
6178	cg01812822	0.000277242562833061	GDNF_F24
6179	cg16367522	-5.75813870914601e-05	GDNF_F24
6180	cg03720511	5.46977696706231e-05	GDNF_F24
6181	cg20117260	7.25015071510946e-05	GDNF_F24
6182	cg10612259	-0.000405355506620624	GDNF_F24
6183	cg13555362	-0.000178922498576423	GDNF_F24
6184	cg08114410	-3.4252442184209e-05	GDNF_F24
6185	cg05815436	-0.000234128815811011	GDNF_F24
6186	cg23493174	-0.000241433855917805	GDNF_F24
6187	cg22683009	-0.000111451549272429	GDNF_F24
6188	cg02031712	-0.000192141290527876	GDNF_F24
6189	cg15158045	1.85663457217956e-05	GDNF_F24
6190	cg23359561	0.000262509719160356	GDNF_F24
6191	cg25496038	3.91423679356729e-05	GDNF_F24
6192	cg25541528	-0.000326657506882497	GDNF_F24
6193	cg19145995	-1.03872843423505e-05	GDNF_F24
6194	cg00824381	0.000228601726217646	GDNF_F24
6195	cg05136032	3.46615332187796e-05	GDNF_F24
6196	cg03232613	-2.85471249445947e-05	GDNF_F24
6197	cg24319784	1.93356822285986e-05	GDNF_F24
6198	cg27236758	2.69218948016539e-05	GDNF_F24
6199	cg00144480	2.34821695190306e-06	GDNF_F24
6200	cg03835313	-4.99461640877908e-05	GDNF_F24
6201	cg17725512	0.000196015304138267	GDNF_F24
6202	cg05575921	0.000330992632974121	GDNF_F24
6203	cg03685556	0.000100997547678277	GDNF_F24
6204	cg17539824	0.000300125503557803	GDNF_F24
6205	cg24830575	-4.03759172140996e-06	GDNF_F24
6206	cg01689404	7.04403780654911e-05	GDNF_F24
6207	cg11580704	-3.22090056213677e-05	GDNF_F24
6208	cg26280287	8.18762643778624e-05	GDNF_F24
6209	cg04177845	0.000133401208976326	GDNF_F24
6210	cg19919720	-0.000163389376763236	GDNF_F24
6211	cg09951199	0.000185422879278067	GDNF_F24
6212	cg01072658	-9.7624276975024e-05	GDNF_F24
6213	cg16956170	-0.000114690207272999	GDNF_F24
6214	cg09488502	3.37939972464647e-05	GDNF_F24
6215	cg07124180	6.93545045557652e-05	GDNF_F24
6216	cg24465323	-1.88757802803773e-05	GDNF_F24
6217	cg09926257	-0.000233203501912294	GDNF_F24
6218	cg03443676	-0.000148103327425021	GDNF_F24
6219	cg07588018	-0.000373823667944326	GDNF_F24
6220	cg23195763	7.43630366544522e-06	GDNF_F24
6221	cg10270293	0.000929641878032829	GDNF_F24
6222	cg00084347	-8.89489807380032e-06	GDNF_F24
6223	cg27511678	1.22192366932953e-07	GDNF_F24
6224	cg07431064	-4.93791444425211e-05	GDNF_F24
6225	cg13702357	0.000144363310385871	GDNF_F24
6226	cg11720215	-7.99308790060951e-05	GDNF_F24
6227	cg22875823	0.000206420966467147	GDNF_F24
6228	cg22949832	4.47803190651516e-06	GDNF_F24
6229	cg13964439	7.65388524581777e-05	GDNF_F24
6230	cg13093847	-8.34397970774574e-06	GDNF_F24
6231	cg11564013	-0.000117748461557009	GDNF_F24
6232	cg05053440	9.04710873793583e-05	GDNF_F24
6233	cg25080917	-0.000231045142608368	GDNF_F24
6234	cg14104898	-0.000507242201408335	GDNF_F24
6235	cg02002125	5.41391084445104e-05	GDNF_F24
6236	cg13714689	-3.05557055383116e-05	GDNF_F24
6237	cg20205477	-0.000142478979645784	GDNF_F24
6238	cg11093347	0.000164318481464301	GDNF_F24
6239	cg01882113	4.90781553666658e-05	GDNF_F24
6240	cg14124522	0.000126849003323201	GDNF_F24
6241	cg20523759	0.000184946194959515	GDNF_F24
6242	cg10160125	-0.000141075795916726	GDNF_F24
6243	cg01043681	6.9818223386872e-06	GDNF_F24
6244	cg26551003	3.26670013328795e-05	GDNF_F24
6245	cg22949073	0.000259724956610704	GDNF_F24
6246	cg10247945	-0.00019290985476294	GDNF_F24
6247	cg02817058	0.000121747257434773	GDNF_F24
6248	cg06706579	0.000140234783646943	GDNF_F24
6249	cg14816908	-0.00025678597508209	GDNF_F24
6250	cg04201526	6.6243964090356e-05	GDNF_F24
6251	cg13240557	4.46766984935937e-05	GDNF_F24
6252	cg25889661	9.04331383309197e-05	GDNF_F24
6253	cg12117418	0.000197054387317065	GDNF_F24
6254	cg16770759	-0.000228449383371486	GDNF_F24
6255	cg11942181	-0.000273794026987364	GDNF_F24
6256	cg20054412	-1.92260598833602e-05	GDNF_F24
6257	cg05505459	-4.41504243208839e-05	GDNF_F24
6258	cg05186074	-0.000108198546926499	GDNF_F24
6259	cg00534274	9.02985154942514e-05	GDNF_F24
6260	cg13291896	0.000336462393586724	GDNF_F24
6261	cg02466749	-0.000359705845074067	GDNF_F24
6262	cg20047489	-0.000158828792728476	GDNF_F24
6263	cg08613606	0.00018577153978819	GDNF_F24
6264	cg13258131	-2.29246482920745e-06	GDNF_F24
6265	cg08562151	3.364225960987e-05	GDNF_F24
6266	cg07119808	-0.000409464377493308	GDNF_F24
6267	cg07102320	-0.000144580122104148	GDNF_F24
6268	cg07225641	0.000441143364470548	GDNF_F24
6269	cg12554857	-2.62768397077979e-05	GDNF_F24
6270	cg16262572	9.59300029651951e-05	GDNF_F24
6271	cg01876531	0.000228536452255254	GDNF_F24
6272	cg21235746	-0.000423836309871193	GDNF_F24
6273	cg08233148	-0.000268527844352781	GDNF_F24
6274	cg15128025	5.02105663989649e-05	GDNF_F24
6275	cg24034509	2.01627035287386e-05	GDNF_F24
6276	cg09578155	-0.000239744388248059	GDNF_F24
6277	cg01287376	4.64657564693771e-05	GDNF_F24
6278	cg27369812	5.19487904264922e-05	GDNF_F24
6279	cg18921206	0.000157052799824721	GDNF_F24
6280	cg04156264	2.9662461135056e-06	GDNF_F24
6281	cg11834064	4.31547771444438e-05	GDNF_F24
6282	cg08266576	-0.000219483697498425	GDNF_F24
6283	cg21932878	2.87124808011532e-05	GDNF_F24
6284	cg20741864	-0.000137954455280701	GDNF_F24
6285	cg26764761	0.000781105718450243	GDNF_F24
6286	cg03240141	-0.00018038457961208	GDNF_F24
6287	cg22792449	-4.28904600787539e-06	GDNF_F24
6288	cg10197057	-0.000507979677720426	GDNF_F24
6289	cg15323253	0.000241215757610973	GDNF_F24
6290	cg23677648	-0.00051584938956829	GDNF_F24
6291	cg23840854	-2.92910923812017e-05	GDNF_F24
6292	cg09608141	-2.49062723550548e-05	GDNF_F24
6293	cg17398265	1.13598277457013e-05	GDNF_F24
6294	cg21951113	7.99986619919388e-05	GDNF_F24
6295	cg22983896	3.34776824373357e-05	GDNF_F24
6296	cg09021870	0.000475009091128839	GDNF_F24
6297	cg16571124	0.000115048415894731	GDNF_F24
6298	cg17864015	0.000188611289188475	GDNF_F24
6299	cg05483176	0.000778787570143387	GDNF_F24
6300	cg21043657	3.14983537382091e-05	GDNF_F24
6301	cg13944838	-0.000434397045551536	GDNF_F24
6302	cg21718051	-3.17454796818011e-05	GDNF_F24
6303	cg04546186	-7.298964151827e-05	GDNF_F24
6304	cg00066722	0.000123180515460871	GDNF_F24
6305	cg14222939	-8.19456430351104e-05	GDNF_F24
6306	cg24845595	-1.58078202785386e-06	GDNF_F24
6307	cg08864757	5.06342390397001e-05	GDNF_F24
6308	cg24197470	6.37347701023292e-05	GDNF_F24
6309	cg06051857	0.000130925985227123	GDNF_F24
6310	cg24402667	2.95912322661913e-05	GDNF_F24
6311	cg11177223	8.89870369422773e-05	GDNF_F24
6312	cg24522768	0.00152896648467719	GDNF_F24
6313	cg00253401	-7.93992388655569e-05	GDNF_F24
6314	cg15138125	0.000309391855983464	GDNF_F24
6315	cg08631160	0.000272632891002973	GDNF_F24
6316	cg25487775	-3.30285590773228e-05	GDNF_F24
6317	cg12775233	0.000112987056411908	GDNF_F24
6318	cg18011672	-0.000303765358821142	GDNF_F24
6319	cg12196389	0.000177556021695641	GDNF_F24
6320	cg16955931	6.61027500468558e-05	GDNF_F24
6321	cg26004086	0.000201825549784792	GDNF_F24
6322	cg26332052	0.00017584923845393	GDNF_F24
6323	cg17136275	-1.99187202084366e-05	GDNF_F24
6324	cg08872246	3.01147719276584e-05	GDNF_F24
6325	cg17364197	0.000315575800846014	GDNF_F24
6326	cg15900058	-0.000282469353246911	GDNF_F24
6327	cg08355428	0.000228397864543045	GDNF_F24
6328	cg18981758	4.81755613145889e-05	GDNF_F24
6329	cg23473493	0.000253332671990312	GDNF_F24
6330	cg09969989	4.21532904890601e-05	GDNF_F24
6331	cg06368760	0.000160361605649874	GDNF_F24
6332	cg17619842	2.51639508011052e-05	GDNF_F24
6333	cg02304233	-0.000490529201372685	GDNF_F24
6334	cg06792538	0.000122550658187864	GDNF_F24
6335	cg24026331	-2.93822704316967e-05	GDNF_F24
6336	cg25948286	9.72127645869887e-05	GDNF_F24
6337	cg19596050	-0.000263408393960133	GDNF_F24
6338	cg06334307	-9.65327647889189e-07	GDNF_F24
6339	cg02593218	-3.44195615905135e-06	GDNF_F24
6340	cg08351464	-3.8909956110048e-05	GDNF_F24
6341	cg03345059	-3.13554680479313e-05	GDNF_F24
6342	cg04233669	0.000427526180263069	GDNF_F24
6343	cg05204981	-6.06376726260211e-05	GDNF_F24
6344	cg02569718	-8.95639700151173e-05	GDNF_F24
6345	cg16395248	8.13900661115256e-06	GDNF_F24
6346	cg17649560	5.86622779103008e-05	GDNF_F24
6347	cg03619081	-8.00920221716559e-05	GDNF_F24
6348	cg23373516	0.000185474461073109	GDNF_F24
6349	cg18268041	-0.000318980195897686	GDNF_F24
6350	cg17486025	9.09954978791477e-05	GDNF_F24
6351	cg16811248	8.53156666403939e-05	GDNF_F24
6352	cg05036993	0.000273309033203466	GDNF_F24
6353	cg11742305	0.000193377476493078	GDNF_F24
6354	cg23968154	0.000189216355365235	GDNF_F24
6355	cg00212645	0.000133032482328671	GDNF_F24
6356	cg00084643	0.000214681290484968	GDNF_F24
6357	cg19621065	-0.000212180766983078	GDNF_F24
6358	cg05702540	-0.00036873800563401	GDNF_F24
6359	cg05345310	6.69203064675139e-05	GDNF_F24
6360	cg17688807	6.58748574852072e-05	GDNF_F24
6361	cg11627968	0.000363837308761405	GDNF_F24
6362	cg00586230	-8.06728571165278e-05	GDNF_F24
6363	cg17840774	-0.000389741723896329	GDNF_F24
6364	cg07465627	2.04383975771431e-05	GDNF_F24
6365	cg09704146	4.24472538824484e-06	GDNF_F24
6366	cg01620164	0.000140956181023475	GDNF_F24
6367	cg09929286	-7.44514675194159e-06	GDNF_F24
6368	cg18147819	0.000156995237705166	GDNF_F24
6369	cg09263516	-0.000143095005443558	GDNF_F24
6370	cg24984195	0.000126488388958312	GDNF_F24
6371	cg10836991	2.9563088573415e-05	GDNF_F24
6372	cg03331978	-0.000202981905780597	GDNF_F24
6373	cg12518844	0.000178478151771281	GDNF_F24
6374	cg09624406	-0.000124326907293392	GDNF_F24
6375	cg05725263	2.41219240997803e-06	GDNF_F24
6376	cg27195001	6.60931322952035e-05	GDNF_F24
6377	cg02230133	-0.000426441813491839	GDNF_F24
6378	cg22202264	1.44770484667795e-06	GDNF_F24
6379	cg24873410	-0.000217773542273738	GDNF_F24
6380	cg12628261	2.47898459172993e-05	GDNF_F24
6381	cg08011223	0.000104751219760984	GDNF_F24
6382	cg01087991	4.82713917889597e-05	GDNF_F24
6383	cg19645861	-0.000411739753993326	GDNF_F24
6384	cg11371619	6.35364842274578e-05	GDNF_F24
6385	cg19456318	-0.000343797908483332	GDNF_F24
6386	cg02143897	0.000175952329021494	GDNF_F24
6387	cg04511352	0.000158200489113074	GDNF_F24
6388	cg22922184	9.79516612807558e-05	GDNF_F24
6389	cg26449328	-0.000190351973940076	GDNF_F24
6390	cg04156536	2.57396340047435e-05	GDNF_F24
6391	cg19538355	6.26482987613987e-05	GDNF_F24
6392	cg15919165	7.3495515975958e-05	GDNF_F24
6393	cg22392673	-0.000869151567454515	GDNF_F24
6394	cg15295200	-0.000313024910520191	GDNF_F24
6395	cg24805373	-9.42015975149586e-05	GDNF_F24
6396	cg06908241	1.39479558146925e-05	GDNF_F24
6397	cg10561067	-0.000125193780089178	GDNF_F24
6398	cg10409299	0.000151080970104805	GDNF_F24
6399	cg08806681	-0.000184411148719978	GDNF_F24
6400	cg01345157	0.000161746639219974	GDNF_F24
6401	cg14136775	4.56386925331631e-05	GDNF_F24
6402	cg16396593	5.04774484835792e-05	GDNF_F24
6403	cg01776479	0.000334620567257644	GDNF_F24
6404	cg00670286	-4.33998197734732e-05	GDNF_F24
6405	cg18664596	-0.000353032227817262	GDNF_F24
6406	cg21714731	-0.000274116144810809	GDNF_F24
6407	cg17028213	-9.51397767684381e-05	GDNF_F24
6408	cg21513991	0.000142190664824406	GDNF_F24
6409	cg19827650	-0.000392896822597659	GDNF_F24
6410	cg05626073	-0.000680491709951865	GDNF_F24
6411	cg13817046	-7.77901282311503e-05	GDNF_F24
6412	cg03404703	4.77233456208287e-05	GDNF_F24
6413	cg20469744	-1.84317196133499e-05	GDNF_F24
6414	cg17107307	0.000181217085041581	GDNF_F24
6415	cg01477861	-0.000150670126413684	GDNF_F24
6416	cg18755984	0.000190439224532053	GDNF_F24
6417	cg21172322	-0.000121873676851246	GDNF_F24
6418	cg13027634	7.74978529061461e-05	GDNF_F24
6419	cg26305042	-8.75993280091175e-05	GDNF_F24
6420	cg17709648	0.000137058946647997	GDNF_F24
6421	cg17431801	0.000554413385193488	GDNF_F24
6422	cg03213259	4.07329124030073e-05	GDNF_F24
6423	cg20934427	-0.000794152320039788	GDNF_F24
6424	cg08706170	8.97644556132459e-05	GDNF_F24
6425	cg17457637	0.00051161147167199	GDNF_F24
6426	cg26800253	-8.21271203986852e-05	GDNF_F24
6427	cg16010089	0.000140392556076443	GDNF_F24
6428	cg24422858	0.000118793477594624	GDNF_F24
6429	cg22885540	2.93110481388338e-05	GDNF_F24
6430	cg15483437	-1.06539237851599e-05	GDNF_F24
6431	cg02280719	8.82908805557318e-05	GDNF_F24
6432	cg18356847	0.000138577608463668	GDNF_F24
6433	cg17638213	-0.000215685120763905	GDNF_F24
6434	cg03528824	4.42610788862392e-05	GDNF_F24
6435	cg04656734	6.18454543575829e-05	GDNF_F24
6436	cg06908855	-4.99694335157325e-05	GDNF_F24
6437	cg15312757	-6.8132849573047e-05	GDNF_F24
6438	cg06556827	0.000327267546177905	GDNF_F24
6439	cg12954245	0.000139798630041141	GDNF_F24
6440	cg20972255	0.000595407931778165	GDNF_F24
6441	cg22551250	2.54456163545444e-05	GDNF_F24
6442	cg07584494	-0.000215945235676493	GDNF_F24
6443	cg24553597	4.37257958712823e-05	GDNF_F24
6444	cg15175162	-6.8544857176165e-05	GDNF_F24
6445	cg04207436	-1.81705442320439e-05	GDNF_F24
6446	cg22062537	-7.35290134591924e-05	GDNF_F24
6447	cg24875889	6.0503840166068e-05	GDNF_F24
6448	cg09183693	9.55464148548539e-05	GDNF_F24
6449	cg04695384	8.45916906971287e-05	GDNF_F24
6450	cg20741644	-1.98636442226049e-06	GDNF_F24
6451	cg17377211	-7.8056144915178e-06	GDNF_F24
6452	cg24393399	-0.000133471054187392	GDNF_F24
6453	cg08219786	-0.000198560405875829	GDNF_F24
6454	cg12448312	-2.10265889571738e-05	GDNF_F24
6455	cg11015251	0.000408022201306554	GDNF_F24
6456	cg11603328	-0.000130627906645039	GDNF_F24
6457	cg00593900	-0.00017831681310761	GDNF_F24
6458	cg11160908	-0.000169721330978923	GDNF_F24
6459	cg21464454	3.75663985138605e-05	GDNF_F24
6460	cg01662880	-8.45379896343947e-06	GDNF_F24
6461	cg18418238	-5.94402263490766e-07	GDNF_F24
6462	cg20548935	1.35605728685769e-05	GDNF_F24
6463	cg12490910	8.35932961171978e-05	GDNF_F24
6464	cg11511842	5.50716823874133e-05	GDNF_F24
6465	cg12953402	-0.000207220828581749	GDNF_F24
6466	cg05591336	0.000192670429887128	GDNF_F24
6467	cg09832613	0.000258024404347735	GDNF_F24
6468	cg10988251	-6.7024013139746e-06	GDNF_F24
6469	cg15700537	-0.000460442817862182	GDNF_F24
6470	cg19319222	0.000295181855305241	GDNF_F24
6471	cg04810224	4.87001291234382e-05	GDNF_F24
6472	cg07040013	-0.00103228200138635	GDNF_F24
6473	cg07815287	1.38532831374002e-05	GDNF_F24
6474	cg21156200	0.00011417409065994	GDNF_F24
6475	cg21815742	-5.81753435743434e-05	GDNF_F24
6476	cg18124377	4.47226233787143e-05	GDNF_F24
6477	cg12161905	-0.000188923490063813	GDNF_F24
6478	cg09529591	-0.00010374195800066	GDNF_F24
6479	cg17768768	-1.04005741665307e-06	GDNF_F24
6480	cg08081611	0.000159503734292624	GDNF_F24
6481	cg00633552	0.000217713716820404	GDNF_F24
6482	cg16885498	-0.000190923790210134	GDNF_F24
6483	cg01353538	-0.00020735021419679	GDNF_F24
6484	cg14394837	8.37029800266264e-06	GDNF_F24
6485	cg08712054	0.000224800481977047	GDNF_F24
6486	cg06878548	0.000883496870596824	GDNF_F24
6487	cg17342301	-0.000221859142841312	GDNF_F24
6488	cg02327497	-1.79224528804441e-05	GDNF_F24
6489	cg06220960	1.18071498418813e-07	GDNF_F24
6490	cg08466273	0.000244121259682267	GDNF_F24
6491	cg08151596	-0.000101638638974108	GDNF_F24
6492	cg06964608	-0.000105228873712025	GDNF_F24
6493	cg12349448	-0.000118857452322063	GDNF_F24
6494	cg04135540	-6.73198014399998e-05	GDNF_F24
6495	cg02066784	2.02834487197071e-05	GDNF_F24
6496	cg23231093	3.70256135503672e-05	GDNF_F24
6497	cg10570276	-3.35687090867971e-05	GDNF_F24
6498	cg06665776	3.04823194158905e-05	GDNF_F24
6499	cg22509113	-1.44877555844316e-06	GDNF_F24
6500	cg05172999	-0.000265879756472685	GDNF_F24
6501	cg24517323	0.000210076220554301	GDNF_F24
6502	cg05453319	8.53353099437396e-05	GDNF_F24
6503	cg21139325	-1.28868734625286e-05	GDNF_F24
6504	cg06059616	-0.00034789810400439	GDNF_F24
6505	cg14312268	3.68080174374732e-05	GDNF_F24
6506	cg02192555	-2.46076325775318e-05	GDNF_F24
6507	cg04774696	0.000506762218989771	GDNF_F24
6508	cg01603620	-0.000172353105181684	GDNF_F24
6509	cg04182912	-0.000293917770747963	GDNF_F24
6510	cg16512390	0.000155714402479216	GDNF_F24
6511	cg13603125	0.000118032832739961	GDNF_F24
6512	cg02734052	-0.000261063787212677	GDNF_F24
6513	cg02753444	-0.000605229777659385	GDNF_F24
6514	cg09874992	-0.000399597021550871	GDNF_F24
6515	cg10507156	-0.000281834806793566	GDNF_F24
6516	cg06439489	-4.85408541366213e-05	GDNF_F24
6517	cg21499175	-2.05907318743435e-05	GDNF_F24
6518	cg02276823	-0.000489874748587012	GDNF_F24
6519	cg24006030	0.000371883818328511	GDNF_F24
6520	cg02537108	-0.000504213685352423	GDNF_F24
6521	cg20311673	-8.28139874969616e-05	GDNF_F24
6522	cg24074783	0.000149955443525233	GDNF_F24
6523	cg08845533	0.000114335925590889	GDNF_F24
6524	cg24047187	0.000199480451960754	GDNF_F24
6525	cg17752959	0.000200540962748248	GDNF_F24
6526	cg13096407	-0.000203669912616003	GDNF_F24
6527	cg12612393	-4.38291102439494e-05	GDNF_F24
6528	cg13358761	0.000101909612580111	GDNF_F24
6529	cg05926648	8.82961955633922e-05	GDNF_F24
6530	cg08370040	-8.29952098504376e-05	GDNF_F24
6531	cg09397557	1.6972804480524e-05	GDNF_F24
6532	cg14054880	6.3638400736988e-05	GDNF_F24
6533	cg03610073	-0.000170900335347409	GDNF_F24
6534	cg00959027	0.000144538819386554	GDNF_F24
6535	cg03751718	1.06404211518122e-05	GDNF_F24
6536	cg02641844	3.11793850483368e-06	GDNF_F24
6537	cg25665283	1.49247772949326e-05	GDNF_F24
6538	cg15688339	0.000279720417308681	GDNF_F24
6539	cg03266297	0.000160939407536075	GDNF_F24
6540	cg09347035	1.59834372629918e-05	GDNF_F24
6541	cg16139228	-3.20893447170555e-05	GDNF_F24
6542	cg11593645	-3.19791926025281e-05	GDNF_F24
6543	cg02966415	-4.08352282803577e-06	GDNF_F24
6544	cg22827250	9.82161485468989e-05	GDNF_F24
6545	cg21036007	-0.000524365519270405	GDNF_F24
6546	cg04872414	2.75407271203763e-05	GDNF_F24
6547	cg27650540	-0.000302479584039124	GDNF_F24
6548	cg07665063	2.197319284885e-05	GDNF_F24
6549	cg25392637	-0.000245889400855824	GDNF_F24
6550	cg08573409	-0.000101869887214312	GDNF_F24
6551	cg00506062	-2.53147756185614e-05	GDNF_F24
6552	cg03843777	4.47293008191876e-05	GDNF_F24
6553	cg04580179	-0.000205560407063267	GDNF_F24
6554	cg06892679	-0.000234912618874118	GDNF_F24
6555	cg09858281	3.25970877397284e-06	GDNF_F24
6556	cg13667021	-0.000194344063215293	GDNF_F24
6557	cg20165416	0.000798164458785692	GDNF_F24
6558	cg04044836	0.000247092814021823	GDNF_F24
6559	cg00106093	-0.000125311101704897	GDNF_F24
6560	cg09977361	3.1163427600996e-06	GDNF_F24
6561	cg17135459	8.71388680395019e-05	GDNF_F24
6562	cg25852978	-0.000213960418064028	GDNF_F24
6563	cg01967510	-0.000325339768190831	GDNF_F24
6564	cg11521797	9.96213120483773e-05	GDNF_F24
6565	cg12359809	-0.000259991757021024	GDNF_F24
6566	cg05393726	4.43624706111401e-05	GDNF_F24
6567	cg18896184	-0.000216157757674713	GDNF_F24
6568	cg21243394	-0.000324834226886436	GDNF_F24
6569	cg06800398	0.000242864068969353	GDNF_F24
6570	cg03848545	5.28666378528563e-05	GDNF_F24
6571	cg06429965	-0.000125844970079032	GDNF_F24
6572	cg02675527	0.000290561318900703	GDNF_F24
6573	cg27258633	1.36247330439037e-06	GDNF_F24
6574	cg16376902	-7.15854173094124e-05	GDNF_F24
6575	cg12258179	8.5542744112074e-05	GDNF_F24
6576	cg21178840	-0.000402144070311205	GDNF_F24
6577	cg09978105	0.0004466849584326	GDNF_F24
6578	cg06559925	-6.71235546445291e-06	GDNF_F24
6579	cg07648405	-0.00017926756586552	GDNF_F24
6580	cg02160026	-0.000281346083344659	GDNF_F24
6581	cg07768002	1.80326920746306e-05	GDNF_F24
6582	cg03065803	4.58412226324421e-05	GDNF_F24
6583	cg20613639	-1.05914061293302e-05	GDNF_F24
6584	cg22480822	6.10491989138093e-05	GDNF_F24
6585	cg08678288	1.42846531815574e-05	GDNF_F24
6586	cg18223153	-5.95994273707095e-05	GDNF_F24
6587	cg25904642	0.000170138830534623	GDNF_F24
6588	cg26475818	0.000223716368879379	GDNF_F24
6589	cg25011577	0.000215891682185988	GDNF_F24
6590	cg01232126	-3.49731236304269e-05	GDNF_F24
6591	cg22157099	4.8565466816569e-05	GDNF_F24
6592	cg05582099	8.08617542004762e-05	GDNF_F24
6593	cg11095122	0.000150609559707098	GDNF_F24
6594	cg17220237	6.47228309569479e-05	GDNF_F24
6595	cg08750432	-0.000407778419746479	GDNF_F24
6596	cg25358133	3.22411073719382e-05	GDNF_F24
6597	cg10925776	-0.000209349860252049	GDNF_F24
6598	cg10843418	-2.56606364444538e-05	GDNF_F24
6599	cg08306218	3.06112685865423e-05	GDNF_F24
6600	cg04223988	-4.0669355232781e-05	GDNF_F24
6601	cg24650171	3.79237311322782e-05	GDNF_F24
6602	cg04941127	0.000130217371969647	GDNF_F24
6603	cg13119589	4.19519380258499e-05	GDNF_F24
6604	cg15654761	0.000522499536699702	GDNF_F24
6605	cg27074355	2.90241377809847e-05	GDNF_F24
6606	cg18883909	0.000139030876059547	GDNF_F24
6607	cg00979937	-2.88485336409873e-05	GDNF_F24
6608	cg12376772	-0.000152076671179532	GDNF_F24
6609	cg17361896	8.29131510694789e-05	GDNF_F24
6610	cg12401842	0.000100885298889526	GDNF_F24
6611	cg01046490	0.00015506512632431	GDNF_F24
6612	cg00773093	-0.000158827036238207	GDNF_F24
6613	cg00276091	0.000144174990226916	GDNF_F24
6614	cg06185577	-0.000137488231484282	GDNF_F24
6615	cg19405624	0.000141824379524152	GDNF_F24
6616	cg10982864	-6.7019254889776e-05	GDNF_F24
6617	cg04667493	5.67797069378463e-05	GDNF_F24
6618	cg19817820	3.89038422882722e-05	GDNF_F24
6619	cg12576598	-0.000362373391790596	GDNF_F24
6620	cg13768347	0.000212777810023951	GDNF_F24
6621	cg02644784	6.75413728184183e-05	GDNF_F24
6622	cg05099100	0.00025516892483361	GDNF_F24
6623	cg16108521	0.000306811303622348	GDNF_F24
6624	cg14364460	0.000153456238388999	GDNF_F24
6625	cg11298844	-9.00692524924988e-05	GDNF_F24
6626	cg12157788	-3.19227715371976e-05	GDNF_F24
6627	cg01400830	-5.40666043459221e-05	GDNF_F24
6628	cg10130022	0.000218736369809723	GDNF_F24
6629	cg09321367	0.000285021572243332	GDNF_F24
6630	cg07249343	8.23413219473532e-05	GDNF_F24
6631	cg11456828	-1.60081573880302e-05	GDNF_F24
6632	cg08197287	0.000212518569826556	GDNF_F24
6633	cg14812659	-6.26009992843294e-06	GDNF_F24
6634	cg16555856	-0.000292103599352345	GDNF_F24
6635	cg16586182	3.76212145875984e-05	GDNF_F24
6636	cg14315430	0.000206935471138397	GDNF_F24
6637	cg24950817	-0.000105179041948076	GDNF_F24
6638	cg10039445	0.000369498216288906	GDNF_F24
6639	cg10065736	0.000255001890356366	GDNF_F24
6640	cg08943116	5.61990500957136e-05	GDNF_F24
6641	cg22837598	8.84070828050151e-05	GDNF_F24
6642	cg06204800	3.61682979415544e-05	GDNF_F24
6643	cg07063370	-9.88410925916213e-05	GDNF_F24
6644	cg27386563	4.10817850882061e-05	GDNF_F24
6645	cg08162380	0.000225532687285476	GDNF_F24
6646	cg04474049	9.02268738898789e-05	GDNF_F24
6647	cg06386426	-0.000137645912259429	GDNF_F24
6648	cg22991404	9.43252557007142e-06	GDNF_F24
6649	cg18598695	-6.89544309335048e-05	GDNF_F24
6650	cg14906103	-1.72586292895853e-06	GDNF_F24
6651	cg09826217	0.000235362990206525	GDNF_F24
6652	cg06772863	4.36398116429687e-05	GDNF_F24
6653	cg06218165	-6.81433265671638e-07	GDNF_F24
6654	cg10011799	-9.70782472688774e-06	GDNF_F24
6655	cg02032559	0.00013236709461706	GDNF_F24
6656	cg12247333	0.000292700952973657	GDNF_F24
6657	cg19402314	1.26494756598172e-05	GDNF_F24
6658	cg01446500	-0.000214563264153963	GDNF_F24
6659	cg09676171	1.02822827585119e-05	GDNF_F24
6660	cg24415504	-0.000240692247778769	GDNF_F24
6661	cg19736470	-0.000154546034151539	GDNF_F24
6662	cg10566800	-0.000352593862801393	GDNF_F24
6663	cg00440517	5.50542626518053e-05	GDNF_F24
6664	cg14981189	-2.74786180232467e-05	GDNF_F24
6665	cg14981483	6.45273767051392e-05	GDNF_F24
6666	cg20410553	2.65159557325674e-05	GDNF_F24
6667	cg17421356	0.000140154874210071	GDNF_F24
6668	cg25120513	3.09599244613081e-05	GDNF_F24
6669	cg13036944	0.000129283966423114	GDNF_F24
6670	cg05532966	-0.000630821587716418	GDNF_F24
6671	cg06297798	0.000302900717961189	GDNF_F24
6672	cg18539325	-0.000157181907232469	GDNF_F24
6673	cg22704608	0.000177296837101086	GDNF_F24
6674	cg19920905	0.000202349968783893	GDNF_F24
6675	cg04979778	0.000276267349396124	GDNF_F24
6676	cg09348970	0.000338566023977331	GDNF_F24
6677	cg06138226	1.32771920800053e-05	GDNF_F24
6678	cg07964522	0.000110592611628446	GDNF_F24
6679	ch.1.1078655R	-3.11640623945006e-07	GDNF_F24
6680	cg18800010	1.00967114766938e-05	GDNF_F24
6681	cg15087501	-0.000360972746336062	GDNF_F24
6682	cg05954779	5.65917979095815e-05	GDNF_F24
6683	cg26553501	-3.11309608723214e-05	GDNF_F24
6684	cg16835101	-0.000295138866441742	GDNF_F24
6685	cg14418756	-0.00015755726239306	GDNF_F24
6686	cg26571326	7.31844513962219e-05	GDNF_F24
6687	cg11147878	0.000135354564567067	GDNF_F24
6688	cg22387829	6.83251014435893e-05	GDNF_F24
6689	cg05387464	3.0423702036781e-05	GDNF_F24
6690	cg08527463	8.43665073362611e-05	GDNF_F24
6691	cg01907005	0.000341777081025644	GDNF_F24
6692	cg24035928	-0.000290763390278102	GDNF_F24
6693	cg08892491	-0.000125504344313989	GDNF_F24
6694	cg16198186	-5.99642671457915e-05	GDNF_F24
6695	cg09511513	0.000386173181967653	GDNF_F24
6696	cg13981184	0.000128815823925856	GDNF_F24
6697	cg12335110	0.000322705743977435	GDNF_F24
6698	cg13688123	0.000126417925458576	GDNF_F24
6699	cg02570888	-9.48516918115275e-06	GDNF_F24
6700	cg17281072	-0.000158886119502525	GDNF_F24
6701	cg00796552	8.05541793733515e-05	GDNF_F24
6702	cg06612432	3.69951886650122e-05	GDNF_F24
6703	cg06197264	3.71169482489932e-06	GDNF_F24
6704	cg21376883	-3.85953652653227e-05	GDNF_F24
6705	cg01728482	7.32056041249253e-05	GDNF_F24
6706	cg13811168	8.52437710744899e-06	GDNF_F24
6707	cg12991365	-0.000143250239482356	GDNF_F24
6708	cg23792435	-0.000474616578271278	GDNF_F24
6709	cg07783220	-1.52351913019955e-07	GDNF_F24
6710	cg21909533	4.11810505782805e-05	GDNF_F24
6711	cg14527649	-8.46981482733483e-05	GDNF_F24
6712	cg11501125	-4.38657019959991e-05	GDNF_F24
6713	cg00530650	1.67464513475012e-05	GDNF_F24
6714	cg14029903	0.000243081248200073	GDNF_F24
6715	cg22049947	-4.34578077908945e-05	GDNF_F24
6716	cg02335800	0.000276810360922883	GDNF_F24
6717	cg24589292	0.000279870640204874	GDNF_F24
6718	cg07859236	0.00022432974980841	GDNF_F24
6719	cg22062979	-7.81421121150548e-05	GDNF_F24
6720	cg03054248	0.000183382000601011	GDNF_F24
6721	cg14642193	0.000283141453089912	GDNF_F24
6722	cg18120053	-1.17877265688903e-05	GDNF_F24
6723	cg15173741	0.000151762681244307	GDNF_F24
6724	cg21672524	-6.03140871863849e-05	GDNF_F24
6725	cg04734957	0.000686100480120067	GDNF_F24
6726	cg00979695	0.000101203078148613	GDNF_F24
6727	cg23506322	3.08715153419474e-05	GDNF_F24
6728	cg18345549	0.000258993719350939	GDNF_F24
6729	cg24306595	0.000111894839555197	GDNF_F24
6730	cg27082183	0.000126244014719476	GDNF_F24
6731	cg24446235	-0.000640169051784966	GDNF_F24
6732	cg12913778	-3.03922464660482e-05	GDNF_F24
6733	cg27520474	5.41411154191325e-05	GDNF_F24
6734	cg13194088	0.000138438483407583	GDNF_F24
6735	cg03635532	0.000287190296872196	GDNF_F24
6736	cg02381552	5.66705032295188e-05	GDNF_F24
6737	cg16373938	0.000967049754687476	GDNF_F24
6738	cg26193993	0.000321910701215075	GDNF_F24
6739	cg19697575	0.00139835874948527	GDNF_F24
6740	cg03691285	-0.000331088416415734	GDNF_F24
6741	cg26224280	-0.000140183078441991	GDNF_F24
6742	cg07988695	-0.000162315597166471	GDNF_F24
6743	cg00100025	-0.000258313899043788	GDNF_F24
6744	cg17026088	4.71959322951237e-05	GDNF_F24
6745	cg13271293	1.10366832894713e-05	GDNF_F24
6746	cg11060194	0.000302516889706319	GDNF_F24
6747	cg09424348	-9.95947991870049e-05	GDNF_F24
6748	cg24214333	-4.61731076864071e-05	GDNF_F24
6749	cg05471110	1.61307548311641e-05	GDNF_F24
6750	cg22224043	5.60931206319385e-05	GDNF_F24
6751	cg05756792	-0.000186435430346975	GDNF_F24
6752	cg00130223	-7.00322014730118e-05	GDNF_F24
6753	cg00187229	-6.62831652508933e-05	GDNF_F24
6754	cg05685056	1.72734754991349e-05	GDNF_F24
6755	cg06814248	3.14684307950287e-05	GDNF_F24
6756	cg03407524	-6.98017281444223e-05	GDNF_F24
6757	cg15335342	0.000112340257522698	GDNF_F24
6758	cg10642548	-0.000300960109880796	GDNF_F24
6759	cg05747899	4.28450564858514e-05	GDNF_F24
6760	cg22032942	8.76438737139203e-05	GDNF_F24
6761	cg24634455	-0.00100811599888664	GDNF_F24
6762	cg18771050	-5.53456557748608e-06	GDNF_F24
6763	cg02241091	-0.000368892387186365	GDNF_F24
6764	cg16093957	2.4965454886677e-05	GDNF_F24
6765	cg14448393	-0.000491807319775291	GDNF_F24
6766	cg17230356	2.18875492421388e-05	GDNF_F24
6767	cg02821841	-0.000221920986903267	GDNF_F24
6768	cg00876267	0.000125348161756034	GDNF_F24
6769	cg17959545	-1.14797600748048e-05	GDNF_F24
6770	cg07576033	0.000166402042718426	GDNF_F24
6771	cg05576903	-3.56522376427418e-05	GDNF_F24
6772	cg11202917	-0.000113242805511112	GDNF_F24
6773	cg10218758	0.000120689866636631	GDNF_F24
6774	cg04388666	5.39910056511938e-05	GDNF_F24
6775	cg01326610	3.7750297024236e-05	GDNF_F24
6776	cg13876921	-0.000275561463130165	GDNF_F24
6777	cg14358707	1.49117093016561e-06	GDNF_F24
6778	cg25516589	3.82946220127586e-05	GDNF_F24
6779	cg07454113	0.000130418942003816	GDNF_F24
6780	cg10391540	2.46056484777031e-05	GDNF_F24
6781	cg07217846	9.60985470130566e-05	GDNF_F24
6782	cg22707397	0.000346552145895501	GDNF_F24
6783	cg26679335	0.000383194072823546	GDNF_F24
6784	cg26644674	0.000188375398607351	GDNF_F24
6785	cg19276977	-0.000239986200638946	GDNF_F24
6786	cg07905696	0.000103081698100198	GDNF_F24
6787	cg09388160	-0.000407854735186112	GDNF_F24
6788	cg03680873	0.000934703970010444	GDNF_F24
6789	cg04189005	-4.360330855653e-06	GDNF_F24
6790	cg13322601	-4.96740025024864e-05	GDNF_F24
6791	cg01057036	2.79764860860408e-05	GDNF_F24
6792	cg00752047	-6.31716100456267e-06	GDNF_F24
6793	cg06769918	-0.000169938279736308	GDNF_F24
6794	cg06910100	0.000112627377994985	GDNF_F24
6795	cg00138451	-0.000183717183610992	GDNF_F24
6796	cg24341028	0.000128626807720077	GDNF_F24
6797	cg22316634	0.000229160552271516	GDNF_F24
6798	cg07919790	0.000196156328940719	GDNF_F24
6799	cg05948375	0.000238714834593362	GDNF_F24
6800	cg10613567	0.00022189383367045	GDNF_F24
6801	cg19760004	5.13841620008688e-05	GDNF_F24
6802	cg18027831	-8.02623712739956e-06	GDNF_F24
6803	cg02537053	9.60211109003473e-05	GDNF_F24
6804	cg27461213	7.5547470606303e-05	GDNF_F24
6805	cg24816460	1.06926034343304e-05	GDNF_F24
6806	cg06411506	-0.0004720280143487	GDNF_F24
6807	cg07870920	0.00255684940859141	GDNF_F24
6808	cg17391886	1.80068141623046e-05	GDNF_F24
6809	cg02227188	0.000111194905261386	GDNF_F24
6810	cg19077255	0.000288724590579845	GDNF_F24
6811	cg13695571	-4.96401826228971e-05	GDNF_F24
6812	cg00781208	0.000450606238709948	GDNF_F24
6813	cg10372721	1.20636332393392e-05	GDNF_F24
6814	cg27450976	-6.82922485984713e-05	GDNF_F24
6815	cg25196375	7.29786103548754e-05	GDNF_F24
6816	cg19519509	-0.000258186108872391	GDNF_F24
6817	cg02018681	-0.000280162829995614	GDNF_F24
6818	cg16435580	-0.000498367881655974	GDNF_F24
6819	cg09404119	-0.00137750111729444	GDNF_F24
6820	cg21699868	1.58834406396681e-05	GDNF_F24
6821	cg00027619	5.91419861223203e-05	GDNF_F24
6822	cg15141195	-0.00030293637984734	GDNF_F24
6823	cg24331162	0.000312698239785588	GDNF_F24
6824	cg02922510	0.000553120403449503	GDNF_F24
6825	cg06766003	0.000158236387480338	GDNF_F24
6826	cg09538635	-0.000144323590163367	GDNF_F24
6827	cg22576033	-5.38421981479317e-05	GDNF_F24
6828	cg17822502	-5.10206795728642e-05	GDNF_F24
6829	cg12636835	-0.000102640695332458	GDNF_F24
6830	cg19476303	-0.00017338373293855	GDNF_F24
6831	cg14414876	0.000204711025235667	GDNF_F24
6832	cg25051490	-0.00017584278336111	GDNF_F24
6833	cg14505490	-2.99026738299619e-05	GDNF_F24
6834	cg10372935	6.02099683530028e-05	GDNF_F24
6835	cg10269366	-6.51058611708911e-06	GDNF_F24
6836	cg02614336	-4.02980560008177e-05	GDNF_F24
6837	ch.18.311714R	-9.87267328003376e-05	GDNF_F24
6838	cg25953521	8.23795072277715e-05	GDNF_F24
6839	cg07134031	5.98661947513599e-06	GDNF_F24
6840	cg00052684	0.000125616756771751	GDNF_F24
6841	cg23234761	5.59383316094095e-06	GDNF_F24
6842	cg13101887	-3.19468392469242e-05	GDNF_F24
6843	cg02291577	0.000290848258040645	GDNF_F24
6844	cg16328845	0.000451037711748279	GDNF_F24
6845	cg22663467	-8.46744837562751e-06	GDNF_F24
6846	cg17975763	0.000257210625429056	GDNF_F24
6847	cg02809028	0.000389862469840876	GDNF_F24
6848	cg10478167	-9.31094490363782e-05	GDNF_F24
6849	cg19865237	-2.1174806893205e-05	GDNF_F24
6850	cg13318133	-8.20643923584948e-05	GDNF_F24
6851	cg24220031	-9.27343084688145e-05	GDNF_F24
6852	cg01084566	-0.000798799014726612	GDNF_F24
6853	cg18089000	-7.21387154051771e-05	GDNF_F24
6854	cg04109556	-3.96393561569107e-05	GDNF_F24
6855	cg17035814	-0.000576114237566065	GDNF_F24
6856	cg14157524	-1.49098574831657e-05	GDNF_F24
6857	cg20870372	2.67161519698753e-05	GDNF_F24
6858	cg02066813	1.35818977969898e-05	GDNF_F24
6859	cg14359621	0.0003125339481465	GDNF_F24
6860	cg26942829	0.000236624674428295	GDNF_F24
6861	cg08633745	-2.96169411816646e-05	GDNF_F24
6862	cg01663440	5.55232291096521e-05	GDNF_F24
6863	cg07107628	7.89622714908484e-05	GDNF_F24
6864	cg00160618	-0.000268474717233545	GDNF_F24
6865	cg04850659	0.000188652786370009	GDNF_F24
6866	cg12217971	2.0634149747904e-05	GDNF_F24
6867	cg16064295	-9.48101760974754e-06	GDNF_F24
6868	cg10154812	-5.12728506994463e-05	GDNF_F24
6869	cg14729368	0.000231850306375698	GDNF_F24
6870	cg20129035	-6.27630534710622e-05	GDNF_F24
6871	cg26640276	6.26201267333819e-05	GDNF_F24
6872	cg25970929	0.000248309122540132	GDNF_F24
6873	cg19496823	-0.000258275932812878	GDNF_F24
6874	cg24258104	5.21862896917227e-05	GDNF_F24
6875	cg01355739	-0.000442427185922992	GDNF_F24
6876	cg17647582	-0.000190591671322843	GDNF_F24
6877	cg25752797	0.00019132871529627	GDNF_F24
6878	cg20903136	1.83411601793013e-05	GDNF_F24
6879	cg21046148	3.58061729596215e-05	GDNF_F24
6880	cg07243202	9.6185425201061e-05	GDNF_F24
6881	cg03424137	1.22618385160892e-05	GDNF_F24
6882	cg10123669	-0.000564553096805905	GDNF_F24
6883	cg14240646	-0.000511814150782729	GDNF_F24
6884	cg12902405	0.000107161394511364	GDNF_F24
6885	cg02058483	-0.000171188575463904	GDNF_F24
6886	cg20767181	0.000423495749147999	GDNF_F24
6887	cg23002281	-0.00021721696570473	GDNF_F24
6888	cg04316580	7.39734722567134e-05	GDNF_F24
6889	cg08747970	0.000206352566800638	GDNF_F24
6890	cg15377961	-4.74340975416211e-05	GDNF_F24
6891	cg20528838	-5.5667102230863e-05	GDNF_F24
6892	cg16686515	3.04434568535908e-05	GDNF_F24
6893	cg01456626	6.80294416229017e-05	GDNF_F24
6894	cg10990971	0.000214343922339316	GDNF_F24
6895	cg00462515	0.000100504829393917	GDNF_F24
6896	cg15458996	-9.41700397568845e-05	GDNF_F24
6897	cg03781357	-9.3705570989356e-05	GDNF_F24
6898	cg17810099	0.000125622389811122	GDNF_F24
6899	cg12369258	0.000430399062171284	GDNF_F24
6900	cg21832802	0.00021588086365139	GDNF_F24
6901	cg01502466	-5.46306899550792e-05	GDNF_F24
6902	cg14946405	-1.49401382700093e-05	GDNF_F24
6903	cg18104354	-0.000553348502687652	GDNF_F24
6904	cg25452172	-3.33322480945903e-05	GDNF_F24
6905	cg16119907	5.29484906515088e-05	GDNF_F24
6906	cg15119592	0.000216836003011848	GDNF_F24
6907	cg20350981	2.84622465126902e-05	GDNF_F24
6908	cg20090478	0.000137213382585989	GDNF_F24
6909	cg22900071	-9.86870286578397e-05	GDNF_F24
6910	cg17992705	-6.66280910624907e-05	GDNF_F24
6911	cg23076913	2.52587308757236e-05	GDNF_F24
6912	cg07015511	3.10449500740176e-05	GDNF_F24
6913	cg26051413	-0.000651426843007347	GDNF_F24
6914	cg04400496	-0.000160205844685225	GDNF_F24
6915	cg06402976	0.000218861361946981	GDNF_F24
6916	cg17220574	0.000286470379637473	GDNF_F24
6917	cg15829073	8.45450394840366e-05	GDNF_F24
6918	cg09741671	-2.85434247816417e-05	GDNF_F24
6919	cg02747254	-6.47862656334587e-05	GDNF_F24
6920	cg08508721	-2.81895867773345e-05	GDNF_F24
6921	cg16664657	1.53117877709874e-05	GDNF_F24
6922	cg03604073	-4.14523850181484e-05	GDNF_F24
6923	cg05972931	2.7549880582847e-05	GDNF_F24
6924	cg03607054	8.53526847954179e-05	GDNF_F24
6925	cg18104015	-0.00013844960676541	GDNF_F24
6926	cg13444772	0.000250586570988174	GDNF_F24
6927	cg03641469	0.000169836878717427	GDNF_F24
6928	cg12009872	-1.2284071867305e-05	GDNF_F24
6929	cg16295637	2.47405671711452e-05	GDNF_F24
6930	cg09949775	-0.000220995329067606	GDNF_F24
6931	cg14240353	8.99223122928898e-05	GDNF_F24
6932	cg01708302	3.20380202791518e-05	GDNF_F24
6933	cg18111114	-2.76787619317416e-05	GDNF_F24
6934	cg16948651	7.31617949811065e-05	GDNF_F24
6935	cg17400235	-0.000210249696114975	GDNF_F24
6936	cg13522406	9.88759783768348e-05	GDNF_F24
6937	cg13165778	-0.000325002783069298	GDNF_F24
6938	cg13443627	0.00013543011618325	GDNF_F24
6939	cg09529336	0.000450197988315061	GDNF_F24
6940	cg04654375	-0.000108302173121547	GDNF_F24
6941	cg22237022	-0.000267184282423663	GDNF_F24
6942	cg09531389	-0.000363069665381578	GDNF_F24
6943	cg12683068	-0.000119268077890924	GDNF_F24
6944	cg13792780	0.000155049104638689	GDNF_F24
6945	cg11614245	0.000374736853372786	GDNF_F24
6946	cg01657556	9.74165738830396e-06	GDNF_F24
6947	cg04364726	0.000290893304104317	GDNF_F24
6948	cg14816418	5.45889697990112e-05	GDNF_F24
6949	cg21556040	-6.06584932806846e-05	GDNF_F24
6950	cg08967456	5.79683066319936e-05	GDNF_F24
6951	cg14027288	-0.000165341374328047	GDNF_F24
6952	cg11503396	-1.68872008855847e-05	GDNF_F24
6953	cg11563881	4.00749380147396e-05	GDNF_F24
6954	cg16040995	-0.000186251966554188	GDNF_F24
6955	cg27110005	1.05570790594898e-05	GDNF_F24
6956	cg04607412	-9.04185750120782e-06	GDNF_F24
6957	cg02737335	-0.000537712749275312	GDNF_F24
6958	cg16557526	0.000154645580938798	GDNF_F24
6959	cg06717047	0.000262964588251626	GDNF_F24
6960	cg04731926	-5.64818989172799e-05	GDNF_F24
6961	cg07218880	5.39527984508289e-05	GDNF_F24
6962	cg15072692	-9.28073114119453e-05	GDNF_F24
6963	cg00125768	-0.000206310743272341	GDNF_F24
6964	cg00428598	-0.000429818029212273	GDNF_F24
6965	cg11791507	3.74783862467648e-05	GDNF_F24
6966	cg13076973	0.000244598256120115	GDNF_F24
6967	cg04566512	0.000559435940333384	GDNF_F24
6968	cg23458168	0.000454509421608703	GDNF_F24
6969	cg21057107	0.000141825650412823	GDNF_F24
6970	cg00670212	0.00010093921303278	GDNF_F24
6971	cg00048370	-0.000452870594905007	GDNF_F24
6972	cg20225999	0.000837650307153301	GDNF_F24
6973	cg15435765	9.5988603892137e-05	GDNF_F24
6974	cg24316405	7.31035593646171e-05	GDNF_F24
6975	cg07276708	0.000142126139189339	GDNF_F24
6976	cg15139720	0.000241158157741128	GDNF_F24
6977	cg14055928	0.000511218288688991	GDNF_F24
6978	cg00674807	0.000280061699590055	GDNF_F24
6979	cg25886651	0.000171302804509776	GDNF_F24
6980	cg00724894	0.000194255039526898	GDNF_F24
6981	cg16364629	0.00017825454718104	GDNF_F24
6982	cg03908058	0.000335321813858573	GDNF_F24
6983	cg16175077	-0.000141200022799423	GDNF_F24
6984	cg11123744	-0.00168348641032597	GDNF_F24
6985	cg00859147	8.22835899497847e-05	GDNF_F24
6986	cg12133962	-0.000169700640344498	GDNF_F24
6987	cg13838973	-2.52283756598771e-05	GDNF_F24
6988	cg23916104	-0.000226720754669187	GDNF_F24
6989	cg18334392	-9.6531551665572e-05	GDNF_F24
6990	cg00307254	-5.73201631536803e-05	GDNF_F24
6991	cg11752893	-4.50752055686406e-06	GDNF_F24
6992	cg06062158	-3.55158936029524e-05	GDNF_F24
6993	cg22164236	-5.44227266771418e-05	GDNF_F24
6994	cg06964816	-4.27900557549902e-05	GDNF_F24
6995	cg17896102	-0.00021015852921466	GDNF_F24
6996	cg01707224	-0.000156351057389649	GDNF_F24
6997	cg23432310	-2.54617254313445e-05	GDNF_F24
6998	cg24081423	-0.000218825299047369	GDNF_F24
6999	cg00578909	0.000166480540752673	GDNF_F24
7000	cg04290733	-0.000120090110398752	GDNF_F24
7001	cg06120945	7.57686319752103e-05	GDNF_F24
7002	cg17770035	0.000253788365018516	GDNF_F24
7003	cg01244867	3.99127216457361e-05	GDNF_F24
7004	cg17172308	0.00039496666087122	GDNF_F24
7005	cg17475136	0.000302242375369259	GDNF_F24
7006	cg13883721	9.58313367338288e-06	GDNF_F24
7007	cg16735190	0.000252842026054586	GDNF_F24
7008	cg10183963	-1.39015015029893e-05	GDNF_F24
7009	cg06142122	0.000289667214194001	GDNF_F24
7010	cg26472441	-6.83634410601179e-06	GDNF_F24
7011	cg15168132	-0.000277585902352898	GDNF_F24
7012	cg03722312	2.18759416093509e-06	GDNF_F24
7013	cg10620012	-6.01626320265541e-05	GDNF_F24
7014	cg27240495	-5.20800489851972e-05	GDNF_F24
7015	cg21580196	0.000210651050993385	GDNF_F24
7016	cg18482883	3.32269929206305e-05	GDNF_F24
7017	cg25849281	0.000458502185214265	GDNF_F24
7018	cg12390014	-2.13369739456119e-05	GDNF_F24
7019	cg19084479	-8.59483513848188e-05	GDNF_F24
7020	cg11124350	-0.000227593675366811	GDNF_F24
7021	cg16450978	-8.92824832453816e-05	GDNF_F24
7022	cg22931820	8.31109130636544e-05	GDNF_F24
7023	cg00611895	0.000107710711374832	GDNF_F24
7024	cg16675581	-0.000340106877524974	GDNF_F24
7025	cg23286160	0.000311328550377384	GDNF_F24
7026	cg11171995	-0.000246046076773729	GDNF_F24
7027	cg26572499	0.000733278530760393	GDNF_F24
7028	cg16719465	-8.27160225404028e-06	GDNF_F24
7029	cg06437840	0.000121204415474533	GDNF_F24
7030	cg09533915	-5.0242468711872e-05	GDNF_F24
7031	cg20663219	-5.9959692920801e-06	GDNF_F24
7032	cg04354671	0.000479862481905804	GDNF_F24
7033	cg03957845	-0.000525748729350871	GDNF_F24
7034	cg22205904	-1.08131932932036e-05	GDNF_F24
7035	cg23750078	0.0003334239967117	GDNF_F24
7036	cg16482175	-5.13207072053134e-05	GDNF_F24
7037	cg05974625	8.08490975605658e-05	GDNF_F24
7038	cg25474703	0.000130401768807319	GDNF_F24
7039	cg11847235	1.63919082231038e-05	GDNF_F24
7040	cg26099164	0.000132622852596516	GDNF_F24
7041	cg05710771	-8.11221086752913e-05	GDNF_F24
7042	cg02747151	0.000474174854060316	GDNF_F24
7043	cg04285869	-0.000107951857061798	GDNF_F24
7044	cg07135664	1.28978481862321e-05	GDNF_F24
7045	cg05142138	-2.24273968803004e-05	GDNF_F24
7046	cg26031046	-4.50257314932009e-05	GDNF_F24
7047	cg23979598	-9.78586426855002e-05	GDNF_F24
7048	cg23211596	9.33324062764969e-06	GDNF_F24
7049	cg21029035	8.65667427909763e-05	GDNF_F24
7050	cg19955025	-2.57988763173128e-05	GDNF_F24
7051	cg19178509	0.00119010864651018	GDNF_F24
7052	cg09318256	2.41114548556044e-05	GDNF_F24
7053	cg25517755	5.08834501108854e-05	GDNF_F24
7054	cg23082862	-9.03572633926612e-06	GDNF_F24
7055	cg11877254	-0.0006894745724872	GDNF_F24
7056	cg25268602	4.83019318531328e-05	GDNF_F24
7057	cg13707894	-0.00022424891020634	GDNF_F24
7058	cg08988226	-5.48904682519044e-05	GDNF_F24
7059	cg20661518	7.14112098177343e-05	GDNF_F24
7060	cg02461863	-0.000101640431376571	GDNF_F24
7061	cg05244266	-0.000526263878582561	GDNF_F24
7062	cg19670588	-9.78466617620077e-05	GDNF_F24
7063	cg04953357	0.000139538996501063	GDNF_F24
7064	cg15128003	-7.65736344892076e-06	GDNF_F24
7065	cg26443646	0.000203126181789272	GDNF_F24
7066	cg20032693	-0.00012751440144323	GDNF_F24
7067	cg13726408	5.79915723824824e-05	GDNF_F24
7068	cg06809965	5.16011773208079e-05	GDNF_F24
7069	cg11929365	8.6939075340612e-05	GDNF_F24
7070	cg01114163	-8.99348298910835e-05	GDNF_F24
7071	cg23615741	0.000753395707887211	GDNF_F24
7072	cg23880736	-0.000368234565167185	GDNF_F24
7073	cg20285559	4.09426277678017e-05	GDNF_F24
7074	cg11709544	-1.99643672475158e-06	GDNF_F24
7075	cg10815657	-4.23564064776988e-05	GDNF_F24
7076	cg01849093	-0.000386367596999079	GDNF_F24
7077	cg01763057	4.90853911491785e-05	GDNF_F24
7078	cg07863416	-0.000285827994162395	GDNF_F24
7079	cg16990087	6.97116324487579e-05	GDNF_F24
7080	cg11247073	-9.03811867719425e-05	GDNF_F24
7081	cg25991435	-0.000147447954387016	GDNF_F24
7082	cg09987408	-3.48567656292164e-05	GDNF_F24
7083	cg13239894	-2.02345953078526e-05	GDNF_F24
7084	cg03902220	-4.93322435384482e-05	GDNF_F24
7085	cg07171893	0.000215745775215313	GDNF_F24
7086	cg07009563	3.83357083306362e-05	GDNF_F24
7087	cg22558265	0.000128449125756126	GDNF_F24
7088	cg00156633	-7.68938252502709e-06	GDNF_F24
7089	cg15559076	-0.000442880043450269	GDNF_F24
7090	cg19680693	0.000456581451172647	GDNF_F24
7091	cg02742603	0.000379205505018852	GDNF_F24
7092	cg10551809	-0.000165169859230372	GDNF_F24
7093	cg00705653	-5.78519731961232e-05	GDNF_F24
7094	cg15994731	8.19345956352586e-05	GDNF_F24
7095	cg06261514	4.13409248263624e-05	GDNF_F24
7096	cg19961800	-0.000119072701339906	GDNF_F24
7097	cg19745903	0.000643512506779978	GDNF_F24
7098	cg21440084	-0.00117016758276684	GDNF_F24
7099	cg03842980	-7.64880641273142e-06	GDNF_F24
7100	cg26672672	0.000291557193084623	GDNF_F24
7101	cg01852095	-9.29323971990602e-05	GDNF_F24
7102	cg13826459	0.000243801447898567	GDNF_F24
7103	cg06529371	-0.000136684389103712	GDNF_F24
7104	cg06144471	2.28112513085225e-06	GDNF_F24
7105	cg20427144	-5.09083056068382e-07	GDNF_F24
7106	cg14231966	0.000116378000682787	GDNF_F24
7107	cg14630499	0.000159883648359569	GDNF_F24
7108	cg24074177	2.44882165323378e-05	GDNF_F24
7109	cg14310274	-4.65580411236055e-05	GDNF_F24
7110	cg17150856	-0.000136329000180767	GDNF_F24
7111	cg15425276	-0.00084129533336594	GDNF_F24
7112	cg20990878	0.000194291993076765	GDNF_F24
7113	cg00366413	0.000287887852982738	GDNF_F24
7114	cg01918128	0.000243442074189353	GDNF_F24
7115	cg23731304	-1.63787350957424e-05	GDNF_F24
7116	cg22025232	0.0004316541802452	GDNF_F24
7117	cg00234385	0.000166394302574839	GDNF_F24
7118	cg04631347	6.77271328109724e-06	GDNF_F24
7119	cg08215207	0.000220877723197507	GDNF_F24
7120	cg21045711	0.00017993582971034	GDNF_F24
7121	cg25535047	2.18809684335505e-05	GDNF_F24
7122	cg04169501	-4.87043077316647e-05	GDNF_F24
7123	cg20168495	0.000108304574022634	GDNF_F24
7124	cg12458266	7.35586038806502e-05	GDNF_F24
7125	cg17933295	0.0001814806100818	GDNF_F24
7126	cg21320123	9.46159772881839e-06	GDNF_F24
7127	cg19190519	6.56308582270692e-05	GDNF_F24
7128	cg11735641	-0.000135585728938969	GDNF_F24
7129	cg05376185	-1.80460098996375e-05	GDNF_F24
7130	cg02861000	-0.000342675826595552	GDNF_F24
7131	cg15868955	-1.41474742464542e-05	GDNF_F24
7132	cg10296062	3.7133814784371e-05	GDNF_F24
7133	cg22744555	9.45910922924015e-05	GDNF_F24
7134	cg22522358	0.000105032487032584	GDNF_F24
7135	cg07078005	-0.000112305558583859	GDNF_F24
7136	cg09547990	0.000186890357004857	GDNF_F24
7137	cg11331516	-0.000217032604481833	GDNF_F24
7138	cg08500128	9.55436970605297e-05	GDNF_F24
7139	cg05928806	-4.00980531714832e-07	GDNF_F24
7140	cg15356336	0.000288577641385265	GDNF_F24
7141	cg10664406	4.05531871525042e-05	GDNF_F24
7142	cg14381452	7.93855959570683e-05	GDNF_F24
7143	cg07312980	0.000242374811478602	GDNF_F24
7144	cg04632023	4.48183606623919e-05	GDNF_F24
7145	cg08933688	-7.00914394083301e-05	GDNF_F24
7146	cg27376870	-0.000444745969605043	GDNF_F24
7147	cg26429335	1.90057156941529e-05	GDNF_F24
7148	cg14012059	7.62209432515665e-05	GDNF_F24
7149	cg27025953	0.000246280867129591	GDNF_F24
7150	cg16032415	-0.000100535920671079	GDNF_F24
7151	cg22797114	-7.0669700744636e-05	GDNF_F24
7152	cg00748494	-0.000355689294386353	GDNF_F24
7153	cg27130406	7.85934346081513e-06	GDNF_F24
7154	cg11029716	0.00018297807894299	GDNF_F24
7155	cg08583231	-8.37870428235803e-05	GDNF_F24
7156	cg27653384	-0.00013000705373834	GDNF_F24
7157	cg25959488	9.0584625876199e-05	GDNF_F24
7158	cg14536426	8.91666038037838e-05	GDNF_F24
7159	cg13349577	-5.59060690162545e-05	GDNF_F24
7160	cg21553145	-2.78819890392392e-05	GDNF_F24
7161	cg23155965	-0.000400662766388934	GDNF_F24
7162	cg21754296	0.000114326084757082	GDNF_F24
7163	cg03930097	-0.00016813059056616	GDNF_F24
7164	cg22893605	0.000209258307352758	GDNF_F24
7165	cg25905578	4.53720872284732e-05	GDNF_F24
7166	cg09875661	3.22552498303185e-05	GDNF_F24
7167	cg24367761	3.23162562745357e-05	GDNF_F24
7168	cg10736020	0.000170350726554912	GDNF_F24
7169	cg11604426	0.000395541024623561	GDNF_F24
7170	cg11723565	-0.000162373698313529	GDNF_F24
7171	cg05930229	-6.58316496045287e-05	GDNF_F24
7172	cg17077180	-0.000173727654191196	GDNF_F24
7173	cg08704562	-0.000180359823488278	GDNF_F24
7174	cg26276690	-4.78115143873433e-05	GDNF_F24
7175	cg21911981	-2.09660231377795e-06	GDNF_F24
7176	cg27149179	0.000105728279243747	GDNF_F24
7177	cg24262789	-0.000278593662711982	GDNF_F24
7178	cg07601058	-0.000102168156776902	GDNF_F24
7179	cg19165278	0.000217015566175977	GDNF_F24
7180	cg24973755	0.000391161499743804	GDNF_F24
7181	cg03747858	-0.000413513753795775	GDNF_F24
7182	cg00121075	0.00016836301911866	GDNF_F24
7183	cg23302436	0.000126068977953567	GDNF_F24
7184	cg11245243	3.29001875479838e-05	GDNF_F24
7185	cg06654079	-0.00014887971242298	GDNF_F24
7186	cg09958668	3.1761704442113e-05	GDNF_F24
7187	cg17522953	-3.93788208106039e-05	GDNF_F24
7188	cg00548429	-0.000243080709421873	GDNF_F24
7189	cg12841068	1.07346511299371e-05	GDNF_F24
7190	cg01519030	2.16116897234176e-05	GDNF_F24
7191	cg08915378	-4.47582473653666e-05	GDNF_F24
7192	cg25569480	-6.96524353272811e-05	GDNF_F24
7193	cg05968502	2.48951922480341e-05	GDNF_F24
7194	cg21105019	0.000241697407061766	GDNF_F24
7195	cg10310172	-0.000470434037821706	GDNF_F24
7196	cg05702739	-0.000103042044358976	GDNF_F24
7197	cg07571202	-0.000228989406584714	GDNF_F24
7198	cg16414796	9.46883158644671e-05	GDNF_F24
7199	cg16778018	-0.000268585104321456	GDNF_F24
7200	cg17187001	-3.59499843839961e-05	GDNF_F24
7201	cg01787798	0.000216010476630244	GDNF_F24
7202	cg03679734	0.000105311219193577	GDNF_F24
7203	cg04350215	0.000812833835673742	GDNF_F24
7204	cg18071195	-0.000146765588136924	GDNF_F24
7205	cg25112877	4.24559526359473e-05	GDNF_F24
7206	cg24089171	0.000108192176853105	GDNF_F24
7207	cg06270361	0.000115397197316696	GDNF_F24
7208	cg23180171	0.00153269774979689	GDNF_F24
7209	cg26581729	3.85661967043307e-05	GDNF_F24
7210	cg23657714	9.67570685039352e-05	GDNF_F24
7211	cg01810137	0.000163441974673768	GDNF_F24
7212	cg19419650	-0.000870243186467952	GDNF_F24
7213	cg02320886	-7.25387101578883e-07	GDNF_F24
7214	cg20360009	-0.000350653953577203	GDNF_F24
7215	cg11644394	-0.000152107106963624	GDNF_F24
7216	cg14607948	0.000378993653897288	GDNF_F24
7217	cg01392656	-9.58322708278284e-05	GDNF_F24
7218	cg22809407	0.000355026359442159	GDNF_F24
7219	cg25561792	-0.000260925507992702	GDNF_F24
7220	cg11127991	1.66291533447324e-05	GDNF_F24
7221	cg27033206	0.000325106048336893	GDNF_F24
7222	cg00145969	0.000278506538567538	GDNF_F24
7223	cg20503657	-0.000391404191224883	GDNF_F24
7224	cg20280631	9.26937123916154e-05	GDNF_F24
7225	cg00023507	0.000418433579800731	GDNF_F24
7226	cg00506612	-8.19039739359637e-05	GDNF_F24
7227	cg08665724	-0.000106475009244559	GDNF_F24
7228	cg13964781	6.65046338887317e-05	GDNF_F24
7229	cg20105257	0.000489244826238675	GDNF_F24
7230	cg06548479	-0.00105404855098474	GDNF_F24
7231	cg24783019	1.29865256222284e-05	GDNF_F24
7232	cg24673101	-3.83818511543196e-05	GDNF_F24
7233	cg06199472	-0.000559626201541798	GDNF_F24
7234	cg04311821	-0.000120269632809847	GDNF_F24
7235	cg17471704	-4.91825723671175e-06	GDNF_F24
7236	cg18105738	-5.59203898525654e-05	GDNF_F24
7237	cg05867534	9.73504784754589e-05	GDNF_F24
7238	cg04604420	0.00015266196647754	GDNF_F24
7239	cg02790691	-0.000156892801585084	GDNF_F24
7240	cg02596089	-7.82004513361055e-05	GDNF_F24
7241	cg08401916	0.000174976466395368	GDNF_F24
7242	cg13825372	4.79434994610159e-05	GDNF_F24
7243	cg21968688	4.58833686577528e-05	GDNF_F24
7244	cg23258152	2.9189674399116e-05	GDNF_F24
7245	cg12364136	4.57986298356189e-05	GDNF_F24
7246	cg08270613	2.45989196018331e-05	GDNF_F24
7247	cg07184251	9.93035809832122e-05	GDNF_F24
7248	cg15555527	0.000192871547231018	GDNF_F24
7249	cg14399988	0.000196789749586217	GDNF_F24
7250	cg00443307	0.000218273666651844	GDNF_F24
7251	cg17102199	0.000173652480475056	GDNF_F24
7252	cg01404948	-0.000154195057232787	GDNF_F24
7253	cg12758973	0.000429701191520216	GDNF_F24
7254	cg00902558	-6.46180387069772e-05	GDNF_F24
7255	cg16425428	0.000111723150843992	GDNF_F24
7256	cg22617898	-0.000220206997727045	GDNF_F24
7257	cg09549505	5.555195948024e-05	GDNF_F24
7258	cg01993451	-4.04995088364761e-05	GDNF_F24
7259	cg12382103	-0.00018190005920794	GDNF_F24
7260	cg20177086	4.86771378957378e-05	GDNF_F24
7261	cg21665850	-0.000333379163729672	GDNF_F24
7262	cg01738095	-3.06230295284773e-05	GDNF_F24
7263	cg20981728	0.000107340116874787	GDNF_F24
7264	cg03743771	-7.67607417070679e-06	GDNF_F24
7265	cg19371711	0.000265082296177867	GDNF_F24
7266	cg06787104	-0.000120541932667224	GDNF_F24
7267	cg17764549	-0.00063435295032412	GDNF_F24
7268	cg25304659	-4.94756056077896e-05	GDNF_F24
7269	cg06482857	-0.000110911010736781	GDNF_F24
7270	cg12010638	-0.000317948085746644	GDNF_F24
7271	cg07664061	-0.000179818355949618	GDNF_F24
7272	cg04824255	6.55428287080618e-05	GDNF_F24
7273	cg23318454	1.60921154557945e-05	GDNF_F24
7274	cg15278888	3.88303297187684e-06	GDNF_F24
7275	cg23716457	-4.99712656430338e-05	GDNF_F24
7276	cg15740106	-1.14227737261735e-05	GDNF_F24
7277	cg07147033	-0.000310220300093196	GDNF_F24
7278	cg20693213	0.0004442393920002	GDNF_F24
7279	cg01003399	0.000111039225320916	GDNF_F24
7280	cg14118679	0.000146201524498771	GDNF_F24
7281	cg01083711	-8.00366769473076e-05	GDNF_F24
7282	cg00011093	0.000209683523511392	GDNF_F24
7283	cg22433759	3.0968042255035e-05	GDNF_F24
7284	cg02575483	1.75114501543843e-05	GDNF_F24
7285	cg24994894	-8.27770476738021e-05	GDNF_F24
7286	cg13712686	-6.84005480493447e-05	GDNF_F24
7287	cg26209730	-0.000126561799713922	GDNF_F24
7288	cg07798980	-0.00016883634943427	GDNF_F24
7289	cg12249517	2.24363134168163e-05	GDNF_F24
7290	cg23616527	-0.000444565784155051	GDNF_F24
7291	cg17726317	-8.08650387995306e-06	GDNF_F24
7292	cg27130032	-0.000260222595205349	GDNF_F24
7293	cg12489353	0.000233307458647763	GDNF_F24
7294	cg04976038	0.000146964641406694	GDNF_F24
7295	cg22878535	0.00020882857771801	GDNF_F24
7296	cg12986021	0.000247759845943626	GDNF_F24
7297	cg07725925	7.15821781611557e-05	GDNF_F24
7298	cg02655711	4.01365609468236e-06	GDNF_F24
7299	cg05396397	-0.000663550953905397	GDNF_F24
7300	cg24871213	-0.000796958213297563	GDNF_F24
7301	cg06464468	8.26953507871446e-05	GDNF_F24
7302	cg25640389	5.18493435047623e-06	GDNF_F24
7303	cg02883668	0.000130878449860931	GDNF_F24
7304	cg23973524	-3.10909137505654e-05	GDNF_F24
7305	cg21762695	0.000150522593920921	GDNF_F24
7306	cg06144210	9.45069137200904e-05	GDNF_F24
7307	cg10030437	0.000158147055432207	GDNF_F24
7308	cg01475805	0.000142171936068619	GDNF_F24
7309	cg14539563	0.00023459708765319	GDNF_F24
7310	cg18516946	0.000129935608226352	GDNF_F24
7311	cg07649216	4.3540486980431e-05	GDNF_F24
7312	cg09579704	5.21990223297303e-05	GDNF_F24
7313	cg05900177	-8.40337711754107e-05	GDNF_F24
7314	cg09052171	0.000297793951305817	GDNF_F24
7315	cg06421013	0.000308573849843285	GDNF_F24
7316	cg20731561	3.46462556007333e-05	GDNF_F24
7317	cg10044575	8.52303697880975e-05	GDNF_F24
7318	cg03889381	0.000240228389664086	GDNF_F24
7319	cg03921839	-0.000253218534125931	GDNF_F24
7320	cg02027123	0.000114382721417822	GDNF_F24
7321	cg18598642	-6.11746210131845e-05	GDNF_F24
7322	cg11451969	0.000284679515475759	GDNF_F24
7323	cg09852047	0.000162547428926	GDNF_F24
7324	cg04203453	-0.000714605812153598	GDNF_F24
7325	cg16987856	0.000182373862848004	GDNF_F24
7326	cg16397813	-1.58400553970485e-05	GDNF_F24
7327	cg23367351	0.000214485472226161	GDNF_F24
7328	cg18675466	-0.000136687448862172	GDNF_F24
7329	cg00812799	5.20031765178456e-05	GDNF_F24
7330	cg03581474	0.000110500991029152	GDNF_F24
7331	cg15847996	-0.000228445278065331	GDNF_F24
7332	cg00075597	0.00015643173471028	GDNF_F24
7333	cg04287233	-2.49335116308174e-05	GDNF_F24
7334	cg02928797	7.02539221562e-05	GDNF_F24
7335	cg02522041	6.46453989617285e-06	GDNF_F24
7336	cg02254837	-2.19887250359961e-05	GDNF_F24
7337	cg03781973	0.000147639065581475	GDNF_F24
7338	cg08905969	-1.53384037650849e-05	GDNF_F24
7339	cg05038391	5.53891292470378e-05	GDNF_F24
7340	cg23717106	-3.62489940514668e-05	GDNF_F24
7341	cg22963378	-0.000405455355994089	GDNF_F24
7342	cg26465602	-0.000793334782331861	GDNF_F24
7343	cg02442534	-0.000102888483012429	GDNF_F24
7344	cg04305399	0.000100647244660433	GDNF_F24
7345	cg02160738	-4.70739040844107e-05	GDNF_F24
7346	cg19021428	-4.22104137135237e-05	GDNF_F24
7347	cg00941576	-4.2922477064643e-05	GDNF_F24
7348	cg21864893	-9.04049011507694e-05	GDNF_F24
7349	cg03370117	-1.33859566521527e-05	GDNF_F24
7350	cg21234269	0.000198445002371495	GDNF_F24
7351	cg14139652	0.000304943608178328	GDNF_F24
7352	cg16824692	-0.000106954994715309	GDNF_F24
7353	cg02828862	0.000100679927060743	GDNF_F24
7354	cg06734985	8.89444424937236e-05	GDNF_F24
7355	cg10937408	-0.000344323166542819	GDNF_F24
7356	cg08453205	-0.000334122490285939	GDNF_F24
7357	cg21679142	-5.56733715819166e-05	GDNF_F24
7358	cg04095097	-0.000210452047009554	GDNF_F24
7359	cg16455129	-7.88666395065069e-06	GDNF_F24
7360	cg24487695	0.000784103955439697	GDNF_F24
7361	cg18900868	0.000326692223858335	GDNF_F24
7362	cg27358426	0.000121822307280999	GDNF_F24
7363	cg21893107	-0.000190574285210307	GDNF_F24
7364	cg05841700	-0.000196872633985248	GDNF_F24
7365	cg23028307	3.11146251164305e-05	GDNF_F24
7366	cg02629586	-4.51380399921531e-05	GDNF_F24
7367	cg24062763	-0.000297338733782677	GDNF_F24
7368	cg07400247	-1.67567938296477e-05	GDNF_F24
7369	cg15662307	-1.15821807410679e-05	GDNF_F24
7370	cg07148163	-0.000202044435396143	GDNF_F24
7371	cg11028710	0.00020801453381971	GDNF_F24
7372	cg05875700	0.00028462691393661	GDNF_F24
7373	cg14409746	-5.30869346339304e-05	GDNF_F24
7374	cg09464875	2.35401379454509e-05	GDNF_F24
7375	cg13911695	8.23958370125383e-05	GDNF_F24
7376	cg16226658	-0.000410948619245404	GDNF_F24
7377	cg00966255	-0.000120086264645152	GDNF_F24
7378	cg19794207	-0.000206349286220043	GDNF_F24
7379	cg03875091	0.000322770700156938	GDNF_F24
7380	cg16655343	-3.79085588505273e-05	GDNF_F24
7381	cg00974579	0.000108691621556108	GDNF_F24
7382	cg15804671	1.43943314785905e-05	GDNF_F24
7383	cg16692328	-0.000313609699491303	GDNF_F24
7384	cg10964502	-0.000178430453553459	GDNF_F24
7385	cg22594773	-0.000129596457223812	GDNF_F24
7386	cg24906819	-8.2081331890214e-05	GDNF_F24
7387	cg01561864	-0.000244740321441164	GDNF_F24
7388	cg17849733	0.000930565581202234	GDNF_F24
7389	cg23715045	0.000120279487265926	GDNF_F24
7390	cg00698204	-2.28467442722371e-05	GDNF_F24
7391	cg07988609	-0.000235675968052423	GDNF_F24
7392	cg04497611	-0.000664085207415962	GDNF_F24
7393	cg11316904	-0.000155791829926085	GDNF_F24
7394	cg08660562	0.000302617599921456	GDNF_F24
7395	cg13513652	-8.15091191897517e-05	GDNF_F24
7396	cg26676252	0.000249362991785632	GDNF_F24
7397	cg09205156	6.75568321504004e-05	GDNF_F24
7398	cg23295491	-0.000385170616665168	GDNF_F24
7399	cg21273765	-0.00067166694274485	GDNF_F24
7400	cg13922927	-0.000185015317416249	GDNF_F24
7401	cg03611551	6.05837283295025e-05	GDNF_F24
7402	cg07222421	-2.58263192447634e-05	GDNF_F24
7403	cg10039163	-6.9921256505002e-05	GDNF_F24
7404	cg13298963	8.00081449512672e-05	GDNF_F24
7405	cg05348436	-0.000122835393951421	GDNF_F24
7406	cg22055513	-5.71667610178675e-05	GDNF_F24
7407	cg22746681	-1.9601846249712e-05	GDNF_F24
7408	cg16569052	-9.28460782690123e-05	GDNF_F24
7409	cg04265436	0.000583205508281741	GDNF_F24
7410	cg02055264	0.000159431492848801	GDNF_F24
7411	cg06978661	0.000358045735813536	GDNF_F24
7412	cg09641348	0.000345512635251178	GDNF_F24
7413	cg08064161	-0.000320797071374098	GDNF_F24
7414	cg18801780	0.000321122420936024	GDNF_F24
7415	cg20571761	2.12565848016106e-05	GDNF_F24
7416	cg27356188	0.000504177156329496	GDNF_F24
7417	cg11838827	-0.000216506296232682	GDNF_F24
7418	cg19149819	0.000206754324119396	GDNF_F24
7419	cg10186536	0.000207265023241918	GDNF_F24
7420	cg18883715	3.04669502528883e-05	GDNF_F24
7421	cg18737844	9.12054800924549e-05	GDNF_F24
7422	cg25603766	1.57066421675482e-05	GDNF_F24
7423	cg15408512	-0.000621913810595079	GDNF_F24
7424	cg19028462	-0.000115141363882758	GDNF_F24
7425	cg03451178	4.20949797069877e-05	GDNF_F24
7426	cg22850496	0.000152115308765112	GDNF_F24
7427	cg07518714	-4.00597715767644e-05	GDNF_F24
7428	cg09307883	0.00176669266613872	GDNF_F24
7429	cg23936070	-3.44973320380371e-05	GDNF_F24
7430	cg01716288	0.000132347705648876	GDNF_F24
7431	cg26615017	1.79082378879096e-05	GDNF_F24
7432	cg07163026	-0.000295092118830639	GDNF_F24
7433	cg08983279	0.000186059508484059	GDNF_F24
7434	cg05524558	0.000257618764486037	GDNF_F24
7435	cg03157182	0.000196378238992628	GDNF_F24
7436	cg10871309	4.48852572318314e-05	GDNF_F24
7437	cg07996278	2.1540213572544e-05	GDNF_F24
7438	cg05234121	3.29857283429681e-06	GDNF_F24
7439	cg22856283	-0.000111223164999401	GDNF_F24
7440	cg23417875	6.34952661758678e-05	GDNF_F24
7441	cg01663953	-0.000187144329086015	GDNF_F24
7442	cg25471472	-0.000199713907948073	GDNF_F24
7443	cg00637745	0.000464415373916418	GDNF_F24
7444	cg04034290	0.000177136273112748	GDNF_F24
7445	cg08563982	2.04187971619306e-05	GDNF_F24
7446	cg26608922	-0.000113405587161856	GDNF_F24
7447	cg06595072	0.00017675734771462	GDNF_F24
7448	cg18782172	0.000107229272841703	GDNF_F24
7449	cg22529645	0.00034443839389817	GDNF_F24
7450	cg00108554	-8.09245042750138e-05	GDNF_F24
7451	cg21410132	-0.000105512970572125	GDNF_F24
7452	cg10630357	-0.000102741013393079	GDNF_F24
7453	cg20218073	-0.000307123248337691	GDNF_F24
7454	cg10199314	-0.000206183399076806	GDNF_F24
7455	cg22611163	-1.60502594761606e-05	GDNF_F24
7456	cg16440058	0.000665206202210298	GDNF_F24
7457	cg18118702	8.70990235469028e-05	GDNF_F24
7458	cg15804973	-0.000990979276522131	GDNF_F24
7459	cg01477326	-0.000238322739554083	GDNF_F24
7460	cg26758642	-2.4100128178077e-05	GDNF_F24
7461	cg04003952	7.09358333395409e-05	GDNF_F24
7462	cg24355006	1.13178750823907e-06	GDNF_F24
7463	cg07232577	-4.00281617831241e-05	GDNF_F24
7464	cg08355456	-0.000424605354766755	GDNF_F24
7465	cg09991444	-9.62986545210671e-05	GDNF_F24
7466	cg09044981	-0.000505268738519467	GDNF_F24
7467	cg23856917	0.000475820236900925	GDNF_F24
7468	cg05000761	-0.000187483467549831	GDNF_F24
7469	cg21552104	0.000283786041515262	GDNF_F24
7470	cg25694032	-2.34226903193491e-05	GDNF_F24
7471	cg11855803	-6.7837179713406e-06	GDNF_F24
7472	cg16516272	0.000125147960109613	GDNF_F24
7473	cg16265113	0.000427244680526503	GDNF_F24
7474	cg08283145	0.000105701185422181	GDNF_F24
7475	cg25604043	8.50488129741532e-05	GDNF_F24
7476	cg13303897	0.000405903023991692	GDNF_F24
7477	cg13887815	-0.000163475143689405	GDNF_F24
7478	cg01708577	-0.000134240925002668	GDNF_F24
7479	cg11857259	0.000353582090875998	GDNF_F24
7480	cg12874671	4.37879614043476e-05	GDNF_F24
7481	cg00331501	0.000185043031868752	GDNF_F24
7482	cg24786671	-0.000104211955734798	GDNF_F24
7483	cg16571642	-0.000157899681281905	GDNF_F24
7484	cg00675157	-0.000856993558793069	GDNF_F24
7485	cg19281603	-6.77545429518051e-05	GDNF_F24
7486	cg07119106	-0.000272934805846821	GDNF_F24
7487	cg19660744	0.000173228134967941	GDNF_F24
7488	cg05685581	-2.26552027357648e-05	GDNF_F24
7489	cg19730691	-6.62474941858999e-05	GDNF_F24
7490	cg06008960	-1.84746811259148e-05	GDNF_F24
7491	cg13586944	1.45566046657141e-05	GDNF_F24
7492	cg17833394	-9.07156996486205e-05	GDNF_F24
7493	cg21467614	1.51026897318487e-05	GDNF_F24
7494	cg09547382	6.73978804284891e-06	GDNF_F24
7495	cg18161105	7.27441227374516e-05	GDNF_F24
7496	cg26307396	8.19983195243948e-05	GDNF_F24
7497	cg03273420	6.25240044609556e-05	GDNF_F24
7498	cg03339793	0.00017909264421384	GDNF_F24
7499	cg19862242	-8.16424181485844e-05	GDNF_F24
7500	cg12914176	6.90725839871597e-05	GDNF_F24
7501	cg06723997	-5.35494721751554e-05	GDNF_F24
7502	cg14562054	-2.96010464874417e-05	GDNF_F24
7503	cg09364688	-7.08755219508092e-05	GDNF_F24
7504	cg17566946	-0.000328902788256686	GDNF_F24
7505	cg06158173	0.000142482065465356	GDNF_F24
7506	cg04994925	0.000148149903983945	GDNF_F24
7507	cg21299721	-3.40882391332679e-05	GDNF_F24
7508	cg10293909	0.000229976756333505	GDNF_F24
7509	cg11070478	3.59706891656948e-05	GDNF_F24
7510	cg00622815	8.13194348731962e-05	GDNF_F24
7511	cg21959457	0.000228874011900519	GDNF_F24
7512	cg06072664	-0.000278439432921739	GDNF_F24
7513	cg27062705	0.000316827557101864	GDNF_F24
7514	cg14230238	9.23317556453383e-05	GDNF_F24
7515	cg15809686	5.4633757318144e-05	GDNF_F24
7516	cg04995391	-0.00011400601142055	GDNF_F24
7517	cg03948790	4.16447866184542e-05	GDNF_F24
7518	cg27345800	3.51796888375782e-05	GDNF_F24
7519	cg01719390	1.25570193852559e-05	GDNF_F24
7520	cg08709360	-0.000295856314749417	GDNF_F24
7521	cg22463553	5.88040187616472e-05	GDNF_F24
7522	cg07472579	0.000471965359927957	GDNF_F24
7523	cg22053159	2.25977323452566e-05	GDNF_F24
7524	cg19463349	0.000184961675873562	GDNF_F24
7525	cg24043730	3.05289997589921e-05	GDNF_F24
7526	cg14578030	1.58842533633123e-05	GDNF_F24
7527	cg19796330	-0.000435506667831349	GDNF_F24
7528	cg03352169	0.000500803318984492	GDNF_F24
7529	cg09122308	-1.36971552863333e-05	GDNF_F24
7530	cg22383423	-6.90592738626663e-05	GDNF_F24
7531	cg17929479	-1.4392440164522e-05	GDNF_F24
7532	cg02027079	1.10066138508772e-06	GDNF_F24
7533	cg14690458	0.000128232433844288	GDNF_F24
7534	cg12978573	-8.35327912252578e-05	GDNF_F24
7535	cg00162304	8.59095568622494e-05	GDNF_F24
7536	cg19145477	-0.000266136669683447	GDNF_F24
7537	cg13719228	-1.06808748296003e-06	GDNF_F24
7538	cg22344162	0.000190068046774159	GDNF_F24
7539	cg02238526	-3.76592374468828e-06	GDNF_F24
7540	cg23652987	-0.00029585006872303	GDNF_F24
7541	cg15493737	0.000200652383097928	GDNF_F24
7542	cg02741012	0.000255403867560918	GDNF_F24
7543	cg27224121	7.22985359564142e-05	GDNF_F24
7544	cg26365090	0.000833536069730779	GDNF_F24
7545	cg14537549	7.73444397074052e-05	GDNF_F24
7546	cg23754934	-4.15543042835455e-05	GDNF_F24
7547	cg00161838	-7.38188438944583e-05	GDNF_F24
7548	cg08801436	-0.000699599359657765	GDNF_F24
7549	cg07610777	0.000316597944198725	GDNF_F24
7550	cg00533298	-7.79443661385225e-05	GDNF_F24
7551	cg27277179	0.000240236274439913	GDNF_F24
7552	cg02245730	3.27896895871567e-05	GDNF_F24
7553	cg15585294	-4.56433452331757e-05	GDNF_F24
7554	cg27465263	-0.000185070533614123	GDNF_F24
7555	cg11060528	2.13810529531527e-05	GDNF_F24
7556	cg26090042	-3.39711604028317e-05	GDNF_F24
7557	cg25437304	0.000613183628303804	GDNF_F24
7558	cg20348746	0.000181340371870254	GDNF_F24
7559	cg10980948	8.83247543091578e-05	GDNF_F24
7560	cg24990241	-0.000123672245474028	GDNF_F24
7561	cg09241174	2.95695908496354e-05	GDNF_F24
7562	cg05180009	1.344935497814e-05	GDNF_F24
7563	cg21717508	-0.000101579861445558	GDNF_F24
7564	cg16682960	0.000170649799706425	GDNF_F24
7565	cg26694136	0.000562326304107454	GDNF_F24
7566	cg12179884	-0.000573515311202384	GDNF_F24
7567	cg24322530	0.000154043637382067	GDNF_F24
7568	cg17488332	-2.4737951401748e-05	GDNF_F24
7569	cg12466610	-0.000471033516794173	GDNF_F24
7570	cg04762890	0.000179170910624596	GDNF_F24
7571	cg07601816	6.0193302146619e-05	GDNF_F24
7572	cg25623271	0.000559432743721364	GDNF_F24
7573	cg27165835	0.000556801792791322	GDNF_F24
7574	cg00336938	0.000586606971590293	GDNF_F24
7575	cg14305641	0.00021480021780198	GDNF_F24
7576	cg08405081	7.05938132535046e-05	GDNF_F24
7577	cg18225897	0.000127457014826692	GDNF_F24
7578	cg17615629	-0.000106707844822017	GDNF_F24
7579	cg06981636	0.00040734359806999	GDNF_F24
7580	cg00510507	-9.23780530573168e-05	GDNF_F24
7581	cg17743250	1.76375221910922e-05	GDNF_F24
7582	cg04461205	-4.07645002535024e-05	GDNF_F24
7583	cg25312032	0.000137710671285872	GDNF_F24
7584	cg05773425	-0.000488817944007176	GDNF_F24
7585	cg18183701	-6.37859896905488e-06	GDNF_F24
7586	cg10841206	-0.000188919236583775	GDNF_F24
7587	cg15650205	1.79924954037924e-05	GDNF_F24
7588	cg17200325	-3.67965978081267e-05	GDNF_F24
7589	cg01260909	-1.75460739914072e-05	GDNF_F24
7590	cg27394794	-0.000442964832490597	GDNF_F24
7591	cg06550200	0.00019969551713443	GDNF_F24
7592	cg16411188	0.000100830112989394	GDNF_F24
7593	cg11367927	-0.000117051913110582	GDNF_F24
7594	cg19010154	-0.000201311415607563	GDNF_F24
7595	cg23443327	2.59853855550305e-05	GDNF_F24
7596	cg16584406	-0.000220977671360991	GDNF_F24
7597	cg10093769	5.63385803208536e-05	GDNF_F24
7598	cg18868509	1.67449183578176e-06	GDNF_F24
7599	cg26412629	-4.50656203985808e-05	GDNF_F24
7600	cg01872872	-0.000106233395076001	GDNF_F24
7601	cg07314724	0.000116327886338125	GDNF_F24
7602	cg22551546	3.65644690969025e-07	GDNF_F24
7603	cg22541063	0.000130029058708871	GDNF_F24
7604	cg06660109	0.000136522691122034	GDNF_F24
7605	cg01238359	-9.01038878251463e-05	GDNF_F24
7606	cg02956715	-9.50381629022402e-06	GDNF_F24
7607	cg23054456	-9.20710256956571e-05	GDNF_F24
7608	cg07415789	6.94354355262542e-05	GDNF_F24
7609	cg08183074	0.000133043585501491	GDNF_F24
7610	cg14869973	0.000103322267315567	GDNF_F24
7611	cg23465426	-0.000210754659272017	GDNF_F24
7612	cg07342258	-0.000441284402176074	GDNF_F24
7613	cg24053394	3.23690166847547e-05	GDNF_F24
7614	cg27471264	5.22327241365697e-05	GDNF_F24
7615	cg08545598	-0.000286670176421002	GDNF_F24
7616	cg14390275	0.000113818103236838	GDNF_F24
7617	cg09135529	9.2717614300069e-05	GDNF_F24
7618	cg16920538	9.9899186842111e-05	GDNF_F24
7619	cg16667508	0.000329634393452768	GDNF_F24
7620	cg07003873	2.89793739195923e-05	GDNF_F24
7621	cg16901531	0.000307393514409157	GDNF_F24
7622	cg13077061	-0.000218877092264353	GDNF_F24
7623	cg27305133	-2.54437870315779e-05	GDNF_F24
7624	cg05873145	0.000485350503206504	GDNF_F24
7625	cg02210151	0.000466076887158095	GDNF_F24
7626	cg18199753	6.55600996479955e-05	GDNF_F24
7627	cg10492240	0.000105241977041789	GDNF_F24
7628	cg19076148	0.000185072049859237	GDNF_F24
7629	cg10774282	-8.79452398362862e-06	GDNF_F24
7630	cg19104998	5.2120538860584e-05	GDNF_F24
7631	cg13910395	-9.78514194241521e-05	GDNF_F24
7632	cg11532000	1.95383274103677e-05	GDNF_F24
7633	cg25873737	0.000104940042600099	GDNF_F24
7634	cg26992600	-2.78489590064574e-05	GDNF_F24
7635	cg16306629	-0.000122061900145985	GDNF_F24
7636	cg22927827	4.09382550561586e-05	GDNF_F24
7637	cg03197798	0.000279309986832532	GDNF_F24
7638	cg15993871	2.82169500766353e-07	GDNF_F24
7639	cg10562340	0.000223481848377527	GDNF_F24
7640	cg24520368	8.87444760040585e-05	GDNF_F24
7641	cg08778123	-1.20530543240694e-05	GDNF_F24
7642	cg24629455	-3.71730164278123e-06	GDNF_F24
7643	cg14661631	6.34805475100482e-05	GDNF_F24
7644	cg01007031	8.99421609537707e-05	GDNF_F24
7645	cg12054453	0.000302928854090597	GDNF_F24
7646	cg10646607	6.20261508307166e-05	GDNF_F24
7647	cg21147613	4.66726171722174e-05	GDNF_F24
7648	cg27338525	0.000112318127289148	GDNF_F24
7649	cg12691572	5.71364591600518e-05	GDNF_F24
7650	cg05722173	-0.000186927868581295	GDNF_F24
7651	cg24464798	1.2081862912329e-05	GDNF_F24
7652	cg02207858	-0.000110379157133043	GDNF_F24
7653	cg03748603	1.59708976551493e-05	GDNF_F24
7654	cg01220068	1.9120425303719e-05	GDNF_F24
7655	cg15628518	0.000280343295220388	GDNF_F24
7656	cg17329563	0.000259217435442563	GDNF_F24
7657	cg01674361	-9.06330203702943e-05	GDNF_F24
7658	cg03748476	-6.63372952654667e-05	GDNF_F24
7659	cg04640972	-6.47178620572297e-05	GDNF_F24
7660	cg00022592	0.00022978310333368	GDNF_F24
7661	cg02939923	0.000121746407373065	GDNF_F24
7662	cg09274668	3.20084050641819e-05	GDNF_F24
7663	cg02466788	-3.70132841841494e-05	GDNF_F24
7664	cg19340858	-6.50709701699274e-05	GDNF_F24
7665	cg23730658	7.35791282644991e-05	GDNF_F24
7666	cg25885971	-7.14221700842321e-05	GDNF_F24
7667	cg01137366	4.71240349133124e-05	GDNF_F24
7668	cg05365729	-0.00016161389262316	GDNF_F24
7669	cg05804568	0.000623410922359712	GDNF_F24
7670	cg06485460	0.000155968725980499	GDNF_F24
7671	cg15294489	4.77012269970553e-05	GDNF_F24
7672	cg09482891	-4.97271561461556e-05	GDNF_F24
7673	cg14306819	1.833240005985e-05	GDNF_F24
7674	cg17734878	0.000194077872053125	GDNF_F24
7675	cg26143452	0.000389888193370112	GDNF_F24
7676	cg22511368	0.000205953063939197	GDNF_F24
7677	cg24102279	0.000156253170969314	GDNF_F24
7678	cg21944402	-0.000125067770416968	GDNF_F24
7679	cg17365525	-0.000253809819830468	GDNF_F24
7680	cg11336311	-0.000121719474788769	GDNF_F24
7681	cg18159533	2.06954878546579e-07	GDNF_F24
7682	cg13503913	0.000404973741021213	GDNF_F24
7683	cg11173148	3.08495417602253e-05	GDNF_F24
7684	cg09987663	-2.98412320019425e-06	GDNF_F24
7685	cg17653519	-4.39607773888964e-05	GDNF_F24
7686	cg02005909	0.000111524946589899	GDNF_F24
7687	cg24632646	0.000288898129092483	GDNF_F24
7688	cg26673516	-3.14357205083912e-05	GDNF_F24
7689	cg16421283	-1.00235472144821e-05	GDNF_F24
7690	cg27331665	0.00029578907910673	GDNF_F24
7691	cg03606509	0.00024402462468297	GDNF_F24
7692	cg19220272	-3.79743867860771e-05	GDNF_F24
7693	cg11712105	0.000361912241661626	GDNF_F24
7694	cg13055199	-0.000112140295691584	GDNF_F24
7695	cg23628182	0.000334349786960184	GDNF_F24
7696	cg04051206	0.000330397095856159	GDNF_F24
7697	cg19813884	5.73884096655975e-05	GDNF_F24
7698	cg02735423	0.000149603108073318	GDNF_F24
7699	cg18042663	0.000166299174323973	GDNF_F24
7700	cg27251126	-9.63775873504428e-06	GDNF_F24
7701	cg23601416	0.0002842629686786	GDNF_F24
7702	cg14257071	0.00125526962466066	GDNF_F24
7703	cg24127310	-9.04528100679775e-05	GDNF_F24
7704	cg25967886	9.08167399276418e-06	GDNF_F24
7705	cg09414853	6.34993686396711e-05	GDNF_F24
7706	cg04501720	4.31467221271813e-05	GDNF_F24
7707	cg09442591	0.000130524536130694	GDNF_F24
7708	cg11276117	-2.32368556072435e-05	GDNF_F24
7709	cg24423806	-7.38063498877901e-05	GDNF_F24
7710	cg08344360	8.51078664656063e-05	GDNF_F24
7711	cg17650941	-7.85049394046684e-05	GDNF_F24
7712	cg01909681	0.000254076175049425	GDNF_F24
7713	cg03422094	-0.0001067337994925	GDNF_F24
7714	cg10840460	0.000216900821220568	GDNF_F24
7715	cg07240470	-1.31962191229231e-05	GDNF_F24
7716	cg15017149	-4.07154624307198e-06	GDNF_F24
7717	cg12689679	6.11014520433468e-05	GDNF_F24
7718	cg12401798	0.000135904285674987	GDNF_F24
7719	cg02803933	0.000172202235111336	GDNF_F24
7720	cg20579731	9.85759523361295e-05	GDNF_F24
7721	cg12326950	7.78541296853946e-05	GDNF_F24
7722	cg12138124	-7.18637586926609e-05	GDNF_F24
7723	cg01796478	0.000446099340643161	GDNF_F24
7724	cg13149423	0.000141567978767048	GDNF_F24
7725	cg27379379	-4.1834621651911e-05	GDNF_F24
7726	cg19575909	5.08396699048802e-06	GDNF_F24
7727	cg15730644	0.00123913075555311	GDNF_F24
7728	cg23606467	-7.74093135249594e-05	GDNF_F24
7729	cg04548926	-9.23866487170469e-05	GDNF_F24
7730	cg11936523	-0.000138412107360384	GDNF_F24
7731	cg04554929	-0.000942182406017662	GDNF_F24
7732	cg20591652	0.000243531234028242	GDNF_F24
7733	cg11577298	0.000167169690278016	GDNF_F24
7734	cg00541777	-0.000719052854760235	GDNF_F24
7735	cg23564253	-0.000315253598486632	GDNF_F24
7736	cg00339232	-8.23743776047329e-05	GDNF_F24
7737	cg08688907	7.46205353713604e-05	GDNF_F24
7738	cg03784463	-0.000142300860837525	GDNF_F24
7739	cg15365744	0.00029850854994582	GDNF_F24
7740	cg12982806	-0.000818257600562055	GDNF_F24
7741	cg08989162	-1.01258000820855e-05	GDNF_F24
7742	cg26543376	-1.74680979632968e-05	GDNF_F24
7743	cg14994394	-0.000122791752628742	GDNF_F24
7744	cg14681070	-0.000282863923793998	GDNF_F24
7745	cg15383875	-3.26571540402734e-05	GDNF_F24
7746	cg27110108	7.51062313299607e-06	GDNF_F24
7747	cg01942422	-0.000198206677962396	GDNF_F24
7748	cg16590643	-0.000169024268977535	GDNF_F24
7749	cg26603685	3.27132641714023e-06	GDNF_F24
7750	cg23639773	0.000234876910028813	GDNF_F24
7751	cg20604957	0.000243949043940065	GDNF_F24
7752	cg15872575	0.000151504981959982	GDNF_F24
7753	cg11106524	-1.72400801438489e-05	GDNF_F24
7754	cg14424414	0.000107603976172084	GDNF_F24
7755	cg14320506	5.88585635903778e-05	GDNF_F24
7756	cg01224221	-4.24641737429093e-06	GDNF_F24
7757	cg00665008	0.000121075245612238	GDNF_F24
7758	cg25192647	-0.00020483093343738	GDNF_F24
7759	cg03918669	3.74326790123158e-05	GDNF_F24
7760	cg12253478	0.000180432117150254	GDNF_F24
7761	cg03301282	8.49630064134388e-05	GDNF_F24
7762	cg24172054	8.74000987884148e-05	GDNF_F24
7763	cg21825059	-0.000135709839041898	GDNF_F24
7764	cg27281482	5.06024846225452e-05	GDNF_F24
7765	cg19831575	-0.000130298520762565	GDNF_F24
7766	cg22020813	5.14432825817675e-05	GDNF_F24
7767	cg07304315	0.000249341131687714	GDNF_F24
7768	cg02712669	0.000239178847177728	GDNF_F24
7769	cg26478297	-0.000200332204885927	GDNF_F24
7770	cg04169419	-0.000174580878999171	GDNF_F24
7771	cg18237047	7.56993159484249e-05	GDNF_F24
7772	cg11619069	-5.9615724495278e-05	GDNF_F24
7773	cg07156742	0.000319106244856485	GDNF_F24
7774	cg04604259	8.10211915982774e-05	GDNF_F24
7775	cg22000638	8.19400162482148e-06	GDNF_F24
7776	cg00906510	4.16892065352921e-05	GDNF_F24
7777	cg02228492	-0.000210903364856853	GDNF_F24
7778	cg23118086	-1.23707981664111e-05	GDNF_F24
7779	cg01595237	1.37090331488794e-05	GDNF_F24
7780	cg10786632	2.61002894363995e-05	GDNF_F24
7781	cg23037955	-3.61456707917223e-05	GDNF_F24
7782	cg19498595	1.20650886323457e-05	GDNF_F24
7783	cg15679098	0.000360328463399878	GDNF_F24
7784	cg01399467	-6.47190495053636e-05	GDNF_F24
7785	cg14999947	-0.000318066550580734	GDNF_F24
7786	cg19861427	0.000197766036121725	GDNF_F24
7787	cg21901395	4.67206882155242e-05	GDNF_F24
7788	cg17170953	-2.22169760759908e-05	GDNF_F24
7789	cg17348514	0.00104762335453893	GDNF_F24
7790	cg13485310	-3.57508032971938e-05	GDNF_F24
7791	cg17560895	1.2387441984006e-05	GDNF_F24
7792	cg27600084	1.81958921463858e-05	GDNF_F24
7793	cg03013172	3.13001481052082e-05	GDNF_F24
7794	cg10516400	0.000103845766259532	GDNF_F24
7795	cg19535358	-0.000123837692121051	GDNF_F24
7796	cg26215058	4.34700918693341e-05	GDNF_F24
7797	cg01143532	-7.28543713276469e-06	GDNF_F24
7798	cg24337193	5.83849134286927e-05	GDNF_F24
7799	cg01171161	-9.40069595725804e-05	GDNF_F24
7800	cg08283464	5.87995112667173e-05	GDNF_F24
7801	cg27057526	-0.000254766417916808	GDNF_F24
7802	cg04798919	6.64923329430311e-06	GDNF_F24
7803	cg04003530	-0.000114009848710406	GDNF_F24
7804	cg25651476	-0.00023371231751583	GDNF_F24
7805	cg01226029	4.202956669714e-05	GDNF_F24
7806	cg24324446	0.000122811818983259	GDNF_F24
7807	cg25649478	5.74454775878842e-05	GDNF_F24
7808	cg10021288	0.000412487489074526	GDNF_F24
7809	cg06573295	-0.000163015075358354	GDNF_F24
7810	cg21631918	-0.000101420283120001	GDNF_F24
7811	cg01196790	8.22551640849498e-05	GDNF_F24
7812	cg25893052	-0.00128433964776041	GDNF_F24
7813	cg05141895	5.06160831338427e-05	GDNF_F24
7814	cg13984040	0.000160571276731179	GDNF_F24
7815	cg23482132	-2.77106425208562e-06	GDNF_F24
7816	cg04156187	4.75771670455087e-05	GDNF_F24
7817	cg22288315	0.000109523828024748	GDNF_F24
7818	cg17717930	8.54086965355259e-05	GDNF_F24
7819	cg08458852	-3.41198663075939e-05	GDNF_F24
7820	cg20779473	9.30073495821613e-05	GDNF_F24
7821	cg05854207	0.000117249781480983	GDNF_F24
7822	cg17339617	0.000169895359345359	GDNF_F24
7823	cg25730122	0.000444735420664255	GDNF_F24
7824	cg01128039	-6.01052863770463e-05	GDNF_F24
7825	cg06654782	-3.13007216969928e-05	GDNF_F24
7826	cg12122246	3.04616977668246e-05	GDNF_F24
7827	cg21517946	4.90962472032758e-05	GDNF_F24
7828	cg23302884	-0.000385903880922195	GDNF_F24
7829	cg26395976	0.000111814043437516	GDNF_F24
7830	cg17739279	0.000144499968587182	GDNF_F24
7831	cg04316233	0.000619035525202281	GDNF_F24
7832	cg27306467	-0.000134451959355108	GDNF_F24
7833	cg17132507	0.000111197229852681	GDNF_F24
7834	cg14851284	6.01318222621497e-05	GDNF_F24
7835	cg17295489	0.000215229526624508	GDNF_F24
7836	cg18581607	-5.24462753855756e-05	GDNF_F24
7837	cg22352214	-0.000358511844393762	GDNF_F24
7838	cg13896017	0.000178495177522046	GDNF_F24
7839	cg01850561	4.32638458992395e-05	GDNF_F24
7840	cg21664901	-5.76826081187496e-05	GDNF_F24
7841	cg24140775	0.000408712090735382	GDNF_F24
7842	cg02038919	0.000113375930744093	GDNF_F24
7843	cg23841819	-0.000282397788518029	GDNF_F24
7844	cg23763735	-5.13984042178589e-05	GDNF_F24
7845	cg12181078	0.000189693645264342	GDNF_F24
7846	cg23299615	7.92022745369052e-06	GDNF_F24
7847	cg04095177	0.0001683515682149	GDNF_F24
7848	cg13245842	-7.74071432418254e-05	GDNF_F24
7849	cg14210114	0.000405555023225031	GDNF_F24
7850	cg06580046	0.000121116971136629	GDNF_F24
7851	cg20222869	6.42802296428687e-07	GDNF_F24
7852	cg02399947	0.00025524139111358	GDNF_F24
7853	cg16288125	0.000144470690224473	GDNF_F24
7854	cg14254433	-2.20430542091862e-05	GDNF_F24
7855	cg02113261	5.04406999054838e-05	GDNF_F24
7856	cg07258715	-0.000313014913443891	GDNF_F24
7857	cg17415355	0.00024692181918848	GDNF_F24
7858	cg06467600	7.88170386494718e-05	GDNF_F24
7859	cg05215498	2.72084357550224e-05	GDNF_F24
7860	cg11843735	-6.23077589821202e-05	GDNF_F24
7861	cg19933693	3.36911173143219e-05	GDNF_F24
7862	cg05573826	-1.40594185617658e-05	GDNF_F24
7863	cg12953206	-0.000454165950290648	GDNF_F24
7864	cg26376835	-0.00033329522436506	GDNF_F24
7865	cg02450832	-5.01399699527776e-05	GDNF_F24
7866	cg11523059	1.34293678585679e-05	GDNF_F24
7867	cg20048037	7.49793094271669e-05	GDNF_F24
7868	cg22019065	-1.50537440024801e-05	GDNF_F24
7869	cg27517186	0.000126060789016144	GDNF_F24
7870	cg26461009	3.22427899170396e-05	GDNF_F24
7871	cg12597660	-6.9351883596827e-05	GDNF_F24
7872	cg19653378	0.000103139109244668	GDNF_F24
7873	cg01221723	-1.21864773175992e-06	GDNF_F24
7874	cg15821244	-0.000228963826989872	GDNF_F24
7875	cg12857678	0.000251363953298493	GDNF_F24
7876	cg11903987	6.49139260972477e-05	GDNF_F24
7877	cg20351959	-0.000286477002912495	GDNF_F24
7878	cg16407947	-1.15920424557883e-05	GDNF_F24
7879	cg22570757	-0.00013619270356666	GDNF_F24
7880	cg11388859	6.36827014091864e-05	GDNF_F24
7881	cg03062196	-0.000106994760469157	GDNF_F24
7882	cg11805852	5.72569217250509e-05	GDNF_F24
7883	cg11467777	2.2493714850217e-05	GDNF_F24
7884	cg23149053	7.79835227270661e-05	GDNF_F24
7885	cg16792014	-0.00019952798478003	GDNF_F24
7886	cg18814314	0.000103957601355202	GDNF_F24
7887	cg10902229	-3.80928338679734e-05	GDNF_F24
7888	cg19935923	3.24226458003241e-05	GDNF_F24
7889	cg23386385	7.67465775739359e-05	GDNF_F24
7890	cg22097891	-1.6668265507974e-05	GDNF_F24
7891	cg10221501	-4.77354186345862e-05	GDNF_F24
7892	cg01502484	-0.00023545125539378	GDNF_F24
7893	cg22622328	-2.6679003313463e-05	GDNF_F24
7894	cg11176519	0.000125198578668661	GDNF_F24
7895	cg14049232	1.84311623511243e-05	GDNF_F24
7896	cg27049129	-1.01779169201088e-05	GDNF_F24
7897	cg03633574	-4.30824073061764e-05	GDNF_F24
7898	cg07509352	0.000515585058292466	GDNF_F24
7899	cg05413694	-0.000408392810125966	GDNF_F24
7900	cg12068257	-0.000144698321754633	GDNF_F24
7901	cg17961553	0.00010551815808755	GDNF_F24
7902	cg00503197	6.48260171364074e-05	GDNF_F24
7903	cg25657218	-0.000551040527242944	GDNF_F24
7904	cg23062652	-8.08020636131899e-05	GDNF_F24
7905	cg18213653	3.88205273968312e-06	GDNF_F24
7906	cg24211157	-6.46946503569138e-05	GDNF_F24
7907	cg20783699	0.000320641568837112	GDNF_F24
7908	cg06389521	0.000154017521756465	GDNF_F24
7909	cg12314945	0.000102162772273323	GDNF_F24
7910	cg11596404	-0.000388946934982565	GDNF_F24
7911	cg27337902	3.2637984969888e-05	GDNF_F24
7912	cg01297806	0.00013229254031277	GDNF_F24
7913	cg19305718	0.000119932430135549	GDNF_F24
7914	cg19405834	-0.000384689199345719	GDNF_F24
7915	cg13055685	-5.37922130518159e-05	GDNF_F24
7916	cg25040418	-3.07156119537578e-05	GDNF_F24
7917	cg22579103	-3.34114957189322e-05	GDNF_F24
7918	cg26580869	-6.92089460179751e-05	GDNF_F24
7919	cg21095142	-0.000115962078033077	GDNF_F24
7920	cg27038144	-4.80866862308347e-05	GDNF_F24
7921	cg12608053	6.11403826332697e-05	GDNF_F24
7922	cg02998938	2.2572917087376e-05	GDNF_F24
7923	cg24357003	-7.75695142838539e-05	GDNF_F24
7924	cg13038847	2.59116769336349e-05	GDNF_F24
7925	cg26441264	0.000509263308273989	GDNF_F24
7926	cg07479621	-0.000389650967388297	GDNF_F24
7927	cg07664183	8.3949727809126e-05	GDNF_F24
7928	cg26677455	9.22406229834026e-07	GDNF_F24
7929	cg04790418	0.000107165042502039	GDNF_F24
7930	cg02113641	0.000502775851805583	GDNF_F24
7931	cg23749625	7.87184040293187e-05	GDNF_F24
7932	cg13452386	5.36741885942089e-05	GDNF_F24
7933	cg20748073	2.28661006949267e-05	GDNF_F24
7934	cg18156486	-6.91023695672547e-05	GDNF_F24
7935	cg08587191	9.7622784540177e-06	GDNF_F24
7936	cg04461219	-0.000222931650433682	GDNF_F24
7937	cg16097191	-0.00014156213066056	GDNF_F24
7938	cg15886235	-7.22069597192731e-05	GDNF_F24
7939	cg17524031	0.00012675463627072	GDNF_F24
7940	cg23055986	9.00659007258397e-05	GDNF_F24
7941	cg04140556	-2.53772545595502e-05	GDNF_F24
7942	cg12473781	-0.000135154620252884	GDNF_F24
7943	cg14679202	-2.97643059734642e-05	GDNF_F24
7944	cg12476455	0.000280708863004539	GDNF_F24
7945	cg08071363	-0.00103778440718352	GDNF_F24
7946	cg18772285	3.50730879645329e-05	GDNF_F24
7947	cg22789262	1.53011815443687e-05	GDNF_F24
7948	cg05252093	-7.28269370738648e-05	GDNF_F24
7949	cg13335409	-0.000139650725236564	GDNF_F24
7950	cg04902443	-0.000295207228539752	GDNF_F24
7951	cg12073828	-3.90921381592988e-05	GDNF_F24
7952	cg15673861	4.15740612853469e-05	GDNF_F24
7953	cg22646210	0.000392742872370824	GDNF_F24
7954	cg11083235	-0.00029879518315214	GDNF_F24
7955	cg16284000	-5.63023817954822e-05	GDNF_F24
7956	cg22124149	0.000171881091761566	GDNF_F24
7957	cg22652719	-0.000462500038694623	GDNF_F24
7958	cg17718984	9.6982421413564e-05	GDNF_F24
7959	cg27542729	-2.66872784892786e-05	GDNF_F24
7960	cg01020840	2.09875279709219e-06	GDNF_F24
7961	cg25497175	0.000924356671224477	GDNF_F24
7962	cg03327829	-0.000539130568339525	GDNF_F24
7963	cg10724292	7.98920547555785e-06	GDNF_F24
7964	cg03159877	-0.000118521002756816	GDNF_F24
7965	cg00018034	-0.000167131806378682	GDNF_F24
7966	cg10111816	4.27554121054327e-05	GDNF_F24
7967	cg00735667	-0.000193513155861226	GDNF_F24
7968	cg19504860	-0.00022758124468069	GDNF_F24
7969	cg02978220	0.000158042268890286	GDNF_F24
7970	cg00223569	0.000188858179047409	GDNF_F24
7971	cg05138776	-0.000313610413243313	GDNF_F24
7972	cg25668093	0.000547998332436182	GDNF_F24
7973	cg09851327	-0.000139521851990708	GDNF_F24
7974	cg08475134	4.97015764598879e-06	GDNF_F24
7975	cg14304022	7.82653328310753e-05	GDNF_F24
7976	cg14408447	-0.000230746060763693	GDNF_F24
7977	cg10941826	-0.000380987137492426	GDNF_F24
7978	cg05266212	-0.000147563758162937	GDNF_F24
7979	cg02081263	-8.43536534118246e-05	GDNF_F24
7980	cg16792678	4.39483549136735e-05	GDNF_F24
7981	cg25321556	0.000157982161708866	GDNF_F24
7982	cg27247148	7.81912207900998e-05	GDNF_F24
7983	cg15105476	0.000438224674924383	GDNF_F24
7984	cg15920453	0.000381071241345786	GDNF_F24
7985	cg06564198	-9.6934631392591e-05	GDNF_F24
7986	cg06258842	-0.00013871819547641	GDNF_F24
7987	cg00547926	-0.000251951096376641	GDNF_F24
7988	cg13366849	-6.56310718793565e-05	GDNF_F24
7989	cg01378826	-3.45655004444527e-05	GDNF_F24
7990	cg19889423	-0.000582806363625041	GDNF_F24
7991	cg13935437	-0.000162905182035151	GDNF_F24
7992	cg24166889	-5.50040387558618e-05	GDNF_F24
7993	cg23866840	2.22317651978143e-05	GDNF_F24
7994	cg21196628	4.79476352665812e-05	GDNF_F24
7995	cg21660040	-2.70125393459568e-05	GDNF_F24
7996	cg01383287	-0.000450398596414151	GDNF_F24
7997	cg02095219	-0.00012729789844515	GDNF_F24
7998	cg11403739	-0.000300042995817224	GDNF_F24
7999	cg26367366	0.000136904880948645	GDNF_F24
8000	cg15847195	6.36772267344972e-06	GDNF_F24
8001	cg07522962	8.37520707396007e-05	GDNF_F24
8002	cg27005875	-0.000333975810613547	GDNF_F24
8003	cg13781689	-0.000190878834599713	GDNF_F24
8004	cg06284734	0.000255379476970974	GDNF_F24
8005	cg04667538	0.000208339600935328	GDNF_F24
8006	cg06818047	0.000202688031930684	GDNF_F24
8007	cg12129080	-8.14638698495298e-06	GDNF_F24
8008	cg06857921	6.72401287648701e-05	GDNF_F24
8009	cg08572746	-0.000148219335477695	GDNF_F24
8010	cg22716280	-0.000930830010464136	GDNF_F24
8011	cg06631775	-0.000615428959055047	GDNF_F24
8012	cg18586585	0.000258425960983171	GDNF_F24
8013	cg18383872	0.000210421363854886	GDNF_F24
8014	cg08676242	0.000217791779829874	GDNF_F24
8015	cg19336182	9.0984906788855e-05	GDNF_F24
8016	cg02082887	1.11005020969088e-05	GDNF_F24
8017	cg16449012	-0.000159997289451588	GDNF_F24
8018	cg09159198	8.96594837939243e-06	GDNF_F24
8019	cg11030887	-0.000158204465029191	GDNF_F24
8020	cg13675319	7.50539737821628e-05	GDNF_F24
8021	cg13530817	2.68797661270205e-05	GDNF_F24
8022	cg20823049	9.28841283896364e-05	GDNF_F24
8023	cg18937502	-5.78171392087779e-05	GDNF_F24
8024	cg02674186	0.000196324836626342	GDNF_F24
8025	cg16084014	-0.000129511169780477	GDNF_F24
8026	cg12543972	-2.46814156583426e-05	GDNF_F24
8027	cg14784405	7.24133997072246e-05	GDNF_F24
8028	cg25913353	-4.8768922828089e-05	GDNF_F24
8029	cg26358105	3.19751628725859e-06	GDNF_F24
8030	cg06005559	-0.000211628358690584	GDNF_F24
8031	cg00907842	-3.60471228178811e-05	GDNF_F24
8032	cg16491668	4.75828497942395e-05	GDNF_F24
8033	cg20407665	-0.000158697151907718	GDNF_F24
8034	cg24153901	-0.000156960376323732	GDNF_F24
8035	cg15400272	-2.16783491458424e-05	GDNF_F24
8036	cg00552753	9.93062423163209e-06	GDNF_F24
8037	cg07961278	-0.000325620753420333	GDNF_F24
8038	cg21785384	-3.93034999116625e-05	GDNF_F24
8039	cg12639015	1.98847362825547e-05	GDNF_F24
8040	cg23806923	0.000125863934472931	GDNF_F24
8041	cg20875539	1.75102224285856e-05	GDNF_F24
8042	cg15936068	-0.000439306882184546	GDNF_F24
8043	cg05081498	-0.00010988531976308	GDNF_F24
8044	cg27246543	-3.07628409103568e-05	GDNF_F24
8045	cg03797115	-0.000340757477861793	GDNF_F24
8046	cg20554370	0.000157664189900958	GDNF_F24
8047	cg17006807	7.72802495383579e-05	GDNF_F24
8048	cg16437908	-0.000173940709613794	GDNF_F24
8049	cg26453818	-2.61840909263259e-05	GDNF_F24
8050	cg08934319	-0.000107315619361384	GDNF_F24
8051	cg22815658	1.70392987539477e-05	GDNF_F24
8052	cg17956785	-0.000194194740131538	GDNF_F24
8053	cg16935517	-0.000263680531171062	GDNF_F24
8054	cg04834770	0.000449858042532836	GDNF_F24
8055	cg03785955	-0.000604971583785759	GDNF_F24
8056	cg23537659	2.85443492777205e-05	GDNF_F24
8057	cg01748473	-5.95290402167813e-05	GDNF_F24
8058	cg24864399	0.000389870043258455	GDNF_F24
8059	cg16298927	-0.000432198995467374	GDNF_F24
8060	cg03142039	-0.00012216164820128	GDNF_F24
8061	cg23646383	0.000490349498869842	GDNF_F24
8062	cg15627871	5.81156718590634e-05	GDNF_F24
8063	cg20818407	-7.49058903511023e-05	GDNF_F24
8064	cg18079823	0.000172527984616997	GDNF_F24
8065	cg14555881	-0.00126844501674786	GDNF_F24
8066	cg11067347	-6.31255654446779e-05	GDNF_F24
8067	cg00009523	-0.000177501415830962	GDNF_F24
8068	cg14136101	-7.43966511673667e-05	GDNF_F24
8069	cg19098932	8.36761118839668e-05	GDNF_F24
8070	cg16282615	4.91850512698467e-05	GDNF_F24
8071	cg22992730	0.000497279298858175	GDNF_F24
8072	cg19792174	-0.000160929425331293	GDNF_F24
8073	cg04445715	0.00013109902215338	GDNF_F24
8074	cg11516377	-6.4460040569207e-05	GDNF_F24
8075	cg13457410	0.000105757263876142	GDNF_F24
8076	cg20532208	-0.000282984112204815	GDNF_F24
8077	cg16857912	-0.000728913326740501	GDNF_F24
8078	cg21151401	0.000137254483779154	GDNF_F24
8079	cg00018179	7.5816543766298e-07	GDNF_F24
8080	cg11390255	-2.21019229771419e-05	GDNF_F24
8081	cg08215774	8.33517019512702e-05	GDNF_F24
8082	cg15278390	-0.000178780452799282	GDNF_F24
8083	cg23036148	-0.000303398739250961	GDNF_F24
8084	cg15626421	-2.06295858783271e-05	GDNF_F24
8085	cg04018738	3.67438736869425e-06	GDNF_F24
8086	cg19488431	0.000233747909716455	GDNF_F24
8087	cg02746108	-0.000732776572816856	GDNF_F24
8088	cg18797872	0.000840753769408109	GDNF_F24
8089	cg12496673	0.000129846319403631	GDNF_F24
8090	cg10715092	-0.000107488061946943	GDNF_F24
8091	cg03830926	0.000279930346112834	GDNF_F24
8092	cg21657580	0.000240834675398276	GDNF_F24
8093	cg22562234	6.22008042478637e-06	GDNF_F24
8094	cg15320998	0.000129721867650932	GDNF_F24
8095	cg12422821	5.97475909914189e-05	GDNF_F24
8096	cg07722359	0.000316084271518068	GDNF_F24
8097	cg18645493	-0.000206355811797356	GDNF_F24
8098	cg26707664	-0.000120225526589089	GDNF_F24
8099	cg16575075	0.000350457897546969	GDNF_F24
8100	cg13703663	0.000112398342902711	GDNF_F24
8101	cg08916879	0.000153217108988338	GDNF_F24
8102	cg01299216	0.000128249490643764	GDNF_F24
8103	cg26475360	0.000107565531205851	GDNF_F24
8104	cg24975842	0.000106454976706158	GDNF_F24
8105	cg13780782	-5.8273677421231e-05	GDNF_F24
8106	cg13415069	0.000356579616990438	GDNF_F24
8107	cg04049089	0.00020478132141687	GDNF_F24
8108	cg00308130	0.000116497781898648	GDNF_F24
8109	cg11429271	9.33246104371667e-05	GDNF_F24
8110	cg11957449	-7.24062982231999e-05	GDNF_F24
8111	cg07172248	0.000118706072728338	GDNF_F24
8112	cg18457944	0.000292808739037004	GDNF_F24
8113	cg04160645	-0.000115270682276515	GDNF_F24
8114	cg12238174	5.52463739558971e-06	GDNF_F24
8115	cg24289452	6.14678260794039e-05	GDNF_F24
8116	cg06758980	2.72809532920266e-05	GDNF_F24
8117	cg20151365	2.35429327645618e-05	GDNF_F24
8118	cg13059459	4.24654999880397e-05	GDNF_F24
8119	cg12058587	4.92828842926978e-05	GDNF_F24
8120	cg27000944	-0.000264063212615537	GDNF_F24
8121	cg27192813	0.000314395671521063	GDNF_F24
8122	cg24911303	8.12774648095573e-06	GDNF_F24
8123	cg21423823	-1.16087044982279e-05	GDNF_F24
8124	cg27398117	0.000141194058224527	GDNF_F24
8125	cg02386293	-0.000192871232113809	GDNF_F24
8126	cg04230050	2.76873898623612e-05	GDNF_F24
8127	cg17838516	7.29134536245148e-06	GDNF_F24
8128	cg11277090	-5.00962942007196e-05	GDNF_F24
8129	cg08269974	-0.000418358464612849	GDNF_F24
8130	cg25385819	-0.000414574521948232	GDNF_F24
8131	cg02620395	5.40344662702419e-05	GDNF_F24
8132	cg02713706	0.000180003793391986	GDNF_F24
8133	cg11863755	4.19382775235959e-06	GDNF_F24
8134	cg21341928	0.000271041539692496	GDNF_F24
8135	cg05232215	-0.000242229358970095	GDNF_F24
8136	cg23895090	-1.71178999440703e-05	GDNF_F24
8137	cg13533616	-2.43983952142998e-06	GDNF_F24
8138	cg13364268	3.24368929423125e-05	GDNF_F24
8139	cg20778915	-0.0012032733442572	GDNF_F24
8140	cg23998650	-0.000502584917342326	GDNF_F24
8141	cg08376310	1.75908216902886e-05	GDNF_F24
8142	cg08203012	0.000216802670604097	GDNF_F24
8143	cg20162206	1.67334205760852e-05	GDNF_F24
8144	cg17192862	0.000953351350555589	GDNF_F24
8145	cg27581091	0.000316943198286045	GDNF_F24
8146	cg26094549	-0.000286793532360654	GDNF_F24
8147	cg27266824	-0.000262145668633695	GDNF_F24
8148	cg26421997	5.71120322529592e-05	GDNF_F24
8149	cg12955769	-2.10080547260108e-05	GDNF_F24
8150	cg13170076	-4.65531435007579e-05	GDNF_F24
8151	cg24174962	-7.17531915589604e-06	GDNF_F24
8152	cg03450749	-5.11667669145745e-06	GDNF_F24
8153	cg26826077	0.000348586605379103	GDNF_F24
8154	cg25101184	0.000180162281708039	GDNF_F24
8155	cg20830573	0.000255178126552266	GDNF_F24
8156	cg05108333	0.000254423863029392	GDNF_F24
8157	cg21043770	0.000104234931317213	GDNF_F24
8158	cg06849895	0.00036322938689768	GDNF_F24
8159	cg18195266	3.26308760303761e-05	GDNF_F24
8160	cg24716709	0.000147891087867674	GDNF_F24
8161	cg08033165	-0.000470018108698453	GDNF_F24
8162	cg22607751	0.000454172845474939	GDNF_F24
8163	cg14160787	0.000338453008643147	GDNF_F24
8164	cg14533120	-5.77223559819558e-05	GDNF_F24
8165	cg02254574	-0.000110035525047952	GDNF_F24
8166	cg12465490	2.8556395354883e-05	GDNF_F24
8167	cg10597635	-0.000397229737137567	GDNF_F24
8168	cg00524023	1.18616766246557e-06	GDNF_F24
8169	cg26794318	-4.64859536943615e-05	GDNF_F24
8170	cg18844900	4.55941898992344e-05	GDNF_F24
8171	cg27423707	4.95823821044271e-06	GDNF_F24
8172	cg19257960	-7.2395758770859e-05	GDNF_F24
8173	cg03672288	-0.000403737976555509	GDNF_F24
8174	cg12860109	8.83825141409693e-05	GDNF_F24
8175	cg04269193	8.48827301584902e-05	GDNF_F24
8176	cg12292810	-1.28501529541784e-05	GDNF_F24
8177	cg15175377	-0.000536092667023146	GDNF_F24
8178	cg24517686	-0.000478797299055031	GDNF_F24
8179	cg08098438	-2.33293843224363e-05	GDNF_F24
8180	cg26963367	-4.0401851974841e-06	GDNF_F24
8181	cg26123256	-0.000280728977714906	GDNF_F24
8182	cg26672202	4.41974741560831e-05	GDNF_F24
8183	cg03344100	6.93771889662844e-05	GDNF_F24
8184	cg20186907	-6.70044104297935e-05	GDNF_F24
8185	cg10533331	0.000512353200664579	GDNF_F24
8186	cg01745465	2.21455820067195e-05	GDNF_F24
8187	cg12103742	-5.56770614828703e-05	GDNF_F24
8188	cg15074690	-8.57675000412284e-05	GDNF_F24
8189	cg18394648	-9.3385864587003e-06	GDNF_F24
8190	cg05772939	-0.000168722406496613	GDNF_F24
8191	cg00098819	-0.000103458381872593	GDNF_F24
8192	cg16981938	-1.23166669367616e-05	GDNF_F24
8193	cg06035200	1.8309767531286e-05	GDNF_F24
8194	cg17650057	7.81187912402469e-06	GDNF_F24
8195	cg05409495	-0.000329883702995373	GDNF_F24
8196	cg06430465	0.000120756352932403	GDNF_F24
8197	cg14266361	0.000237013445482723	GDNF_F24
8198	cg04614339	-0.000163822317568048	GDNF_F24
8199	cg01922603	0.000103119109210939	GDNF_F24
8200	cg09821685	0.000388850288226232	GDNF_F24
8201	cg15486233	-3.443119864353e-05	GDNF_F24
8202	cg06033345	6.20169141813883e-05	GDNF_F24
8203	cg00310399	-0.000635839896758625	GDNF_F24
8204	cg08612059	-0.000277438379504486	GDNF_F24
8205	cg19160130	-0.000241281480672878	GDNF_F24
8206	cg15068079	0.000272715484687804	GDNF_F24
8207	cg11947423	-0.000177340190446299	GDNF_F24
8208	cg17301379	-0.000165612901010467	GDNF_F24
8209	cg03108107	-1.13896980744979e-05	GDNF_F24
8210	cg15314328	-0.000211909823182403	GDNF_F24
8211	cg01530294	-0.000123273416309653	GDNF_F24
8212	cg04092803	-1.40391814772062e-05	GDNF_F24
8213	cg12322877	0.00020879143374303	GDNF_F24
8214	cg14372265	6.98995073713758e-05	GDNF_F24
8215	cg06818975	-0.000190023717195601	GDNF_F24
8216	cg22907295	2.61697921058784e-05	GDNF_F24
8217	cg05852621	9.94473412175052e-05	GDNF_F24
8218	cg21058129	-2.07086966615828e-05	GDNF_F24
8219	cg04783450	9.46977876842143e-06	GDNF_F24
8220	cg25589373	-2.91267849210843e-06	GDNF_F24
8221	cg16278604	-0.000158028730829812	GDNF_F24
8222	cg13123502	0.00054740261428824	GDNF_F24
8223	cg01546752	3.23521365339159e-05	GDNF_F24
8224	cg17261708	0.000745865430493911	GDNF_F24
8225	cg07782924	2.94869188259002e-05	GDNF_F24
8226	cg09087111	6.8731541756005e-05	GDNF_F24
8227	cg18463340	0.000155494204246336	GDNF_F24
8228	cg03396347	-0.000264515751653741	GDNF_F24
8229	cg04286370	0.000159247176606716	GDNF_F24
8230	cg16122750	3.47271602443479e-05	GDNF_F24
8231	cg20526800	-0.000118494020625214	GDNF_F24
8232	cg18431486	3.97152040478456e-05	GDNF_F24
8233	cg03397185	-0.000466971535159982	GDNF_F24
8234	cg16267202	0.000227813489256372	GDNF_F24
8235	cg06623698	0.00032964549400102	GDNF_F24
8236	cg21033965	0.000630218281665921	GDNF_F24
8237	cg09915889	0.000103649281865943	GDNF_F24
8238	cg09476130	4.16343377973316e-05	GDNF_F24
8239	cg24136292	-0.00045524877303494	GDNF_F24
8240	cg20009973	0.000397339159691267	GDNF_F24
8241	cg11821532	4.32353384145605e-05	GDNF_F24
8242	cg15967058	0.000387869681822987	GDNF_F24
8243	cg16336885	-6.5729255090037e-05	GDNF_F24
8244	cg14155831	0.000157115838797245	GDNF_F24
8245	cg13434453	-0.00018784697851416	GDNF_F24
8246	cg14859618	-0.00051794749551479	GDNF_F24
8247	cg02920627	2.50147219029021e-05	GDNF_F24
8248	cg21737226	-9.795474819446e-05	GDNF_F24
8249	cg25229172	-0.000100325804413486	GDNF_F24
8250	cg23251991	-1.341942970045e-05	GDNF_F24
8251	cg05603281	-0.000623871174433874	GDNF_F24
8252	cg00324979	-0.0011593083829648	GDNF_F24
8253	cg27352622	-0.000282117434040099	GDNF_F24
8254	cg21361667	-0.00016064899628359	GDNF_F24
8255	cg20919974	2.71793667640777e-05	GDNF_F24
8256	cg24992236	0.000346005393945377	GDNF_F24
8257	cg26698580	4.81029176284402e-06	GDNF_F24
8258	cg23719209	6.76232862418413e-05	GDNF_F24
8259	cg05423712	-2.35192021316171e-06	GDNF_F24
8260	cg00348031	-0.00116919562737885	GDNF_F24
8261	cg14263561	0.000123919526259941	GDNF_F24
8262	cg18807159	0.000141690230216985	GDNF_F24
8263	cg16971657	0.000147665602818889	GDNF_F24
8264	cg04249559	6.22182298916658e-05	GDNF_F24
8265	cg03186999	0.000132539297841767	GDNF_F24
8266	cg06772877	-0.000183517571835356	GDNF_F24
8267	cg03492830	-3.91041391680565e-05	GDNF_F24
8268	cg10549331	0.000275727867361374	GDNF_F24
8269	cg26279745	0.0001168349680934	GDNF_F24
8270	cg18829020	3.59276945522881e-05	GDNF_F24
8271	cg03093897	-7.05977195442914e-05	GDNF_F24
8272	cg12594366	-0.000176715524830973	GDNF_F24
8273	cg08439705	0.00138645528983672	GDNF_F24
8274	cg15414773	-9.73393042498156e-05	GDNF_F24
8275	cg17040924	-0.00114308445671675	GDNF_F24
8276	cg12423667	-0.00051882402677174	GDNF_F24
8277	cg20967622	0.00019507246593681	GDNF_F24
8278	cg22997766	0.000276070697651876	GDNF_F24
8279	cg02211646	0.000160406713931167	GDNF_F24
8280	cg12571072	-0.000113830388776287	GDNF_F24
8281	cg21228157	-7.1991959163697e-06	GDNF_F24
8282	cg16940238	0.000128605839975686	GDNF_F24
8283	cg23986143	-8.9813665286792e-05	GDNF_F24
8284	cg04188920	8.40615664298931e-05	GDNF_F24
8285	cg05289649	-0.000106191724598455	GDNF_F24
8286	cg06098276	5.51018376893019e-05	GDNF_F24
8287	cg04154027	0.0011455071268353	GDNF_F24
8288	cg23288962	-0.000125166728919034	GDNF_F24
8289	cg13455439	-4.20120075635734e-05	GDNF_F24
8290	cg11649415	-0.00014137550765934	GDNF_F24
8291	cg22798392	4.00431361605653e-05	GDNF_F24
8292	cg17735539	-0.000267904094991676	GDNF_F24
8293	cg05315158	-0.000201863129006836	GDNF_F24
8294	cg04051447	8.67666785095958e-07	GDNF_F24
8295	cg09236765	0.000158628171855186	GDNF_F24
8296	cg00301811	1.51588225528345e-06	GDNF_F24
8297	cg11147740	-0.000263690298372416	GDNF_F24
8298	cg21989518	-0.000108748016067995	GDNF_F24
8299	cg22875371	0.000105402362317689	GDNF_F24
8300	cg15112223	0.000149692737968095	GDNF_F24
8301	cg17307170	8.74322072842574e-05	GDNF_F24
8302	cg01091261	1.77419550878459e-05	GDNF_F24
8303	cg04134399	-7.85223875386933e-05	GDNF_F24
8304	cg20786495	-4.30484382247026e-05	GDNF_F24
8305	cg04381393	0.000484668001150882	GDNF_F24
8306	cg17100513	1.13651182291007e-06	GDNF_F24
8307	cg16899498	-5.20805081420252e-05	GDNF_F24
8308	cg18788940	0.000730181056789883	GDNF_F24
8309	cg15026180	-6.99889170229965e-05	GDNF_F24
8310	cg08825286	0.00018674263825347	GDNF_F24
8311	cg07413658	0.000282060819301933	GDNF_F24
8312	cg01784220	-0.000525235364471544	GDNF_F24
8313	cg20979384	-0.00052183186438569	GDNF_F24
8314	cg04459447	-0.00118321678192074	GDNF_F24
8315	cg23766948	-0.000131760637294409	GDNF_F24
8316	cg09403144	0.000149885222938223	GDNF_F24
8317	cg01530981	4.45893235861574e-05	GDNF_F24
8318	cg01725479	0.000318868566048315	GDNF_F24
8319	cg26213663	-3.10678969371256e-06	GDNF_F24
8320	cg18026197	-9.53357853283397e-05	GDNF_F24
8321	cg20749655	9.99763129989608e-05	GDNF_F24
8322	cg27443694	-0.000133420597405584	GDNF_F24
8323	cg03678035	0.000172070770127759	GDNF_F24
8324	cg25049339	-0.000176941523011187	GDNF_F24
8325	cg13667389	0.000228928756218881	GDNF_F24
8326	cg01198539	-6.86315027663523e-05	GDNF_F24
8327	cg10563109	-0.000165403532784301	GDNF_F24
8328	cg16659071	-0.000188387701330839	GDNF_F24
8329	cg25593128	0.00024485497814923	GDNF_F24
8330	cg06421197	8.44713064748062e-06	GDNF_F24
8331	cg26638520	-8.54922643687234e-05	GDNF_F24
8332	cg03235871	0.000129697657055996	GDNF_F24
8333	cg13785779	4.08122552965902e-05	GDNF_F24
8334	cg09205438	-0.000125988266212481	GDNF_F24
8335	cg11598715	-6.33289260899447e-05	GDNF_F24
8336	cg25017060	-0.000256589808046776	GDNF_F24
8337	cg00943065	0.000226945633136418	GDNF_F24
8338	cg04670072	0.000153957486874572	GDNF_F24
8339	cg01859363	0.000212760879000013	GDNF_F24
8340	cg17058676	-1.30621364403846e-05	GDNF_F24
8341	cg02829778	-3.7544019807274e-05	GDNF_F24
8342	cg09291065	8.68879597638492e-05	GDNF_F24
8343	cg06471591	0.000115257197605572	GDNF_F24
8344	cg19618897	0.000247988359949806	GDNF_F24
8345	cg22939563	0.000115677828022353	GDNF_F24
8346	cg15576492	-0.000534355516993166	GDNF_F24
8347	cg10133411	-6.63698020004747e-06	GDNF_F24
8348	cg01735558	-1.8149025083172e-05	GDNF_F24
8349	cg08065122	0.000116174269488041	GDNF_F24
8350	cg26958236	0.000517171180904926	GDNF_F24
8351	cg10556754	-4.44835153503083e-05	GDNF_F24
8352	cg04627530	0.000190860942446267	GDNF_F24
8353	cg07485496	0.000668512762759858	GDNF_F24
8354	cg05878073	0.000126400206046652	GDNF_F24
8355	cg18464649	3.7550315726936e-06	GDNF_F24
8356	cg23825057	-0.000226658708404555	GDNF_F24
8357	cg22781764	-7.51536260350838e-05	GDNF_F24
8358	cg04975775	-0.000167596060384032	GDNF_F24
8359	cg25767629	0.000107569282941144	GDNF_F24
8360	cg23232377	3.37030868943982e-05	GDNF_F24
8361	cg11743961	-0.000128093337302338	GDNF_F24
8362	cg00566311	7.44652907452493e-06	GDNF_F24
8363	cg22382021	-0.000228957519697955	GDNF_F24
8364	cg19537511	-0.000290668356575948	GDNF_F24
8365	cg17080216	-0.00019566074645833	GDNF_F24
8366	cg26004664	-0.000134477808253494	GDNF_F24
8367	cg07109351	-7.10759319261438e-05	GDNF_F24
8368	cg23799225	-7.05866917092035e-05	GDNF_F24
8369	cg02574128	9.96635892087472e-05	GDNF_F24
8370	cg27224143	0.000270877533706436	GDNF_F24
8371	cg23907355	5.08291606135402e-05	GDNF_F24
8372	cg18525972	0.000441021293434423	GDNF_F24
8373	cg23255934	6.91844774528263e-06	GDNF_F24
8374	cg09858767	6.92047193629242e-05	GDNF_F24
8375	cg00953211	7.39399505053418e-05	GDNF_F24
8376	cg24707065	0.0001012665146341	GDNF_F24
8377	cg02800051	0.000128250984362542	GDNF_F24
8378	cg09863368	-8.35725954196377e-06	GDNF_F24
8379	cg03480337	-4.68950317754838e-05	GDNF_F24
8380	cg05193832	0.000123200889444127	GDNF_F24
8381	cg27048436	0.000132646891403012	GDNF_F24
8382	cg15043341	8.23405725116518e-05	GDNF_F24
8383	cg11744538	0.000273089077489584	GDNF_F24
8384	cg20777829	3.44511478782178e-05	GDNF_F24
8385	cg02526950	0.000839028838844559	GDNF_F24
8386	cg21827947	2.25755128981698e-05	GDNF_F24
8387	cg26846889	-2.62346707314239e-05	GDNF_F24
8388	cg26511447	7.75451819142129e-05	GDNF_F24
8389	cg22947124	0.000594277909324519	GDNF_F24
8390	cg01335597	0.000350451006390873	GDNF_F24
8391	cg21723486	-0.00016131447984702	GDNF_F24
8392	cg04472447	-2.2456965513487e-05	GDNF_F24
8393	cg13828808	-7.14000870491721e-05	GDNF_F24
8394	cg04086366	-2.03984909346095e-05	GDNF_F24
8395	cg09514664	0.000660660304230172	GDNF_F24
8396	cg03908647	-0.000261635409840596	GDNF_F24
8397	cg17890298	4.54385819387468e-05	GDNF_F24
8398	cg23188331	0.000160117925592757	GDNF_F24
8399	cg21629653	-9.56529698089719e-05	GDNF_F24
8400	cg05321907	0.00260604685896878	GDNF_F24
8401	cg06931941	-0.000869987474522493	GDNF_F24
8402	cg19150557	5.24860352507379e-05	GDNF_F24
8403	cg26429017	-0.000293098290518446	GDNF_F24
8404	cg25980689	-0.000106298729135157	GDNF_F24
8405	cg26639887	6.735003071102e-05	GDNF_F24
8406	cg05079465	4.12498330011703e-05	GDNF_F24
8407	cg21395791	-0.000151610719813831	GDNF_F24
8408	cg15686157	0.000103971956215842	GDNF_F24
8409	cg26889774	1.02698873029427e-05	GDNF_F24
8410	cg25962137	2.97915536891656e-05	GDNF_F24
8411	cg02953125	-0.000239636803483115	GDNF_F24
8412	cg27473073	0.00017744306232024	GDNF_F24
8413	cg08998212	-9.6960718301711e-05	GDNF_F24
8414	cg00179940	0.000178510592350616	GDNF_F24
8415	cg22537604	-0.000147278616748618	GDNF_F24
8416	cg10365246	0.000508667285665676	GDNF_F24
8417	cg14743859	0.000147995513119735	GDNF_F24
8418	cg23033749	0.000277521261918578	GDNF_F24
8419	cg26489497	0.000344566652304546	GDNF_F24
8420	cg19421526	0.00058546301694889	GDNF_F24
8421	cg18623624	-0.000100831064383415	GDNF_F24
8422	cg02444795	2.0098038265632e-05	GDNF_F24
8423	cg09061475	-0.000415126378034909	GDNF_F24
8424	cg21038703	0.000138051407315931	GDNF_F24
8425	cg21092021	-1.59129857428423e-05	GDNF_F24
8426	cg25344322	0.000291286349282698	GDNF_F24
8427	cg15745691	1.14266563795892e-05	GDNF_F24
8428	cg24412760	0.000209147011147594	GDNF_F24
8429	cg25212025	1.88197918956215e-05	GDNF_F24
8430	cg24109116	-4.44325817910685e-05	GDNF_F24
8431	cg04437067	0.000232972985522796	GDNF_F24
8432	cg19741273	0.00012290031454199	GDNF_F24
8433	cg21216618	6.67147402842067e-05	GDNF_F24
8434	cg20398408	4.68837154422428e-05	GDNF_F24
8435	cg03472453	0.000111308383830961	GDNF_F24
8436	cg04063348	4.8353069422062e-06	GDNF_F24
8437	cg14969332	9.19460078322334e-06	GDNF_F24
8438	cg18833788	-0.000266557675566788	GDNF_F24
8439	cg09127330	6.92393948793185e-05	GDNF_F24
8440	cg15356281	-0.000667938438323387	GDNF_F24
8441	cg16658412	0.000104014496010477	GDNF_F24
8442	cg14910296	0.000130332956879682	GDNF_F24
8443	cg16381104	0.000510802585844649	GDNF_F24
8444	cg12799972	-0.000101498505007474	GDNF_F24
8445	cg00185723	4.75007701969593e-05	GDNF_F24
8446	cg19461093	-1.23071584493108e-05	GDNF_F24
8447	cg10647833	0.00100340287476266	GDNF_F24
8448	cg20461680	0.000231066161834819	GDNF_F24
8449	cg20218571	0.000353719266698172	GDNF_F24
8450	cg10249074	-0.000802549360842798	GDNF_F24
8451	cg04076766	-0.000561537779471342	GDNF_F24
8452	cg01986008	-0.000324305957063021	GDNF_F24
8453	cg04174358	0.000191188281111305	GDNF_F24
8454	cg20811988	-0.000130434835230858	GDNF_F24
8455	cg17699276	-0.000410102315805475	GDNF_F24
8456	cg22118829	4.51555083493331e-05	GDNF_F24
8457	cg11722936	-0.000674467668188962	GDNF_F24
8458	cg19802368	0.000228704298281367	GDNF_F24
8459	cg05769923	0.000191196817324557	GDNF_F24
8460	cg24607575	-9.16760201483688e-05	GDNF_F24
8461	cg19561837	-3.36571143608435e-05	GDNF_F24
8462	cg00300672	0.000232838038000596	GDNF_F24
8463	cg27322371	-0.000327996728509226	GDNF_F24
8464	cg18752801	3.35046905669185e-05	GDNF_F24
8465	cg09692096	1.2521304914141e-05	GDNF_F24
8466	cg02479081	0.000265227512603172	GDNF_F24
8467	cg01605814	-0.000115587277634864	GDNF_F24
8468	cg21567147	-5.50647203616927e-07	GDNF_F24
8469	cg03434223	-6.89666282578923e-05	GDNF_F24
8470	cg09640220	-7.24423752059621e-05	GDNF_F24
8471	cg01387905	0.00017665130761385	GDNF_F24
8472	cg18282096	-5.47304372715022e-05	GDNF_F24
8473	cg01735503	0.000235735722462116	GDNF_F24
8474	cg13122347	-0.000573459887429069	GDNF_F24
8475	cg26953086	0.000244154625464371	GDNF_F24
8476	cg09886786	0.000237009963810921	GDNF_F24
8477	cg03723321	7.19136249021618e-05	GDNF_F24
8478	cg04396803	8.15616725518573e-05	GDNF_F24
8479	cg17038127	2.60529116998009e-05	GDNF_F24
8480	cg05825822	1.35255658174534e-05	GDNF_F24
8481	cg01610915	-3.89630538067189e-05	GDNF_F24
8482	cg01709021	-2.35957211582424e-05	GDNF_F24
8483	cg08724756	0.000247494014100481	GDNF_F24
8484	cg11903855	-0.00028107097368675	GDNF_F24
8485	cg24069444	0.000562344513946725	GDNF_F24
8486	cg21308528	0.000148645040101869	GDNF_F24
8487	cg17524265	-6.73004105469051e-05	GDNF_F24
8488	cg06373583	-0.000215395814580391	GDNF_F24
8489	cg07740195	0.000148820489783688	GDNF_F24
8490	cg27461835	-0.000210803960750149	GDNF_F24
8491	cg25363550	-0.000105145987203815	GDNF_F24
8492	cg14608382	3.1931608398339e-05	GDNF_F24
8493	cg23746359	-0.000119143777029794	GDNF_F24
8494	cg19741821	0.000134826310882492	GDNF_F24
8495	cg01157872	0.000124168933570717	GDNF_F24
8496	cg04574358	-0.000169924017612315	GDNF_F24
8497	cg13190942	0.000239814964010328	GDNF_F24
8498	cg16219007	9.11077682285696e-05	GDNF_F24
8499	cg25458862	-0.000399060239361227	GDNF_F24
8500	cg10148216	-0.000209421527597325	GDNF_F24
8501	cg06384592	0.000277461667045679	GDNF_F24
8502	cg12394215	-0.000154304316851339	GDNF_F24
8503	cg21101566	-1.38978916992363e-05	GDNF_F24
8504	cg03896694	0.000134797620171231	GDNF_F24
8505	cg05327744	1.83663144619256e-07	GDNF_F24
8506	cg06689045	4.46217366379425e-05	GDNF_F24
8507	cg25452067	-0.000117568996207445	GDNF_F24
8508	cg01744331	-0.000256115861360925	GDNF_F24
8509	cg03839074	0.000107280171290473	GDNF_F24
8510	cg09767286	0.000244448691652558	GDNF_F24
8511	cg27433479	-0.000634528559294213	GDNF_F24
8512	cg02322435	7.31452638254812e-06	GDNF_F24
8513	cg20024590	-6.58656961998002e-05	GDNF_F24
8514	cg04590841	3.76488555312021e-05	GDNF_F24
8515	cg16949584	-3.69126041472084e-05	GDNF_F24
8516	cg17903450	8.45164020734321e-05	GDNF_F24
8517	cg13273703	-2.03596122921354e-05	GDNF_F24
8518	cg00933263	-0.000385552272621625	GDNF_F24
8519	cg02863339	-7.90178140611228e-05	GDNF_F24
8520	cg02330328	0.000168268355162715	GDNF_F24
8521	cg18668511	0.000574560536241724	GDNF_F24
8522	cg23429722	0.000205195644651194	GDNF_F24
8523	cg20382790	0.000432368050775957	GDNF_F24
8524	cg06595292	5.52447942377063e-05	GDNF_F24
8525	cg23291200	-0.000244864551091119	GDNF_F24
8526	cg10364374	0.000193958206730511	GDNF_F24
8527	cg20894410	-3.77456409493074e-05	GDNF_F24
8528	cg26547506	-0.0004958698578874	GDNF_F24
8529	cg00773142	-0.000319656149030302	GDNF_F24
8530	cg04470547	0.000121717810879866	GDNF_F24
8531	cg04129754	0.000128551596807603	GDNF_F24
8532	cg25738128	-0.000565202491692582	GDNF_F24
8533	cg02651288	-0.000110093080807187	GDNF_F24
8534	cg22982489	9.33305272781767e-05	GDNF_F24
8535	cg08490452	-3.72554589470441e-05	GDNF_F24
8536	cg01309343	-7.70651785485495e-05	GDNF_F24
8537	cg15131202	-8.93926209594571e-05	GDNF_F24
8538	cg13974192	-1.59364673114363e-05	GDNF_F24
8539	cg20725239	8.63852629169813e-06	GDNF_F24
8540	cg25233900	0.000447143223271206	GDNF_F24
8541	cg06930314	1.21238357930635e-05	GDNF_F24
8542	cg26690075	-6.09669551362516e-05	GDNF_F24
8543	cg01312546	-0.000142747180813178	GDNF_F24
8544	cg05353454	6.64385894876324e-05	GDNF_F24
8545	cg00135618	-0.000227624607022228	GDNF_F24
8546	cg02286819	0.000254057404579854	GDNF_F24
8547	cg07594247	-0.00027568362787992	GDNF_F24
8548	cg05696324	0.00016033520091531	GDNF_F24
8549	cg16334098	-0.000286613617395995	GDNF_F24
8550	cg01517680	-6.06865014062947e-05	GDNF_F24
8551	cg07722678	-0.000322059191998229	GDNF_F24
8552	cg02292456	0.000162603276967916	GDNF_F24
8553	cg01177580	-5.00066718207124e-05	GDNF_F24
8554	cg10243307	0.000381559834388046	GDNF_F24
8555	cg20684514	0.000127962265688344	GDNF_F24
8556	cg25478266	0.000217476969715321	GDNF_F24
8557	cg08261681	-0.000288956797406774	GDNF_F24
8558	cg19907915	0.000189282920531879	GDNF_F24
8559	cg22332744	-2.69541044990463e-05	GDNF_F24
8560	cg08348709	-1.67163693902638e-07	GDNF_F24
8561	cg16547341	-6.18971062970189e-05	GDNF_F24
8562	cg20100745	2.64661931802574e-05	GDNF_F24
8563	cg22649546	-1.14967637233239e-05	GDNF_F24
8564	cg19290528	0.00032169613491805	GDNF_F24
8565	cg25910261	-0.000128902428331762	GDNF_F24
8566	cg13329533	-8.65329828270441e-05	GDNF_F24
8567	cg25759064	0.000139223928885758	GDNF_F24
8568	cg00116911	-4.80696650429756e-05	GDNF_F24
8569	cg11833983	8.77736598624506e-05	GDNF_F24
8570	cg14458793	0.000156873980052692	GDNF_F24
8571	cg01995815	0.000157709750585808	GDNF_F24
8572	cg06062604	-0.000648299012054621	GDNF_F24
8573	cg02125168	-1.32988974201565e-05	GDNF_F24
8574	cg26824780	-5.02800726418996e-05	GDNF_F24
8575	cg17002719	-0.000312598165904378	GDNF_F24
8576	cg15333688	-0.000676834489875231	GDNF_F24
8577	cg27031754	-7.55081943084753e-05	GDNF_F24
8578	cg00687233	-1.05773563139938e-05	GDNF_F24
8579	cg13539854	-0.000131092609104025	GDNF_F24
8580	cg20830848	0.000129661405843919	GDNF_F24
8581	cg15221052	3.23813286529169e-06	GDNF_F24
8582	cg00450384	-4.26187814798826e-05	GDNF_F24
8583	cg11054397	-3.04807624876069e-05	GDNF_F24
8584	cg03861514	3.85307502787634e-05	GDNF_F24
8585	cg02541477	-0.000227342226582032	GDNF_F24
8586	cg04696189	-0.000138819220530793	GDNF_F24
8587	cg22229039	0.000132801358343076	GDNF_F24
8588	cg08872313	-4.79067578884916e-05	GDNF_F24
8589	cg03264133	-3.23079085612577e-05	GDNF_F24
8590	cg10774152	-0.00017813728081331	GDNF_F24
8591	cg03580195	-0.000109266142156235	GDNF_F24
8592	cg26965669	-0.000389477040529592	GDNF_F24
8593	cg04121561	5.54853748463819e-05	GDNF_F24
8594	cg02106755	0.000191703706674374	GDNF_F24
8595	cg17022362	-8.30564285632803e-06	GDNF_F24
8596	cg14022523	-0.000178775916082331	GDNF_F24
8597	cg13655986	0.000522985003725705	GDNF_F24
8598	cg08111196	-9.42638591601008e-05	GDNF_F24
8599	cg03654391	0.000218663483309861	GDNF_F24
8600	cg16814143	0.000122267236897886	GDNF_F24
8601	cg27178290	-7.11128011032027e-05	GDNF_F24
8602	cg03146103	0.000100667698374942	GDNF_F24
8603	cg10098414	-5.56360577768312e-05	GDNF_F24
8604	cg22654664	0.000258320199552918	GDNF_F24
8605	cg14391245	8.60345383504836e-05	GDNF_F24
8606	cg00272795	0.000113776009066988	GDNF_F24
8607	cg19586116	-0.000198061254860087	GDNF_F24
8608	cg08675364	9.17655416357449e-05	GDNF_F24
8609	cg02283931	-9.28186644073002e-05	GDNF_F24
8610	cg23267716	-0.000135392474930891	GDNF_F24
8611	cg06763846	-0.000105649159588344	GDNF_F24
8612	cg10791880	0.000266306027745288	GDNF_F24
8613	cg11317459	-5.34630811260419e-05	GDNF_F24
8614	cg26126198	-0.000144416093707953	GDNF_F24
8615	cg12866505	-5.0643930850516e-05	GDNF_F24
8616	cg02770672	-2.49260988502923e-05	GDNF_F24
8617	cg21555645	0.000194648836663285	GDNF_F24
8618	cg17096009	-7.95072262141282e-05	GDNF_F24
8619	cg00571090	0.000125882997160713	GDNF_F24
8620	cg08604228	-1.27201621742972e-05	GDNF_F24
8621	cg15097634	5.89774466982388e-05	GDNF_F24
8622	cg08712970	9.10298343306649e-05	GDNF_F24
8623	cg23213018	-3.44895959651899e-05	GDNF_F24
8624	cg08882308	9.51595845942167e-05	GDNF_F24
8625	cg15017982	0.000230402729466399	GDNF_F24
8626	cg09668276	-0.000141005601189409	GDNF_F24
8627	cg22609017	0.000198826884726276	GDNF_F24
8628	cg10907257	0.000121902443319947	GDNF_F24
8629	cg20704450	-0.000211802657622935	GDNF_F24
8630	cg14883993	-0.000206302798441221	GDNF_F24
8631	cg17491146	0.000358996831645459	GDNF_F24
8632	cg15783786	0.000357309385627561	GDNF_F24
8633	cg05443526	-0.000285843929893673	GDNF_F24
8634	cg14129832	-0.000442885320836532	GDNF_F24
8635	cg15909183	-0.000123507028558842	GDNF_F24
8636	cg22768861	3.91829800438252e-05	GDNF_F24
8637	cg01817364	0.000237677331306235	GDNF_F24
8638	cg02412270	-0.00036546498188477	GDNF_F24
8639	cg03291825	0.00103804554031717	GDNF_F24
8640	cg16717411	-5.08271562782733e-05	GDNF_F24
8641	cg06161010	0.000421771950466944	GDNF_F24
8642	cg16445317	2.24230494813732e-06	GDNF_F24
8643	cg24820623	0.000183567087608561	GDNF_F24
8644	cg05760417	-5.99171683265237e-06	GDNF_F24
8645	cg12155541	0.000133972445031613	GDNF_F24
8646	cg08660235	0.000182226063163321	GDNF_F24
8647	cg02629156	-9.49135576876375e-06	GDNF_F24
8648	cg08161306	-0.00039822970689294	GDNF_F24
8649	cg21639287	-0.000284202297815809	GDNF_F24
8650	cg23213991	-1.12943543101123e-05	GDNF_F24
8651	cg03217880	0.00118469957929831	GDNF_F24
8652	cg27000934	0.000338518153753662	GDNF_F24
8653	cg04535454	0.000314619842301624	GDNF_F24
8654	cg02536916	0.000107404876279411	GDNF_F24
8655	cg18388910	-3.36079066700736e-05	GDNF_F24
8656	cg22434766	-4.7630897980389e-05	GDNF_F24
8657	cg12717664	0.000106670708561203	GDNF_F24
8658	cg08403010	0.000330362938521631	GDNF_F24
8659	cg24908198	-8.61314070935247e-05	GDNF_F24
8660	cg09819656	-1.16202253197399e-05	GDNF_F24
8661	cg10807894	0.000112147926871329	GDNF_F24
8662	cg08642082	0.000101432756368579	GDNF_F24
8663	cg10550302	-0.00034951852520983	GDNF_F24
8664	cg08789145	-2.54742231093132e-05	GDNF_F24
8665	cg08900677	-0.000100896773443333	GDNF_F24
8666	cg19687959	0.000174662732556574	GDNF_F24
8667	cg24132632	4.78903452734716e-05	GDNF_F24
8668	cg11711420	4.4649286579725e-05	GDNF_F24
8669	cg04065767	7.94152053208035e-05	GDNF_F24
8670	cg02046143	-0.000347611866454955	GDNF_F24
8671	cg17725129	-0.000196003440020674	GDNF_F24
8672	cg06676978	-1.03098674542742e-05	GDNF_F24
8673	cg04173586	0.000104363977987289	GDNF_F24
8674	cg21565670	0.000151273310981615	GDNF_F24
8675	cg24532943	-8.63711490138749e-06	GDNF_F24
8676	cg11123583	0.000388854962572452	GDNF_F24
8677	cg14713137	0.000384812321471047	GDNF_F24
8678	cg05903289	0.000165044775324099	GDNF_F24
8679	cg00813378	-5.100268809124e-05	GDNF_F24
8680	cg01232511	-0.000399693457886501	GDNF_F24
8681	cg14093127	0.000226650678329182	GDNF_F24
8682	cg12643293	0.000218202821286123	GDNF_F24
8683	cg08620329	0.00051220644951279	GDNF_F24
8684	cg21109485	-7.2100644169247e-06	GDNF_F24
8685	cg05924882	-0.000318586848663558	GDNF_F24
8686	cg26684673	0.000160345818465405	GDNF_F24
8687	cg17494980	1.25129060799495e-05	GDNF_F24
8688	cg15716623	0.000167659980741998	GDNF_F24
8689	cg17039645	6.74297081043192e-05	GDNF_F24
8690	cg25847662	-6.62930630635734e-05	GDNF_F24
8691	cg21538190	0.000217825897723902	GDNF_F24
8692	cg25795258	0.000170599710536128	GDNF_F24
8693	cg25156684	-0.000239535048813774	GDNF_F24
8694	cg27567413	-0.000143702455454538	GDNF_F24
8695	cg07480608	5.01448885530199e-05	GDNF_F24
8696	cg01029637	-0.000145573896611191	GDNF_F24
8697	cg03745383	-0.000302250168711477	GDNF_F24
8698	cg02697527	3.43501511856069e-05	GDNF_F24
8699	cg11369582	0.000126688676170453	GDNF_F24
8700	cg20814027	-0.000161528994973018	GDNF_F24
8701	cg15517438	-0.00178331131014881	GDNF_F24
8702	cg24638099	0.000255201425381439	GDNF_F24
8703	cg22548133	0.000129181515772126	GDNF_F24
8704	cg07620110	7.93405778411468e-05	GDNF_F24
8705	cg25132257	-8.52080675402319e-05	GDNF_F24
8706	cg20940853	-0.000190046173713543	GDNF_F24
8707	cg05995465	-0.000486168555259125	GDNF_F24
8708	cg26402169	3.73875633536711e-05	GDNF_F24
8709	cg14426104	0.000206200313938252	GDNF_F24
8710	cg11263257	0.000714694563873623	GDNF_F24
8711	cg01359967	0.000128781149521138	GDNF_F24
8712	cg16008993	0.000129215097782178	GDNF_F24
8713	cg15485772	2.10682485905444e-05	GDNF_F24
8714	cg11124794	0.000159929187730207	GDNF_F24
8715	cg25912032	-0.00013937815936191	GDNF_F24
8716	cg10919204	0.000208601770639203	GDNF_F24
8717	cg20500404	-0.000381934024342138	GDNF_F24
8718	cg06301945	-0.000252716906385528	GDNF_F24
8719	cg01577751	-0.000142888452444617	GDNF_F24
8720	cg23693756	1.15303116170459e-06	GDNF_F24
8721	cg26577002	-0.000150195506534289	GDNF_F24
8722	cg20519569	1.96717589268685e-05	GDNF_F24
8723	cg02595245	-0.000475970681631316	GDNF_F24
8724	cg20611343	2.92716703792388e-05	GDNF_F24
8725	cg06756535	0.000109363071015892	GDNF_F24
8726	cg17050217	0.000103308167261038	GDNF_F24
8727	cg04005838	-0.000120338972942153	GDNF_F24
8728	cg04556472	0.000174508312409778	GDNF_F24
8729	cg26109145	0.000230490179006635	GDNF_F24
8730	cg24463176	1.38513952172497e-05	GDNF_F24
8731	cg06437110	5.59656154098805e-05	GDNF_F24
8732	cg14184164	-2.69440490648872e-05	GDNF_F24
8733	cg06138905	0.000136299602039713	GDNF_F24
8734	cg20240091	-7.2440470784729e-05	GDNF_F24
8735	cg13504195	-0.000136828264156023	GDNF_F24
8736	cg16544429	0.000115337327664314	GDNF_F24
8737	cg09582219	-9.93827593759234e-05	GDNF_F24
8738	cg09578028	-7.31485325046602e-05	GDNF_F24
8739	cg05708367	4.59205488298822e-05	GDNF_F24
8740	cg00124993	0.000703308862636132	GDNF_F24
8741	cg21361437	5.54042156368851e-05	GDNF_F24
8742	cg00998135	0.000302493326004817	GDNF_F24
8743	cg26002989	3.23144316655996e-05	GDNF_F24
8744	cg18024358	7.97225232550484e-05	GDNF_F24
8745	cg06953130	0.000152974780906691	GDNF_F24
8746	cg09282994	3.46462070532082e-05	GDNF_F24
8747	cg26150173	0.000396884670515102	GDNF_F24
8748	cg18551531	0.000325750434836068	GDNF_F24
8749	cg07868747	5.37199971628212e-05	GDNF_F24
8750	cg04766365	0.000170589019399736	GDNF_F24
8751	cg22626747	1.63266002263792e-05	GDNF_F24
8752	cg21498503	0.000147943521981976	GDNF_F24
8753	cg01763884	0.000183804347998157	GDNF_F24
8754	cg07330481	-0.000371061181722243	GDNF_F24
8755	cg05928975	6.62079835104353e-05	GDNF_F24
8756	cg07791011	8.31888346614047e-08	GDNF_F24
8757	cg19552598	4.41677753884962e-05	GDNF_F24
8758	cg27438819	3.94862397215638e-05	GDNF_F24
8759	cg20783223	-0.000287036672119429	GDNF_F24
8760	cg02217731	0.000204084869844897	GDNF_F24
8761	cg21410276	-0.000145675385229749	GDNF_F24
8762	cg09859932	-9.60347684168681e-06	GDNF_F24
8763	cg09796089	0.000299481535707237	GDNF_F24
8764	cg15124303	-0.000368520197610941	GDNF_F24
8765	cg18285539	-4.70291056872265e-06	GDNF_F24
8766	cg00692151	4.90001498286037e-05	GDNF_F24
8767	cg19877363	1.1046482593589e-06	GDNF_F24
8768	cg07714420	9.34378368331753e-05	GDNF_F24
8769	cg11393427	-0.000405592384993364	GDNF_F24
8770	cg02597199	0.000179913321514284	GDNF_F24
8771	cg13627498	-7.99430737765236e-07	GDNF_F24
8772	cg04369302	-0.000108729912812922	GDNF_F24
8773	cg23094614	0.000234296906718449	GDNF_F24
8774	cg18277671	0.000158725941379565	GDNF_F24
8775	cg20348829	0.000165883085920532	GDNF_F24
8776	cg12973855	2.61785225186327e-05	GDNF_F24
8777	cg12127991	0.000291180264047914	GDNF_F24
8778	cg27442419	-0.000157617506155696	GDNF_F24
8779	cg12609140	0.000236952873879811	GDNF_F24
8780	cg06169048	0.000333482139959552	GDNF_F24
8781	cg09110388	3.15457126016753e-06	GDNF_F24
8782	cg25860710	-2.16769622187836e-05	GDNF_F24
8783	cg20237683	0.000202604668784514	GDNF_F24
8784	cg15164733	1.27024463668947e-05	GDNF_F24
8785	cg27546241	-6.04182455393674e-05	GDNF_F24
8786	cg06808227	-0.000104419641532169	GDNF_F24
8787	cg13915759	0.000198642601083495	GDNF_F24
8788	cg21440645	-0.000234586179089358	GDNF_F24
8789	cg11055175	0.000132003889270854	GDNF_F24
8790	cg02096887	0.000995882985659598	GDNF_F24
8791	cg02796279	5.55695293731942e-05	GDNF_F24
8792	cg24952744	-6.97283554226916e-05	GDNF_F24
8793	cg04198360	-4.9234059298031e-05	GDNF_F24
8794	cg10502121	0.000210050324243657	GDNF_F24
8795	cg11800390	-5.30165155930298e-05	GDNF_F24
8796	cg22694268	-0.000120663899186454	GDNF_F24
8797	cg07971820	2.96507238570768e-06	GDNF_F24
8798	cg23048685	8.24290814809372e-05	GDNF_F24
8799	cg03180148	-7.9822586515277e-06	GDNF_F24
8800	cg15068140	-7.05415946393894e-05	GDNF_F24
8801	cg08970156	5.26599035636527e-05	GDNF_F24
8802	cg15879907	-3.28605737625424e-06	GDNF_F24
8803	cg13243108	-2.95377804316174e-06	GDNF_F24
8804	cg22091883	-0.000331657734573665	GDNF_F24
8805	cg06135696	8.88609845384768e-05	GDNF_F24
8806	cg02622647	-0.0014297504979983	GDNF_F24
8807	cg14838248	0.000115504538459956	GDNF_F24
8808	cg04208291	6.29486980329154e-05	GDNF_F24
8809	cg10386292	6.733756564691e-05	GDNF_F24
8810	cg24239961	0.00015752124586242	GDNF_F24
8811	cg09630706	4.18238424952578e-05	GDNF_F24
8812	cg12404287	0.000404808571749171	GDNF_F24
8813	cg20473873	-7.87279907081752e-05	GDNF_F24
8814	ch.18.1002961R	0.000422467406411549	GDNF_F24
8815	cg00999743	-3.80422532096063e-06	GDNF_F24
8816	cg16012294	-3.37044578245766e-05	GDNF_F24
8817	cg11442391	-0.000379899335969722	GDNF_F24
8818	cg20926901	0.000163731677215369	GDNF_F24
8819	cg25412453	1.89463362452823e-05	GDNF_F24
8820	cg25691233	0.000119245557352553	GDNF_F24
8821	cg15986759	2.15566887825268e-06	GDNF_F24
8822	cg25211566	4.62636678982348e-05	GDNF_F24
8823	cg03054277	0.000585637684723283	GDNF_F24
8824	cg12402566	0.000236321233632695	GDNF_F24
8825	cg15108958	2.62889260598729e-05	GDNF_F24
8826	cg27190398	0.000123055875621815	GDNF_F24
8827	cg11965913	-3.49069859262242e-05	GDNF_F24
8828	cg10296718	0.000863959858319397	GDNF_F24
8829	cg12416947	0.000405183453353724	GDNF_F24
8830	cg00001099	-0.000172492966631179	GDNF_F24
8831	cg14305218	-5.59942279610943e-05	GDNF_F24
8832	cg01866330	0.000177208832212546	GDNF_F24
8833	cg12065228	0.000176961094668928	GDNF_F24
8834	cg02017417	0.000433027808853832	GDNF_F24
8835	cg04774470	-8.75700759439584e-05	GDNF_F24
8836	cg01690037	4.00442667181328e-05	GDNF_F24
8837	cg05294163	0.00043438608967297	GDNF_F24
8838	cg17594278	0.000158233973983047	GDNF_F24
8839	cg16386697	-4.80590559977075e-05	GDNF_F24
8840	cg09710364	2.79491590891663e-05	GDNF_F24
8841	cg02472646	-2.92386649111143e-05	GDNF_F24
8842	cg27441375	-2.085115594589e-05	GDNF_F24
8843	cg19075777	-7.07760452374468e-07	GDNF_F24
8844	cg23063807	0.000569208679330553	GDNF_F24
8845	cg18492895	-1.20932545436515e-05	GDNF_F24
8846	cg03298034	0.000166112336112793	GDNF_F24
8847	cg25295589	-8.17982903968449e-05	GDNF_F24
8848	cg07462594	-9.59281028041874e-05	GDNF_F24
8849	cg26261172	9.02474711530975e-05	GDNF_F24
8850	cg23598051	-0.000310858714451539	GDNF_F24
8851	cg01990196	0.000354589057466576	GDNF_F24
8852	cg18431161	-6.54860995564181e-06	GDNF_F24
8853	cg11778480	-0.000253911843118159	GDNF_F24
8854	cg15462294	-0.000105310123654281	GDNF_F24
8855	cg01702431	0.00010911756919378	GDNF_F24
8856	cg01321106	0.000309679708780276	GDNF_F24
8857	cg05598831	0.000128238544426333	GDNF_F24
8858	cg11510938	0.000219076798308259	GDNF_F24
8859	cg26083458	-5.22581566802466e-05	GDNF_F24
8860	cg26370815	0.000108771214445787	GDNF_F24
8861	cg04092777	6.54343485342021e-05	GDNF_F24
8862	cg08679985	0.000261984932755082	GDNF_F24
8863	cg07399928	0.000192480542100858	GDNF_F24
8864	cg27422223	6.79328042417405e-06	GDNF_F24
8865	cg09992215	-9.09167177784857e-05	GDNF_F24
8866	cg26846609	0.000274630277785216	GDNF_F24
8867	cg26740494	0.000256945738675111	GDNF_F24
8868	cg10556764	5.20086850672009e-05	GDNF_F24
8869	cg11613118	0.000135053258591851	GDNF_F24
8870	cg02489685	4.1930039346533e-05	GDNF_F24
8871	cg05483731	3.01087696307836e-05	GDNF_F24
8872	cg21237133	-0.000125351137753037	GDNF_F24
8873	cg24500823	0.000341752120911464	GDNF_F24
8874	cg04513125	-0.000275797301437204	GDNF_F24
8875	cg05139219	0.000415474708829746	GDNF_F24
8876	cg22961237	0.000314243051264453	GDNF_F24
8877	cg06299427	0.000127886816964622	GDNF_F24
8878	cg08437403	-1.75997178746286e-05	GDNF_F24
8879	cg26736232	-0.000657544040388437	GDNF_F24
8880	cg24826270	0.000155442991548705	GDNF_F24
8881	cg05466065	-0.000237618188560551	GDNF_F24
8882	cg19384704	0.00034106544434136	GDNF_F24
8883	cg27576485	8.70256290798013e-05	GDNF_F24
8884	cg08896042	-0.000153957686044834	GDNF_F24
8885	cg17124794	-0.00031960684912107	GDNF_F24
8886	cg02241111	-6.53206922588653e-05	GDNF_F24
8887	cg00979867	-0.000176798513026129	GDNF_F24
8888	cg04557025	-0.000214540981151288	GDNF_F24
8889	cg04149356	9.97637398864322e-06	GDNF_F24
8890	cg23549902	1.76560605340487e-06	GDNF_F24
8891	cg01132052	-0.00102641306668146	GDNF_F24
8892	cg21811021	-1.24817016761959e-05	GDNF_F24
8893	cg25799559	-0.000627594435633677	GDNF_F24
8894	cg14927641	-0.000352435738443436	GDNF_F24
8895	cg16544155	4.41176277580822e-05	GDNF_F24
8896	cg13448978	-0.000161515180791755	GDNF_F24
8897	cg12920851	-3.19853175755031e-05	GDNF_F24
8898	cg21241560	0.000111328101772717	GDNF_F24
8899	cg02854854	-0.000182280202988184	GDNF_F24
8900	cg07180656	2.57226492061268e-05	GDNF_F24
8901	cg08683697	0.000103811606979148	GDNF_F24
8902	cg18983986	3.58201987140863e-05	GDNF_F24
8903	cg09414428	8.28895663386157e-05	GDNF_F24
8904	cg27367722	0.000225323743993317	GDNF_F24
8905	cg05363081	3.9080379985559e-05	GDNF_F24
8906	cg24189734	7.36901040004662e-05	GDNF_F24
8907	cg26153054	2.12465365435273e-05	GDNF_F24
8908	cg18621123	7.31560582068992e-05	GDNF_F24
8909	cg15294279	-0.000925401344614714	GDNF_F24
8910	cg10069345	-0.000140567660467152	GDNF_F24
8911	cg12314350	-7.00850546280339e-05	GDNF_F24
8912	cg10439691	0.000512611932377415	GDNF_F24
8913	cg25131551	0.000209931029823902	GDNF_F24
8914	cg12182708	6.1231694982521e-05	GDNF_F24
8915	cg08132980	1.07981941457725e-05	GDNF_F24
8916	cg09656931	-0.000972467298068188	GDNF_F24
8917	cg21291133	-9.29365136134901e-05	GDNF_F24
8918	cg26223117	0.000140715089231867	GDNF_F24
8919	cg03796751	-7.23081376518796e-05	GDNF_F24
8920	cg04568643	0.000679577292240432	GDNF_F24
8921	cg20080702	9.75196486417706e-05	GDNF_F24
8922	cg13838057	-1.18112397609671e-05	GDNF_F24
8923	cg06549479	0.000106507732113375	GDNF_F24
8924	cg10072464	9.32692147003281e-05	GDNF_F24
8925	cg22979546	-0.000121357353719697	GDNF_F24
8926	cg15856066	0.000182333150645467	GDNF_F24
8927	cg06143901	8.79714956510513e-05	GDNF_F24
8928	cg03715204	4.12466538899986e-05	GDNF_F24
8929	cg00287319	-0.000254861566747956	GDNF_F24
8930	cg08815359	-1.23325075041179e-05	GDNF_F24
8931	cg25681671	1.24736797247467e-05	GDNF_F24
8932	cg20922957	-3.70465823189857e-05	GDNF_F24
8933	cg12312979	-6.84364402145818e-05	GDNF_F24
8934	cg08524128	0.000366932394780451	GDNF_F24
8935	cg18315711	-0.000329409180476378	GDNF_F24
8936	cg08122807	-2.78030164019865e-05	GDNF_F24
8937	cg01745539	-6.12049003583227e-05	GDNF_F24
8938	cg11915664	-7.76619741213543e-05	GDNF_F24
8939	cg11118679	0.000122417415124456	GDNF_F24
8940	cg12503482	6.0705323951831e-05	GDNF_F24
8941	cg10076536	0.000105472050671304	GDNF_F24
8942	cg11877812	1.03609272185345e-05	GDNF_F24
8943	cg26856631	-0.000182697509862087	GDNF_F24
8944	cg11326429	6.24698616139377e-05	GDNF_F24
8945	cg17651164	0.000162581616205524	GDNF_F24
8946	cg00025972	-2.23048767080603e-05	GDNF_F24
8947	cg17588003	-0.000187674041864934	GDNF_F24
8948	cg08188069	0.00014202352570512	GDNF_F24
8949	cg16356520	0.000203396175326037	GDNF_F24
8950	cg06940331	-8.39476670335302e-06	GDNF_F24
8951	cg23243690	2.49017449504464e-05	GDNF_F24
8952	cg22047703	-8.36355599207438e-05	GDNF_F24
8953	cg21222556	7.25796318937336e-05	GDNF_F24
8954	cg23264018	4.02364341946407e-06	GDNF_F24
8955	cg16181625	0.000112625298329262	GDNF_F24
8956	cg11285843	-6.72379802860421e-05	GDNF_F24
8957	cg09021471	-1.18969282538575e-05	GDNF_F24
8958	cg21529477	1.10284493099861e-05	GDNF_F24
8959	cg24681612	8.01971603063776e-05	GDNF_F24
8960	cg19584674	-0.000349946854829934	GDNF_F24
8961	cg05658928	-0.000454987358705195	GDNF_F24
8962	cg01964925	-5.13254424348983e-05	GDNF_F24
8963	cg05141608	-7.04145888349584e-05	GDNF_F24
8964	cg18765801	9.40149303646296e-05	GDNF_F24
8965	cg18974990	8.0163036036889e-05	GDNF_F24
8966	cg25965425	5.08781728357268e-05	GDNF_F24
8967	cg15497763	1.30547528544334e-05	GDNF_F24
8968	cg15822411	3.3940841992555e-05	GDNF_F24
8969	cg14209346	-0.000224417094865069	GDNF_F24
8970	cg19100988	-0.000113454950203217	GDNF_F24
8971	cg00147104	0.000337699448301589	GDNF_F24
8972	cg19432362	-0.000134184686058643	GDNF_F24
8973	cg21467828	0.000926084343776538	GDNF_F24
8974	cg03121820	-0.000148617456614889	GDNF_F24
8975	cg01641620	-6.76036834554651e-05	GDNF_F24
8976	cg11128704	0.000188763684485258	GDNF_F24
8977	cg20520362	0.000311505003527173	GDNF_F24
8978	cg14735364	-0.000390367591592343	GDNF_F24
8979	cg14717759	0.000283623726680976	GDNF_F24
8980	cg14064277	-7.40733984183398e-05	GDNF_F24
8981	cg06746893	4.93896569682527e-05	GDNF_F24
8982	cg11444543	-0.000143748271446613	GDNF_F24
8983	cg20611399	0.000265817741923723	GDNF_F24
8984	cg16495940	0.000448874250124244	GDNF_F24
8985	cg02593704	-0.00014607092000266	GDNF_F24
8986	cg11103211	0.000274444190352313	GDNF_F24
8987	cg16435601	0.000167232157962053	GDNF_F24
8988	cg07233343	0.000114110815584343	GDNF_F24
8989	cg15241554	-0.000105744250880436	GDNF_F24
8990	cg01787084	-0.00031563792614909	GDNF_F24
8991	cg00770379	7.7965077434841e-05	GDNF_F24
8992	cg19714260	0.000361586826864923	GDNF_F24
8993	cg14311465	0.000124495561508932	GDNF_F24
8994	cg08610426	0.00025284353126155	GDNF_F24
8995	cg20423714	2.43140696068777e-05	GDNF_F24
8996	cg23148266	4.93352433987578e-05	GDNF_F24
8997	cg25630794	0.000252703062959308	GDNF_F24
8998	cg19845127	-0.000126483954241686	GDNF_F24
8999	cg27639199	0.000134541563268768	GDNF_F24
9000	cg02280503	0.000534781559496224	GDNF_F24
9001	cg08789612	0.00013350286147405	GDNF_F24
9002	cg22603816	1.13601334033381e-05	GDNF_F24
9003	cg10977501	-7.11284732390323e-05	GDNF_F24
9004	cg08861671	-0.000192176835849156	GDNF_F24
9005	cg27285658	0.000400841143151686	GDNF_F24
9006	cg04877503	0.000571315627020191	GDNF_F24
9007	cg23660138	0.00018957960403032	GDNF_F24
9008	cg06856169	0.00191640604466957	GDNF_F24
9009	cg11591032	4.11935548849508e-05	GDNF_F24
9010	cg05953785	0.000167342428748696	GDNF_F24
9011	cg21198638	-4.25415129485068e-05	GDNF_F24
9012	cg06298751	0.000209011231458484	GDNF_F24
9013	cg24016444	-0.00012275550138487	GDNF_F24
9014	cg10477635	2.66514719242045e-06	GDNF_F24
9015	cg12158535	5.51696419632443e-05	GDNF_F24
9016	cg25010115	0.000365157342925167	GDNF_F24
9017	cg04850148	-0.000125614136324239	GDNF_F24
9018	cg18369913	-1.74697030247704e-05	GDNF_F24
9019	cg21987077	-0.000154660669363537	GDNF_F24
9020	cg14059316	0.000119155766514279	GDNF_F24
9021	cg09783937	-4.14057618290843e-05	GDNF_F24
9022	cg08015388	-8.36582549572464e-06	GDNF_F24
9023	cg19301366	0.00183339233858976	GDNF_F24
9024	cg11867574	0.000145875819942879	GDNF_F24
9025	cg00372886	0.000170580994858948	GDNF_F24
9026	cg07466705	1.53492795854125e-05	GDNF_F24
9027	cg14760176	-0.000198312501670619	GDNF_F24
9028	cg27220932	0.000237108641171168	GDNF_F24
9029	cg01680550	0.000113621121164342	GDNF_F24
9030	cg20241254	6.23202472636325e-07	GDNF_F24
9031	cg03099132	0.000107271169003411	GDNF_F24
9032	cg00316109	-8.63687420868911e-05	GDNF_F24
9033	cg10444618	1.91336232957731e-05	GDNF_F24
9034	cg26727538	-0.000897894269664137	GDNF_F24
9035	cg02516944	-2.80141574379323e-05	GDNF_F24
9036	cg08843004	1.26871863466316e-05	GDNF_F24
9037	cg22108292	4.86714512866897e-05	GDNF_F24
9038	cg21569398	-0.000169262890444385	GDNF_F24
9039	cg21993406	0.000418799165035036	GDNF_F24
9040	cg19612505	5.62073676971989e-05	GDNF_F24
9041	cg03547368	-6.40526726989058e-07	GDNF_F24
9042	cg19773671	0.000124502548593311	GDNF_F24
9043	cg26554902	-0.000226131838418525	GDNF_F24
9044	cg21347981	0.00020404626046932	GDNF_F24
9045	cg19864539	-5.16967293588557e-05	GDNF_F24
9046	cg16604900	0.000255808625805877	GDNF_F24
9047	cg03897125	0.000205629688888982	GDNF_F24
9048	cg11884711	-4.65847824829212e-05	GDNF_F24
9049	cg09180564	0.000728675653368406	GDNF_F24
9050	cg18657576	-0.000151004857426644	GDNF_F24
9051	cg20273576	0.00186830802661919	GDNF_F24
9052	cg07446509	0.000184874745394335	GDNF_F24
9053	cg23148838	-6.71716370817387e-05	GDNF_F24
9054	cg07389616	0.000355788455696964	GDNF_F24
9055	cg12893697	-0.000339475923880897	GDNF_F24
9056	cg17287462	7.9784669294284e-05	GDNF_F24
9057	cg05485635	-3.03549700244655e-05	GDNF_F24
9058	cg25308173	0.000549147991654941	GDNF_F24
9059	cg16829924	-0.00018923613723308	GDNF_F24
9060	cg08798685	0.00016695594309882	GDNF_F24
9061	cg13161113	-8.28115222755045e-06	GDNF_F24
9062	cg23997402	0.000675343744882667	GDNF_F24
9063	cg03538470	-0.000349538084892336	GDNF_F24
9064	cg01683756	4.4139112537092e-05	GDNF_F24
9065	cg10804974	2.06622984752272e-06	GDNF_F24
9066	cg13640145	4.00056217579036e-05	GDNF_F24
9067	cg16679343	0.000195053981946161	GDNF_F24
9068	cg03712539	0.000143560505470348	GDNF_F24
9069	cg27512510	-5.02707234650834e-06	GDNF_F24
9070	cg21874832	-5.95478854723362e-05	GDNF_F24
9071	cg21197836	-0.00019787035382883	GDNF_F24
9072	cg20697251	-0.000103071001582997	GDNF_F24
9073	cg01002086	0.000431566985021969	GDNF_F24
9074	cg22083866	6.28865924129993e-06	GDNF_F24
9075	cg08859406	2.82758768765614e-05	GDNF_F24
9076	cg07552236	7.38436035112992e-05	GDNF_F24
9077	cg08862162	0.00012480556533959	GDNF_F24
9078	cg20396393	0.000160161624876536	GDNF_F24
9079	cg13736143	0.000196082637755244	GDNF_F24
9080	cg15797131	-0.000258621395776906	GDNF_F24
9081	cg05769902	-7.97034145365012e-05	GDNF_F24
9082	cg09695948	-0.000223523994261334	GDNF_F24
9083	cg08477332	-0.00108767809307705	GDNF_F24
9084	cg15655599	-0.000228705553377506	GDNF_F24
9085	cg13935037	0.000299478510451024	GDNF_F24
9086	cg27321951	0.000208743724102346	GDNF_F24
9087	cg27649253	0.000129087184909663	GDNF_F24
9088	cg04004513	8.55783327224414e-05	GDNF_F24
9089	cg17677397	-2.94963839418169e-05	GDNF_F24
9090	cg04580344	-1.46528007035157e-05	GDNF_F24
9091	cg02987387	0.000208817155038224	GDNF_F24
9092	cg15764366	6.10552530384206e-05	GDNF_F24
9093	cg17596819	-6.18287494215167e-05	GDNF_F24
9094	cg09398502	-1.43985642670194e-05	GDNF_F24
9095	cg23741739	-0.000169931769912967	GDNF_F24
9096	cg00835828	3.69009703916764e-05	GDNF_F24
9097	cg06338511	1.47926243621229e-05	GDNF_F24
9098	cg24969520	0.00029115054038764	GDNF_F24
9099	cg18380528	-0.000342564382767739	GDNF_F24
9100	cg00584169	0.000225680930489119	GDNF_F24
9101	cg02327694	0.000100517966959628	GDNF_F24
9102	cg20789941	-8.48301330776147e-05	GDNF_F24
9103	cg04280909	-4.41154944651163e-05	GDNF_F24
9104	cg03564557	0.000125884499478598	GDNF_F24
9105	cg13860658	0.000274889055442351	GDNF_F24
9106	cg22911776	0.000275761132824331	GDNF_F24
9107	cg05687865	0.000436996886763473	GDNF_F24
9108	cg13155549	0.00018111290129281	GDNF_F24
9109	cg03429255	1.36774911867964e-05	GDNF_F24
9110	cg23862223	-7.56000141635175e-05	GDNF_F24
9111	cg15994604	0.000211266828809473	GDNF_F24
9112	cg23262190	-0.000171495423314449	GDNF_F24
9113	cg23889112	0.000335717755013347	GDNF_F24
9114	cg19285625	0.000109071767955572	GDNF_F24
9115	cg06263006	0.000277423921734874	GDNF_F24
9116	cg02180424	0.000214511687648108	GDNF_F24
9117	cg25634223	-3.84435835355771e-05	GDNF_F24
9118	cg12156287	-0.000159470789796304	GDNF_F24
9119	cg03371304	1.4508839318085e-05	GDNF_F24
9120	cg16778274	-0.00140823625490785	GDNF_F24
9121	cg02564175	-0.00054374510874082	GDNF_F24
9122	cg04399643	-0.000350524463892449	GDNF_F24
9123	cg19779965	7.30799378646178e-05	GDNF_F24
9124	cg01844321	-0.000175702982436085	GDNF_F24
9125	cg04013159	-2.22948041409623e-05	GDNF_F24
9126	cg21938075	-0.000159992549746548	GDNF_F24
9127	cg18147098	0.000126254876004054	GDNF_F24
9128	cg21475076	-0.00111033754943273	GDNF_F24
9129	cg19334474	4.0025886513905e-05	GDNF_F24
9130	cg06761421	-0.000264169915853007	GDNF_F24
9131	cg17974825	0.000151077726124335	GDNF_F24
9132	cg15188398	1.69885345865881e-05	GDNF_F24
9133	cg27295850	9.24818217705223e-05	GDNF_F24
9134	cg06275684	0.000156271547914238	GDNF_F24
9135	cg00446250	-7.08459365129697e-05	GDNF_F24
9136	cg17245099	0.000151089539785336	GDNF_F24
9137	cg14644686	0.000205960660484923	GDNF_F24
9138	cg14244658	0.000309107458114735	GDNF_F24
9139	cg11698204	5.70667599127588e-05	GDNF_F24
9140	cg25952881	-0.000232870626908892	GDNF_F24
9141	cg24013731	0.000199785950114225	GDNF_F24
9142	cg11119406	-6.19150034185182e-05	GDNF_F24
9143	cg22827965	0.000134966144744487	GDNF_F24
9144	cg16535195	-9.28795580779075e-05	GDNF_F24
9145	cg16518996	5.53474930383852e-05	GDNF_F24
9146	cg11733272	0.000101307457325682	GDNF_F24
9147	cg01128511	-0.000105192299035116	GDNF_F24
9148	cg18258571	-0.000283594133885177	GDNF_F24
9149	cg00440797	-4.07042199368046e-06	GDNF_F24
9150	cg12842990	7.65388921071828e-05	GDNF_F24
9151	cg16934826	0.000210784946976236	GDNF_F24
9152	cg13850174	0.000125882669342736	GDNF_F24
9153	cg06736000	0.000218567891954298	GDNF_F24
9154	cg01890248	-2.56136669401658e-05	GDNF_F24
9155	cg23258300	-0.000200448455900476	GDNF_F24
9156	cg06618109	0.000154599861888551	GDNF_F24
9157	cg27403658	-9.96576862773271e-05	GDNF_F24
9158	cg14194478	0.000112704753385325	GDNF_F24
9159	cg17784808	0.000137575101249188	GDNF_F24
9160	cg24103572	8.63412386364559e-05	GDNF_F24
9161	cg13733119	-0.000111320012196317	GDNF_F24
9162	cg22596973	0.000111696600659228	GDNF_F24
9163	cg19441674	0.000165407161059384	GDNF_F24
9164	cg07592809	-4.99439812577096e-05	GDNF_F24
9165	cg00519322	0.000166193111653947	GDNF_F24
9166	cg22894276	9.4528084486716e-05	GDNF_F24
9167	cg10690467	0.00015396423517334	GDNF_F24
9168	cg04139102	0.000108788437128324	GDNF_F24
9169	cg00065944	-1.17327124965557e-05	GDNF_F24
9170	cg11173014	0.000136710965597804	GDNF_F24
9171	cg21167905	-1.89423976690736e-05	GDNF_F24
9172	cg21507332	2.44051354555319e-06	GDNF_F24
9173	cg06465768	-0.00018846084853182	GDNF_F24
9174	cg12214810	-0.000254723071782386	GDNF_F24
9175	cg09045963	-0.000451411277438127	GDNF_F24
9176	cg05144259	-0.000895185203234834	GDNF_F24
9177	cg14158687	0.000314034569157472	GDNF_F24
9178	cg10517281	0.000150830414952974	GDNF_F24
9179	cg21139063	3.47924642383936e-06	GDNF_F24
9180	cg21497586	0.000195635924907079	GDNF_F24
9181	cg00747647	-9.575843307544e-05	GDNF_F24
9182	cg19331221	9.63972440003261e-05	GDNF_F24
9183	cg27481124	0.000208911339319498	GDNF_F24
9184	cg10195884	0.000171412049621176	GDNF_F24
9185	cg23646820	-5.45356093145779e-05	GDNF_F24
9186	cg13149877	0.000165102392975209	GDNF_F24
9187	cg07427606	0.000192416240075639	GDNF_F24
9188	cg06936779	-9.29201331682919e-05	GDNF_F24
9189	cg19952704	-7.23144347656607e-05	GDNF_F24
9190	cg26426245	-6.903280389354e-05	GDNF_F24
9191	cg19832658	0.000440807150049529	GDNF_F24
9192	cg08143715	-1.61758750266867e-05	GDNF_F24
9193	cg18011312	1.9417859709343e-05	GDNF_F24
9194	cg05858657	-1.1202483930446e-05	GDNF_F24
9195	cg16681085	-0.000325776091964034	GDNF_F24
9196	cg17943995	0.000242357146738458	GDNF_F24
9197	cg00995368	-0.000351017207190606	GDNF_F24
9198	cg16783056	-0.000123903144258341	GDNF_F24
9199	cg07658508	0.000383111673754222	GDNF_F24
9200	cg17014327	7.81989468926514e-05	GDNF_F24
9201	cg12506013	-0.000167998660394335	GDNF_F24
9202	cg08258403	-0.000178936410034764	GDNF_F24
9203	cg01136942	1.26127985303413e-05	GDNF_F24
9204	cg16761000	-0.000165263398129409	GDNF_F24
9205	cg02129337	0.000390753661516	GDNF_F24
9206	cg02117086	0.000439051032031553	GDNF_F24
9207	cg02987906	-0.000163925311261828	GDNF_F24
9208	cg00690903	0.000203921339910316	GDNF_F24
9209	cg12901435	9.11216981852066e-05	GDNF_F24
9210	cg16061482	-0.000132206008876271	GDNF_F24
9211	cg10323921	8.6291245689724e-05	GDNF_F24
9212	cg00055292	-0.000248714095760287	GDNF_F24
9213	cg17780565	0.000191166213605896	GDNF_F24
9214	ch.1.653511R	0.000283377080044612	GDNF_F24
9215	cg06364487	5.7964246553075e-06	GDNF_F24
9216	cg00227772	-0.000147430656157645	GDNF_F24
9217	cg20297017	4.72828282755414e-05	GDNF_F24
9218	cg16363673	5.88005436491465e-05	GDNF_F24
9219	cg25644740	-0.000974107401345102	GDNF_F24
9220	cg00331334	0.000324593059872514	GDNF_F24
9221	cg16338291	-0.000434068503481696	GDNF_F24
9222	cg26277641	0.000115364651380815	GDNF_F24
9223	cg11857517	-0.000182110642050617	GDNF_F24
9224	cg23075597	-0.000573022181899209	GDNF_F24
9225	cg12550323	0.000908602585720309	GDNF_F24
9226	cg07771160	0.000195514941688088	GDNF_F24
9227	cg21317856	0.000258855138210317	GDNF_F24
9228	cg25091527	0.000203360848223543	GDNF_F24
9229	cg05715893	1.4789557823657e-05	GDNF_F24
9230	cg13369622	0.000282618498328391	GDNF_F24
9231	cg23112423	0.000144566117788641	GDNF_F24
9232	cg08415582	0.000376900085409383	GDNF_F24
9233	cg10565645	0.000275554918095233	GDNF_F24
9234	cg22641969	6.78630858067347e-05	GDNF_F24
9235	cg01815645	-1.22109919245896e-05	GDNF_F24
9236	cg17430979	-3.84268046944174e-05	GDNF_F24
9237	cg03388043	5.09255591735437e-05	GDNF_F24
9238	cg14573583	0.00018122615579673	GDNF_F24
9239	cg25105340	0.000159338445313786	GDNF_F24
9240	cg21321039	-0.000224932775681662	GDNF_F24
9241	cg17810849	-5.54388964910363e-05	GDNF_F24
9242	cg24020452	-8.25684275316413e-05	GDNF_F24
9243	cg26201434	0.000155108871126733	GDNF_F24
9244	cg07488803	-0.000102618729798687	GDNF_F24
9245	cg09209787	3.61577642444524e-05	GDNF_F24
9246	cg26702027	-5.23202652266569e-05	GDNF_F24
9247	cg16061101	0.000117110319754356	GDNF_F24
9248	cg22863880	0.000218271253995916	GDNF_F24
9249	cg00808532	-0.000216846020330636	GDNF_F24
9250	cg22503318	-0.000318518551429276	GDNF_F24
9251	cg04659362	-1.56463236918793e-05	GDNF_F24
9252	cg01320200	-0.00029087002931032	GDNF_F24
9253	cg26259381	-8.26538801523038e-05	GDNF_F24
9254	cg08066948	6.32012886174367e-05	GDNF_F24
9255	cg04172660	0.000255755583806437	GDNF_F24
9256	cg13001919	1.22264237849599e-05	GDNF_F24
9257	cg25485376	0.000409735488826082	GDNF_F24
9258	cg10895952	3.50390516391335e-05	GDNF_F24
9259	cg17948453	0.000160556959492759	GDNF_F24
9260	cg04814236	7.64592672744552e-05	GDNF_F24
9261	cg23200634	0.00020761169382997	GDNF_F24
9262	cg08643824	3.26448796822107e-05	GDNF_F24
9263	cg12234374	-5.51044376779664e-05	GDNF_F24
9264	cg03799395	0.000199987168070779	GDNF_F24
9265	cg13471586	-4.46866831030672e-05	GDNF_F24
9266	cg15082166	-0.000689391281789525	GDNF_F24
9267	cg00834581	-5.35061011708492e-05	GDNF_F24
9268	cg17808697	-0.000878125686774457	GDNF_F24
9269	cg17461271	-5.1286826315455e-05	GDNF_F24
9270	cg00030909	-5.30527051857693e-05	GDNF_F24
9271	cg16585619	-0.000168052379243051	GDNF_F24
9272	cg07646083	-0.000564007530079171	GDNF_F24
9273	cg27336914	1.27098330329001e-05	GDNF_F24
9274	cg05608612	1.41308539757591e-05	GDNF_F24
9275	cg01150292	0.000281645292488173	GDNF_F24
9276	cg01405445	-0.0004454433096106	GDNF_F24
9277	cg22846966	0.000225273057878066	GDNF_F24
9278	cg01801283	0.000294073558776294	GDNF_F24
9279	cg12419932	-0.000373734153171879	GDNF_F24
9280	cg04349985	-0.000248160442751038	GDNF_F24
9281	cg22115436	-9.16059414322367e-05	GDNF_F24
9282	cg19437677	0.000273976526227847	GDNF_F24
9283	cg16034991	6.47546181946917e-05	GDNF_F24
9284	cg05191919	0.000109187932585133	GDNF_F24
9285	cg13926174	-0.000146738463383903	GDNF_F24
9286	cg03909987	0.000167271343125491	GDNF_F24
9287	cg06824720	-0.000166652539362256	GDNF_F24
9288	cg06046936	-0.000114196113114703	GDNF_F24
9289	cg06120313	0.000345387295892587	GDNF_F24
9290	cg17248730	-5.87477720000536e-05	GDNF_F24
9291	cg11801727	-0.000275311693701702	GDNF_F24
9292	cg26641076	-4.74266549216033e-05	GDNF_F24
9293	cg02013168	6.24094015713299e-06	GDNF_F24
9294	cg09138865	-7.58739346513931e-05	GDNF_F24
9295	cg25943118	0.000356896573799851	GDNF_F24
9296	cg14611683	-7.69495210188635e-05	GDNF_F24
9297	cg05896524	0.00114514694378845	GDNF_F24
9298	cg21670828	-3.77032763350267e-05	GDNF_F24
9299	cg19856127	0.000133676979712701	GDNF_F24
9300	cg02173067	-0.000127325041354553	GDNF_F24
9301	cg23187802	0.00187943518534959	GDNF_F24
9302	cg04346637	9.88834716542648e-05	GDNF_F24
9303	cg23527409	3.07702836381961e-05	GDNF_F24
9304	cg12879183	2.93942471508388e-05	GDNF_F24
9305	cg08900396	-0.00104022187820707	GDNF_F24
9306	cg01740034	0.000217059479811768	GDNF_F24
9307	cg22878489	-0.000185470008039784	GDNF_F24
9308	cg03967448	7.30104328598369e-05	GDNF_F24
9309	cg10366851	-3.49810467813825e-05	GDNF_F24
9310	cg08072862	-9.19617026528327e-05	GDNF_F24
9311	cg21005525	0.000288448463964355	GDNF_F24
9312	cg03695613	0.000290857661981796	GDNF_F24
9313	cg06766960	0.000600424656192249	GDNF_F24
9314	cg13618516	4.34603617729602e-05	GDNF_F24
9315	cg19442264	-3.4959445935e-05	GDNF_F24
9316	cg08844501	2.77984041900024e-05	GDNF_F24
9317	cg01418090	-3.18681590607853e-05	GDNF_F24
9318	cg01225037	-0.000168278434745551	GDNF_F24
9319	cg23251248	0.000377238058731877	GDNF_F24
9320	cg14219560	-0.000189805105166489	GDNF_F24
9321	cg07283598	7.66972217119397e-05	GDNF_F24
9322	cg11809897	0.000149449227621854	GDNF_F24
9323	cg04447621	0.000366414474793601	GDNF_F24
9324	cg02973354	-5.10582204286933e-05	GDNF_F24
9325	cg21683914	2.58477273660063e-05	GDNF_F24
9326	cg09317502	-7.91129696393779e-06	GDNF_F24
9327	cg10658072	-0.000411485130309483	GDNF_F24
9328	cg19621176	0.000139855424587909	GDNF_F24
9329	cg07005020	-0.000210506380619018	GDNF_F24
9330	cg25350872	-0.000108318615433968	GDNF_F24
9331	cg03691722	-0.000157274848477461	GDNF_F24
9332	cg14842110	0.00031231446987123	GDNF_F24
9333	cg12459184	0.000161299661547242	GDNF_F24
9334	cg00685289	2.8823879113667e-05	GDNF_F24
9335	cg20699340	0.000429275984682778	GDNF_F24
9336	cg12655768	-5.54303306688097e-06	GDNF_F24
9337	cg10236687	0.000257998048716702	GDNF_F24
9338	cg04997772	1.11140689374653e-05	GDNF_F24
9339	cg25002239	0.000177566642681417	GDNF_F24
9340	cg15361291	-8.94174977323104e-05	GDNF_F24
9341	cg11876608	-2.82241790973828e-05	GDNF_F24
9342	cg04549697	-1.69386355732495e-05	GDNF_F24
9343	cg03217115	7.4145740245132e-05	GDNF_F24
9344	cg05816041	-2.38419412116042e-05	GDNF_F24
9345	cg04247568	0.000177730577593412	GDNF_F24
9346	cg15229836	-0.000154581304614144	GDNF_F24
9347	cg05404236	0.000364554419651758	GDNF_F24
9348	cg09301410	-5.37910585570779e-05	GDNF_F24
9349	cg04692238	6.94804562443379e-05	GDNF_F24
9350	cg20219379	0.000108619188738852	GDNF_F24
9351	cg11829072	0.00013575695458961	GDNF_F24
9352	cg15008665	-4.65965901875602e-05	GDNF_F24
9353	cg01224520	0.000200752347043115	GDNF_F24
9354	cg21532811	0.000218711001706959	GDNF_F24
9355	cg08900904	-5.34125769175793e-05	GDNF_F24
9356	cg00626312	0.00018740780889692	GDNF_F24
9357	cg07666722	-0.000158054116946986	GDNF_F24
9358	cg04783279	-9.13043396325944e-06	GDNF_F24
9359	cg21468035	-0.00016374445388467	GDNF_F24
9360	cg14275511	1.34269370932054e-05	GDNF_F24
9361	cg19409920	-1.71739276191407e-05	GDNF_F24
9362	cg00969680	8.33720470783462e-05	GDNF_F24
9363	cg10027397	0.000456408137577974	GDNF_F24
9364	cg02168717	0.000209642465747058	GDNF_F24
9365	cg27241845	2.33870589559627e-05	GDNF_F24
9366	cg18613491	8.37443096283091e-05	GDNF_F24
9367	cg15956396	-5.1377438820917e-05	GDNF_F24
9368	cg27273227	0.000459369244078975	GDNF_F24
9369	cg15491120	5.01731422446603e-06	GDNF_F24
9370	cg23308107	0.000105839961131362	GDNF_F24
9371	cg19062174	5.14530571477503e-05	GDNF_F24
9372	cg08545416	5.36544170071515e-06	GDNF_F24
9373	cg19147125	6.12824384046216e-05	GDNF_F24
9374	cg14269109	6.33987393629084e-05	GDNF_F24
9375	cg11806813	0.000115366735790782	GDNF_F24
9376	cg03038548	0.000203063706917465	GDNF_F24
9377	cg06091768	-0.000225245506393631	GDNF_F24
9378	cg00228830	-0.000162407778905555	GDNF_F24
9379	cg23542590	-8.48766823201377e-05	GDNF_F24
9380	cg22048216	4.33615732169838e-05	GDNF_F24
9381	cg20364187	0.000112046032971281	GDNF_F24
9382	cg07651914	0.000162781637070408	GDNF_F24
9383	cg19844283	6.58712012814482e-06	GDNF_F24
9384	cg06013494	0.000233185071132946	GDNF_F24
9385	cg15773219	-0.000164711983955817	GDNF_F24
9386	cg21406402	0.000103100280342195	GDNF_F24
9387	cg05215336	6.98431515068197e-05	GDNF_F24
9388	cg05132568	3.70223043382074e-05	GDNF_F24
9389	cg21185662	5.6865881753933e-05	GDNF_F24
9390	cg01913259	-0.000404546636588987	GDNF_F24
9391	cg08951403	0.00023150692325771	GDNF_F24
9392	cg07612454	-0.000105349856531779	GDNF_F24
9393	cg13659875	0.000101547829984731	GDNF_F24
9394	cg12847005	0.000101491951127757	GDNF_F24
9395	cg01858381	0.000289523813336005	GDNF_F24
9396	cg14743553	0.000183623998814574	GDNF_F24
9397	cg24468780	0.000136167464505247	GDNF_F24
9398	cg14118690	0.000115802742490649	GDNF_F24
9399	cg11341086	0.000119387238627936	GDNF_F24
9400	cg06338664	5.82524783878935e-05	GDNF_F24
9401	cg15657936	0.000134758820428977	GDNF_F24
9402	cg23366323	-0.000135418657057852	GDNF_F24
9403	cg10017626	-4.16482415568279e-05	GDNF_F24
9404	cg18823880	2.07421496513651e-06	GDNF_F24
9405	cg23345004	0.000213957296197484	GDNF_F24
9406	cg19251947	-2.98058299626649e-05	GDNF_F24
9407	cg06809964	0.000286241688322295	GDNF_F24
9408	cg26519035	4.56286892869712e-05	GDNF_F24
9409	cg00572387	-0.000256800116958161	GDNF_F24
9410	cg00910844	0.000158523094710548	GDNF_F24
9411	cg26174398	8.14283927322251e-06	GDNF_F24
9412	cg06638795	-2.45234743555713e-05	GDNF_F24
9413	cg00640479	0.000102563701156797	GDNF_F24
9414	cg18899498	0.000282864710302219	GDNF_F24
9415	cg07342715	2.92602966915814e-05	GDNF_F24
9416	cg06985076	0.000306148684786951	GDNF_F24
9417	cg04674680	8.33886438622922e-05	GDNF_F24
9418	cg05678749	-2.06902760060215e-05	GDNF_F24
9419	cg02847185	-0.000403739824767095	GDNF_F24
9420	cg12439432	-0.000232508869944467	GDNF_F24
9421	cg18273383	-0.000370761947483083	GDNF_F24
9422	cg06722996	-6.80869758416354e-05	GDNF_F24
9423	cg21177183	9.14593164794691e-05	GDNF_F24
9424	cg08179308	0.000126951144054965	GDNF_F24
9425	cg10592111	0.000145201159248405	GDNF_F24
9426	cg15337768	1.95980861030158e-05	GDNF_F24
9427	cg25836545	5.0892552406982e-05	GDNF_F24
9428	cg16249744	-0.000543273871855904	GDNF_F24
9429	cg03221366	-8.36638300788165e-05	GDNF_F24
9430	cg06560649	3.88849467972352e-05	GDNF_F24
9431	cg20917477	0.000146326315605615	GDNF_F24
9432	cg24915620	0.000243302328029221	GDNF_F24
9433	cg18344397	1.72503017588128e-05	GDNF_F24
9434	cg07122009	-7.43956417213778e-05	GDNF_F24
9435	cg22162323	0.000135191738385454	GDNF_F24
9436	cg07474670	0.000623133304396081	GDNF_F24
9437	cg10503736	-2.65639842253025e-05	GDNF_F24
9438	cg24828989	0.000111548062706341	GDNF_F24
9439	cg21463262	0.000610624525488637	GDNF_F24
9440	cg14530184	2.18097567744252e-06	GDNF_F24
9441	cg20423977	-1.53351933325124e-05	GDNF_F24
9442	cg08576242	0.000304068854939995	GDNF_F24
9443	cg24334259	5.04552285902191e-05	GDNF_F24
9444	cg03905369	0.000496211029782305	GDNF_F24
9445	cg06642158	0.000222985601180645	GDNF_F24
9446	cg11276093	1.33539136808127e-05	GDNF_F24
9447	cg12317518	-0.000197385251433652	GDNF_F24
9448	cg04294971	0.000201155450858726	GDNF_F24
9449	cg18925901	-0.000263677719930831	GDNF_F24
9450	cg23318101	3.05273510112324e-05	GDNF_F24
9451	cg00395625	0.000356300888672982	GDNF_F24
9452	cg23928763	-0.000601837054182599	GDNF_F24
9453	cg12459961	-0.000404146923671495	GDNF_F24
9454	cg17158968	0.000116790069315907	GDNF_F24
9455	cg00795791	0.000332560064903985	GDNF_F24
9456	cg10326379	-0.000313178360433187	GDNF_F24
9457	cg24582541	5.23545179522906e-05	GDNF_F24
9458	cg11570037	0.000286214942471369	GDNF_F24
9459	cg08349249	0.000130969828859734	GDNF_F24
9460	cg16886175	0.000224139280317129	GDNF_F24
9461	cg07537392	-0.000574539662393774	GDNF_F24
9462	cg11721507	-2.18524441879998e-05	GDNF_F24
9463	cg03202617	-0.00029985827283854	GDNF_F24
9464	cg02659392	0.000354527973855068	GDNF_F24
9465	cg07780180	6.76299754324763e-06	GDNF_F24
9466	cg08966498	4.69949775441038e-05	GDNF_F24
9467	cg03291396	5.94260000623913e-05	GDNF_F24
9468	cg23779604	-0.000660738186597979	GDNF_F24
9469	cg14434149	0.000132639267567131	GDNF_F24
9470	cg13871921	0.0014994565953142	GDNF_F24
9471	cg03640258	8.7891309079634e-06	GDNF_F24
9472	cg17346034	0.00053439905684613	GDNF_F24
9473	cg03921587	0.000120903796300013	GDNF_F24
9474	cg12888712	-2.03420874016878e-05	GDNF_F24
9475	cg17490089	7.72565109676713e-06	GDNF_F24
9476	cg01205087	-0.000132249966090256	GDNF_F24
9477	cg05117208	-0.00029346616700257	GDNF_F24
9478	cg26088423	0.000140167634516061	GDNF_F24
9479	cg14881381	9.0211971622333e-05	GDNF_F24
9480	cg26670674	-0.000141608216797167	GDNF_F24
9481	cg09938408	5.31693276643116e-06	GDNF_F24
9482	cg21837025	0.000103323210135568	GDNF_F24
9483	cg25298704	-0.000103960871747985	GDNF_F24
9484	cg14046698	1.61116822215207e-05	GDNF_F24
9485	cg08971859	-7.56875882978775e-05	GDNF_F24
9486	cg00117018	-0.000483954078086486	GDNF_F24
9487	cg22529607	8.21185913043461e-05	GDNF_F24
9488	cg15760474	0.000139963226277971	GDNF_F24
9489	cg10542624	-0.00109065633685391	GDNF_F24
9490	cg08015447	7.82466212407254e-05	GDNF_F24
9491	cg15603964	5.92374380392195e-05	GDNF_F24
9492	cg00818778	0.000109327434928756	GDNF_F24
9493	cg12134638	-0.000256759749465622	GDNF_F24
9494	cg07937578	-1.63523736049722e-05	GDNF_F24
9495	cg13062097	-4.95807309196989e-05	GDNF_F24
9496	cg02976694	0.000125474079994724	GDNF_F24
9497	cg16635939	-0.000226475627798466	GDNF_F24
9498	cg18523176	-2.83328310416361e-05	GDNF_F24
9499	cg02070549	-0.000572132568115021	GDNF_F24
9500	cg17305529	0.000408874021703392	GDNF_F24
9501	cg25932566	2.44111844461953e-05	GDNF_F24
9502	cg04505972	0.000105140813976651	GDNF_F24
9503	cg00926226	-4.73613412506021e-05	GDNF_F24
9504	cg09257923	-0.000233356786619176	GDNF_F24
9505	cg02601352	0.000291697870733793	GDNF_F24
9506	cg25445808	9.00437865824888e-05	GDNF_F24
9507	cg03775422	-1.05931707126274e-05	GDNF_F24
9508	cg25913779	-0.000165969869288041	GDNF_F24
9509	cg15082824	0.000452270176552432	GDNF_F24
9510	cg07292442	5.95392463843734e-05	GDNF_F24
9511	cg08502377	-0.000536694060850422	GDNF_F24
9512	cg09339090	0.000135239462780897	GDNF_F24
9513	cg09283030	-8.13137449961521e-05	GDNF_F24
9514	cg08777992	0.000208153769473548	GDNF_F24
9515	cg19432033	-2.2570590615824e-06	GDNF_F24
9516	cg14338210	2.07590794538887e-05	GDNF_F24
9517	cg21836487	-6.10845327062172e-05	GDNF_F24
9518	cg26284300	-2.74907745515294e-05	GDNF_F24
9519	cg02142896	-3.71605338768969e-05	GDNF_F24
9520	cg07005960	-0.000312410845186977	GDNF_F24
9521	cg07644026	0.000131629232526409	GDNF_F24
9522	cg22902964	-0.000195852079084376	GDNF_F24
9523	cg05378358	0.000157093419691295	GDNF_F24
9524	cg05214874	-1.17354642041252e-05	GDNF_F24
9525	cg17821231	-0.00015584057862979	GDNF_F24
9526	cg02730364	6.10490786691757e-05	GDNF_F24
9527	cg21239179	3.67101530873392e-05	GDNF_F24
9528	cg10962883	-0.000344446609593433	GDNF_F24
9529	cg01706409	8.45142942616464e-05	GDNF_F24
9530	cg03101552	-0.000171884930315441	GDNF_F24
9531	cg01790344	0.000309022361185955	GDNF_F24
9532	cg05574794	0.000226666691671487	GDNF_F24
9533	cg05787063	0.000137763513233324	GDNF_F24
9534	cg20818222	2.319354922098e-05	GDNF_F24
9535	cg27202708	-0.00022003395910826	GDNF_F24
9536	cg26929700	-0.000286429447446511	GDNF_F24
9537	cg18788576	-5.70534964065201e-05	GDNF_F24
9538	cg13660775	0.000379594719026398	GDNF_F24
9539	cg26975460	-1.15249623769674e-05	GDNF_F24
9540	cg25542438	-0.000632368574353976	GDNF_F24
9541	cg08801806	0.0001266156886434	GDNF_F24
9542	cg24519533	0.000194808773351477	GDNF_F24
9543	cg08243356	0.000123348539590668	GDNF_F24
9544	cg13126279	-0.00048298912843537	GDNF_F24
9545	cg23549117	-9.14581077336691e-06	GDNF_F24
9546	cg26754510	-0.000229239042761045	GDNF_F24
9547	cg27047255	0.000497300903033046	GDNF_F24
9548	cg04943741	-3.88476556951919e-05	GDNF_F24
9549	cg12159023	-1.81903460880455e-05	GDNF_F24
9550	cg04376114	-4.91941128870853e-05	GDNF_F24
9551	cg10093103	1.31766114717882e-05	GDNF_F24
9552	cg12928933	-0.000549582501907821	GDNF_F24
9553	cg17707870	8.25229358976316e-06	GDNF_F24
9554	cg01109734	-0.000131862964019822	GDNF_F24
9555	cg09027357	0.000389831608219942	GDNF_F24
9556	cg06782764	0.000101847755847747	GDNF_F24
9557	cg24508685	-0.000219103920576201	GDNF_F24
9558	cg03511671	7.67069586289278e-05	GDNF_F24
9559	cg01619156	4.76442800965163e-05	GDNF_F24
9560	cg21115217	-2.71389623148416e-05	GDNF_F24
9561	cg04056227	4.56150631854139e-05	GDNF_F24
9562	cg20024302	-4.79732511569395e-05	GDNF_F24
9563	cg13523245	8.12065567633834e-06	GDNF_F24
9564	cg13246235	-0.000154970201935604	GDNF_F24
9565	cg02558622	-0.000491315262627087	GDNF_F24
9566	cg18021203	5.38625609338604e-05	GDNF_F24
9567	cg21295453	6.69462638718897e-05	GDNF_F24
9568	cg05038156	3.25857554907989e-05	GDNF_F24
9569	cg14588998	2.80816157931047e-05	GDNF_F24
9570	cg23752651	-0.00030057798548029	GDNF_F24
9571	cg01174743	5.47081821882705e-06	GDNF_F24
9572	cg12149606	0.000220514103251408	GDNF_F24
9573	cg03547017	7.14649176712752e-05	GDNF_F24
9574	cg26859016	9.39499583281242e-05	GDNF_F24
9575	cg16425048	-0.000146181460508767	GDNF_F24
9576	cg03917796	-9.75025199078308e-05	GDNF_F24
9577	cg09421562	7.18457232087312e-05	GDNF_F24
9578	cg05545351	6.62674662399842e-05	GDNF_F24
9579	cg11307823	-1.33689395098881e-05	GDNF_F24
9580	cg19056664	-0.000282222606921979	GDNF_F24
9581	cg00872676	0.000287443090106841	GDNF_F24
9582	cg16597993	9.46263544944972e-06	GDNF_F24
9583	cg23188684	-0.00030685602910467	GDNF_F24
9584	cg13924522	-6.86377103634509e-06	GDNF_F24
9585	cg13718369	0.000226017185427302	GDNF_F24
9586	cg20386109	3.43518581068623e-05	GDNF_F24
9587	cg15924570	-4.24451330617855e-05	GDNF_F24
9588	cg26851661	-9.20110270131667e-05	GDNF_F24
9589	cg05747943	-2.21320586376705e-05	GDNF_F24
9590	cg02851312	0.000188036442907027	GDNF_F24
9591	cg17801765	-4.88653435166591e-05	GDNF_F24
9592	cg18472914	-0.000332375536546213	GDNF_F24
9593	cg10519313	2.72575609921084e-05	GDNF_F24
9594	cg07798610	-0.000168050167500519	GDNF_F24
9595	cg13205059	0.000419966976406754	GDNF_F24
9596	cg23479778	6.29665445620621e-05	GDNF_F24
9597	cg27073361	0.000131013232188065	GDNF_F24
9598	cg20509117	-0.000912790186868163	GDNF_F24
9599	cg07916022	-0.00085918106053477	GDNF_F24
9600	cg13101941	-0.000476529996103261	GDNF_F24
9601	cg05704955	-7.52305541376247e-05	GDNF_F24
9602	cg16892114	0.000145048136036402	GDNF_F24
9603	cg20547770	5.6609209209349e-05	GDNF_F24
9604	cg12109387	-5.32917856106305e-06	GDNF_F24
9605	cg01925253	-6.8827384465448e-05	GDNF_F24
9606	cg25585129	0.000571524832208104	GDNF_F24
9607	cg08563601	-0.000178550851351112	GDNF_F24
9608	cg14666786	-0.000314997416343785	GDNF_F24
9609	cg12023246	7.53045233475566e-05	GDNF_F24
9610	cg09294250	4.31559906324624e-05	GDNF_F24
9611	cg04428071	-0.000271859532952853	GDNF_F24
9612	cg04748223	-0.000107081361478409	GDNF_F24
9613	cg12933102	0.000201542546316278	GDNF_F24
9614	cg07135338	0.000117388709372707	GDNF_F24
9615	cg21818470	3.59934274977575e-05	GDNF_F24
9616	cg13986840	0.000608811661086786	GDNF_F24
9617	cg23803995	4.97301429949017e-05	GDNF_F24
9618	cg03165391	2.29383501227172e-05	GDNF_F24
9619	cg18367727	0.000125461487455536	GDNF_F24
9620	cg15398204	-1.84225106949522e-05	GDNF_F24
9621	cg17881960	0.000151941841923306	GDNF_F24
9622	cg08404702	6.92738888153585e-05	GDNF_F24
9623	cg17365725	9.49891353070757e-05	GDNF_F24
9624	cg01597689	2.51684283241135e-05	GDNF_F24
9625	cg05155812	-0.00181344924173247	GDNF_F24
9626	cg02531859	-2.36170823294807e-05	GDNF_F24
9627	cg23736297	-5.22566937937298e-05	GDNF_F24
9628	cg21732535	-1.12447076480941e-05	GDNF_F24
9629	cg12090364	-0.000333628936172503	GDNF_F24
9630	cg12242258	8.02066685051674e-05	GDNF_F24
9631	cg24913342	-0.000353308856046255	GDNF_F24
9632	cg20509932	-0.00012787582843994	GDNF_F24
9633	cg24768137	0.000130134221234699	GDNF_F24
9634	cg22878091	1.55249362684914e-05	GDNF_F24
9635	cg02201565	1.12974253366154e-05	GDNF_F24
9636	cg04330352	3.6567145092395e-05	GDNF_F24
9637	cg15282031	0.000142465145659639	GDNF_F24
9638	cg13341668	-0.000191706262034914	GDNF_F24
9639	cg27430369	-6.29804055579843e-05	GDNF_F24
9640	cg01651710	-0.000393846946587844	GDNF_F24
9641	cg16436068	-1.45964915894094e-05	GDNF_F24
9642	cg02318477	-4.48291699924393e-05	GDNF_F24
9643	cg19399885	6.99789105698993e-06	GDNF_F24
9644	cg21763226	5.15986087397269e-05	GDNF_F24
9645	cg21570209	0.000277898626929036	GDNF_F24
9646	cg16127242	-2.83857917401807e-05	GDNF_F24
9647	cg16628676	3.90661575895857e-05	GDNF_F24
9648	cg12510999	2.59356998218618e-05	GDNF_F24
9649	cg00166696	-0.000146393885606876	GDNF_F24
9650	cg27219758	4.33687733958947e-05	GDNF_F24
9651	cg26174464	0.000145741083275139	GDNF_F24
9652	cg17888390	0.000303378670844299	GDNF_F24
9653	cg26367552	-0.000252306835909084	GDNF_F24
9654	cg18719000	-0.000121667356130848	GDNF_F24
9655	cg15027907	-0.000151271918692758	GDNF_F24
9656	cg08681856	2.02510761384056e-06	GDNF_F24
9657	cg20653128	-0.000241038798810938	GDNF_F24
9658	cg14387505	-2.94557192349119e-05	GDNF_F24
9659	cg22576398	6.28891856374314e-05	GDNF_F24
9660	cg12686936	-2.93340399016908e-05	GDNF_F24
9661	cg16075940	0.000449366555751498	GDNF_F24
9662	cg10911063	-0.000149273812097085	GDNF_F24
9663	cg13038195	-0.000666798532751308	GDNF_F24
9664	cg12244668	-3.10523567738481e-05	GDNF_F24
9665	cg09750044	0.000124882848117532	GDNF_F24
9666	cg07189966	7.06882853862015e-05	GDNF_F24
9667	cg19618374	4.38218309428497e-05	GDNF_F24
9668	cg04880412	4.30984201459087e-05	GDNF_F24
9669	cg25938287	1.25724638210677e-05	GDNF_F24
9670	cg21976229	0.000232317433657639	GDNF_F24
9671	cg24887144	6.12412275753164e-05	GDNF_F24
9672	cg18322280	-0.000137873384335349	GDNF_F24
9673	cg18884655	-0.00035453703842505	GDNF_F24
9674	cg01388565	0.000105281044824511	GDNF_F24
9675	cg26035071	0.00100116568690442	GDNF_F24
9676	cg17789565	-5.83263496591376e-05	GDNF_F24
9677	cg10320856	9.90995430397429e-05	GDNF_F24
9678	cg04639988	0.000235299966534567	GDNF_F24
9679	cg11302702	8.19548238617584e-05	GDNF_F24
9680	cg00409700	3.40341632164553e-05	GDNF_F24
9681	cg18108840	-2.61345254109469e-05	GDNF_F24
9682	cg14856750	-8.56219752423071e-05	GDNF_F24
9683	cg20090066	0.000112698260497101	GDNF_F24
9684	cg17414215	0.000159689230241869	GDNF_F24
9685	cg03406778	-0.000145629560207452	GDNF_F24
9686	cg06910580	-2.58528647310875e-05	GDNF_F24
9687	cg27188589	0.000190369908165057	GDNF_F24
9688	cg21822173	-7.09903992646699e-05	GDNF_F24
9689	cg20316053	-9.5418760847643e-05	GDNF_F24
9690	cg07414863	9.64277297889566e-05	GDNF_F24
9691	cg21110242	0.000130827788182576	GDNF_F24
9692	cg17146172	0.000404056923775455	GDNF_F24
9693	cg10301236	0.000253741739889568	GDNF_F24
9694	cg04832566	2.50941810981878e-05	GDNF_F24
9695	cg17461336	0.000111806632935605	GDNF_F24
9696	cg01871907	0.000222184556500527	GDNF_F24
9697	cg11240129	-0.000679407355930926	GDNF_F24
9698	cg18606993	-0.000184209144063688	GDNF_F24
9699	cg07278634	-8.57918921852401e-05	GDNF_F24
9700	cg06270799	0.000110572336799537	GDNF_F24
9701	cg06830210	0.00016878354149924	GDNF_F24
9702	cg26303616	-0.000118813794927152	GDNF_F24
9703	cg17494316	-7.87916217362128e-05	GDNF_F24
9704	cg23137760	0.000146900455543462	GDNF_F24
9705	cg07081061	-6.48938041732598e-06	GDNF_F24
9706	cg07474665	0.000516516734807954	GDNF_F24
9707	cg09512973	0.000148921343475255	GDNF_F24
9708	cg01934566	-7.86204520145277e-06	GDNF_F24
9709	cg05745656	0.000154224536511241	GDNF_F24
9710	cg14872454	6.71691661626618e-05	GDNF_F24
9711	cg07941680	-4.87570671622449e-05	GDNF_F24
9712	cg25791745	0.000117693432773655	GDNF_F24
9713	cg04625873	-1.86304934836648e-05	GDNF_F24
9714	cg13394182	-0.000276493214077794	GDNF_F24
9715	cg26411822	-0.000129371060124942	GDNF_F24
9716	cg07557024	-0.000837453127219404	GDNF_F24
9717	cg05890377	-7.33881505169693e-05	GDNF_F24
9718	cg12793113	3.56069900959714e-05	GDNF_F24
9719	cg26209290	-0.000123424506315712	GDNF_F24
9720	cg13464573	7.06621363275396e-05	GDNF_F24
9721	cg13484909	0.000113540435583601	GDNF_F24
9722	cg02606480	1.72751187752193e-06	GDNF_F24
9723	cg23821157	6.24642838661717e-05	GDNF_F24
9724	cg04175473	1.08261808323013e-05	GDNF_F24
9725	cg03102991	-5.96791388942144e-05	GDNF_F24
9726	cg17574602	0.000199351767363329	GDNF_F24
9727	cg11797634	0.000138686026756504	GDNF_F24
9728	cg00259549	-8.1707128426147e-05	GDNF_F24
9729	cg15366275	0.000311479190162445	GDNF_F24
9730	cg13817271	-0.000190945430007713	GDNF_F24
9731	cg25397557	-7.44967029553346e-05	GDNF_F24
9732	cg10362985	0.000216516004700536	GDNF_F24
9733	cg02290262	-2.21728787506988e-05	GDNF_F24
9734	cg18675097	0.000262151900878938	GDNF_F24
9735	cg04927910	5.29307565137518e-05	GDNF_F24
9736	cg17704864	-2.16594234225694e-06	GDNF_F24
9737	cg00419012	0.00014750425459966	GDNF_F24
9738	cg05954349	0.000237796409236803	GDNF_F24
9739	cg22943066	3.37271271213591e-05	GDNF_F24
9740	cg23595451	-0.000674736226314326	GDNF_F24
9741	cg13459349	-5.20347550650807e-05	GDNF_F24
9742	cg20545694	-2.43359598381193e-05	GDNF_F24
9743	cg27140295	-0.000149294545826942	GDNF_F24
9744	cg25030932	-1.06974930904007e-05	GDNF_F24
9745	cg18372013	4.76727295644972e-05	GDNF_F24
9746	cg05037210	-0.000233496137256761	GDNF_F24
9747	cg11212329	0.000150121959147524	GDNF_F24
9748	cg02157463	-0.000345596992208407	GDNF_F24
9749	cg03171924	-0.000796735843500816	GDNF_F24
9750	cg23629959	3.92882637428431e-06	GDNF_F24
9751	cg06552940	-4.90323120123903e-05	GDNF_F24
9752	cg03036484	0.000360541019959007	GDNF_F24
9753	cg06965169	0.000156200281397723	GDNF_F24
9754	cg15517854	0.00120482102083468	GDNF_F24
9755	cg13274603	0.000207738515587912	GDNF_F24
9756	cg11946339	0.000556840450789458	GDNF_F24
9757	cg10033246	-8.2433148760704e-05	GDNF_F24
9758	cg11198334	1.89457773195918e-05	GDNF_F24
9759	cg17974247	-0.000109308644928034	GDNF_F24
9760	cg19759522	-0.000487832954407791	GDNF_F24
9761	cg11033762	-0.000414515251387097	GDNF_F24
9762	cg00590260	-0.0003483976472767	GDNF_F24
9763	cg09090582	-0.00056401961851884	GDNF_F24
9764	cg01105593	5.68528367648017e-05	GDNF_F24
9765	cg08003402	5.51346777156529e-06	GDNF_F24
9766	cg17109049	-8.44047147581081e-06	GDNF_F24
9767	cg19730268	7.25382856966799e-06	GDNF_F24
9768	cg25485055	8.0472772833182e-05	GDNF_F24
9769	cg12529895	4.31329482351102e-05	GDNF_F24
9770	cg14715383	-0.000159787450022494	GDNF_F24
9771	cg27543695	-7.0024306385584e-06	GDNF_F24
9772	cg21037665	-6.37304296525925e-05	GDNF_F24
9773	cg14553042	0.000661532660014857	GDNF_F24
9774	cg26543333	-1.30294909267667e-05	GDNF_F24
9775	cg05298510	-0.000108364185195367	GDNF_F24
9776	cg02875297	-2.386428612325e-05	GDNF_F24
9777	cg17516160	-0.000216161334829575	GDNF_F24
9778	cg06768213	0.000100716510405416	GDNF_F24
9779	cg00035923	0.000184499166715855	GDNF_F24
9780	cg25049941	0.000244413003916484	GDNF_F24
9781	cg02820566	-4.18081603616444e-05	GDNF_F24
9782	cg00292336	-0.00027013424248185	GDNF_F24
9783	cg11499780	-7.02767840732952e-05	GDNF_F24
9784	cg08035416	-0.000653066253628239	GDNF_F24
9785	cg22901347	-0.000271141501749551	GDNF_F24
9786	cg25453677	-8.70884979769184e-05	GDNF_F24
9787	cg11564711	3.61854100195504e-05	GDNF_F24
9788	cg10815189	-1.56731389401739e-05	GDNF_F24
9789	cg12012195	-3.49234067320432e-05	GDNF_F24
9790	cg07209749	7.76030188199894e-05	GDNF_F24
9791	cg06706159	-0.000251340040570096	GDNF_F24
9792	cg08514594	7.24065483787359e-05	GDNF_F24
9793	cg04495313	-5.17683597299518e-05	GDNF_F24
9794	cg26055299	1.89186831473734e-05	GDNF_F24
9795	cg05401945	-0.000157976325570499	GDNF_F24
9796	cg12174175	0.000521526478529494	GDNF_F24
9797	cg11945668	-4.27632341700963e-05	GDNF_F24
9798	cg01944484	8.79217714106556e-05	GDNF_F24
9799	cg04793333	1.21296391427161e-05	GDNF_F24
9800	cg03046327	-0.000169798277287843	GDNF_F24
9801	cg13816655	0.000310118804655731	GDNF_F24
9802	cg09547692	2.80839849180638e-05	GDNF_F24
9803	cg17672225	-0.000156968230348137	GDNF_F24
9804	cg17436295	0.000312268896858536	GDNF_F24
9805	cg25839236	-8.19764762291392e-05	GDNF_F24
9806	cg20722509	5.80120423076475e-05	GDNF_F24
9807	cg26205681	6.98200710055576e-05	GDNF_F24
9808	cg24547082	1.33287559123558e-05	GDNF_F24
9809	cg00497023	0.000513140681633764	GDNF_F24
9810	cg09784428	-0.00017407113891576	GDNF_F24
9811	cg09468836	0.000161926102110129	GDNF_F24
9812	cg17141783	5.56088120480392e-05	GDNF_F24
9813	cg24433095	1.9958283895939e-05	GDNF_F24
9814	cg21058413	8.73540171267745e-05	GDNF_F24
9815	cg14409041	4.12745611888051e-05	GDNF_F24
9816	cg08781434	-9.15942921494941e-05	GDNF_F24
9817	cg04705693	-0.000109230350982501	GDNF_F24
9818	cg15652532	6.79055095171063e-06	GDNF_F24
9819	cg24593372	4.81529479864441e-05	GDNF_F24
9820	cg20758756	0.000197897120464811	GDNF_F24
9821	cg20594912	0.000236725165866634	GDNF_F24
9822	cg00613551	8.0307131124544e-05	GDNF_F24
9823	cg18008345	0.00115270042435626	GDNF_F24
9824	cg22986662	0.000824177518639946	GDNF_F24
9825	cg04165718	-5.06958598147965e-05	GDNF_F24
9826	cg06912960	-1.49950609445976e-05	GDNF_F24
9827	cg21199511	-0.0001530773241023	GDNF_F24
9828	cg03903974	6.25323842270855e-05	GDNF_F24
9829	cg23342766	-0.000210161624779022	GDNF_F24
9830	cg13896842	9.91321688990112e-05	GDNF_F24
9831	cg08776660	0.000196682190150896	GDNF_F24
9832	cg01882539	-0.000101093271574428	GDNF_F24
9833	cg14899252	9.11298436607556e-05	GDNF_F24
9834	cg05245794	1.75155303608931e-05	GDNF_F24
9835	cg22986941	8.26573710943227e-05	GDNF_F24
9836	cg26522247	-9.412171634701e-05	GDNF_F24
9837	cg01027976	6.21673711505492e-05	GDNF_F24
9838	cg23002957	0.000154738330279489	GDNF_F24
9839	cg14883135	-0.00050687033515374	GDNF_F24
9840	cg07061387	-4.32621073994516e-05	GDNF_F24
9841	cg24919899	0.000363148841801977	GDNF_F24
9842	cg16708538	-0.000105974745423722	GDNF_F24
9843	cg19269352	-8.81020977691307e-05	GDNF_F24
9844	cg00185567	0.000124930418444302	GDNF_F24
9845	cg13325231	-0.000221505333267845	GDNF_F24
9846	cg27018464	6.10865044956531e-07	GDNF_F24
9847	cg21713214	-0.000316447990190354	GDNF_F24
9848	cg04819180	-9.70222917962507e-05	GDNF_F24
9849	cg20251591	5.58705944309844e-05	GDNF_F24
9850	cg04495110	-1.06610529838916e-05	GDNF_F24
9851	cg17543995	-0.000314578870271104	GDNF_F24
9852	cg23450972	4.3428873653964e-05	GDNF_F24
9853	cg08925606	0.000731791932361208	GDNF_F24
9854	cg12482253	4.62164713868002e-05	GDNF_F24
9855	cg09470638	0.000166612566065123	GDNF_F24
9856	cg05310737	0.00033333626635061	GDNF_F24
9857	cg24895155	0.000734717710559507	GDNF_F24
9858	cg08617160	-1.35207222220617e-05	GDNF_F24
9859	cg27629317	0.000272040250376248	GDNF_F24
9860	cg09713697	0.000100969114775599	GDNF_F24
9861	cg10905898	3.79597784965106e-05	GDNF_F24
9862	cg00104484	-0.000603567856357751	GDNF_F24
9863	cg06070592	0.00019909394283914	GDNF_F24
9864	cg15367121	0.000248801532955136	GDNF_F24
9865	cg01759870	-0.000139956149107394	GDNF_F24
9866	cg14493227	5.8140804302749e-05	GDNF_F24
9867	cg10182957	-0.000249688353995251	GDNF_F24
9868	cg05697000	0.000602761489471913	GDNF_F24
9869	cg21836418	-9.28317343177301e-05	GDNF_F24
9870	cg22461018	7.6775266253869e-05	GDNF_F24
9871	cg12234768	-0.000243379199594261	GDNF_F24
9872	cg05632718	-0.000173893273127515	GDNF_F24
9873	cg09697999	0.000305841286139204	GDNF_F24
9874	cg06710741	8.53373749602346e-05	GDNF_F24
9875	cg00061551	-0.000592501579462645	GDNF_F24
9876	cg01587056	-0.000450956360031417	GDNF_F24
9877	cg10709785	-0.000305109666914742	GDNF_F24
9878	cg13862633	0.000300744972990435	GDNF_F24
9879	cg10359480	0.000343065365106141	GDNF_F24
9880	cg09916797	4.45885687140337e-05	GDNF_F24
9881	cg16844661	-0.000297502142147308	GDNF_F24
9882	cg12358054	-4.79934575157468e-05	GDNF_F24
9883	cg25583086	1.71545708768061e-05	GDNF_F24
9884	cg23458172	9.92063579072422e-05	GDNF_F24
9885	cg21862992	5.92334008932925e-05	GDNF_F24
9886	cg06965803	-0.000106213397363443	GDNF_F24
9887	cg18194227	-0.000318927347078404	GDNF_F24
9888	cg00423700	-5.78649639090939e-05	GDNF_F24
9889	cg06109293	8.21504624819066e-06	GDNF_F24
9890	cg22139212	0.000124107192157592	GDNF_F24
9891	cg06002203	0.000712608379734007	GDNF_F24
9892	cg25386282	8.30083703843727e-06	GDNF_F24
9893	cg11631601	-8.34069059516678e-05	GDNF_F24
9894	cg17510922	-3.63879559955918e-05	GDNF_F24
9895	cg08168818	-0.00038541919098179	GDNF_F24
9896	cg25721040	0.000818978816915037	GDNF_F24
9897	cg22746754	0.00013104899296932	GDNF_F24
9898	cg07723258	-7.59322527917006e-05	GDNF_F24
9899	cg00595051	-9.90375993767513e-08	GDNF_F24
9900	cg15740693	-0.000581993303516174	GDNF_F24
9901	cg03151554	-3.11103951656946e-05	GDNF_F24
9902	cg20638675	0.000109892259829544	GDNF_F24
9903	cg16259229	0.000277393553874345	GDNF_F24
9904	cg14436672	-0.000211293611095436	GDNF_F24
9905	cg08707656	-0.000685414873310775	GDNF_F24
9906	cg16354004	0.000198251547614475	GDNF_F24
9907	cg22976585	-6.40707512732576e-05	GDNF_F24
9908	cg00096260	4.51733887907596e-05	GDNF_F24
9909	cg02030403	-0.000241623943308688	GDNF_F24
9910	cg20333449	3.02473513289639e-05	GDNF_F24
9911	cg26966808	-0.00031354250519281	GDNF_F24
9912	cg10742797	9.25662152043668e-06	GDNF_F24
9913	cg03777875	-0.000238978581819197	GDNF_F24
9914	cg12064504	-0.000161883692903923	GDNF_F24
9915	cg18199441	-2.22385091765647e-05	GDNF_F24
9916	cg07642035	0.000105059348975153	GDNF_F24
9917	cg13973641	-0.000161531833313829	GDNF_F24
9918	cg21980354	-8.72437344040453e-05	GDNF_F24
9919	cg03567554	0.000127771611288375	GDNF_F24
9920	cg09429435	-0.000156040213300241	GDNF_F24
9921	cg24147428	-0.000664111583279509	GDNF_F24
9922	cg05445752	8.24691154172673e-06	GDNF_F24
9923	cg11470213	1.44701735386818e-05	GDNF_F24
9924	cg25466021	2.4117813171179e-05	GDNF_F24
9925	cg15101535	9.12691769751582e-05	GDNF_F24
9926	cg06609474	0.000102022677913474	GDNF_F24
9927	cg07689880	6.38504837695876e-05	GDNF_F24
9928	cg02293445	-4.75197526123513e-05	GDNF_F24
9929	cg02785128	9.26297934345558e-05	GDNF_F24
9930	cg24788577	0.000233567116122581	GDNF_F24
9931	cg24948913	9.01960800570218e-05	GDNF_F24
9932	cg08743303	0.000185143539026127	GDNF_F24
9933	cg12699274	-0.00026404128955282	GDNF_F24
9934	cg00414963	0.000119210261661832	GDNF_F24
9935	cg04026937	-0.00170125449318006	GDNF_F24
9936	cg06588595	0.000415035286557845	GDNF_F24
9937	cg14423088	6.06026863737443e-05	GDNF_F24
9938	cg06742582	7.28455196424483e-05	GDNF_F24
9939	cg26984682	0.000171505090037062	GDNF_F24
9940	cg08465505	1.27428684089288e-06	GDNF_F24
9941	cg04541343	-1.55389556469288e-05	GDNF_F24
9942	cg21615755	-3.94671226422704e-06	GDNF_F24
9943	cg03507326	-3.04257558359135e-05	GDNF_F24
9944	cg15162597	0.000284940757702456	GDNF_F24
9945	cg22058906	0.000217662022353939	GDNF_F24
9946	cg15469184	4.29837568982549e-05	GDNF_F24
9947	cg22964396	-2.47761483361316e-05	GDNF_F24
9948	cg05145608	-8.6378973668743e-05	GDNF_F24
9949	cg16246357	-2.38122049586337e-05	GDNF_F24
9950	cg12124543	-0.000229115035687549	GDNF_F24
9951	cg11601967	-7.58041330498996e-05	GDNF_F24
9952	cg19161000	-9.1985836226463e-05	GDNF_F24
9953	cg02615214	7.40669663834619e-05	GDNF_F24
9954	cg14309283	-6.09608134250096e-05	GDNF_F24
9955	cg23714184	0.000165660841098563	GDNF_F24
9956	cg19628072	0.000118567600280716	GDNF_F24
9957	cg13437028	-0.000213563549312563	GDNF_F24
9958	cg21012874	-0.000175047401078027	GDNF_F24
9959	cg26501664	6.21137326639142e-05	GDNF_F24
9960	cg20633875	0.000177564042463178	GDNF_F24
9961	cg06464324	-0.000183414916847885	GDNF_F24
9962	cg11842336	4.82763403805179e-05	GDNF_F24
9963	cg05855733	-4.10995679367329e-05	GDNF_F24
9964	cg06048169	0.00237906075907704	GDNF_F24
9965	cg06773563	0.000905418114167609	GDNF_F24
9966	cg10611744	0.000211033190702564	GDNF_F24
9967	cg06309094	0.000103827423421803	GDNF_F24
9968	cg02507296	-5.13062155624599e-05	GDNF_F24
9969	cg20918628	-0.00024764634759203	GDNF_F24
9970	cg06960881	1.49826004413475e-05	GDNF_F24
9971	cg03529003	-6.44898635535116e-05	GDNF_F24
9972	cg18059272	0.000120130480192494	GDNF_F24
9973	cg18431970	5.85953069138422e-05	GDNF_F24
9974	cg08473752	0.000264166512846338	GDNF_F24
9975	cg10755847	-9.22549257140399e-05	GDNF_F24
9976	cg01142721	-0.000116231992791857	GDNF_F24
9977	cg04647982	4.85026003556548e-05	GDNF_F24
9978	cg06341731	0.00019223711507006	GDNF_F24
9979	cg15583263	-6.64277068658225e-06	GDNF_F24
9980	cg08944173	-0.000220731817672728	GDNF_F24
9981	cg19631762	-4.39860950980804e-05	GDNF_F24
9982	cg05129479	-0.000240354131719567	GDNF_F24
9983	cg07176563	0.000163285679940726	GDNF_F24
9984	cg01142353	-2.3201049889686e-05	GDNF_F24
9985	cg01486558	-7.23483386143973e-05	GDNF_F24
9986	cg12492885	6.41717336488516e-05	GDNF_F24
9987	cg09695126	-5.53130864497718e-05	GDNF_F24
9988	cg07226718	-1.13331732864852e-05	GDNF_F24
9989	cg21350156	5.53983061846932e-05	GDNF_F24
9990	cg13159318	-1.82655435585281e-05	GDNF_F24
9991	cg00137381	9.89237235612215e-06	GDNF_F24
9992	cg24674143	1.33588044073413e-06	GDNF_F24
9993	cg01209566	0.000367600560441294	GDNF_F24
9994	cg19892522	-0.000110231866012645	GDNF_F24
9995	cg18833364	-0.000562032979303007	GDNF_F24
9996	cg14609015	-2.25823637023005e-05	GDNF_F24
9997	cg25726480	-7.90422767763751e-05	GDNF_F24
9998	cg11330465	0.000216588650360473	GDNF_F24
9999	cg00564426	0.000113001356202721	GDNF_F24
10000	cg08431272	3.70152926235084e-05	GDNF_F24
10001	cg05080371	1.67398380031117e-05	GDNF_F24
10002	cg09469665	0.000129921300953544	GDNF_F24
10003	cg12521225	-6.63353921222873e-05	GDNF_F24
10004	cg06794293	0.000131321085950807	GDNF_F24
10005	cg00641342	0.000138672827136344	GDNF_F24
10006	cg16887179	9.24533126398899e-05	GDNF_F24
10007	cg18129805	-0.000280497588850989	GDNF_F24
10008	cg19315697	9.47037037997157e-05	GDNF_F24
10009	cg04772620	0.000236970282399202	GDNF_F24
10010	cg24292016	-4.64368465342358e-06	GDNF_F24
10011	cg14756999	0.000201917485668525	GDNF_F24
10012	cg22040202	-0.000557635572582175	GDNF_F24
10013	cg12162886	-9.21749976143731e-05	GDNF_F24
10014	cg20067526	-0.000207635007953964	GDNF_F24
10015	cg09422947	-0.000178075014803645	GDNF_F24
10016	cg06704969	-9.3313637606218e-05	GDNF_F24
10017	cg27447574	0.000272956891958602	GDNF_F24
10018	cg20670404	-0.000130403373793567	GDNF_F24
10019	cg06664254	-9.99396880990345e-05	GDNF_F24
10020	cg13075657	-6.61992578114209e-05	GDNF_F24
10021	cg01532105	-9.56743212073698e-07	GDNF_F24
10022	cg00441550	-0.000321190024105106	GDNF_F24
10023	cg15422377	-8.05832006806703e-05	GDNF_F24
10024	cg24373253	3.76309724233517e-05	GDNF_F24
10025	cg23947928	0.000428116175271982	GDNF_F24
10026	cg04011368	-0.000199688328055701	GDNF_F24
10027	cg11724461	-3.33760096027832e-05	GDNF_F24
10028	cg15874390	0.000105378743234432	GDNF_F24
10029	cg03078816	0.000464438720679496	GDNF_F24
10030	cg13366586	-1.16291573829323e-05	GDNF_F24
10031	cg07841419	-0.00116748567638752	GDNF_F24
10032	cg02792821	-8.39160124505147e-06	GDNF_F24
10033	cg21998593	-0.000238836921111397	GDNF_F24
10034	cg14352032	0.000161426782740196	GDNF_F24
10035	cg00488784	0.000315927036675518	GDNF_F24
10036	cg21685387	2.48268623177014e-05	GDNF_F24
10037	cg19508555	-0.000176732050017598	GDNF_F24
10038	cg00169122	0.000607741420251789	GDNF_F24
10039	cg19085407	-9.82961769244745e-05	GDNF_F24
10040	cg12679862	4.49780396543642e-05	GDNF_F24
10041	cg25620102	2.97721804347584e-05	GDNF_F24
10042	cg09406989	-0.000456063341311579	GDNF_F24
10043	cg07345836	0.000353317351995314	GDNF_F24
10044	cg18572150	-5.89699103982893e-05	GDNF_F24
10045	cg04042784	5.89941498495408e-05	GDNF_F24
10046	cg17512664	-1.40849719427011e-05	GDNF_F24
10047	cg21003497	-0.000484593116365364	GDNF_F24
10048	cg12510723	0.000284533605138302	GDNF_F24
10049	cg23689722	2.18317583654005e-05	GDNF_F24
10050	cg19447923	3.67346433745743e-05	GDNF_F24
10051	cg26070960	-8.48644690529711e-05	GDNF_F24
10052	cg14992768	-6.5560643335754e-05	GDNF_F24
10053	cg18436024	-0.000138533510838598	GDNF_F24
10054	cg02464519	0.000227515764292171	GDNF_F24
10055	cg07777628	-7.02058769340971e-05	GDNF_F24
10056	cg16919420	-0.000118370016303784	GDNF_F24
10057	cg06951245	-0.000390498994185787	GDNF_F24
10058	cg01917080	4.8454978682401e-05	GDNF_F24
10059	cg00624017	-0.000161994619164938	GDNF_F24
10060	cg25937577	5.16184443902433e-05	GDNF_F24
10061	cg15876198	0.000521688711448325	GDNF_F24
10062	cg23614428	8.68058359768321e-05	GDNF_F24
10063	cg02059980	4.15146106499045e-05	GDNF_F24
10064	cg03955334	-0.000237746970434867	GDNF_F24
10065	cg03300787	-3.09884159143175e-05	GDNF_F24
10066	cg14907703	-3.40617155918028e-05	GDNF_F24
10067	cg15772506	2.23416659452694e-05	GDNF_F24
10068	cg04650834	0.000307416762860652	GDNF_F24
10069	cg04721775	-0.000264866610448202	GDNF_F24
10070	cg11866391	7.65952019697781e-06	GDNF_F24
10071	cg08234689	0.000489983898901809	GDNF_F24
10072	cg10098193	-0.000396952121353752	GDNF_F24
10073	cg09251276	3.90494166174973e-06	GDNF_F24
10074	cg12937460	0.000477360189968467	GDNF_F24
10075	cg23626798	1.16183170858862e-06	GDNF_F24
10076	cg03285577	-7.44081870900843e-05	GDNF_F24
10077	cg16175822	0.000458389610773082	GDNF_F24
10078	cg18807609	-6.20841372621258e-05	GDNF_F24
10079	cg22331138	0.000231583836055354	GDNF_F24
10080	cg03453179	-0.000101454457660836	GDNF_F24
10081	cg00097715	-4.17203330257056e-05	GDNF_F24
10082	cg12482297	-0.000575604790521096	GDNF_F24
10083	cg15811008	-0.000254545174146781	GDNF_F24
10084	cg08836319	0.00014010150664384	GDNF_F24
10085	cg16519911	-1.68494842680955e-05	GDNF_F24
10086	cg06644844	-0.000171143492376756	GDNF_F24
10087	cg17486066	-0.000215502111763985	GDNF_F24
10088	cg12197698	2.56490080541832e-05	GDNF_F24
10089	cg26331096	0.000373143680117631	GDNF_F24
10090	cg14478049	-0.000156264792132887	GDNF_F24
10091	cg25477334	-4.61121094652427e-05	GDNF_F24
10092	cg22263040	-0.000432977570052749	GDNF_F24
10093	cg26697033	0.000176650558185302	GDNF_F24
10094	cg07202448	-0.000541021384925345	GDNF_F24
10095	cg17131262	-0.000179307916591224	GDNF_F24
10096	cg00414565	-5.39308287898444e-05	GDNF_F24
10097	cg19271225	0.000109794489719932	GDNF_F24
10098	cg12192825	-1.996843966503e-05	GDNF_F24
10099	cg13514954	0.00143000342004423	GDNF_F24
10100	cg07347294	-1.16206843823114e-05	GDNF_F24
10101	cg15405964	-4.18820087693604e-05	GDNF_F24
10102	cg09069203	-0.000100176776006328	GDNF_F24
10103	cg20222906	-2.05296446973698e-05	GDNF_F24
10104	cg01835399	0.000267747629606685	GDNF_F24
10105	cg00564081	-0.000629036529181464	GDNF_F24
10106	cg00413734	-0.00119555803007916	GDNF_F24
10107	cg13213987	0.000166499513983562	GDNF_F24
10108	cg17444608	0.000483805384416891	GDNF_F24
10109	cg26409500	8.25459727475798e-05	GDNF_F24
10110	cg21959682	-0.000126687787976808	GDNF_F24
10111	cg04854673	-0.000885757708823347	GDNF_F24
10112	cg24301370	0.000127129618263313	GDNF_F24
10113	cg00348467	0.000219463320825119	GDNF_F24
10114	cg04528260	-0.00027009951846908	GDNF_F24
10115	cg23699386	9.91879692783481e-06	GDNF_F24
10116	cg19767052	-6.89239703141069e-05	GDNF_F24
10117	cg07486732	0.00028100630169855	GDNF_F24
10118	cg06804823	-8.7451107807327e-05	GDNF_F24
10119	cg00722188	-6.60193221692907e-05	GDNF_F24
10120	cg02781697	0.000155006925787992	GDNF_F24
10121	cg26962609	-0.000377115083276023	GDNF_F24
10122	cg11942242	-0.000143641359786086	GDNF_F24
10123	cg08080174	0.000293094081513413	GDNF_F24
10124	cg22994649	0.000118473202938223	GDNF_F24
10125	cg04887076	-0.00023378233074936	GDNF_F24
10126	cg22955177	-0.000139468218793466	GDNF_F24
10127	cg13985132	0.000129547967894546	GDNF_F24
10128	cg02415561	0.000128449397376046	GDNF_F24
10129	cg18617527	6.58184177667473e-05	GDNF_F24
10130	cg16284437	-0.000146677959711047	GDNF_F24
10131	cg26191586	2.78702754398182e-05	GDNF_F24
10132	cg23484599	-0.000228664768596376	GDNF_F24
10133	cg26797797	-9.78101431251958e-05	GDNF_F24
10134	cg19048812	2.1124145819235e-05	GDNF_F24
10135	cg17464591	3.89521428082812e-05	GDNF_F24
10136	cg19952072	0.000145160255669018	GDNF_F24
10137	cg03933321	0.000154544327109393	GDNF_F24
10138	cg09782245	-6.67045438155588e-05	GDNF_F24
10139	cg14039937	0.000197872978027561	GDNF_F24
10140	cg21418610	-0.000342025592773185	GDNF_F24
10141	cg07699771	-1.20512350606447e-05	GDNF_F24
10142	cg04859490	0.000104418317846404	GDNF_F24
10143	cg08449975	-0.000336131388654206	GDNF_F24
10144	cg04603811	-8.81719592361213e-05	GDNF_F24
10145	cg13015888	3.92661603141337e-05	GDNF_F24
10146	cg09288708	7.33897564590868e-05	GDNF_F24
10147	cg22249932	-6.96296528248995e-05	GDNF_F24
10148	cg19409173	-5.58037201874246e-05	GDNF_F24
10149	cg27169020	2.11654761938255e-06	GDNF_F24
10150	cg12448267	-9.99830850459148e-05	GDNF_F24
10151	cg13851621	-5.19973176445137e-05	GDNF_F24
10152	cg20185461	-9.91938450084301e-05	GDNF_F24
10153	cg13518079	7.80849240100234e-05	GDNF_F24
10154	cg02662576	0.00040146986872317	GDNF_F24
10155	cg11333117	-0.000297528869437306	GDNF_F24
10156	cg06975390	-1.47261644812981e-05	GDNF_F24
10157	cg07303931	-6.12384677577314e-05	GDNF_F24
10158	cg10131286	-0.000668456069790943	GDNF_F24
10159	cg21313708	-1.11353143325888e-05	GDNF_F24
10160	cg08136389	5.71555080763449e-05	GDNF_F24
10161	cg01706399	0.000658343406955637	GDNF_F24
10162	cg16349534	-2.58446848151939e-05	GDNF_F24
10163	cg25356393	-0.000213367728052066	GDNF_F24
10164	cg09884893	0.000182857174140621	GDNF_F24
10165	cg03920897	-1.88602222987411e-05	GDNF_F24
10166	cg12613775	1.70842988338162e-05	GDNF_F24
10167	cg23612932	-6.392487394816e-05	GDNF_F24
10168	cg19012704	-0.00020603915603027	GDNF_F24
10169	cg23950714	0.00061128453859747	GDNF_F24
10170	cg20005074	-0.000244178928364804	GDNF_F24
10171	cg02245971	1.44813335494927e-07	GDNF_F24
10172	cg17247873	-0.00145022706227739	GDNF_F24
10173	cg24789682	7.73732836041731e-06	GDNF_F24
10174	cg12958046	-0.000107463685814972	GDNF_F24
10175	cg23953176	0.000198364397573128	GDNF_F24
10176	cg11950778	-0.000158095509885828	GDNF_F24
10177	cg06286701	-2.34574905104089e-05	GDNF_F24
10178	cg15842568	-0.000119228926014092	GDNF_F24
10179	cg08426962	3.9359582808526e-05	GDNF_F24
10180	cg17942436	-4.15433587788513e-05	GDNF_F24
10181	cg02365079	-1.27766236279982e-05	GDNF_F24
10182	cg23972915	-0.000137388372875363	GDNF_F24
10183	cg08717414	-0.000112558337941655	GDNF_F24
10184	cg24747164	-4.93790907191232e-05	GDNF_F24
10185	cg12843627	-9.36264442211989e-05	GDNF_F24
10186	cg22112455	-2.59155703497235e-05	GDNF_F24
10187	cg06469533	0.000466451223766862	GDNF_F24
10188	cg18148283	-0.000234530110068658	GDNF_F24
10189	ch.3.2634542F	4.43614749638987e-05	GDNF_F24
10190	cg26835614	-0.000332529451269523	GDNF_F24
10191	cg13122356	0.000175204350674583	GDNF_F24
10192	cg02982199	0.000526031407023638	GDNF_F24
10193	cg19520337	5.06442158624164e-05	GDNF_F24
10194	cg09320367	-4.29069052053387e-05	GDNF_F24
10195	cg08906219	-0.000143667799909258	GDNF_F24
10196	cg11870358	0.000167507103642297	GDNF_F24
10197	cg26036044	-0.000191719006718976	GDNF_F24
10198	cg17842024	1.93358577143515e-05	GDNF_F24
10199	cg06105327	-0.00015067042519471	GDNF_F24
10200	cg09116709	-3.1138469838387e-05	GDNF_F24
10201	cg27631038	-9.29663860956304e-05	GDNF_F24
10202	cg12194653	-0.000159465365035924	GDNF_F24
10203	cg23208557	0.000318435768238568	GDNF_F24
10204	cg08077071	-0.00028434536470947	GDNF_F24
10205	cg04075247	0.000214769876620182	GDNF_F24
10206	cg07259163	-2.22762092880011e-05	GDNF_F24
10207	cg14476266	0.000305668555435354	GDNF_F24
10208	cg26758971	0.000149454542356417	GDNF_F24
10209	cg08994789	-5.55357460054285e-05	GDNF_F24
10210	cg06698093	-1.31894315371272e-05	GDNF_F24
10211	cg11464150	-0.000126349738164749	GDNF_F24
10212	cg19282986	3.39050179847388e-05	GDNF_F24
10213	cg22046318	3.53264043766767e-05	GDNF_F24
10214	cg23171102	-0.00049310703401018	GDNF_F24
10215	cg16087940	-0.000393982313311189	GDNF_F24
10216	cg26996911	0.000128053096599443	GDNF_F24
10217	cg02338269	0.000139629424801711	GDNF_F24
10218	cg20244793	-7.95324820444887e-05	GDNF_F24
10219	cg09753644	-0.000298935538213683	GDNF_F24
10220	cg23980878	0.000242337652010923	GDNF_F24
10221	cg18437193	0.000131198741338391	GDNF_F24
10222	cg05899507	9.94723682650232e-06	GDNF_F24
10223	cg08222607	-0.000230830827066117	GDNF_F24
10224	cg09932405	-0.000143750373122567	GDNF_F24
10225	cg20387329	0.000158968560939939	GDNF_F24
10226	cg22567464	-0.000124486818204136	GDNF_F24
10227	cg18998938	3.8016008456642e-05	GDNF_F24
10228	cg05624064	-0.000346404791866682	GDNF_F24
10229	cg03156851	0.000401040168732084	GDNF_F24
10230	cg24838349	3.90442366227647e-05	GDNF_F24
10231	cg16727877	-0.000199472806670361	GDNF_F24
10232	cg14970386	-0.000114992333758712	GDNF_F24
10233	cg01561856	4.63687991971389e-05	GDNF_F24
10234	cg27634195	0.000860049957662267	GDNF_F24
10235	cg02658528	-9.23698959024152e-06	GDNF_F24
10236	cg24813842	-6.90046685642164e-06	GDNF_F24
10237	cg13851334	-0.000537208450927775	GDNF_F24
10238	cg07216399	-0.000104010192143129	GDNF_F24
10239	cg03374695	0.000113475925396048	GDNF_F24
10240	cg03157352	-5.86550606878381e-05	GDNF_F24
10241	cg16174298	-6.75989014318405e-05	GDNF_F24
10242	cg24980415	0.000277355637665387	GDNF_F24
10243	cg08274176	0.000751220854042477	GDNF_F24
10244	cg20155849	-0.000106007266216178	GDNF_F24
10245	cg20309656	0.000145306199834656	GDNF_F24
10246	cg04337937	0.000505983803876629	GDNF_F24
10247	cg17311074	-7.55719702444374e-05	GDNF_F24
10248	cg10854295	-0.000128651783280612	GDNF_F24
10249	cg01184387	0.000121659509515221	GDNF_F24
10250	cg07365979	-5.02075262059167e-05	GDNF_F24
10251	cg16367394	0.000311275311731366	GDNF_F24
10252	cg15060733	-0.000128621608921223	GDNF_F24
10253	cg16158513	2.69525603934719e-05	GDNF_F24
10254	cg02148024	0.000177685713386905	GDNF_F24
10255	cg18688077	0.000261900611639274	GDNF_F24
10256	cg09997203	-7.18728976410097e-05	GDNF_F24
10257	cg03579624	0.000270813123263639	GDNF_F24
10258	cg21625998	0.0002444232078051	GDNF_F24
10259	cg18069911	-0.000121556513438522	GDNF_F24
10260	cg19302280	0.000299310206683141	GDNF_F24
10261	cg17949025	-0.000129372839876613	GDNF_F24
10262	cg14206562	0.000119798631982203	GDNF_F24
10263	cg16713962	-0.000103611679370679	GDNF_F24
10264	cg03280611	6.30265586182606e-05	GDNF_F24
10265	cg05728553	-4.25681556645348e-05	GDNF_F24
10266	cg07393090	-0.00011700713126522	GDNF_F24
10267	cg03880033	-0.000226913431859575	GDNF_F24
10268	cg11879591	-0.000329893767759428	GDNF_F24
10269	cg23169957	-7.15933609723333e-05	GDNF_F24
10270	cg27111250	-0.000493850717167136	GDNF_F24
10271	cg09044863	-4.36691163738272e-05	GDNF_F24
10272	cg27181183	7.49631813641213e-05	GDNF_F24
10273	cg04087449	0.00016835277622029	GDNF_F24
10274	cg07930587	-2.8293875789754e-05	GDNF_F24
10275	cg13939251	-4.55967953679954e-05	GDNF_F24
10276	cg21335600	5.3865501762336e-05	GDNF_F24
10277	cg13705391	-9.73028049373177e-05	GDNF_F24
10278	cg16689238	-4.00528741996188e-05	GDNF_F24
10279	cg00226651	0.000237009756959804	GDNF_F24
10280	cg13730977	-0.000137382241802591	GDNF_F24
10281	cg09411910	0.000434356846692936	GDNF_F24
10282	cg27396293	0.000372047397769668	GDNF_F24
10283	cg26365358	6.33217727821395e-05	GDNF_F24
10284	cg10066301	6.42294932603531e-06	GDNF_F24
10285	cg11590164	4.27689786409626e-05	GDNF_F24
10286	cg09729065	4.50484685211661e-05	GDNF_F24
10287	cg09661865	-0.000186555715087873	GDNF_F24
10288	cg14179258	-0.000253141669258914	GDNF_F24
10289	cg21478967	-0.000433073794437399	GDNF_F24
10290	cg26539688	-0.00028303360052538	GDNF_F24
10291	cg11772416	0.000198583673359777	GDNF_F24
10292	cg25882538	0.000688976104311124	GDNF_F24
10293	cg17753843	0.00019611224863061	GDNF_F24
10294	cg11137113	-3.12049417593261e-05	GDNF_F24
10295	cg25047379	7.44481422621209e-05	GDNF_F24
10296	cg02607723	0.000408272683547274	GDNF_F24
10297	cg07608094	1.83936797779303e-05	GDNF_F24
10298	cg27428418	-0.000517536847765612	GDNF_F24
10299	cg14420642	2.71324148835129e-05	GDNF_F24
10300	cg08597735	3.2816803853282e-05	GDNF_F24
10301	cg10535684	-2.95677584919116e-07	GDNF_F24
10302	cg25932599	-5.93120548294062e-05	GDNF_F24
10303	cg26941996	-5.16927773889874e-05	GDNF_F24
10304	cg10759532	0.000110632856152072	GDNF_F24
10305	cg20456258	-0.000673367400585615	GDNF_F24
10306	cg03310874	0.000204340964621476	GDNF_F24
10307	cg06558374	0.000318111936731447	GDNF_F24
10308	cg00748978	-5.07685141441752e-05	GDNF_F24
10309	cg20185994	3.25618531075152e-05	GDNF_F24
10310	cg12756945	0.000335828452220821	GDNF_F24
10311	cg10793646	1.47647353205406e-05	GDNF_F24
10312	cg07612271	0.000102845226015177	GDNF_F24
10313	cg25997988	-0.000909529252759785	GDNF_F24
10314	cg04961225	-4.4749084157154e-05	GDNF_F24
10315	cg07869343	-0.00120731889476657	GDNF_F24
10316	cg24416910	-0.0003572389971935	GDNF_F24
10317	cg13002044	6.52973741619893e-05	GDNF_F24
10318	cg07132463	8.99450947473595e-05	GDNF_F24
10319	cg08059358	0.000127117092580377	GDNF_F24
10320	cg19727381	3.05644211633214e-05	GDNF_F24
10321	cg21680502	7.94088035673913e-07	GDNF_F24
10322	cg07601598	-0.000535275454769768	GDNF_F24
10323	cg04841280	7.53111774130357e-05	GDNF_F24
10324	cg15466909	-0.000127023196612199	GDNF_F24
10325	cg05577920	0.000357689742016182	GDNF_F24
10326	cg19084488	1.41305348553088e-05	GDNF_F24
10327	cg14730811	-2.67386622285866e-05	GDNF_F24
10328	cg06180846	5.6375478023734e-06	GDNF_F24
10329	cg04744552	7.08509113962098e-06	GDNF_F24
10330	cg21812029	-0.000190201293438963	GDNF_F24
10331	cg12434889	-3.33070330166886e-05	GDNF_F24
10332	cg05237469	7.42288615250319e-05	GDNF_F24
10333	cg05941911	-0.000309543768790418	GDNF_F24
10334	cg15030636	-4.41320524219318e-05	GDNF_F24
10335	cg20737242	4.30842785225077e-05	GDNF_F24
10336	cg14669419	0.000309533312746306	GDNF_F24
10337	cg19041076	-0.000107506555446445	GDNF_F24
10338	cg24063962	-0.000934647237213614	GDNF_F24
10339	cg20454518	-0.000550661272082939	GDNF_F24
10340	cg10122885	-2.00787451765758e-05	GDNF_F24
10341	cg09057011	9.37297692270727e-05	GDNF_F24
10342	cg13798909	-0.000118147683371636	GDNF_F24
10343	cg05184729	-0.000401141669722673	GDNF_F24
10344	cg10196995	0.000168820906460722	GDNF_F24
10345	cg25188475	2.07931818886837e-05	GDNF_F24
10346	cg05503905	9.56888848874086e-05	GDNF_F24
10347	cg26845711	0.000126720909923047	GDNF_F24
10348	cg22890792	-1.82181389336977e-05	GDNF_F24
10349	cg00299829	0.000183912416550652	GDNF_F24
10350	cg07967759	0.000346208935935535	GDNF_F24
10351	cg06741528	3.15660795619696e-05	GDNF_F24
10352	cg00980461	0.000266332426233565	GDNF_F24
10353	cg24885723	8.05485846702414e-06	GDNF_F24
10354	cg14816048	4.36266887239058e-05	GDNF_F24
10355	cg21547557	-0.000138032776099097	GDNF_F24
10356	cg24620905	-0.000177666742423887	GDNF_F24
10357	cg19875995	7.15481040999062e-07	GDNF_F24
10358	cg07107916	-2.53295420941654e-05	GDNF_F24
10359	cg06164602	0.000479558062444314	GDNF_F24
10360	cg12298832	0.000112782818206762	GDNF_F24
10361	cg23356121	0.000113918106045529	GDNF_F24
10362	cg09588888	6.60251761517834e-05	GDNF_F24
10363	cg04299200	-0.000123451160597652	GDNF_F24
10364	cg05556717	-0.000312147254278471	GDNF_F24
10365	cg01150129	-0.000455616256476158	GDNF_F24
10366	cg08056831	0.000106521586261072	GDNF_F24
10367	cg20991420	-5.02785168115226e-05	GDNF_F24
10368	cg21174793	0.00127486182625544	GDNF_F24
10369	cg09176736	0.000137223556652186	GDNF_F24
10370	cg25635139	9.94383462771081e-05	GDNF_F24
10371	cg26999154	3.71857436467905e-05	GDNF_F24
10372	cg16543090	-0.000264537738597295	GDNF_F24
10373	cg17418956	0.000100700863565643	GDNF_F24
10374	cg25961021	7.22961741202765e-05	GDNF_F24
10375	cg16146060	7.37585408669293e-05	GDNF_F24
10376	cg02861172	9.79725941274425e-06	GDNF_F24
10377	cg06416034	-0.00018044556881168	GDNF_F24
10378	cg15729578	-0.000164314478817409	GDNF_F24
10379	cg15352640	3.48293204483193e-05	GDNF_F24
10380	cg21334106	-0.000268876213287719	GDNF_F24
10381	cg21011883	-0.000223008299330257	GDNF_F24
10382	cg20219943	0.000103288093068667	GDNF_F24
10383	cg04671559	-0.000127129449853552	GDNF_F24
10384	cg25920850	8.27009324316304e-06	GDNF_F24
10385	cg00780426	0.000184159574838923	GDNF_F24
10386	cg08035213	0.000209839739170689	GDNF_F24
10387	cg14472551	-0.000103902640559992	GDNF_F24
10388	cg04849161	3.27591344423559e-05	GDNF_F24
10389	cg24137660	-0.00016820291827359	GDNF_F24
10390	cg00321046	0.00019441333309945	GDNF_F24
10391	cg06651848	0.000176323242549843	GDNF_F24
10392	cg13143872	0.000938371305561288	GDNF_F24
10393	cg14661185	0.000152094511872473	GDNF_F24
10394	cg10157266	7.38528778181371e-05	GDNF_F24
10395	cg21456939	0.000270412103924478	GDNF_F24
10396	cg10044179	0.000344707862790674	GDNF_F24
10397	cg12789068	0.000467031638755619	GDNF_F24
10398	cg27209610	-0.000244572730673891	GDNF_F24
10399	cg04786207	-0.000179055098184576	GDNF_F24
10400	cg25242427	-0.000136305694791566	GDNF_F24
10401	cg00551617	4.49198705639526e-05	GDNF_F24
10402	cg26415535	-0.000333491851749549	GDNF_F24
10403	cg02267270	1.81379850841829e-05	GDNF_F24
10404	cg01616956	-9.21536471725743e-05	GDNF_F24
10405	cg03456771	8.66782872747818e-06	GDNF_F24
10406	cg25793785	-3.37327187942763e-05	GDNF_F24
10407	cg05800321	0.000119117209079752	GDNF_F24
10408	cg14264202	-8.16414480400728e-05	GDNF_F24
10409	cg04527555	0.000105980764771952	GDNF_F24
10410	cg02428178	-0.000111311704738161	GDNF_F24
10411	cg22931151	0.00176028555053868	GDNF_F24
10412	cg15692172	-2.34533160890025e-05	GDNF_F24
10413	cg23291886	8.96736399196143e-05	GDNF_F24
10414	cg24242968	0.000191061816623663	GDNF_F24
10415	cg15276477	0.000322325186862269	GDNF_F24
10416	cg08383863	-3.4856978122373e-05	GDNF_F24
10417	cg21881652	-7.78634708302136e-05	GDNF_F24
10418	cg01366797	0.00022372493783028	GDNF_F24
10419	cg22457518	-3.35841599947819e-06	GDNF_F24
10420	cg01715799	9.14825049574249e-07	GDNF_F24
10421	cg20421482	-0.000491728329465749	GDNF_F24
10422	cg17255150	8.21795227367277e-05	GDNF_F24
10423	cg25068251	0.000259771938390016	GDNF_F24
10424	cg00479463	0.000230379550025609	GDNF_F24
10425	cg16871519	1.23108354767996e-05	GDNF_F24
10426	cg12459718	7.64788709881934e-05	GDNF_F24
10427	cg06575035	0.00036771032561889	GDNF_F24
10428	cg03344351	-0.000105652499390605	GDNF_F24
10429	cg14381371	-1.29799917284094e-05	GDNF_F24
10430	cg24163448	-6.89688552345439e-06	GDNF_F24
10431	cg26434275	3.2746178130911e-05	GDNF_F24
10432	cg20869496	5.4977275246125e-05	GDNF_F24
10433	cg02335376	-1.88533988420197e-06	GDNF_F24
10434	cg21200653	-0.000144224443008715	GDNF_F24
10435	cg25230327	0.000164456404710576	GDNF_F24
10436	cg06027960	-0.000111953923270674	GDNF_F24
10437	cg04469125	-9.7545940484665e-05	GDNF_F24
10438	cg11639815	-0.000218585977455884	GDNF_F24
10439	cg11471805	-0.000173915772371821	GDNF_F24
10440	cg12762469	7.89300520069309e-05	GDNF_F24
10441	cg01853949	2.94318562771494e-05	GDNF_F24
10442	cg18192719	-0.000115881857733657	GDNF_F24
10443	cg12497289	-1.37808761386714e-05	GDNF_F24
10444	cg25752703	-0.000596502110515401	GDNF_F24
10445	cg19726408	-0.000132157001381174	GDNF_F24
10446	cg25107282	5.24174706921448e-05	GDNF_F24
10447	cg06290889	9.63426842471564e-05	GDNF_F24
10448	cg16937611	5.92558516791767e-06	GDNF_F24
10449	cg08829007	2.02706922860623e-05	GDNF_F24
10450	cg04535048	3.62918475476575e-05	GDNF_F24
10451	cg14081974	-5.94904948730469e-05	GDNF_F24
10452	cg09697696	-0.000383478758852647	GDNF_F24
10453	cg08026651	-1.97690055295351e-05	GDNF_F24
10454	cg11094543	9.38244431317015e-05	GDNF_F24
10455	cg00937932	-0.00011260628915507	GDNF_F24
10456	cg24162579	-5.59940603965933e-05	GDNF_F24
10457	cg12528115	0.000146412050704712	GDNF_F24
10458	cg15162784	0.000587371571654892	GDNF_F24
10459	cg09607298	0.000238746058427891	GDNF_F24
10460	cg00339682	-1.58514789503079e-05	GDNF_F24
10461	cg10992481	-0.000391159632901624	GDNF_F24
10462	cg09011401	-0.000215269942229117	GDNF_F24
10463	cg19236675	-0.000354437593852613	GDNF_F24
10464	cg18073638	1.27703129943253e-05	GDNF_F24
10465	cg19236328	-0.00115605132341474	GDNF_F24
10466	cg00870633	-1.8456432729534e-05	GDNF_F24
10467	cg21871091	0.000561019557735982	GDNF_F24
10468	cg22666015	2.96544827881184e-05	GDNF_F24
10469	cg18829411	0.000107116715909748	GDNF_F24
10470	cg13106430	-1.92434122598763e-05	GDNF_F24
10471	cg14166284	-8.49951890098248e-05	GDNF_F24
10472	cg06398396	-1.87025205718204e-05	GDNF_F24
10473	cg03034070	2.37850888069573e-05	GDNF_F24
10474	cg14814062	-0.000246294006885336	GDNF_F24
10475	cg25918334	6.33844285938643e-05	GDNF_F24
10476	cg08411860	-8.93569951612224e-05	GDNF_F24
10477	cg19824055	-2.9238372768455e-05	GDNF_F24
10478	cg03712260	-9.54087479289446e-06	GDNF_F24
10479	cg26865747	0.000826332472796002	GDNF_F24
10480	cg11134825	0.000190768440321942	GDNF_F24
10481	cg03836611	-0.000183643390029256	GDNF_F24
10482	cg04929230	0.000210641650476287	GDNF_F24
10483	cg20592017	-3.91584728942011e-06	GDNF_F24
10484	cg08621168	-1.46776958833221e-05	GDNF_F24
10485	cg00737655	2.88101417082008e-05	GDNF_F24
10486	cg16513416	0.000262298782820139	GDNF_F24
10487	cg24119613	-0.000242848668783039	GDNF_F24
10488	cg01488862	0.000205580184543907	GDNF_F24
10489	cg12415455	0.00018621049375446	GDNF_F24
10490	cg21160842	0.000109380598597916	GDNF_F24
10491	cg22790377	-0.000216132969278396	GDNF_F24
10492	cg27413290	-0.000298013366442487	GDNF_F24
10493	cg27272246	0.000382934549182375	GDNF_F24
10494	cg14454522	0.000231801814811819	GDNF_F24
10495	cg04680230	-8.96218295400028e-05	GDNF_F24
10496	cg02542071	0.000120274077354764	GDNF_F24
10497	cg05687404	-0.000569068125162562	GDNF_F24
10498	cg12580893	-7.06665109775631e-05	GDNF_F24
10499	cg25660566	6.70142511185834e-06	GDNF_F24
10500	cg11853467	3.22548034218105e-05	GDNF_F24
10501	cg19742173	0.000528393485427482	GDNF_F24
10502	cg17650148	-8.91846818266237e-05	GDNF_F24
10503	cg15971656	-3.4894849137231e-05	GDNF_F24
10504	cg05495344	0.000154191980819411	GDNF_F24
10505	cg04498816	2.51796544365464e-05	GDNF_F24
10506	cg10633779	-0.00056709621604151	GDNF_F24
10507	cg05791544	0.0002452750000758	GDNF_F24
10508	cg03613625	6.26582997231213e-05	GDNF_F24
10509	cg09784347	-0.000114396948633164	GDNF_F24
10510	cg10327980	-0.000139766645523307	GDNF_F24
10511	cg12013321	8.70892325444408e-05	GDNF_F24
10512	cg04536319	-0.000264568184404373	GDNF_F24
10513	cg08699623	1.44796284242811e-05	GDNF_F24
10514	cg06146665	-9.10798920990757e-05	GDNF_F24
10515	cg06400119	-0.000570721770506494	GDNF_F24
10516	cg20645601	0.000146097710600957	GDNF_F24
10517	cg11435874	-6.77773662885309e-05	GDNF_F24
10518	cg19969694	2.97601086707248e-05	GDNF_F24
10519	cg23908842	6.5665550324339e-05	GDNF_F24
10520	cg03910896	6.27836098788045e-05	GDNF_F24
10521	cg18064315	2.31787028815161e-05	GDNF_F24
10522	cg02119848	0.000295499624165044	GDNF_F24
10523	cg25481384	0.000487884813311176	GDNF_F24
10524	cg17367836	-0.000237270114820473	GDNF_F24
10525	cg27286626	-0.000114375969447048	GDNF_F24
10526	cg01658277	-0.000102721711101311	GDNF_F24
10527	cg06820795	-0.000471728356987774	GDNF_F24
10528	cg21148670	-0.000195767435500537	GDNF_F24
10529	cg12303649	8.79440791604732e-05	GDNF_F24
10530	cg11221509	2.36621837095088e-05	GDNF_F24
10531	cg11501596	-0.000332806268936606	GDNF_F24
10532	cg13403466	0.000272987840276459	GDNF_F24
10533	cg06529149	-0.000577668814462425	GDNF_F24
10534	cg09242820	-3.12220051568779e-05	GDNF_F24
10535	cg02693438	2.97406369045294e-05	GDNF_F24
10536	cg01437204	-8.33970190487942e-05	GDNF_F24
10537	cg06758672	-1.34357685844296e-05	GDNF_F24
10538	cg04904561	-0.000535191737844371	GDNF_F24
10539	cg11986137	9.11439540656762e-05	GDNF_F24
10540	cg25861692	-1.05918089139159e-05	GDNF_F24
10541	cg13450576	-7.40586353565692e-05	GDNF_F24
10542	cg00123232	0.0004326955670164	GDNF_F24
10543	cg12153480	4.2616037530136e-05	GDNF_F24
10544	cg08053370	-0.000143333370320051	GDNF_F24
10545	cg25721717	1.11216930803207e-05	GDNF_F24
10546	cg22875510	9.64946918587246e-05	GDNF_F24
10547	cg25513230	0.000184389874288204	GDNF_F24
10548	cg25879745	1.31702107188725e-05	GDNF_F24
10549	cg00214395	4.01637189089069e-05	GDNF_F24
10550	cg21898358	-0.000713842106058729	GDNF_F24
10551	cg16834887	-0.000648984159203379	GDNF_F24
10552	cg06809923	0.000894733480533708	GDNF_F24
10553	cg10006442	-8.57931414796953e-05	GDNF_F24
10554	cg18824585	-2.90629992600561e-05	GDNF_F24
10555	cg08210468	-0.00107990185522977	GDNF_F24
10556	cg11779949	0.000204734914657017	GDNF_F24
10557	cg08006646	0.00038040619623362	GDNF_F24
10558	cg07241909	-0.000254054061024494	GDNF_F24
10559	cg26170257	-8.34951918107658e-05	GDNF_F24
10560	cg16584547	6.29419321595183e-05	GDNF_F24
10561	cg12169375	4.34935134344214e-06	GDNF_F24
10562	cg13530320	-0.00037427883180146	GDNF_F24
10563	cg08658834	8.63894278404772e-05	GDNF_F24
10564	cg09884706	4.82877623741322e-05	GDNF_F24
10565	cg20377347	-0.000267107626304594	GDNF_F24
10566	cg05397809	-2.16667785767057e-05	GDNF_F24
10567	cg17887974	-3.45167351913941e-05	GDNF_F24
10568	cg04634427	-5.10419632707278e-05	GDNF_F24
10569	cg08751876	3.50247230733874e-05	GDNF_F24
10570	cg16526319	-0.000288088057498699	GDNF_F24
10571	cg13402298	-1.89375369844128e-05	GDNF_F24
10572	cg09537396	-9.62415646505595e-06	GDNF_F24
10573	cg03926921	-0.00030292959907136	GDNF_F24
10574	cg19955503	0.00042930133111731	GDNF_F24
10575	cg27575052	0.000100523878811363	GDNF_F24
10576	cg12755421	0.000188111418269412	GDNF_F24
10577	cg11685316	3.92700284752644e-05	GDNF_F24
10578	cg09294739	-7.64219643583474e-05	GDNF_F24
10579	cg21617903	0.000101066043390081	GDNF_F24
10580	cg00685969	0.0003846178537026	GDNF_F24
10581	cg05082738	-0.000142203850862644	GDNF_F24
10582	cg13728439	0.000139486425827626	GDNF_F24
10583	cg04480052	-1.28124469580853e-05	GDNF_F24
10584	cg24018148	0.000230081918412733	GDNF_F24
10585	cg00567190	-9.64154455369435e-05	GDNF_F24
10586	cg10146895	-0.000240632546103659	GDNF_F24
10587	cg15098669	-2.19147754346056e-06	GDNF_F24
10588	cg04832268	-0.000104340953011636	GDNF_F24
10589	cg11675098	-1.40537252067047e-05	GDNF_F24
10590	cg08283327	-4.2856805147437e-05	GDNF_F24
10591	cg10483817	8.81455285313877e-06	GDNF_F24
10592	cg08594936	-0.000226132699257859	GDNF_F24
10593	cg13458914	4.91037955638325e-05	GDNF_F24
10594	cg01816454	9.34226438473908e-05	GDNF_F24
10595	cg04799018	5.61874646410038e-05	GDNF_F24
10596	cg20195272	-7.53060887934614e-05	GDNF_F24
10597	cg02712587	-5.30100148634966e-05	GDNF_F24
10598	cg24411312	0.000470533918569732	GDNF_F24
10599	cg08152504	-6.14521626627059e-05	GDNF_F24
10600	cg11818635	-6.16818145693093e-05	GDNF_F24
10601	cg02805471	8.80357559470934e-05	GDNF_F24
10602	cg24688977	3.14972147578683e-05	GDNF_F24
10603	cg27515746	4.91263713961535e-06	GDNF_F24
10604	cg25418100	9.16056220457027e-06	GDNF_F24
10605	cg12128262	5.25549495739155e-06	GDNF_F24
10606	cg01070657	0.000118319947933277	GDNF_F24
10607	cg13335886	0.000137118211179177	GDNF_F24
10608	cg01393581	6.55462937221125e-05	GDNF_F24
10609	cg14905613	-9.36414459696853e-05	GDNF_F24
10610	cg26437267	-5.9542499187399e-05	GDNF_F24
10611	cg16134678	0.000288386282871906	GDNF_F24
10612	cg13284789	-0.000367014273110855	GDNF_F24
10613	cg02364276	8.97011091950485e-05	GDNF_F24
10614	cg01758314	-8.84079730286002e-05	GDNF_F24
10615	cg19138090	3.24011249005668e-05	GDNF_F24
10616	cg01173092	-3.06014949340465e-05	GDNF_F24
10617	cg03274601	0.000217034698955912	GDNF_F24
10618	cg04589475	0.000172162800272034	GDNF_F24
10619	cg05296866	-0.000312257624470691	GDNF_F24
10620	cg26609397	5.36422318932644e-06	GDNF_F24
10621	cg16131272	9.55830203637837e-05	GDNF_F24
10622	cg12710228	0.000412942054744729	GDNF_F24
10623	cg19254533	0.000376968121053159	GDNF_F24
10624	cg11455444	8.74556139451768e-05	GDNF_F24
10625	cg18054044	-7.56846660334433e-06	GDNF_F24
10626	cg16070110	-5.61644533960122e-05	GDNF_F24
10627	cg10503007	-0.00017944674702389	GDNF_F24
10628	cg23281527	-4.09192406381218e-05	GDNF_F24
10629	cg12202548	4.5303679969369e-05	GDNF_F24
10630	cg06432465	0.0002549718739401	GDNF_F24
10631	cg14689715	0.000143627721879362	GDNF_F24
10632	cg03185919	0.00016346074106587	GDNF_F24
10633	cg03623966	0.000218201000508485	GDNF_F24
10634	cg11362604	2.06475579037176e-05	GDNF_F24
10635	cg26972183	0.00014244774210596	GDNF_F24
10636	cg07930159	7.75967416527561e-05	GDNF_F24
10637	cg18059397	-6.171722418996e-05	GDNF_F24
10638	cg21160941	0.000124916869579595	GDNF_F24
10639	cg13353999	-0.000128883420779511	GDNF_F24
10640	cg00673081	-1.54220007730467e-05	GDNF_F24
10641	cg00908822	-0.000305870354948951	GDNF_F24
10642	cg16860882	-0.000298485892166262	GDNF_F24
10643	cg07681211	0.000353213598759692	GDNF_F24
10644	cg21305315	-0.000249456582216189	GDNF_F24
10645	cg18677795	0.000175453185338593	GDNF_F24
10646	cg06872435	4.53140307283958e-05	GDNF_F24
10647	cg19605263	0.000575919328586996	GDNF_F24
10648	cg01776149	1.43812618392958e-05	GDNF_F24
10649	cg08557393	-4.85339196902118e-05	GDNF_F24
10650	cg24025721	-6.95937808071987e-05	GDNF_F24
10651	cg03479535	-0.0001344870095324	GDNF_F24
10652	cg06663305	-0.000390499838003914	GDNF_F24
10653	cg01882774	0.000254834174897757	GDNF_F24
10654	cg00591015	-2.29785288066397e-05	GDNF_F24
10655	cg13186232	-4.85966764352761e-05	GDNF_F24
10656	cg08466082	-0.00010845240510719	GDNF_F24
10657	cg21634283	0.000513670004065608	GDNF_F24
10658	cg15939373	5.94256164140644e-05	GDNF_F24
10659	cg01890081	7.21760754734776e-05	GDNF_F24
10660	cg00580291	0.000127220282532696	GDNF_F24
10661	cg19481513	-5.12189429598179e-07	GDNF_F24
10662	cg16991316	0.000362353134775361	GDNF_F24
10663	cg23247845	1.01927763936536e-05	GDNF_F24
10664	cg19717773	9.23107313851743e-05	GDNF_F24
10665	cg08308032	-1.57226332920612e-05	GDNF_F24
10666	cg05114739	4.60250541234224e-05	GDNF_F24
10667	cg09262961	-0.000197924321547169	GDNF_F24
10668	cg06091535	-0.000183445779963112	GDNF_F24
10669	cg17239057	2.31177247113497e-05	GDNF_F24
10670	cg10611016	-3.54931522352957e-05	GDNF_F24
10671	cg24025786	7.0816642544894e-05	GDNF_F24
10672	cg00041636	8.20342918510801e-05	GDNF_F24
10673	cg26048534	1.54805930509598e-05	GDNF_F24
10674	cg21722170	3.90386551084202e-05	GDNF_F24
10675	cg17603219	1.15018258543916e-05	GDNF_F24
10676	cg08787039	-0.000339578721871599	GDNF_F24
10677	cg27656973	3.2128547899743e-05	GDNF_F24
10678	cg09525973	6.45479924716442e-05	GDNF_F24
10679	cg23031141	-1.38554098781095e-05	GDNF_F24
10680	cg07883662	-0.000579688389410997	GDNF_F24
10681	cg20740051	8.02665998727952e-05	GDNF_F24
10682	cg17128309	-0.000149675878565355	GDNF_F24
10683	cg10630977	0.000140881694670375	GDNF_F24
10684	cg23141961	0.000373273452082227	GDNF_F24
10685	cg17932163	0.000288537181909161	GDNF_F24
10686	cg00574206	0.000341357933399312	GDNF_F24
10687	cg12272198	2.86371356135045e-05	GDNF_F24
10688	cg16197161	0.000106873194951754	GDNF_F24
10689	cg15239627	-4.10139841396628e-05	GDNF_F24
10690	cg01705005	-1.74759084446061e-05	GDNF_F24
10691	cg22776675	7.50616717782439e-05	GDNF_F24
10692	cg02010730	-9.93695936878457e-05	GDNF_F24
10693	cg27334203	0.000422463439616222	GDNF_F24
10694	cg10726868	9.74957783245151e-05	GDNF_F24
10695	cg14897221	0.000199334705847924	GDNF_F24
10696	cg20269537	0.000146125522410479	GDNF_F24
10697	cg03581464	1.88883606936041e-05	GDNF_F24
10698	cg21086690	6.4665906045078e-05	GDNF_F24
10699	cg15994330	0.000119775751815037	GDNF_F24
10700	cg14348757	8.91782449525385e-06	GDNF_F24
10701	cg22756089	0.000211652093855161	GDNF_F24
10702	cg03630821	-9.94854863741638e-05	GDNF_F24
10703	cg03139260	0.000286037295260403	GDNF_F24
10704	cg20320283	0.000229589663568095	GDNF_F24
10705	cg12684958	-9.91544035036855e-05	GDNF_F24
10706	cg06463230	-0.000197628296362416	GDNF_F24
10707	cg27361471	0.000108283804481088	GDNF_F24
10708	cg21042336	-7.06718459558885e-06	GDNF_F24
10709	cg19276014	-8.51536488573332e-05	GDNF_F24
10710	cg11969014	0.000149788051396949	GDNF_F24
10711	cg08165339	6.6494746019967e-06	GDNF_F24
10712	cg04909958	1.45343379982409e-06	GDNF_F24
10713	cg13895046	-0.000111773312351357	GDNF_F24
10714	cg01660220	-0.000123842903823702	GDNF_F24
10715	cg05272807	0.00022841358324556	GDNF_F24
10716	cg22325673	6.38500242356549e-05	GDNF_F24
10717	cg06636551	-0.000937057946674186	GDNF_F24
10718	cg08267988	-0.000302438647052312	GDNF_F24
10719	cg21468932	1.43395039575916e-05	GDNF_F24
10720	cg10090432	3.50405490276105e-05	GDNF_F24
10721	cg20374784	8.3682871626394e-05	GDNF_F24
10722	cg14467771	0.000169541603618511	GDNF_F24
10723	cg19481029	-0.00046260802499952	GDNF_F24
10724	cg00058522	-0.000120087153515559	GDNF_F24
10725	cg18060391	0.000435841859973365	GDNF_F24
10726	cg15652719	0.000266052762426586	GDNF_F24
10727	cg19659046	-0.000164567223877575	GDNF_F24
10728	cg15418104	0.00061843006632697	GDNF_F24
10729	cg08691237	0.000341372732361073	GDNF_F24
10730	cg04547803	1.44692684542602e-05	GDNF_F24
10731	cg02493798	-0.000105139863987209	GDNF_F24
10732	cg20675702	0.000718797674297094	GDNF_F24
10733	cg18926249	0.000230340158798711	GDNF_F24
10734	cg06138539	0.000322157369926153	GDNF_F24
10735	cg25868149	0.000193061990631275	GDNF_F24
10736	cg00338231	-3.12469672070931e-05	GDNF_F24
10737	cg07406197	0.000243798038268189	GDNF_F24
10738	cg06257089	-0.000289550688711008	GDNF_F24
10739	cg06749295	0.000200255994064276	GDNF_F24
10740	cg17156559	-5.04433660475617e-06	GDNF_F24
10741	cg05117626	0.000329077090041969	GDNF_F24
10742	cg07071426	-0.00015136166164938	GDNF_F24
10743	cg01168187	-2.93562610834518e-05	GDNF_F24
10744	cg05460623	0.000124825603853238	GDNF_F24
10745	cg08686293	0.000459812833310958	GDNF_F24
10746	cg14397402	0.000143371169907008	GDNF_F24
10747	cg19431051	-0.000113688634204448	GDNF_F24
10748	cg00563495	0.000399381940133319	GDNF_F24
10749	cg01068808	8.86179094617632e-05	GDNF_F24
10750	cg13224161	1.52576834540234e-05	GDNF_F24
10751	cg21202452	1.29662043852903e-05	GDNF_F24
10752	cg24410453	2.46494432338514e-05	GDNF_F24
10753	cg19318364	-0.00110919723921176	GDNF_F24
10754	cg01845503	5.49655270429024e-05	GDNF_F24
10755	cg26343990	0.00020181682637952	GDNF_F24
10756	cg19856701	3.43098890329327e-06	GDNF_F24
10757	cg03395886	4.43437392678953e-05	GDNF_F24
10758	cg00904122	-1.05355190065497e-05	GDNF_F24
10759	cg01435643	-0.000126016629546786	GDNF_F24
10760	cg09902415	1.15377249984744e-05	GDNF_F24
10761	cg10601749	3.01946941717289e-05	GDNF_F24
10762	cg23642127	0.000130440479448414	GDNF_F24
10763	cg04259703	-7.65449839205534e-05	GDNF_F24
10764	cg20884605	-0.000125721611029468	GDNF_F24
10765	cg23372092	-6.65386064647545e-06	GDNF_F24
10766	cg25335440	1.52374550593454e-05	GDNF_F24
10767	cg26917745	0.000107843965943201	GDNF_F24
10768	cg22548112	0.000355707322074339	GDNF_F24
10769	cg01142811	0.000160151323192397	GDNF_F24
10770	cg03270133	5.24560532385973e-05	GDNF_F24
10771	cg20382515	-2.62181897143076e-05	GDNF_F24
10772	cg26832999	-2.9950507433854e-05	GDNF_F24
10773	cg00079602	0.000119692364046872	GDNF_F24
10774	cg13634221	1.5240789689988e-05	GDNF_F24
10775	cg06387516	3.52504888056098e-05	GDNF_F24
10776	cg11801086	-0.000330528495750966	GDNF_F24
10777	cg25655251	-9.40605689467879e-05	GDNF_F24
10778	cg22443249	7.21397349865668e-06	GDNF_F24
10779	cg17799068	6.39573009923009e-05	GDNF_F24
10780	cg16781886	-9.72428267137e-05	GDNF_F24
10781	cg08447910	9.24101808037606e-07	GDNF_F24
10782	cg08221666	4.94134745649163e-05	GDNF_F24
10783	cg03382370	-0.000719301559085717	GDNF_F24
10784	cg17333767	6.28253929556288e-05	GDNF_F24
10785	cg23498254	8.21433761998632e-05	GDNF_F24
10786	cg14188519	6.85825429116154e-05	GDNF_F24
10787	cg03291835	0.000511675315771298	GDNF_F24
10788	cg20287562	-0.000257676273847096	GDNF_F24
10789	cg02057211	-0.000680728479591403	GDNF_F24
10790	cg07829146	0.000202598107613044	GDNF_F24
10791	cg02891728	-0.000137727611406084	GDNF_F24
10792	cg04493143	4.47462581395978e-05	GDNF_F24
10793	cg16203963	1.96355840918627e-05	GDNF_F24
10794	cg03326125	-2.16426611773233e-05	GDNF_F24
10795	cg27502912	-2.76498800809566e-05	GDNF_F24
10796	cg20191437	8.74789106043099e-05	GDNF_F24
10797	cg01469847	9.54796968091497e-05	GDNF_F24
10798	cg14704527	2.4486367012537e-05	GDNF_F24
10799	cg25704220	-4.77241882784903e-05	GDNF_F24
10800	cg11235691	-4.68930682276537e-05	GDNF_F24
10801	cg19712400	-0.00021983983706321	GDNF_F24
10802	cg26674301	5.80026623084027e-05	GDNF_F24
10803	cg11352316	3.27826444617538e-05	GDNF_F24
10804	cg01267485	0.000116571743261673	GDNF_F24
10805	cg07239356	0.000323616604538759	GDNF_F24
10806	cg24126849	0.000187713230408886	GDNF_F24
10807	cg08129658	-7.52525603993815e-05	GDNF_F24
10808	cg08095860	-0.000175463959660547	GDNF_F24
10809	cg16868886	-1.97118552627071e-05	GDNF_F24
10810	cg01521220	-0.000205886344553601	GDNF_F24
10811	cg23226914	0.000934463953089096	GDNF_F24
10812	cg23293998	3.58724877906512e-05	GDNF_F24
10813	cg06343180	6.8125178824208e-05	GDNF_F24
10814	cg15948787	0.000125702605471841	GDNF_F24
10815	cg01776298	8.79661690439217e-05	GDNF_F24
10816	cg23934955	1.69972565071857e-05	GDNF_F24
10817	cg16565224	0.000414099211057081	GDNF_F24
10818	cg20492230	-0.00013074489317526	GDNF_F24
10819	cg06602009	-0.000105405232691441	GDNF_F24
10820	cg03767699	-7.78147453265778e-05	GDNF_F24
10821	cg24394414	-0.000183457996529043	GDNF_F24
10822	cg15559110	-0.000115902229884312	GDNF_F24
10823	cg13700000	-0.000217749121193193	GDNF_F24
10824	cg21575308	-0.00034105196335526	GDNF_F24
10825	cg24720355	-0.00044215273425908	GDNF_F24
10826	cg00690460	8.06946029921267e-06	GDNF_F24
10827	cg14556018	0.000165722663145876	GDNF_F24
10828	cg15068552	0.000137086972392497	GDNF_F24
10829	cg21172679	-4.26926752491059e-05	GDNF_F24
10830	cg12334488	-0.000442166728812746	GDNF_F24
10831	cg01155183	1.61158370388865e-06	GDNF_F24
10832	cg26076054	-0.000414170658992364	GDNF_F24
10833	cg03212451	3.85872211678369e-05	GDNF_F24
10834	cg05384646	2.94364907280867e-05	GDNF_F24
10835	cg17440417	-8.40904450974824e-05	GDNF_F24
10836	cg26873338	-4.86397360963399e-05	GDNF_F24
10837	cg25840433	0.000140888717622224	GDNF_F24
10838	cg05476733	-0.000452182519988243	GDNF_F24
10839	cg27546114	0.000205611178644978	GDNF_F24
10840	cg13415628	2.72639015822895e-05	GDNF_F24
10841	cg22521263	4.00973510697816e-05	GDNF_F24
10842	cg09276842	0.000245125844449694	GDNF_F24
10843	cg17147440	-1.88051923534787e-05	GDNF_F24
10844	cg03191532	-0.000113232780910251	GDNF_F24
10845	cg18010983	0.000122776203646611	GDNF_F24
10846	cg03929747	7.98451876642505e-05	GDNF_F24
10847	cg22228931	0.000146598454459371	GDNF_F24
10848	cg02693607	4.38106305788878e-05	GDNF_F24
10849	cg12795179	0.000105987250041071	GDNF_F24
10850	cg14073650	0.000153908243098583	GDNF_F24
10851	cg23737190	-0.000102950964644509	GDNF_F24
10852	cg00631877	0.000832596669315325	GDNF_F24
10853	cg09321762	4.30518653363935e-05	GDNF_F24
10854	cg12595139	0.000104914407523772	GDNF_F24
10855	cg06494844	0.000133914132719741	GDNF_F24
10856	cg20955417	0.000614710458870784	GDNF_F24
10857	cg23899409	-0.000750637353611893	GDNF_F24
10858	cg16172329	0.000107761821100995	GDNF_F24
10859	cg18785742	0.000183266212846389	GDNF_F24
10860	cg12620577	-6.74698907910857e-05	GDNF_F24
10861	cg11897625	1.03591458539919e-05	GDNF_F24
10862	cg03423138	0.000166614152214767	GDNF_F24
10863	cg00605342	-0.000256258397130899	GDNF_F24
10864	cg02058628	4.91798316635579e-06	GDNF_F24
10865	cg05475277	0.000421237248461922	GDNF_F24
10866	cg01889056	0.000814053875774431	GDNF_F24
10867	cg16110704	7.34741033338003e-05	GDNF_F24
10868	cg10625920	-0.000279201082004375	GDNF_F24
10869	cg22898145	-0.00030730799790812	GDNF_F24
10870	cg18168431	-0.000205930584253922	GDNF_F24
10871	cg04761931	7.99132990618979e-05	GDNF_F24
10872	cg11227702	0.000618353662296353	GDNF_F24
10873	cg26047334	0.000195523106853037	GDNF_F24
10874	cg25046353	5.0312520250895e-05	GDNF_F24
10875	cg00280635	1.29791990652862e-05	GDNF_F24
10876	cg19412359	0.000301082201921586	GDNF_F24
10877	cg05218090	0.000247625006719494	GDNF_F24
10878	cg19030090	1.32502260741754e-05	GDNF_F24
10879	cg16899088	-0.000239624815079825	GDNF_F24
10880	cg15404001	0.000125476773648193	GDNF_F24
10881	cg18963811	1.22094416336028e-05	GDNF_F24
10882	cg09238520	-8.3632419526246e-05	GDNF_F24
10883	cg21514471	-0.000245936045874912	GDNF_F24
10884	cg14302471	-0.000166918253759173	GDNF_F24
10885	cg08401483	0.000183060510805733	GDNF_F24
10886	cg14990438	-7.32582031043982e-05	GDNF_F24
10887	cg18152558	-7.03826343644768e-05	GDNF_F24
10888	cg02212683	-0.000361910888652187	GDNF_F24
10889	cg13610600	-2.7585217162677e-05	GDNF_F24
10890	cg14465405	0.000133588202894454	GDNF_F24
10891	cg02715006	8.48168274688025e-06	GDNF_F24
10892	cg07082701	0.000430100952723206	GDNF_F24
10893	cg23208285	1.37295868983873e-05	GDNF_F24
10894	cg02093194	-0.000224344823268113	GDNF_F24
10895	cg09815642	0.000156122309880267	GDNF_F24
10896	cg03424508	-0.00245047254511692	GDNF_F24
10897	cg23468312	0.00016288024286438	GDNF_F24
10898	cg19461907	-5.48863894835961e-05	GDNF_F24
10899	cg20836212	1.84161661567843e-05	GDNF_F24
10900	cg23257002	1.69236779815818e-05	GDNF_F24
10901	cg09477996	3.04831614157574e-05	GDNF_F24
10902	cg25258105	9.07467719193394e-05	GDNF_F24
10903	cg22675732	9.5647723285138e-05	GDNF_F24
10904	cg03769162	-0.000194772683179088	GDNF_F24
10905	cg09177982	1.11544246110821e-05	GDNF_F24
10906	cg19854235	2.46127783725607e-05	GDNF_F24
10907	cg02124957	-0.000160821276959904	GDNF_F24
10908	cg01569592	-0.000549958155304551	GDNF_F24
10909	cg09674169	0.000180948176664575	GDNF_F24
10910	cg06021384	-0.000625137968984318	GDNF_F24
10911	cg12335709	5.28504377071019e-05	GDNF_F24
10912	cg12936183	-0.000556060826162809	GDNF_F24
10913	cg01136458	-0.000433031593256326	GDNF_F24
10914	cg26877905	-5.42424251119209e-05	GDNF_F24
10915	cg05615595	0.00013151498131577	GDNF_F24
10916	cg06784646	-8.5081588710871e-05	GDNF_F24
10917	cg00010242	3.46787665994704e-05	GDNF_F24
10918	cg05024108	1.84879377305716e-05	GDNF_F24
10919	cg02046665	-5.74270769151392e-05	GDNF_F24
10920	cg18888351	6.94778288570331e-05	GDNF_F24
10921	cg18970824	0.000609575295472315	GDNF_F24
10922	cg16549596	-0.000276026619969287	GDNF_F24
10923	cg12664173	3.70513517402196e-05	GDNF_F24
10924	cg23062016	0.000160648696333877	GDNF_F24
10925	cg24403549	7.28403548925139e-05	GDNF_F24
10926	cg08961931	2.06753266921003e-05	GDNF_F24
10927	cg21038291	-8.83728986812777e-05	GDNF_F24
10928	cg05335686	-0.000267534342457474	GDNF_F24
10929	cg00988426	-4.59552585633104e-05	GDNF_F24
10930	cg04182591	-0.00017469676184458	GDNF_F24
10931	cg06826644	0.000184968786679024	GDNF_F24
10932	cg21528710	-5.23945190319058e-05	GDNF_F24
10933	cg00090674	0.000197959350158538	GDNF_F24
10934	cg14582523	0.000285013397872746	GDNF_F24
10935	cg26894921	-2.624074918976e-05	GDNF_F24
10936	cg24226851	3.01004212536364e-05	GDNF_F24
10937	cg16997920	6.09332357448595e-05	GDNF_F24
10938	cg16051718	7.85161585240559e-05	GDNF_F24
10939	cg08589600	0.000140978997582056	GDNF_F24
10940	cg22154659	-6.46249775748457e-05	GDNF_F24
10941	cg03150111	3.51233514968408e-05	GDNF_F24
10942	cg23080563	0.00011503567137194	GDNF_F24
10943	cg09602644	-0.000112908109029608	GDNF_F24
10944	cg17400014	-7.67440902732489e-05	GDNF_F24
10945	cg14312578	-5.31012879535398e-05	GDNF_F24
10946	cg11179284	0.000148086734989607	GDNF_F24
10947	cg23561579	0.000200725591045081	GDNF_F24
10948	cg07646362	-0.000275962296824059	GDNF_F24
10949	cg03829194	-0.000304543313422228	GDNF_F24
10950	cg09455823	0.000175540095000719	GDNF_F24
10951	cg18349077	0.000698853386817241	GDNF_F24
10952	cg21473296	1.73807182399801e-05	GDNF_F24
10953	cg17421626	-5.87932079740856e-05	GDNF_F24
10954	cg04122955	-0.000328592596852155	GDNF_F24
10955	cg01001846	1.80455102778211e-05	GDNF_F24
10956	cg17054060	-0.000453824431712206	GDNF_F24
10957	cg04235856	0.000158199234211107	GDNF_F24
10958	cg20213166	3.12099112841236e-05	GDNF_F24
10959	cg00266771	0.000252731619911481	GDNF_F24
10960	cg08173491	0.000125240827625223	GDNF_F24
10961	cg15085883	0.000216780000146609	GDNF_F24
10962	cg13158381	-3.69989124399499e-06	GDNF_F24
10963	cg09877215	0.000263077433448726	GDNF_F24
10964	cg00688941	0.000102456842711679	GDNF_F24
10965	cg04772600	0.000500578392568417	GDNF_F24
10966	cg07539380	-4.30160532047952e-05	GDNF_F24
10967	cg07681607	-7.67817534476478e-05	GDNF_F24
10968	cg07079914	2.7637075095692e-05	GDNF_F24
10969	cg18071623	0.000107488584802811	GDNF_F24
10970	cg09135343	6.76354765706915e-05	GDNF_F24
10971	cg10696524	-3.7556259779284e-05	GDNF_F24
10972	cg14956201	0.000173851024004379	GDNF_F24
10973	cg11084571	-0.000111777390447284	GDNF_F24
10974	cg21211413	0.000152594924748884	GDNF_F24
10975	cg09498948	0.000375328596081254	GDNF_F24
10976	cg01267373	0.000278631863461481	GDNF_F24
10977	cg07466463	-0.000282314078739136	GDNF_F24
10978	cg03139896	-0.000321356285745522	GDNF_F24
10979	cg23363706	-0.0001489252630803	GDNF_F24
10980	cg11883836	0.000278082765921088	GDNF_F24
10981	cg22904711	0.000471673990530142	GDNF_F24
10982	cg18310515	-7.08873921590865e-05	GDNF_F24
10983	cg03963446	-2.7308679374979e-06	GDNF_F24
10984	cg20770040	7.28501539804969e-05	GDNF_F24
10985	cg12912920	-6.24450897411442e-05	GDNF_F24
10986	cg07835293	-0.000231498149625422	GDNF_F24
10987	cg25813936	-0.000133214779840107	GDNF_F24
10988	cg19003066	2.11726669876197e-05	GDNF_F24
10989	cg11008123	0.000144936050190071	GDNF_F24
10990	cg20145009	-2.76906523014983e-05	GDNF_F24
10991	cg22111527	-0.000107874276910066	GDNF_F24
10992	cg02195405	0.000203298873374303	GDNF_F24
10993	cg24103055	6.48506543140835e-05	GDNF_F24
10994	cg05399646	-0.000154372709814146	GDNF_F24
10995	cg18097316	0.000107003950362815	GDNF_F24
10996	cg18844090	6.30280762194549e-05	GDNF_F24
10997	cg13774807	0.000252205013019349	GDNF_F24
10998	cg15065535	-8.70743855268162e-05	GDNF_F24
10999	cg17328189	6.659399718228e-05	GDNF_F24
11000	cg18751141	0.000244668293486301	GDNF_F24
11001	cg04567661	0.000110198791708854	GDNF_F24
11002	cg04210130	-0.000104639397649158	GDNF_F24
11003	cg14629755	-3.69656481131779e-05	GDNF_F24
11004	cg13711238	-2.17954526795661e-05	GDNF_F24
11005	cg11645453	3.53265770079915e-05	GDNF_F24
11006	cg19505668	9.90521870546455e-05	GDNF_F24
11007	cg02061170	2.77461591119622e-05	GDNF_F24
11008	cg09186667	1.04725983723841e-05	GDNF_F24
11009	cg27340201	0.000205978244865258	GDNF_F24
11010	cg14403146	-2.51486430532459e-05	GDNF_F24
11011	cg11405475	-4.89747683602709e-05	GDNF_F24
11012	cg11264947	-0.000235840741558332	GDNF_F24
11013	cg17761148	9.17336877298049e-05	GDNF_F24
11014	cg19712370	8.47258611041356e-05	GDNF_F24
11015	cg13945993	-2.48449427539507e-05	GDNF_F24
11016	cg12098787	-0.00015792730884035	GDNF_F24
11017	cg09117515	-0.000209248546115377	GDNF_F24
11018	cg03308899	1.00899809044087e-05	GDNF_F24
11019	cg02895582	-9.49073046737073e-05	GDNF_F24
11020	cg22977526	-0.000112582968007373	GDNF_F24
11021	cg16701914	-0.000152460328907355	GDNF_F24
11022	cg26331275	0.000152873992310591	GDNF_F24
11023	cg08170787	-1.98912567831942e-05	GDNF_F24
11024	cg05239928	0.00017873955904104	GDNF_F24
11025	cg27582323	0.000202598326297106	GDNF_F24
11026	cg01101997	0.00032185352098006	GDNF_F24
11027	cg03327327	-4.13252712326696e-05	GDNF_F24
11028	cg06407729	-2.99673643072512e-05	GDNF_F24
11029	cg02763189	2.71808787774846e-05	GDNF_F24
11030	cg11476001	5.48308253009765e-05	GDNF_F24
11031	cg03379552	0.000542257863092171	GDNF_F24
11032	cg06763706	-0.000194733760217543	GDNF_F24
11033	cg16547127	2.58477345678215e-05	GDNF_F24
11034	cg10257870	0.00101687834693465	GDNF_F24
11035	cg24268035	7.28516126785967e-05	GDNF_F24
11036	cg16593899	-0.000281048861429825	GDNF_F24
11037	cg16619557	-1.91932919284365e-05	GDNF_F24
11038	cg03648523	4.10788685495428e-05	GDNF_F24
11039	cg14961750	0.00016582879087544	GDNF_F24
11040	cg06586763	1.62008727747141e-05	GDNF_F24
11041	cg00173538	3.59069243552214e-05	GDNF_F24
11042	cg05283629	-5.82613719614437e-06	GDNF_F24
11043	cg15713389	-4.48707345741575e-05	GDNF_F24
11044	cg15834841	-0.000567084791281045	GDNF_F24
11045	cg26595006	8.00473519785781e-05	GDNF_F24
11046	cg07915981	-7.65715853637286e-05	GDNF_F24
11047	cg21073020	1.63603595520517e-05	GDNF_F24
11048	cg04046629	0.000401933285551848	GDNF_F24
11049	cg05331611	0.000139500645366359	GDNF_F24
11050	cg00100844	0.000523111655585491	GDNF_F24
11051	cg22157087	-0.000451879879840063	GDNF_F24
11052	cg14263972	-0.000141026592682774	GDNF_F24
11053	cg05111720	-0.00028826009970741	GDNF_F24
11054	cg24896460	7.77993309591215e-05	GDNF_F24
11055	cg23445255	-8.99716036301336e-05	GDNF_F24
11056	cg21598190	0.000977038954313253	GDNF_F24
11057	cg06363968	8.22798508441632e-05	GDNF_F24
11058	cg16490906	3.76434204447e-06	GDNF_F24
11059	cg12668649	0.000119171708038677	GDNF_F24
11060	cg23758354	-0.000166245019346424	GDNF_F24
11061	cg11596239	-0.000265300170415755	GDNF_F24
11062	cg21528484	7.04064358337848e-05	GDNF_F24
11063	cg12146266	-2.37409948694648e-05	GDNF_F24
11064	cg26407930	-4.66156815887236e-06	GDNF_F24
11065	cg00775816	7.2606547148337e-05	GDNF_F24
11066	cg16272728	3.97837624348162e-05	GDNF_F24
11067	cg26875135	1.7323368681678e-05	GDNF_F24
11068	cg25499841	-0.000174909749363443	GDNF_F24
11069	cg00580752	-1.86347270786818e-05	GDNF_F24
11070	cg09309979	-6.25289156862922e-05	GDNF_F24
11071	cg03746077	9.80748212736784e-06	GDNF_F24
11072	cg07304173	-2.1126105694758e-05	GDNF_F24
11073	cg05871851	0.000443729856597342	GDNF_F24
11074	cg01891154	3.65839691722539e-05	GDNF_F24
11075	cg14004457	-3.32082814515942e-06	GDNF_F24
11076	cg09660173	5.49955030638655e-05	GDNF_F24
11077	cg18906002	0.000193518302175014	GDNF_F24
11078	cg02507501	-0.000610885406748582	GDNF_F24
11079	cg23121787	-0.000202151326862758	GDNF_F24
11080	cg00836271	1.14043740788771e-05	GDNF_F24
11081	cg15113127	5.62433882103159e-05	GDNF_F24
11082	cg00524708	-0.000471554324387035	GDNF_F24
11083	cg12461683	0.00020820981887896	GDNF_F24
11084	cg16517593	-0.000681024514615668	GDNF_F24
11085	cg21198586	-3.74514370372266e-05	GDNF_F24
11086	cg17850640	-0.000104629586289835	GDNF_F24
11087	cg27423010	0.000117760953069238	GDNF_F24
11088	cg16150238	0.000155981466110454	GDNF_F24
11089	cg15143202	0.000145821566082073	GDNF_F24
11090	cg06627526	0.000205543783318064	GDNF_F24
11091	cg23379820	7.93208347024803e-05	GDNF_F24
11092	cg22693030	-8.81959975121769e-05	GDNF_F24
11093	cg11060441	7.28284687574886e-05	GDNF_F24
11094	cg14229175	-0.000203346213141391	GDNF_F24
11095	cg00325917	-2.82616276303811e-05	GDNF_F24
11096	cg14739664	0.000200115615832019	GDNF_F24
11097	cg17825185	-5.5262985942127e-05	GDNF_F24
11098	cg12387247	5.0927666104774e-05	GDNF_F24
11099	cg18927242	3.20290433187232e-05	GDNF_F24
11100	ch.14.1795106F	0.000128747510354816	GDNF_F24
11101	cg07986378	0.000329330903187114	GDNF_F24
11102	cg05702161	0.000227221414129046	GDNF_F24
11103	cg06710876	-8.7623085796346e-05	GDNF_F24
11104	cg08514779	6.29176736470038e-05	GDNF_F24
11105	cg03881963	6.78930024296515e-05	GDNF_F24
11106	cg06259427	0.000137366066440781	GDNF_F24
11107	cg22043875	5.30551564645464e-05	GDNF_F24
11108	cg04334496	0.000130452037526719	GDNF_F24
11109	cg07722333	6.78849836406444e-06	GDNF_F24
11110	cg07603991	-0.000165470540821669	GDNF_F24
11111	cg12646848	-0.000250468946402713	GDNF_F24
11112	cg10682141	-0.000187735693593659	GDNF_F24
11113	cg02398106	-4.51578449125455e-05	GDNF_F24
11114	cg20327784	5.79765820759401e-05	GDNF_F24
11115	cg17982233	-0.000184356034029073	GDNF_F24
11116	cg14212402	7.58286523957235e-06	GDNF_F24
11117	cg23339720	8.49418302130226e-05	GDNF_F24
11118	cg26653029	-0.000131258119935403	GDNF_F24
11119	cg04513311	-0.000265283882636241	GDNF_F24
11120	cg13820892	4.04130732915855e-05	GDNF_F24
11121	cg20026524	-7.62835944816616e-05	GDNF_F24
11122	cg05851395	8.62599551781061e-05	GDNF_F24
11123	cg14911689	0.00100233475640203	GDNF_F24
11124	cg24898738	-0.000548521654472118	GDNF_F24
11125	cg23701432	-1.16348024232129e-06	GDNF_F24
11126	cg24851651	0.000350861553617809	GDNF_F24
11127	cg26306656	8.31836852803376e-05	GDNF_F24
11128	cg17140307	9.35376141325859e-05	GDNF_F24
11129	cg13183651	-0.000555851061483018	GDNF_F24
11130	cg27154394	8.02088770263054e-05	GDNF_F24
11131	cg05031455	0.000229081523715604	GDNF_F24
11132	cg11376375	-8.03511870877776e-05	GDNF_F24
11133	cg12766426	-2.13788962373935e-06	GDNF_F24
11134	cg04200372	-0.000143927693178419	GDNF_F24
11135	cg01260820	0.000122521466731661	GDNF_F24
11136	cg20677814	4.62460736413452e-05	GDNF_F24
11137	cg05305603	8.01800121819703e-05	GDNF_F24
11138	cg17234047	0.000229264583406596	GDNF_F24
11139	cg15847062	6.66041204307364e-05	GDNF_F24
11140	cg09827761	0.000725829354838166	GDNF_F24
11141	cg03714603	-0.000187235765431021	GDNF_F24
11142	cg11322655	-5.57169315228384e-05	GDNF_F24
11143	cg18689434	0.000117206218285871	GDNF_F24
11144	cg08960815	0.000399719616805644	GDNF_F24
11145	cg04887104	-0.000245562423582663	GDNF_F24
11146	cg21230162	-0.000278563745149612	GDNF_F24
11147	cg00472528	-7.78397715083525e-05	GDNF_F24
11148	cg17421193	9.63695659887346e-05	GDNF_F24
11149	cg14759944	-4.53752523258402e-05	GDNF_F24
11150	cg02344361	0.000304273441601615	GDNF_F24
11151	cg24344115	9.82640378272047e-05	GDNF_F24
11152	cg24889998	-1.2610755150172e-05	GDNF_F24
11153	cg12668953	0.00013110852453427	GDNF_F24
11154	cg26729478	-6.69788762253224e-05	GDNF_F24
11155	cg13314400	-0.000244442276702232	GDNF_F24
11156	cg24268486	-0.000131710093170143	GDNF_F24
11157	cg07927482	1.18824919087815e-05	GDNF_F24
11158	cg24250902	-3.00517560886529e-05	GDNF_F24
11159	cg19713963	1.98481989515795e-05	GDNF_F24
11160	cg13706315	-2.37459031935462e-05	GDNF_F24
11161	cg21229411	-0.000132639855724633	GDNF_F24
11162	cg06243115	0.000431013417156162	GDNF_F24
11163	cg10294367	-0.000452682615583295	GDNF_F24
11164	cg13159023	2.61894844226447e-05	GDNF_F24
11165	cg19974686	0.000394042800065424	GDNF_F24
11166	cg26880412	-4.04154119467496e-05	GDNF_F24
11167	cg18954890	-0.000170424170979362	GDNF_F24
11168	cg13301676	-9.45327390124772e-05	GDNF_F24
11169	cg18258482	0.000107105843008701	GDNF_F24
11170	cg12136274	-0.000194145528260691	GDNF_F24
11171	cg14858407	-5.86087346956416e-05	GDNF_F24
11172	cg21601994	9.60638950130331e-06	GDNF_F24
11173	cg02610360	-0.000333453410934118	GDNF_F24
11174	cg19627549	0.000107715601927094	GDNF_F24
11175	cg24902478	1.05995655384333e-05	GDNF_F24
11176	cg04664968	-4.23246971232098e-06	GDNF_F24
11177	cg01253612	6.61637466523279e-06	GDNF_F24
11178	cg12573791	-0.000511939508970544	GDNF_F24
11179	cg20217160	0.000327698843618638	GDNF_F24
11180	cg03152179	0.00011597284779331	GDNF_F24
11181	cg11581235	0.000108632532966706	GDNF_F24
11182	cg09672545	0.000114374415332818	GDNF_F24
11183	cg00113157	0.000198155973259096	GDNF_F24
11184	cg26831560	-0.000370251836096969	GDNF_F24
11185	cg20017537	4.59689791062628e-05	GDNF_F24
11186	cg21073930	0.000194504887758569	GDNF_F24
11187	cg07567797	0.000260184967137394	GDNF_F24
11188	cg15981918	-0.000148443231634035	GDNF_F24
11189	cg20499290	-0.000390066855214499	GDNF_F24
11190	cg20552529	6.93493316745814e-05	GDNF_F24
11191	cg13329054	1.26710584510093e-05	GDNF_F24
11192	cg20576023	6.0112175288412e-05	GDNF_F24
11193	cg16038181	-8.03909411714106e-07	GDNF_F24
11194	cg06655861	6.84971367785314e-05	GDNF_F24
11195	cg02954704	-0.00071179450599179	GDNF_F24
11196	cg08025251	9.1197158658491e-05	GDNF_F24
11197	cg11320406	5.38045229665477e-05	GDNF_F24
11198	cg14222434	0.00013658825712198	GDNF_F24
11199	cg03096819	-0.000507486558801196	GDNF_F24
11200	cg21202276	7.34408118745294e-06	GDNF_F24
11201	cg09759891	4.44942536519028e-05	GDNF_F24
11202	cg24846009	0.000990830685683242	GDNF_F24
11203	cg20016767	-1.82714832063454e-05	GDNF_F24
11204	cg11450715	0.000297882586875941	GDNF_F24
11205	cg01488682	2.70084108857418e-05	GDNF_F24
11206	cg18746650	0.000222696298672899	GDNF_F24
11207	cg16061460	0.000131851575135016	GDNF_F24
11208	cg10955566	-0.000340315104185865	GDNF_F24
11209	cg00755130	-0.00018874236149484	GDNF_F24
11210	cg03071580	-2.90543500462052e-05	GDNF_F24
11211	cg20400838	0.000155335879806975	GDNF_F24
11212	cg12543766	-0.000275546081537788	GDNF_F24
11213	cg19754622	0.000802184979626497	GDNF_F24
11214	cg10529845	2.73450857472218e-05	GDNF_F24
11215	cg15812978	2.94753817324329e-05	GDNF_F24
11216	cg13906362	0.000205287794729062	GDNF_F24
11217	cg21138012	-0.000132247859920591	GDNF_F24
11218	cg21325644	-4.7013521175453e-06	GDNF_F24
11219	cg00432318	0.000327586279559636	GDNF_F24
11220	cg15363134	0.000189443605186933	GDNF_F24
11221	cg18235835	-0.000211283036587816	GDNF_F24
11222	cg24046861	-3.8250925176558e-06	GDNF_F24
11223	cg11918910	-2.04152947292461e-05	GDNF_F24
11224	cg26666968	-4.12162366308781e-05	GDNF_F24
11225	cg01019082	8.57446568930945e-05	GDNF_F24
11226	cg09781514	0.000318738492336834	GDNF_F24
11227	cg03148946	-0.000179612309336239	GDNF_F24
11228	cg09023608	0.0001280959982352	GDNF_F24
11229	cg24725175	-0.000297423283765056	GDNF_F24
11230	cg03082247	0.00010581969543101	GDNF_F24
11231	cg26856088	0.000256321135394734	GDNF_F24
11232	cg18749337	0.000490630426294244	GDNF_F24
11233	cg16334554	-4.83653602701783e-05	GDNF_F24
11234	cg22659772	-3.56756164095536e-06	GDNF_F24
11235	cg07171238	2.06710247252516e-05	GDNF_F24
11236	cg16238086	-9.38766603001118e-05	GDNF_F24
11237	cg00653703	0.000162634657353417	GDNF_F24
11238	cg18432414	1.32395040579421e-05	GDNF_F24
11239	cg18548103	0.0004143737842888	GDNF_F24
11240	cg25303150	-0.000303479067146465	GDNF_F24
11241	cg04234424	0.000249944713412564	GDNF_F24
11242	cg01667702	-0.000447155707524297	GDNF_F24
11243	cg23627990	6.09903213637816e-05	GDNF_F24
11244	cg20045250	0.000439624441175422	GDNF_F24
11245	cg13591710	3.80641429144145e-05	GDNF_F24
11246	cg02573468	-6.16193800128405e-05	GDNF_F24
11247	cg17675568	-0.000195920162739255	GDNF_F24
11248	cg00375608	2.81846004240807e-05	GDNF_F24
11249	cg03972076	-4.06421897556333e-05	GDNF_F24
11250	cg03001011	7.87665676407927e-05	GDNF_F24
11251	cg18425250	-1.0896116138392e-05	GDNF_F24
11252	cg19403720	-2.75282655179335e-05	GDNF_F24
11253	cg02959678	0.000381910928087193	GDNF_F24
11254	cg17477990	0.000242950554341825	GDNF_F24
11255	cg13968390	5.511598065675e-08	GDNF_F24
11256	cg20027547	4.09109670509336e-05	GDNF_F24
11257	cg11848150	-0.00182254715069364	GDNF_F24
11258	cg19372178	3.56592742352291e-05	GDNF_F24
11259	cg11366142	0.00206180726789924	GDNF_F24
11260	cg24805360	0.000635696155933715	GDNF_F24
11261	cg16894527	9.10487217088674e-05	GDNF_F24
11262	cg14511376	6.32683529870352e-05	GDNF_F24
11263	cg10034734	0.000116661086417512	GDNF_F24
11264	cg00842259	3.55642887831678e-05	GDNF_F24
11265	cg24145401	0.000232115499359799	GDNF_F24
11266	cg11364256	0.000163596319468672	GDNF_F24
11267	cg17417291	-0.000216898488529313	GDNF_F24
11268	cg07752987	7.32857709928116e-05	GDNF_F24
11269	cg04207666	0.000284219078819344	GDNF_F24
11270	cg20501883	-0.000112598482315375	GDNF_F24
11271	cg23991388	-5.8489546415745e-05	GDNF_F24
11272	cg02038561	0.000507142165893222	GDNF_F24
11273	cg22237300	0.000994045667362254	GDNF_F24
11274	cg10829592	0.00012806287537883	GDNF_F24
11275	cg15747436	-0.000943010666776433	GDNF_F24
11276	cg00245465	2.11113385766955e-05	GDNF_F24
11277	cg18298050	4.79206692314006e-05	GDNF_F24
11278	cg11136654	0.000167385733050337	GDNF_F24
11279	cg03570708	6.49439068994205e-05	GDNF_F24
11280	cg19151292	0.000184736935899285	GDNF_F24
11281	cg13663861	5.74212030234562e-05	GDNF_F24
11282	cg04198698	-0.000208810611799857	GDNF_F24
11283	cg07895205	0.000450744159884893	GDNF_F24
11284	cg02390954	0.000114332522787931	GDNF_F24
11285	cg15668967	0.000560062420315943	GDNF_F24
11286	cg19453488	-5.62092186163969e-05	GDNF_F24
11287	cg10633103	-0.000896523498572331	GDNF_F24
11288	cg08238375	-0.00128990452139834	GDNF_F24
11289	cg12501287	0.000226349679247541	GDNF_F24
11290	cg09072685	6.84077205145124e-05	GDNF_F24
11291	cg19555566	2.7052287307835e-05	GDNF_F24
11292	cg15064431	7.07111713795455e-08	GDNF_F24
11293	cg05107535	-3.95266414056576e-05	GDNF_F24
11294	cg05264189	4.36586403441109e-05	GDNF_F24
11295	cg25196873	6.82710996509024e-05	GDNF_F24
11296	cg13361585	-0.000216420246659295	GDNF_F24
11297	cg14009640	-0.000135434018898188	GDNF_F24
11298	cg08508845	0.000126747752081799	GDNF_F24
11299	cg18514720	-0.000145662008352557	GDNF_F24
11300	cg11372772	1.15382649981244e-05	GDNF_F24
11301	cg13588987	3.34321772476621e-05	GDNF_F24
11302	cg09756436	-8.24939249100905e-05	GDNF_F24
11303	cg05131266	-4.17943833285467e-05	GDNF_F24
11304	cg17249938	0.000177413484637649	GDNF_F24
11305	cg05992846	0.000176041255825303	GDNF_F24
11306	cg01666985	0.000357713370286159	GDNF_F24
11307	cg19179099	-0.000860153683778867	GDNF_F24
11308	cg05189778	2.16998872866621e-05	GDNF_F24
11309	cg10317815	0.000175223148308119	GDNF_F24
11310	cg08394239	0.000430281351668004	GDNF_F24
11311	cg13060236	-0.000299765226061151	GDNF_F24
11312	cg22823038	-5.65360849611212e-05	GDNF_F24
11313	cg20774846	2.83696864994376e-05	GDNF_F24
11314	cg03671431	7.6752594467196e-05	GDNF_F24
11315	cg02425395	-0.000397215051804851	GDNF_F24
11316	cg02361196	0.000258164161207165	GDNF_F24
11317	cg13124737	8.00726758430212e-05	GDNF_F24
11318	cg07093456	-0.000140748845138065	GDNF_F24
11319	cg01084048	-0.000361371378531628	GDNF_F24
11320	cg15330193	0.000213940907341649	GDNF_F24
11321	cg16902087	0.000465592509495084	GDNF_F24
11322	cg13367514	-0.000204076866580574	GDNF_F24
11323	cg13617603	9.16384133168207e-05	GDNF_F24
11324	cg09175792	-4.25966379256673e-05	GDNF_F24
11325	cg27156510	0.000257885423765731	GDNF_F24
11326	cg03293107	0.00027995421915521	GDNF_F24
11327	cg14389499	0.000426111871719504	GDNF_F24
11328	cg27216684	0.00015433465156826	GDNF_F24
11329	cg05037455	7.23188064927922e-05	GDNF_F24
11330	cg26000619	-0.000106399799932366	GDNF_F24
11331	cg19040405	-5.9776928163757e-05	GDNF_F24
11332	cg24361198	-0.000105007193601937	GDNF_F24
11333	cg11852212	0.000172674673819475	GDNF_F24
11334	cg05581469	0.000113770725381946	GDNF_F24
11335	cg23113022	-2.51784527553624e-05	GDNF_F24
11336	cg07135512	0.00107382923963197	GDNF_F24
11337	cg11192223	6.75457657090699e-05	GDNF_F24
11338	cg19041653	-0.000867566266804761	GDNF_F24
11339	cg19881895	6.34309740252144e-05	GDNF_F24
11340	cg16510070	-4.38185303123636e-05	GDNF_F24
11341	cg15011775	0.000114638241816286	GDNF_F24
11342	cg26413835	-5.13747621415569e-05	GDNF_F24
11343	cg02521587	-2.77022767139946e-05	GDNF_F24
11344	cg09054549	-0.000218057826937369	GDNF_F24
11345	cg10830544	8.97846910312103e-05	GDNF_F24
11346	cg22942878	-0.000174603524002236	GDNF_F24
11347	cg27487021	0.000178516934412033	GDNF_F24
11348	cg20684615	-0.000204117458264452	GDNF_F24
11349	cg17274497	-5.87131002424768e-05	GDNF_F24
11350	cg14793110	0.000251361188758523	GDNF_F24
11351	cg21160622	-9.11886550713236e-06	GDNF_F24
11352	cg11540016	-8.04852352778066e-05	GDNF_F24
11353	cg13981310	-0.000123235877131437	GDNF_F24
11354	cg26665035	-0.00024475199124689	GDNF_F24
11355	cg00035347	-3.4831055815626e-05	GDNF_F24
11356	cg01352731	-0.000205726022904629	GDNF_F24
11357	cg18247691	0.000178872654294855	GDNF_F24
11358	cg22294740	-0.000287671043167935	GDNF_F24
11359	cg20735824	-0.000139265982110944	GDNF_F24
11360	cg17530030	6.21460314900237e-05	GDNF_F24
11361	cg01398502	-0.000608443387110007	GDNF_F24
11362	cg10125317	-6.27362502984289e-05	GDNF_F24
11363	cg05413277	2.88606304411506e-05	GDNF_F24
11364	cg15376229	-7.31042430971968e-06	GDNF_F24
11365	cg26038514	-0.000627058955147252	GDNF_F24
11366	cg18944383	-1.10446592655658e-06	GDNF_F24
11367	cg01608150	0.000143119376550402	GDNF_F24
11368	cg06888836	-0.000183898094683914	GDNF_F24
11369	cg17344640	-0.000121787374628248	GDNF_F24
11370	cg03229682	-0.000169818515996232	GDNF_F24
11371	cg17324671	-8.74874925914667e-05	GDNF_F24
11372	cg17250615	0.000425940266536553	GDNF_F24
11373	cg10646179	3.55632520766213e-05	GDNF_F24
11374	cg17238493	-8.89075595409279e-05	GDNF_F24
11375	cg27170061	-0.000165773859076822	GDNF_F24
11376	cg24354866	-0.000265770632441298	GDNF_F24
11377	cg17869313	2.75612464839018e-05	GDNF_F24
11378	cg16711905	-0.000289520841225366	GDNF_F24
11379	cg06432309	-6.09461867886984e-05	GDNF_F24
11380	cg13811417	-7.85901862936788e-05	GDNF_F24
11381	cg00743629	7.10509845974666e-05	GDNF_F24
11382	cg17793781	-0.000161934424368312	GDNF_F24
11383	cg06704134	-9.14749947491593e-06	GDNF_F24
11384	cg08084036	3.42370491575554e-05	GDNF_F24
11385	cg12025562	-0.000391085446968256	GDNF_F24
11386	cg12922093	-2.57734000466609e-05	GDNF_F24
11387	cg25869628	4.95685208149773e-05	GDNF_F24
11388	cg06582782	5.79273072835305e-05	GDNF_F24
11389	cg07024798	-0.000170328475982221	GDNF_F24
11390	cg01493712	3.27610698894746e-05	GDNF_F24
11391	cg11782380	-6.07145734796935e-05	GDNF_F24
11392	cg00989961	9.7134976983811e-05	GDNF_F24
11393	cg04984575	0.000163480813656814	GDNF_F24
11394	cg05595396	6.76436175376667e-05	GDNF_F24
11395	cg26900105	6.11892418133722e-05	GDNF_F24
11396	cg07656520	-0.00011512809926781	GDNF_F24
11397	cg02192204	-0.00018819820464993	GDNF_F24
11398	cg23103726	6.07234704430968e-05	GDNF_F24
11399	cg16220788	1.1725795760893e-05	GDNF_F24
11400	cg02663193	0.00045501763656826	GDNF_F24
11401	cg26157232	4.17716861223986e-06	GDNF_F24
11402	cg01586400	-4.91669023117806e-05	GDNF_F24
11403	cg15946094	9.58743443040283e-05	GDNF_F24
11404	cg00324340	0.000131318589320893	GDNF_F24
11405	cg10286294	2.91741335334685e-05	GDNF_F24
11406	cg22489235	6.01359413769597e-05	GDNF_F24
11407	cg04281416	-7.88029915934895e-06	GDNF_F24
11408	cg07188217	3.59979045990958e-05	GDNF_F24
11409	cg03151980	9.89782399866846e-05	GDNF_F24
11410	cg14391271	3.2220135418214e-05	GDNF_F24
11411	cg20899625	-1.31297645936563e-05	GDNF_F24
11412	cg19886151	-2.07537630766699e-05	GDNF_F24
11413	cg05201317	9.5559651086432e-05	GDNF_F24
11414	cg19757435	0.000206353844247429	GDNF_F24
11415	cg03959231	-0.00037109884415816	GDNF_F24
11416	cg06809344	0.00014477062765655	GDNF_F24
11417	cg09315630	-8.78506986577362e-05	GDNF_F24
11418	cg05715076	9.80596786598389e-05	GDNF_F24
11419	cg13954435	-0.00011336442575271	GDNF_F24
11420	cg11601120	0.000123979291564487	GDNF_F24
11421	cg08166072	-0.000665665417270814	GDNF_F24
11422	cg24929734	1.4493509134795e-05	GDNF_F24
11423	cg02402740	-0.000149549161283042	GDNF_F24
11424	cg24475182	0.000233631012785117	GDNF_F24
11425	cg18646605	-2.33635304047841e-05	GDNF_F24
11426	cg07645761	-0.000555680873401694	GDNF_F24
11427	cg27404824	-0.0005779125503149	GDNF_F24
11428	cg14843920	0.000331366538998416	GDNF_F24
11429	cg06471678	5.95489063796074e-05	GDNF_F24
11430	cg15388196	1.27115198188247e-05	GDNF_F24
11431	cg05779746	0.00048279414551594	GDNF_F24
11432	cg03147861	0.000114127950165983	GDNF_F24
11433	cg08450091	8.50411039393981e-05	GDNF_F24
11434	cg14532717	0.000838735453202361	GDNF_F24
11435	cg07688244	-3.04620770330405e-05	GDNF_F24
11436	cg22312782	6.22869589816851e-05	GDNF_F24
11437	cg20564254	6.42961765918039e-05	GDNF_F24
11438	cg21191915	0.000290919743180184	GDNF_F24
11439	cg05449108	0.000130327333899799	GDNF_F24
11440	cg23443913	0.000164960996710318	GDNF_F24
11441	cg26150533	-7.12324238420424e-05	GDNF_F24
11442	cg09855906	6.12228123167911e-06	GDNF_F24
11443	cg04411541	0.000128496878872614	GDNF_F24
11444	cg17333416	1.65824412307555e-05	GDNF_F24
11445	cg25436034	5.97716938242636e-05	GDNF_F24
11446	cg08223187	-6.32322776997977e-05	GDNF_F24
11447	cg14649095	0.000136494068636505	GDNF_F24
11448	cg10715460	6.72408619174397e-05	GDNF_F24
11449	cg17518108	0.000110410037644222	GDNF_F24
11450	cg00377953	8.79752363518606e-05	GDNF_F24
11451	cg22917346	-0.000207268628579459	GDNF_F24
11452	cg05454547	0.000259090382315085	GDNF_F24
11453	cg04364060	0.000286716737823143	GDNF_F24
11454	cg14530930	0.000109573835832821	GDNF_F24
11455	cg16143502	-0.000251219219306435	GDNF_F24
11456	cg07531394	-1.10678052583423e-05	GDNF_F24
11457	cg23325384	-0.000239355276639705	GDNF_F24
11458	cg06926284	-0.000182130614148221	GDNF_F24
11459	cg26939539	0.000440260324339622	GDNF_F24
11460	cg14274005	3.66731217841243e-05	GDNF_F24
11461	cg13300756	-0.000216126085175908	GDNF_F24
11462	cg20749792	0.000567263352238145	GDNF_F24
11463	cg03112145	7.89792945449156e-06	GDNF_F24
11464	cg12937925	-9.50532909221668e-05	GDNF_F24
11465	cg00813233	-6.66816425089104e-05	GDNF_F24
11466	cg09157251	-1.47635198164308e-05	GDNF_F24
11467	cg03664605	-0.000334922992822524	GDNF_F24
11468	cg18891724	2.9565187899042e-05	GDNF_F24
11469	cg14560276	-4.77550118397755e-05	GDNF_F24
11470	cg04216575	-8.59413733787999e-05	GDNF_F24
11471	cg10097458	2.27020247924339e-05	GDNF_F24
11472	cg07260532	-2.47787626479705e-05	GDNF_F24
11473	cg08159594	0.000218919882327072	GDNF_F24
11474	cg09635497	2.5327888891321e-05	GDNF_F24
11475	cg02243221	0.000189338939757741	GDNF_F24
11476	cg18082914	-1.21626723797991e-06	GDNF_F24
11477	cg05669151	0.000438735030815199	GDNF_F24
11478	cg02240352	-0.00011592378427738	GDNF_F24
11479	cg16659184	0.000144613837950578	GDNF_F24
11480	cg06438276	0.000147352904331116	GDNF_F24
11481	cg26794034	-3.92838310930305e-05	GDNF_F24
11482	cg06833665	0.000164545012483127	GDNF_F24
11483	cg17983657	-0.000144101733723828	GDNF_F24
11484	cg10187211	1.94562413851558e-05	GDNF_F24
11485	cg15605307	0.000136174587941344	GDNF_F24
11486	cg25276126	4.25421081839463e-05	GDNF_F24
11487	cg25563511	5.33558206174499e-05	GDNF_F24
11488	cg10292430	0.000145903125876246	GDNF_F24
11489	cg14254422	-0.000271249619249975	GDNF_F24
11490	cg09221219	-8.25809412733675e-05	GDNF_F24
11491	cg09226532	0.000133766001369666	GDNF_F24
11492	cg11067203	0.000147207734176335	GDNF_F24
11493	cg08850310	0.000247036944094757	GDNF_F24
11494	cg27203244	0.000240876273204735	GDNF_F24
11495	cg14237189	0.000123668056841756	GDNF_F24
11496	cg02758515	0.00041847763175721	GDNF_F24
11497	cg00249503	3.10658236718548e-07	GDNF_F24
11498	cg12591791	0.000516943325738172	GDNF_F24
11499	cg26557242	-0.000165795659021574	GDNF_F24
11500	cg14272075	0.000289219525753695	GDNF_F24
11501	cg08208299	-0.000192026030330726	GDNF_F24
11502	cg11881038	0.000752490411739277	GDNF_F24
11503	cg06512249	-0.000126782252570808	GDNF_F24
11504	cg06957749	-2.04275880934543e-05	GDNF_F24
11505	cg10007376	0.00021186797722378	GDNF_F24
11506	cg15208832	6.99583050860068e-05	GDNF_F24
11507	cg03070856	-8.109454126429e-05	GDNF_F24
11508	cg11602178	-0.000197769588992723	GDNF_F24
11509	cg20691617	8.29504496908768e-05	GDNF_F24
11510	cg17938411	-0.00108034081149314	GDNF_F24
11511	cg18197354	0.00021663175593681	GDNF_F24
11512	cg27010927	0.000378537369624864	GDNF_F24
11513	cg13597544	3.24273156419538e-05	GDNF_F24
11514	cg08639616	-2.31644308420097e-05	GDNF_F24
11515	cg09850248	-0.000165961379577844	GDNF_F24
11516	cg12399411	0.000175945127238739	GDNF_F24
11517	cg14640367	2.57241873573432e-05	GDNF_F24
11518	cg27517968	7.49178653910545e-05	GDNF_F24
11519	cg22375907	9.1836405196786e-05	GDNF_F24
11520	cg10165543	-6.39848645160305e-05	GDNF_F24
11521	cg25112002	0.000194913918415331	GDNF_F24
11522	cg00446536	0.000122818923085988	GDNF_F24
11523	cg13492227	-0.000129221489220673	GDNF_F24
11524	cg04170298	-5.18355341301697e-05	GDNF_F24
11525	cg06501157	3.23306165663142e-05	GDNF_F24
11526	cg15850220	0.000144960589145467	GDNF_F24
11527	cg00187547	0.000364639295539899	GDNF_F24
11528	cg25165883	-9.75241846500571e-05	GDNF_F24
11529	cg06841052	-5.00890879122289e-05	GDNF_F24
11530	cg22232830	1.01610817622133e-06	GDNF_F24
11531	cg01297639	-0.000454555897602701	GDNF_F24
11532	cg11203914	-2.40597200722663e-05	GDNF_F24
11533	cg20791291	-0.000357762209231897	GDNF_F24
11534	cg01152688	8.47632349665652e-05	GDNF_F24
11535	cg17903506	0.00020819377984305	GDNF_F24
11536	cg08012294	8.34133542440412e-06	GDNF_F24
11537	cg03926165	-0.00011432711705949	GDNF_F24
11538	cg24741430	0.0001610161440225	GDNF_F24
11539	cg22093885	-0.000864768411991707	GDNF_F24
11540	cg09859208	-4.60208938283857e-05	GDNF_F24
11541	cg18700133	-0.000298341361182034	GDNF_F24
11542	cg11343894	-0.000550148374032251	GDNF_F24
11543	cg17277896	-0.000159882670481955	GDNF_F24
11544	cg01052572	0.000279457751461992	GDNF_F24
11545	cg13333322	0.000366492811769599	GDNF_F24
11546	cg03425527	6.43450025492776e-05	GDNF_F24
11547	cg02072495	0.000223092939418134	GDNF_F24
11548	cg06613452	2.39657457340616e-05	GDNF_F24
11549	cg18770978	0.000191175432164867	GDNF_F24
11550	cg14470223	8.9600052870372e-06	GDNF_F24
11551	cg20229931	-0.000260357688146024	GDNF_F24
11552	cg25308354	0.000132526009462748	GDNF_F24
11553	cg16000638	8.83171986711353e-05	GDNF_F24
11554	cg10393857	0.00018757135184631	GDNF_F24
11555	cg10194536	0.000890939346071805	GDNF_F24
11556	cg12447066	-8.25656022927135e-05	GDNF_F24
11557	cg08041188	0.000164498231762881	GDNF_F24
11558	cg00762317	7.34109219762766e-05	GDNF_F24
11559	cg03736781	4.84131608922531e-05	GDNF_F24
11560	cg22350099	-2.23816425770704e-05	GDNF_F24
11561	cg23395533	2.40433601150403e-05	GDNF_F24
11562	cg02486855	0.00071027543977055	GDNF_F24
11563	cg10179613	-1.06957187643652e-05	GDNF_F24
11564	cg10457066	-2.05360881890122e-05	GDNF_F24
11565	cg22997524	5.08410446063234e-05	GDNF_F24
11566	cg17360552	6.81508940392556e-05	GDNF_F24
11567	cg02370644	0.00023445277687797	GDNF_F24
11568	cg19835193	-0.000199778987386052	GDNF_F24
11569	cg17971895	0.000176350888156324	GDNF_F24
11570	cg25742037	0.000221793548642195	GDNF_F24
11571	cg22767145	0.000194733083144553	GDNF_F24
11572	cg26930243	-0.000190385286422537	GDNF_F24
11573	cg08048268	-0.000139418214402729	GDNF_F24
11574	cg00118071	0.000196576924113379	GDNF_F24
11575	cg11077026	-0.000326208319426249	GDNF_F24
11576	cg19103546	-0.000185183051872913	GDNF_F24
11577	cg26094522	-0.000423396839403665	GDNF_F24
11578	cg15002580	3.33985354959485e-05	GDNF_F24
11579	cg25675283	4.25217200090274e-05	GDNF_F24
11580	ch.2.1302556R	-0.000153673349560182	GDNF_F24
11581	cg17389427	-8.32404548402391e-05	GDNF_F24
11582	cg02881096	-1.36245826377239e-05	GDNF_F24
11583	cg25052156	3.38789980329805e-05	GDNF_F24
11584	cg09469566	4.18163747847145e-05	GDNF_F24
11585	cg09510921	5.02419133640164e-05	GDNF_F24
11586	cg00092443	-2.08495633393182e-05	GDNF_F24
11587	cg14742234	3.72558102338696e-05	GDNF_F24
11588	cg02818004	0.000116572393331925	GDNF_F24
11589	cg00587890	-0.000305318132750367	GDNF_F24
11590	cg00580789	-0.000472674459005914	GDNF_F24
11591	cg21594839	-0.000255257146804282	GDNF_F24
11592	cg07663765	1.62593798312021e-05	GDNF_F24
11593	cg27487730	-6.57356014041679e-05	GDNF_F24
11594	cg00999243	0.000297397665711608	GDNF_F24
11595	cg12712184	0.000124869554615952	GDNF_F24
11596	cg25019033	6.32698030315629e-05	GDNF_F24
11597	cg17541767	2.88919858880792e-05	GDNF_F24
11598	cg05349952	-7.83682588732792e-05	GDNF_F24
11599	cg27582546	-4.1922126636307e-05	GDNF_F24
11600	cg02497126	-0.000210035169623367	GDNF_F24
11601	cg12984635	0.000557769887176929	GDNF_F24
11602	cg18032297	2.39368456805216e-05	GDNF_F24
11603	cg24905336	-3.59166231083942e-05	GDNF_F24
11604	cg25811247	-0.000709686753721456	GDNF_F24
11605	cg08161142	0.000355941650335713	GDNF_F24
11606	cg12517127	-4.96355670254059e-05	GDNF_F24
11607	cg19935065	-0.000147354185015892	GDNF_F24
11608	cg13791046	-0.000129984067607521	GDNF_F24
11609	cg21005232	0.000230456652319358	GDNF_F24
11610	cg24768187	2.3350683114935e-05	GDNF_F24
11611	cg19092981	-7.92462873145651e-05	GDNF_F24
11612	cg16869622	5.37874417718682e-05	GDNF_F24
11613	cg10800226	-0.000393164204815107	GDNF_F24
11614	cg21564425	3.8413973949773e-05	GDNF_F24
11615	cg13298466	-8.86196106481794e-05	GDNF_F24
11616	cg13458365	-1.78313603930685e-05	GDNF_F24
11617	cg07136909	0.000154799120383649	GDNF_F24
11618	cg04292247	0.000224143703861114	GDNF_F24
11619	cg27110056	1.01355932064559e-05	GDNF_F24
11620	cg17658717	9.16920804809278e-05	GDNF_F24
11621	cg26507630	-0.000145127653054948	GDNF_F24
11622	cg05446471	-0.000134198424855108	GDNF_F24
11623	cg20940424	0.000125375424370322	GDNF_F24
11624	cg19804470	-3.15182941603718e-05	GDNF_F24
11625	cg14088354	6.25879641578535e-05	GDNF_F24
11626	cg01662427	9.70201094618234e-05	GDNF_F24
11627	cg21009648	-2.78612503751284e-05	GDNF_F24
11628	cg20855160	-0.000300525225596736	GDNF_F24
11629	cg25467879	7.54984380738747e-05	GDNF_F24
11630	cg27332188	-2.54973634523022e-05	GDNF_F24
11631	cg09627878	-2.14381986120343e-05	GDNF_F24
11632	cg19309683	-5.39318603627595e-06	GDNF_F24
11633	cg04534771	0.00055680230221452	GDNF_F24
11634	cg21457573	0.000387259701133894	GDNF_F24
11635	cg20919773	-1.9499936786111e-05	GDNF_F24
11636	cg03801385	-5.56523607105152e-05	GDNF_F24
11637	cg11571702	0.00022454996087897	GDNF_F24
11638	cg12664056	0.000345613563875244	GDNF_F24
11639	cg09154591	-0.000197532946215757	GDNF_F24
11640	cg02192504	-9.29092594029251e-05	GDNF_F24
11641	cg13244312	0.000107380271452807	GDNF_F24
11642	cg22937717	4.17259555822071e-05	GDNF_F24
11643	cg23363481	4.78832246589432e-06	GDNF_F24
11644	cg16140163	5.54641724937219e-06	GDNF_F24
11645	cg19307090	-0.000107455448704119	GDNF_F24
11646	cg08953826	0.000232515429145627	GDNF_F24
11647	cg23605961	0.000503654379671873	GDNF_F24
11648	cg15721757	0.000206103540629435	GDNF_F24
11649	cg20480274	-9.77322582333779e-05	GDNF_F24
11650	cg06627617	0.000403921085217015	GDNF_F24
11651	cg10006428	0.000271380356701977	GDNF_F24
11652	cg09526989	-0.000295177066497799	GDNF_F24
11653	cg02809404	0.00046269865691931	GDNF_F24
11654	cg16583884	0.000325322233994069	GDNF_F24
11655	cg07748442	-3.36615559852403e-05	GDNF_F24
11656	cg09808592	0.000236943880232287	GDNF_F24
11657	cg21113509	-0.000107610567911061	GDNF_F24
11658	cg24826102	1.36027061906562e-05	GDNF_F24
11659	cg08438920	0.000126266937180829	GDNF_F24
11660	cg25425994	0.000200030963878292	GDNF_F24
11661	cg16419354	0.000153177022277859	GDNF_F24
11662	cg00604142	-9.24505365596381e-05	GDNF_F24
11663	cg02380976	-0.000153481616073214	GDNF_F24
11664	cg12248398	-0.000675583773157257	GDNF_F24
11665	cg27405177	0.000324400455912776	GDNF_F24
11666	cg08487909	1.87290179884256e-05	GDNF_F24
11667	cg25701444	-0.000407280235861615	GDNF_F24
11668	cg18963913	8.68493052971392e-05	GDNF_F24
11669	cg16767506	-0.000125938885378967	GDNF_F24
11670	cg11512608	-4.78035348667114e-05	GDNF_F24
11671	cg17014920	-0.000249696132476373	GDNF_F24
11672	cg08403095	-0.000112503320597105	GDNF_F24
11673	cg23681001	0.000659622013394843	GDNF_F24
11674	cg06899551	8.1911867573534e-05	GDNF_F24
11675	cg11896104	1.01109081258335e-05	GDNF_F24
11676	cg03175677	0.000163026094180673	GDNF_F24
11677	cg27556109	0.000434348555149018	GDNF_F24
11678	cg17873612	-0.000658187507697792	GDNF_F24
11679	cg20151811	-9.23399604045382e-05	GDNF_F24
11680	cg11894440	5.37066489353057e-05	GDNF_F24
11681	cg02760426	-7.64451541035235e-06	GDNF_F24
11682	cg13752749	-0.000664357079603544	GDNF_F24
11683	cg11132045	0.000261400847252768	GDNF_F24
11684	cg12782249	-3.24400744820833e-05	GDNF_F24
11685	cg04947032	0.00012864786768571	GDNF_F24
11686	cg15546285	-0.000589250551935948	GDNF_F24
11687	cg08972756	-4.21220458711407e-07	GDNF_F24
11688	cg13177959	-0.000734146952785448	GDNF_F24
11689	cg08648281	0.000138701002200204	GDNF_F24
11690	cg17763978	0.000206022630248613	GDNF_F24
11691	cg04210254	0.000186176810141037	GDNF_F24
11692	cg22248286	5.63133123499927e-05	GDNF_F24
11693	cg00791868	-0.000138318540080046	GDNF_F24
11694	cg22675326	-3.41903652942469e-05	GDNF_F24
11695	cg08745965	0.000411943013838507	GDNF_F24
11696	cg12096447	-0.000159522145563819	GDNF_F24
11697	cg12397572	-0.000139314651907044	GDNF_F24
11698	cg15480019	-2.44342046051818e-06	GDNF_F24
11699	cg26237050	-7.95704712164468e-05	GDNF_F24
11700	cg06786255	-0.000156048676219882	GDNF_F24
11701	cg04585822	-0.000135268957411291	GDNF_F24
11702	cg17534046	0.000200612171951538	GDNF_F24
11703	cg14416316	-9.84530976847985e-08	GDNF_F24
11704	cg00101235	-0.000183353603601297	GDNF_F24
11705	cg07602311	0.000129164022906302	GDNF_F24
11706	cg14659662	8.57678715960582e-05	GDNF_F24
11707	cg25886523	0.000294296601783837	GDNF_F24
11708	cg15388832	0.00029441856537059	GDNF_F24
11709	cg02839388	-5.12992365747729e-05	GDNF_F24
11710	cg21888978	0.000200006040156423	GDNF_F24
11711	cg04922684	5.38735752940271e-05	GDNF_F24
11712	cg14597804	-2.8291288008851e-05	GDNF_F24
11713	cg21724239	0.00108980598345891	GDNF_F24
11714	cg20921972	1.11085507203858e-05	GDNF_F24
11715	cg19434143	0.000215678385580324	GDNF_F24
11716	cg03183601	-8.73388819253311e-05	GDNF_F24
11717	cg01306563	7.97747406894871e-05	GDNF_F24
11718	cg27077475	0.000369601645431278	GDNF_F24
11719	cg06175001	-9.37831666989274e-05	GDNF_F24
11720	cg05938607	0.000179674619058314	GDNF_F24
11721	cg00908766	-5.53561001129621e-05	GDNF_F24
11722	cg17657285	-4.60222831514146e-05	GDNF_F24
11723	cg00644103	-5.4273387718994e-05	GDNF_F24
11724	cg01701297	-8.23526957839165e-05	GDNF_F24
11725	cg02024094	0.000110510117218207	GDNF_F24
11726	cg14218861	0.000108646438155428	GDNF_F24
11727	cg21985132	0.000336254225223795	GDNF_F24
11728	cg04903898	1.31375346094728e-05	GDNF_F24
11729	cg05201344	-0.000303559571903969	GDNF_F24
11730	cg04857257	-0.00017291978196603	GDNF_F24
11731	cg11964314	4.11772696577249e-05	GDNF_F24
11732	cg06734820	-0.000223205720387407	GDNF_F24
11733	cg01122123	0.000237385312903928	GDNF_F24
11734	cg14496375	-0.000123158276543117	GDNF_F24
11735	cg04107759	0.000179497569354489	GDNF_F24
11736	cg23318893	0.000327200806329237	GDNF_F24
11737	cg17342071	-0.000104411323753929	GDNF_F24
11738	cg09469223	-0.000207145227191037	GDNF_F24
11739	cg12258811	-0.00014372945386942	GDNF_F24
11740	cg05309912	0.000224024665629237	GDNF_F24
11741	cg06679168	6.04132355587784e-05	GDNF_F24
11742	cg22987011	-0.000139001902865906	GDNF_F24
11743	cg18251449	0.000372201426435836	GDNF_F24
11744	cg12483930	0.000497161182369801	GDNF_F24
11745	cg19941436	-4.75630901513205e-05	GDNF_F24
11746	cg12784990	8.17928878806927e-05	GDNF_F24
11747	cg05258935	-1.49389693402811e-06	GDNF_F24
11748	cg13951862	0.000162949989010599	GDNF_F24
11749	cg26159068	0.000210812416581656	GDNF_F24
11750	cg13591783	0.000333192079776065	GDNF_F24
11751	cg14922681	2.89997483383598e-05	GDNF_F24
11752	cg16430428	-3.21605992419078e-05	GDNF_F24
11753	cg27345989	1.23778101968737e-06	GDNF_F24
11754	cg12374579	0.000236552975408385	GDNF_F24
11755	cg04377463	0.00010229764176236	GDNF_F24
11756	cg10890681	0.000219602854436781	GDNF_F24
11757	cg08828036	3.20734149871518e-05	GDNF_F24
11758	cg18648932	3.1022601409036e-05	GDNF_F24
11759	cg21390624	-8.27502680645176e-05	GDNF_F24
11760	cg04033732	-6.91510844190835e-05	GDNF_F24
11761	cg16222367	-0.000548093811667161	GDNF_F24
11762	cg11943959	-0.000448137197800369	GDNF_F24
11763	cg08694723	-0.000390210389785772	GDNF_F24
11764	cg24611264	0.000279119299041214	GDNF_F24
11765	cg02463988	7.15236529454889e-07	GDNF_F24
11766	cg10612274	0.000266679831684078	GDNF_F24
11767	cg14659606	-3.03336556167153e-05	GDNF_F24
11768	cg12963603	0.000151908422612234	GDNF_F24
11769	cg13574263	-1.66824418533385e-05	GDNF_F24
11770	cg18757405	7.38863295966094e-06	GDNF_F24
11771	cg15446796	0.000100315445275128	GDNF_F24
11772	cg02514794	0.000120624613072338	GDNF_F24
11773	cg25400948	0.000257784013489421	GDNF_F24
11774	cg24084564	2.8887193393287e-05	GDNF_F24
11775	cg06595607	-0.000462440051651448	GDNF_F24
11776	cg14543402	1.43732169230468e-05	GDNF_F24
11777	cg22090055	-2.90026346995902e-05	GDNF_F24
11778	cg12509712	6.53291703390297e-05	GDNF_F24
11779	cg16411479	-1.29157100267675e-06	GDNF_F24
11780	cg22834418	4.45500289722676e-05	GDNF_F24
11781	cg04944527	-0.000234872126274292	GDNF_F24
11782	cg23118561	0.0006398140102832	GDNF_F24
11783	cg24799109	5.14045296254615e-05	GDNF_F24
11784	cg23288725	1.11939516126237e-05	GDNF_F24
11785	cg06532268	0.000378714316620837	GDNF_F24
11786	cg19513890	-6.60281729868108e-05	GDNF_F24
11787	cg01890676	-0.000284096121132585	GDNF_F24
11788	cg21893210	0.000750548813230083	GDNF_F24
11789	cg08919732	0.000116033932519235	GDNF_F24
11790	cg07634717	-0.000429509467681068	GDNF_F24
11791	cg25435465	0.000114845716299779	GDNF_F24
11792	cg10070104	1.55789323909758e-05	GDNF_F24
11793	cg08322181	-2.40596058684139e-06	GDNF_F24
11794	cg13477562	-3.27948340224941e-05	GDNF_F24
11795	cg16079898	-1.67987820596196e-05	GDNF_F24
11796	cg02964085	-0.000231778634688435	GDNF_F24
11797	cg04987071	-7.36264111867238e-05	GDNF_F24
11798	cg17838000	-4.64308959600902e-06	GDNF_F24
11799	cg20576162	-7.77220022336015e-05	GDNF_F24
11800	cg20196215	0.000163951159566935	GDNF_F24
11801	cg23504617	7.81904428302704e-05	GDNF_F24
11802	cg26393630	0.00032794165017067	GDNF_F24
11803	cg11532431	0.000668553656886361	GDNF_F24
11804	cg20887442	-4.11399637768399e-05	GDNF_F24
11805	cg25164957	6.26437248066091e-05	GDNF_F24
11806	cg26085533	7.34712381560844e-05	GDNF_F24
11807	cg19507677	-6.45808915066167e-05	GDNF_F24
11808	cg14222729	-0.000514642749179933	GDNF_F24
11809	cg20521795	0.000164348013243768	GDNF_F24
11810	cg20974139	-2.00816063118689e-05	GDNF_F24
11811	cg07844442	-0.00181449897224614	GDNF_F24
11812	cg00916973	5.28039032911444e-05	GDNF_F24
11813	cg13483196	0.0002587930833205	GDNF_F24
11814	cg00867018	0.000869647154358218	GDNF_F24
11815	cg14888493	0.000244271655770379	GDNF_F24
11816	cg03582419	9.298490685916e-05	GDNF_F24
11817	cg04662594	-7.14414580027359e-05	GDNF_F24
11818	cg24951335	-3.14960736464449e-05	GDNF_F24
11819	cg00718261	-0.000348555362515518	GDNF_F24
11820	cg15802792	1.18567693010447e-05	GDNF_F24
11821	cg23178186	-0.000245210626293357	GDNF_F24
11822	cg23574719	4.59906630706362e-05	GDNF_F24
11823	cg08669010	-0.000267276178512062	GDNF_F24
11824	cg18688062	-0.000110690586968843	GDNF_F24
11825	cg16909799	-0.000797185719863972	GDNF_F24
11826	cg17958577	0.000171678957206301	GDNF_F24
11827	cg10073052	-0.000266385578950626	GDNF_F24
11828	cg18931629	0.000204989639956898	GDNF_F24
11829	cg00840807	0.000140706966154501	GDNF_F24
11830	cg03892543	2.68278525066374e-05	GDNF_F24
11831	cg20663846	8.84927371606512e-05	GDNF_F24
11832	cg06919231	-9.17024824415371e-05	GDNF_F24
11833	cg13014219	0.000237213600750273	GDNF_F24
11834	cg10907356	0.000265943197040891	GDNF_F24
11835	cg20535805	-0.000133275467917439	GDNF_F24
11836	cg02604890	8.7374485973454e-05	GDNF_F24
11837	cg06787835	-0.000210799330702741	GDNF_F24
11838	cg21223191	-0.000822591218302774	GDNF_F24
11839	cg05620847	-0.000150489054101194	GDNF_F24
11840	cg01115808	0.000180697317377196	GDNF_F24
11841	cg02934718	3.02920458425185e-05	GDNF_F24
11842	cg09127563	-1.12471872219583e-05	GDNF_F24
11843	cg09243824	7.44722472402137e-05	GDNF_F24
11844	cg17554494	-1.50363616875746e-05	GDNF_F24
11845	cg15607277	0.000425027452906448	GDNF_F24
11846	cg25563256	-0.000112861504393697	GDNF_F24
11847	cg03592051	-4.1985804249082e-06	GDNF_F24
11848	cg16745549	0.000325308208029379	GDNF_F24
11849	cg04580300	-8.82060365447036e-05	GDNF_F24
11850	cg06956052	0.000270296716617222	GDNF_F24
11851	cg25095973	5.7091890558294e-05	GDNF_F24
11852	cg16862361	-1.21504116232717e-05	GDNF_F24
11853	cg14734668	9.20844943928192e-05	GDNF_F24
11854	cg23989012	-4.28292083710441e-05	GDNF_F24
11855	cg00912738	0.00010819934314629	GDNF_F24
11856	cg17617953	0.000176789105441416	GDNF_F24
11857	cg17719402	0.00034389215060889	GDNF_F24
11858	cg00371383	0.000374456390349012	GDNF_F24
11859	cg05115791	-3.80017928388651e-05	GDNF_F24
11860	cg00203409	5.76480120130674e-06	GDNF_F24
11861	cg18584280	0.000203858440379693	GDNF_F24
11862	ch.12.26197F	-0.000103855071043593	GDNF_F24
11863	cg00763235	5.29305596493693e-05	GDNF_F24
11864	cg13122144	-5.75696066278403e-05	GDNF_F24
11865	cg00268927	0.000180998467934146	GDNF_F24
11866	cg20708141	-0.000140135400594409	GDNF_F24
11867	cg18883538	-0.000304232604150343	GDNF_F24
11868	cg26744682	0.000131848137456976	GDNF_F24
11869	cg12752882	-5.14151121294268e-05	GDNF_F24
11870	cg26846747	7.2525270237132e-05	GDNF_F24
11871	cg10780234	9.02881089892043e-05	GDNF_F24
11872	cg19026621	7.86009157744868e-06	GDNF_F24
11873	cg08940169	0.000224310063893871	GDNF_F24
11874	cg14195027	3.53291752760638e-05	GDNF_F24
11875	cg24173282	0.000227051730510534	GDNF_F24
11876	cg00569896	-0.000203776916328734	GDNF_F24
11877	cg03797619	-8.87358982574299e-05	GDNF_F24
11878	cg23266968	0.000147538115782271	GDNF_F24
11879	cg24229701	-0.000169487811202842	GDNF_F24
11880	cg13512799	1.31553635837243e-05	GDNF_F24
11881	cg12759166	0.00034511164539701	GDNF_F24
11882	cg14620660	-0.000127659682561392	GDNF_F24
11883	cg14665523	-1.28302900000356e-05	GDNF_F24
11884	cg18009322	0.000199454301001503	GDNF_F24
11885	cg05718465	-2.70672077371665e-05	GDNF_F24
11886	cg03042032	9.73968431090123e-05	GDNF_F24
11887	cg12922664	-9.1241432234322e-05	GDNF_F24
11888	cg07811198	2.88514875527101e-05	GDNF_F24
11889	cg26764445	0.000113585704890451	GDNF_F24
11890	cg24607783	0.000578753340043452	GDNF_F24
11891	cg02179707	0.000240839286708237	GDNF_F24
11892	cg03891941	1.3256613001638e-05	GDNF_F24
11893	cg00968336	-0.000219278778940773	GDNF_F24
11894	cg02676010	1.09434311093498e-05	GDNF_F24
11895	cg18200150	-0.000364154422481668	GDNF_F24
11896	cg05561193	-0.00100856013291515	GDNF_F24
11897	cg03506193	0.000179224104283164	GDNF_F24
11898	cg01854491	0.000352700204267033	GDNF_F24
11899	cg02104009	1.46925378581782e-05	GDNF_F24
11900	cg13734401	-0.00038132047371684	GDNF_F24
11901	cg01244663	1.05594229039595e-05	GDNF_F24
11902	cg03887378	6.67328877208405e-05	GDNF_F24
11903	cg17274215	-5.92059204789419e-05	GDNF_F24
11904	cg24331722	4.58835938261933e-05	GDNF_F24
11905	cg09291399	0.000178787376249566	GDNF_F24
11906	cg15748104	-9.78073329665954e-05	GDNF_F24
11907	cg14179288	0.000860964398304312	GDNF_F24
11908	cg20551566	4.94984735126128e-05	GDNF_F24
11909	cg08598221	0.000115949719494018	GDNF_F24
11910	cg04095483	2.64072584863169e-05	GDNF_F24
11911	cg08089221	4.52992678326218e-05	GDNF_F24
11912	cg13188468	8.11865193661015e-05	GDNF_F24
11913	cg25481844	-4.69677792439128e-05	GDNF_F24
11914	cg23848889	2.01799324090994e-05	GDNF_F24
11915	cg10698255	6.74395308845734e-05	GDNF_F24
11916	cg11390616	4.59755204339872e-05	GDNF_F24
11917	cg21258259	0.000151903201558295	GDNF_F24
11918	cg09662798	0.000108561619136354	GDNF_F24
11919	cg12530491	1.28364095982694e-05	GDNF_F24
11920	cg11715531	-1.06978214466237e-05	GDNF_F24
11921	cg10941775	-0.000120357421674987	GDNF_F24
11922	cg13587180	-0.000314470804381196	GDNF_F24
11923	cg21515766	-0.000133554643391452	GDNF_F24
11924	cg03323388	0.000242125518166042	GDNF_F24
11925	cg21091197	-5.80059645385223e-05	GDNF_F24
11926	cg19241051	8.49316412294685e-05	GDNF_F24
11927	cg04741685	1.73194137472905e-05	GDNF_F24
11928	cg15782153	-1.30454240182271e-05	GDNF_F24
11929	cg13388830	2.83097361570482e-05	GDNF_F24
11930	cg11818589	-0.00023374323271158	GDNF_F24
11931	cg10904061	6.10159223736979e-05	GDNF_F24
11932	cg02811434	0.000221732386449438	GDNF_F24
11933	cg26405692	-0.000409319067170474	GDNF_F24
11934	cg22276261	0.000103635449779743	GDNF_F24
11935	cg03994942	-1.83333022291486e-05	GDNF_F24
11936	cg13299824	-2.98664615109046e-05	GDNF_F24
11937	cg15600051	2.85474339468435e-05	GDNF_F24
11938	cg09705784	0.000122745030410557	GDNF_F24
11939	cg21933869	0.000121811619493925	GDNF_F24
11940	cg12097791	-0.0002033107821072	GDNF_F24
11941	cg10946644	0.000358254844714656	GDNF_F24
11942	cg23760656	0.000105967500883817	GDNF_F24
11943	cg14237903	0.000208221347114367	GDNF_F24
11944	cg23184174	7.70055167850465e-06	GDNF_F24
11945	cg26636103	5.93205254610242e-05	GDNF_F24
11946	cg03778108	-0.000102676322691297	GDNF_F24
11947	cg15986326	0.000902731632442246	GDNF_F24
11948	cg13211008	-6.44049579069866e-05	GDNF_F24
11949	cg17136073	-7.5824230067416e-05	GDNF_F24
11950	cg05244635	0.000152745985641602	GDNF_F24
11951	cg19074934	0.000348265593092113	GDNF_F24
11952	cg01093801	0.000153467383110932	GDNF_F24
11953	cg14452706	-7.25073214425176e-05	GDNF_F24
11954	cg10336036	7.29200043898201e-05	GDNF_F24
11955	cg10734940	8.55879140804564e-05	GDNF_F24
11956	cg05987942	8.92349709403216e-06	GDNF_F24
11957	cg13501446	-0.000157215154603419	GDNF_F24
11958	cg06318402	-1.37896051260549e-05	GDNF_F24
11959	cg00597445	-0.000467394963633168	GDNF_F24
11960	cg23228450	0.000184860162412992	GDNF_F24
11961	cg19410910	0.000166852809004796	GDNF_F24
11962	cg01204100	0.000139100153239999	GDNF_F24
11963	cg12193731	-8.9626991168991e-05	GDNF_F24
11964	cg27657972	-0.000152428999013499	GDNF_F24
11965	cg06363485	9.74533320226333e-05	GDNF_F24
11966	cg19876388	5.64844999584339e-05	GDNF_F24
11967	cg11303634	3.42607061550423e-06	GDNF_F24
11968	cg14337668	0.000114578746463942	GDNF_F24
11969	cg08514311	-0.00029052055359814	GDNF_F24
11970	cg00461082	-0.000119386668384224	GDNF_F24
11971	cg02717339	7.34937730211639e-06	GDNF_F24
11972	cg13073448	0.000196011912684712	GDNF_F24
11973	cg22068580	-1.16238229939878e-05	GDNF_F24
11974	cg17985944	2.59938043263593e-06	GDNF_F24
11975	cg05214708	0.000102668545804906	GDNF_F24
11976	cg04728713	2.20334519008427e-06	GDNF_F24
11977	cg15713823	-0.000275281290433046	GDNF_F24
11978	cg08450080	0.000157580994480199	GDNF_F24
11979	cg11956108	0.000406104558268012	GDNF_F24
11980	cg06413398	-0.000576241666160365	GDNF_F24
11981	cg27551199	7.59883853373996e-06	GDNF_F24
11982	cg25597084	-0.0003186449905409	GDNF_F24
11983	cg15194088	3.49872798067737e-05	GDNF_F24
11984	cg13624861	7.4830068756453e-05	GDNF_F24
11985	cg26309186	8.19901126262529e-05	GDNF_F24
11986	cg14970222	0.000118918293264843	GDNF_F24
11987	cg03332292	-5.13566039743084e-05	GDNF_F24
11988	cg09317672	5.07163390076298e-05	GDNF_F24
11989	cg00271156	0.00032313439336685	GDNF_F24
11990	cg07815878	-0.000256297348533244	GDNF_F24
11991	cg06401999	-7.16056081497145e-05	GDNF_F24
11992	cg06245181	-0.000485679709526528	GDNF_F24
11993	cg17497608	0.000931727357946325	GDNF_F24
11994	cg09248694	-8.95141311169411e-05	GDNF_F24
11995	cg20337029	0.000263220511300711	GDNF_F24
11996	cg02690256	6.8192010702569e-05	GDNF_F24
11997	cg04005793	-0.00034347489635249	GDNF_F24
11998	cg26137719	-0.000133370746867569	GDNF_F24
11999	cg15813011	1.65651702275833e-05	GDNF_F24
12000	cg09162537	-0.000378061422229012	GDNF_F24
12001	cg04743014	0.000395392453754446	GDNF_F24
12002	cg27314048	3.43706977322897e-06	GDNF_F24
12003	cg01572544	-3.90736428282156e-05	GDNF_F24
12004	cg24439334	0.000132824474642835	GDNF_F24
12005	cg16364132	5.83312201372074e-05	GDNF_F24
12006	cg21480214	-0.000143480917345831	GDNF_F24
12007	cg19282251	-4.70276690538622e-05	GDNF_F24
12008	cg12102398	-0.000683598892839278	GDNF_F24
12009	cg15023007	-0.000162167361838878	GDNF_F24
12010	cg01500427	-1.99539586792211e-05	GDNF_F24
12011	cg07355795	0.000285993399626889	GDNF_F24
12012	cg16493240	3.48684529891672e-05	GDNF_F24
12013	cg10017982	3.4893173485528e-05	GDNF_F24
12014	cg04927139	0.000244765689276876	GDNF_F24
12015	cg24640676	-8.80514620327768e-05	GDNF_F24
12016	cg07017093	-2.30086193053207e-05	GDNF_F24
12017	cg09913882	0.000211836707225024	GDNF_F24
12018	cg05166317	-0.000252448533258326	GDNF_F24
12019	cg15825280	2.95510631564941e-05	GDNF_F24
12020	cg21606527	1.85565860803711e-06	GDNF_F24
12021	cg25038040	-3.05572129462805e-05	GDNF_F24
12022	cg09780107	-1.6519674414822e-05	GDNF_F24
12023	cg26842101	-3.44618173556883e-05	GDNF_F24
12024	cg02042823	0.000210371484656408	GDNF_F24
12025	cg14780899	7.16629432809067e-06	GDNF_F24
12026	cg09688726	-2.21480146955736e-05	GDNF_F24
12027	cg22162216	0.000140740883027795	GDNF_F24
12028	cg06432753	2.07612956549532e-05	GDNF_F24
12029	cg09554894	-0.000661864511879221	GDNF_F24
12030	cg20870185	0.000231729383328457	GDNF_F24
12031	cg05828893	5.99421602623277e-05	GDNF_F24
12032	cg17501430	9.95757576234272e-06	GDNF_F24
12033	cg05009295	0.000106131639776522	GDNF_F24
12034	cg02057681	-0.000196523631014569	GDNF_F24
12035	cg06201219	6.52918473184114e-05	GDNF_F24
12036	cg23516812	9.40695211323686e-05	GDNF_F24
12037	cg09785516	-7.79938755159526e-05	GDNF_F24
12038	cg13352096	0.000217204995740878	GDNF_F24
12039	cg04348254	0.000148220213820783	GDNF_F24
12040	cg13663091	-0.000494484748270438	GDNF_F24
12041	cg22003512	1.07734045626954e-05	GDNF_F24
12042	cg13106051	-3.29770135210866e-05	GDNF_F24
12043	cg25876768	0.00021811168759329	GDNF_F24
12044	cg01426303	0.000540000795091458	GDNF_F24
12045	cg27551736	6.71596810562744e-05	GDNF_F24
12046	cg09334629	-0.000111504631395309	GDNF_F24
12047	cg17482424	-0.000153787168815961	GDNF_F24
12048	cg04582010	-0.000334388537484674	GDNF_F24
12049	cg13709520	5.7688233915689e-05	GDNF_F24
12050	cg12232167	-0.000738918261841384	GDNF_F24
12051	cg16533379	1.93035093367554e-05	GDNF_F24
12052	cg02235941	0.000227255134658499	GDNF_F24
12053	cg22940953	-5.81478416383772e-05	GDNF_F24
12054	cg16097858	-8.85787211577214e-05	GDNF_F24
12055	cg02216780	0.000197736806491358	GDNF_F24
12056	cg01362143	8.57440923829442e-06	GDNF_F24
12057	cg03411334	0.000233036273259607	GDNF_F24
12058	cg25852376	0.000293108128283885	GDNF_F24
12059	cg06493985	0.000259963060605561	GDNF_F24
12060	cg04382643	-0.000246225639183571	GDNF_F24
12061	cg17343167	-0.000161783555039922	GDNF_F24
12062	cg09949906	0.00107997785834439	GDNF_F24
12063	cg08970839	0.000289169766059144	GDNF_F24
12064	cg00223451	-3.72951147089513e-05	GDNF_F24
12065	cg02122911	-8.71426239177118e-06	GDNF_F24
12066	cg13982318	-0.000273196795021971	GDNF_F24
12067	cg27382712	8.88090075619883e-05	GDNF_F24
12068	cg18898267	-0.000290992303106286	GDNF_F24
12069	cg17457545	0.000155558241530499	GDNF_F24
12070	cg12123186	-8.87380465378802e-05	GDNF_F24
12071	cg01197170	3.42572421871768e-07	GDNF_F24
12072	cg26675379	-8.82417879292461e-05	GDNF_F24
12073	cg12714890	0.000100359064842239	GDNF_F24
12074	cg19153300	-1.05328843060998e-05	GDNF_F24
12075	cg10068568	-3.0761154179403e-05	GDNF_F24
12076	cg16026015	-1.96991074543874e-05	GDNF_F24
12077	cg10387173	9.71235987855423e-05	GDNF_F24
12078	cg18604939	-0.000167162125035311	GDNF_F24
12079	cg09858894	-0.000116669349335979	GDNF_F24
12080	cg10058752	1.50883078151525e-05	GDNF_F24
12081	cg26326382	0.00028475977066465	GDNF_F24
12082	cg14926494	4.72002078822882e-05	GDNF_F24
12083	cg05359777	-1.29354537997586e-05	GDNF_F24
12084	cg03111938	0.000162314433366439	GDNF_F24
12085	cg13771313	0.00038609052920107	GDNF_F24
12086	cg15562239	0.000102408122153136	GDNF_F24
12087	cg20205188	0.000103719805254941	GDNF_F24
12088	cg12958020	-5.69032114548454e-05	GDNF_F24
12089	cg09386315	-1.78131584078954e-05	GDNF_F24
12090	cg03443790	-0.000287019662552925	GDNF_F24
12091	cg07115519	0.000270457081468881	GDNF_F24
12092	cg11578168	-0.00028771447639338	GDNF_F24
12093	cg06211434	-2.16019456939445e-05	GDNF_F24
12094	cg09942952	0.000153762069191138	GDNF_F24
12095	cg07405796	-8.34460995193844e-05	GDNF_F24
12096	cg05740763	-3.45659804026197e-05	GDNF_F24
12097	cg12235430	1.03569825282039e-05	GDNF_F24
12098	cg20166931	0.00026980177727039	GDNF_F24
12099	cg14204877	-6.41304904917493e-05	GDNF_F24
12100	cg05003326	-6.85433002066641e-05	GDNF_F24
12101	cg16792044	-0.000105218755079339	GDNF_F24
12102	cg04513764	7.66667916014577e-07	GDNF_F24
12103	cg14376428	8.3937320163661e-05	GDNF_F24
12104	cg06256530	-3.11475232596388e-06	GDNF_F24
12105	cg16321030	0.000142173010416721	GDNF_F24
12106	cg03892879	-6.49336570654587e-06	GDNF_F24
12107	cg04896168	9.8897038577e-05	GDNF_F24
12108	cg05502103	3.66974277272948e-05	GDNF_F24
12109	cg18281014	-0.000113779835943308	GDNF_F24
12110	cg20367574	-5.06718649872709e-05	GDNF_F24
12111	cg00945507	-0.00041276968237877	GDNF_F24
12112	cg03258139	-0.000210417930126464	GDNF_F24
12113	cg04059762	-0.000114132593142554	GDNF_F24
12114	cg16974407	-0.000132208672003329	GDNF_F24
12115	cg23746239	-0.000694939940622918	GDNF_F24
12116	cg02539798	0.000192710200075315	GDNF_F24
12117	cg16532016	-0.000406448060833444	GDNF_F24
12118	cg22024931	-0.00089361502997048	GDNF_F24
12119	cg22838470	-0.000169487762102712	GDNF_F24
12120	cg06326999	-0.000228546245708267	GDNF_F24
12121	cg13580002	2.01560794802521e-05	GDNF_F24
12122	cg02372271	-0.000146755537457563	GDNF_F24
12123	cg21537297	5.74137917203104e-05	GDNF_F24
12124	cg00994936	-0.000294786477923744	GDNF_F24
12125	cg23511694	0.000143193717177575	GDNF_F24
12126	cg03380349	0.000596819450663472	GDNF_F24
12127	cg09935274	-0.000702514387727478	GDNF_F24
12128	cg19266766	2.04449869622712e-05	GDNF_F24
12129	cg03003073	0.000146784989574187	GDNF_F24
12130	cg07161263	0.000253456990613899	GDNF_F24
12131	cg13695261	-5.76196234662007e-05	GDNF_F24
12132	cg05673882	0.000363557224578348	GDNF_F24
12133	cg01481900	9.57898604144342e-06	GDNF_F24
12134	cg22866659	9.16151243844397e-05	GDNF_F24
12135	cg01629722	-0.00012852625294882	GDNF_F24
12136	cg20400045	-2.86978335721863e-05	GDNF_F24
12137	cg14333779	0.000164113873100195	GDNF_F24
12138	cg26697334	-0.000585822452352112	GDNF_F24
12139	cg14762935	4.53847081766654e-05	GDNF_F24
12140	cg27156464	0.000118618711233172	GDNF_F24
12141	cg05642264	-0.000108425471873497	GDNF_F24
12142	cg11789991	-0.00177611183990333	GDNF_F24
12143	cg20342790	2.84607187957433e-05	GDNF_F24
12144	cg26647566	0.00013588440641773	GDNF_F24
12145	cg20099353	5.59885731252862e-05	GDNF_F24
12146	cg25676030	5.12393758901459e-05	GDNF_F24
12147	cg10377188	6.55940865173598e-05	GDNF_F24
12148	cg03659854	9.2744195338285e-05	GDNF_F24
12149	cg11230866	6.64910574796414e-05	GDNF_F24
12150	cg21645620	-0.000233948606224993	GDNF_F24
12151	cg08548089	-0.000520033085826436	GDNF_F24
12152	cg00754552	-0.000175473706098646	GDNF_F24
12153	cg22878786	0.000120707709583203	GDNF_F24
12154	cg06342578	0.000890200866717817	GDNF_F24
12155	cg01910953	0.00067741592506382	GDNF_F24
12156	cg04936178	-0.000360607536277232	GDNF_F24
12157	cg09529704	-6.77246605754281e-07	GDNF_F24
12158	cg07761646	-0.000395810436940566	GDNF_F24
12159	cg06442684	0.000102357744043702	GDNF_F24
12160	cg03399794	0.00014835591085275	GDNF_F24
12161	cg10436026	0.00045312228507024	GDNF_F24
12162	cg27520210	-5.8806075187786e-05	GDNF_F24
12163	cg15794987	0.00163244448088308	GDNF_F24
12164	cg10726445	-0.000185924443537233	GDNF_F24
12165	cg14192029	-0.00036957421900778	GDNF_F24
12166	cg22983282	-0.000236301576885855	GDNF_F24
12167	cg08285091	-4.78968821639799e-05	GDNF_F24
12168	cg09439027	-4.4702951204329e-05	GDNF_F24
12169	cg01325552	-0.000130090765197165	GDNF_F24
12170	cg09022900	-0.000140786036152089	GDNF_F24
12171	cg06793728	0.000611809723877167	GDNF_F24
12172	cg15615586	-9.35487228196441e-05	GDNF_F24
12173	cg18000076	6.9569117712078e-05	GDNF_F24
12174	cg26983014	8.15323087815548e-05	GDNF_F24
12175	cg04515755	0.000122369994136451	GDNF_F24
12176	cg21963320	-9.58162162551063e-05	GDNF_F24
12177	cg08214267	7.66579065514848e-07	GDNF_F24
12178	cg25858738	-0.000205420982546461	GDNF_F24
12179	cg13919863	-0.000195923298593693	GDNF_F24
12180	cg22365266	0.000167192533442455	GDNF_F24
12181	cg06544915	-0.000339776006088291	GDNF_F24
12182	cg16868776	7.92264678837103e-05	GDNF_F24
12183	cg26862469	1.4471339880022e-05	GDNF_F24
12184	cg15855040	-2.1286268807481e-05	GDNF_F24
12185	cg04112173	-0.000519709472613838	GDNF_F24
12186	cg00159289	1.07680848821846e-05	GDNF_F24
12187	cg05405978	1.29543052943554e-06	GDNF_F24
12188	cg08151412	-0.000148030644186841	GDNF_F24
12189	cg24129484	0.000201387347487905	GDNF_F24
12190	cg20314884	0.000325632996266309	GDNF_F24
12191	cg20980653	0.000169989621615414	GDNF_F24
12192	cg14596116	-0.00095891634967139	GDNF_F24
12193	cg23134334	0.000107007658339461	GDNF_F24
12194	cg09641034	-7.23154875920019e-05	GDNF_F24
12195	cg26859716	8.68334404302435e-05	GDNF_F24
12196	cg00073460	8.15501214162687e-05	GDNF_F24
12197	cg08762603	0.000104019585094297	GDNF_F24
12198	cg05227621	-8.96539880359303e-05	GDNF_F24
12199	cg13910263	-5.74866641358003e-05	GDNF_F24
12200	cg10481023	-0.00013730163330763	GDNF_F24
12201	cg12310562	-4.03636007296145e-06	GDNF_F24
12202	cg00098799	-0.000212761699704536	GDNF_F24
12203	cg26987106	4.4734306536535e-05	GDNF_F24
12204	cg21963800	8.59118189801813e-05	GDNF_F24
12205	cg05930965	0.000150654986726939	GDNF_F24
12206	cg11684115	0.000112410960007143	GDNF_F24
12207	cg09592333	-3.25575940325748e-05	GDNF_F24
12208	cg20509903	5.63055201396611e-05	GDNF_F24
12209	cg04475878	0.000102359561834957	GDNF_F24
12210	cg08242313	-0.000363771336945094	GDNF_F24
12211	cg07981328	0.00010219114722954	GDNF_F24
12212	cg23739586	-0.000741751588714283	GDNF_F24
12213	cg18028222	-0.000165323264282531	GDNF_F24
12214	cg09145900	0.000194762785087696	GDNF_F24
12215	cg03968010	-7.82193131698466e-05	GDNF_F24
12216	cg04816798	3.69298089031816e-05	GDNF_F24
12217	cg25311932	8.29721814298698e-05	GDNF_F24
12218	cg23546343	0.00011988038385689	GDNF_F24
12219	cg08362393	6.21679768199404e-05	GDNF_F24
12220	cg19727026	-0.000215041806588687	GDNF_F24
12221	cg26163108	2.76415844837859e-05	GDNF_F24
12222	cg09102610	3.42913525142541e-05	GDNF_F24
12223	cg18639238	0.000184562807095053	GDNF_F24
12224	cg06499030	-5.74479750138494e-06	GDNF_F24
12225	cg07128021	0.0001606720903862	GDNF_F24
12226	cg04572760	0.000139382980582132	GDNF_F24
12227	cg10669058	-0.000814256799624646	GDNF_F24
12228	cg04467487	0.000242659168132868	GDNF_F24
12229	cg01811337	-5.6811697768537e-05	GDNF_F24
12230	cg23814714	0.000262903185676533	GDNF_F24
12231	cg08614638	-1.51749388744589e-05	GDNF_F24
12232	cg04855961	5.29850263881749e-05	GDNF_F24
12233	cg26606589	-0.000102335056009944	GDNF_F24
12234	cg00496988	5.77409773001964e-06	GDNF_F24
12235	cg10093358	8.77160448672491e-05	GDNF_F24
12236	cg17801018	1.11368498218053e-05	GDNF_F24
12237	cg23193613	-6.9749886167162e-05	GDNF_F24
12238	cg24661931	-4.99456009749169e-05	GDNF_F24
12239	cg01543057	-6.46571691632191e-05	GDNF_F24
12240	cg08584917	9.36281829822939e-05	GDNF_F24
12241	cg14058165	7.20190479165983e-05	GDNF_F24
12242	cg07890553	0.000464143688449851	GDNF_F24
12243	cg25165880	-0.000160996770079459	GDNF_F24
12244	cg22130860	-1.28819184165608e-05	GDNF_F24
12245	cg00340919	4.58260723142086e-05	GDNF_F24
12246	cg07942182	8.53307865849939e-05	GDNF_F24
12247	cg17454509	-6.44771606390207e-05	GDNF_F24
12248	cg00290607	-0.000493704948639019	GDNF_F24
12249	cg18539768	-0.000124174957981634	GDNF_F24
12250	cg14821871	0.000163376671862593	GDNF_F24
12251	cg18574470	6.11619254446127e-05	GDNF_F24
12252	cg07863240	0.000514758957604358	GDNF_F24
12253	cg16228716	0.000115855514247123	GDNF_F24
12254	cg25377862	-0.000197129840493062	GDNF_F24
12255	cg09383432	1.86880412614591e-05	GDNF_F24
12256	cg03999020	1.26944272013437e-05	GDNF_F24
12257	cg16351869	-0.000543274969229941	GDNF_F24
12258	cg14584565	-0.000127311270805481	GDNF_F24
12259	cg08642138	0.000111054901882283	GDNF_F24
12260	cg04386156	-0.000178818975605396	GDNF_F24
12261	cg06747009	0.000144579236785946	GDNF_F24
12262	cg14042597	5.81918715798723e-05	GDNF_F24
12263	cg03782858	-7.59293428407855e-06	GDNF_F24
12264	cg22493759	-0.000223619360219332	GDNF_F24
12265	cg23595256	-3.63777971678186e-05	GDNF_F24
12266	cg05984281	0.000133136781153818	GDNF_F24
12267	cg07743117	-1.66194635414862e-05	GDNF_F24
12268	cg14684255	-1.51178772664697e-05	GDNF_F24
12269	cg11105774	-9.98736313248225e-05	GDNF_F24
12270	cg02532824	-4.42633246171574e-06	GDNF_F24
12271	cg21136499	2.71656201116805e-05	GDNF_F24
12272	cg09058384	-0.000293249549788559	GDNF_F24
12273	cg13527218	-0.000113315059606908	GDNF_F24
12274	cg25912611	-0.000473667992765095	GDNF_F24
12275	cg03466342	-0.000136983826331133	GDNF_F24
12276	cg16073534	-6.90834212482655e-05	GDNF_F24
12277	cg02216016	1.88895703851092e-05	GDNF_F24
12278	cg10555525	-1.75111380474584e-05	GDNF_F24
12279	cg06106484	-0.00080515866684606	GDNF_F24
12280	cg22062231	-3.37979971426459e-05	GDNF_F24
12281	cg18606375	4.43364197871302e-05	GDNF_F24
12282	cg26197468	0.000289741110457524	GDNF_F24
12283	cg18342368	0.000402711270255242	GDNF_F24
12284	cg13055484	-0.000307581814220465	GDNF_F24
12285	cg17521863	5.44586560308285e-05	GDNF_F24
12286	cg17567300	7.46607943864402e-05	GDNF_F24
12287	cg23244761	6.03266251906606e-05	GDNF_F24
12288	cg16499140	-0.00253233631788843	GDNF_F24
12289	cg13360758	-4.46554094789606e-05	GDNF_F24
12290	cg26710926	-0.000131638218459589	GDNF_F24
12291	cg00434575	3.51494629739589e-05	GDNF_F24
12292	cg10087771	0.000252417819808225	GDNF_F24
12293	cg12294743	-5.30633629714925e-05	GDNF_F24
12294	cg10873285	8.75343173606415e-05	GDNF_F24
12295	cg11567466	4.13243960421479e-06	GDNF_F24
12296	cg19376684	-0.000189692528746854	GDNF_F24
12297	cg02093918	-0.000503098799206048	GDNF_F24
12298	cg10255544	0.00020654609424231	GDNF_F24
12299	cg05419228	2.57467955755294e-05	GDNF_F24
12300	cg06496769	-1.6434092414892e-05	GDNF_F24
12301	cg17376206	-0.000233986275350639	GDNF_F24
12302	cg27643147	-5.66490728592368e-05	GDNF_F24
12303	cg26793378	0.000650975379988633	GDNF_F24
12304	cg01070760	0.000172806493831804	GDNF_F24
12305	cg04361126	-0.000192596729756603	GDNF_F24
12306	cg02855870	-9.19109265991596e-05	GDNF_F24
12307	cg03643684	8.57356753181125e-05	GDNF_F24
12308	cg00017887	-0.000587636297974587	GDNF_F24
12309	cg22223119	0.000221576826673479	GDNF_F24
12310	cg13514049	0.000241453399485326	GDNF_F24
12311	cg08066140	2.27853029163984e-05	GDNF_F24
12312	cg14314770	-2.92822842470793e-06	GDNF_F24
12313	cg04704294	9.30441031139747e-05	GDNF_F24
12314	cg21370007	0.000266369877117428	GDNF_F24
12315	cg26419962	0.000183725158300513	GDNF_F24
12316	cg07200344	-0.000133018302704968	GDNF_F24
12317	cg22884579	0.000152590303180552	GDNF_F24
12318	cg15318853	0.000546071199009011	GDNF_F24
12319	cg19957118	3.72871382804062e-05	GDNF_F24
12320	cg19459207	-1.41454954432673e-05	GDNF_F24
12321	cg00891146	-6.35780362850792e-05	GDNF_F24
12322	cg23838724	-8.69642353729736e-05	GDNF_F24
12323	cg10253162	8.8762451208617e-05	GDNF_F24
12324	cg14700684	4.24332916166899e-05	GDNF_F24
12325	cg14423651	-0.000143382365823867	GDNF_F24
12326	cg13725408	5.40323367595982e-05	GDNF_F24
12327	cg24074801	0.000113318509026108	GDNF_F24
12328	cg13687489	-5.6596163519878e-06	GDNF_F24
12329	cg06521305	-6.23933360812867e-05	GDNF_F24
12330	cg17263986	0.00012750486577333	GDNF_F24
12331	cg25887394	0.00056990791770041	GDNF_F24
12332	cg25241573	-0.000121534677387733	GDNF_F24
12333	cg13565718	-0.000131635298385802	GDNF_F24
12334	cg13486441	0.000176574961979641	GDNF_F24
12335	cg11618577	7.41723231464593e-05	GDNF_F24
12336	cg04289820	-1.92071465161222e-05	GDNF_F24
12337	cg20434012	0.000182417757748951	GDNF_F24
12338	cg09106154	-3.10559189223877e-05	GDNF_F24
12339	cg13103915	4.35200295868364e-05	GDNF_F24
12340	cg18778097	-0.000187518049177147	GDNF_F24
12341	cg18111500	9.19721027179746e-05	GDNF_F24
12342	cg04008557	5.31689921263098e-05	GDNF_F24
12343	cg13446366	-0.000257048728866521	GDNF_F24
12344	cg09370849	3.04364868798772e-05	GDNF_F24
12345	cg09170112	6.22238102298571e-05	GDNF_F24
12346	cg00021855	-0.000138632822901331	GDNF_F24
12347	cg00859330	-4.91577406645859e-05	GDNF_F24
12348	cg07220523	-6.00708965285248e-05	GDNF_F24
12349	cg15791171	1.45761130940776e-05	GDNF_F24
12350	cg09651011	-7.01367046503166e-05	GDNF_F24
12351	cg10231140	-0.000141516068873193	GDNF_F24
12352	cg15518455	0.000162158552521648	GDNF_F24
12353	cg11853788	-0.000165792307230309	GDNF_F24
12354	cg21128354	5.56312143241466e-05	GDNF_F24
12355	cg21191470	6.18549723236237e-05	GDNF_F24
12356	cg06910114	1.19620495605083e-05	GDNF_F24
12357	cg12890080	-4.68582255758388e-05	GDNF_F24
12358	cg11833244	4.31894781643262e-05	GDNF_F24
12359	cg06647782	3.63840547809588e-05	GDNF_F24
12360	cg01215717	1.86254658910015e-05	GDNF_F24
12361	cg16570746	-2.36329593427527e-05	GDNF_F24
12362	cg08256110	7.5617308333005e-05	GDNF_F24
12363	cg13945699	-0.000109242727734398	GDNF_F24
12364	cg15706424	1.72476547864393e-05	GDNF_F24
12365	cg26334558	-0.000244075912604005	GDNF_F24
12366	cg18317251	-8.65790823972203e-05	GDNF_F24
12367	cg08285698	-1.09850966617566e-05	GDNF_F24
12368	cg06626655	-1.46807395004016e-05	GDNF_F24
12369	cg02410795	-0.000344046298568252	GDNF_F24
12370	cg15020926	-0.00026305498946456	GDNF_F24
12371	cg22940616	0.000524664881849655	GDNF_F24
12372	cg16219483	-2.20703025559789e-05	GDNF_F24
12373	cg06707246	0.000296906194599316	GDNF_F24
12374	cg08486461	-0.000159150148796242	GDNF_F24
12375	cg00182994	8.82236209288458e-05	GDNF_F24
12376	cg12724532	5.63987215031899e-05	GDNF_F24
12377	cg07094169	7.37400489723901e-05	GDNF_F24
12378	cg05177637	-6.78065862544508e-05	GDNF_F24
12379	cg07433449	8.35759230351497e-05	GDNF_F24
12380	cg13335212	-4.73160343455097e-05	GDNF_F24
12381	cg18444757	0.000170616807714334	GDNF_F24
12382	cg26284544	-0.000186418728999932	GDNF_F24
12383	cg02181639	-0.000198342354553477	GDNF_F24
12384	cg09739726	-0.000155627418822978	GDNF_F24
12385	cg05879072	-0.000172974202278942	GDNF_F24
12386	cg12430757	-7.50050841872983e-06	GDNF_F24
12387	cg14801864	5.38119254748741e-05	GDNF_F24
12388	cg02299557	7.38189874972425e-05	GDNF_F24
12389	cg07431614	-0.000338488912265997	GDNF_F24
12390	cg14468236	-0.000339364610352385	GDNF_F24
12391	cg22264251	-4.93043740524907e-05	GDNF_F24
12392	cg06066088	-6.65203564946454e-05	GDNF_F24
12393	cg04705669	-0.00105412565187747	GDNF_F24
12394	cg01629541	0.000332486257604657	GDNF_F24
12395	cg13512951	1.80832941461136e-06	GDNF_F24
12396	cg17866181	-9.67953480965529e-05	GDNF_F24
12397	cg22038372	0.000149907456886445	GDNF_F24
12398	cg07888692	0.000116198738834909	GDNF_F24
12399	cg19111723	0.000107789859650058	GDNF_F24
12400	cg14976569	-0.000177211392859313	GDNF_F24
12401	cg04017131	0.000168142155723809	GDNF_F24
12402	cg06151739	-0.000189811572577951	GDNF_F24
12403	cg01834569	-4.15959494508507e-05	GDNF_F24
12404	cg18767232	-6.95877103067513e-05	GDNF_F24
12405	cg07823711	0.00022632353210679	GDNF_F24
12406	cg10493259	-5.09492657338801e-05	GDNF_F24
12407	cg04176569	-0.000153491351032661	GDNF_F24
12408	cg16280882	-1.66845697001968e-05	GDNF_F24
12409	cg24953670	-1.6951121826427e-05	GDNF_F24
12410	cg01715538	0.000107382796835277	GDNF_F24
12411	cg03527501	0.000169197409089195	GDNF_F24
12412	cg04321317	2.01017811460755e-05	GDNF_F24
12413	cg13711762	-9.86831576615372e-06	GDNF_F24
12414	cg25446098	0.00100852283839735	GDNF_F24
12415	cg12304413	-5.12891169859697e-05	GDNF_F24
12416	cg12052018	7.22395971883533e-05	GDNF_F24
12417	cg08660295	-0.000393845274941976	GDNF_F24
12418	cg25975382	2.11709242630742e-05	GDNF_F24
12419	cg12024564	5.45731343201566e-05	GDNF_F24
12420	cg26149875	0.000317712337274637	GDNF_F24
12421	cg10090468	5.2472573981047e-05	GDNF_F24
12422	cg15216413	9.44126795824152e-05	GDNF_F24
12423	cg17949969	3.65071979374826e-05	GDNF_F24
12424	cg19367176	0.000104391691334178	GDNF_F24
12425	cg03449471	0.000150748968337347	GDNF_F24
12426	cg15222045	-0.000223796319073887	GDNF_F24
12427	cg16451431	-0.000271416097030908	GDNF_F24
12428	cg14245952	-5.32925106482382e-05	GDNF_F24
12429	cg05474739	7.99970503693166e-05	GDNF_F24
12430	cg23383154	-0.000477142068774194	GDNF_F24
12431	cg11222383	-1.21877065040878e-06	GDNF_F24
12432	cg04559909	0.000299667714877863	GDNF_F24
12433	cg02198222	0.000292440332630964	GDNF_F24
12434	cg00804078	-0.000282162035992281	GDNF_F24
12435	cg16447252	-2.53432179110438e-05	GDNF_F24
12436	cg26312353	0.000112873138389576	GDNF_F24
12437	cg01398583	7.47062058596631e-05	GDNF_F24
12438	cg13764421	-4.6870594639466e-05	GDNF_F24
12439	cg13209298	5.6291319951045e-05	GDNF_F24
12440	cg05703996	7.93611857936665e-05	GDNF_F24
12441	cg00979438	-0.000212099492334286	GDNF_F24
12442	cg05756622	-8.53695916707563e-05	GDNF_F24
12443	cg11104320	-0.000199978848290808	GDNF_F24
12444	cg26106604	9.49734332653494e-05	GDNF_F24
12445	cg18493238	-0.000388857605188524	GDNF_F24
12446	cg06522412	0.000131947690652693	GDNF_F24
12447	cg24481468	0.00021477083770817	GDNF_F24
12448	cg01409598	1.62157279665868e-05	GDNF_F24
12449	cg09607178	-0.000157834864558667	GDNF_F24
12450	cg17697049	-7.6341613952373e-05	GDNF_F24
12451	cg00283283	0.000120568554774859	GDNF_F24
12452	cg25308597	-0.000153759857366052	GDNF_F24
12453	cg00264419	1.76915280364336e-06	GDNF_F24
12454	cg12501523	0.000137261875294655	GDNF_F24
12455	cg14170609	7.94470328915886e-06	GDNF_F24
12456	cg01431482	0.000140221138575997	GDNF_F24
12457	cg21451768	-6.26224255385616e-05	GDNF_F24
12458	cg16088485	-2.33940469804544e-05	GDNF_F24
12459	cg18612040	-8.12108523213516e-05	GDNF_F24
12460	cg27024071	3.54349094460295e-06	GDNF_F24
12461	cg14331362	0.000167947414577154	GDNF_F24
12462	cg15411736	0.000791296125482509	GDNF_F24
12463	cg14716990	0.000579154666239055	GDNF_F24
12464	cg15799799	0.000184175045636682	GDNF_F24
12465	cg17157023	-2.31050839717067e-05	GDNF_F24
12466	cg05611160	-0.000603417221538869	GDNF_F24
12467	cg09148948	0.000406606136164263	GDNF_F24
12468	cg25538415	0.000241608842079863	GDNF_F24
12469	cg09827350	-0.000942633785888825	GDNF_F24
12470	cg03677021	8.10240737357454e-05	GDNF_F24
12471	cg19802477	-8.71190208370882e-05	GDNF_F24
12472	cg06701732	2.86054323287996e-06	GDNF_F24
12473	cg01910639	0.000183163102104533	GDNF_F24
12474	cg27002247	0.000180044961846612	GDNF_F24
12475	cg26504835	-0.000373552711707435	GDNF_F24
12476	cg08541237	-1.61136353128422e-05	GDNF_F24
12477	cg02377082	-8.19403528156422e-05	GDNF_F24
12478	cg09284125	0.000354427038601447	GDNF_F24
12479	cg08778805	-0.000127420965804865	GDNF_F24
12480	cg02448805	0.000189805043416542	GDNF_F24
12481	cg06134471	0.000212247976343816	GDNF_F24
12482	cg08959039	0.000747428753461879	GDNF_F24
12483	cg15357156	0.00028323923981748	GDNF_F24
12484	cg08882146	-0.000113117456447389	GDNF_F24
12485	cg06115835	0.000155504126132364	GDNF_F24
12486	cg27027803	5.46741942072034e-06	GDNF_F24
12487	cg08665687	-0.000261367964444424	GDNF_F24
12488	cg12164079	-0.000109922853320504	GDNF_F24
12489	cg03183856	6.39932135774338e-07	GDNF_F24
12490	cg16256322	0.000103775683930036	GDNF_F24
12491	cg06898279	-0.000385187583294619	GDNF_F24
12492	cg16301010	-0.000332103378706974	GDNF_F24
12493	cg16208053	0.000225303169053898	GDNF_F24
12494	cg07349805	4.91917121183424e-05	GDNF_F24
12495	cg13523818	-0.000213106304876348	GDNF_F24
12496	cg02955804	6.83400605941525e-05	GDNF_F24
12497	cg26222723	0.000151284076773962	GDNF_F24
12498	cg00198703	-1.40237533344809e-05	GDNF_F24
12499	cg14983225	-2.49831323587945e-05	GDNF_F24
12500	cg05586607	-2.77181117044013e-05	GDNF_F24
12501	cg05600496	-0.000373078475816733	GDNF_F24
12502	cg20981451	-4.45911145020832e-05	GDNF_F24
12503	cg08444004	-0.000909498734390581	GDNF_F24
12504	cg11704005	-0.000138957561578894	GDNF_F24
12505	cg13730219	0.000457080465896813	GDNF_F24
12506	cg01119439	0.000119743755125268	GDNF_F24
12507	cg16231917	0.000149310174320133	GDNF_F24
12508	cg00066512	-0.000107712718904544	GDNF_F24
12509	cg07734358	-7.22438356236445e-05	GDNF_F24
12510	cg20154003	0.000166457156558354	GDNF_F24
12511	cg21090457	0.000306964550833153	GDNF_F24
12512	cg15352282	0.00020463245530022	GDNF_F24
12513	cg09856604	0.000145237373859407	GDNF_F24
12514	cg01207767	-6.0728587344735e-05	GDNF_F24
12515	cg08762472	-7.51568906222314e-05	GDNF_F24
12516	cg23524559	-0.00023856252981845	GDNF_F24
12517	cg23118773	0.000712300109240602	GDNF_F24
12518	cg11723923	-0.000140458716658283	GDNF_F24
12519	cg11400286	-2.57012188973289e-05	GDNF_F24
12520	cg07411347	0.00029812908806406	GDNF_F24
12521	cg17806811	-0.000227140876203208	GDNF_F24
12522	cg25705272	-2.67514656893119e-05	GDNF_F24
12523	cg08522698	4.58376538014627e-05	GDNF_F24
12524	cg24524379	2.9289584654069e-05	GDNF_F24
12525	cg13513478	-0.000151362646994807	GDNF_F24
12526	cg09468177	8.99957866697025e-05	GDNF_F24
12527	cg21062267	-5.05588591896539e-05	GDNF_F24
12528	cg09260932	-0.000153438324119598	GDNF_F24
12529	cg15737090	-8.79293515596557e-05	GDNF_F24
12530	cg11825675	5.00696648096924e-05	GDNF_F24
12531	cg03998636	0.000353505279328323	GDNF_F24
12532	cg22395539	-0.000152898607131785	GDNF_F24
12533	cg21859615	-4.67605084446149e-05	GDNF_F24
12534	cg22687569	0.000632295718834928	GDNF_F24
12535	cg07983767	6.49899027754246e-05	GDNF_F24
12536	cg07572451	0.000208244617495477	GDNF_F24
12537	cg24911698	3.12739673421809e-05	GDNF_F24
12538	cg13643613	-1.06793219754553e-05	GDNF_F24
12539	cg01039128	9.08835940118533e-05	GDNF_F24
12540	cg27366182	1.90183721434259e-05	GDNF_F24
12541	cg23013410	0.000122785997663369	GDNF_F24
12542	cg02642924	-0.000407050074971898	GDNF_F24
12543	cg18794058	0.000283245546269243	GDNF_F24
12544	cg26576890	-2.42391246228754e-05	GDNF_F24
12545	cg13089299	9.60557085660582e-05	GDNF_F24
12546	cg22597120	4.91453895152343e-05	GDNF_F24
12547	cg24661173	0.000232891305880483	GDNF_F24
12548	cg11830605	-0.000168475281357981	GDNF_F24
12549	cg23014274	-9.56479944068884e-06	GDNF_F24
12550	cg01764713	-1.73881351580124e-05	GDNF_F24
12551	cg21410051	5.03930553141758e-05	GDNF_F24
12552	cg05366561	0.000130534656998555	GDNF_F24
12553	cg17274916	-0.000367265935495408	GDNF_F24
12554	cg02840535	-6.06895709152786e-05	GDNF_F24
12555	cg05265771	0.000234590469064997	GDNF_F24
12556	cg22704769	9.9208858024283e-05	GDNF_F24
12557	cg08284447	-8.70876575285446e-05	GDNF_F24
12558	cg08725904	2.22782082102952e-05	GDNF_F24
12559	cg16230983	-7.26474023585997e-05	GDNF_F24
12560	cg23121785	0.00012103174785247	GDNF_F24
12561	cg25116237	-0.000169533866602545	GDNF_F24
12562	cg16939751	-0.000377417892426377	GDNF_F24
12563	cg12125332	0.000329024665062929	GDNF_F24
12564	cg09531027	0.000109160391943736	GDNF_F24
12565	cg01673856	3.88363589760108e-05	GDNF_F24
12566	cg00427173	-2.298916790899e-05	GDNF_F24
12567	cg18685728	0.000121839207303039	GDNF_F24
12568	cg24751894	-0.000785399816589349	GDNF_F24
12569	cg21639922	-5.75951603436111e-05	GDNF_F24
12570	cg10477385	0.000693263492248508	GDNF_F24
12571	cg23030397	-1.18989412307862e-05	GDNF_F24
12572	cg20269267	0.000295820803382896	GDNF_F24
12573	cg06690318	6.62328232285608e-05	GDNF_F24
12574	cg25238640	-0.000402655845182335	GDNF_F24
12575	cg01766844	8.1938901968137e-06	GDNF_F24
12576	cg08026735	0.000198370769272183	GDNF_F24
12577	cg03453333	-0.000308781224286628	GDNF_F24
12578	cg25243082	-0.00127634754710441	GDNF_F24
12579	cg06754309	0.000139884675912325	GDNF_F24
12580	cg13928566	0.000199440523045368	GDNF_F24
12581	cg26510757	3.17238882210541e-05	GDNF_F24
12582	cg22450138	0.000105924704663704	GDNF_F24
12583	cg26668744	-0.000127658822012374	GDNF_F24
12584	cg13866710	0.000124552370266064	GDNF_F24
12585	cg25334726	7.68423239329698e-05	GDNF_F24
12586	cg01087977	6.4746020835006e-05	GDNF_F24
12587	cg00772863	-7.11964068060381e-05	GDNF_F24
12588	cg25034475	-0.000323421382058322	GDNF_F24
12589	cg24078577	-0.000541495340755756	GDNF_F24
12590	cg01261252	6.14381326361623e-05	GDNF_F24
12591	cg15255998	0.00019191604638379	GDNF_F24
12592	cg05185262	-0.000364911546883025	GDNF_F24
12593	cg27151303	5.49506389746225e-05	GDNF_F24
12594	cg01952073	1.63029600373984e-05	GDNF_F24
12595	cg06058170	0.000218475180837993	GDNF_F24
12596	cg23626131	-0.000180980975918906	GDNF_F24
12597	cg16473612	0.000451757229935277	GDNF_F24
12598	cg20682842	-0.000160833534074658	GDNF_F24
12599	cg10580626	-7.09471598090991e-05	GDNF_F24
12600	cg02195426	0.000121469021175235	GDNF_F24
12601	cg15176895	0.000105547262908526	GDNF_F24
12602	cg09041389	0.000173718840935383	GDNF_F24
12603	cg00634029	2.86232627037542e-05	GDNF_F24
12604	cg25557995	1.70266114367693e-06	GDNF_F24
12605	cg22532003	-2.91810627821211e-06	GDNF_F24
12606	cg11076594	6.44650880476184e-06	GDNF_F24
12607	cg07775491	4.89540938540873e-05	GDNF_F24
12608	cg20207373	0.00011920236086865	GDNF_F24
12609	cg14869326	-4.02324784592168e-05	GDNF_F24
12610	cg19976539	-6.66713824952129e-05	GDNF_F24
12611	cg16060740	-5.43847293018905e-07	GDNF_F24
12612	cg21153275	-0.000170501607277352	GDNF_F24
12613	cg11801637	-5.35280387329657e-05	GDNF_F24
12614	cg01120761	0.000337693735262719	GDNF_F24
12615	cg10126324	-8.85310440472499e-05	GDNF_F24
12616	cg01713701	-2.95897649967738e-05	GDNF_F24
12617	cg24332710	2.03692249263884e-05	GDNF_F24
12618	cg10853608	-0.000484094958498375	GDNF_F24
12619	cg23316161	-0.000252106264756167	GDNF_F24
12620	cg19338567	0.00022891886588146	GDNF_F24
12621	cg17058012	0.000119841428247669	GDNF_F24
12622	cg12916575	0.000106099822831103	GDNF_F24
12623	cg06493365	1.28540895476206e-05	GDNF_F24
12624	cg09393372	0.000155022214866414	GDNF_F24
12625	cg27345945	-0.000169345386101897	GDNF_F24
12626	cg24477484	-8.19321323666792e-05	GDNF_F24
12627	cg20389533	0.000196273942858457	GDNF_F24
12628	cg07449839	-0.000256926851407353	GDNF_F24
12629	cg10661893	7.9905900304179e-05	GDNF_F24
12630	cg23757371	5.29586121411791e-05	GDNF_F24
12631	cg21018834	-2.75689519751333e-05	GDNF_F24
12632	cg01444849	-2.7300906105403e-05	GDNF_F24
12633	cg10096948	-0.000110504288603252	GDNF_F24
12634	cg05577957	-3.13716604935122e-05	GDNF_F24
12635	cg24537687	-2.92962971606887e-05	GDNF_F24
12636	cg13902645	-0.00044345561611422	GDNF_F24
12637	cg04099189	0.000119678335879433	GDNF_F24
12638	cg16538493	-0.000149783403770966	GDNF_F24
12639	cg21673384	0.000238093935646752	GDNF_F24
12640	cg20824844	-5.13550252611851e-05	GDNF_F24
12641	cg27353725	2.97007243449931e-05	GDNF_F24
12642	cg01885783	-6.72067912066615e-06	GDNF_F24
12643	cg03919092	4.94725063210109e-05	GDNF_F24
12644	cg16867066	-0.000117888069292412	GDNF_F24
12645	cg16997523	0.000294982175078645	GDNF_F24
12646	cg01904227	1.43933088946871e-05	GDNF_F24
12647	cg09920172	-9.90220282316008e-05	GDNF_F24
12648	cg23065236	-6.19256388839091e-06	GDNF_F24
12649	cg13067434	-4.75811971260758e-05	GDNF_F24
12650	cg05422394	-5.44455203134792e-05	GDNF_F24
12651	cg20265748	-2.83465011003809e-06	GDNF_F24
12652	cg11315777	0.000249737842360357	GDNF_F24
12653	cg23073098	-9.40081539215368e-06	GDNF_F24
12654	cg20152755	-0.000272311113266148	GDNF_F24
12655	cg06573787	-0.000324282294743305	GDNF_F24
12656	cg09800781	-0.000208729229309075	GDNF_F24
12657	cg18157896	0.000109312700354828	GDNF_F24
12658	cg04619047	0.000182194498485947	GDNF_F24
12659	cg08178786	6.36740615599521e-06	GDNF_F24
12660	cg09439444	0.000178115647638303	GDNF_F24
12661	cg15511232	-8.34683692932889e-05	GDNF_F24
12662	cg14824074	2.86978720879656e-05	GDNF_F24
12663	cg12506393	-0.000273045376698032	GDNF_F24
12664	cg01838251	0.000145622881112811	GDNF_F24
12665	cg03081707	0.00029503533041723	GDNF_F24
12666	cg08654334	8.62101622917215e-05	GDNF_F24
12667	cg13916603	-9.88213439813882e-05	GDNF_F24
12668	cg09838169	0.000199828062114698	GDNF_F24
12669	cg14160170	0.000104074766585574	GDNF_F24
12670	cg27436118	-9.61620591860611e-05	GDNF_F24
12671	cg21490444	2.52630710872798e-06	GDNF_F24
12672	cg20130989	0.000394531044336586	GDNF_F24
12673	cg06577769	-0.00012690691992702	GDNF_F24
12674	cg06850459	-0.000727226659988604	GDNF_F24
12675	cg04341486	-0.000105976105790357	GDNF_F24
12676	cg06759874	-6.4454168609267e-05	GDNF_F24
12677	cg25599786	-0.00018239500688305	GDNF_F24
12678	cg20952636	-0.000192741410360293	GDNF_F24
12679	cg19159759	-0.000228112728532398	GDNF_F24
12680	cg00358200	5.12884787382763e-05	GDNF_F24
12681	cg26790853	1.14311732822191e-06	GDNF_F24
12682	cg16913998	-0.000127375349492652	GDNF_F24
12683	cg12500589	0.000109538960574673	GDNF_F24
12684	cg09090899	5.86247892793474e-05	GDNF_F24
12685	cg22330877	3.13513455741011e-06	GDNF_F24
12686	cg00729885	6.5248690202227e-05	GDNF_F24
12687	cg00863469	-0.000178356210606364	GDNF_F24
12688	cg06962373	0.00013069231844929	GDNF_F24
12689	cg27622325	1.58351254141909e-05	GDNF_F24
12690	cg26830654	-0.000127957084170817	GDNF_F24
12691	cg10592521	-5.4415327223233e-05	GDNF_F24
12692	cg00116315	1.78652044286727e-05	GDNF_F24
12693	cg14215437	0.000152237648212059	GDNF_F24
12694	cg06233018	0.000254393412072828	GDNF_F24
12695	cg08154101	-0.000351093697589697	GDNF_F24
12696	cg14178255	0.000156265030637012	GDNF_F24
12697	cg08153333	6.24534254177544e-05	GDNF_F24
12698	cg01066290	0.000286559360965259	GDNF_F24
12699	cg04870633	-0.000124175608482409	GDNF_F24
12700	cg17442464	8.69964983297187e-06	GDNF_F24
12701	cg17176558	0.000498722926441015	GDNF_F24
12702	cg20322837	-9.87391633700478e-06	GDNF_F24
12703	cg02449892	-1.21637944263756e-05	GDNF_F24
12704	cg26781701	0.000498503376523964	GDNF_F24
12705	cg03895566	0.000130114252533293	GDNF_F24
12706	cg00459500	1.04278206651822e-05	GDNF_F24
12707	cg00738635	-2.29111217155975e-05	GDNF_F24
12708	cg19585676	-0.000315534567693707	GDNF_F24
12709	cg14540913	8.13953135620266e-06	GDNF_F24
12710	cg17484029	-0.000184540099935642	GDNF_F24
12711	cg09608876	8.1243654527828e-05	GDNF_F24
12712	cg04767174	-0.000920618316778166	GDNF_F24
12713	cg20337822	-0.000141737466397617	GDNF_F24
12714	cg00597043	6.89042669499154e-05	GDNF_F24
12715	cg20487860	-2.44551850999908e-05	GDNF_F24
12716	cg11588579	3.4172987031302e-05	GDNF_F24
12717	cg04770028	0.000136084336438503	GDNF_F24
12718	cg04514024	9.62238947676948e-05	GDNF_F24
12719	cg23893406	-3.18219957769652e-05	GDNF_F24
12720	cg10829391	0.000604336609218605	GDNF_F24
12721	cg06683092	0.000911473201943923	GDNF_F24
12722	cg21147458	-1.82385353947624e-05	GDNF_F24
12723	cg04855034	0.00011045130802847	GDNF_F24
12724	cg07158339	0.000170967194875232	GDNF_F24
12725	cg00161124	-8.14852456457928e-05	GDNF_F24
12726	cg10370109	0.00038102536442665	GDNF_F24
12727	cg23431169	-2.83672062299757e-05	GDNF_F24
12728	cg14660776	1.27240265774946e-05	GDNF_F24
12729	cg11728486	8.47502703062656e-05	GDNF_F24
12730	cg09972436	-0.000525656245553225	GDNF_F24
12731	cg14836670	0.000210028698943503	GDNF_F24
12732	cg05382424	0.00050023071161089	GDNF_F24
12733	cg14863940	-9.41831576004378e-05	GDNF_F24
12734	cg27636379	4.82645710341991e-05	GDNF_F24
12735	cg23597178	-1.8568238299713e-05	GDNF_F24
12736	cg00730561	-5.38876639114549e-05	GDNF_F24
12737	cg14840792	0.000187580668208283	GDNF_F24
12738	cg21899088	6.4935166609358e-05	GDNF_F24
12739	cg22660530	-0.000442501629479368	GDNF_F24
12740	cg14216173	-0.000102441168188319	GDNF_F24
12741	cg11868136	0.000288609854780688	GDNF_F24
12742	cg16899380	1.6021987876774e-05	GDNF_F24
12743	cg09262228	7.51630806219914e-05	GDNF_F24
12744	cg00481382	-0.000424123341387052	GDNF_F24
12745	cg08849065	-1.18013445143779e-05	GDNF_F24
12746	cg00690153	3.89973348378748e-05	GDNF_F24
12747	cg00852675	-3.71801855399034e-06	GDNF_F24
12748	cg11201264	3.10760057760485e-05	GDNF_F24
12749	cg19028983	-0.00029031614529612	GDNF_F24
12750	cg02803228	-8.7230851417523e-05	GDNF_F24
12751	cg18073372	0.000120701909945152	GDNF_F24
12752	cg11863255	0.000230026034959144	GDNF_F24
12753	cg12749246	-0.000151086093287854	GDNF_F24
12754	cg25769590	-0.000156064478304519	GDNF_F24
12755	cg03887787	-0.000168677767592128	GDNF_F24
12756	cg12766793	2.18340077848802e-05	GDNF_F24
12757	cg18797453	7.90462764355303e-05	GDNF_F24
12758	cg19741660	0.000381045693780527	GDNF_F24
12759	cg14735704	-0.000169711512982854	GDNF_F24
12760	cg00042409	-0.00038995559749421	GDNF_F24
12761	cg19107904	8.69264316852947e-05	GDNF_F24
12762	cg26006951	-0.00055998204955631	GDNF_F24
12763	cg26852477	6.05209412543236e-05	GDNF_F24
12764	cg24553966	1.85614200079019e-05	GDNF_F24
12765	cg23856345	0.000174406237188599	GDNF_F24
12766	cg06207961	-4.95356127040704e-05	GDNF_F24
12767	cg10978526	-0.000180434419893762	GDNF_F24
12768	cg03034069	3.85522179270477e-05	GDNF_F24
12769	cg20857280	-0.000114539735332712	GDNF_F24
12770	cg16194131	2.51745379674508e-05	GDNF_F24
12771	cg14157578	-0.000162818192669169	GDNF_F24
12772	cg22236711	-1.05406495471742e-05	GDNF_F24
12773	cg22517653	-9.20921825071742e-05	GDNF_F24
12774	cg13496251	-5.04419478749108e-05	GDNF_F24
12775	cg16797673	-2.23418050335491e-05	GDNF_F24
12776	cg16255827	0.000347850677197146	GDNF_F24
12777	cg11887554	-5.08153628507956e-06	GDNF_F24
12778	cg04329454	-7.66371177536591e-07	GDNF_F24
12779	cg09124453	0.000206352338133865	GDNF_F24
12780	cg25649039	-0.000253538985733126	GDNF_F24
12781	cg03485669	3.46890097494179e-05	GDNF_F24
12782	cg04855657	0.000232618293552438	GDNF_F24
12783	cg05889681	5.96647085367677e-05	GDNF_F24
12784	cg21844005	-1.04398779935897e-05	GDNF_F24
12785	cg01751681	7.99537358549489e-05	GDNF_F24
12786	cg21822834	0.000196399959621956	GDNF_F24
12787	cg05643360	0.000351679924975511	GDNF_F24
12788	cg24629025	-9.78153321757806e-05	GDNF_F24
12789	cg22959742	-9.47141352014579e-05	GDNF_F24
12790	cg07046674	-0.00016288393958252	GDNF_F24
12791	cg14422446	8.81157821380116e-05	GDNF_F24
12792	cg20271692	-0.00064945911693647	GDNF_F24
12793	cg15808205	0.000238328671231292	GDNF_F24
12794	cg22022910	0.00014587019947252	GDNF_F24
12795	cg25829488	-0.000132321955266635	GDNF_F24
12796	cg23197837	0.000585894737133243	GDNF_F24
12797	cg16407294	0.000314985146275918	GDNF_F24
12798	cg26164712	-0.000105686136645009	GDNF_F24
12799	cg15505737	0.000308568622324903	GDNF_F24
12800	cg23688345	2.93065825335949e-05	GDNF_F24
12801	cg10985055	-1.87476062500529e-05	GDNF_F24
12802	cg23400471	0.00023111368742322	GDNF_F24
12803	cg24899692	-0.000129145359369839	GDNF_F24
12804	cg09651654	0.000133798342851432	GDNF_F24
12805	cg10030633	-0.000480830109023692	GDNF_F24
12806	cg25532217	4.90575697311781e-05	GDNF_F24
12807	cg26958838	-0.00124155326404217	GDNF_F24
12808	cg20387391	0.000153012027464963	GDNF_F24
12809	cg27274446	0.000361516013003005	GDNF_F24
12810	cg14847351	0.000481028022951315	GDNF_F24
12811	cg26899284	0.000126729850038505	GDNF_F24
12812	cg09358725	-0.000112663711714082	GDNF_F24
12813	cg03485674	-0.000282278338470376	GDNF_F24
12814	cg11343429	0.000202574922213439	GDNF_F24
12815	cg02779986	0.000203173196709177	GDNF_F24
12816	cg04425506	2.78719337797895e-05	GDNF_F24
12817	cg10872209	4.42153309105108e-06	GDNF_F24
12818	cg22187246	9.96458602600391e-05	GDNF_F24
12819	cg12350592	-0.000103843955758248	GDNF_F24
12820	cg21210555	-0.000424974568265222	GDNF_F24
12821	cg18346576	0.000107038265524391	GDNF_F24
12822	cg19865412	5.80159663969319e-05	GDNF_F24
12823	cg25952104	-9.39456583826061e-05	GDNF_F24
12824	cg00747342	1.30645636563529e-05	GDNF_F24
12825	cg18586203	-1.75078905686279e-05	GDNF_F24
12826	cg16509592	3.94066887681967e-05	GDNF_F24
12827	cg22308949	-0.000113722022597261	GDNF_F24
12828	cg05337549	-0.000138653091434789	GDNF_F24
12829	cg23892028	0.000254769270802316	GDNF_F24
12830	cg04153130	-8.22465811831122e-05	GDNF_F24
12831	cg00643051	0.000152790393737303	GDNF_F24
12832	cg10742917	-0.000148541412255259	GDNF_F24
12833	cg19197888	-8.70018030565976e-05	GDNF_F24
12834	cg15638292	4.33990886072856e-05	GDNF_F24
12835	cg25861169	2.3229932290713e-05	GDNF_F24
12836	cg10478231	-0.000381467577832689	GDNF_F24
12837	cg17366225	2.90405024491535e-05	GDNF_F24
12838	cg12798257	0.000208433423396006	GDNF_F24
12839	cg24867215	-0.000138755032463489	GDNF_F24
12840	cg15980914	7.85720916863374e-05	GDNF_F24
12841	cg00310117	0.000104564236350364	GDNF_F24
12842	cg16025068	-1.21584725408405e-05	GDNF_F24
12843	cg15985139	-5.33144922591653e-05	GDNF_F24
12844	cg08537783	0.00022954064262737	GDNF_F24
12845	cg08335199	3.61208821725627e-05	GDNF_F24
12846	cg22311120	-0.000122220814673825	GDNF_F24
12847	cg12619254	4.24445074059124e-05	GDNF_F24
12848	cg22977055	-0.00011407229339893	GDNF_F24
12849	cg08104207	0.000358415166264336	GDNF_F24
12850	cg05176970	-8.47190200293148e-05	GDNF_F24
12851	cg02868479	-0.000274044162991891	GDNF_F24
12852	cg21443659	6.30220091152908e-06	GDNF_F24
12853	cg10553696	-6.38748163723309e-05	GDNF_F24
12854	cg14097792	-1.94857535730865e-05	GDNF_F24
12855	cg07545081	0.000459455824313034	GDNF_F24
12856	cg06182018	0.000238846889935237	GDNF_F24
12857	cg23300882	-0.000144272864509988	GDNF_F24
12858	cg21213853	0.000216682873611103	GDNF_F24
12859	cg11721950	-0.000376350797494537	GDNF_F24
12860	cg09005399	3.03220322124988e-05	GDNF_F24
12861	cg18855621	-0.00013632255062197	GDNF_F24
12862	cg20893283	9.98804029808261e-05	GDNF_F24
12863	cg02966448	-9.00893440921842e-06	GDNF_F24
12864	cg12271022	-9.6191732577606e-05	GDNF_F24
12865	cg20331218	-0.000395159486593504	GDNF_F24
12866	cg23850453	-5.25167083442049e-05	GDNF_F24
12867	cg13692658	1.96222888245697e-05	GDNF_F24
12868	cg10420380	2.39617017982938e-05	GDNF_F24
12869	cg02884181	5.58690976940579e-05	GDNF_F24
12870	cg06146795	-6.60384430138288e-06	GDNF_F24
12871	cg21989307	-4.54624952734846e-05	GDNF_F24
12872	cg16172549	-5.79082203640296e-05	GDNF_F24
12873	cg09656152	-0.000184035606463934	GDNF_F24
12874	cg07216976	7.85928175641599e-05	GDNF_F24
12875	cg05785585	2.93323571872276e-05	GDNF_F24
12876	cg20796499	0.000107963454677545	GDNF_F24
12877	cg21893358	9.73621253833344e-05	GDNF_F24
12878	cg21305041	-0.000220857611528654	GDNF_F24
12879	cg08315483	0.000188614636137227	GDNF_F24
12880	cg06891627	0.000350284051779947	GDNF_F24
12881	cg14567804	0.000356836471734999	GDNF_F24
12882	cg01944110	-6.42480335589466e-06	GDNF_F24
12883	cg16182310	1.93482892918881e-05	GDNF_F24
12884	cg23012294	0.000151859761049723	GDNF_F24
12885	cg04664622	0.000207863370920265	GDNF_F24
12886	cg11433726	-1.36548087973827e-05	GDNF_F24
12887	cg11102337	-8.64966335838758e-05	GDNF_F24
12888	cg24659996	-6.35490460421637e-06	GDNF_F24
12889	cg03508386	-9.92538609928195e-05	GDNF_F24
12890	cg12079740	0.000123924502277257	GDNF_F24
12891	cg09505430	0.000165814993525703	GDNF_F24
12892	cg07897699	-2.81153823419801e-05	GDNF_F24
12893	cg17915922	8.52184557956404e-05	GDNF_F24
12894	cg02111474	6.72010737713762e-05	GDNF_F24
12895	cg15144237	0.00022229672287354	GDNF_F24
12896	cg13911594	4.24455445143311e-06	GDNF_F24
12897	cg25007422	0.000174604889698248	GDNF_F24
12898	cg22362091	0.000158256146239243	GDNF_F24
12899	cg16825163	0.00011961219722785	GDNF_F24
12900	cg19098268	-0.000230548631158922	GDNF_F24
12901	cg11438310	7.35550646702686e-05	GDNF_F24
12902	cg15234152	-1.50517426434239e-05	GDNF_F24
12903	cg24274865	-9.26804944931012e-05	GDNF_F24
12904	cg14311523	6.11746194876866e-05	GDNF_F24
12905	cg03495011	-0.000682543271791776	GDNF_F24
12906	cg15817542	-3.46508093993131e-05	GDNF_F24
12907	cg25744393	7.77130163039201e-05	GDNF_F24
12908	cg19307003	8.54177069774076e-05	GDNF_F24
12909	cg01097644	-0.00014266082836438	GDNF_F24
12910	cg09998151	0.000948135442718003	GDNF_F24
12911	cg05781854	3.00588495902815e-05	GDNF_F24
12912	cg01071511	0.000185158272122267	GDNF_F24
12913	cg03138318	0.000178368994567406	GDNF_F24
12914	cg10330081	-0.000215124454881439	GDNF_F24
12915	cg16621270	0.000201182569475548	GDNF_F24
12916	cg00997551	-0.000795511647123478	GDNF_F24
12917	cg26457483	0.000122432684245483	GDNF_F24
12918	cg13861407	0.000111509049377647	GDNF_F24
12919	cg15711816	0.000109865395994793	GDNF_F24
12920	cg18030862	-7.64744917485824e-06	GDNF_F24
12921	cg01241043	0.000121880966590953	GDNF_F24
12922	cg17199483	-5.30524273841466e-05	GDNF_F24
12923	cg13500196	-0.000304724926193903	GDNF_F24
12924	cg06893877	4.81481823394657e-05	GDNF_F24
12925	cg24716530	-0.000352107451748322	GDNF_F24
12926	cg16059978	0.000180070968475715	GDNF_F24
12927	cg23712156	-1.86912261612642e-05	GDNF_F24
12928	cg11265221	0.00021642849576105	GDNF_F24
12929	cg06711405	-9.69402554915087e-05	GDNF_F24
12930	cg26568662	3.11838921913804e-05	GDNF_F24
12931	cg25355137	0.000732363783999092	GDNF_F24
12932	cg14264914	0.000184515866472249	GDNF_F24
12933	cg08701220	0.000476584480822073	GDNF_F24
12934	cg06221570	0.000166479709278176	GDNF_F24
12935	cg06002687	-0.000218353652816137	GDNF_F24
12936	cg17564844	-0.00027304361921568	GDNF_F24
12937	cg09963460	0.000122607870824593	GDNF_F24
12938	cg07473340	-3.70074498697969e-05	GDNF_F24
12939	cg24496800	0.000420838670591019	GDNF_F24
12940	cg15414745	-0.000483253047055697	GDNF_F24
12941	cg23299919	-0.000235756492298229	GDNF_F24
12942	cg09463630	-0.000103013303658702	GDNF_F24
12943	cg09409340	-0.000185509228723452	GDNF_F24
12944	cg12620876	-4.11012973860713e-05	GDNF_F24
12945	cg13703134	-0.000157495752139445	GDNF_F24
12946	cg26935330	-0.000124100851042085	GDNF_F24
12947	cg10365337	0.000141903030505701	GDNF_F24
12948	cg26502018	-1.48525286842751e-05	GDNF_F24
12949	cg10571421	0.000188589052368963	GDNF_F24
12950	cg10288138	0.000242980481147553	GDNF_F24
12951	cg09159004	-0.000341026179056407	GDNF_F24
12952	cg02107718	0.000240881602728776	GDNF_F24
12953	cg14164215	-5.05376236103913e-05	GDNF_F24
12954	cg24383498	0.000155913362447508	GDNF_F24
12955	cg08370077	-0.000122125418456126	GDNF_F24
12956	cg27201174	3.88132416133599e-05	GDNF_F24
12957	cg25397426	6.59540261967565e-05	GDNF_F24
12958	cg14908202	0.000219444092647107	GDNF_F24
12959	cg09073799	-0.000198626495376836	GDNF_F24
12960	cg24189790	2.05289829058038e-05	GDNF_F24
12961	cg19893585	0.000234479396581004	GDNF_F24
12962	cg00483287	0.000330650143677396	GDNF_F24
12963	cg23662323	-0.000222524778425728	GDNF_F24
12964	cg15488791	-9.70630735286954e-05	GDNF_F24
12965	cg08189155	-0.000215347462019681	GDNF_F24
12966	cg24457743	2.02969560386865e-05	GDNF_F24
12967	cg22469761	0.000129746238743533	GDNF_F24
12968	cg00399059	-0.000217089106807187	GDNF_F24
12969	cg03826463	0.000119514455703493	GDNF_F24
12970	cg14285162	7.58498696101873e-05	GDNF_F24
12971	cg09125443	3.97667239583877e-05	GDNF_F24
12972	cg18583565	0.000115812108132293	GDNF_F24
12973	cg17036570	3.66306251542257e-05	GDNF_F24
12974	cg26147279	7.69355551055962e-05	GDNF_F24
12975	cg20411668	0.00052395141629166	GDNF_F24
12976	cg18985334	0.000133094592850211	GDNF_F24
12977	cg07469075	-0.000435360985974317	GDNF_F24
12978	cg22954513	1.60303316739974e-05	GDNF_F24
12979	cg04518554	-3.40197819992897e-05	GDNF_F24
12980	cg05325288	-0.00013537231864609	GDNF_F24
12981	cg02681497	-0.000409499462512584	GDNF_F24
12982	cg06571687	0.000283974498614705	GDNF_F24
12983	cg13404038	6.96614769982095e-05	GDNF_F24
12984	cg08350137	9.59360116630461e-05	GDNF_F24
12985	cg23331433	-8.59540642818604e-05	GDNF_F24
12986	cg19093689	0.000196811982892663	GDNF_F24
12987	cg01566170	-0.000200992142031511	GDNF_F24
12988	cg26217827	-0.000240644510116804	GDNF_F24
12989	cg08674281	0.000105828643156099	GDNF_F24
12990	cg01604027	0.000221777600223213	GDNF_F24
12991	cg04790775	-0.000114490120737524	GDNF_F24
12992	cg15456414	4.32997564178298e-05	GDNF_F24
12993	cg27051129	8.81147868347007e-05	GDNF_F24
12994	cg20980960	2.13224036862098e-05	GDNF_F24
12995	cg21622568	5.36753431769963e-05	GDNF_F24
12996	cg08535604	-0.000117448550461593	GDNF_F24
12997	cg18863237	0.000143021444460344	GDNF_F24
12998	cg25176297	0.000410117881912543	GDNF_F24
12999	cg10761978	0.000119099313385488	GDNF_F24
13000	cg17212813	0.00016196918941256	GDNF_F24
13001	cg06185146	0.000211854105900433	GDNF_F24
13002	cg12360892	-0.000170695919610041	GDNF_F24
13003	cg04902871	-7.07845171429721e-06	GDNF_F24
13004	cg21829875	-4.4830170630773e-05	GDNF_F24
13005	cg20695332	6.60483066658113e-05	GDNF_F24
13006	cg05556371	0.000103029263790192	GDNF_F24
13007	cg07003993	-9.05621430079258e-05	GDNF_F24
13008	cg02269157	0.000502427106634153	GDNF_F24
13009	cg01777861	0.000957029362739411	GDNF_F24
13010	cg25189608	7.54615338497281e-05	GDNF_F24
13011	cg10643429	-0.000625153858201335	GDNF_F24
13012	cg06840801	4.18607418139821e-05	GDNF_F24
13013	cg13021857	-0.000125859635182602	GDNF_F24
13014	cg09550494	-1.75095841700442e-05	GDNF_F24
13015	cg20874812	-3.87597804145564e-05	GDNF_F24
13016	cg01148039	9.08888884678509e-05	GDNF_F24
13017	cg22064206	-0.000101967384135481	GDNF_F24
13018	cg09930074	0.000285926478906834	GDNF_F24
13019	cg17917241	0.000288679384351106	GDNF_F24
13020	cg17464298	-0.000157155293279578	GDNF_F24
13021	cg26111881	0.000223731849756253	GDNF_F24
13022	cg07351296	0.000165140251605741	GDNF_F24
13023	cg01853818	-1.51078032551482e-05	GDNF_F24
13024	cg15571120	-5.18451649335322e-05	GDNF_F24
13025	cg24260212	-2.08180496977504e-05	GDNF_F24
13026	cg13490352	-0.000516406815377587	GDNF_F24
13027	cg20151617	0.000370001264576993	GDNF_F24
13028	cg02800100	0.000195043152921485	GDNF_F24
13029	cg27362989	-3.93428779391632e-05	GDNF_F24
13030	cg21430666	-0.000114222251455204	GDNF_F24
13031	cg13393505	-0.000205663927476386	GDNF_F24
13032	cg22005806	0.000472275468928377	GDNF_F24
13033	cg22423207	8.20218724971355e-06	GDNF_F24
13034	cg19621538	0.000640816231052838	GDNF_F24
13035	cg05606115	0.000419450124908112	GDNF_F24
13036	cg10631752	2.47159370203508e-05	GDNF_F24
13037	cg05320215	-4.25791219691623e-05	GDNF_F24
13038	cg27057671	-0.000107397298745562	GDNF_F24
13039	cg03694423	0.000231540580772249	GDNF_F24
13040	cg02895754	-0.000188045959423446	GDNF_F24
13041	cg09658787	0.000135283343957736	GDNF_F24
13042	cg21848624	-0.000670011890980055	GDNF_F24
13043	cg25217100	-4.3496572667998e-05	GDNF_F24
13044	cg24188441	-0.000181163665446854	GDNF_F24
13045	cg07450362	0.000174108007217287	GDNF_F24
13046	cg02971827	3.7308197106049e-05	GDNF_F24
13047	cg20701675	-0.000232553978746544	GDNF_F24
13048	cg18336215	-0.000241369789484645	GDNF_F24
13049	cg24569831	-0.000358124602731746	GDNF_F24
13050	cg19267551	-0.000260733695291916	GDNF_F24
13051	cg00464640	-0.000891049521286492	GDNF_F24
13052	cg19272531	0.000307734724796621	GDNF_F24
13053	cg17642736	4.54866321933043e-05	GDNF_F24
13054	cg14989243	-9.14278262795555e-05	GDNF_F24
13055	cg25203916	0.000100334229385008	GDNF_F24
13056	cg17684754	-3.82421518542658e-05	GDNF_F24
13057	cg22978025	-0.000195887816547168	GDNF_F24
13058	cg13461831	1.21696713477784e-05	GDNF_F24
13059	cg22017105	2.08483175754405e-05	GDNF_F24
13060	cg25564749	0.00028365325862619	GDNF_F24
13061	cg22900115	2.09133789137097e-05	GDNF_F24
13062	cg02143404	0.000631081956636566	GDNF_F24
13063	cg04207401	0.000199510015837432	GDNF_F24
13064	cg00742121	8.09785949261552e-05	GDNF_F24
13065	cg16509072	-6.49098749731723e-05	GDNF_F24
13066	cg23272978	-4.63627874337417e-05	GDNF_F24
13067	cg01929377	-0.000257945053797532	GDNF_F24
13068	cg12665414	9.25869106249993e-06	GDNF_F24
13069	cg21910220	-2.93641156487724e-05	GDNF_F24
13070	cg00945810	4.01855740762462e-05	GDNF_F24
13071	cg01956976	-0.000266509909368998	GDNF_F24
13072	cg05159685	-0.00023051475161745	GDNF_F24
13073	cg14823918	-0.000450266213281945	GDNF_F24
13074	cg02992705	5.07850085058604e-05	GDNF_F24
13075	cg09736389	3.44899336100844e-05	GDNF_F24
13076	cg15436354	-0.000387012019710978	GDNF_F24
13077	cg03402351	-0.000306545314801239	GDNF_F24
13078	cg01569346	-0.000134579824209617	GDNF_F24
13079	cg02233076	-3.13445525039025e-05	GDNF_F24
13080	cg07424927	5.95153282022996e-05	GDNF_F24
13081	cg18479082	2.95971885506931e-05	GDNF_F24
13082	cg23959311	-1.42916729385195e-05	GDNF_F24
13083	cg20302030	-3.2833424731659e-05	GDNF_F24
13084	cg04392286	-0.000769735295697396	GDNF_F24
13085	cg03350638	1.88112580590822e-06	GDNF_F24
13086	cg03848597	-0.000228789706429156	GDNF_F24
13087	cg13436399	-0.000107464164891283	GDNF_F24
13088	cg18555289	-3.42624075292893e-06	GDNF_F24
13089	cg08641579	9.98491196634799e-05	GDNF_F24
13090	cg14871101	0.000525955054503711	GDNF_F24
13091	cg18154238	-7.88803368163884e-05	GDNF_F24
13092	cg23571474	-8.62431201513966e-05	GDNF_F24
13093	cg25064551	-0.000202195257752895	GDNF_F24
13094	cg11196350	-0.000212732921336592	GDNF_F24
13095	cg19832721	-0.000847855449042609	GDNF_F24
13096	cg25448766	0.000560180557046574	GDNF_F24
13097	cg05924729	0.000382480086220883	GDNF_F24
13098	cg05681643	0.000122278101483008	GDNF_F24
13099	cg15692381	0.000109034233343847	GDNF_F24
13100	cg15420906	-1.53446820906539e-05	GDNF_F24
13101	cg07855931	-0.000324086944590844	GDNF_F24
13102	cg22153823	0.000115227818967361	GDNF_F24
13103	cg14426373	-0.000569574297350639	GDNF_F24
13104	cg21146795	-1.05936678065711e-05	GDNF_F24
13105	cg12333160	-0.000310819664906321	GDNF_F24
13106	cg15793258	9.04175177089869e-05	GDNF_F24
13107	cg23382033	1.88384884300864e-05	GDNF_F24
13108	cg02895403	0.000145922671603046	GDNF_F24
13109	cg20887444	0.000209875346949946	GDNF_F24
13110	cg05609608	0.000285057979787006	GDNF_F24
13111	cg02278912	-0.000219614920234616	GDNF_F24
13112	cg02605996	-4.11364792992882e-05	GDNF_F24
13113	cg18628164	6.53573122233428e-05	GDNF_F24
13114	cg11211384	5.12842864644891e-05	GDNF_F24
13115	cg20094435	-4.54480036426623e-05	GDNF_F24
13116	cg12397538	9.14607896169771e-05	GDNF_F24
13117	cg11103390	-0.0001265898740923	GDNF_F24
13118	cg00929860	0.000137790692246916	GDNF_F24
13119	cg07593915	0.000255737686889359	GDNF_F24
13120	cg11140389	-0.000145963332114069	GDNF_F24
13121	cg14727777	8.98624051119425e-05	GDNF_F24
13122	cg19558933	-0.000450155056973818	GDNF_F24
13123	cg03252429	8.30245143041278e-05	GDNF_F24
13124	cg09252970	2.79390731769069e-05	GDNF_F24
13125	cg24135088	6.82787325673365e-05	GDNF_F24
13126	cg25081232	0.000284114081254671	GDNF_F24
13127	cg05141017	0.000476148012201085	GDNF_F24
13128	cg04645914	-2.65828329532841e-05	GDNF_F24
13129	cg04867812	-5.66584632490531e-05	GDNF_F24
13130	cg05890484	4.15863984267638e-05	GDNF_F24
13131	cg01314652	-1.95587575054878e-05	GDNF_F24
13132	cg11973981	-0.000127341522554014	GDNF_F24
13133	cg23367321	0.000102826760201296	GDNF_F24
13134	cg00520378	-0.000140097191995561	GDNF_F24
13135	cg27289433	3.52354619260358e-05	GDNF_F24
13136	cg18720577	0.000576543859526562	GDNF_F24
13137	cg15845365	0.000155936692469603	GDNF_F24
13138	cg17842879	-2.5571264065329e-05	GDNF_F24
13139	cg24575926	-5.22939127928655e-05	GDNF_F24
13140	cg19057830	-8.61923014417166e-06	GDNF_F24
13141	cg25410636	-4.02495142922912e-05	GDNF_F24
13142	cg00056257	-7.91852567894894e-05	GDNF_F24
13143	cg23200818	-2.34937763495171e-06	GDNF_F24
13144	cg00109653	-0.000272411089920439	GDNF_F24
13145	cg04263511	7.56036662545706e-05	GDNF_F24
13146	cg16594403	8.98331248990469e-05	GDNF_F24
13147	cg15627316	5.29521343653325e-06	GDNF_F24
13148	cg04365182	5.62066939127773e-06	GDNF_F24
13149	cg06707403	0.000125706525733289	GDNF_F24
13150	cg13376768	-1.0862126363296e-05	GDNF_F24
13151	cg06111623	8.9074846000882e-05	GDNF_F24
13152	cg17055721	0.000265330564788046	GDNF_F24
13153	cg06012903	0.000124151924914369	GDNF_F24
13154	cg04781532	-1.76465043191755e-05	GDNF_F24
13155	cg07244098	-0.000331104869059313	GDNF_F24
13156	cg21243889	0.000242623811048278	GDNF_F24
13157	cg13746854	0.000428620986399277	GDNF_F24
13158	cg23741759	9.78483771012591e-05	GDNF_F24
13159	cg16295676	6.36688802481796e-05	GDNF_F24
13160	cg17280619	5.75641173211412e-05	GDNF_F24
13161	cg11846580	0.000188728847363972	GDNF_F24
13162	cg14381623	-0.00012919697469455	GDNF_F24
13163	cg26732544	4.1995842189443e-05	GDNF_F24
13164	cg08693443	-2.13452356283446e-05	GDNF_F24
13165	cg23217778	-9.72885933571454e-05	GDNF_F24
13166	cg01786329	-6.10757164724046e-05	GDNF_F24
13167	cg09852127	1.58343230531123e-06	GDNF_F24
13168	cg03277049	-9.16563643956078e-05	GDNF_F24
13169	cg06975256	0.000175894038638719	GDNF_F24
13170	cg08773573	3.25701082801709e-05	GDNF_F24
13171	cg06340516	-0.000447433867289455	GDNF_F24
13172	cg05614735	-6.1190811212688e-05	GDNF_F24
13173	cg06595080	-4.85506819183512e-05	GDNF_F24
13174	cg09402659	-8.4451466225846e-05	GDNF_F24
13175	cg13893707	0.000106000715831108	GDNF_F24
13176	cg14499602	-0.000724547228944516	GDNF_F24
13177	cg02387312	6.96028813069154e-05	GDNF_F24
13178	cg24953313	0.000126754735664823	GDNF_F24
13179	cg16408865	-0.000269080440237656	GDNF_F24
13180	cg09052854	-0.000135171551175321	GDNF_F24
13181	cg02011476	6.81381754299778e-05	GDNF_F24
13182	cg03657064	0.000388115079124065	GDNF_F24
13183	cg17443080	5.12468482042769e-06	GDNF_F24
13184	cg10325678	-0.000271998998438976	GDNF_F24
13185	cg17491545	6.32484888064049e-05	GDNF_F24
13186	cg16852541	-0.000185628987106427	GDNF_F24
13187	cg09685250	4.74184649787647e-06	GDNF_F24
13188	cg07105005	-0.00053052891657955	GDNF_F24
13189	cg05874519	-0.000285017160081969	GDNF_F24
13190	cg04075726	-0.000159131918995276	GDNF_F24
13191	cg01649456	4.04241972728116e-05	GDNF_F24
13192	cg01164598	-1.40044155117259e-05	GDNF_F24
13193	cg11399974	2.87778948743517e-05	GDNF_F24
13194	cg13524267	9.07211196831509e-05	GDNF_F24
13195	cg07222420	4.55631324338626e-05	GDNF_F24
13196	cg03833936	-4.15052212859984e-05	GDNF_F24
13197	cg15806569	-0.000343176780934687	GDNF_F24
13198	cg01585743	-0.000177801430882966	GDNF_F24
13199	cg04876855	-3.04582690382457e-05	GDNF_F24
13200	cg08336578	-5.48245549414079e-05	GDNF_F24
13201	cg00168184	0.000141157895708897	GDNF_F24
13202	cg22450406	5.99611078654568e-05	GDNF_F24
13203	cg04277125	6.94977838739193e-05	GDNF_F24
13204	cg18762806	-1.14762632490481e-05	GDNF_F24
13205	cg25136988	7.36099187021483e-05	GDNF_F24
13206	cg05837683	0.000242181148630645	GDNF_F24
13207	cg13720686	-9.87607628135212e-06	GDNF_F24
13208	cg19724154	-1.25132006112659e-05	GDNF_F24
13209	cg10849368	0.000229584855217025	GDNF_F24
13210	cg17380795	0.000582367899655638	GDNF_F24
13211	cg06494592	-0.000152565397731459	GDNF_F24
13212	cg21289365	-7.85106672991357e-05	GDNF_F24
13213	cg19287610	0.000162064934380376	GDNF_F24
13214	cg01604412	-5.21952552890221e-05	GDNF_F24
13215	cg18547505	3.22720636730711e-05	GDNF_F24
13216	cg06624143	-6.45122761530971e-05	GDNF_F24
13217	cg13171135	0.00037590694778271	GDNF_F24
13218	cg12179578	-0.000980068094044189	GDNF_F24
13219	cg06276941	3.1275381568443e-06	GDNF_F24
13220	cg06016850	0.000235894920007194	GDNF_F24
13221	cg07027457	0.000109340147996076	GDNF_F24
13222	cg00183606	0.000146176077868169	GDNF_F24
13223	cg10298215	-0.000147882427076183	GDNF_F24
13224	cg03847932	0.000133246991646729	GDNF_F24
13225	cg15863419	5.39243531574593e-05	GDNF_F24
13226	cg09462203	-3.7918850661176e-05	GDNF_F24
13227	cg02947450	0.00034906299772582	GDNF_F24
13228	cg03171330	-1.98404161742843e-05	GDNF_F24
13229	cg09652312	-3.30949013629957e-05	GDNF_F24
13230	cg27236491	-9.02665622448396e-06	GDNF_F24
13231	cg14621763	-7.58810570824747e-05	GDNF_F24
13232	cg02613370	-0.000150781646670944	GDNF_F24
13233	cg21062347	0.000175074227274527	GDNF_F24
13234	cg21843317	1.71259290602596e-05	GDNF_F24
13235	cg08718997	2.35632974449638e-05	GDNF_F24
13236	cg20427362	-3.32731189175425e-05	GDNF_F24
13237	cg08966950	-0.0002451129310354	GDNF_F24
13238	cg00167840	6.91661577518235e-05	GDNF_F24
13239	cg07942217	-0.000111293009137826	GDNF_F24
13240	cg09785958	0.00115775634558311	GDNF_F24
13241	cg14956327	-0.000588476801357736	GDNF_F24
13242	cg03644281	0.000500199766159886	GDNF_F24
13243	cg04247152	0.000588292123691306	GDNF_F24
13244	cg10804344	5.68529301294133e-05	GDNF_F24
13245	cg19764594	1.18134019401878e-05	GDNF_F24
13246	cg21292201	0.000105797702127554	GDNF_F24
13247	cg09713125	3.74509236951286e-05	GDNF_F24
13248	cg06405219	0.00106465380911069	GDNF_F24
13249	cg22904173	0.000133852557938197	GDNF_F24
13250	cg03614579	-1.07515556370951e-05	GDNF_F24
13251	cg26228577	-0.000310939534362538	GDNF_F24
13252	cg23355963	-6.41302782588871e-05	GDNF_F24
13253	cg08728448	5.13877589705592e-06	GDNF_F24
13254	cg03706056	-0.000391635170513441	GDNF_F24
13255	cg21066685	-2.55586440535054e-05	GDNF_F24
13256	cg21887023	0.000257898049633487	GDNF_F24
13257	cg18831899	-4.30164993989045e-06	GDNF_F24
13258	cg24691911	-4.40419646797664e-05	GDNF_F24
13259	cg15575696	5.60668391972717e-05	GDNF_F24
13260	cg01223652	-0.000389876059023411	GDNF_F24
13261	cg11108105	0.000302195273221091	GDNF_F24
13262	cg05454389	-2.63526540104792e-05	GDNF_F24
13263	cg13652354	0.000214614375375974	GDNF_F24
13264	cg26075639	-0.000432124587626341	GDNF_F24
13265	cg18093497	-6.12896860224458e-05	GDNF_F24
13266	cg08754149	4.01670117412202e-05	GDNF_F24
13267	cg11822871	-0.000111284777802968	GDNF_F24
13268	cg17993630	-0.00104604699363604	GDNF_F24
13269	cg15514649	0.00031386491873762	GDNF_F24
13270	cg27561661	-3.45933709011796e-05	GDNF_F24
13271	cg20616108	9.62271514173675e-05	GDNF_F24
13272	cg16236626	-2.02757510384881e-05	GDNF_F24
13273	cg27061207	0.000221775828214725	GDNF_F24
13274	cg22463921	-0.000133250011023482	GDNF_F24
13275	cg03879629	0.000472196051216616	GDNF_F24
13276	cg20075239	7.59941948341459e-05	GDNF_F24
13277	cg11803285	-5.06694546109542e-05	GDNF_F24
13278	cg04970287	-0.00173330035883248	GDNF_F24
13279	cg04279247	3.06191761838353e-05	GDNF_F24
13280	cg19495714	0.000690476950599461	GDNF_F24
13281	cg00104348	2.00037163978324e-05	GDNF_F24
13282	cg17387122	-1.22741397992651e-05	GDNF_F24
13283	cg02320748	5.51244461522137e-05	GDNF_F24
13284	cg26657725	0.000316115199805342	GDNF_F24
13285	cg06063637	-4.54933969168693e-05	GDNF_F24
13286	cg20962304	0.000119645959744669	GDNF_F24
13287	cg12975399	-0.000168847246622431	GDNF_F24
13288	cg06840743	0.000348924516876859	GDNF_F24
13289	cg13238348	-3.19584981068339e-06	GDNF_F24
13290	cg22699361	8.39393295841947e-05	GDNF_F24
13291	cg20856545	-0.000470497084475858	GDNF_F24
13292	cg08747394	0.00010472087397409	GDNF_F24
13293	cg07318523	0.000213215005547665	GDNF_F24
13294	cg13110283	9.02821386219958e-05	GDNF_F24
13295	cg17070064	-0.00019860614832688	GDNF_F24
13296	cg06165761	5.94711245465664e-05	GDNF_F24
13297	cg13091270	2.13823485425788e-05	GDNF_F24
13298	cg03464406	-1.2100375092913e-05	GDNF_F24
13299	cg14635199	-0.000304999967525296	GDNF_F24
13300	cg23728247	8.08662245155144e-05	GDNF_F24
13301	cg26417800	6.98724511019751e-07	GDNF_F24
13302	cg05708028	8.12383935121426e-06	GDNF_F24
13303	cg16387046	0.00054328421431975	GDNF_F24
13304	cg22712983	-0.000175640957889398	GDNF_F24
13305	cg09030212	0.000154098651688997	GDNF_F24
13306	cg09869156	0.000118742715431498	GDNF_F24
13307	cg19145398	7.88615672507095e-05	GDNF_F24
13308	cg06239923	0.000106752024044122	GDNF_F24
13309	cg14498004	-0.000204493920411853	GDNF_F24
13310	cg25053386	3.32386790071157e-05	GDNF_F24
13311	cg11537406	-0.000448597074373453	GDNF_F24
13312	cg19799339	-0.000236970466471047	GDNF_F24
13313	cg27145165	0.000121261346702747	GDNF_F24
13314	cg21182457	0.000794204915296572	GDNF_F24
13315	cg26525927	0.000125356121783004	GDNF_F24
13316	cg09716042	-0.000129922717285303	GDNF_F24
13317	cg04350311	-5.55084793907517e-05	GDNF_F24
13318	cg12876921	0.000286966901636732	GDNF_F24
13319	cg08812936	-0.000159526434260535	GDNF_F24
13320	cg00540570	0.000158674203478043	GDNF_F24
13321	cg22946066	3.14298449702174e-05	GDNF_F24
13322	cg11195286	3.58029810562061e-05	GDNF_F24
13323	cg06258851	-0.000124831279305278	GDNF_F24
13324	cg27315314	-0.000347361697438989	GDNF_F24
13325	cg13038078	-4.1129121235561e-06	GDNF_F24
13326	cg21346425	0.000161810119040276	GDNF_F24
13327	cg01171213	-0.000567965383220848	GDNF_F24
13328	cg13135455	7.93105717330801e-05	GDNF_F24
13329	cg16000482	3.04624211593116e-05	GDNF_F24
13330	cg25274750	-0.0001073678468691	GDNF_F24
13331	cg14564293	-0.000416723119562426	GDNF_F24
13332	cg05850971	9.71247769369182e-05	GDNF_F24
13333	cg01100915	-3.34832307722324e-05	GDNF_F24
13334	cg22466526	5.38766104627029e-05	GDNF_F24
13335	cg15329277	6.49892237997338e-05	GDNF_F24
13336	cg11023668	-9.36304550267835e-06	GDNF_F24
13337	cg23307521	2.98562858780336e-05	GDNF_F24
13338	cg23750531	1.82129393517332e-05	GDNF_F24
13339	cg21456591	2.33933499657241e-05	GDNF_F24
13340	cg05157328	0.000892076218030172	GDNF_F24
13341	cg07783094	-0.000176399854025888	GDNF_F24
13342	cg10487221	-0.000200196859722786	GDNF_F24
13343	cg16156182	-5.5347404780415e-05	GDNF_F24
13344	cg22898375	-0.000203599958261461	GDNF_F24
13345	cg03436833	7.87786166465733e-05	GDNF_F24
13346	cg20016023	-0.000209250974251686	GDNF_F24
13347	cg20727729	-3.33957819998668e-05	GDNF_F24
13348	cg23660197	0.00018998899061363	GDNF_F24
13349	cg26107597	0.000107926064900841	GDNF_F24
13350	cg01220257	0.000574433196168298	GDNF_F24
13351	cg03079761	-5.10642376752142e-05	GDNF_F24
13352	cg10703936	-1.87221372846311e-05	GDNF_F24
13353	cg08819576	0.000111595874732227	GDNF_F24
13354	cg01324200	0.000831103573797671	GDNF_F24
13355	cg12638745	-0.000839817287494107	GDNF_F24
13356	cg09690561	-0.000110148370512812	GDNF_F24
13357	cg10067787	0.000365362160562797	GDNF_F24
13358	cg05626013	0.000307081980924034	GDNF_F24
13359	cg01206651	-0.000158613076126702	GDNF_F24
13360	cg09495140	-0.00105418824652359	GDNF_F24
13361	cg01385533	2.92230909745025e-05	GDNF_F24
13362	cg23958868	-9.44622837251275e-05	GDNF_F24
13363	cg21609096	2.39349949553634e-05	GDNF_F24
13364	cg12829455	-0.000246283329273813	GDNF_F24
13365	cg03961510	-9.21797433864713e-05	GDNF_F24
13366	cg08585593	7.9812072138759e-05	GDNF_F24
13367	cg10799608	2.80434814857247e-05	GDNF_F24
13368	cg19927011	-0.000176505436402593	GDNF_F24
13369	cg26031613	-2.5734063312374e-05	GDNF_F24
13370	cg25944717	0.000936645431252122	GDNF_F24
13371	cg27078890	1.15240294867674e-06	GDNF_F24
13372	cg04866127	-3.12663433659891e-05	GDNF_F24
13373	cg05027304	-0.000286096689235547	GDNF_F24
13374	cg25814224	0.000105305093474373	GDNF_F24
13375	cg23873735	-5.84357877884302e-05	GDNF_F24
13376	cg20465758	2.24063625153447e-05	GDNF_F24
13377	cg01416229	0.000132999488016854	GDNF_F24
13378	cg03936031	0.000160954399759052	GDNF_F24
13379	cg25039694	-6.95800768591979e-05	GDNF_F24
13380	cg15528776	-9.76052906648367e-05	GDNF_F24
13381	cg21729798	7.93512158730966e-06	GDNF_F24
13382	cg20929609	2.79363539166237e-05	GDNF_F24
13383	cg10206499	6.77485768900675e-05	GDNF_F24
13384	cg10478315	0.000370473481424888	GDNF_F24
13385	cg01870485	-0.000184612749841972	GDNF_F24
13386	cg09520654	-0.000106267239011038	GDNF_F24
13387	cg17610333	-4.48216961525465e-05	GDNF_F24
13388	cg01356558	1.07526196401989e-05	GDNF_F24
13389	cg04482597	0.000338626843468638	GDNF_F24
13390	cg01056444	-5.35884357035006e-05	GDNF_F24
13391	cg03619468	0.000716539177803543	GDNF_F24
13392	cg06079509	0.000420948916687215	GDNF_F24
13393	cg16151082	0.000115727120363228	GDNF_F24
13394	cg02762637	-2.54220641351582e-05	GDNF_F24
13395	cg07602426	-3.98365405261717e-05	GDNF_F24
13396	cg03252361	6.66816472995821e-05	GDNF_F24
13397	cg26608305	-0.000226623064585263	GDNF_F24
13398	cg03433942	-0.000346235784347748	GDNF_F24
13399	cg04338074	3.97156522434689e-05	GDNF_F24
13400	cg03601372	-0.000577307633648104	GDNF_F24
13401	cg04821917	-5.73230041762196e-05	GDNF_F24
13402	cg01930676	0.000184936355946129	GDNF_F24
13403	cg24827643	0.000108319752788297	GDNF_F24
13404	cg05305753	6.33170772980596e-05	GDNF_F24
13405	cg22454297	0.000107943339546928	GDNF_F24
13406	cg26764537	0.000108023783068359	GDNF_F24
13407	cg24433490	-1.88328274457278e-05	GDNF_F24
13408	cg05729577	0.000214655946633484	GDNF_F24
13409	cg09859854	3.95956907930738e-05	GDNF_F24
13410	cg23760576	-0.000149814246307792	GDNF_F24
13411	cg20257878	-0.000582507595084763	GDNF_F24
13412	cg11056229	0.000193740301930787	GDNF_F24
13413	cg14479798	0.000460920617148538	GDNF_F24
13414	cg00428890	9.17372591831851e-06	GDNF_F24
13415	cg11244695	9.9882560815814e-05	GDNF_F24
13416	cg23072638	0.000382226521054888	GDNF_F24
13417	cg17692096	0.000107011026992902	GDNF_F24
13418	cg17487894	0.000257254542218788	GDNF_F24
13419	cg17894490	-8.34009995736874e-05	GDNF_F24
13420	cg02676175	-0.000173047621338588	GDNF_F24
13421	cg18600796	4.39463122926667e-05	GDNF_F24
13422	cg11685249	-6.21587120612915e-05	GDNF_F24
13423	cg02407002	9.56524329328199e-05	GDNF_F24
13424	cg08493051	0.000224340584297993	GDNF_F24
13425	cg19623397	0.000157114706452688	GDNF_F24
13426	cg25275806	-5.77646876533818e-05	GDNF_F24
13427	cg18338925	0.000126122799701956	GDNF_F24
13428	cg10334648	-2.2728270219504e-05	GDNF_F24
13429	cg09183742	0.00014422724787789	GDNF_F24
13430	cg03131829	0.000347549865748596	GDNF_F24
13431	cg05890243	0.000105845629276562	GDNF_F24
13432	cg13433259	-0.000399711348216739	GDNF_F24
13433	cg24938348	-9.27903820077635e-05	GDNF_F24
13434	cg02109711	1.99060786787867e-05	GDNF_F24
13435	cg01800445	-8.70500447956954e-07	GDNF_F24
13436	cg24280832	0.000385389484989273	GDNF_F24
13437	cg17966268	-1.00077420811741e-05	GDNF_F24
13438	cg02471771	7.78888359637902e-05	GDNF_F24
13439	cg05331604	0.000320367464907582	GDNF_F24
13440	cg21243944	-0.000137419508691667	GDNF_F24
13441	cg00738849	-0.000218353043459933	GDNF_F24
13442	cg14900773	0.000106784702241385	GDNF_F24
13443	cg14779951	-6.73793920446346e-06	GDNF_F24
13444	cg06374918	4.00363896936212e-06	GDNF_F24
13445	cg05997203	-0.000108491065133838	GDNF_F24
13446	cg16837088	-3.05568283883393e-05	GDNF_F24
13447	cg00680253	4.91356446939877e-05	GDNF_F24
13448	cg12799314	-0.00093620933833522	GDNF_F24
13449	cg00442430	1.59368062625461e-05	GDNF_F24
13450	cg06354398	-0.000184512009485085	GDNF_F24
13451	cg03338569	4.97574698167593e-06	GDNF_F24
13452	cg04827341	0.00015824756201634	GDNF_F24
13453	cg21365924	-7.28940655969096e-06	GDNF_F24
13454	cg20673867	-1.04932483141127e-05	GDNF_F24
13455	cg12332167	-0.000159897894832098	GDNF_F24
13456	cg04602376	8.31851129259203e-05	GDNF_F24
13457	cg14826394	-1.55474920789295e-06	GDNF_F24
13458	cg15751060	8.07696268801558e-06	GDNF_F24
13459	cg17177213	7.12621163252212e-06	GDNF_F24
13460	cg12361980	0.000470542888947024	GDNF_F24
13461	cg00183886	-0.000228347852049596	GDNF_F24
13462	cg01540522	0.000752612301805117	GDNF_F24
13463	cg21035585	0.000348112629973966	GDNF_F24
13464	cg12556368	0.000126654528758736	GDNF_F24
13465	cg12727529	-8.84416009927638e-05	GDNF_F24
13466	cg17056731	0.000135550840215249	GDNF_F24
13467	cg25889427	-0.000325839566905774	GDNF_F24
13468	cg06110282	0.000150099837919357	GDNF_F24
13469	cg21189527	0.000953592585875781	GDNF_F24
13470	cg04678950	-0.000105173629185027	GDNF_F24
13471	cg11510999	2.68561403723969e-05	GDNF_F24
13472	cg27135645	-0.000142263036168159	GDNF_F24
13473	cg04165881	0.000161491266360449	GDNF_F24
13474	cg02853455	0.000277251122044013	GDNF_F24
13475	cg20339443	3.87603503892468e-05	GDNF_F24
13476	cg09778663	6.77971714769834e-06	GDNF_F24
13477	cg20165515	-4.90700363389035e-05	GDNF_F24
13478	cg00944433	-0.000282887374832871	GDNF_F24
13479	cg13774184	6.91514358558783e-05	GDNF_F24
13480	cg12458587	0.00011818581222699	GDNF_F24
13481	cg25225379	0.0001008374588985	GDNF_F24
13482	cg19754709	-0.00055423113118415	GDNF_F24
13483	cg13760664	-1.50997732048952e-05	GDNF_F24
13484	cg10348941	-0.000159991257597942	GDNF_F24
13485	cg04325130	0.00017678491061773	GDNF_F24
13486	cg11798334	-3.65577463979953e-05	GDNF_F24
13487	cg02397768	0.000111629936255122	GDNF_F24
13488	cg24008435	6.85060896022126e-05	GDNF_F24
13489	cg18758130	2.58306237029282e-05	GDNF_F24
13490	cg19716643	-8.40703203287983e-06	GDNF_F24
13491	cg16682773	-2.86723007694928e-05	GDNF_F24
13492	cg12520209	0.000104463383001758	GDNF_F24
13493	cg06937005	0.000596046055959362	GDNF_F24
13494	cg07464263	0.000217011004188644	GDNF_F24
13495	cg24355809	5.83345313656789e-06	GDNF_F24
13496	cg07144977	1.24875661945029e-05	GDNF_F24
13497	cg06705685	1.87099094906047e-05	GDNF_F24
13498	cg05198297	0.000146207261742915	GDNF_F24
13499	cg20235871	4.50176750161029e-05	GDNF_F24
13500	cg21144871	-0.000203074883912398	GDNF_F24
13501	cg06436854	0.0001961636123561	GDNF_F24
13502	cg19271013	2.63891384011131e-05	GDNF_F24
13503	cg12588763	1.32582870647705e-05	GDNF_F24
13504	cg00379720	-7.38386653033052e-05	GDNF_F24
13505	cg14645943	6.19138440315371e-05	GDNF_F24
13506	cg18147479	2.61904830054089e-05	GDNF_F24
13507	cg20345446	-2.28162181336994e-06	GDNF_F24
13508	cg11796996	0.000277957176783873	GDNF_F24
13509	cg07881013	-7.59809662789414e-05	GDNF_F24
13510	cg14871336	0.00108451307356754	GDNF_F24
13511	cg19872681	3.65586599076577e-05	GDNF_F24
13512	cg01309141	-1.40143613098918e-05	GDNF_F24
13513	cg22697210	4.65361732531333e-05	GDNF_F24
13514	cg01908874	0.000162357148458244	GDNF_F24
13515	cg09735711	-5.07440347982537e-05	GDNF_F24
13516	cg02650744	2.01644404364225e-05	GDNF_F24
13517	cg02553170	3.04293847565868e-06	GDNF_F24
13518	cg25121365	0.000254275149110161	GDNF_F24
13519	cg24183588	0.000173905618646994	GDNF_F24
13520	cg18612940	0.000278639719263118	GDNF_F24
13521	cg12024595	-2.632436038096e-05	GDNF_F24
13522	cg13385203	2.1384846874653e-06	GDNF_F24
13523	cg17207545	-0.000280370044692672	GDNF_F24
13524	cg14851271	-1.54293539704868e-05	GDNF_F24
13525	cg25899902	0.000156236266739941	GDNF_F24
13526	cg15547825	-0.000326269608190235	GDNF_F24
13527	cg13448000	3.06917449988741e-05	GDNF_F24
13528	cg01910712	-9.49909858733393e-05	GDNF_F24
13529	cg05498188	-5.08169082262e-06	GDNF_F24
13530	cg07152379	9.13466005419898e-05	GDNF_F24
13531	cg03452993	7.76740544816124e-05	GDNF_F24
13532	cg27651218	-8.20611741343426e-05	GDNF_F24
13533	cg13638282	-1.94157904307126e-05	GDNF_F24
13534	cg09152813	0.000268694751578394	GDNF_F24
13535	cg00842918	0.000172148227046297	GDNF_F24
13536	cg24947451	-9.25374692894198e-06	GDNF_F24
13537	cg02146091	6.12178621114347e-06	GDNF_F24
13538	cg22052629	0.000138952550471048	GDNF_F24
13539	cg00181257	1.82735161861289e-05	GDNF_F24
13540	cg03159252	0.000267170664023045	GDNF_F24
13541	cg04695882	3.88032859501132e-05	GDNF_F24
13542	cg08366845	-0.00014341985593474	GDNF_F24
13543	cg08573435	-0.000117788540901571	GDNF_F24
13544	cg14496909	6.58281314285505e-05	GDNF_F24
13545	cg08629884	1.94438712258668e-05	GDNF_F24
13546	cg09500174	6.62007823335566e-06	GDNF_F24
13547	cg26676468	5.20834654326353e-05	GDNF_F24
13548	cg04675542	0.000532158508133538	GDNF_F24
13549	cg15074403	0.00212759571518099	GDNF_F24
13550	cg22321713	5.35756731400457e-05	GDNF_F24
13551	cg22291850	5.04869863626832e-05	GDNF_F24
13552	cg11755182	-7.92187018673823e-05	GDNF_F24
13553	cg01830271	0.000374002643932365	GDNF_F24
13554	cg01879420	0.000161920255732425	GDNF_F24
13555	cg16639692	0.000214292824421553	GDNF_F24
13556	cg20568423	0.000226768374224766	GDNF_F24
13557	cg09786593	-0.000137097500166197	GDNF_F24
13558	cg18900012	0.00010935774051647	GDNF_F24
13559	cg08704250	0.000593599952158639	GDNF_F24
13560	cg14375928	5.26567373877806e-05	GDNF_F24
13561	cg02331910	-0.000142564648020486	GDNF_F24
13562	cg01567825	-0.000137016080633868	GDNF_F24
13563	cg06230830	-0.000257919047231636	GDNF_F24
13564	cg07557820	8.69117606575533e-05	GDNF_F24
13565	cg14309002	-5.19363573373574e-05	GDNF_F24
13566	cg04074353	0.000125939918958773	GDNF_F24
13567	cg05272827	-5.135437484222e-05	GDNF_F24
13568	cg22802994	-3.42611919479879e-05	GDNF_F24
13569	cg15994418	3.28753136737173e-05	GDNF_F24
13570	cg17298331	0.000181593302584618	GDNF_F24
13571	cg02674639	5.79508978599223e-06	GDNF_F24
13572	cg15354666	-1.97744656782779e-05	GDNF_F24
13573	cg19271615	-4.80612808356993e-05	GDNF_F24
13574	cg14443664	3.12014611070705e-05	GDNF_F24
13575	cg15788537	9.56244254661142e-06	GDNF_F24
13576	cg21241195	0.00140958359260472	GDNF_F24
13577	cg02628858	0.000888677771634099	GDNF_F24
13578	cg05487150	5.95305210311732e-05	GDNF_F24
13579	cg02630829	-0.000115885613236735	GDNF_F24
13580	cg07523140	8.15026465670793e-05	GDNF_F24
13581	cg00044796	0.000155305142771215	GDNF_F24
13582	cg27415655	-7.26780187084621e-05	GDNF_F24
13583	cg09274730	-2.74683344059916e-05	GDNF_F24
13584	cg18177591	8.47285346915213e-05	GDNF_F24
13585	cg19522202	5.65019074840745e-05	GDNF_F24
13586	cg24127414	-0.000119876685850136	GDNF_F24
13587	cg07994435	0.00029898057954707	GDNF_F24
13588	cg07449209	0.000535358651375013	GDNF_F24
13589	cg05230816	-2.09177693590076e-05	GDNF_F24
13590	cg06047655	2.47333364869727e-05	GDNF_F24
13591	cg15452424	-0.000244161273262291	GDNF_F24
13592	cg09078622	0.000260562332615135	GDNF_F24
13593	cg12101870	-0.000711056551519925	GDNF_F24
13594	cg14660531	-8.0397045743202e-06	GDNF_F24
13595	cg15858959	0.000149267745336814	GDNF_F24
13596	cg02574033	3.40391500591376e-05	GDNF_F24
13597	cg11426922	-2.67410404149872e-05	GDNF_F24
13598	cg11429005	4.7575675253639e-06	GDNF_F24
13599	cg11850441	1.50126906430137e-05	GDNF_F24
13600	cg18952191	-0.000343878822381225	GDNF_F24
13601	cg07288571	0.000299106930856126	GDNF_F24
13602	cg13166178	-7.08572881600933e-05	GDNF_F24
13603	cg12006399	-3.99834039251455e-05	GDNF_F24
13604	cg24714082	-8.19167095625215e-06	GDNF_F24
13605	cg24243265	2.49595752188999e-06	GDNF_F24
13606	cg08670715	-4.27101255595088e-06	GDNF_F24
13607	cg01693697	0.000231871456352163	GDNF_F24
13608	cg21764344	0.00043674895314529	GDNF_F24
13609	cg25939350	0.000203285824321775	GDNF_F24
13610	cg27337752	0.000152606393776866	GDNF_F24
13611	cg24479382	2.63414132427916e-05	GDNF_F24
13612	cg04073582	-9.03879057298584e-05	GDNF_F24
13613	cg26371957	0.000650283926183372	GDNF_F24
13614	cg21534630	0.000185922999348854	GDNF_F24
13615	cg21451455	0.000259270518389939	GDNF_F24
13616	cg12356249	-0.000298645227070584	GDNF_F24
13617	cg05418105	0.000149876877793971	GDNF_F24
13618	cg23668476	-6.6870307219875e-06	GDNF_F24
13619	cg23630423	-4.18852972513151e-05	GDNF_F24
13620	cg09355247	-7.43862560914315e-05	GDNF_F24
13621	cg21943599	-0.000380451378458019	GDNF_F24
13622	cg06552850	-0.00018797926835867	GDNF_F24
13623	cg27107076	-0.000204650666472436	GDNF_F24
13624	cg16921285	4.67881337426452e-05	GDNF_F24
13625	cg06264519	-3.18827555308729e-05	GDNF_F24
13626	cg00089528	-0.000227846566521923	GDNF_F24
13627	cg27014732	-5.08986811586446e-05	GDNF_F24
13628	cg11768021	2.47206002741699e-05	GDNF_F24
13629	cg09208832	3.69842209758812e-05	GDNF_F24
13630	cg04245616	0.000114934799893161	GDNF_F24
13631	cg01164949	-0.000116250855738157	GDNF_F24
13632	cg26785303	-3.20488791222039e-05	GDNF_F24
13633	cg01958934	-0.000210978731763487	GDNF_F24
13634	cg04129075	0.000317712160879196	GDNF_F24
13635	cg27252970	-4.89988346413274e-05	GDNF_F24
13636	cg06638556	9.40668246570751e-05	GDNF_F24
13637	cg12764532	7.66406370954968e-05	GDNF_F24
13638	cg25278353	-0.000181803712301355	GDNF_F24
13639	cg14276478	5.96846604302972e-05	GDNF_F24
13640	cg06124141	2.1831436333006e-05	GDNF_F24
13641	cg03883921	-0.000292452341447303	GDNF_F24
13642	cg24090054	0.000291186252394448	GDNF_F24
13643	cg16500987	2.19551111228141e-05	GDNF_F24
13644	cg25005674	8.55050040610529e-05	GDNF_F24
13645	cg11748187	0.000284439992371237	GDNF_F24
13646	cg22827719	3.64306310378268e-05	GDNF_F24
13647	cg06942262	9.23943485172931e-05	GDNF_F24
13648	cg26852739	-0.000243856178572157	GDNF_F24
13649	cg04410091	0.000104243857689384	GDNF_F24
13650	cg14559229	-5.93764935290707e-06	GDNF_F24
13651	cg01964856	5.09695420777893e-06	GDNF_F24
13652	cg26444116	-0.000140701515182543	GDNF_F24
13653	cg27292818	-0.000158781225998124	GDNF_F24
13654	cg03900028	-0.000538208123826854	GDNF_F24
13655	cg08698219	-8.18839726738198e-05	GDNF_F24
13656	cg01854229	3.98765761228952e-05	GDNF_F24
13657	cg11606607	0.000343263300989104	GDNF_F24
13658	cg20858107	9.71576499720409e-05	GDNF_F24
13659	cg03457729	3.64849171041647e-05	GDNF_F24
13660	cg20756026	8.97793484065436e-05	GDNF_F24
13661	cg20739396	-5.57600029569671e-05	GDNF_F24
13662	cg07180897	-0.00015049379634797	GDNF_F24
13663	cg00192823	4.02898796338655e-05	GDNF_F24
13664	cg25216634	-6.41812761907756e-06	GDNF_F24
13665	cg08905239	0.000132501605777625	GDNF_F24
13666	cg07594831	0.000121799281845641	GDNF_F24
13667	cg23146882	-3.48550620639671e-05	GDNF_F24
13668	cg15611098	-6.30642625414795e-05	GDNF_F24
13669	cg25548582	0.000189966030499304	GDNF_F24
13670	cg22159528	0.000530462199030029	GDNF_F24
13671	cg21050282	-0.000117167453406591	GDNF_F24
13672	cg16945594	0.000141847595006502	GDNF_F24
13673	cg05013909	0.000118394459277773	GDNF_F24
13674	cg25790212	0.000610015701633102	GDNF_F24
13675	cg15270561	0.000300412112959274	GDNF_F24
13676	cg04501217	-5.71293456151309e-05	GDNF_F24
13677	cg04138877	0.000221104810211155	GDNF_F24
13678	cg20284239	-0.000116287716154151	GDNF_F24
13679	cg09946253	-0.000114575269081833	GDNF_F24
13680	cg04452675	-0.00026446533637572	GDNF_F24
13681	cg03727968	-0.000142473615250069	GDNF_F24
13682	cg05405476	0.000191742209952785	GDNF_F24
13683	cg14960776	-0.000169608265128467	GDNF_F24
13684	cg02768785	-0.000152976974878964	GDNF_F24
13685	cg24892433	-4.67901572306238e-05	GDNF_F24
13686	cg06939851	-0.00016189995906162	GDNF_F24
13687	cg13306338	1.87488834473681e-05	GDNF_F24
13688	ch.17.72133F	-7.4997241922848e-05	GDNF_F24
13689	cg09899171	7.40716981077765e-05	GDNF_F24
13690	cg18801505	-0.000757876364881958	GDNF_F24
13691	cg13214504	0.000311010696273984	GDNF_F24
13692	cg00071556	8.38505414118372e-05	GDNF_F24
13693	cg08293614	-0.000591483543232786	GDNF_F24
13694	cg22990562	0.000185422043159538	GDNF_F24
13695	cg07986469	7.04965052426134e-05	GDNF_F24
13696	cg25969728	-0.000493348424330473	GDNF_F24
13697	cg18103097	-3.19376965646431e-06	GDNF_F24
13698	cg24332305	9.717513166954e-05	GDNF_F24
13699	cg10883352	0.000282478568079561	GDNF_F24
13700	cg08576251	6.68830697456723e-05	GDNF_F24
13701	cg10426838	3.0245711051246e-05	GDNF_F24
13702	cg21598751	-0.000683245783685517	GDNF_F24
13703	cg01164631	4.7271100730876e-05	GDNF_F24
13704	cg15137355	0.000124021374612143	GDNF_F24
13705	cg18424208	-6.31018664563233e-05	GDNF_F24
13706	cg06990194	8.8040719629471e-05	GDNF_F24
13707	cg10197336	-0.000191847430128521	GDNF_F24
13708	cg16578742	5.05043038396717e-05	GDNF_F24
13709	cg00803213	0.000116311619852579	GDNF_F24
13710	cg21321768	0.00017348111777328	GDNF_F24
13711	cg14051336	0.000233943424283105	GDNF_F24
13712	cg02915920	-0.000218436587785652	GDNF_F24
13713	cg02865832	-4.2399984150862e-05	GDNF_F24
13714	cg13426198	5.34493044912024e-05	GDNF_F24
13715	cg18468917	-0.000465107987864926	GDNF_F24
13716	cg00673651	-0.000151741383460859	GDNF_F24
13717	cg15907146	0.000320396998102753	GDNF_F24
13718	cg19648686	-8.97056171405204e-05	GDNF_F24
13719	cg12754527	9.14885354345556e-05	GDNF_F24
13720	cg24433169	4.87044150943587e-05	GDNF_F24
13721	cg13840922	9.66765712175791e-05	GDNF_F24
13722	cg23418965	-0.000122640412881819	GDNF_F24
13723	cg12446939	-8.2840155214749e-05	GDNF_F24
13724	cg16331745	0.000463183929806186	GDNF_F24
13725	cg26020805	-0.000483303344833585	GDNF_F24
13726	cg26795848	-8.94544893035578e-05	GDNF_F24
13727	cg02012327	1.20366280927143e-05	GDNF_F24
13728	cg17312004	-0.000149534018409416	GDNF_F24
13729	cg00501592	-0.000123076923224563	GDNF_F24
13730	cg09563216	-5.43730759598742e-05	GDNF_F24
13731	cg10332864	0.000241169304895473	GDNF_F24
13732	cg25703588	-0.000203979418191991	GDNF_F24
13733	cg04936932	7.72645987713726e-05	GDNF_F24
13734	cg27210166	0.000140505560543199	GDNF_F24
13735	cg01554963	0.000145862441648945	GDNF_F24
13736	cg08662227	-0.000221749148217424	GDNF_F24
13737	cg25833566	-5.46667068689889e-05	GDNF_F24
13738	cg08848776	1.7995816406601e-06	GDNF_F24
13739	cg06048154	-0.000118626799127136	GDNF_F24
13740	cg02472859	-7.71666929872729e-05	GDNF_F24
13741	cg09639631	0.000527869539048355	GDNF_F24
13742	cg04134779	0.000206796472204861	GDNF_F24
13743	cg05658771	8.78636996942391e-05	GDNF_F24
13744	cg11245084	-0.000759423754632794	GDNF_F24
13745	cg14136217	0.000142202267650946	GDNF_F24
13746	cg05486531	5.02771383229018e-05	GDNF_F24
13747	cg04823219	0.00013304217693987	GDNF_F24
13748	cg14318858	0.00154987904843396	GDNF_F24
13749	cg25221615	-0.000189100440420606	GDNF_F24
13750	cg05722568	-0.000336780315998954	GDNF_F24
13751	cg14014613	8.49543225634787e-05	GDNF_F24
13752	cg05493407	0.000116845560604068	GDNF_F24
13753	cg05764422	-3.36015756884791e-05	GDNF_F24
13754	cg16730141	0.000241669342568166	GDNF_F24
13755	cg19787013	-0.000121227708106544	GDNF_F24
13756	cg00570594	-1.22721529084955e-05	GDNF_F24
13757	cg11691844	-3.78753244639462e-05	GDNF_F24
13758	cg04481855	3.78583955119813e-06	GDNF_F24
13759	cg07886365	0.000204429595172446	GDNF_F24
13760	cg20294962	0.000243860543687126	GDNF_F24
13761	cg12897503	-7.1519148803953e-05	GDNF_F24
13762	cg06181187	9.53023194079671e-05	GDNF_F24
13763	cg07317047	0.000251515035223858	GDNF_F24
13764	cg05467445	-6.45074435237119e-05	GDNF_F24
13765	cg11558795	0.000748802439633525	GDNF_F24
13766	cg23990470	-5.81838265539686e-05	GDNF_F24
13767	cg09248399	0.000146365912195396	GDNF_F24
13768	cg10997110	9.58223036005853e-06	GDNF_F24
13769	cg16742960	-0.000138430068874212	GDNF_F24
13770	cg23666984	0.000145887703432443	GDNF_F24
13771	cg04236139	7.81290010812082e-05	GDNF_F24
13772	cg04415616	-0.000256184501073944	GDNF_F24
13773	cg02014364	-0.000198323743238661	GDNF_F24
13774	cg15233074	-6.3104533603545e-05	GDNF_F24
13775	cg14042889	0.000170175170289891	GDNF_F24
13776	cg16311946	-6.93468937204509e-05	GDNF_F24
13777	cg11240495	9.36245831414724e-05	GDNF_F24
13778	cg12251803	2.08551745916935e-05	GDNF_F24
13779	cg06631771	7.54798675048383e-05	GDNF_F24
13780	cg18248420	-8.66564385072936e-05	GDNF_F24
13781	cg16622355	0.000494693877489588	GDNF_F24
13782	cg21877907	5.0513610222551e-06	GDNF_F24
13783	cg27399753	0.000213455292987313	GDNF_F24
13784	cg06523516	3.67599943871072e-05	GDNF_F24
13785	cg23689818	2.28115384720642e-05	GDNF_F24
13786	cg23654358	5.93867789330106e-05	GDNF_F24
13787	cg12194832	-0.000383777640482348	GDNF_F24
13788	cg03218093	-2.25342926155258e-05	GDNF_F24
13789	cg04053260	-0.000222211877508193	GDNF_F24
13790	cg23032799	0.000251932856107395	GDNF_F24
13791	cg19884427	0.000166464258669422	GDNF_F24
13792	cg10442450	0.000109637921871865	GDNF_F24
13793	cg01146726	6.65465005657156e-05	GDNF_F24
13794	cg00239659	-4.81296583840351e-05	GDNF_F24
13795	cg02543993	5.35317830747658e-05	GDNF_F24
13796	cg04347477	-1.96149623742602e-05	GDNF_F24
13797	cg20066612	-0.000113234595997713	GDNF_F24
13798	cg05050138	0.000162172175505622	GDNF_F24
13799	cg19694461	2.30422171445088e-05	GDNF_F24
13800	cg07270289	-0.000890698033834587	GDNF_F24
13801	cg24458300	-5.46185654126321e-05	GDNF_F24
13802	cg09370867	-0.000102561959733789	GDNF_F24
13803	cg11602997	-5.52020192280489e-05	GDNF_F24
13804	cg12869334	1.3040278647538e-05	GDNF_F24
13805	cg05786435	0.000149982993759646	GDNF_F24
13806	cg08496521	0.000118652328918314	GDNF_F24
13807	cg02549628	-0.000109023595633188	GDNF_F24
13808	cg00660008	3.11471066947016e-05	GDNF_F24
13809	cg13659170	6.52955703692143e-05	GDNF_F24
13810	cg22788465	5.45333310285896e-05	GDNF_F24
13811	cg09132376	0.000434783175305528	GDNF_F24
13812	cg06186790	-0.000305802176363102	GDNF_F24
13813	cg09365446	0.000432355773126676	GDNF_F24
13814	cg26842310	7.28199931377336e-05	GDNF_F24
13815	cg18137040	-4.16059947611856e-05	GDNF_F24
13816	cg12014052	-3.12373724607067e-05	GDNF_F24
13817	cg25453625	-0.000847618785144459	GDNF_F24
13818	cg05385718	0.000739993365150303	GDNF_F24
13819	cg27591957	0.000103373118617512	GDNF_F24
13820	cg25534544	4.48732233825336e-05	GDNF_F24
13821	cg12515659	-0.00129790997223868	GDNF_F24
13822	cg23944405	4.66539154229649e-05	GDNF_F24
13823	cg00966930	-5.46238664271354e-05	GDNF_F24
13824	cg25799797	-2.41770055491543e-06	GDNF_F24
13825	cg17668271	0.000111907361608344	GDNF_F24
13826	cg07997066	0.000115588513798057	GDNF_F24
13827	cg10601476	-2.19631515181667e-05	GDNF_F24
13828	cg27003832	3.12033674812162e-05	GDNF_F24
13829	cg01056398	0.000437348588856041	GDNF_F24
13830	cg27081049	0.000304953747983472	GDNF_F24
13831	cg04217471	2.92023955040397e-05	GDNF_F24
13832	cg20413616	0.000306107917047144	GDNF_F24
13833	cg11401796	-4.59989960172065e-06	GDNF_F24
13834	cg10022702	9.05900482304333e-05	GDNF_F24
13835	cg23175824	2.94375563234198e-06	GDNF_F24
13836	cg25552947	-3.64831147176374e-05	GDNF_F24
13837	cg07781976	0.000116853851617486	GDNF_F24
13838	cg23781719	1.7931567171077e-05	GDNF_F24
13839	cg23657215	-0.000147601851377373	GDNF_F24
13840	cg27334928	-0.000152188240459906	GDNF_F24
13841	cg14089267	-0.000246848507339112	GDNF_F24
13842	cg15836427	-3.10110481430951e-05	GDNF_F24
13843	cg09017718	-4.55663841889987e-05	GDNF_F24
13844	cg12377368	7.16916481341508e-05	GDNF_F24
13845	cg14953804	0.000270802027146923	GDNF_F24
13846	cg11568791	2.09705369608907e-05	GDNF_F24
13847	cg08591072	0.000378986334326834	GDNF_F24
13848	cg23722437	0.000503199561575503	GDNF_F24
13849	cg13447174	8.02583681608531e-05	GDNF_F24
13850	cg11139864	-0.000213295081908786	GDNF_F24
13851	cg16451673	0.000307792177152335	GDNF_F24
13852	cg14755760	-0.000115277219173705	GDNF_F24
13853	cg03732617	-0.000541251106339499	GDNF_F24
13854	cg06546916	-0.000125171070505645	GDNF_F24
13855	cg08096763	-6.8499108903921e-06	GDNF_F24
13856	cg23712744	-0.000138051269313336	GDNF_F24
13857	cg20070588	-0.000137431639129179	GDNF_F24
13858	cg14649424	0.000128717134092177	GDNF_F24
13859	cg18455650	-1.68345993600466e-05	GDNF_F24
13860	cg14240829	-8.96495124897851e-05	GDNF_F24
13861	cg18493761	4.2872127413881e-05	GDNF_F24
13862	cg04213565	-7.55201488295386e-05	GDNF_F24
13863	cg17839758	-0.0005577813496857	GDNF_F24
13864	cg02242004	-0.000138441993889903	GDNF_F24
13865	cg20090648	9.49780782172034e-05	GDNF_F24
13866	cg09017864	6.9772365231391e-06	GDNF_F24
13867	cg01581098	-0.000109810671437991	GDNF_F24
13868	cg27279860	7.07800543915185e-05	GDNF_F24
13869	cg14952313	0.000150263600338703	GDNF_F24
13870	cg19446858	3.55743059280787e-05	GDNF_F24
13871	cg05226322	0.000178892742847605	GDNF_F24
13872	cg00319686	-0.000918885747440236	GDNF_F24
13873	cg24959147	-0.00023514294825789	GDNF_F24
13874	cg12048680	-7.68289591262618e-05	GDNF_F24
13875	cg24641646	8.49993971070899e-05	GDNF_F24
13876	cg24412912	-0.000139488151874868	GDNF_F24
13877	cg05496745	-6.43276549129098e-05	GDNF_F24
13878	cg26267481	-0.000162424685289464	GDNF_F24
13879	cg24513684	-3.78692023662863e-06	GDNF_F24
13880	cg19403014	-1.98420601109733e-05	GDNF_F24
13881	cg12796844	0.000305592792371294	GDNF_F24
13882	cg24958687	-0.00014305222710029	GDNF_F24
13883	cg11827484	1.22211273603572e-05	GDNF_F24
13884	cg05768065	-6.5836477078953e-06	GDNF_F24
13885	cg11019791	0.000545243221892027	GDNF_F24
13886	cg00257789	0.00306112470755479	GDNF_F24
13887	cg13443165	5.5376606886881e-05	GDNF_F24
13888	cg09947625	0.000201269248415935	GDNF_F24
13889	cg24064392	7.89614342392761e-05	GDNF_F24
13890	cg20800816	-9.63375260754236e-06	GDNF_F24
13891	cg04639167	0.000343661686134273	GDNF_F24
13892	cg10265351	0.000417281657900033	GDNF_F24
13893	cg16016281	3.01935702937222e-05	GDNF_F24
13894	cg11554982	5.2975720866734e-05	GDNF_F24
13895	cg13905298	-0.00165382768820764	GDNF_F24
13896	cg26079864	-0.000167695516248824	GDNF_F24
13897	cg26337685	5.83047805240985e-05	GDNF_F24
13898	cg11140348	0.00027221894891626	GDNF_F24
13899	cg03863342	0.000366004335797509	GDNF_F24
13900	cg26331172	-1.10498065829027e-05	GDNF_F24
13901	cg22729835	3.16282843218838e-05	GDNF_F24
13902	cg04496866	1.99983315712023e-05	GDNF_F24
13903	cg19918700	0.000241480100636054	GDNF_F24
13904	cg09097839	-0.000540723454444851	GDNF_F24
13905	cg18871807	-0.000375827459818026	GDNF_F24
13906	cg24752556	0.000191730433791293	GDNF_F24
13907	cg17711960	8.46063016402432e-05	GDNF_F24
13908	cg09907542	5.68899621783199e-05	GDNF_F24
13909	cg00653847	8.52289855366837e-06	GDNF_F24
13910	cg08966753	-3.96341269360242e-05	GDNF_F24
13911	cg23134650	-0.000141306968706085	GDNF_F24
13912	cg14588439	2.22529016454715e-05	GDNF_F24
13913	cg15679219	-9.95145043744039e-05	GDNF_F24
13914	cg22554342	-2.69338814336927e-05	GDNF_F24
13915	cg16805291	-4.08830218210129e-05	GDNF_F24
13916	cg22094163	0.000120069600902079	GDNF_F24
13917	cg01984445	-7.13357234456627e-05	GDNF_F24
13918	cg19071495	-9.23477136312947e-05	GDNF_F24
13919	cg08337065	-7.23003394564492e-05	GDNF_F24
13920	cg11330406	-0.000148856779063541	GDNF_F24
13921	cg25563032	8.2484752661492e-05	GDNF_F24
13922	cg00546188	-0.000225632543534736	GDNF_F24
13923	cg27359629	6.53497364567268e-05	GDNF_F24
13924	cg08552812	0.000277485927243565	GDNF_F24
13925	cg16190575	-0.000664663160411403	GDNF_F24
13926	cg21814905	-1.48152879272274e-06	GDNF_F24
13927	cg16244889	-5.66316093852677e-06	GDNF_F24
13928	cg00402516	-0.000276280163325072	GDNF_F24
13929	cg00025197	0.000156629149767064	GDNF_F24
13930	cg23088510	0.000247766299345578	GDNF_F24
13931	cg13320211	7.76901190399357e-05	GDNF_F24
13932	cg13592565	7.70453806386927e-06	GDNF_F24
13933	cg08439848	-1.16798342048981e-05	GDNF_F24
13934	cg05405040	-0.000110823919719059	GDNF_F24
13935	cg21604214	3.56920035660566e-05	GDNF_F24
13936	cg02504993	0.000430846840243259	GDNF_F24
13937	cg11325716	0.000213226412409698	GDNF_F24
13938	cg19109774	-9.87389813089417e-05	GDNF_F24
13939	cg19816125	-0.000485427486907602	GDNF_F24
13940	cg06579118	-8.92883646589001e-05	GDNF_F24
13941	cg17083541	-0.000137310989457213	GDNF_F24
13942	cg10344369	-3.70219408868274e-05	GDNF_F24
13943	cg16910314	6.75993853748197e-06	GDNF_F24
13944	cg00435528	-0.000112470405485443	GDNF_F24
13945	cg25751541	0.000414539217571525	GDNF_F24
13946	cg01942849	-0.000111471249422483	GDNF_F24
13947	cg12988850	1.58779414600061e-05	GDNF_F24
13948	cg16975863	5.75076597926901e-05	GDNF_F24
13949	cg21345949	0.00041018025222417	GDNF_F24
13950	cg11751606	0.000244211460947232	GDNF_F24
13951	cg10503232	-0.000208011893883898	GDNF_F24
13952	cg21072692	-2.75567313331641e-05	GDNF_F24
13953	cg24585676	3.1658764947011e-05	GDNF_F24
13954	cg17221738	3.73218266131371e-05	GDNF_F24
13955	cg15236483	-0.000191099687853893	GDNF_F24
13956	cg00608926	0.000249692315517418	GDNF_F24
13957	cg19376734	-3.64357775755582e-05	GDNF_F24
13958	cg00282953	2.01647500871982e-06	GDNF_F24
13959	cg13296839	-1.69106733758398e-05	GDNF_F24
13960	cg15693299	-4.02333083692411e-05	GDNF_F24
13961	cg10580083	-0.000332262558469286	GDNF_F24
13962	cg25940196	8.76949222909415e-05	GDNF_F24
13963	cg20085925	0.000339460435287262	GDNF_F24
13964	cg25301532	-0.000306437292458184	GDNF_F24
13965	cg08326559	0.000263589881550733	GDNF_F24
13966	cg14453996	6.14339289863291e-05	GDNF_F24
13967	cg15623013	-0.00026927146832913	GDNF_F24
13968	cg08038741	1.45144517991179e-05	GDNF_F24
13969	cg03025830	-0.000432205103372946	GDNF_F24
13970	cg09717406	5.09548758785522e-05	GDNF_F24
13971	cg02867133	0.000327515977378793	GDNF_F24
13972	cg10829956	2.1764483549552e-06	GDNF_F24
13973	cg26340389	-9.46745114693835e-05	GDNF_F24
13974	cg02324367	0.000246369982950025	GDNF_F24
13975	cg14836984	0.000139123470658818	GDNF_F24
13976	cg12803108	-4.44035786447711e-05	GDNF_F24
13977	cg19514469	0.000101865352553478	GDNF_F24
13978	cg00258199	-0.00010951439322832	GDNF_F24
13979	cg21401490	-7.40040447873594e-05	GDNF_F24
13980	cg23979631	4.92033256395272e-06	GDNF_F24
13981	cg17657253	0.000117881038868055	GDNF_F24
13982	cg08333904	1.30511948111458e-05	GDNF_F24
13983	cg26871378	0.000557299368862522	GDNF_F24
13984	cg01143451	-0.000666785238680312	GDNF_F24
13985	cg20465933	1.63308311659902e-05	GDNF_F24
13986	cg02843667	6.24174831201524e-05	GDNF_F24
13987	cg05871405	-7.5221091325536e-05	GDNF_F24
13988	cg18339631	9.87888770426175e-06	GDNF_F24
13989	cg13573312	2.94592548787231e-05	GDNF_F24
13990	cg02541565	-6.88102386048872e-05	GDNF_F24
13991	cg22858288	9.08658546659993e-05	GDNF_F24
13992	cg01453458	0.00010090238193602	GDNF_F24
13993	cg14962134	6.9175055228167e-05	GDNF_F24
13994	cg17670191	-5.80333579556001e-05	GDNF_F24
13995	cg24954204	-8.48674372800129e-05	GDNF_F24
13996	cg17847520	-0.000202209733155263	GDNF_F24
13997	cg11241851	0.000156754595776879	GDNF_F24
13998	cg04600297	4.19151337122691e-05	GDNF_F24
13999	cg21931680	8.11790961983688e-05	GDNF_F24
14000	cg15213892	0.000107848020297386	GDNF_F24
14001	cg21056783	-1.8084247254372e-05	GDNF_F24
14002	cg27024408	-0.000236660698023167	GDNF_F24
14003	cg10596569	3.07750913852846e-05	GDNF_F24
14004	cg04758306	-0.000111669608241259	GDNF_F24
14005	cg02888701	-5.77316094895335e-05	GDNF_F24
14006	cg01245567	0.000353723737644609	GDNF_F24
14007	cg09068441	-9.09108997121913e-05	GDNF_F24
14008	cg21154793	-0.000484955208231806	GDNF_F24
14009	cg02566952	3.98366676565579e-05	GDNF_F24
14010	cg15819188	-6.90449481298928e-05	GDNF_F24
14011	cg08021954	0.00036971814277826	GDNF_F24
14012	cg00863890	0.000175986373201779	GDNF_F24
14013	cg03718736	-0.000719946416149767	GDNF_F24
14014	cg25870071	-0.000329347167071897	GDNF_F24
14015	cg06741809	7.40776177331887e-05	GDNF_F24
14016	cg24508538	3.26534891424193e-05	GDNF_F24
14017	cg19490001	-2.30556907984185e-05	GDNF_F24
14018	cg06380199	0.000174518429443932	GDNF_F24
14019	cg05375585	5.16407878362247e-05	GDNF_F24
14020	cg02529919	-1.60817531646511e-05	GDNF_F24
14021	cg00648140	4.89699262168735e-05	GDNF_F24
14022	cg13479907	0.000290234067109598	GDNF_F24
14023	cg00314627	6.97499257431379e-05	GDNF_F24
14024	cg20378690	0.000281569448182183	GDNF_F24
14025	cg17025908	-5.86562973630194e-05	GDNF_F24
14026	cg12042366	8.60642043397992e-05	GDNF_F24
14027	cg04825872	-1.04469696187867e-06	GDNF_F24
14028	cg17083720	-8.10473231913668e-05	GDNF_F24
14029	cg14556616	0.000112807591496776	GDNF_F24
14030	cg02600664	-8.23009638657387e-05	GDNF_F24
14031	cg01046417	2.05683581687057e-05	GDNF_F24
14032	cg00604945	-8.1883657528224e-05	GDNF_F24
14033	cg03460240	0.000114162266084115	GDNF_F24
14034	cg13112407	-1.74453047065649e-05	GDNF_F24
14035	cg23686092	-1.87900446834384e-05	GDNF_F24
14036	cg15226898	4.79097769756233e-05	GDNF_F24
14037	cg01182645	6.62470988200746e-05	GDNF_F24
14038	cg02196619	-0.000230725445451726	GDNF_F24
14039	cg23153626	-4.62733476497822e-05	GDNF_F24
14040	cg10909801	-4.20238776837184e-06	GDNF_F24
14041	cg21682295	-3.74680256891085e-05	GDNF_F24
14042	cg18912107	-0.00022145413699474	GDNF_F24
14043	cg03091668	-2.87978776131145e-05	GDNF_F24
14044	cg05161374	4.90150134595878e-05	GDNF_F24
14045	cg23702117	0.000277731955201161	GDNF_F24
14046	cg12723888	-0.000163503909482302	GDNF_F24
14047	cg12565853	-4.62007985468413e-05	GDNF_F24
14048	cg14510831	9.98667051038573e-06	GDNF_F24
14049	cg04408387	2.82373951995905e-05	GDNF_F24
14050	cg25032848	-9.73936638410482e-05	GDNF_F24
14051	cg00786012	-0.000118289570165379	GDNF_F24
14052	cg20692597	-1.76542175235246e-05	GDNF_F24
14053	cg00454864	3.11884411619386e-05	GDNF_F24
14054	cg01957222	-0.000703591656260247	GDNF_F24
14055	cg24708145	-8.35205301405616e-05	GDNF_F24
14056	cg06324993	-0.000194436931434823	GDNF_F24
14057	cg25963505	9.79429435453578e-05	GDNF_F24
14058	cg12411992	0.000213032107140593	GDNF_F24
14059	cg06755452	-0.000124657898246555	GDNF_F24
14060	cg20219891	0.000221372325249324	GDNF_F24
14061	ch.3.2279603R	-6.03096635783089e-05	GDNF_F24
14062	cg18992943	0.000254857361726089	GDNF_F24
14063	cg20072162	5.18776196157694e-05	GDNF_F24
14064	cg06071824	4.7185125514648e-05	GDNF_F24
14065	cg10517650	5.5747425414582e-05	GDNF_F24
14066	cg09067458	8.59966934059736e-05	GDNF_F24
14067	cg00632914	-0.000149731383286451	GDNF_F24
14068	cg05486810	-0.000487541210647684	GDNF_F24
14069	cg03245099	2.9581395220709e-05	GDNF_F24
14070	cg13874969	4.46726538071007e-05	GDNF_F24
14071	cg17042723	-0.000181181691439738	GDNF_F24
14072	cg02416333	9.26395062424039e-05	GDNF_F24
14073	cg19526917	-6.00303642429709e-05	GDNF_F24
14074	cg24666389	4.0793682104139e-05	GDNF_F24
14075	cg04804542	-0.000110981414126074	GDNF_F24
14076	cg07179000	-0.000160879672263819	GDNF_F24
14077	cg16989977	-5.64201630816176e-05	GDNF_F24
14078	cg16512708	0.0001564795855033	GDNF_F24
14079	cg20262911	0.00018200352295178	GDNF_F24
14080	cg17096979	-0.000130629313699753	GDNF_F24
14081	cg02414909	-3.6599657443048e-05	GDNF_F24
14082	cg12788037	-3.919409941315e-05	GDNF_F24
14083	cg23248424	-0.000275634734483379	GDNF_F24
14084	cg17990900	-0.000125305270136349	GDNF_F24
14085	cg11476830	-0.00028136087920549	GDNF_F24
14086	cg14553809	1.96251750989199e-06	GDNF_F24
14087	cg19129839	0.000165433401536972	GDNF_F24
14088	cg24055800	-4.94330654839353e-05	GDNF_F24
14089	cg25700077	0.000134381820974468	GDNF_F24
14090	cg09129536	0.000308669904957337	GDNF_F24
14091	cg10189810	2.28043555230344e-05	GDNF_F24
14092	cg20612822	3.49362937663303e-05	GDNF_F24
14093	cg21933772	3.91651605153497e-05	GDNF_F24
14094	cg13815695	-0.00032643545245194	GDNF_F24
14095	cg03151918	-0.000200006403959976	GDNF_F24
14096	cg02478907	-1.16932156549999e-05	GDNF_F24
14097	cg27118102	-2.99051636519111e-05	GDNF_F24
14098	cg04607131	8.19616026594002e-05	GDNF_F24
14099	cg20586971	9.55202739656009e-05	GDNF_F24
14100	cg19755108	4.45855060459234e-05	GDNF_F24
14101	cg14397500	8.99029007205344e-05	GDNF_F24
14102	cg23331484	-6.36856843668288e-05	GDNF_F24
14103	cg01619562	-0.00010717510270322	GDNF_F24
14104	cg06500727	1.99384000016986e-05	GDNF_F24
14105	cg24504414	-0.000157707154831739	GDNF_F24
14106	cg07179565	0.000134056224713265	GDNF_F24
14107	cg04036070	3.65700287553483e-06	GDNF_F24
14108	cg14362178	-0.00028751022861728	GDNF_F24
14109	cg05910540	9.9290489787061e-05	GDNF_F24
14110	cg26748477	1.42179327328697e-05	GDNF_F24
14111	cg26787204	0.000623521751278377	GDNF_F24
14112	cg27009246	-0.000104118091341295	GDNF_F24
14113	cg01491527	0.000223534388539489	GDNF_F24
14114	cg06679319	-0.000136424913049417	GDNF_F24
14115	cg07294114	0.000569341002302243	GDNF_F24
14116	cg12166603	1.38808599075721e-05	GDNF_F24
14117	cg23523364	-9.44544313540986e-05	GDNF_F24
14118	cg01588224	0.000144221578374615	GDNF_F24
14119	cg12761344	-4.08236635460963e-05	GDNF_F24
14120	cg01352090	-0.000127433980954428	GDNF_F24
14121	cg27030976	0.000405726055282381	GDNF_F24
14122	cg16264520	7.72134837100152e-05	GDNF_F24
14123	cg05306173	-0.000478359990802396	GDNF_F24
14124	cg14628347	-0.00101844643877088	GDNF_F24
14125	cg19209977	-2.14506161259556e-05	GDNF_F24
14126	cg18973180	0.000174469274358321	GDNF_F24
14127	cg00335957	-0.000222764321369329	GDNF_F24
14128	cg18759595	0.000116591494050547	GDNF_F24
14129	cg11553802	-2.35639703434858e-05	GDNF_F24
14130	cg22865769	6.2589038129191e-06	GDNF_F24
14131	cg11644230	-0.000149563963303267	GDNF_F24
14132	cg17317920	0.00033347474432515	GDNF_F24
14133	cg15572907	0.000426051342665474	GDNF_F24
14134	cg04459640	-5.43857031253215e-05	GDNF_F24
14135	cg01990027	-0.00017470805428253	GDNF_F24
14136	cg18652043	-5.22309885880523e-06	GDNF_F24
14137	cg23209941	0.000354412963342268	GDNF_F24
14138	cg04021738	-0.000145911495076254	GDNF_F24
14139	cg18309938	2.27562829648452e-05	GDNF_F24
14140	cg08873424	-5.36580442020751e-05	GDNF_F24
14141	cg19317830	-9.92705814498055e-05	GDNF_F24
14142	cg03657616	-4.59056138446525e-05	GDNF_F24
14143	cg02276826	-2.81092937132255e-05	GDNF_F24
14144	cg21158434	-0.000131415146746093	GDNF_F24
14145	cg15131429	0.000214786293014069	GDNF_F24
14146	cg03408122	-0.00022840464840943	GDNF_F24
14147	cg21616682	7.02700020692366e-05	GDNF_F24
14148	cg02873031	0.00018418971514903	GDNF_F24
14149	cg16008440	-1.68269292368045e-05	GDNF_F24
14150	cg21188242	8.55763482320004e-06	GDNF_F24
14151	cg02719634	7.22449161091483e-05	GDNF_F24
14152	cg10207787	-5.2148423654724e-05	GDNF_F24
14153	cg08989478	0.00028911059049991	GDNF_F24
14154	cg11304195	0.000149984341463353	GDNF_F24
14155	cg06060758	-0.000127428001256928	GDNF_F24
14156	cg13419925	0.000583865663513462	GDNF_F24
14157	cg00349636	-6.57475291413186e-05	GDNF_F24
14158	cg25987200	-0.000140883544094881	GDNF_F24
14159	cg17686487	7.63938306055293e-05	GDNF_F24
14160	cg16046227	-0.000209256330622191	GDNF_F24
14161	cg27326689	-0.00030108085070121	GDNF_F24
14162	cg10439209	0.000150373765382286	GDNF_F24
14163	cg22705114	0.00023937663495337	GDNF_F24
14164	cg05062747	-8.74974763920974e-05	GDNF_F24
14165	cg12737110	-0.000132920763267981	GDNF_F24
14166	cg24366564	1.46426385940852e-05	GDNF_F24
14167	cg13942631	-2.64007211987164e-05	GDNF_F24
14168	cg00275886	9.32864648698917e-05	GDNF_F24
14169	cg04132607	0.000356632210426413	GDNF_F24
14170	cg18485641	-0.00011061019879135	GDNF_F24
14171	cg15074047	2.28520620506226e-05	GDNF_F24
14172	cg24990283	-7.90311154851247e-06	GDNF_F24
14173	cg20119532	6.63531978339265e-05	GDNF_F24
14174	cg22936371	-3.82611139497551e-05	GDNF_F24
14175	cg12681972	0.000406020757627097	GDNF_F24
14176	cg27180890	1.99539259813962e-05	GDNF_F24
14177	cg09001939	-0.000212267614171398	GDNF_F24
14178	cg26855431	0.000200648440965917	GDNF_F24
14179	cg13843993	-7.27053999298345e-05	GDNF_F24
14180	cg08548500	0.000126589543197092	GDNF_F24
14181	cg19712652	7.51347244639613e-05	GDNF_F24
14182	cg08663634	0.000375209501918383	GDNF_F24
14183	cg14848289	4.51371036337599e-05	GDNF_F24
14184	cg03203706	0.000395762304489815	GDNF_F24
14185	cg04077668	-5.04892783078282e-05	GDNF_F24
14186	cg20793802	-9.09505999085109e-05	GDNF_F24
14187	cg05590233	7.40158416251934e-06	GDNF_F24
14188	cg25017403	0.000210173516638194	GDNF_F24
14189	cg02220129	-0.000953988446090051	GDNF_F24
14190	cg25852492	-0.000255936676017433	GDNF_F24
14191	cg06032386	0.000112169950579198	GDNF_F24
14192	cg11273104	5.4671912975697e-05	GDNF_F24
14193	cg17986992	0.000115641548432247	GDNF_F24
14194	cg15450966	-0.000358565090730235	GDNF_F24
14195	cg09177337	9.01544709810531e-05	GDNF_F24
14196	cg03655023	-0.000149480055344554	GDNF_F24
14197	cg07617152	7.43660642280421e-05	GDNF_F24
14198	cg21957925	-9.31514751543149e-05	GDNF_F24
14199	cg10793539	0.000100952157929867	GDNF_F24
14200	cg20399462	2.96036325388534e-05	GDNF_F24
14201	cg19014289	4.51774576875866e-05	GDNF_F24
14202	cg06293131	-0.000155870537399027	GDNF_F24
14203	cg07481398	8.02479796392618e-07	GDNF_F24
14204	cg15637874	-8.92993997577786e-05	GDNF_F24
14205	cg11023174	7.80368903530867e-05	GDNF_F24
14206	cg04173211	-0.000286289708079659	GDNF_F24
14207	cg26691849	-0.000227815241623996	GDNF_F24
14208	cg27167895	-0.000292599291733966	GDNF_F24
14209	cg04575427	8.73746650856298e-05	GDNF_F24
14210	cg27002237	-8.50999450420183e-05	GDNF_F24
14211	cg02139308	-0.000344510463405066	GDNF_F24
14212	cg16887640	4.3189586031648e-05	GDNF_F24
14213	cg04752731	0.000290015518601538	GDNF_F24
14214	cg01774941	0.000101675148620274	GDNF_F24
14215	cg11273820	-5.48241558419679e-06	GDNF_F24
14216	cg26904169	8.97145129445709e-05	GDNF_F24
14217	cg13246407	9.9185858206189e-05	GDNF_F24
14218	cg19430423	-2.98125086248977e-05	GDNF_F24
14219	cg01947239	-0.000312178269898705	GDNF_F24
14220	cg12666336	-0.000363037790723543	GDNF_F24
14221	cg19113906	2.69700769348772e-05	GDNF_F24
14222	cg04648392	0.000120320724877706	GDNF_F24
14223	cg02255986	0.000151896654132571	GDNF_F24
14224	cg07674649	-0.000119218574388825	GDNF_F24
14225	cg10181414	4.7091046298837e-05	GDNF_F24
14226	cg11793663	0.000270103407281202	GDNF_F24
14227	cg01576149	0.000285409641282641	GDNF_F24
14228	cg20843466	-6.81045383092706e-05	GDNF_F24
14229	cg06528591	-0.000288660428871652	GDNF_F24
14230	cg10597192	0.000168910666135301	GDNF_F24
14231	cg23892310	-7.30216048514555e-05	GDNF_F24
14232	cg02911239	-8.63232603591836e-05	GDNF_F24
14233	cg11630958	0.000110049242652706	GDNF_F24
14234	cg04033390	-5.28516190797762e-05	GDNF_F24
14235	cg08482501	5.20568269694674e-05	GDNF_F24
14236	cg05342782	1.37136031523455e-06	GDNF_F24
14237	cg16814483	0.000923485029647338	GDNF_F24
14238	ch.9.1568505F	9.42757693147025e-07	GDNF_F24
14239	cg18073688	-3.88232857597724e-05	GDNF_F24
14240	cg24889122	0.000332993160490692	GDNF_F24
14241	cg03564215	-0.000341093689712999	GDNF_F24
14242	cg06763549	6.28091373782612e-06	GDNF_F24
14243	cg12880300	0.000301627804538371	GDNF_F24
14244	cg08710628	0.000179541867672153	GDNF_F24
14245	cg26412554	6.22757408221915e-05	GDNF_F24
14246	cg09913208	-0.00039268723124648	GDNF_F24
14247	cg19994319	-5.37330168732076e-05	GDNF_F24
14248	cg24553417	-3.76707800903122e-05	GDNF_F24
14249	cg01134260	-0.000176712040172647	GDNF_F24
14250	cg21038901	-0.000364481513159766	GDNF_F24
14251	cg06025872	1.43685878019942e-05	GDNF_F24
14252	cg05423095	0.000168610477631032	GDNF_F24
14253	cg05936441	-0.000185275667631581	GDNF_F24
14254	cg15765184	0.000198912041584503	GDNF_F24
14255	cg12119625	-0.00064188362945241	GDNF_F24
14256	cg12355663	0.000111623094164394	GDNF_F24
14257	cg08499392	-7.46342536901835e-05	GDNF_F24
14258	cg05499907	0.000199143318670517	GDNF_F24
14259	cg02520212	0.000595795387610431	GDNF_F24
14260	cg03964233	2.71156107550631e-05	GDNF_F24
14261	cg00234736	1.03497443260361e-05	GDNF_F24
14262	cg16258138	0.000188205807504481	GDNF_F24
14263	cg26926665	-0.000308318956622826	GDNF_F24
14264	cg11715466	0.000109177538680376	GDNF_F24
14265	cg18979916	0.000135423041478509	GDNF_F24
14266	cg23684925	0.000138110106566885	GDNF_F24
14267	cg20534200	0.000419498532250372	GDNF_F24
14268	cg06379027	0.000230512827092854	GDNF_F24
14269	cg11070112	-0.000254325718683094	GDNF_F24
14270	cg24181763	7.93977633851243e-05	GDNF_F24
14271	cg25858132	-0.000446744837201633	GDNF_F24
14272	cg05560932	4.06584427179215e-06	GDNF_F24
14273	cg13701109	3.1348931454912e-06	GDNF_F24
14274	cg08351781	8.37406278177416e-05	GDNF_F24
14275	cg17328665	0.00019025907947057	GDNF_F24
14276	cg06014057	4.32740434049838e-05	GDNF_F24
14277	cg18975662	-3.3458737910701e-05	GDNF_F24
14278	cg06342541	0.000169151644692642	GDNF_F24
14279	cg22211507	7.07803128243854e-05	GDNF_F24
14280	cg04638150	-6.15017472136306e-05	GDNF_F24
14281	cg08109815	-0.000100865949912181	GDNF_F24
14282	cg06978355	-2.50771447095484e-07	GDNF_F24
14283	cg11997806	-0.000128264078972209	GDNF_F24
14284	cg10613815	-0.000141265418933632	GDNF_F24
14285	cg22330534	0.000127710896749739	GDNF_F24
14286	cg12206353	0.000542552447770639	GDNF_F24
14287	cg09436495	-1.61722955183368e-05	GDNF_F24
14288	cg00849380	-9.48834883744692e-05	GDNF_F24
14289	cg04850714	0.000135895878555735	GDNF_F24
14290	cg05765510	-0.000812932209183488	GDNF_F24
14291	cg26624732	-7.42876588081513e-05	GDNF_F24
14292	cg23766724	-0.000299774610615771	GDNF_F24
14293	cg21699330	8.70293474037703e-05	GDNF_F24
14294	cg00219947	4.40339851767528e-05	GDNF_F24
14295	cg23356876	1.10882733033973e-06	GDNF_F24
14296	cg06718476	5.35261134824255e-05	GDNF_F24
14297	cg10251094	8.26503600350849e-05	GDNF_F24
14298	cg09836792	3.25454273679267e-05	GDNF_F24
14299	cg25461389	0.000124383825313513	GDNF_F24
14300	cg07148370	3.735750606735e-05	GDNF_F24
14301	cg00829400	5.98007589868286e-05	GDNF_F24
14302	cg13597809	0.000185696987556709	GDNF_F24
14303	cg06134910	-3.37988811190589e-06	GDNF_F24
14304	cg00851732	-0.000485830088241037	GDNF_F24
14305	cg27171100	9.40747262187431e-05	GDNF_F24
14306	cg15082843	1.58977254966265e-05	GDNF_F24
14307	cg16585554	0.00016781113835404	GDNF_F24
14308	cg09315305	-9.40842668099788e-06	GDNF_F24
14309	cg20756454	-4.85889925653091e-05	GDNF_F24
14310	cg04391535	-4.65421550987649e-05	GDNF_F24
14311	cg00425764	0.000353127480015642	GDNF_F24
14312	cg23048732	4.73626155537889e-05	GDNF_F24
14313	cg09662531	0.000155492874373012	GDNF_F24
14314	cg21909526	-4.56139407600622e-05	GDNF_F24
14315	cg22860473	0.000113727336375878	GDNF_F24
14316	cg02501418	0.000335746629642358	GDNF_F24
14317	cg12475088	9.58437356541123e-06	GDNF_F24
14318	cg15462838	0.000195860345305188	GDNF_F24
14319	cg19318393	0.000419206392537679	GDNF_F24
14320	cg02394812	-0.000322072507624428	GDNF_F24
14321	cg05068202	-0.000122752368965926	GDNF_F24
14322	cg02062941	0.000141195148505967	GDNF_F24
14323	cg14196170	-7.4253362596825e-05	GDNF_F24
14324	cg21910580	2.3442809810555e-06	GDNF_F24
14325	cg08081346	0.000240475468915708	GDNF_F24
14326	cg11142927	0.000167789289168616	GDNF_F24
14327	cg25465064	-6.45016622060339e-05	GDNF_F24
14328	cg04716530	5.65537759641669e-05	GDNF_F24
14329	cg01930459	-6.46545001507435e-05	GDNF_F24
14330	cg11403322	0.000140186282693257	GDNF_F24
14331	cg11188103	-0.000144171082371731	GDNF_F24
14332	cg01461235	-0.000433984726107863	GDNF_F24
14333	cg17886715	4.27137384174684e-05	GDNF_F24
14334	cg04946818	-0.000173410276430046	GDNF_F24
14335	cg06948435	0.000786264453696058	GDNF_F24
14336	cg08188318	2.404029187118e-06	GDNF_F24
14337	cg08949671	4.62859953870983e-05	GDNF_F24
14338	cg08591048	3.11280797187126e-05	GDNF_F24
14339	cg15366546	3.98867808813553e-05	GDNF_F24
14340	cg22433758	-0.000231114561040112	GDNF_F24
14341	cg18783886	0.000137418544274526	GDNF_F24
14342	cg04319742	0.000128474269425472	GDNF_F24
14343	cg24414491	8.04650697480832e-06	GDNF_F24
14344	cg14126392	-8.089079473931e-05	GDNF_F24
14345	cg05825578	7.2564716365787e-06	GDNF_F24
14346	cg23356831	7.93911394377766e-06	GDNF_F24
14347	cg14419205	-3.05537102994516e-05	GDNF_F24
14348	cg07217563	-0.000113058473677661	GDNF_F24
14349	cg12597309	3.31545180282403e-05	GDNF_F24
14350	cg13127159	-0.000170923663094847	GDNF_F24
14351	cg15539239	-3.32019408524498e-05	GDNF_F24
14352	cg27496965	9.71179599498773e-05	GDNF_F24
14353	cg08410533	0.000386690985374266	GDNF_F24
14354	cg05608543	0.000705840582077093	GDNF_F24
14355	cg12992040	7.78956799784376e-06	GDNF_F24
14356	cg01508600	1.30658931735952e-06	GDNF_F24
14357	cg09234252	-7.25081090685218e-05	GDNF_F24
14358	cg20331322	0.000114998778020509	GDNF_F24
14359	cg19044062	1.30075431526114e-05	GDNF_F24
14360	cg22499745	-9.6233480769187e-06	GDNF_F24
14361	cg25336746	-9.16108963187655e-06	GDNF_F24
14362	cg08045176	0.000136859756171204	GDNF_F24
14363	cg05564087	9.21485611035035e-05	GDNF_F24
14364	cg02986414	-0.000608136015709153	GDNF_F24
14365	cg06208727	5.54646031162337e-05	GDNF_F24
14366	cg13972353	0.00036396488295904	GDNF_F24
14367	cg15981958	-4.4595085039393e-05	GDNF_F24
14368	cg19274180	0.00252347133027022	GDNF_F24
14369	cg17253931	-7.48409934767952e-05	GDNF_F24
14370	cg04371506	-0.000185745918910189	GDNF_F24
14371	cg00030117	4.42977191053232e-05	GDNF_F24
14372	cg01935086	3.27830271661042e-06	GDNF_F24
14373	cg16160637	0.000143609891784666	GDNF_F24
14374	cg18790642	0.000411094075735765	GDNF_F24
14375	cg07037725	-5.29069111030975e-05	GDNF_F24
14376	cg04398759	2.29923141738357e-05	GDNF_F24
14377	cg24095540	0.000120606302648886	GDNF_F24
14378	cg01231417	-2.77566448614595e-05	GDNF_F24
14379	cg18440960	0.000159357598074984	GDNF_F24
14380	cg10980952	0.000297358467481842	GDNF_F24
14381	cg15602359	0.000100700390423513	GDNF_F24
14382	cg09722789	-9.52476229848558e-05	GDNF_F24
14383	cg04537229	0.00029654315858027	GDNF_F24
14384	cg24781296	0.000230741693229261	GDNF_F24
14385	cg25707767	-1.1833219456285e-06	GDNF_F24
14386	cg02772312	-0.000102013875456012	GDNF_F24
14387	cg06687091	-0.000173033659427829	GDNF_F24
14388	cg04854503	-0.000128827131203732	GDNF_F24
14389	cg08476006	-0.000103882220234068	GDNF_F24
14390	cg01728410	2.57126788533579e-05	GDNF_F24
14391	cg16966139	6.38909672979062e-05	GDNF_F24
14392	cg08424749	2.17466052327185e-05	GDNF_F24
14393	cg03758241	-8.50091407313799e-05	GDNF_F24
14394	cg06002867	0.000808704466884877	GDNF_F24
14395	cg07965924	-0.000218288133336771	GDNF_F24
14396	cg27158105	0.000296238126981613	GDNF_F24
14397	cg01126407	4.41285941121647e-05	GDNF_F24
14398	cg03893610	8.37130925169022e-05	GDNF_F24
14399	cg23532828	0.000172606305254601	GDNF_F24
14400	cg24161397	0.000368570585858085	GDNF_F24
14401	cg21852842	-3.82690863745659e-05	GDNF_F24
14402	cg25740457	-0.00123465219168836	GDNF_F24
14403	cg24938077	1.4830007702764e-05	GDNF_F24
14404	cg00013899	-0.000226699632771616	GDNF_F24
14405	cg13983277	5.99392929295437e-05	GDNF_F24
14406	cg04380576	5.51100650522534e-05	GDNF_F24
14407	cg01216115	-0.000113292266661073	GDNF_F24
14408	cg22827687	5.87402960892522e-06	GDNF_F24
14409	cg07718989	-3.52768824009243e-05	GDNF_F24
14410	cg03966568	9.5092395512422e-05	GDNF_F24
14411	cg09283750	9.30611009449991e-06	GDNF_F24
14412	cg03848483	-8.57171228044633e-05	GDNF_F24
14413	cg13145583	6.56600483827672e-05	GDNF_F24
14414	cg14838715	-0.000218555439563763	GDNF_F24
14415	cg25511667	0.000199575484034409	GDNF_F24
14416	cg09556918	1.53357829951802e-05	GDNF_F24
14417	cg14948709	-0.00013751803728636	GDNF_F24
14418	cg16794682	1.67726173548316e-05	GDNF_F24
14419	cg21908805	-9.73039871501352e-05	GDNF_F24
14420	cg14807544	0.000138533947544825	GDNF_F24
14421	cg06399407	0.00044952572030862	GDNF_F24
14422	cg04586502	1.69349265557424e-05	GDNF_F24
14423	cg16092829	-5.19385666532638e-05	GDNF_F24
14424	cg17585889	-0.000163921636382818	GDNF_F24
14425	cg20054182	-6.75704202467321e-05	GDNF_F24
14426	cg15993311	-0.000107976142653776	GDNF_F24
14427	cg11651932	3.78334869212787e-05	GDNF_F24
14428	cg26698693	0.000164188105569378	GDNF_F24
14429	cg01490482	-6.17824228467362e-05	GDNF_F24
14430	cg25141628	-4.98082904297451e-05	GDNF_F24
14431	cg06649856	8.1203701978176e-05	GDNF_F24
14432	cg19730092	8.62874689405164e-05	GDNF_F24
14433	cg17237830	0.00011746302314878	GDNF_F24
14434	cg06955601	-0.000120610622111991	GDNF_F24
14435	cg02341571	-0.000126115672796031	GDNF_F24
14436	cg13475333	-5.27198849288992e-05	GDNF_F24
14437	cg02845274	-6.42173917855235e-05	GDNF_F24
14438	cg16144436	0.00037758850391012	GDNF_F24
14439	cg15565591	0.000192964445497214	GDNF_F24
14440	cg12352550	5.66314773248108e-05	GDNF_F24
14441	cg10811178	0.000144380414769838	GDNF_F24
14442	cg10166609	6.17726363420453e-05	GDNF_F24
14443	cg09644164	-0.000374409631072162	GDNF_F24
14444	cg18410945	-0.000180269334755576	GDNF_F24
14445	cg18133309	0.000330730396353536	GDNF_F24
14446	cg08905447	-0.000101595455132887	GDNF_F24
14447	cg19960185	0.000232091788027111	GDNF_F24
14448	cg05162858	-4.6611752917804e-05	GDNF_F24
14449	cg07574683	-0.000487665602696607	GDNF_F24
14450	cg03400587	-9.41143911305948e-05	GDNF_F24
14451	cg27316598	-1.02131527252177e-05	GDNF_F24
14452	cg05980523	-0.000851804697444011	GDNF_F24
14453	cg10155537	-6.39254554297718e-05	GDNF_F24
14454	cg09883678	-0.000284890586328641	GDNF_F24
14455	cg12861809	-0.000229411876850629	GDNF_F24
14456	cg24818238	-0.000316041113835864	GDNF_F24
14457	cg07978099	-0.000190066434734652	GDNF_F24
14458	cg19630374	4.46281352160475e-05	GDNF_F24
14459	cg25504129	-7.97446476180081e-05	GDNF_F24
14460	cg13513668	0.000382998738511858	GDNF_F24
14461	cg10779826	0.000127668522802239	GDNF_F24
14462	cg26515475	4.45567024418966e-05	GDNF_F24
14463	cg23446931	7.97424732746714e-06	GDNF_F24
14464	cg12633154	-0.000382815185495999	GDNF_F24
14465	cg02994607	-3.14730801757512e-05	GDNF_F24
14466	cg21598248	-8.25615339212688e-05	GDNF_F24
14467	cg26127231	0.000325948171211793	GDNF_F24
14468	cg02430840	-2.06811506661932e-05	GDNF_F24
14469	cg27310748	-0.000156589651173111	GDNF_F24
14470	cg25966016	2.72166760996201e-05	GDNF_F24
14471	cg06242242	-0.000172870134696522	GDNF_F24
14472	cg04949396	-4.6641590371184e-05	GDNF_F24
14473	cg03403996	-0.00112029200506833	GDNF_F24
14474	cg17867243	-0.000122623964485045	GDNF_F24
14475	cg07550662	9.97339477852197e-05	GDNF_F24
14476	cg02632800	0.000140233794993785	GDNF_F24
14477	cg22425467	-0.000293231206986261	GDNF_F24
14478	cg03582047	2.25690244600813e-05	GDNF_F24
14479	cg26112982	3.95412736270257e-05	GDNF_F24
14480	cg00829369	-2.68319913558434e-05	GDNF_F24
14481	cg22356087	0.000129702548615898	GDNF_F24
14482	cg09244772	2.07420643877839e-05	GDNF_F24
14483	cg21733098	-0.00029807409292376	GDNF_F24
14484	cg21585936	-0.000150548181151681	GDNF_F24
14485	cg13403232	3.04614410169698e-05	GDNF_F24
14486	cg10129063	8.2144405636568e-05	GDNF_F24
14487	cg09554443	-0.00020626277889588	GDNF_F24
14488	cg17709871	-4.22388638933299e-05	GDNF_F24
14489	cg27040709	-0.000620793970371656	GDNF_F24
14490	cg07636225	2.28198316360138e-05	GDNF_F24
14491	cg16190265	0.000230468375556654	GDNF_F24
14492	cg12803321	-9.75628657977326e-05	GDNF_F24
14493	cg24441907	3.12523423716707e-05	GDNF_F24
14494	cg24045861	-0.000217176572001754	GDNF_F24
14495	cg01566745	0.000211327860266277	GDNF_F24
14496	cg13385408	-1.33074471573799e-05	GDNF_F24
14497	cg15953127	-0.000164673213317209	GDNF_F24
14498	cg12647574	-2.53152078416603e-05	GDNF_F24
14499	cg16761091	1.82341123755475e-05	GDNF_F24
14500	cg00159523	3.47435282242787e-05	GDNF_F24
14501	cg15920942	1.6125660127063e-05	GDNF_F24
14502	cg22890854	0.000312107814382635	GDNF_F24
14503	cg04465473	0.000168493451737199	GDNF_F24
14504	cg27037565	-5.34339726026707e-05	GDNF_F24
14505	cg12425719	1.44271980164543e-05	GDNF_F24
14506	cg24129198	-3.38251849266296e-05	GDNF_F24
14507	cg07089262	1.68922396780994e-05	GDNF_F24
14508	cg06859807	0.000229806874045949	GDNF_F24
14509	cg10729214	-8.11141784123461e-05	GDNF_F24
14510	cg27503950	-1.65804677294606e-05	GDNF_F24
14511	cg15282093	4.98038886950541e-05	GDNF_F24
14512	cg09506986	-0.000191412609263713	GDNF_F24
14513	cg10957918	-9.96573197288368e-05	GDNF_F24
14514	cg24320225	0.000217295553872404	GDNF_F24
14515	cg11100933	5.92667564876048e-05	GDNF_F24
14516	cg08164500	-5.69112123293818e-05	GDNF_F24
14517	cg04137171	-3.55595330626158e-05	GDNF_F24
14518	cg22040158	0.000172681554859918	GDNF_F24
14519	cg19788638	-0.000310027547920792	GDNF_F24
14520	cg05961022	0.000229059891656109	GDNF_F24
14521	cg06213564	-7.26340874144096e-05	GDNF_F24
14522	cg05876644	-0.000616557314249869	GDNF_F24
14523	cg16230734	-0.00028813632912953	GDNF_F24
14524	cg11533067	5.83862549837328e-05	GDNF_F24
14525	cg21088514	0.00015392367830727	GDNF_F24
14526	cg13698168	-1.63903009912992e-05	GDNF_F24
14527	cg14814749	-0.000162143848352696	GDNF_F24
14528	cg24361121	9.08396412084079e-06	GDNF_F24
14529	cg04685747	5.36144304650012e-05	GDNF_F24
14530	cg03716984	0.000320373099502447	GDNF_F24
14531	cg18057887	-5.93630424365589e-05	GDNF_F24
14532	cg04393781	-0.000261418655032114	GDNF_F24
14533	cg08292959	0.000163289567597829	GDNF_F24
14534	cg07985679	0.000230966388816438	GDNF_F24
14535	cg09842118	6.30625276053291e-05	GDNF_F24
14536	cg18451982	-0.000131633359612341	GDNF_F24
14537	cg23447233	0.000187042087832847	GDNF_F24
14538	cg17509989	0.00164412123354884	GDNF_F24
14539	cg15327641	-0.000536511312844572	GDNF_F24
14540	cg18125233	0.000218572128620451	GDNF_F24
14541	cg02182361	-0.000398081372197932	GDNF_F24
14542	cg01429604	3.32443591644419e-05	GDNF_F24
14543	cg11992040	-6.47498377476258e-05	GDNF_F24
14544	cg13527652	-0.000103770347658331	GDNF_F24
14545	cg10951783	-0.000235297541825806	GDNF_F24
14546	cg05547777	-1.20477705425409e-05	GDNF_F24
14547	cg21481322	-8.71511848403746e-05	GDNF_F24
14548	cg07665217	-0.00010984202820417	GDNF_F24
14549	cg01389585	0.000108500282089616	GDNF_F24
14550	cg17166397	7.12871182033302e-05	GDNF_F24
14551	cg01756770	-0.000101964934594711	GDNF_F24
14552	cg13588403	-2.54047518358405e-05	GDNF_F24
14553	cg09227806	9.66545652010855e-05	GDNF_F24
14554	cg14780466	-0.0012116875131731	GDNF_F24
14555	cg01942098	0.000170772719745485	GDNF_F24
14556	cg24376689	0.000239571156319122	GDNF_F24
14557	cg01532849	0.000644742787962051	GDNF_F24
14558	cg20114890	-0.000101564491649772	GDNF_F24
14559	cg03933676	0.000156424860927065	GDNF_F24
14560	cg11947333	-0.000214496262891299	GDNF_F24
14561	cg01534799	0.000166944596921898	GDNF_F24
14562	cg10171489	3.460144384604e-05	GDNF_F24
14563	cg01719405	-0.000314380695126159	GDNF_F24
14564	cg18005337	5.43896037040176e-05	GDNF_F24
14565	cg14605795	0.000150446870592582	GDNF_F24
14566	cg04775818	0.000420129265735051	GDNF_F24
14567	cg04844495	0.00016767055749707	GDNF_F24
14568	cg12154943	0.00187191637326981	GDNF_F24
14569	cg10529712	0.00014802959866062	GDNF_F24
14570	cg08212530	-2.3622766735823e-05	GDNF_F24
14571	cg15859995	-2.80421456937153e-05	GDNF_F24
14572	cg11483327	-8.311156874023e-05	GDNF_F24
14573	cg04002944	5.61169635510599e-06	GDNF_F24
14574	cg03552265	3.03810738522615e-05	GDNF_F24
14575	cg04947136	0.000118229479448609	GDNF_F24
14576	cg11366837	-9.50748168339418e-05	GDNF_F24
14577	cg03787837	-0.000401323653782044	GDNF_F24
14578	cg17885225	-2.40067685606997e-06	GDNF_F24
14579	cg10924277	0.000561047068568772	GDNF_F24
14580	cg03971994	0.000112673654964015	GDNF_F24
14581	cg12962774	1.30101032422359e-05	GDNF_F24
14582	cg02498120	-0.000909521362461101	GDNF_F24
14583	cg11666446	-4.66486829935942e-05	GDNF_F24
14584	cg15966349	-0.0001233657788424	GDNF_F24
14585	cg04827379	0.000423931745526201	GDNF_F24
14586	cg24412204	-0.000487316065627353	GDNF_F24
14587	cg12700402	-0.000168327039625146	GDNF_F24
14588	cg19368394	6.39069890393277e-05	GDNF_F24
14589	cg00072689	-3.55987906875314e-05	GDNF_F24
14590	cg26057699	0.000244996743327099	GDNF_F24
14591	cg09142559	-7.41448384932612e-05	GDNF_F24
14592	cg16731365	0.000108067673408446	GDNF_F24
14593	cg03982833	8.08212353880059e-06	GDNF_F24
14594	cg27301092	-5.19724517815079e-05	GDNF_F24
14595	cg01434672	-1.33071182480592e-05	GDNF_F24
14596	cg23091309	0.000167853713179075	GDNF_F24
14597	cg09263089	5.34672703135879e-06	GDNF_F24
14598	cg16127384	-2.97758129029857e-05	GDNF_F24
14599	cg09834770	2.27406862964509e-05	GDNF_F24
14600	cg18657389	-5.28436518136258e-05	GDNF_F24
14601	cg09322489	1.75775769248846e-05	GDNF_F24
14602	cg10610181	-9.00690375120741e-05	GDNF_F24
14603	cg06114320	6.88185642954448e-05	GDNF_F24
14604	cg06678890	9.90978405690627e-06	GDNF_F24
14605	cg21837023	0.000393721437607348	GDNF_F24
14606	cg07942842	0.000269749973946713	GDNF_F24
14607	cg07841848	0.000120473298063104	GDNF_F24
14608	cg00237512	-0.000267550361383095	GDNF_F24
14609	cg08190934	0.000221729374777738	GDNF_F24
14610	cg08431931	-9.95133019376652e-05	GDNF_F24
14611	cg05115985	-0.000153974845321379	GDNF_F24
14612	cg00202246	-3.25440549792656e-05	GDNF_F24
14613	cg02603875	8.00637107860305e-05	GDNF_F24
14614	cg03529000	0.000142631104305646	GDNF_F24
14615	cg14415545	0.000249808480099213	GDNF_F24
14616	cg25586977	6.98930372093372e-05	GDNF_F24
14617	cg10975405	-0.000194211672702469	GDNF_F24
14618	cg11564815	-6.7348960244519e-05	GDNF_F24
14619	cg02167618	-1.08369334903163e-06	GDNF_F24
14620	cg18499060	0.000108414309971333	GDNF_F24
14621	cg00818229	3.83841077358012e-05	GDNF_F24
14622	cg27438218	-0.000237714316332549	GDNF_F24
14623	cg13218752	7.57131314640495e-06	GDNF_F24
14624	cg02180979	2.65855048446903e-05	GDNF_F24
14625	cg13367490	8.17161389098189e-05	GDNF_F24
14626	cg04693169	0.000187169964937317	GDNF_F24
14627	cg12097672	2.2707948894954e-06	GDNF_F24
14628	cg17376712	-1.17436032696154e-06	GDNF_F24
14629	cg13763482	9.41570015850981e-05	GDNF_F24
14630	cg23448001	0.000114103661706735	GDNF_F24
14631	cg11433097	7.20652509738743e-05	GDNF_F24
14632	cg08304863	-0.00065709250044651	GDNF_F24
14633	cg18486815	0.000222466901830602	GDNF_F24
14634	cg04947339	-0.000338711993703712	GDNF_F24
14635	cg00036710	8.27822895910725e-06	GDNF_F24
14636	cg25958241	0.000149716927876924	GDNF_F24
14637	cg12297147	-0.000168783469129592	GDNF_F24
14638	cg13221744	3.38504484071863e-06	GDNF_F24
14639	cg11831182	5.3529780735337e-06	GDNF_F24
14640	cg13636952	4.31658650557748e-05	GDNF_F24
14641	cg03924776	-0.000127153407426016	GDNF_F24
14642	cg14449633	0.000212208938814554	GDNF_F24
14643	cg15679892	0.000562097618041745	GDNF_F24
14644	cg07835437	-4.64232101116879e-05	GDNF_F24
14645	cg10176717	0.000107900626848148	GDNF_F24
14646	cg04782552	-0.00020839871636144	GDNF_F24
14647	cg22933630	-3.26554122039034e-05	GDNF_F24
14648	cg26044670	-9.74505352866437e-05	GDNF_F24
14649	cg22137572	0.00035988746268742	GDNF_F24
14650	cg09246948	0.000151246386045407	GDNF_F24
14651	cg27393304	7.65891692044674e-05	GDNF_F24
14652	cg09124496	0.000103333561332974	GDNF_F24
14653	cg19041857	-1.20439764383748e-05	GDNF_F24
14654	cg11074153	-0.000144807393592743	GDNF_F24
14655	cg04903900	-3.743863431442e-05	GDNF_F24
14656	cg25056510	-0.000113646425900986	GDNF_F24
14657	cg11520030	-0.000685358946743552	GDNF_F24
14658	cg23013564	3.91674012447138e-06	GDNF_F24
14659	cg12989498	-1.22188342214784e-05	GDNF_F24
14660	cg27128233	0.0005877087691774	GDNF_F24
14661	cg11492287	-0.000162064686845454	GDNF_F24
14662	cg02001899	0.000411358916523479	GDNF_F24
14663	cg21351392	-0.000728541717917439	GDNF_F24
14664	cg04864877	-6.40531550118877e-05	GDNF_F24
14665	cg05193189	-0.000340454378302026	GDNF_F24
14666	cg00118137	-8.05125057140728e-05	GDNF_F24
14667	cg15198441	1.50010836985726e-05	GDNF_F24
14668	cg27379520	2.24807499563805e-05	GDNF_F24
14669	cg17957235	-0.000461249685788644	GDNF_F24
14670	cg17520907	0.000152734812393911	GDNF_F24
14671	cg16904686	-2.64818244827789e-05	GDNF_F24
14672	cg13654962	6.32394518322513e-05	GDNF_F24
14673	cg15186969	0.000167310474494008	GDNF_F24
14674	cg20412902	1.0733952181148e-05	GDNF_F24
14675	cg27630153	0.000234857827464052	GDNF_F24
14676	cg18258770	4.05852492441519e-07	GDNF_F24
14677	cg08461247	0.000295211399337739	GDNF_F24
14678	cg06760651	0.000115117805965065	GDNF_F24
14679	cg23001785	6.52168828937184e-05	GDNF_F24
14680	cg01884217	-8.01258758594352e-05	GDNF_F24
14681	cg08788740	-0.000249496574131197	GDNF_F24
14682	cg16495873	0.000157178385514422	GDNF_F24
14683	cg08791424	7.4014335941484e-06	GDNF_F24
14684	cg06655863	-0.00012252227370135	GDNF_F24
14685	cg15295273	-0.000609618910445286	GDNF_F24
14686	cg12433386	-0.000464398870545866	GDNF_F24
14687	cg03613618	-5.92381100886548e-05	GDNF_F24
14688	cg16052317	-7.7324114084867e-05	GDNF_F24
14689	cg14793995	-2.63541278210348e-05	GDNF_F24
14690	cg13822487	7.16967172744583e-05	GDNF_F24
14691	cg14389341	-3.26907441214714e-05	GDNF_F24
14692	cg17851165	4.28290847811824e-05	GDNF_F24
14693	cg11210449	-8.54979513730766e-05	GDNF_F24
14694	cg00701652	-5.91135821988586e-05	GDNF_F24
14695	cg14711969	0.000173297204597028	GDNF_F24
14696	cg00860354	0.000119472901279281	GDNF_F24
14697	cg11480314	0.000456101931394933	GDNF_F24
14698	cg15140774	-0.000136865245493382	GDNF_F24
14699	cg00149455	-0.000230496639065774	GDNF_F24
14700	cg17590488	-0.000305459950334622	GDNF_F24
14701	cg20928669	-4.31156453959822e-05	GDNF_F24
14702	cg16794579	7.30083130151378e-05	GDNF_F24
14703	cg15628303	4.49335935964637e-05	GDNF_F24
14704	cg14184139	2.20142887036221e-05	GDNF_F24
14705	cg25649312	7.9875726515437e-06	GDNF_F24
14706	cg15831040	0.000127406615455562	GDNF_F24
14707	cg10050379	-0.000126770343660127	GDNF_F24
14708	cg19119382	-0.000352812245728996	GDNF_F24
14709	cg24848192	0.000767378717804014	GDNF_F24
14710	cg06563471	-2.02779228462416e-05	GDNF_F24
14711	cg10661378	0.000130269090954513	GDNF_F24
14712	cg17200084	-0.000252484891749489	GDNF_F24
14713	cg17453297	-8.6096700876501e-06	GDNF_F24
14714	cg11204593	6.3943036655474e-06	GDNF_F24
14715	cg16372632	-0.000210967966040538	GDNF_F24
14716	cg06479520	3.80581974551022e-05	GDNF_F24
14717	cg06836938	0.000183567387054244	GDNF_F24
14718	cg16778382	-0.000284846073948241	GDNF_F24
14719	cg01839793	1.43715847175388e-05	GDNF_F24
14720	cg07062658	5.0063738358062e-05	GDNF_F24
14721	cg12609247	9.20063233938083e-05	GDNF_F24
14722	cg14028877	0.000135116631943118	GDNF_F24
14723	cg12451280	2.65416585664826e-05	GDNF_F24
14724	cg11062466	0.000372980505692625	GDNF_F24
14725	cg10547329	-0.000650700186456634	GDNF_F24
14726	cg26775558	-0.000323222180716215	GDNF_F24
14727	cg02524099	5.60830949576019e-05	GDNF_F24
14728	cg27137032	-0.000187151410150766	GDNF_F24
14729	cg15210622	0.000553606438323554	GDNF_F24
14730	cg05706898	-0.000115704786742353	GDNF_F24
14731	cg20211604	4.92388446190656e-05	GDNF_F24
14732	cg19728949	3.43647253160112e-05	GDNF_F24
14733	cg13115750	1.78147601326369e-05	GDNF_F24
14734	cg20131227	4.6878805807217e-05	GDNF_F24
14735	cg05764155	-0.000171445172009518	GDNF_F24
14736	cg12713159	9.44905563765114e-05	GDNF_F24
14737	cg11369862	-0.000183590982515239	GDNF_F24
14738	cg15580304	-8.05379271454463e-05	GDNF_F24
14739	cg07891774	0.000251041097540057	GDNF_F24
14740	cg18762036	4.11998654864454e-05	GDNF_F24
14741	cg24190072	0.000120672553183245	GDNF_F24
14742	cg14741691	-0.000319376250607481	GDNF_F24
14743	cg19624764	-9.11723953034683e-05	GDNF_F24
14744	cg26977846	-0.000281325526837313	GDNF_F24
14745	cg14149304	7.41733569128886e-05	GDNF_F24
14746	cg13218558	-9.8208852552218e-05	GDNF_F24
14747	cg24004951	0.000126136139431278	GDNF_F24
14748	cg24970955	-0.000139665401491306	GDNF_F24
14749	cg02447104	0.000133204343237117	GDNF_F24
14750	cg16332065	-0.000202748865068911	GDNF_F24
14751	cg23891601	1.30817338706693e-05	GDNF_F24
14752	cg11265696	-9.83332745189117e-05	GDNF_F24
14753	cg08623420	-0.000333864402309361	GDNF_F24
14754	cg06732870	5.36658133014421e-05	GDNF_F24
14755	cg23177161	0.00289729768139607	GDNF_F24
14756	cg10852329	-6.02662427601332e-05	GDNF_F24
14757	cg03104428	-0.000357675789608845	GDNF_F24
14758	cg08839808	-0.000127240426224492	GDNF_F24
14759	cg15990658	1.8233565994999e-05	GDNF_F24
14760	cg22220710	0.00029469075497285	GDNF_F24
14761	cg26767969	-6.93247181409149e-06	GDNF_F24
14762	cg16619378	0.000514719134639611	GDNF_F24
14763	cg20291069	-7.57028564052958e-05	GDNF_F24
14764	cg10365886	-0.000220538204411152	GDNF_F24
14765	cg14713811	-5.03607940639076e-05	GDNF_F24
14766	cg26775866	0.000282385103493309	GDNF_F24
14767	cg05327549	-0.000212616556766476	GDNF_F24
14768	cg14271454	7.45085108252716e-05	GDNF_F24
14769	cg19881992	0.00052828654169237	GDNF_F24
14770	cg25638946	0.000120788713261614	GDNF_F24
14771	cg13627726	0.000114775608204491	GDNF_F24
14772	cg22751321	3.36761725101947e-05	GDNF_F24
14773	cg17349709	-3.07117238805619e-05	GDNF_F24
14774	cg21746425	-0.000126039042530982	GDNF_F24
14775	cg19176828	-9.13473898604278e-05	GDNF_F24
14776	cg20367894	0.000429591164512468	GDNF_F24
14777	cg13336641	5.02496305426264e-05	GDNF_F24
14778	cg01151678	0.000255506087119594	GDNF_F24
14779	cg03762823	-0.000247263376212863	GDNF_F24
14780	cg26052357	-0.000501416193828293	GDNF_F24
14781	cg01921066	0.00025409606673633	GDNF_F24
14782	cg03985801	4.70052205684275e-05	GDNF_F24
14783	cg10395447	0.000247360945124776	GDNF_F24
14784	cg03873322	-5.38989871651646e-05	GDNF_F24
14785	cg17454695	-3.83759120790136e-05	GDNF_F24
14786	cg15167212	0.000445165868398151	GDNF_F24
14787	cg22138998	-0.000847046687298821	GDNF_F24
14788	cg16289751	0.000381690832859706	GDNF_F24
14789	cg15739904	0.000197366127107279	GDNF_F24
14790	cg08838779	1.78132633512877e-05	GDNF_F24
14791	cg15641710	-0.000301246561897402	GDNF_F24
14792	cg17833742	-0.000135644538971974	GDNF_F24
14793	cg15724417	7.85696594656109e-05	GDNF_F24
14794	cg24737857	0.00012147196770752	GDNF_F24
14795	cg11802686	5.90674403314566e-05	GDNF_F24
14796	cg17477083	-0.000220886288797367	GDNF_F24
14797	cg25195373	0.000136166249925184	GDNF_F24
14798	cg26422792	-0.000126453292347087	GDNF_F24
14799	cg01678454	0.000633743291078853	GDNF_F24
14800	cg11580759	-2.3759773336139e-06	GDNF_F24
14801	cg06375409	8.95040440363731e-05	GDNF_F24
14802	cg11183227	0.000309697466529073	GDNF_F24
14803	cg19676479	5.54763654795788e-05	GDNF_F24
14804	cg06657917	-0.000357588193743417	GDNF_F24
14805	cg22340681	4.85483769587959e-05	GDNF_F24
14806	cg17908151	0.000104533481269023	GDNF_F24
14807	cg19155471	9.38274415804615e-05	GDNF_F24
14808	cg01965462	-8.18011354691597e-05	GDNF_F24
14809	cg24699857	-0.000144001255981988	GDNF_F24
14810	cg17788349	0.000293809492697119	GDNF_F24
14811	cg08376453	2.61556760846628e-05	GDNF_F24
14812	cg16821865	2.18441585126411e-05	GDNF_F24
14813	cg13290523	0.000351853154342521	GDNF_F24
14814	cg02142483	8.29902202999799e-06	GDNF_F24
14815	cg12077331	-4.65607394653219e-06	GDNF_F24
14816	cg25520040	0.000542328376366551	GDNF_F24
14817	cg17227726	-0.000152894905324118	GDNF_F24
14818	cg25173240	-4.73374352450263e-05	GDNF_F24
14819	cg10500733	-9.67650608308711e-05	GDNF_F24
14820	cg09313587	7.90458766080971e-05	GDNF_F24
14821	cg13842639	-6.82531988739457e-05	GDNF_F24
14822	cg16960356	-0.000213932945382287	GDNF_F24
14823	cg01385063	9.2901473662267e-05	GDNF_F24
14824	cg11579421	-0.000159299255843639	GDNF_F24
14825	cg25851277	-0.000154473301472023	GDNF_F24
14826	cg05252898	0.000124934621381991	GDNF_F24
14827	cg13800833	4.41444856773437e-05	GDNF_F24
14828	cg20817175	0.000132133689842057	GDNF_F24
14829	cg21566177	1.63651742297055e-05	GDNF_F24
14830	cg25779782	-7.183906042647e-05	GDNF_F24
14831	cg27418470	-9.00596506063413e-06	GDNF_F24
14832	cg03318006	2.71571071947493e-05	GDNF_F24
14833	cg04771413	0.000228088309404289	GDNF_F24
14834	cg05862812	0.000191955804317944	GDNF_F24
14835	cg07630274	1.08757078827988e-05	GDNF_F24
14836	cg12955789	-0.000559902962171917	GDNF_F24
14837	cg10541465	0.000133422361109231	GDNF_F24
14838	cg17932010	-0.000150466498722621	GDNF_F24
14839	cg05037630	0.00132504370056197	GDNF_F24
14840	cg04366628	8.08900741522765e-05	GDNF_F24
14841	cg26178024	7.36599888568502e-05	GDNF_F24
14842	cg10745498	-1.3787376767295e-05	GDNF_F24
14843	cg07001793	-2.30345263322364e-05	GDNF_F24
14844	cg20453460	-6.13180749933793e-05	GDNF_F24
14845	cg07724487	-8.46917209241423e-05	GDNF_F24
14846	cg03858973	-4.73620077438738e-05	GDNF_F24
14847	cg12527286	-0.000104044532362527	GDNF_F24
14848	cg18594370	9.51964811517968e-05	GDNF_F24
14849	cg14837792	-8.4383971954598e-05	GDNF_F24
14850	cg11494517	0.000322534677166159	GDNF_F24
14851	cg22012574	3.28272918760122e-06	GDNF_F24
14852	cg13867963	8.70327190379081e-05	GDNF_F24
14853	cg01570142	9.62938184825652e-05	GDNF_F24
14854	cg09081997	-8.13953594733643e-05	GDNF_F24
14855	cg25137155	-0.000305619473877335	GDNF_F24
14856	cg23553783	-0.000108529876991945	GDNF_F24
14857	cg10358421	-0.000428453914507435	GDNF_F24
14858	cg02691002	0.000101325084558869	GDNF_F24
14859	cg11050792	-0.000164675478307435	GDNF_F24
14860	cg06714699	8.12602174103104e-05	GDNF_F24
14861	cg15951466	-3.94088383166597e-05	GDNF_F24
14862	cg18599468	2.37905249858935e-05	GDNF_F24
14863	cg18811158	3.43666469543491e-06	GDNF_F24
14864	cg08435624	-1.01592418584905e-05	GDNF_F24
14865	cg17107501	-3.18079249010482e-05	GDNF_F24
14866	cg04214840	-0.000127059889300814	GDNF_F24
14867	cg11180199	0.000128860365917518	GDNF_F24
14868	cg11218175	9.12118709684984e-05	GDNF_F24
14869	cg18132479	2.93265126018829e-05	GDNF_F24
14870	cg15658542	-0.000168443499791614	GDNF_F24
14871	cg23594249	5.91350309333967e-05	GDNF_F24
14872	cg10211016	0.000169829041365128	GDNF_F24
14873	cg05570410	0.000235865579469887	GDNF_F24
14874	cg23982812	-8.1342102131528e-05	GDNF_F24
14875	cg13575784	0.000115593912821178	GDNF_F24
14876	cg01001510	4.2940242964656e-05	GDNF_F24
14877	cg00496228	0.000258349744845633	GDNF_F24
14878	cg25004981	-5.59151178459261e-05	GDNF_F24
14879	cg04018210	0.00017063952875588	GDNF_F24
14880	cg00901687	0.000950900409598737	GDNF_F24
14881	cg15448780	0.000259695790454587	GDNF_F24
14882	cg03301075	4.07894202680392e-06	GDNF_F24
14883	cg19908512	0.000131517423588281	GDNF_F24
14884	cg15042082	-0.000299167585803367	GDNF_F24
14885	cg08601080	9.92889584699548e-05	GDNF_F24
14886	cg25737283	5.19373821856624e-05	GDNF_F24
14887	cg05777069	-9.64101738576679e-05	GDNF_F24
14888	cg24767651	8.17105833928508e-06	GDNF_F24
14889	cg11988474	0.000881031330214881	GDNF_F24
14890	cg02761417	-0.000160575771869201	GDNF_F24
14891	cg14982212	-3.79660577428089e-05	GDNF_F24
14892	cg12574867	0.000113068405967613	GDNF_F24
14893	cg02359589	3.31404597665135e-05	GDNF_F24
14894	cg19263974	-8.67410533280974e-05	GDNF_F24
14895	cg16034541	0.000123592728152096	GDNF_F24
14896	cg02329670	-2.71613784088497e-05	GDNF_F24
14897	cg26155492	4.1025688178655e-05	GDNF_F24
14898	cg05893475	-0.000195337259811338	GDNF_F24
14899	cg03324884	-8.44018058817852e-05	GDNF_F24
14900	cg01788932	3.34980776495731e-06	GDNF_F24
14901	cg11264997	0.00034785283849147	GDNF_F24
14902	cg08358816	0.000122045764006329	GDNF_F24
14903	cg07416098	0.000162731171174496	GDNF_F24
14904	cg08812266	6.2219984821032e-05	GDNF_F24
14905	cg14378465	-4.85793347738862e-05	GDNF_F24
14906	cg06722406	0.000397406976496085	GDNF_F24
14907	cg10535824	4.30610224458048e-05	GDNF_F24
14908	cg08768992	2.43676871495012e-05	GDNF_F24
14909	cg09068955	-0.000535523188964322	GDNF_F24
14910	cg08595989	-0.00011802943639859	GDNF_F24
14911	cg14602641	-0.000193092869290793	GDNF_F24
14912	cg08218944	2.34875254790827e-05	GDNF_F24
14913	cg11809581	-1.5866956316599e-05	GDNF_F24
14914	cg14291878	-7.0918647896623e-05	GDNF_F24
14915	cg09144828	0.000205448072469938	GDNF_F24
14916	cg00497226	-0.000155377537574971	GDNF_F24
14917	cg04064631	-8.81363058633424e-05	GDNF_F24
14918	cg11620135	-0.000561262242784281	GDNF_F24
14919	cg06146064	-1.30449388229373e-06	GDNF_F24
14920	cg22378203	2.8685100981264e-05	GDNF_F24
14921	cg20065768	0.000286095543580214	GDNF_F24
14922	cg24557378	3.15841790941661e-05	GDNF_F24
14923	cg00470007	0.000199535077461247	GDNF_F24
14924	ch.4.1357131R	-0.000118227734972522	GDNF_F24
14925	cg05741055	0.000280451473576214	GDNF_F24
14926	cg23693078	0.000179111162628395	GDNF_F24
14927	cg13885610	3.51763922246815e-05	GDNF_F24
14928	cg08017787	0.000118968409027073	GDNF_F24
14929	cg05536105	0.000350335681835246	GDNF_F24
14930	cg19537719	-0.000621341823985289	GDNF_F24
14931	cg13712197	-5.90628945448016e-05	GDNF_F24
14932	cg10865318	-6.63346329468929e-05	GDNF_F24
14933	cg05187965	-0.000388590768913681	GDNF_F24
14934	cg14698794	-0.000165693788289856	GDNF_F24
14935	cg21827955	-0.000204095141504691	GDNF_F24
14936	cg06793967	0.000628078084212528	GDNF_F24
14937	cg10861313	1.76628495235436e-05	GDNF_F24
14938	cg21340152	-0.000159690234630014	GDNF_F24
14939	cg04872675	-0.000148047109374817	GDNF_F24
14940	cg19694229	-0.000365958448859058	GDNF_F24
14941	cg16192575	0.000312629467189528	GDNF_F24
14942	cg21005975	-0.000209338900193514	GDNF_F24
14943	cg02389040	0.000400604529051143	GDNF_F24
14944	cg01727694	2.72585041555772e-05	GDNF_F24
14945	cg18439294	0.000542033195044747	GDNF_F24
14946	cg00011861	-0.000154599827632104	GDNF_F24
14947	cg23925996	0.000275296746945898	GDNF_F24
14948	cg15014164	-0.000284914838523465	GDNF_F24
14949	cg08584355	0.000130701271511716	GDNF_F24
14950	cg13638996	-2.06907035712271e-05	GDNF_F24
14951	cg26922854	-2.88982503958532e-05	GDNF_F24
14952	cg24787335	-0.000227703607558222	GDNF_F24
14953	cg22920041	-9.61703962111414e-05	GDNF_F24
14954	cg03260222	1.35569594573641e-05	GDNF_F24
14955	cg25712085	-8.22170150215297e-05	GDNF_F24
14956	cg09633240	3.77220502343532e-05	GDNF_F24
14957	cg25290617	-0.000304709656477964	GDNF_F24
14958	cg06556929	-1.2475980371016e-06	GDNF_F24
14959	cg04062119	-0.000156321039315157	GDNF_F24
14960	cg01895557	0.000435513931230203	GDNF_F24
14961	cg25243811	6.70445506768065e-05	GDNF_F24
14962	cg26702039	-8.35048166066195e-06	GDNF_F24
14963	cg03986594	-0.000141832315810453	GDNF_F24
14964	cg19674051	-1.29571697388164e-05	GDNF_F24
14965	cg24836826	0.000398512345388749	GDNF_F24
14966	cg24938881	-0.000114004468159965	GDNF_F24
14967	cg21386586	4.38606368994939e-06	GDNF_F24
14968	cg26562990	0.000145991307591207	GDNF_F24
14969	cg21374469	0.000151407908722158	GDNF_F24
14970	cg08733731	-0.00015990540798113	GDNF_F24
14971	cg14138475	0.000192357886914055	GDNF_F24
14972	cg26839410	-5.67921570862056e-06	GDNF_F24
14973	cg27387279	-3.51234997148514e-06	GDNF_F24
14974	cg26542218	3.05909447656438e-05	GDNF_F24
14975	cg24488469	-3.76621332701854e-05	GDNF_F24
14976	cg05792650	0.000260766743513863	GDNF_F24
14977	cg15717917	-3.65043675863675e-05	GDNF_F24
14978	cg17890684	0.000209306846538875	GDNF_F24
14979	cg21449429	0.000693762699777279	GDNF_F24
14980	cg25436625	4.91248777573035e-05	GDNF_F24
14981	cg03413810	-8.37999550359502e-05	GDNF_F24
14982	cg21553216	-3.65014986297758e-05	GDNF_F24
14983	cg12417590	0.000125880687795033	GDNF_F24
14984	cg17145402	0.000168217091931229	GDNF_F24
14985	cg19934476	-0.000631100254062307	GDNF_F24
14986	cg09556939	1.41023056983008e-05	GDNF_F24
14987	cg02643971	-0.000379047934470343	GDNF_F24
14988	cg09566069	-1.52605745133242e-06	GDNF_F24
14989	cg13336214	0.000411052705956325	GDNF_F24
14990	cg25595431	-4.03944404845075e-05	GDNF_F24
14991	cg05656590	5.53823002137869e-06	GDNF_F24
14992	cg00238391	-5.65402356865377e-05	GDNF_F24
14993	cg01484266	0.000145474921452245	GDNF_F24
14994	cg08661219	0.000147775308750827	GDNF_F24
14995	cg00427635	0.000171104137901539	GDNF_F24
14996	cg25830605	0.000188342332020212	GDNF_F24
14997	cg13355032	-0.000216232132788663	GDNF_F24
14998	cg06360956	9.92070939326534e-05	GDNF_F24
14999	cg09743596	3.50739934974312e-05	GDNF_F24
15000	cg12653788	0.000829185659105136	GDNF_F24
15001	cg20325560	-8.26250559048437e-05	GDNF_F24
15002	cg07090424	0.000264426196925511	GDNF_F24
15003	cg27002178	9.05933046976203e-05	GDNF_F24
15004	cg12688542	-1.19721177095462e-05	GDNF_F24
15005	cg24436484	1.12115970315474e-05	GDNF_F24
15006	cg19777664	-0.000307938138291495	GDNF_F24
15007	cg18503643	4.19167847517447e-05	GDNF_F24
15008	cg05966923	2.92784864657937e-06	GDNF_F24
15009	cg08235266	0.000126497808313446	GDNF_F24
15010	cg11042501	6.32415792535096e-05	GDNF_F24
15011	cg12486980	-8.0635506826639e-05	GDNF_F24
15012	cg12308308	0.000761694289537598	GDNF_F24
15013	cg10536988	-0.00028005994495557	GDNF_F24
15014	cg10428881	-0.000248575017497434	GDNF_F24
15015	cg20063884	-0.000897295528974911	GDNF_F24
15016	cg08275585	-3.437155399657e-05	GDNF_F24
15017	cg04321135	4.82931361474764e-05	GDNF_F24
15018	cg01877814	0.00011287302584381	GDNF_F24
15019	cg14689896	-5.90481939303312e-05	GDNF_F24
15020	cg01879805	-0.000359271115250043	GDNF_F24
15021	cg14614811	4.27866168049657e-05	GDNF_F24
15022	cg00438309	0.000145131784046641	GDNF_F24
15023	cg14192979	0.00181072444593386	GDNF_F24
15024	cg02086722	0.000177947285993991	GDNF_F24
15025	cg17866778	2.20195930075018e-05	GDNF_F24
15026	cg13728449	-0.000161150324352776	GDNF_F24
15027	cg25326735	-2.57816227036941e-05	GDNF_F24
15028	cg05798627	3.59844292674945e-05	GDNF_F24
15029	cg21244135	5.06793279446878e-05	GDNF_F24
15030	cg08799350	2.97308584435101e-05	GDNF_F24
15031	cg06640630	0.000360203918728648	GDNF_F24
15032	cg11000420	-0.000478736183605688	GDNF_F24
15033	cg17432515	-6.13534666113793e-05	GDNF_F24
15034	cg11398400	-2.17206800450317e-05	GDNF_F24
15035	cg24654737	5.13704348095856e-05	GDNF_F24
15036	cg10293426	-0.000155224174925242	GDNF_F24
15037	cg04428616	-5.11804714652624e-05	GDNF_F24
15038	cg21709871	9.67013579048018e-05	GDNF_F24
15039	cg23168425	-7.71758410358212e-05	GDNF_F24
15040	cg05610132	5.43217052660634e-05	GDNF_F24
15041	cg12155036	-0.000196920596492692	GDNF_F24
15042	cg03507604	-3.42545246305666e-05	GDNF_F24
15043	cg15405368	5.37582949301824e-05	GDNF_F24
15044	cg09089410	4.56245569036377e-05	GDNF_F24
15045	cg01200805	-0.000100073371989033	GDNF_F24
15046	cg05749388	7.88821316914294e-05	GDNF_F24
15047	cg02852847	5.34954069866092e-05	GDNF_F24
15048	cg09080847	0.000104467091487121	GDNF_F24
15049	cg21543640	6.38287100652124e-05	GDNF_F24
15050	cg20483656	8.79114494823585e-05	GDNF_F24
15051	cg13218513	-3.54967147402917e-05	GDNF_F24
15052	cg10025432	-8.96655837086375e-05	GDNF_F24
15053	cg26967723	-0.000109885066575457	GDNF_F24
15054	cg02355366	0.000332148513542786	GDNF_F24
15055	cg27272923	1.05464258186684e-05	GDNF_F24
15056	cg09539538	0.000190121367993196	GDNF_F24
15057	cg11862304	-0.000697652096525896	GDNF_F24
15058	cg12171675	-0.000106997610143868	GDNF_F24
15059	cg23657681	-5.27756374223254e-05	GDNF_F24
15060	cg19328475	-6.382065014647e-05	GDNF_F24
15061	cg18098507	0.000408629781994205	GDNF_F24
15062	cg17559887	0.000102020728790292	GDNF_F24
15063	cg14598619	0.000102180934279629	GDNF_F24
15064	cg20425597	-0.000402956408430533	GDNF_F24
15065	cg10658768	-0.000138122331444835	GDNF_F24
15066	cg10968027	-9.6024922634766e-05	GDNF_F24
15067	cg03719978	1.93722789539773e-05	GDNF_F24
15068	cg25066354	0.000126236076190539	GDNF_F24
15069	cg16764909	0.000287909104235939	GDNF_F24
15070	cg20323807	-0.000156148351508819	GDNF_F24
15071	cg07918562	0.000276251193793374	GDNF_F24
15072	cg14108527	2.13001283229117e-05	GDNF_F24
15073	cg04661724	0.000113168556426652	GDNF_F24
15074	cg17147190	-0.000139716632705602	GDNF_F24
15075	cg08279861	9.14610278696691e-05	GDNF_F24
15076	cg16224812	8.38133828460251e-05	GDNF_F24
15077	cg05610131	0.000188738151365086	GDNF_F24
15078	cg20554038	1.90331049152479e-05	GDNF_F24
15079	cg14025214	6.23190665583076e-05	GDNF_F24
15080	cg06368857	7.34242583776154e-05	GDNF_F24
15081	cg05609414	6.64171451422786e-05	GDNF_F24
15082	cg06433816	-0.000589945329137773	GDNF_F24
15083	cg01782410	0.000294029045056168	GDNF_F24
15084	cg13329772	0.000155524392410212	GDNF_F24
15085	cg04480878	9.85452815311962e-05	GDNF_F24
15086	cg24951137	0.000164423090639421	GDNF_F24
15087	cg17346639	-0.000132285893106474	GDNF_F24
15088	cg06733776	-3.25252139076344e-05	GDNF_F24
15089	cg26593693	-0.000161485055932268	GDNF_F24
15090	cg01034422	-0.00014665214037333	GDNF_F24
15091	cg02873525	0.000358971530313839	GDNF_F24
15092	cg02589755	-9.58832372284616e-05	GDNF_F24
15093	cg14964660	9.10061445051861e-06	GDNF_F24
15094	cg13290180	-0.000141751928361884	GDNF_F24
15095	cg08916385	0.000203257461052532	GDNF_F24
15096	cg11396169	1.18006814291894e-05	GDNF_F24
15097	cg11124262	5.40531028059363e-05	GDNF_F24
15098	cg18902148	-0.000356389193128993	GDNF_F24
15099	cg13015387	-0.000111496151417378	GDNF_F24
15100	cg05544467	-0.000172005784139289	GDNF_F24
15101	cg10333400	0.000136629840774781	GDNF_F24
15102	cg00808754	-6.69646782360602e-06	GDNF_F24
15103	cg22692767	-5.65188470420718e-06	GDNF_F24
15104	cg08829140	-8.46291560079308e-05	GDNF_F24
15105	cg08444202	-9.95917954645707e-05	GDNF_F24
15106	cg20063095	1.95194730331367e-05	GDNF_F24
15107	cg25793628	7.74653419997901e-05	GDNF_F24
15108	cg01816625	0.000196790903432906	GDNF_F24
15109	cg19256731	6.99044099045476e-05	GDNF_F24
15110	cg19162416	-4.08300346706414e-05	GDNF_F24
15111	cg23222401	0.000148758329868057	GDNF_F24
15112	cg21932814	0.000310106381199498	GDNF_F24
15113	cg15935526	-0.000310499864865252	GDNF_F24
15114	cg15042870	-0.000175977783236626	GDNF_F24
15115	cg08043963	1.10254950101073e-05	GDNF_F24
15116	cg27516925	6.95172936371553e-05	GDNF_F24
15117	cg06503255	-0.000668859604609617	GDNF_F24
15118	cg05233816	8.8577049326369e-05	GDNF_F24
15119	cg26886268	4.11844406198351e-05	GDNF_F24
15120	cg25924807	-0.000214661072214907	GDNF_F24
15121	cg16737727	-0.000349611616306556	GDNF_F24
15122	cg08185784	1.98548720817798e-07	GDNF_F24
15123	cg04612952	0.000130098699849013	GDNF_F24
15124	cg14080071	-5.54275183806867e-05	GDNF_F24
15125	cg00427601	2.23521636880835e-06	GDNF_F24
15126	cg11385353	0.000484039666152306	GDNF_F24
15127	cg21472642	6.71670046294419e-05	GDNF_F24
15128	cg10482201	9.40500634036607e-05	GDNF_F24
15129	cg03340215	-7.92453988701409e-05	GDNF_F24
15130	cg04471507	-6.72488204038547e-05	GDNF_F24
15131	cg01523759	0.000451660354952732	GDNF_F24
15132	cg14668821	-4.42982629912201e-06	GDNF_F24
15133	cg21195535	-7.98058666784816e-05	GDNF_F24
15134	cg06233376	-0.000441551224033745	GDNF_F24
15135	cg02197629	0.000185512562104732	GDNF_F24
15136	cg18881633	0.000576493070733701	GDNF_F24
15137	cg27109650	0.000177572556992458	GDNF_F24
15138	cg23413527	-5.67259700631022e-05	GDNF_F24
15139	cg02454350	0.000111227708869284	GDNF_F24
15140	cg23551195	4.9949231868707e-05	GDNF_F24
15141	cg10529739	-6.03314838228668e-05	GDNF_F24
15142	cg10697032	0.000142804543389938	GDNF_F24
15143	cg21986531	0.00011841951455908	GDNF_F24
15144	cg02412174	5.36604626843381e-05	GDNF_F24
15145	cg18843803	-2.38992975527684e-05	GDNF_F24
15146	cg18172358	4.05378722845156e-05	GDNF_F24
15147	cg01988325	-0.000121444243199866	GDNF_F24
15148	cg11085942	-5.14165229015947e-05	GDNF_F24
15149	cg03366867	4.46865428494646e-05	GDNF_F24
15150	cg04282298	5.91073914235227e-06	GDNF_F24
15151	cg10185505	0.000231196805787709	GDNF_F24
15152	cg13151425	4.20521005184617e-05	GDNF_F24
15153	cg24170212	0.000585432877338373	GDNF_F24
15154	cg04944682	0.000124902420880425	GDNF_F24
15155	cg16013720	0.000119179876480601	GDNF_F24
15156	cg13249146	0.00077716128394377	GDNF_F24
15157	cg11012181	8.44803443888018e-05	GDNF_F24
15158	cg06336451	0.000130266662620462	GDNF_F24
15159	cg20836152	-3.15255472333926e-05	GDNF_F24
15160	cg00151728	-0.000106615233704332	GDNF_F24
15161	cg25046129	0.000218942521296676	GDNF_F24
15162	cg01279908	-0.000424825504454156	GDNF_F24
15163	cg00319741	0.000260979310120762	GDNF_F24
15164	cg12901038	-6.79532052136422e-06	GDNF_F24
15165	cg19300307	7.64876021342617e-05	GDNF_F24
15166	cg01526474	0.000275790335398282	GDNF_F24
15167	cg07964240	0.000226138999247886	GDNF_F24
15168	cg12642773	0.000123918347618423	GDNF_F24
15169	cg07269053	6.03971832725417e-05	GDNF_F24
15170	cg23710611	0.000572869283875874	GDNF_F24
15171	cg01157447	0.000154342966823953	GDNF_F24
15172	cg13141009	-4.17238207136903e-05	GDNF_F24
15173	cg22695711	5.94260863743312e-05	GDNF_F24
15174	cg24356153	0.000138278045782951	GDNF_F24
15175	cg04161137	3.29331873724496e-05	GDNF_F24
15176	cg19464140	-3.02310642758662e-05	GDNF_F24
15177	cg09366994	-0.000181315321592532	GDNF_F24
15178	cg08498107	0.000140807282676084	GDNF_F24
15179	cg13154614	-0.000121429105464572	GDNF_F24
15180	cg13426079	-0.000264469085653419	GDNF_F24
15181	cg21858904	3.47775675572209e-05	GDNF_F24
15182	cg01822145	0.000321201402985047	GDNF_F24
15183	cg14343017	0.000233565181406755	GDNF_F24
15184	cg02399052	-0.000230667457638546	GDNF_F24
15185	cg08747153	0.000140807332502849	GDNF_F24
15186	cg27602795	4.67521939388347e-05	GDNF_F24
15187	cg08184927	0.000190896594749259	GDNF_F24
15188	cg07307969	-7.12130224417642e-05	GDNF_F24
15189	cg12236406	0.000129056648458468	GDNF_F24
15190	cg13669188	-3.99919324857376e-05	GDNF_F24
15191	cg05151824	-0.000221585434870104	GDNF_F24
15192	cg19934194	0.000215453235799462	GDNF_F24
15193	cg01570068	3.54304656139699e-05	GDNF_F24
15194	cg18420229	-0.000161793756226108	GDNF_F24
15195	cg18318307	0.000253014117954835	GDNF_F24
15196	cg21054563	-0.000198582335687782	GDNF_F24
15197	cg17985269	3.97168264972462e-05	GDNF_F24
15198	cg04899361	0.000126083062968199	GDNF_F24
15199	cg25601709	-0.000519910038514231	GDNF_F24
15200	cg13591030	-2.71822873090475e-05	GDNF_F24
15201	cg01055691	0.000150399169971462	GDNF_F24
15202	cg09715353	8.53127353005441e-05	GDNF_F24
15203	cg02173298	-8.21054361626474e-05	GDNF_F24
15204	cg00415822	-9.78229889201592e-05	GDNF_F24
15205	cg04218760	-0.000815451496540849	GDNF_F24
15206	cg18028477	0.000278124394130881	GDNF_F24
15207	cg07260128	-2.11584261627063e-08	GDNF_F24
15208	cg16695403	0.000275437700505932	GDNF_F24
15209	cg03705048	0.000110779823706808	GDNF_F24
15210	cg13199010	-0.000156608030898242	GDNF_F24
15211	cg08907118	0.000180962195599379	GDNF_F24
15212	cg04747539	-1.73014791347932e-05	GDNF_F24
15213	cg24853357	3.03010416901972e-06	GDNF_F24
15214	cg16795772	-0.000223327365054249	GDNF_F24
15215	cg05326756	-5.9811359595863e-05	GDNF_F24
15216	cg18709313	0.000304692604858007	GDNF_F24
15217	cg26182406	0.000195627828010431	GDNF_F24
15218	cg24367840	-0.000127659570477419	GDNF_F24
15219	cg17898030	6.80676998708808e-05	GDNF_F24
15220	cg15272228	-0.00010886259986976	GDNF_F24
15221	cg09965980	5.70056860753402e-05	GDNF_F24
15222	cg10993988	8.03603123172204e-05	GDNF_F24
15223	cg14275429	2.12652012008389e-05	GDNF_F24
15224	cg21181210	-0.000121497675485475	GDNF_F24
15225	cg11656748	3.65733465166115e-05	GDNF_F24
15226	cg05052363	2.24794661122942e-06	GDNF_F24
15227	cg02908748	-0.000187569644767358	GDNF_F24
15228	cg19320261	-6.26381088546827e-05	GDNF_F24
15229	cg16851584	0.000542667450603497	GDNF_F24
15230	cg10138882	0.000200020435630232	GDNF_F24
15231	cg17184855	3.56119543394115e-05	GDNF_F24
15232	cg14395991	6.97047964438268e-06	GDNF_F24
15233	cg00702123	-0.000345474342786163	GDNF_F24
15234	cg27347523	0.000396151502886555	GDNF_F24
15235	cg19422218	0.000249384909296451	GDNF_F24
15236	cg12356190	-4.30920451359456e-05	GDNF_F24
15237	cg27086452	3.41638777189529e-05	GDNF_F24
15238	cg09035930	8.34650494565701e-05	GDNF_F24
15239	cg05874549	2.59820861726457e-05	GDNF_F24
15240	cg25352098	-0.001164947705764	GDNF_F24
15241	cg20376082	2.20306747041183e-05	GDNF_F24
15242	cg00324223	-0.000190633413852853	GDNF_F24
15243	cg14298020	-1.61453348820089e-05	GDNF_F24
15244	cg12767645	5.19171836925164e-05	GDNF_F24
15245	cg11148957	-8.65995393345835e-05	GDNF_F24
15246	cg07149641	0.000107708699000667	GDNF_F24
15247	cg04151725	0.00043827847155043	GDNF_F24
15248	cg20656525	-0.000362853373579192	GDNF_F24
15249	cg27165039	-2.15518244070384e-05	GDNF_F24
15250	cg14937614	0.000161234830897558	GDNF_F24
15251	cg02233849	-0.000204455796123178	GDNF_F24
15252	cg03881711	0.000143329998404448	GDNF_F24
15253	cg19638381	-4.13935667192745e-05	GDNF_F24
15254	cg17842878	8.52752563920282e-06	GDNF_F24
15255	cg19303748	-2.00855361336033e-05	GDNF_F24
15256	cg17741809	-0.000436154138469054	GDNF_F24
15257	cg02989020	-7.53023201349791e-05	GDNF_F24
15258	cg23210522	0.000204490591085365	GDNF_F24
15259	cg05189794	3.40782494002929e-06	GDNF_F24
15260	cg13368637	0.000601526923687507	GDNF_F24
15261	cg00664381	0.000244312617178167	GDNF_F24
15262	cg17598923	-0.00143062577231364	GDNF_F24
15263	cg09454324	4.84019152687175e-05	GDNF_F24
15264	cg03293330	-3.2144264545148e-05	GDNF_F24
15265	cg24726137	-4.3113682695907e-05	GDNF_F24
15266	cg01894614	-0.000776448915676929	GDNF_F24
15267	cg15376531	0.000235726250487464	GDNF_F24
15268	cg26415605	-3.90235704550836e-05	GDNF_F24
15269	cg26799188	1.47691824520817e-05	GDNF_F24
15270	cg20379685	3.56970305808225e-05	GDNF_F24
15271	cg11195633	0.000134332997408265	GDNF_F24
15272	cg03099421	8.4760151798268e-06	GDNF_F24
15273	cg03606272	7.19899382282495e-05	GDNF_F24
15274	cg16920854	7.637575373665e-06	GDNF_F24
15275	cg19771246	-0.000340636568663028	GDNF_F24
15276	cg19859428	4.63962468413578e-05	GDNF_F24
15277	cg00984060	-0.000397584524905706	GDNF_F24
15278	cg24427216	0.000425496639231776	GDNF_F24
15279	cg03849297	-0.000208381117445388	GDNF_F24
15280	cg13392478	5.20917867823899e-05	GDNF_F24
15281	cg27396048	1.7495260617411e-06	GDNF_F24
15282	cg16051589	1.35590143701781e-05	GDNF_F24
15283	cg06257058	-6.15229191774463e-05	GDNF_F24
15284	cg04005378	-0.000255336503064536	GDNF_F24
15285	cg14239099	1.8449828407357e-05	GDNF_F24
15286	cg00064733	-3.21815154144823e-05	GDNF_F24
15287	cg18079127	1.26388885778765e-05	GDNF_F24
15288	cg12243537	0.000230494612231166	GDNF_F24
15289	cg05719976	1.99629568766852e-05	GDNF_F24
15290	cg06272555	5.55078994760886e-05	GDNF_F24
15291	cg14522658	1.33473581524681e-05	GDNF_F24
15292	cg08670281	0.000314263915646635	GDNF_F24
15293	cg16493238	2.5201003131385e-05	GDNF_F24
15294	cg19537908	0.0004599439684577	GDNF_F24
15295	cg26824947	6.71650312271948e-05	GDNF_F24
15296	cg13279566	0.00011325116212546	GDNF_F24
15297	cg27148047	-3.38571636023575e-05	GDNF_F24
15298	cg18606843	0.000408853199199816	GDNF_F24
15299	cg26604799	-0.000124384895074276	GDNF_F24
15300	cg07442408	0.000180600089239099	GDNF_F24
15301	cg01966061	-2.9536217236553e-05	GDNF_F24
15302	cg09677976	-0.00044076054053189	GDNF_F24
15303	cg01826093	2.18249549553929e-05	GDNF_F24
15304	cg20164068	0.000110418645018495	GDNF_F24
15305	cg09662430	5.46743098183059e-05	GDNF_F24
15306	cg07576363	0.000342901171194054	GDNF_F24
15307	cg05036422	0.000124656631424076	GDNF_F24
15308	cg01916962	-0.00015764823269079	GDNF_F24
15309	cg12444411	-0.000649495441036903	GDNF_F24
15310	cg04630461	7.91713151416854e-05	GDNF_F24
15311	cg26077378	1.16880182328459e-05	GDNF_F24
15312	cg15950547	0.000473345259118343	GDNF_F24
15313	cg10332762	0.000138134159836887	GDNF_F24
15314	cg03152353	-0.000180864176839394	GDNF_F24
15315	cg11358988	0.000108919232554408	GDNF_F24
15316	cg12094558	0.000108739388176622	GDNF_F24
15317	cg01735712	7.68471843494023e-05	GDNF_F24
15318	cg20699573	-3.36118388848505e-05	GDNF_F24
15319	cg11351630	6.35512710435256e-05	GDNF_F24
15320	cg24594956	-6.85093426095128e-05	GDNF_F24
15321	cg01990482	5.09174376858702e-05	GDNF_F24
15322	cg17451015	0.000163079201115188	GDNF_F24
15323	cg25347127	4.70052666094173e-05	GDNF_F24
15324	cg07989778	0.000609854486888868	GDNF_F24
15325	cg25146261	0.000221636040597145	GDNF_F24
15326	cg13326449	9.29867898954725e-05	GDNF_F24
15327	cg06915257	0.000407635446069014	GDNF_F24
15328	cg06926251	-0.000180202583243439	GDNF_F24
15329	cg20029906	0.000132855855584676	GDNF_F24
15330	cg03039765	0.000255540954920607	GDNF_F24
15331	cg18064754	0.000553305441050654	GDNF_F24
15332	cg14152758	0.001539311411055	GDNF_F24
15333	cg21440764	4.85167150996045e-05	GDNF_F24
15334	cg09518195	0.000543049708288945	GDNF_F24
15335	cg08076025	-4.46231401539523e-05	GDNF_F24
15336	cg27182923	0.000104604737864367	GDNF_F24
15337	cg01015769	4.36040679352354e-05	GDNF_F24
15338	cg03687956	3.0807710543036e-05	GDNF_F24
15339	cg27167000	-0.000121280116121236	GDNF_F24
15340	cg02241225	-0.000120535788142536	GDNF_F24
15341	cg19769727	0.000144223619976103	GDNF_F24
15342	cg07031743	0.000257203559784797	GDNF_F24
15343	cg03436029	2.70945200284359e-05	GDNF_F24
15344	cg16156543	0.000361042038407544	GDNF_F24
15345	cg03513883	-5.80451006578532e-05	GDNF_F24
15346	cg27007513	-8.57492948779246e-06	GDNF_F24
15347	cg26576206	-9.36156829215873e-05	GDNF_F24
15348	cg04423025	3.23522620568966e-05	GDNF_F24
15349	cg08871840	-5.76198126278059e-05	GDNF_F24
15350	cg16793775	-8.02767305210768e-05	GDNF_F24
15351	cg15187789	0.000107873876118606	GDNF_F24
15352	cg19743168	-4.30226989654147e-06	GDNF_F24
15353	cg06412210	-1.62710219733176e-05	GDNF_F24
15354	cg20880080	5.82400062570573e-05	GDNF_F24
15355	cg13655169	0.00068945110935185	GDNF_F24
15356	cg07192772	2.69741023527502e-05	GDNF_F24
15357	cg00013655	-0.00018338977769557	GDNF_F24
15358	cg07275179	0.000328845530432244	GDNF_F24
15359	cg11417259	4.95052218844772e-05	GDNF_F24
15360	cg09785091	-4.6901244409635e-06	GDNF_F24
15361	cg05821464	-2.43013797490797e-06	GDNF_F24
15362	cg02872426	-0.000912402917130674	GDNF_F24
15363	cg05810540	-0.000115697723623427	GDNF_F24
15364	cg05294243	9.99846582220307e-05	GDNF_F24
15365	cg11682923	-0.000440055877344508	GDNF_F24
15366	cg11330843	7.55416553131573e-05	GDNF_F24
15367	cg06877200	5.76807909470514e-05	GDNF_F24
15368	cg21691065	-0.000152466717873407	GDNF_F24
15369	cg15342896	-3.63467890381655e-05	GDNF_F24
15370	cg24416190	0.000174229864849764	GDNF_F24
15371	cg10050380	0.000105232447768029	GDNF_F24
15372	cg08633479	-0.000290751168089089	GDNF_F24
15373	cg03588394	-3.6246277786119e-06	GDNF_F24
15374	cg21834207	0.000138156595486491	GDNF_F24
15375	cg09487575	1.52567505838032e-05	GDNF_F24
15376	cg11871960	5.71681759366768e-05	GDNF_F24
15377	cg21918786	0.000552129997824363	GDNF_F24
15378	cg25703598	-0.000166425071234895	GDNF_F24
15379	cg17193842	-3.39126422783191e-05	GDNF_F24
15380	cg21051976	0.000101875065711768	GDNF_F24
15381	cg14078157	0.000575136112407512	GDNF_F24
15382	cg22791053	0.000135089203649541	GDNF_F24
15383	cg08157569	0.000220050343651632	GDNF_F24
15384	cg14947478	-0.000274188889219738	GDNF_F24
15385	cg09940006	0.000128071469090795	GDNF_F24
15386	cg07071651	3.58117057298042e-05	GDNF_F24
15387	cg19560579	0.000304671744252551	GDNF_F24
15388	cg22320795	-6.49653074302307e-05	GDNF_F24
15389	cg07665161	0.000216500944322301	GDNF_F24
15390	cg06517196	-1.44296343162658e-06	GDNF_F24
15391	cg20060287	9.09999499689236e-05	GDNF_F24
15392	cg19590598	0.000196573720243197	GDNF_F24
15393	cg06215457	-2.11755949843318e-05	GDNF_F24
15394	cg00138041	0.000123893813702274	GDNF_F24
15395	cg19869443	9.54255026411108e-05	GDNF_F24
15396	cg18802610	5.44339763842348e-05	GDNF_F24
15397	cg12579743	6.61412544670962e-05	GDNF_F24
15398	cg09609754	-5.27164818156583e-05	GDNF_F24
15399	cg22079412	-0.000237381069015274	GDNF_F24
15400	cg17991919	0.000303158263706224	GDNF_F24
15401	cg11110759	0.000128736823896139	GDNF_F24
15402	cg23835877	-3.14060234457097e-05	GDNF_F24
15403	cg22899502	-0.000190769201571551	GDNF_F24
15404	cg08770034	-0.000108340319677878	GDNF_F24
15405	cg04895156	4.92266891517301e-05	GDNF_F24
15406	cg15694585	-0.00100748430762869	GDNF_F24
15407	cg01632854	0.000108825821143001	GDNF_F24
15408	cg12688121	-0.000127227107080619	GDNF_F24
15409	cg06633896	3.1453730971454e-06	GDNF_F24
15410	cg12691230	1.14505038245721e-05	GDNF_F24
15411	cg00133351	-0.00025395808969694	GDNF_F24
15412	cg06149333	-2.02407708852478e-05	GDNF_F24
15413	cg05749243	-0.000425713269060906	GDNF_F24
15414	cg13894908	0.000147955499975555	GDNF_F24
15415	cg14497054	0.000370536454941103	GDNF_F24
15416	cg24360745	0.000136615415123534	GDNF_F24
15417	cg12117703	-0.000182629294471891	GDNF_F24
15418	cg00069540	-0.000123222924998329	GDNF_F24
15419	cg17246938	-0.000144664115321379	GDNF_F24
15420	cg19782332	-2.15970563009745e-05	GDNF_F24
15421	cg14791502	4.01425663146765e-06	GDNF_F24
15422	cg24698785	0.000118030628670787	GDNF_F24
15423	cg03989967	-0.00019393260119818	GDNF_F24
15424	cg20523839	9.846613452615e-05	GDNF_F24
15425	cg21806053	1.60028249732948e-05	GDNF_F24
15426	cg20451566	0.000357012197196623	GDNF_F24
15427	cg19183395	5.16301073966582e-05	GDNF_F24
15428	cg15668053	0.000123942591985091	GDNF_F24
15429	cg18969008	-4.37936823253249e-05	GDNF_F24
15430	cg19131946	-5.09012307163503e-05	GDNF_F24
15431	cg15555932	-0.000237092643549693	GDNF_F24
15432	cg05855741	0.000117855673732323	GDNF_F24
15433	cg19445997	0.000191536360445672	GDNF_F24
15434	cg11370756	-8.14719402349912e-05	GDNF_F24
15435	cg25736183	0.000156100973882759	GDNF_F24
15436	cg08928030	-5.83046676900478e-05	GDNF_F24
15437	cg01817885	0.000103729810898614	GDNF_F24
15438	cg10701733	1.06083781339471e-05	GDNF_F24
15439	cg20621447	-7.8100673445049e-06	GDNF_F24
15440	cg03008204	0.000108533691566326	GDNF_F24
15441	cg10689249	-0.000232472193214374	GDNF_F24
15442	cg19827854	-0.000148260871904914	GDNF_F24
15443	cg01291088	-0.000114855021248165	GDNF_F24
15444	cg20532148	3.99274531095812e-05	GDNF_F24
15445	cg22271697	6.02540347239371e-05	GDNF_F24
15446	cg04106857	-4.77787488534189e-05	GDNF_F24
15447	cg07679219	0.000313975847925951	GDNF_F24
15448	cg22787318	-7.18611734192576e-05	GDNF_F24
15449	cg20732763	-0.000198923444793033	GDNF_F24
15450	cg19913563	9.39595007957613e-05	GDNF_F24
15451	cg21717348	-0.000138466019821234	GDNF_F24
15452	cg01407424	0.000705871758950415	GDNF_F24
15453	cg23625823	-2.0808904790463e-06	GDNF_F24
15454	cg19454043	5.3130274095999e-06	GDNF_F24
15455	cg08692111	-0.00144351720839758	GDNF_F24
15456	cg24112692	-0.000106448311828351	GDNF_F24
15457	cg03681807	0.000288800372073063	GDNF_F24
15458	cg02202742	8.69365648815281e-05	GDNF_F24
15459	cg05527337	-7.30434881453485e-05	GDNF_F24
15460	cg18530324	0.000230762246936968	GDNF_F24
15461	cg06616740	-0.000153215493620678	GDNF_F24
15462	cg02118765	0.000125243571774703	GDNF_F24
15463	cg11519073	2.31763075857823e-05	GDNF_F24
15464	cg05938633	6.65270587076843e-05	GDNF_F24
15465	cg05105452	0.000284433342834777	GDNF_F24
15466	cg01559375	6.20186945328213e-05	GDNF_F24
15467	cg04327001	1.28035671925644e-05	GDNF_F24
15468	cg09358961	6.68618122830088e-05	GDNF_F24
15469	cg10613381	0.000421050755325774	GDNF_F24
15470	cg12308397	3.30721709774603e-05	GDNF_F24
15471	cg04621997	-2.54691769644481e-05	GDNF_F24
15472	cg27550372	2.32485551826968e-05	GDNF_F24
15473	cg08991255	0.000150372924984444	GDNF_F24
15474	cg19519874	-0.000105955199631434	GDNF_F24
15475	cg26614557	0.000162402863576864	GDNF_F24
15476	cg09754851	1.1633174146043e-05	GDNF_F24
15477	cg11950141	-2.32812030014018e-05	GDNF_F24
15478	cg11867320	-0.00012482976006466	GDNF_F24
15479	cg22991992	-1.89673613089382e-05	GDNF_F24
15480	cg16905129	-4.49953111179378e-05	GDNF_F24
15481	cg17390918	2.13031964468139e-05	GDNF_F24
15482	cg18859711	0.000442237135819141	GDNF_F24
15483	cg06642626	-0.000102232721223779	GDNF_F24
15484	cg03370707	-2.80328816513603e-05	GDNF_F24
15485	cg23661483	8.19035092019366e-06	GDNF_F24
15486	cg09263647	2.46934746287303e-05	GDNF_F24
15487	cg18003662	0.000383276261029714	GDNF_F24
15488	cg01164972	2.03012091586948e-06	GDNF_F24
15489	cg21917405	-0.000666658052702883	GDNF_F24
15490	cg22798925	4.02509114278692e-05	GDNF_F24
15491	cg00321108	-2.50397443990699e-05	GDNF_F24
15492	cg26010412	0.000113511587926052	GDNF_F24
15493	cg20119383	0.000159067625037506	GDNF_F24
15494	cg19563355	-0.000427256942607461	GDNF_F24
15495	cg12997047	-3.92341923146622e-05	GDNF_F24
15496	cg11127022	1.37093199641099e-05	GDNF_F24
15497	cg05983557	2.95979654630437e-05	GDNF_F24
15498	cg09250365	0.000356253446943902	GDNF_F24
15499	cg05860956	1.88321548927817e-06	GDNF_F24
15500	cg17307791	-5.71400644523009e-05	GDNF_F24
15501	cg16342423	-7.11821283214807e-06	GDNF_F24
15502	cg12942337	0.000117784879977877	GDNF_F24
15503	cg27058052	0.000100708395371833	GDNF_F24
15504	cg05807260	0.000242868273978056	GDNF_F24
15505	cg02888886	2.59184912742924e-05	GDNF_F24
15506	cg18630580	-6.80485294561261e-05	GDNF_F24
15507	cg07608961	1.11335226280949e-05	GDNF_F24
15508	cg14156650	-1.94172319670878e-05	GDNF_F24
15509	cg12930067	0.000267427197214122	GDNF_F24
15510	cg10153349	8.40020122370981e-05	GDNF_F24
15511	cg00764772	0.000130409008283088	GDNF_F24
15512	cg22504462	-2.33045260688922e-05	GDNF_F24
15513	cg09374987	7.7521500399147e-06	GDNF_F24
15514	cg11247712	0.000134485338596678	GDNF_F24
15515	cg25670171	0.000114086444102977	GDNF_F24
15516	cg04546999	-0.00129433242350574	GDNF_F24
15517	cg03336167	0.000100223793908592	GDNF_F24
15518	cg13526221	1.63620846457192e-05	GDNF_F24
15519	cg01988299	0.000329887122080774	GDNF_F24
15520	cg16251626	0.000146361133357919	GDNF_F24
15521	cg19756358	4.96613140610664e-05	GDNF_F24
15522	cg16765860	9.97694967165062e-05	GDNF_F24
15523	cg08443426	5.16765531002767e-05	GDNF_F24
15524	cg26034770	5.04261325211425e-05	GDNF_F24
15525	cg06993862	-9.89946974987838e-05	GDNF_F24
15526	cg27468830	2.62647438021409e-05	GDNF_F24
15527	cg13993760	0.000155677095126449	GDNF_F24
15528	cg08121845	0.000116832256222022	GDNF_F24
15529	cg03886283	-0.000140405483371272	GDNF_F24
15530	cg25790232	-0.000256083175429953	GDNF_F24
15531	cg11317199	0.000150718544427239	GDNF_F24
15532	cg07766875	5.75369621110422e-05	GDNF_F24
15533	cg17603758	-2.08024002594799e-06	GDNF_F24
15534	cg04015786	6.76095042847033e-05	GDNF_F24
15535	cg25064978	-6.09824208361071e-05	GDNF_F24
15536	cg13113427	0.000142124843009253	GDNF_F24
15537	cg06458745	0.000191404302657222	GDNF_F24
15538	cg20471297	0.000197892698998581	GDNF_F24
15539	cg13885623	-0.000229544575824539	GDNF_F24
15540	cg09137125	0.000203680750607573	GDNF_F24
15541	cg03034696	0.000158477367252167	GDNF_F24
15542	cg10285072	0.000135175249302525	GDNF_F24
15543	cg09301411	-7.53898805910137e-05	GDNF_F24
15544	cg01421646	0.000426176365766405	GDNF_F24
15545	cg12160741	-0.00028214076378615	GDNF_F24
15546	cg10768875	8.80188395754268e-05	GDNF_F24
15547	cg11566894	0.000161000953630025	GDNF_F24
15548	cg20808613	1.93213393803527e-05	GDNF_F24
15549	cg13865656	-7.2753233263685e-07	GDNF_F24
15550	cg20038070	4.74281305299882e-05	GDNF_F24
15551	cg20824294	-0.000243944416072794	GDNF_F24
15552	cg23668907	-0.00038957177217224	GDNF_F24
15553	cg08575222	4.64765736876631e-06	GDNF_F24
15554	cg06499778	0.000150711605548295	GDNF_F24
15555	cg00261875	0.000106657634105166	GDNF_F24
15556	cg04920194	-0.000680054714794195	GDNF_F24
15557	cg02573472	0.000249317445219734	GDNF_F24
15558	cg20662717	-0.000148994936031345	GDNF_F24
15559	cg24165121	-8.68724140456388e-06	GDNF_F24
15560	cg13769916	-0.000111461865769864	GDNF_F24
15561	cg07318204	0.000407851180740134	GDNF_F24
15562	cg27552560	-5.02919682356424e-05	GDNF_F24
15563	cg01277923	6.86078010239428e-05	GDNF_F24
15564	cg11689102	-0.000189154899777938	GDNF_F24
15565	cg04996089	6.26887624706939e-06	GDNF_F24
15566	cg22675462	0.000196562175595459	GDNF_F24
15567	cg26952497	0.000397123174405766	GDNF_F24
15568	cg21120951	0.000223089715533472	GDNF_F24
15569	cg15463966	-3.94053246651688e-05	GDNF_F24
15570	cg04165004	0.000127829963191299	GDNF_F24
15571	cg21136163	4.49820469776708e-05	GDNF_F24
15572	cg26808656	-0.000234642415335387	GDNF_F24
15573	cg03808749	-0.000546659363568912	GDNF_F24
15574	cg22881367	1.94521724267982e-05	GDNF_F24
15575	cg13916742	-5.81598381008883e-05	GDNF_F24
15576	cg22391814	-5.46443892366617e-05	GDNF_F24
15577	cg25034423	0.000112326548644671	GDNF_F24
15578	cg06242417	-8.52170800019922e-05	GDNF_F24
15579	cg13784018	0.000129792954985858	GDNF_F24
15580	cg01606029	5.8018566304271e-05	GDNF_F24
15581	cg05494579	-0.000249868259469003	GDNF_F24
15582	cg12485044	3.39937701616027e-05	GDNF_F24
15583	cg02621418	-3.58599519891002e-05	GDNF_F24
15584	cg09259759	0.000335293159669657	GDNF_F24
15585	cg01922220	7.98254230227856e-05	GDNF_F24
15586	cg25979148	0.00027768676692114	GDNF_F24
15587	cg09544149	-9.91030158085554e-05	GDNF_F24
15588	cg00648024	-0.000309725735080245	GDNF_F24
15589	cg05119111	1.57037058563663e-05	GDNF_F24
15590	cg27356523	0.000647756254162332	GDNF_F24
15591	cg21280320	9.42253365140584e-05	GDNF_F24
15592	cg17893108	2.07770200134814e-05	GDNF_F24
15593	cg14257773	6.14965526159624e-05	GDNF_F24
15594	cg11974540	5.90596045405307e-05	GDNF_F24
15595	cg11657817	0.000171049061406213	GDNF_F24
15596	cg27099486	0.000534987496061444	GDNF_F24
15597	cg08119647	-0.00018566136754669	GDNF_F24
15598	cg04132302	-0.000579442653419699	GDNF_F24
15599	cg05491848	8.90032829103437e-06	GDNF_F24
15600	cg17491564	-3.13475140394451e-05	GDNF_F24
15601	cg12674223	0.000245716599980324	GDNF_F24
15602	cg22007633	-4.12136608812312e-05	GDNF_F24
15603	cg21164005	0.000131133814918297	GDNF_F24
15604	cg14447240	0.000131290970187287	GDNF_F24
15605	cg16700226	-2.70358084817725e-05	GDNF_F24
15606	cg23701857	1.73815535089187e-05	GDNF_F24
15607	cg27626240	-0.000214287886258747	GDNF_F24
15608	cg06071604	0.000208552717615865	GDNF_F24
15609	cg17149495	2.70612542388583e-06	GDNF_F24
15610	cg25765936	6.06931257823308e-05	GDNF_F24
15611	cg19659619	0.000235532575240613	GDNF_F24
15612	cg23931884	7.41101090252053e-05	GDNF_F24
15613	cg20335735	0.000251848263218505	GDNF_F24
15614	cg25841802	-0.000294655488179898	GDNF_F24
15615	cg10765922	0.00032430922485086	GDNF_F24
15616	cg25315613	0.000107675221288827	GDNF_F24
15617	cg01185087	4.74487850787817e-05	GDNF_F24
15618	cg16263848	0.000143977986762329	GDNF_F24
15619	cg00920736	-3.49029081075523e-05	GDNF_F24
15620	cg07723864	0.000492359467605649	GDNF_F24
15621	cg06426275	3.28775066341637e-05	GDNF_F24
15622	cg07738651	-0.000464884804055745	GDNF_F24
15623	cg03759229	0.000298906080495924	GDNF_F24
15624	cg02686662	-1.9057971275059e-05	GDNF_F24
15625	cg03240509	8.27711849145809e-05	GDNF_F24
15626	cg08512745	6.29880280269602e-06	GDNF_F24
15627	cg09692695	0.00032271101377412	GDNF_F24
15628	cg18032192	-0.000210281513745459	GDNF_F24
15629	cg06153883	-4.76510500182906e-05	GDNF_F24
15630	cg10495216	-7.60116471286908e-07	GDNF_F24
15631	cg13038767	0.0012087728732289	GDNF_F24
15632	cg14416782	-0.000867361765400364	GDNF_F24
15633	cg24786986	0.000157720140577432	GDNF_F24
15634	cg09225861	1.01674329146686e-06	GDNF_F24
15635	cg15057747	0.000732638149849811	GDNF_F24
15636	cg25345722	-9.9563444380465e-05	GDNF_F24
15637	cg12271419	-0.000100934685110322	GDNF_F24
15638	cg09886921	0.0002569914885058	GDNF_F24
15639	cg04630908	0.00011141206859799	GDNF_F24
15640	cg06894204	6.84543301723426e-05	GDNF_F24
15641	cg24809347	4.33818980183235e-06	GDNF_F24
15642	cg23670814	-7.07248095459355e-05	GDNF_F24
15643	cg26543539	0.000534874095110318	GDNF_F24
15644	cg02169026	0.000386191327649205	GDNF_F24
15645	cg11040505	7.89414067545122e-06	GDNF_F24
15646	cg12029639	5.16661691154809e-05	GDNF_F24
15647	cg02866639	-0.000412339385526241	GDNF_F24
15648	cg05631399	4.97083765151597e-05	GDNF_F24
15649	cg21379639	-0.000612466882424163	GDNF_F24
15650	cg03420098	3.57230691996008e-05	GDNF_F24
15651	cg04579398	0.000320400361263384	GDNF_F24
15652	cg06857887	-7.78119166861201e-05	GDNF_F24
15653	cg10149949	0.000764925393321998	GDNF_F24
15654	cg08805995	5.12682339373658e-05	GDNF_F24
15655	cg03575765	0.000940119005086247	GDNF_F24
15656	cg20802868	0.000561624044597517	GDNF_F24
15657	cg04018315	-0.000167669734959833	GDNF_F24
15658	cg22833124	1.1299268223742e-05	GDNF_F24
15659	cg05954273	-0.000215804410916786	GDNF_F24
15660	cg25638252	0.000129748922422941	GDNF_F24
15661	cg08282747	4.96288981432139e-05	GDNF_F24
15662	cg15243034	7.5213456344322e-05	GDNF_F24
15663	cg15978899	0.000130843140612662	GDNF_F24
15664	cg22051345	-5.14134465630872e-05	GDNF_F24
15665	cg10705306	-0.000112092594383914	GDNF_F24
15666	cg20013571	0.000262099608928697	GDNF_F24
15667	cg05185564	-0.000106593389182485	GDNF_F24
15668	cg02270332	-0.00130463696387468	GDNF_F24
15669	cg20795083	-0.000117171629639252	GDNF_F24
15670	cg09760889	2.34604615614605e-05	GDNF_F24
15671	cg09371344	-6.77265089866101e-05	GDNF_F24
15672	cg12451530	0.000331108159497656	GDNF_F24
15673	cg05977992	8.24575346661222e-05	GDNF_F24
15674	cg14177258	-9.72664438694789e-06	GDNF_F24
15675	cg21413133	-0.00012173410472446	GDNF_F24
15676	cg25981998	3.11709964085396e-05	GDNF_F24
15677	cg14693353	5.9121593073259e-05	GDNF_F24
15678	cg03850113	0.000226329777392419	GDNF_F24
15679	cg17782950	-6.9603505143373e-05	GDNF_F24
15680	cg08150816	0.000101349087817707	GDNF_F24
15681	cg23179411	6.16448067351212e-05	GDNF_F24
15682	cg08539251	0.00032575413180172	GDNF_F24
15683	cg26893526	-8.56297275556537e-06	GDNF_F24
15684	cg26976513	9.9809454251747e-05	GDNF_F24
15685	cg21871232	3.13691364209744e-05	GDNF_F24
15686	cg01346718	0.000171017950452435	GDNF_F24
15687	cg07583296	-3.62876422376063e-05	GDNF_F24
15688	cg02038057	-1.67368681373212e-06	GDNF_F24
15689	cg01030435	-7.44056270903658e-05	GDNF_F24
15690	cg09372739	-0.000233604823413266	GDNF_F24
15691	cg22659953	-0.000284323038979498	GDNF_F24
15692	cg06032479	0.000764393924438587	GDNF_F24
15693	cg03174558	-2.53943224662352e-05	GDNF_F24
15694	cg04664595	-0.000194702956997933	GDNF_F24
15695	cg05163330	-0.000269016957146638	GDNF_F24
15696	cg15168906	0.000147664020361471	GDNF_F24
15697	cg03133118	0.000167669229180088	GDNF_F24
15698	cg15408889	7.95364444545564e-05	GDNF_F24
15699	cg20781380	0.000210615380731573	GDNF_F24
15700	cg03128060	0.000529659316422122	GDNF_F24
15701	cg00480856	-7.80931757454771e-05	GDNF_F24
15702	cg18753646	-0.000119409062786313	GDNF_F24
15703	cg09363526	-2.89674014695209e-05	GDNF_F24
15704	cg11881990	9.88144938521311e-05	GDNF_F24
15705	cg20758593	-0.000228485421486687	GDNF_F24
15706	cg10148968	-8.82078315808063e-06	GDNF_F24
15707	cg08072503	-5.32796343343329e-05	GDNF_F24
15708	cg26225496	-8.29293208108432e-05	GDNF_F24
15709	cg24293027	-5.4780206495708e-05	GDNF_F24
15710	cg09171103	-4.18396946931385e-05	GDNF_F24
15711	cg05791532	0.000122276748187943	GDNF_F24
15712	cg21913866	0.00020923314022148	GDNF_F24
15713	cg20501970	-0.00013550877220744	GDNF_F24
15714	cg13585636	8.31092135537834e-05	GDNF_F24
15715	cg13421331	-0.000245943025428484	GDNF_F24
15716	cg09900758	0.000212183506186609	GDNF_F24
15717	cg08376824	-0.000121497269994279	GDNF_F24
15718	cg02344735	-0.000289124219997308	GDNF_F24
15719	cg21002460	-0.000137928454799188	GDNF_F24
15720	cg11464377	-0.000695435434841762	GDNF_F24
15721	cg19669163	9.46491531115616e-06	GDNF_F24
15722	cg09780150	-0.000932334236475729	GDNF_F24
15723	cg22245980	-0.000246587406344266	GDNF_F24
15724	cg25272394	0.000211075947063195	GDNF_F24
15725	cg08832054	-1.4854099162911e-06	GDNF_F24
15726	cg07780093	-0.000139169036300362	GDNF_F24
15727	cg09007239	0.000326704390174746	GDNF_F24
15728	cg00439323	-0.000156172062350932	GDNF_F24
15729	cg09510476	-6.90118383607831e-05	GDNF_F24
15730	cg07115848	-0.000119040059308806	GDNF_F24
15731	cg13369546	5.7405096910722e-06	GDNF_F24
15732	cg04490652	-0.000388111992732211	GDNF_F24
15733	cg00419604	0.000236794479324435	GDNF_F24
15734	cg09662304	-6.24924818687823e-05	GDNF_F24
15735	cg18767057	8.65822286893608e-05	GDNF_F24
15736	cg27265939	0.000168633191791663	GDNF_F24
15737	cg10923018	-0.000115485142975948	GDNF_F24
15738	cg23253179	0.000200393085575975	GDNF_F24
15739	cg06183295	-5.77685962540423e-05	GDNF_F24
15740	cg07701004	0.000108747553185928	GDNF_F24
15741	cg21045488	-5.42483456889011e-05	GDNF_F24
15742	cg15565104	-7.07704290243955e-06	GDNF_F24
15743	cg01552006	-9.78203112499557e-05	GDNF_F24
15744	cg21026390	-0.000110156114826778	GDNF_F24
15745	cg08805459	-0.000217390851909796	GDNF_F24
15746	cg21543270	-0.000158145337868514	GDNF_F24
15747	cg00377727	-0.00030951309195608	GDNF_F24
15748	cg25066550	0.000234475799532591	GDNF_F24
15749	cg07383766	4.33169863559962e-05	GDNF_F24
15750	cg19547516	-3.64672357074815e-05	GDNF_F24
15751	cg13163251	4.73036429231641e-05	GDNF_F24
15752	cg20477294	-2.56101721612582e-05	GDNF_F24
15753	cg11478158	-7.85866130082191e-05	GDNF_F24
15754	cg11479503	0.00158456276235428	GDNF_F24
15755	cg24572391	0.000326226934412975	GDNF_F24
15756	cg00721300	-0.000114096781719382	GDNF_F24
15757	cg19554304	-3.28181242899243e-05	GDNF_F24
15758	cg00407546	9.21134971407e-06	GDNF_F24
15759	cg26385286	-0.000190789518704211	GDNF_F24
15760	cg07933656	0.000405852267241939	GDNF_F24
15761	cg05785424	-0.000204014629831052	GDNF_F24
15762	cg08490233	3.06932861028602e-06	GDNF_F24
15763	cg22485289	0.000384151791012205	GDNF_F24
15764	cg22918562	-6.55135370445446e-05	GDNF_F24
15765	cg24044426	0.000106383635068881	GDNF_F24
15766	cg02216667	-0.00017461535123822	GDNF_F24
15767	cg03978648	0.000328908689654801	GDNF_F24
15768	cg27200714	1.92461523140864e-05	GDNF_F24
15769	cg16650096	-5.53737103276206e-05	GDNF_F24
15770	cg06210734	0.000552080601702505	GDNF_F24
15771	cg02367160	-8.06464786941674e-05	GDNF_F24
15772	cg01184452	5.46410689402135e-05	GDNF_F24
15773	cg03684845	4.95411616721184e-05	GDNF_F24
15774	cg27491264	0.000156905555857814	GDNF_F24
15775	cg03890691	5.30413490163643e-05	GDNF_F24
15776	cg26675289	-0.000270623158254185	GDNF_F24
15777	cg03012785	-6.26907540575099e-05	GDNF_F24
15778	cg05646433	3.02432311900323e-05	GDNF_F24
15779	cg15293246	-0.000247407567609965	GDNF_F24
15780	cg26872414	0.000103290230578024	GDNF_F24
15781	cg16253363	1.56619084361831e-05	GDNF_F24
15782	cg12813253	-0.000548668193692178	GDNF_F24
15783	cg03226599	-8.35300949469136e-05	GDNF_F24
15784	cg22020713	-8.73432881953467e-06	GDNF_F24
15785	cg10134527	-3.1666467768622e-07	GDNF_F24
15786	cg09240747	3.24429468561192e-05	GDNF_F24
15787	cg01553004	0.000214435620162585	GDNF_F24
15788	cg06080341	6.07596311594063e-06	GDNF_F24
15789	cg06650024	-0.000804649519722832	GDNF_F24
15790	cg03106550	0.00019197633273577	GDNF_F24
15791	cg26803275	-3.67267445155626e-05	GDNF_F24
15792	cg16601904	0.000374495889786991	GDNF_F24
15793	cg19524824	-1.57649867755418e-06	GDNF_F24
15794	cg12897991	0.000119404280287354	GDNF_F24
15795	cg05722490	-0.000127093383523913	GDNF_F24
15796	cg09628822	-0.000150818458615706	GDNF_F24
15797	cg12763838	-7.12464209807274e-05	GDNF_F24
15798	cg24648682	-0.000806154187770025	GDNF_F24
15799	cg18449120	-2.43547588033287e-05	GDNF_F24
15800	cg04628206	-2.32969009720899e-05	GDNF_F24
15801	cg13760253	-5.09524230224686e-05	GDNF_F24
15802	cg11594160	-0.000304278503164989	GDNF_F24
15803	cg19357999	0.000101263452109954	GDNF_F24
15804	cg22670128	-0.000129014306723887	GDNF_F24
15805	cg03479065	-3.15197490066072e-05	GDNF_F24
15806	cg12602945	-0.000175304205833446	GDNF_F24
15807	cg07877097	0.000180712235929478	GDNF_F24
15808	cg15652666	-0.00029881088906	GDNF_F24
15809	cg15004902	0.000225346449564919	GDNF_F24
15810	cg10916937	-0.000222910213377172	GDNF_F24
15811	cg18869411	0.000220387273466186	GDNF_F24
15812	cg20549157	5.2112217079761e-05	GDNF_F24
15813	cg05275605	0.000312726973376744	GDNF_F24
15814	cg25605102	6.70893068277127e-05	GDNF_F24
15815	cg22706871	2.13838770876831e-05	GDNF_F24
15816	cg24715776	0.00038981531528768	GDNF_F24
15817	cg10006614	0.000213061166550463	GDNF_F24
15818	cg19561539	0.000200983680368996	GDNF_F24
15819	cg24606594	6.13728724444388e-05	GDNF_F24
15820	cg10483665	3.41999722046951e-05	GDNF_F24
15821	cg17378342	-0.000106383095063664	GDNF_F24
15822	cg27663071	3.18149204110139e-05	GDNF_F24
15823	cg07979675	-3.78061010255865e-05	GDNF_F24
15824	cg17540545	-0.000177673622215539	GDNF_F24
15825	cg02559226	-1.69501462272715e-05	GDNF_F24
15826	cg09471374	-0.000112011480929887	GDNF_F24
15827	cg07476285	-6.90178838670972e-06	GDNF_F24
15828	cg21727992	0.000266952417882581	GDNF_F24
15829	cg04142955	-0.000424617171291459	GDNF_F24
15830	cg16699148	8.52598607089379e-05	GDNF_F24
15831	cg00580031	-4.44867744826788e-05	GDNF_F24
15832	cg06009834	0.000145046903341497	GDNF_F24
15833	cg24947637	0.000190875004611475	GDNF_F24
15834	cg13170048	0.000131029966534303	GDNF_F24
15835	cg14867138	-5.13080870040296e-05	GDNF_F24
15836	cg24122826	6.35429656932704e-05	GDNF_F24
15837	cg13801057	-0.000255358752565911	GDNF_F24
15838	cg13702087	-0.000111551045960962	GDNF_F24
15839	cg06004483	-0.000406437426942275	GDNF_F24
15840	cg03886085	2.46373239386467e-05	GDNF_F24
15841	cg01531605	-0.000231008276437948	GDNF_F24
15842	cg25012185	-9.16703980628172e-05	GDNF_F24
15843	cg06129455	-0.000688070573148195	GDNF_F24
15844	cg11044926	0.000391577782702392	GDNF_F24
15845	cg11065271	-0.000146122727682309	GDNF_F24
15846	cg22731440	0.00104219569919622	GDNF_F24
15847	cg12399366	4.98486669063102e-06	GDNF_F24
15848	cg05971184	2.44421972817521e-05	GDNF_F24
15849	cg06086824	3.48809243631124e-05	GDNF_F24
15850	cg22618164	0.000463166009751328	GDNF_F24
15851	cg12329404	0.000446611831864803	GDNF_F24
15852	cg13113967	-0.000111745167097105	GDNF_F24
15853	cg08082788	0.000954788574030837	GDNF_F24
15854	cg01313513	6.84648547518894e-05	GDNF_F24
15855	cg21748697	0.000118889638193852	GDNF_F24
15856	cg02338405	-0.000174615228835395	GDNF_F24
15857	cg14021321	2.24334549184132e-05	GDNF_F24
15858	cg23012310	0.00049500655459043	GDNF_F24
15859	cg22343327	-3.73710794169383e-05	GDNF_F24
15860	cg25319861	1.23047392390311e-05	GDNF_F24
15861	cg11109027	5.3764124217206e-05	GDNF_F24
15862	cg08957544	-8.77466923131646e-06	GDNF_F24
15863	cg26784300	-6.27163205678601e-05	GDNF_F24
15864	cg00888402	-0.000659840610744672	GDNF_F24
15865	cg02708389	2.94535775609041e-05	GDNF_F24
15866	cg06823660	-0.000156891200650945	GDNF_F24
15867	cg16018204	0.000208428953317308	GDNF_F24
15868	cg03973191	9.90052753858736e-05	GDNF_F24
15869	cg08655134	0.000189183149929274	GDNF_F24
15870	cg24941656	-7.6410268626398e-05	GDNF_F24
15871	cg20541376	-4.09907352345663e-05	GDNF_F24
15872	cg01035261	-9.75145087738712e-05	GDNF_F24
15873	cg06192405	-4.18059956844823e-05	GDNF_F24
15874	cg12220370	0.00034297964164355	GDNF_F24
15875	cg19373760	-3.25195108505427e-05	GDNF_F24
15876	cg14935700	3.21809791992296e-05	GDNF_F24
15877	cg00552145	-5.6104717987242e-05	GDNF_F24
15878	cg02219878	5.21076412738629e-05	GDNF_F24
15879	cg13827677	0.000101497653766441	GDNF_F24
15880	cg08567237	7.99217927234234e-05	GDNF_F24
15881	cg04313512	-1.03633759099215e-05	GDNF_F24
15882	cg08512431	-4.34260440934397e-05	GDNF_F24
15883	cg11144555	0.000182734749355452	GDNF_F24
15884	cg18151569	-0.000126641351933758	GDNF_F24
15885	cg10045094	1.36258933147759e-05	GDNF_F24
15886	cg09982570	-2.57479296932298e-05	GDNF_F24
15887	cg14887576	-3.41939806510538e-05	GDNF_F24
15888	cg03512465	0.000254600049890697	GDNF_F24
15889	cg20424979	-2.72831935664209e-05	GDNF_F24
15890	cg02677947	0.000194700191709495	GDNF_F24
15891	cg13754948	-6.13877784341029e-05	GDNF_F24
15892	cg00552822	-0.000176437313247747	GDNF_F24
15893	cg17187207	-7.00964609311306e-05	GDNF_F24
15894	cg00630399	0.000224493313370149	GDNF_F24
15895	cg04718896	5.59255589851835e-05	GDNF_F24
15896	cg15376677	-0.000110662050980316	GDNF_F24
15897	cg00125893	0.000511553560466276	GDNF_F24
15898	cg05802514	-0.000242973927241639	GDNF_F24
15899	cg00167628	0.000342025502153527	GDNF_F24
15900	cg20863339	4.96566884477506e-06	GDNF_F24
15901	cg20213508	-0.000129821273605106	GDNF_F24
15902	cg27344162	6.1544129613295e-05	GDNF_F24
15903	cg24520975	-0.000227266253415191	GDNF_F24
15904	cg03917138	-0.000271181667663703	GDNF_F24
15905	cg11644973	3.79021755738264e-05	GDNF_F24
15906	cg09118371	0.000313161196785916	GDNF_F24
15907	cg00169401	4.51182372745915e-05	GDNF_F24
15908	cg09325123	1.48429096591029e-05	GDNF_F24
15909	cg18751674	-0.000168283591899785	GDNF_F24
15910	cg00601518	-0.000107207788086671	GDNF_F24
15911	cg17806798	0.000233616561763615	GDNF_F24
15912	cg04027612	9.32724777298077e-05	GDNF_F24
15913	cg26017047	-0.000135627776959124	GDNF_F24
15914	cg05349039	0.000160012582344989	GDNF_F24
15915	cg15197144	-0.00033417337347224	GDNF_F24
15916	cg14885973	9.64806530390342e-05	GDNF_F24
15917	cg25605163	0.000102793258776756	GDNF_F24
15918	cg19949776	-0.00228602365308289	GDNF_F24
15919	cg16649728	4.17347005126345e-05	GDNF_F24
15920	cg09018107	-8.40652691247212e-05	GDNF_F24
15921	cg07745905	7.28132548458774e-05	GDNF_F24
15922	cg09588546	-0.000111007712089128	GDNF_F24
15923	cg15002914	9.61609118257186e-05	GDNF_F24
15924	cg11153256	0.000177679711896799	GDNF_F24
15925	cg04910505	-0.000542268329935851	GDNF_F24
15926	cg14397814	0.00016403382270999	GDNF_F24
15927	cg25235068	-7.65994753139335e-05	GDNF_F24
15928	cg14417662	-6.21103332740833e-05	GDNF_F24
15929	cg00259461	-3.04059830528016e-05	GDNF_F24
15930	cg26173913	3.96697380425525e-05	GDNF_F24
15931	cg02641917	-3.68153001526977e-05	GDNF_F24
15932	cg26945894	-7.6444942330011e-06	GDNF_F24
15933	cg23564664	0.000242584584147639	GDNF_F24
15934	cg01879273	0.00011016183621842	GDNF_F24
15935	cg20893898	0.000120831808743699	GDNF_F24
15936	cg03783925	0.000121278325391775	GDNF_F24
15937	cg18183706	5.75287738087727e-06	GDNF_F24
15938	cg12855313	9.70952663360304e-05	GDNF_F24
15939	cg08464688	4.90257517094285e-06	GDNF_F24
15940	cg21212234	-4.28713162260651e-05	GDNF_F24
15941	cg19556473	0.000247111311502048	GDNF_F24
15942	cg23263802	0.00016650296290848	GDNF_F24
15943	cg23994191	-0.000182045078198687	GDNF_F24
15944	cg06686805	-1.00919942522222e-05	GDNF_F24
15945	cg18201630	7.27064720087187e-05	GDNF_F24
15946	cg06712886	3.30315470119166e-05	GDNF_F24
15947	cg25347801	-2.9249013225362e-05	GDNF_F24
15948	cg13305657	5.40219279715312e-05	GDNF_F24
15949	cg16293983	0.000256207205039669	GDNF_F24
15950	cg03094675	0.000144357951170002	GDNF_F24
15951	cg07055330	0.000204353214136233	GDNF_F24
15952	cg15785681	-1.84981637918229e-05	GDNF_F24
15953	cg16985708	-1.44743213730814e-05	GDNF_F24
15954	cg14088090	-0.000117501261047661	GDNF_F24
15955	cg13972557	-0.000134010900713037	GDNF_F24
15956	cg16992860	0.000129673898547483	GDNF_F24
15957	cg07051786	8.7402514485638e-06	GDNF_F24
15958	cg24862395	7.96268147729491e-05	GDNF_F24
15959	cg08017849	-0.000361013279310488	GDNF_F24
15960	cg13128244	8.46458639153545e-05	GDNF_F24
15961	cg10376312	7.69646590201576e-05	GDNF_F24
15962	cg03512392	-3.29978140916808e-05	GDNF_F24
15963	cg05554782	9.89787982233656e-05	GDNF_F24
15964	cg16679452	-0.000103487655237074	GDNF_F24
15965	cg04793632	-0.0001152669246607	GDNF_F24
15966	cg20253340	-3.89814883278471e-05	GDNF_F24
15967	cg08632909	0.000445982699480379	GDNF_F24
15968	cg06027927	0.000464903930067178	GDNF_F24
15969	cg18684033	-0.000250938407854086	GDNF_F24
15970	cg09135239	1.00982917208561e-05	GDNF_F24
15971	cg07015638	0.000610100957034567	GDNF_F24
15972	cg15824100	-0.000318009983166194	GDNF_F24
15973	cg10173694	-0.000115253517719344	GDNF_F24
15974	cg25988106	-0.000460798037342249	GDNF_F24
15975	cg03139388	0.000296319743686843	GDNF_F24
15976	cg02267992	-0.000271540792138502	GDNF_F24
15977	cg21069139	5.18468422995375e-05	GDNF_F24
15978	cg23831547	-0.000452224794187452	GDNF_F24
15979	cg14137354	1.43812282561653e-05	GDNF_F24
15980	cg09231976	0.000514853314111605	GDNF_F24
15981	cg12099423	-0.000192621933637004	GDNF_F24
15982	cg09845293	-1.63560714040324e-05	GDNF_F24
15983	cg00356767	0.000126040273904356	GDNF_F24
15984	cg04471878	-0.000246095120809975	GDNF_F24
15985	cg25957677	7.1126965700251e-05	GDNF_F24
15986	cg02625086	0.000148697271669063	GDNF_F24
15987	cg07880854	0.000602428282147352	GDNF_F24
15988	cg13618276	2.99067729717618e-05	GDNF_F24
15989	cg02300481	0.000207367420284712	GDNF_F24
15990	cg16204675	0.000165938012394147	GDNF_F24
15991	cg26421805	-8.20478552019966e-05	GDNF_F24
15992	cg11832850	0.000146437894621477	GDNF_F24
15993	cg15178807	0.000218921503458604	GDNF_F24
15994	cg19191555	-0.000150761866430277	GDNF_F24
15995	cg14897002	0.0002260306924889	GDNF_F24
15996	cg11787737	0.00150666232302086	GDNF_F24
15997	cg08194384	-0.000321138745426499	GDNF_F24
15998	cg11136969	-0.00013998268004676	GDNF_F24
15999	cg05951364	0.000101695432991603	GDNF_F24
16000	cg02832056	-2.61229105819658e-06	GDNF_F24
16001	cg17136255	5.05387091710419e-05	GDNF_F24
16002	cg16017089	6.29325721507946e-05	GDNF_F24
16003	cg25134701	9.03614122962136e-05	GDNF_F24
16004	cg05211558	0.00010100811650664	GDNF_F24
16005	cg03307207	-6.68930447860966e-05	GDNF_F24
16006	cg02736492	-1.62220701974483e-05	GDNF_F24
16007	cg09225052	0.000358757385176922	GDNF_F24
16008	cg05373255	-4.60056330695643e-07	GDNF_F24
16009	cg17027476	3.43000533727379e-05	GDNF_F24
16010	cg06016156	0.00065004542491179	GDNF_F24
16011	cg02791578	3.8842379008075e-05	GDNF_F24
16012	cg07141356	-2.69354599992837e-05	GDNF_F24
16013	cg24723693	0.000129680871041685	GDNF_F24
16014	cg06143839	-0.000206222659071384	GDNF_F24
16015	cg05279962	2.72344664442119e-05	GDNF_F24
16016	cg09619892	-6.38399755061946e-05	GDNF_F24
16017	cg03190130	0.000260088060499219	GDNF_F24
16018	cg23936196	0.000356386467724921	GDNF_F24
16019	cg14385051	0.000233178514949034	GDNF_F24
16020	cg00838829	0.000119170099423134	GDNF_F24
16021	cg27286337	-0.00113047433375378	GDNF_F24
16022	cg14936961	1.42791477067078e-05	GDNF_F24
16023	cg16429063	-5.42487048510018e-05	GDNF_F24
16024	cg10667320	1.17009195959652e-05	GDNF_F24
16025	cg23473647	-0.000261712974916197	GDNF_F24
16026	cg25929664	-7.717618309423e-05	GDNF_F24
16027	cg19377674	-6.17989154764308e-05	GDNF_F24
16028	cg11721802	1.01215940782623e-05	GDNF_F24
16029	cg02849279	-0.000276723011521301	GDNF_F24
16030	cg05572800	4.83992546352448e-05	GDNF_F24
16031	cg11721554	8.97271800166447e-06	GDNF_F24
16032	cg22505395	0.000115679562688402	GDNF_F24
16033	cg07755735	-0.000469497711517056	GDNF_F24
16034	cg25342751	-0.000250293995135295	GDNF_F24
16035	cg14718993	4.68189128110001e-05	GDNF_F24
16036	cg21915910	0.000258971672621096	GDNF_F24
16037	cg16926593	8.92591972030124e-05	GDNF_F24
16038	cg13602274	-0.000157245080619121	GDNF_F24
16039	cg17115718	8.3591425725022e-06	GDNF_F24
16040	cg26176533	0.000422232708117177	GDNF_F24
16041	cg20469139	-0.000174152167972215	GDNF_F24
16042	cg16279748	-0.000104594716566845	GDNF_F24
16043	cg06495803	-8.7139067997784e-05	GDNF_F24
16044	cg11629955	3.04032343006642e-05	GDNF_F24
16045	cg16674264	-3.34443204654694e-06	GDNF_F24
16046	cg03054767	-0.000395782610458527	GDNF_F24
16047	cg14831308	-1.25121238424649e-05	GDNF_F24
16048	cg14662263	9.57189430645841e-05	GDNF_F24
16049	cg12532878	0.000877184648898854	GDNF_F24
16050	cg24821564	-0.000702121593709242	GDNF_F24
16051	cg07792589	-0.000110834116355815	GDNF_F24
16052	cg04103193	-0.000293215662565001	GDNF_F24
16053	cg12961175	1.45985333872393e-05	GDNF_F24
16054	cg00595695	4.83318057212146e-05	GDNF_F24
16055	cg01518065	-0.000156945244131642	GDNF_F24
16056	cg10378521	8.27208629822527e-06	GDNF_F24
16057	cg09373511	2.07449178279545e-05	GDNF_F24
16058	cg18768463	7.19921065660096e-06	GDNF_F24
16059	cg27219926	-2.1305227172309e-05	GDNF_F24
16060	cg01208126	0.000533193937905165	GDNF_F24
16061	cg22913996	-4.7756454223544e-05	GDNF_F24
16062	cg12534645	-0.000269200624297866	GDNF_F24
16063	cg09832245	-4.12871574103445e-05	GDNF_F24
16064	cg01763990	7.56976165912977e-05	GDNF_F24
16065	cg01918222	-5.90711226157578e-05	GDNF_F24
16066	cg20761187	-0.000109283545481607	GDNF_F24
16067	cg16574643	0.000197685402605206	GDNF_F24
16068	cg14972139	7.24768019969223e-05	GDNF_F24
16069	cg05500575	-8.76229717295126e-05	GDNF_F24
16070	cg23504211	-0.000397798163311286	GDNF_F24
16071	cg15410835	0.000560401187189928	GDNF_F24
16072	cg25058261	-5.33734687774003e-05	GDNF_F24
16073	cg24729364	-0.000148293510607821	GDNF_F24
16074	cg26074100	0.000403583997688713	GDNF_F24
16075	cg20417000	5.39288320646174e-05	GDNF_F24
16076	cg24490326	9.16655603322719e-06	GDNF_F24
16077	cg21922939	0.000151500837958055	GDNF_F24
16078	cg17813331	7.15925908766771e-05	GDNF_F24
16079	cg04016247	0.000189762362666057	GDNF_F24
16080	cg02782552	5.01163892065239e-05	GDNF_F24
16081	cg14618910	-0.000200745266399883	GDNF_F24
16082	cg00059664	-0.000514624146431213	GDNF_F24
16083	cg20940921	2.40095379389818e-05	GDNF_F24
16084	cg22720822	0.000140015657087857	GDNF_F24
16085	cg26782946	1.75053589416384e-06	GDNF_F24
16086	cg17767303	0.000226368611780704	GDNF_F24
16087	cg15623992	-2.89367971082837e-05	GDNF_F24
16088	cg07601148	8.78694323563024e-05	GDNF_F24
16089	cg12305855	0.000185594561514227	GDNF_F24
16090	cg02904344	0.000153719248534246	GDNF_F24
16091	cg09255157	0.00105852700408137	GDNF_F24
16092	cg09035127	-0.000113032571290328	GDNF_F24
16093	cg05707833	0.00046193567030317	GDNF_F24
16094	cg17437770	-0.00038280663168381	GDNF_F24
16095	cg15152098	1.89340813714268e-05	GDNF_F24
16096	cg13652841	0.000105670158238003	GDNF_F24
16097	cg03307958	0.000283278084765847	GDNF_F24
16098	cg12031275	-0.000519313019799025	GDNF_F24
16099	cg02416993	-4.27387920012e-05	GDNF_F24
16100	cg10703814	-0.000130176307073053	GDNF_F24
16101	cg21143441	2.510288503425e-05	GDNF_F24
16102	cg08902828	0.000189211150423268	GDNF_F24
16103	cg14276288	-4.05426488688266e-05	GDNF_F24
16104	cg21471707	0.000246921499935722	GDNF_F24
16105	cg02676380	-3.91098762777707e-06	GDNF_F24
16106	cg18219930	-5.14712190190295e-05	GDNF_F24
16107	cg18479922	5.23172284968725e-05	GDNF_F24
16108	cg01796075	-4.98994026462681e-05	GDNF_F24
16109	cg12057636	8.77634102447354e-05	GDNF_F24
16110	cg14644387	-0.000293450009366816	GDNF_F24
16111	cg07884306	0.000735436749996538	GDNF_F24
16112	cg24354818	-2.09492905456522e-06	GDNF_F24
16113	cg23616741	-0.000358033264780115	GDNF_F24
16114	cg26924408	-2.40744223037851e-05	GDNF_F24
16115	cg25563187	6.26025370340203e-06	GDNF_F24
16116	cg10923408	-2.84798573054907e-05	GDNF_F24
16117	cg05678157	8.00625989559053e-06	GDNF_F24
16118	cg14755254	0.00111512362891985	GDNF_F24
16119	cg05894629	0.000192703628384127	GDNF_F24
16120	cg10571104	0.000317230526661509	GDNF_F24
16121	cg16387176	4.42732040937356e-05	GDNF_F24
16122	cg26162025	-7.95383739145415e-05	GDNF_F24
16123	cg08906233	0.000169641694820487	GDNF_F24
16124	cg04780373	-0.00186465718992183	GDNF_F24
16125	cg19021197	-0.000155927427649997	GDNF_F24
16126	cg06958766	3.66847494473675e-05	GDNF_F24
16127	cg15840758	0.000225853539813581	GDNF_F24
16128	cg24986219	6.87253698463168e-05	GDNF_F24
16129	cg02912498	8.46016277342901e-05	GDNF_F24
16130	cg17564203	-0.000305897862343549	GDNF_F24
16131	cg19094166	3.99051837453171e-05	GDNF_F24
16132	cg21891849	-6.22978067444453e-05	GDNF_F24
16133	cg06377160	0.000836546871542017	GDNF_F24
16134	cg02161115	5.67170653655721e-05	GDNF_F24
16135	cg05848656	-6.87126605495505e-06	GDNF_F24
16136	cg21837920	-1.2966646754992e-05	GDNF_F24
16137	cg04164838	0.000163946007429461	GDNF_F24
16138	cg14235348	-4.33245222593156e-05	GDNF_F24
16139	cg22871610	0.00019101676212049	GDNF_F24
16140	cg27088541	-0.000167929408319697	GDNF_F24
16141	cg11800577	-4.60078877218687e-05	GDNF_F24
16142	cg08866276	0.000708924083322055	GDNF_F24
16143	cg00880288	0.000271264259978585	GDNF_F24
16144	cg02930069	0.000196075090128713	GDNF_F24
16145	cg18689295	-0.000128459575148759	GDNF_F24
16146	cg07118556	2.08746844832445e-05	GDNF_F24
16147	cg14968925	0.000147375850165249	GDNF_F24
16148	cg26208507	0.000100311479092957	GDNF_F24
16149	cg00907675	-0.000171492816529326	GDNF_F24
16150	cg03332903	-2.96431960850959e-05	GDNF_F24
16151	cg05477920	5.1161740853831e-05	GDNF_F24
16152	cg25974577	0.000147165563413377	GDNF_F24
16153	cg07007762	-8.1907431371869e-06	GDNF_F24
16154	cg03550727	0.000200873126876646	GDNF_F24
16155	cg10622551	-0.000896364253751251	GDNF_F24
16156	cg10754215	0.00023643518525609	GDNF_F24
16157	cg03937508	-0.000105602989947976	GDNF_F24
16158	cg03985140	-9.56283692341608e-05	GDNF_F24
16159	cg01185754	-0.000179699489818009	GDNF_F24
16160	cg05910697	7.96493090015772e-05	GDNF_F24
16161	cg06531870	1.81262755034948e-05	GDNF_F24
16162	cg18319967	-0.00045286303902839	GDNF_F24
16163	cg14481557	7.23915892861998e-05	GDNF_F24
16164	cg13216616	-0.000215160209216597	GDNF_F24
16165	cg12444284	0.000168263998841127	GDNF_F24
16166	cg05199761	-0.000214075986395852	GDNF_F24
16167	cg13381984	-0.000451067668254076	GDNF_F24
16168	cg13777700	-0.000286061707174207	GDNF_F24
16169	cg21593175	-1.99725104430004e-05	GDNF_F24
16170	cg10230831	9.47188058137377e-06	GDNF_F24
16171	cg11111139	4.04784497540085e-05	GDNF_F24
16172	cg10508022	-0.000143088877844167	GDNF_F24
16173	cg02420395	-5.9311226565969e-05	GDNF_F24
16174	cg05772155	-0.000173899778089495	GDNF_F24
16175	cg22785629	0.000304720343063819	GDNF_F24
16176	cg24480926	-0.000417256927903035	GDNF_F24
16177	cg13510849	0.000108559001106886	GDNF_F24
16178	cg21498375	4.10792512698667e-05	GDNF_F24
16179	cg13928961	0.00022427035289691	GDNF_F24
16180	cg12114635	4.66092350688576e-05	GDNF_F24
16181	cg09670601	-1.7143818220006e-05	GDNF_F24
16182	cg00558702	-6.16716058696263e-05	GDNF_F24
16183	cg01869307	-0.000207071533729919	GDNF_F24
16184	cg21516937	0.000239276591177442	GDNF_F24
16185	cg05176051	-0.000216819330745704	GDNF_F24
16186	cg04035597	-0.000272084518599689	GDNF_F24
16187	cg06070346	-7.90906779570032e-05	GDNF_F24
16188	cg09636302	-0.000247964246414738	GDNF_F24
16189	cg26597115	1.35900989178155e-05	GDNF_F24
16190	cg02688422	-0.000293725831895514	GDNF_F24
16191	cg15455084	-0.00037101822537881	GDNF_F24
16192	cg01909621	0.000165575304622594	GDNF_F24
16193	cg21473407	-4.09279608452422e-05	GDNF_F24
16194	cg11847145	5.56369888114154e-05	GDNF_F24
16195	cg24301690	-6.37615288131265e-05	GDNF_F24
16196	cg23250407	0.000292913628290066	GDNF_F24
16197	cg18138036	6.05352910826279e-05	GDNF_F24
16198	cg25423780	-1.05620188652491e-05	GDNF_F24
16199	cg13039251	-7.02491388429396e-05	GDNF_F24
16200	cg06581718	3.97348025850697e-05	GDNF_F24
16201	cg07938676	-0.000382296862374166	GDNF_F24
16202	cg00933603	9.22411718993358e-05	GDNF_F24
16203	cg03658913	-0.000125514968604831	GDNF_F24
16204	cg21078692	1.05994632475379e-05	GDNF_F24
16205	cg04205744	3.02485204102353e-05	GDNF_F24
16206	cg08247852	0.000416273493943376	GDNF_F24
16207	cg05560635	0.00010915518850025	GDNF_F24
16208	cg18149207	4.63266572755375e-06	GDNF_F24
16209	cg26013944	-0.000135949283808928	GDNF_F24
16210	cg00158092	0.000315839042823371	GDNF_F24
16211	cg00694890	4.24333837954642e-05	GDNF_F24
16212	cg11704513	-0.000138587682240633	GDNF_F24
16213	cg23906687	0.000499707594663483	GDNF_F24
16214	cg24219943	-1.43721381853982e-05	GDNF_F24
16215	cg22460204	0.000392565145796602	GDNF_F24
16216	cg22295435	9.67771961024062e-05	GDNF_F24
16217	cg09481569	-9.97203102670793e-05	GDNF_F24
16218	cg16528585	3.44084303137672e-05	GDNF_F24
16219	cg02633149	4.26132528086676e-05	GDNF_F24
16220	cg12915585	0.000143821581524984	GDNF_F24
16221	cg08764451	0.000175118964208679	GDNF_F24
16222	cg27334395	7.66531726096845e-05	GDNF_F24
16223	cg08149546	-0.000199610054504231	GDNF_F24
16224	cg14880348	-4.2710545208576e-05	GDNF_F24
16225	cg02641840	1.35531531506474e-05	GDNF_F24
16226	cg01142676	4.36859188736883e-05	GDNF_F24
16227	cg18828268	-0.000141288072869088	GDNF_F24
16228	cg13616314	-0.000164071103924241	GDNF_F24
16229	cg21874902	-0.001042799150654	GDNF_F24
16230	cg11349980	-4.21246088701515e-05	GDNF_F24
16231	cg21954510	-0.000178356375586959	GDNF_F24
16232	cg26714129	0.000276234825089853	GDNF_F24
16233	cg26487890	0.000329930446237784	GDNF_F24
16234	cg23545250	0.000108739033783754	GDNF_F24
16235	cg08699206	-0.000356163515025921	GDNF_F24
16236	cg13340959	-6.50849344522768e-06	GDNF_F24
16237	cg26640403	-6.7689165825282e-05	GDNF_F24
16238	cg15874590	7.84152930723915e-05	GDNF_F24
16239	cg09119043	0.00077190985451609	GDNF_F24
16240	cg16762854	0.000332452557067451	GDNF_F24
16241	cg04277128	0.000234175450834596	GDNF_F24
16242	cg10340263	-0.000139901685594382	GDNF_F24
16243	cg19021121	2.23492019304278e-05	GDNF_F24
16244	cg14599160	9.4125065255242e-05	GDNF_F24
16245	cg08448498	-0.000390022828459618	GDNF_F24
16246	cg05049094	-0.000136392767482279	GDNF_F24
16247	cg25756440	-9.90508861597709e-05	GDNF_F24
16248	cg23439009	-0.000181017387137057	GDNF_F24
16249	cg23937803	1.3861623266788e-05	GDNF_F24
16250	cg04588710	-9.18172215532174e-05	GDNF_F24
16251	cg17325558	0.00116542912028281	GDNF_F24
16252	cg15104839	4.5841385797899e-06	GDNF_F24
16253	cg16740311	-5.28821447633784e-05	GDNF_F24
16254	cg10081469	-9.7028198445512e-06	GDNF_F24
16255	cg16086021	8.96905719196167e-05	GDNF_F24
16256	cg11286463	-0.000120973352800945	GDNF_F24
16257	cg00377221	0.000547368209861086	GDNF_F24
16258	cg25630875	0.000373161030851755	GDNF_F24
16259	cg10636447	-0.000133874027680642	GDNF_F24
16260	cg25169957	-0.000101645360271818	GDNF_F24
16261	cg04227885	-0.000518101230465561	GDNF_F24
16262	cg09748975	-0.0004467933095386	GDNF_F24
16263	cg17788595	0.000178217053792018	GDNF_F24
16264	cg05741225	0.000139390775672152	GDNF_F24
16265	cg17076183	0.000173477629599329	GDNF_F24
16266	cg20558328	0.000491452447922466	GDNF_F24
16267	cg12488111	-7.95050822048507e-05	GDNF_F24
16268	cg17740434	0.000690629758838671	GDNF_F24
16269	cg20080041	-9.7518754324371e-05	GDNF_F24
16270	cg15276423	-0.000236629135027732	GDNF_F24
16271	cg05018520	0.000479813333891616	GDNF_F24
16272	cg07132072	0.000200825075272279	GDNF_F24
16273	cg00406461	9.05489242196344e-05	GDNF_F24
16274	cg27508904	3.24897211920875e-05	GDNF_F24
16275	cg12446198	-0.000146030634116239	GDNF_F24
16276	cg26394600	-0.000434210208601687	GDNF_F24
16277	cg22717378	-2.5723896498253e-05	GDNF_F24
16278	cg26476502	-0.000162334687808763	GDNF_F24
16279	cg12014753	0.000181727779372731	GDNF_F24
16280	cg08511651	0.000768256718155232	GDNF_F24
16281	cg04123409	-0.000118643610853612	GDNF_F24
16282	cg22863492	0.000412801349119238	GDNF_F24
16283	cg13747016	0.000260416063022945	GDNF_F24
16284	cg10242122	0.000138513290900926	GDNF_F24
16285	cg26832564	0.000246576609641907	GDNF_F24
16286	cg23602092	-2.00914233569243e-05	GDNF_F24
16287	cg13035766	4.50209176323588e-05	GDNF_F24
16288	cg27161585	-0.0006123476396314	GDNF_F24
16289	cg13838055	-4.80958374589713e-05	GDNF_F24
16290	cg05972642	-0.000286393773460553	GDNF_F24
16291	cg17805599	2.56416610292252e-05	GDNF_F24
16292	cg25230902	-4.49480774972937e-05	GDNF_F24
16293	cg22992772	-0.000254133232249246	GDNF_F24
16294	cg03261428	2.2146917905755e-05	GDNF_F24
16295	cg19949853	9.14872433068258e-05	GDNF_F24
16296	cg20543211	0.000130204869931757	GDNF_F24
16297	cg17582615	0.000152025871490682	GDNF_F24
16298	cg03228966	3.9713119912973e-05	GDNF_F24
16299	cg10379472	-0.000185179340745133	GDNF_F24
16300	cg21970626	0.000525477821861949	GDNF_F24
16301	cg21099238	0.000239317232960619	GDNF_F24
16302	cg09320210	-0.000216897153311187	GDNF_F24
16303	cg05403297	-7.56740103581994e-05	GDNF_F24
16304	cg27032636	3.1775465996542e-05	GDNF_F24
16305	cg13024511	-0.00049945471623098	GDNF_F24
16306	cg17342080	-9.1760744038279e-05	GDNF_F24
16307	cg07603484	-0.000219139855287533	GDNF_F24
16308	cg07620038	-5.09254315243089e-05	GDNF_F24
16309	cg23802906	-3.51282153480054e-05	GDNF_F24
16310	cg22660894	0.000148724220253724	GDNF_F24
16311	cg04358463	-0.000284987098689998	GDNF_F24
16312	cg24018262	-0.000224369227059852	GDNF_F24
16313	cg26474814	-2.16127405787138e-05	GDNF_F24
16314	cg04015361	0.000150839141505209	GDNF_F24
16315	cg12085101	-4.66713052283227e-05	GDNF_F24
16316	cg15930598	2.66569020872818e-05	GDNF_F24
16317	cg02690013	-8.15801162801417e-05	GDNF_F24
16318	cg03272089	0.000213834716751474	GDNF_F24
16319	cg12445993	-1.39888692491826e-05	GDNF_F24
16320	cg04749561	-0.000172482603962752	GDNF_F24
16321	cg25312136	-3.19140148769026e-05	GDNF_F24
16322	cg13464393	5.3805108181245e-05	GDNF_F24
16323	cg15102387	0.000140073204345366	GDNF_F24
16324	cg19976404	0.000110469061168638	GDNF_F24
16325	cg09971811	-7.34486418474408e-05	GDNF_F24
16326	cg11499689	0.000171687525510683	GDNF_F24
16327	cg22191606	-0.000669814678057961	GDNF_F24
16328	cg22733664	-7.44950372793185e-05	GDNF_F24
16329	cg13308137	-3.19990745814006e-05	GDNF_F24
16330	cg23997168	-3.68955777770227e-05	GDNF_F24
16331	cg16006841	0.00106480316868683	GDNF_F24
16332	cg18522582	-0.00024838676018139	GDNF_F24
16333	cg21689511	9.12455671307071e-06	GDNF_F24
16334	cg27285287	0.000184588221242027	GDNF_F24
16335	cg23467079	-0.00127687806705218	GDNF_F24
16336	cg22288798	-0.000248794360786595	GDNF_F24
16337	cg04626675	0.000175495981696675	GDNF_F24
16338	cg02028688	6.89851365992902e-05	GDNF_F24
16339	cg14674802	9.26835099715122e-05	GDNF_F24
16340	cg22708112	0.00012557085978323	GDNF_F24
16341	cg26468810	0.000230580616545506	GDNF_F24
16342	cg16921950	0.000350627724795433	GDNF_F24
16343	cg25502399	0.000113455855378161	GDNF_F24
16344	cg00910107	-0.0014179088390372	GDNF_F24
16345	cg12411704	-0.000103867902506115	GDNF_F24
16346	cg05778335	0.000365039758301952	GDNF_F24
16347	cg14274879	0.000248509906092724	GDNF_F24
16348	cg12495283	6.96267278980803e-05	GDNF_F24
16349	cg07332563	0.000179453407070907	GDNF_F24
16350	cg17553526	-0.000134727141525696	GDNF_F24
16351	cg08286714	0.000509992645994656	GDNF_F24
16352	cg24518267	4.50321716757169e-05	GDNF_F24
16353	cg07728895	-0.000127797604418067	GDNF_F24
16354	cg07470001	-2.29609059087691e-05	GDNF_F24
16355	cg20421996	-0.000226243045460919	GDNF_F24
16356	cg10583311	4.11430343763726e-05	GDNF_F24
16357	cg16614020	-9.32793441649588e-05	GDNF_F24
16358	cg22193091	7.27122446475627e-05	GDNF_F24
16359	cg03747703	-0.000592952093296159	GDNF_F24
16360	cg05282889	0.000570207907569086	GDNF_F24
16361	cg18732713	-0.000317658563921501	GDNF_F24
16362	cg03650551	-5.55545111460383e-05	GDNF_F24
16363	cg16440561	0.000261543070518616	GDNF_F24
16364	cg20657864	-0.000312431073754109	GDNF_F24
16365	cg20556803	-0.000173833080468781	GDNF_F24
16366	cg11194698	-0.000610752630493671	GDNF_F24
16367	cg25472458	-0.000287031583655499	GDNF_F24
16368	cg01456831	0.000160920252615788	GDNF_F24
16369	cg25603636	3.60589280747836e-05	GDNF_F24
16370	cg19847577	-2.40211627142023e-05	GDNF_F24
16371	cg25587431	-5.85151228524237e-05	GDNF_F24
16372	cg12550731	0.000226810519973581	GDNF_F24
16373	cg17893669	0.000177719394475818	GDNF_F24
16374	cg13786031	5.83663327655467e-05	GDNF_F24
16375	cg24482410	-4.74347218035738e-05	GDNF_F24
16376	cg02827245	-7.47748056233282e-05	GDNF_F24
16377	cg04094193	9.40506189021892e-05	GDNF_F24
16378	cg14502521	8.44984407031014e-06	GDNF_F24
16379	cg06505637	0.000426780044951962	GDNF_F24
16380	cg13159071	-0.000227635182145253	GDNF_F24
16381	cg13954326	9.81746239222556e-05	GDNF_F24
16382	cg10872641	-0.000372166456307172	GDNF_F24
16383	cg00393356	9.49481044709403e-05	GDNF_F24
16384	cg11369958	-7.69410591007976e-06	GDNF_F24
16385	cg14793427	2.36822423599871e-05	GDNF_F24
16386	cg01593851	6.85931006167883e-05	GDNF_F24
16387	cg27205798	1.9591646967466e-05	GDNF_F24
16388	cg07728212	-2.43263943998478e-06	GDNF_F24
16389	cg02138745	6.33403286545182e-05	GDNF_F24
16390	cg23883874	-0.000239170065085926	GDNF_F24
16391	cg24867122	-0.000190382750478727	GDNF_F24
16392	cg05292531	0.00016095766317576	GDNF_F24
16393	cg10397819	2.08942317367331e-05	GDNF_F24
16394	cg25768456	0.000142664088540538	GDNF_F24
16395	cg25118002	0.000146041026405582	GDNF_F24
16396	cg13048773	-0.000437610628262966	GDNF_F24
16397	cg04633703	-6.48430009848196e-05	GDNF_F24
16398	cg12746557	-0.000623858735033957	GDNF_F24
16399	cg15230725	5.28091435846213e-05	GDNF_F24
16400	cg07232823	0.000111103729086313	GDNF_F24
16401	cg10271547	-4.16287434264811e-05	GDNF_F24
16402	cg02990302	0.000199091090534778	GDNF_F24
16403	cg24572609	2.98775536934788e-05	GDNF_F24
16404	cg01839452	-2.03699900829287e-05	GDNF_F24
16405	cg06087638	0.000168465869689145	GDNF_F24
16406	cg09422696	-0.00120600984634157	GDNF_F24
16407	cg14419159	6.3920595017344e-05	GDNF_F24
16408	cg19161559	6.77893871383359e-06	GDNF_F24
16409	cg12592683	-1.32183033579345e-05	GDNF_F24
16410	cg12941152	-2.30490453904555e-05	GDNF_F24
16411	cg19860461	-8.46255754798823e-05	GDNF_F24
16412	cg15827681	-0.000530254764571876	GDNF_F24
16413	cg27030234	-0.00023607263421587	GDNF_F24
16414	cg01849514	7.7958580331183e-05	GDNF_F24
16415	cg12738248	-0.00021140875803503	GDNF_F24
16416	cg06789856	2.53218835289721e-05	GDNF_F24
16417	cg09420691	-0.000164790804207296	GDNF_F24
16418	cg10419507	0.000140741564962008	GDNF_F24
16419	cg06874063	0.000194202677617447	GDNF_F24
16420	cg08145036	-0.00010213825857883	GDNF_F24
16421	cg14515534	-0.000224609310780044	GDNF_F24
16422	cg25109031	-0.000176019312914053	GDNF_F24
16423	cg00398526	7.59412678067682e-05	GDNF_F24
16424	cg13598480	-6.01785112850075e-05	GDNF_F24
16425	cg10436941	5.6911619774313e-05	GDNF_F24
16426	cg01237541	2.06527937298066e-05	GDNF_F24
16427	cg10269078	-0.000156866573580635	GDNF_F24
16428	cg13474450	3.47514435870097e-05	GDNF_F24
16429	cg10118227	-2.91151920831077e-05	GDNF_F24
16430	cg10772425	0.0002479490750722	GDNF_F24
16431	cg17797971	-2.4302268173074e-05	GDNF_F24
16432	cg03088446	-1.65420856289853e-05	GDNF_F24
16433	cg00072454	0.000146240494504783	GDNF_F24
16434	cg02959988	-4.79282226800662e-05	GDNF_F24
16435	cg00345083	-0.000197121728753193	GDNF_F24
16436	cg11511669	-1.12347544069965e-05	GDNF_F24
16437	cg20594961	0.000131500350634189	GDNF_F24
16438	cg08227583	-3.75828020812862e-06	GDNF_F24
16439	cg25342674	3.5427255824862e-05	GDNF_F24
16440	cg17011690	6.35308046652619e-05	GDNF_F24
16441	cg08326181	2.659248168974e-05	GDNF_F24
16442	cg10061532	0.000214775812317629	GDNF_F24
16443	cg21720119	0.000528917428066035	GDNF_F24
16444	cg16196663	0.000816447468246524	GDNF_F24
16445	cg08996805	0.00010595831992393	GDNF_F24
16446	cg11246349	-3.66863547270116e-05	GDNF_F24
16447	cg00999410	-6.67226432254506e-06	GDNF_F24
16448	cg01500412	4.21276525388184e-05	GDNF_F24
16449	cg17446528	0.000318875340956844	GDNF_F24
16450	cg00538691	0.000182794397559997	GDNF_F24
16451	cg17496659	-3.74762456870976e-06	GDNF_F24
16452	cg09988487	0.000123658697158758	GDNF_F24
16453	cg03159409	3.73301206926583e-05	GDNF_F24
16454	cg08036078	1.15791287446712e-05	GDNF_F24
16455	cg08452552	3.07837271561996e-05	GDNF_F24
16456	cg01138720	1.8465635485686e-06	GDNF_F24
16457	cg12797609	-0.000119920095850467	GDNF_F24
16458	cg01534527	-0.000251857114500673	GDNF_F24
16459	cg04941387	-0.000412674821812816	GDNF_F24
16460	cg27208169	6.74739232469963e-05	GDNF_F24
16461	cg09822356	-0.000243758749814895	GDNF_F24
16462	cg08593467	-0.000262696303595362	GDNF_F24
16463	cg00721915	-1.0373691129069e-05	GDNF_F24
16464	cg11831992	-2.0063617865052e-05	GDNF_F24
16465	cg10787197	-1.00538582859278e-05	GDNF_F24
16466	cg24407873	-7.88880372364304e-05	GDNF_F24
16467	cg08124561	-9.6117173945795e-05	GDNF_F24
16468	cg22649227	1.37373793156652e-05	GDNF_F24
16469	cg21099111	-0.000114874790772246	GDNF_F24
16470	cg03593669	0.000445694816494787	GDNF_F24
16471	cg19115088	-0.000602951523069255	GDNF_F24
16472	cg24916165	5.30894462291808e-06	GDNF_F24
16473	cg15687646	-0.000614914957573429	GDNF_F24
16474	cg18275618	0.000108821933516886	GDNF_F24
16475	cg25647092	3.76929503966327e-05	GDNF_F24
16476	cg09799676	4.73517614647126e-05	GDNF_F24
16477	cg07126775	0.00175866349956891	GDNF_F24
16478	cg25883179	0.000197420418000047	GDNF_F24
16479	cg15335089	0.00011899010596114	GDNF_F24
16480	cg22997768	-9.47746349030185e-05	GDNF_F24
16481	cg15093040	-0.000256423001266112	GDNF_F24
16482	cg01860189	-0.000298250746916695	GDNF_F24
16483	cg21513415	-9.74406921064346e-05	GDNF_F24
16484	cg11341011	1.37440150531495e-05	GDNF_F24
16485	cg12451926	-3.99983469613116e-05	GDNF_F24
16486	cg02520087	4.71672446558907e-07	GDNF_F24
16487	cg06608867	-9.47728403519506e-05	GDNF_F24
16488	cg03095758	0.000388786481319489	GDNF_F24
16489	cg25650073	-6.60388675275241e-06	GDNF_F24
16490	cg10359157	0.000201829138509693	GDNF_F24
16491	cg04529446	1.92503463968985e-05	GDNF_F24
16492	cg13201943	-0.0002406807427381	GDNF_F24
16493	cg11842354	1.27570472462469e-05	GDNF_F24
16494	cg02792700	-0.000225161185829829	GDNF_F24
16495	cg26207380	5.94740956936303e-05	GDNF_F24
16496	cg10590338	0.000324839804884828	GDNF_F24
16497	cg16949787	-1.64541469868555e-05	GDNF_F24
16498	cg12994248	-9.03180790162001e-06	GDNF_F24
16499	cg11290628	-0.000211899835096098	GDNF_F24
16500	cg25631919	-5.52618118109053e-05	GDNF_F24
16501	cg15823315	0.000146168010364006	GDNF_F24
16502	cg21345826	1.9528789780929e-05	GDNF_F24
16503	cg09159003	0.00030541643692328	GDNF_F24
16504	cg22306579	0.000278435540562601	GDNF_F24
16505	cg22555440	-0.000154930363167472	GDNF_F24
16506	cg05645505	-5.15421819762181e-05	GDNF_F24
16507	cg11556122	-0.000378542459606896	GDNF_F24
16508	cg06888346	6.21491220954577e-06	GDNF_F24
16509	cg15948567	-0.000132137511274574	GDNF_F24
16510	cg27236677	0.000100779630662927	GDNF_F24
16511	cg14930297	0.000247939125354115	GDNF_F24
16512	cg21341391	-2.74832878362031e-05	GDNF_F24
16513	cg15057138	0.000283586657253592	GDNF_F24
16514	cg20228985	-6.75019487475818e-05	GDNF_F24
16515	cg12247101	-7.72504541270201e-05	GDNF_F24
16516	cg23830023	-0.000487600336587991	GDNF_F24
16517	cg09399371	-0.000141514344203661	GDNF_F24
16518	cg10940203	-0.000756780126394209	GDNF_F24
16519	cg02364051	0.00015904133665655	GDNF_F24
16520	cg15201211	-0.000116887992259043	GDNF_F24
16521	cg16786284	0.000334797561387596	GDNF_F24
16522	cg20179697	6.7432186366619e-05	GDNF_F24
16523	cg04218962	-2.63240967039129e-05	GDNF_F24
16524	cg11862110	2.61281757127285e-05	GDNF_F24
16525	cg23097139	0.000129724985467049	GDNF_F24
16526	cg07999547	0.000237806709626513	GDNF_F24
16527	cg17440251	-0.000130080171715798	GDNF_F24
16528	cg10827826	0.000195724880587014	GDNF_F24
16529	cg14742937	0.000422127371624405	GDNF_F24
16530	cg10294820	0.000333455534879945	GDNF_F24
16531	cg00828455	8.99309387414985e-05	GDNF_F24
16532	cg07241090	9.6513422652037e-05	GDNF_F24
16533	ch.11.2590R	-0.000118921731360382	GDNF_F24
16534	cg27268574	8.78673510460893e-05	GDNF_F24
16535	cg20557454	5.41046460724471e-05	GDNF_F24
16536	cg23198038	-0.000185263217956092	GDNF_F24
16537	cg05637384	3.20520681057351e-05	GDNF_F24
16538	cg06764229	-0.000214134947168657	GDNF_F24
16539	cg22548831	-0.000256494977812195	GDNF_F24
16540	cg08732950	-8.05953563014513e-05	GDNF_F24
16541	cg11087939	0.000126591962806012	GDNF_F24
16542	cg10252325	-0.000124718964887123	GDNF_F24
16543	cg06379435	0.000139140840213216	GDNF_F24
16544	cg18842353	0.000187252752228794	GDNF_F24
16545	cg10904070	5.44486672238975e-05	GDNF_F24
16546	cg07534757	0.00031452932017255	GDNF_F24
16547	cg19162556	0.000231431704327637	GDNF_F24
16548	cg03424182	8.41979868982663e-05	GDNF_F24
16549	cg21885838	2.00548657113749e-05	GDNF_F24
16550	cg07537917	9.3763331983576e-05	GDNF_F24
16551	cg23363182	0.000240207369534371	GDNF_F24
16552	cg24678803	-0.000148145155874976	GDNF_F24
16553	cg20356637	0.00101298805531069	GDNF_F24
16554	cg14160221	-0.000188366471024756	GDNF_F24
16555	cg01367606	0.000135819130928444	GDNF_F24
16556	cg22005953	-0.0001974700249361	GDNF_F24
16557	cg11322275	0.000148408538119821	GDNF_F24
16558	cg27264181	-0.000146544598913363	GDNF_F24
16559	cg20900333	7.35408957686744e-06	GDNF_F24
16560	cg04648859	-1.58073956788003e-06	GDNF_F24
16561	cg03092772	-0.000332847632712799	GDNF_F24
16562	cg20480368	1.71382542241277e-05	GDNF_F24
16563	cg05089125	-0.000148231681338305	GDNF_F24
16564	cg14252222	-8.98845645089702e-05	GDNF_F24
16565	cg24823308	0.000271753858247289	GDNF_F24
16566	cg20318655	1.28530008204006e-05	GDNF_F24
16567	cg01490296	-0.000256484576832355	GDNF_F24
16568	cg08556718	-6.73236034532636e-05	GDNF_F24
16569	cg06721601	-7.74394834999369e-07	GDNF_F24
16570	cg10775734	-2.16171069988435e-06	GDNF_F24
16571	cg02526508	0.000283190513303801	GDNF_F24
16572	cg19218697	9.47956595671194e-05	GDNF_F24
16573	cg26623942	0.000103897253751109	GDNF_F24
16574	cg06317370	1.54042496973234e-05	GDNF_F24
16575	cg03481035	-0.000111887153522101	GDNF_F24
16576	cg03256578	0.000862767964367919	GDNF_F24
16577	cg19969988	6.43044685099338e-05	GDNF_F24
16578	cg00654322	-5.81243711175366e-06	GDNF_F24
16579	cg13900919	0.00022653335164331	GDNF_F24
16580	cg08025823	-0.000155170621757246	GDNF_F24
16581	cg23415518	9.79529536009785e-05	GDNF_F24
16582	cg24798968	0.00015943312549469	GDNF_F24
16583	cg27283457	-0.000443265470348761	GDNF_F24
16584	cg27501783	-0.000218268906413203	GDNF_F24
16585	cg06542302	-5.82689315499451e-05	GDNF_F24
16586	cg14108380	4.97399899250375e-05	GDNF_F24
16587	cg02093418	0.000202107218675463	GDNF_F24
16588	cg06484123	-1.96758415428344e-06	GDNF_F24
16589	cg06772580	0.00040033861196402	GDNF_F24
16590	cg21919834	0.000106994911513257	GDNF_F24
16591	cg13309884	0.000230276843644619	GDNF_F24
16592	cg04356588	-6.28742592643172e-05	GDNF_F24
16593	cg18584618	-0.000204254180012214	GDNF_F24
16594	cg09414061	-0.000285441299747624	GDNF_F24
16595	cg06042334	0.000128263504108001	GDNF_F24
16596	cg26306091	-4.46309075047954e-05	GDNF_F24
16597	cg20801711	0.000238825236679139	GDNF_F24
16598	cg01087248	2.39013711565238e-05	GDNF_F24
16599	cg24524099	0.000392188896863901	GDNF_F24
16600	cg18502441	0.000271352751151708	GDNF_F24
16601	cg05659947	-8.48372061902789e-05	GDNF_F24
16602	cg15155898	0.000117048383998976	GDNF_F24
16603	cg19850917	0.000183097961812463	GDNF_F24
16604	cg03423395	-0.000155643915407388	GDNF_F24
16605	cg15427184	-0.000618323270951415	GDNF_F24
16606	cg24119463	1.10703339056783e-05	GDNF_F24
16607	cg06699489	0.000494469123226538	GDNF_F24
16608	cg12927641	0.000417711349523755	GDNF_F24
16609	cg20106822	6.18935203699218e-05	GDNF_F24
16610	cg08786711	6.82386359292775e-05	GDNF_F24
16611	cg05632088	8.58139300554014e-05	GDNF_F24
16612	cg24197781	0.000173552382780464	GDNF_F24
16613	cg18302123	9.62406696583363e-05	GDNF_F24
16614	cg11110994	-0.000396069511265473	GDNF_F24
16615	cg08880796	-0.00021863186644981	GDNF_F24
16616	cg10195983	0.000145707347368994	GDNF_F24
16617	cg07753510	-0.000140752629724145	GDNF_F24
16618	cg18829665	-0.000102534019221044	GDNF_F24
16619	cg09670117	3.97080213005891e-05	GDNF_F24
16620	cg08658895	0.000478282003789561	GDNF_F24
16621	cg04398742	-5.29438262836172e-05	GDNF_F24
16622	cg09344485	-0.000132374385753704	GDNF_F24
16623	cg00314660	0.000146875300629165	GDNF_F24
16624	cg18200865	5.06218962232928e-05	GDNF_F24
16625	cg03442302	6.59760393731764e-05	GDNF_F24
16626	cg07138269	-0.000442769162567105	GDNF_F24
16627	cg10138352	0.000178752165700594	GDNF_F24
16628	cg05607391	9.64405296026916e-07	GDNF_F24
16629	cg20942286	3.4606876089741e-05	GDNF_F24
16630	cg22820425	0.000202141525757209	GDNF_F24
16631	cg08070590	-5.99229327518503e-05	GDNF_F24
16632	cg19202618	-0.000107283694222974	GDNF_F24
16633	cg21610384	-2.55163505281721e-05	GDNF_F24
16634	cg24679624	-0.000221709756466783	GDNF_F24
16635	cg08165108	0.000116826633656796	GDNF_F24
16636	cg05288127	-1.11196970374156e-05	GDNF_F24
16637	cg10525952	2.65386324785353e-05	GDNF_F24
16638	cg09819798	0.000149062956588551	GDNF_F24
16639	cg14130664	0.000233634938872002	GDNF_F24
16640	cg13701012	0.000128786004422263	GDNF_F24
16641	cg11765362	-0.00088545584790309	GDNF_F24
16642	cg14924324	2.35518486985929e-05	GDNF_F24
16643	cg05857996	0.000817256344702206	GDNF_F24
16644	cg19125072	0.000152719940317932	GDNF_F24
16645	cg01566695	0.000233213820295814	GDNF_F24
16646	cg18977407	0.00022514231042337	GDNF_F24
16647	cg06352616	0.000717602770720335	GDNF_F24
16648	cg14870156	1.25307681831057e-05	GDNF_F24
16649	cg00615925	-0.000119968873594407	GDNF_F24
16650	cg05423100	7.61618043759218e-05	GDNF_F24
16651	cg19646886	-0.000696550878352869	GDNF_F24
16652	cg16809138	0.000164220957929579	GDNF_F24
16653	cg11671969	4.39072305484458e-06	GDNF_F24
16654	cg04439218	0.000114318243751706	GDNF_F24
16655	cg05400155	0.000456814068221184	GDNF_F24
16656	cg23431550	-0.000137293966923318	GDNF_F24
16657	cg06174194	0.000738141438438894	GDNF_F24
16658	cg10989862	-0.00037124902513184	GDNF_F24
16659	cg07735952	-0.00097454031619873	GDNF_F24
16660	cg11408006	-0.000199621720763182	GDNF_F24
16661	cg14388864	0.000126160723728195	GDNF_F24
16662	cg19035151	-1.47573259156442e-05	GDNF_F24
16663	cg22496339	-2.69538424424861e-05	GDNF_F24
16664	cg13791379	-0.000153787508059997	GDNF_F24
16665	cg14035019	0.000141404334049026	GDNF_F24
16666	cg25079747	8.97406929816167e-05	GDNF_F24
16667	cg13213649	-6.84194860387034e-05	GDNF_F24
16668	cg00956451	-0.000503234001941281	GDNF_F24
16669	cg03250056	0.000100851590656442	GDNF_F24
16670	cg20813370	2.00383515010958e-05	GDNF_F24
16671	cg25104872	-0.000133473751345518	GDNF_F24
16672	cg04237141	0.000278944455144016	GDNF_F24
16673	cg11198398	0.00015007537367324	GDNF_F24
16674	cg11766619	-0.000154726685201307	GDNF_F24
16675	cg09075137	1.5427197946865e-05	GDNF_F24
16676	cg09307335	-5.68863075017155e-05	GDNF_F24
16677	cg09076927	-0.000439279341377242	GDNF_F24
16678	cg01728258	0.000212694600826055	GDNF_F24
16679	cg02527527	9.63191494904603e-05	GDNF_F24
16680	cg10266977	-0.00199337371528973	GDNF_F24
16681	cg21089104	0.000136359787363139	GDNF_F24
16682	cg08049519	-0.00137942205413428	GDNF_F24
16683	cg16517358	-0.000146374076617943	GDNF_F24
16684	cg12458315	-6.46005340041645e-05	GDNF_F24
16685	cg06387797	-5.23100604813251e-06	GDNF_F24
16686	cg24067911	0.000500664101261442	GDNF_F24
16687	cg26247646	0.000288647075780175	GDNF_F24
16688	cg02515965	-4.41057297054501e-06	GDNF_F24
16689	cg11731671	-0.000267680110559419	GDNF_F24
16690	cg05693331	-0.000364236939911211	GDNF_F24
16691	cg27637617	6.43317500763161e-05	GDNF_F24
16692	cg05600773	0.000122305647617099	GDNF_F24
16693	cg15890617	-4.2491093456153e-05	GDNF_F24
16694	cg07141207	-0.000216926777190266	GDNF_F24
16695	cg02153041	1.99810130003884e-06	GDNF_F24
16696	cg13939967	0.000155688203771535	GDNF_F24
16697	cg13810149	-0.000135921728982612	GDNF_F24
16698	cg12047086	-0.00011205567383319	GDNF_F24
16699	cg04761746	0.000141221930046196	GDNF_F24
16700	cg06417243	0.000157967359123917	GDNF_F24
16701	ch.15.663480R	-0.000120761459820982	GDNF_F24
16702	cg12367539	-1.45762956530543e-06	GDNF_F24
16703	cg22384801	8.06550904782947e-07	GDNF_F24
16704	cg20006294	-0.000615946573477625	GDNF_F24
16705	cg21151355	7.7825965488169e-06	GDNF_F24
16706	cg26188658	0.000159335262292942	GDNF_F24
16707	cg23991057	-0.000100214209831539	GDNF_F24
16708	cg08763461	-0.000387492732818417	GDNF_F24
16709	cg10556222	0.000197081219444574	GDNF_F24
16710	cg22963629	0.000114860051175575	GDNF_F24
16711	cg02670084	7.2767621723097e-05	GDNF_F24
16712	cg07247298	-0.000167403125828181	GDNF_F24
16713	cg04863746	0.00018575873042276	GDNF_F24
16714	cg01939562	4.6099010254859e-07	GDNF_F24
16715	cg22443229	1.14625357877611e-05	GDNF_F24
16716	cg00291478	-0.000406907098414041	GDNF_F24
16717	cg07816006	0.000239852984406944	GDNF_F24
16718	cg25646531	0.000401011760830992	GDNF_F24
16719	cg07841119	-1.27142273063998e-05	GDNF_F24
16720	cg03296100	-3.12557422338069e-05	GDNF_F24
16721	cg14414759	-7.29518064115534e-05	GDNF_F24
16722	cg03636234	5.32996588098704e-05	GDNF_F24
16723	cg13327336	9.70121634796981e-06	GDNF_F24
16724	cg04697056	1.10404412516285e-05	GDNF_F24
16725	cg22115239	1.84632087884907e-05	GDNF_F24
16726	cg22152616	-7.56191239632564e-05	GDNF_F24
16727	cg17723693	-0.000146345405504124	GDNF_F24
16728	cg14209583	-9.79823983900242e-05	GDNF_F24
16729	cg21111451	0.000274369057785125	GDNF_F24
16730	cg21028142	7.86794087455485e-05	GDNF_F24
16731	cg15740727	8.24443846003215e-05	GDNF_F24
16732	cg06753816	0.0001097975560101	GDNF_F24
16733	cg18170071	-7.68033135086684e-05	GDNF_F24
16734	cg01037895	-8.45144536374711e-05	GDNF_F24
16735	cg10915165	4.36368958147665e-05	GDNF_F24
16736	cg21580460	-0.000166161306387573	GDNF_F24
16737	cg03613050	0.000226157534435498	GDNF_F24
16738	cg27074113	0.000152249000973085	GDNF_F24
16739	cg04836354	-3.02769707150702e-05	GDNF_F24
16740	cg17927236	-0.000135039649868115	GDNF_F24
16741	cg08976588	1.84684865201924e-05	GDNF_F24
16742	cg27592279	2.03395759459725e-05	GDNF_F24
16743	cg19946512	-0.000106127707854762	GDNF_F24
16744	cg04655354	7.57999322610212e-05	GDNF_F24
16745	cg09486967	-0.00032093380791983	GDNF_F24
16746	cg01285926	-0.00011509607074032	GDNF_F24
16747	cg22912095	-1.27516632536326e-05	GDNF_F24
16748	cg10154826	1.73757187717869e-05	GDNF_F24
16749	cg06893273	0.000603053795745291	GDNF_F24
16750	cg15120855	-7.87606128619019e-06	GDNF_F24
16751	cg02804047	0.000264602862930232	GDNF_F24
16752	cg27329908	2.08944211106269e-05	GDNF_F24
16753	cg14911892	-0.000182973755760478	GDNF_F24
16754	cg06476053	0.00026736364215364	GDNF_F24
16755	cg03351301	9.5381576169722e-05	GDNF_F24
16756	cg24050716	-0.000243721312641408	GDNF_F24
16757	cg13851767	0.000247282006752772	GDNF_F24
16758	cg21862081	0.000229142027340024	GDNF_F24
16759	cg12515103	4.563756861765e-06	GDNF_F24
16760	cg20607287	-0.000168117778894341	GDNF_F24
16761	cg05651511	0.000258968661542211	GDNF_F24
16762	cg26921611	7.90174827204783e-05	GDNF_F24
16763	cg14078687	-0.000176180156470497	GDNF_F24
16764	cg21069494	0.000699449434394075	GDNF_F24
16765	cg22221067	6.20830016369648e-05	GDNF_F24
16766	cg01034094	0.00019523130843292	GDNF_F24
16767	cg26886277	-0.000195026096672367	GDNF_F24
16768	cg09417514	-0.000691850691078767	GDNF_F24
16769	cg01015647	3.2069664301141e-05	GDNF_F24
16770	cg23902232	-0.000193308614396222	GDNF_F24
16771	cg23222435	0.000190642076004334	GDNF_F24
16772	cg06168656	5.79093692994072e-05	GDNF_F24
16773	cg05757385	0.000767818488213768	GDNF_F24
16774	cg20355381	0.000238763070634085	GDNF_F24
16775	cg11749142	-4.05573774719055e-05	GDNF_F24
16776	cg08096851	0.000105367999685264	GDNF_F24
16777	cg07789041	0.000170824121902237	GDNF_F24
16778	cg05628417	-1.16681301147038e-05	GDNF_F24
16779	cg13808923	0.000152105740439471	GDNF_F24
16780	cg24345551	-0.000177222777756114	GDNF_F24
16781	cg16524733	0.000168783080817776	GDNF_F24
16782	cg10952495	8.79964632047794e-05	GDNF_F24
16783	cg22717235	0.000407914547239643	GDNF_F24
16784	cg06338928	9.66370468441242e-06	GDNF_F24
16785	cg10747139	3.79746580787446e-05	GDNF_F24
16786	cg11196437	3.09756643586801e-05	GDNF_F24
16787	cg13648318	5.20950000353483e-05	GDNF_F24
16788	cg03646605	1.54624778557584e-05	GDNF_F24
16789	cg03617221	-0.000233769728391658	GDNF_F24
16790	cg25008524	-2.21515703892779e-05	GDNF_F24
16791	cg01601167	-2.07265934431686e-05	GDNF_F24
16792	cg06889183	-0.000157230729938636	GDNF_F24
16793	cg13123480	0.000133268833956614	GDNF_F24
16794	cg01498085	-4.6482995112623e-05	GDNF_F24
16795	cg11071901	-5.71301991974609e-07	GDNF_F24
16796	cg04179644	1.93482967343195e-05	GDNF_F24
16797	cg05928695	-3.33057992695505e-05	GDNF_F24
16798	cg27214170	0.000580237934749492	GDNF_F24
16799	cg25500727	-2.73449735453943e-05	GDNF_F24
16800	cg02576188	-0.000129032502189639	GDNF_F24
16801	cg26874229	-0.000690444032943395	GDNF_F24
16802	cg22240717	-5.77762476026161e-05	GDNF_F24
16803	cg00550052	1.7156757319315e-06	GDNF_F24
16804	cg22382112	-8.18810796642713e-05	GDNF_F24
16805	cg13448797	-0.000592186173511881	GDNF_F24
16806	cg24072927	7.77822921016963e-05	GDNF_F24
16807	cg06866237	0.000211398047573566	GDNF_F24
16808	cg09280243	5.10741497519304e-05	GDNF_F24
16809	cg00353923	7.08250628478987e-05	GDNF_F24
16810	cg10886293	0.000198882902852595	GDNF_F24
16811	cg18905759	8.73172296486778e-05	GDNF_F24
16812	cg17858192	0.000801465136287059	GDNF_F24
16813	cg05444083	-9.62519364224808e-06	GDNF_F24
16814	cg02856565	6.86098456043014e-05	GDNF_F24
16815	cg23103447	1.55401127851195e-06	GDNF_F24
16816	cg09853898	3.466355118894e-05	GDNF_F24
16817	cg22744783	-0.000297567846793534	GDNF_F24
16818	cg15747566	3.16642623874476e-06	GDNF_F24
16819	cg01412419	0.000296372826122092	GDNF_F24
16820	cg04661001	5.19753831357498e-05	GDNF_F24
16821	cg05758538	0.000259735846515165	GDNF_F24
16822	cg14432018	-0.000140328589472144	GDNF_F24
16823	cg23134565	-9.69363443929609e-05	GDNF_F24
16824	cg00207099	-3.86573189046369e-05	GDNF_F24
16825	cg00944631	-0.00165748774194841	GDNF_F24
16826	cg18812956	-0.000202021150531847	GDNF_F24
16827	cg14823363	-0.000146000743749714	GDNF_F24
16828	cg16541222	1.89863846111832e-05	GDNF_F24
16829	cg08816228	0.000184394135437146	GDNF_F24
16830	cg15703118	-0.000430839134525043	GDNF_F24
16831	cg08354681	9.18008695696005e-05	GDNF_F24
16832	cg04483721	0.000318641541244639	GDNF_F24
16833	cg17945422	-9.90747843375895e-05	GDNF_F24
16834	cg07044859	0.000779948637633969	GDNF_F24
16835	cg23217153	-7.18373092890574e-05	GDNF_F24
16836	cg11505841	0.000141526284537819	GDNF_F24
16837	cg09976082	-6.56921445282838e-05	GDNF_F24
16838	cg02426709	6.24623452660263e-05	GDNF_F24
16839	cg10880676	0.000245532099261444	GDNF_F24
16840	cg12954441	-0.000400156449461955	GDNF_F24
16841	cg24798497	-0.000158668198770709	GDNF_F24
16842	cg00957585	2.0796342190791e-05	GDNF_F24
16843	cg22962428	-0.0001881455414944	GDNF_F24
16844	cg24457076	-7.83896870134326e-05	GDNF_F24
16845	cg06022671	0.00015404020099304	GDNF_F24
16846	cg10932934	0.000170187273711336	GDNF_F24
16847	cg02454526	8.96957070015289e-05	GDNF_F24
16848	cg24621371	0.000189829381813415	GDNF_F24
16849	cg18105134	-8.04075975942528e-05	GDNF_F24
16850	cg02670999	-3.92969906535349e-05	GDNF_F24
16851	cg08043911	-0.000124539766650175	GDNF_F24
16852	cg10404005	0.000126701516744558	GDNF_F24
16853	cg13961809	3.62072694665908e-05	GDNF_F24
16854	cg04804168	-1.43383156798929e-05	GDNF_F24
16855	cg13548189	0.00048460518518631	GDNF_F24
16856	cg08084154	-0.000985891866274098	GDNF_F24
16857	cg17535557	7.8077267124491e-05	GDNF_F24
16858	cg16233076	-3.23607922805993e-05	GDNF_F24
16859	cg01812571	0.000278306412739842	GDNF_F24
16860	cg15453257	0.000461081213069215	GDNF_F24
16861	cg15897635	-0.000204020000849533	GDNF_F24
16862	cg06514399	0.000373664430098328	GDNF_F24
16863	cg17736308	4.58260068620067e-06	GDNF_F24
16864	cg18026309	0.000195383871399398	GDNF_F24
16865	cg16108388	2.53824589863993e-05	GDNF_F24
16866	cg16788937	1.37302803647717e-05	GDNF_F24
16867	cg22300619	0.000104495191525829	GDNF_F24
16868	cg10824477	-1.49051471391265e-05	GDNF_F24
16869	cg09213704	-0.000269537765042101	GDNF_F24
16870	cg05185038	0.000219750270506556	GDNF_F24
16871	cg02774282	-2.75454922384742e-05	GDNF_F24
16872	cg00162001	-1.28157333014145e-05	GDNF_F24
16873	cg15079222	0.000291549868009535	GDNF_F24
16874	cg14682329	-2.85837675418416e-05	GDNF_F24
16875	cg18797653	0.000836147120074613	GDNF_F24
16876	cg26822602	8.60775415431426e-05	GDNF_F24
16877	cg11290346	3.19653620610932e-05	GDNF_F24
16878	cg10460838	1.96386501739574e-05	GDNF_F24
16879	cg05085585	2.42186539082271e-05	GDNF_F24
16880	cg16105070	0.000330374172264411	GDNF_F24
16881	cg14318679	6.5657431801343e-06	GDNF_F24
16882	cg15258754	0.000174018913504816	GDNF_F24
16883	cg25873104	1.95189094741145e-05	GDNF_F24
16884	cg06391451	3.45823505119683e-05	GDNF_F24
16885	cg21116087	-3.40163838847749e-05	GDNF_F24
16886	cg02825246	0.000140141537452439	GDNF_F24
16887	cg09030546	-0.00012924237358817	GDNF_F24
16888	cg22753668	-0.000566908606283499	GDNF_F24
16889	cg02425511	3.65689130697147e-05	GDNF_F24
16890	cg00370748	4.22500364415627e-05	GDNF_F24
16891	cg06241170	-0.00049184796302574	GDNF_F24
16892	cg08903425	0.000378718314506399	GDNF_F24
16893	cg03034900	0.000461696331951393	GDNF_F24
16894	cg11215013	0.000128997074643466	GDNF_F24
16895	cg27243297	-5.80058795623618e-05	GDNF_F24
16896	cg16056272	-8.06109900981763e-05	GDNF_F24
16897	cg05420217	-0.000233504035806788	GDNF_F24
16898	cg09852495	-1.11656641423838e-05	GDNF_F24
16899	cg23238119	0.00132881572494432	GDNF_F24
16900	cg13512005	0.000143376987210293	GDNF_F24
16901	cg09725338	-3.76666043727745e-05	GDNF_F24
16902	cg15549700	-0.000200893975474542	GDNF_F24
16903	cg19718359	-0.000517534094907533	GDNF_F24
16904	cg24700586	-1.98663540983756e-05	GDNF_F24
16905	cg26758160	7.00086502112265e-05	GDNF_F24
16906	cg11208478	2.96470826260866e-05	GDNF_F24
16907	cg01080689	0.000290931614995153	GDNF_F24
16908	cg18788749	0.000492734196371893	GDNF_F24
16909	cg24367474	1.67420667136801e-05	GDNF_F24
16910	cg09852798	-0.000127288656016623	GDNF_F24
16911	cg05915921	-3.70888543487395e-05	GDNF_F24
16912	cg14952037	4.5168903882904e-05	GDNF_F24
16913	cg01603919	-3.34653275219197e-05	GDNF_F24
16914	cg04068313	-0.000218498739536911	GDNF_F24
16915	cg18219522	-2.95471301869382e-05	GDNF_F24
16916	cg03352645	-3.65099524327705e-05	GDNF_F24
16917	cg26939503	8.69026568203317e-05	GDNF_F24
16918	cg17604864	8.31083858465099e-05	GDNF_F24
16919	cg06710121	2.59324976927461e-05	GDNF_F24
16920	cg07774096	-7.17083796279555e-06	GDNF_F24
16921	cg10836406	-7.12017452406352e-05	GDNF_F24
16922	cg17141263	-0.000853428741884052	GDNF_F24
16923	cg15338516	0.000748173611057951	GDNF_F24
16924	cg06371452	-3.33130156041009e-05	GDNF_F24
16925	cg21713614	-4.1650633043709e-05	GDNF_F24
16926	cg03264748	-6.04533861852245e-05	GDNF_F24
16927	cg04865726	0.000165013856360128	GDNF_F24
16928	cg09283484	-8.29045092913019e-05	GDNF_F24
16929	cg25303509	0.00012730913492639	GDNF_F24
16930	cg18716245	2.43745319115082e-05	GDNF_F24
16931	cg05715138	3.01524691786316e-05	GDNF_F24
16932	cg27042528	-0.000389883733731519	GDNF_F24
16933	cg18236571	-0.000141247253136437	GDNF_F24
16934	cg00322698	2.00465136067755e-06	GDNF_F24
16935	cg06420480	7.43671113817845e-05	GDNF_F24
16936	cg04344600	2.71588255526841e-05	GDNF_F24
16937	cg18622950	8.51749615032454e-05	GDNF_F24
16938	cg03961824	-0.000116517638606551	GDNF_F24
16939	cg08181657	0.000504066286354513	GDNF_F24
16940	cg17042996	-1.38531602667429e-05	GDNF_F24
16941	cg24941047	7.75230524816344e-05	GDNF_F24
16942	cg17263665	-0.000120850155960287	GDNF_F24
16943	cg03804474	0.00059147707070235	GDNF_F24
16944	cg14386806	-4.82295108519472e-05	GDNF_F24
16945	cg03930924	-0.00117889802276781	GDNF_F24
16946	cg20296911	4.72014207827592e-05	GDNF_F24
16947	cg13451594	0.000129618333049106	GDNF_F24
16948	cg23733502	-5.68994243701147e-05	GDNF_F24
16949	cg27132279	8.94517751053507e-05	GDNF_F24
16950	cg02909570	1.73263556062898e-05	GDNF_F24
16951	cg17698886	-0.000136530663073054	GDNF_F24
16952	cg03184291	-8.25131938831887e-05	GDNF_F24
16953	cg05470497	0.000104743428354042	GDNF_F24
16954	cg21166622	-0.000282967363640874	GDNF_F24
16955	cg24034959	0.000271391511285986	GDNF_F24
16956	cg04732856	1.48628271168918e-05	GDNF_F24
16957	cg00344767	-0.000229985982587555	GDNF_F24
16958	cg19910890	0.000498457770643482	GDNF_F24
16959	cg11199363	-6.73490178124386e-05	GDNF_F24
16960	cg24830503	2.55735569942995e-05	GDNF_F24
16961	cg03005301	1.74167324057506e-05	GDNF_F24
16962	cg19594635	-0.000149308598794503	GDNF_F24
16963	cg02452435	3.2538494176989e-05	GDNF_F24
16964	cg26335633	-2.79129929585368e-05	GDNF_F24
16965	cg22486420	-0.000121912844329364	GDNF_F24
16966	cg03206431	0.000213683752344987	GDNF_F24
16967	cg10529555	-6.85177917017274e-05	GDNF_F24
16968	cg15418322	-2.10353845644212e-06	GDNF_F24
16969	cg17395184	0.000333883541700072	GDNF_F24
16970	cg05161773	-0.00144430716166125	GDNF_F24
16971	cg13634507	-1.7487768490587e-05	GDNF_F24
16972	cg20453282	1.01992809404583e-06	GDNF_F24
16973	cg11375919	0.000139700859927518	GDNF_F24
16974	cg18886147	0.000135166647935432	GDNF_F24
16975	cg08012778	-0.000123042287392116	GDNF_F24
16976	ch.3.2967002F	7.76659882743672e-05	GDNF_F24
16977	cg15568049	-9.02665240631771e-05	GDNF_F24
16978	cg00488829	-1.01882356151062e-05	GDNF_F24
16979	cg25855091	-7.54463814263199e-05	GDNF_F24
16980	cg23968383	6.6779821886069e-05	GDNF_F24
16981	cg05817774	0.000142376705033932	GDNF_F24
16982	cg18050634	-9.99914851105531e-06	GDNF_F24
16983	cg14970273	0.000324062683151315	GDNF_F24
16984	cg21334129	-0.000121035399322171	GDNF_F24
16985	cg00085061	-0.00010889499614399	GDNF_F24
16986	cg25630514	-1.96115459376768e-05	GDNF_F24
16987	cg00712943	-0.000557211766900035	GDNF_F24
16988	cg03085524	-7.63278062121514e-05	GDNF_F24
16989	cg19586483	0.000481595208062513	GDNF_F24
16990	cg01810907	-6.01727128151263e-05	GDNF_F24
16991	cg08546707	-6.98283594032091e-05	GDNF_F24
16992	cg16139685	0.000214186213651723	GDNF_F24
16993	cg02000957	7.91762769245949e-05	GDNF_F24
16994	cg12699187	6.25795779814976e-05	GDNF_F24
16995	cg17354333	0.000180918819072396	GDNF_F24
16996	cg18467790	-0.00143043882951955	GDNF_F24
16997	cg11909574	-0.000709996258016654	GDNF_F24
16998	cg07124153	3.40135299324496e-05	GDNF_F24
16999	cg08620730	-9.87544729296455e-06	GDNF_F24
17000	cg15236448	-7.82659121254963e-05	GDNF_F24
17001	cg25102622	7.25075299523506e-05	GDNF_F24
17002	cg07446753	-0.00028221641135811	GDNF_F24
17003	cg14329111	0.000413868631321065	GDNF_F24
17004	cg01397463	2.23050706906808e-05	GDNF_F24
17005	cg13625458	2.58682279890092e-05	GDNF_F24
17006	cg21658129	1.81005328212914e-05	GDNF_F24
17007	cg09739217	0.000254296648536815	GDNF_F24
17008	cg15222215	0.000552213727844709	GDNF_F24
17009	cg07830126	9.05636423648379e-05	GDNF_F24
17010	cg12784422	0.000392875503220258	GDNF_F24
17011	cg05666820	-0.000224790018506203	GDNF_F24
17012	cg22169053	-7.58250595711882e-05	GDNF_F24
17013	cg11164126	6.69551785626347e-05	GDNF_F24
17014	cg27141474	0.00021533221533013	GDNF_F24
17015	cg09363143	0.000338284988233902	GDNF_F24
17016	cg11366748	-1.54783588245683e-05	GDNF_F24
17017	cg10533705	0.00011430771214535	GDNF_F24
17018	cg16201883	0.000270211477054507	GDNF_F24
17019	cg00872761	-4.74521414274893e-05	GDNF_F24
17020	cg09677421	0.00028133491587735	GDNF_F24
17021	cg21476940	0.00024008754622653	GDNF_F24
17022	cg16058145	6.13064558084525e-05	GDNF_F24
17023	cg13548543	9.57658131740579e-05	GDNF_F24
17024	cg15535313	0.000155731695858207	GDNF_F24
17025	cg18060999	0.000115083438732109	GDNF_F24
17026	cg05585551	-2.37733301654904e-05	GDNF_F24
17027	cg26403608	0.000444638587390543	GDNF_F24
17028	cg22628694	-7.02395719276792e-05	GDNF_F24
17029	cg18564928	7.24405665287782e-05	GDNF_F24
17030	cg04452750	2.25373019527173e-05	GDNF_F24
17031	cg05901920	5.65382352803806e-05	GDNF_F24
17032	cg25087499	2.60489065608431e-05	GDNF_F24
17033	cg04370829	-1.14250535315495e-05	GDNF_F24
17034	cg12087836	-8.17305446783768e-05	GDNF_F24
17035	cg21438018	-4.81592832376956e-05	GDNF_F24
17036	cg01494712	-5.03303594476006e-05	GDNF_F24
17037	cg10691490	5.20868532108456e-06	GDNF_F24
17038	cg00237086	-8.25674489219063e-05	GDNF_F24
17039	cg12902820	7.00528227918151e-05	GDNF_F24
17040	cg02787327	-0.000246287685395624	GDNF_F24
17041	cg02812809	4.46515039241359e-06	GDNF_F24
17042	cg11768715	9.24340415198083e-05	GDNF_F24
17043	cg13076460	-0.000102717077971122	GDNF_F24
17044	cg00959298	1.79449373075939e-05	GDNF_F24
17045	cg25308322	-0.00103340643688121	GDNF_F24
17046	cg25958766	-0.000336144288097766	GDNF_F24
17047	cg07375256	-0.000109675918929119	GDNF_F24
17048	cg01930713	-0.000301574056996637	GDNF_F24
17049	cg17773710	-1.50221879045341e-05	GDNF_F24
17050	cg23353252	-0.000585501179058496	GDNF_F24
17051	cg08624445	-0.000598085903234547	GDNF_F24
17052	cg23246815	0.000428115347617627	GDNF_F24
17053	cg23624926	-0.000352827399486436	GDNF_F24
17054	cg06678137	0.000286832882271224	GDNF_F24
17055	cg25185001	-8.24899546767974e-05	GDNF_F24
17056	cg14924899	-1.59782632633501e-06	GDNF_F24
17057	cg14506567	0.000179734260673488	GDNF_F24
17058	cg01655667	-0.000381323276985584	GDNF_F24
17059	cg26787239	0.000273533552538961	GDNF_F24
17060	cg12062672	0.000365752871222508	GDNF_F24
17061	cg26872762	0.000190355141573979	GDNF_F24
17062	cg23749725	-0.000564280174833195	GDNF_F24
17063	cg12758528	4.93310026392859e-05	GDNF_F24
17064	cg00796445	0.000100000246711836	GDNF_F24
17065	cg23832364	3.98542305221477e-06	GDNF_F24
17066	cg16111645	-2.55088655672024e-05	GDNF_F24
17067	cg01791000	0.00038438438943187	GDNF_F24
17068	cg11555787	-1.71939105276596e-05	GDNF_F24
17069	cg19965371	0.000111835440786901	GDNF_F24
17070	cg00649377	-6.53283212236894e-05	GDNF_F24
17071	cg26224652	-0.000165333850100188	GDNF_F24
17072	cg04084099	0.000162692720132419	GDNF_F24
17073	cg10764762	0.000214205305415066	GDNF_F24
17074	cg19573236	-0.000543665473935314	GDNF_F24
17075	cg23778094	1.79295966291612e-05	GDNF_F24
17076	cg18270343	4.92144796457508e-05	GDNF_F24
17077	cg02483931	-9.20608670827652e-06	GDNF_F24
17078	cg09784340	5.73847744416647e-05	GDNF_F24
17079	cg22816087	6.85975735395895e-05	GDNF_F24
17080	cg19385283	0.000382906129211554	GDNF_F24
17081	cg12822214	-0.000411959763896468	GDNF_F24
17082	cg16239783	9.0660279558753e-05	GDNF_F24
17083	cg19300923	5.59621287646388e-05	GDNF_F24
17084	cg26303777	-0.000233492847781756	GDNF_F24
17085	cg06221963	-0.000445888621253335	GDNF_F24
17086	cg11996446	5.7683024123416e-05	GDNF_F24
17087	cg04833898	0.000136008928370722	GDNF_F24
17088	cg26057482	0.000274340857276804	GDNF_F24
17089	cg09860353	4.57754195892382e-06	GDNF_F24
17090	cg26606600	-8.69946377928877e-05	GDNF_F24
17091	cg01416043	-0.000476953158899099	GDNF_F24
17092	cg02994628	0.000140902346670414	GDNF_F24
17093	cg02175231	-1.56780602585157e-05	GDNF_F24
17094	cg08791400	0.000165263183392625	GDNF_F24
17095	cg23452480	3.15791403803477e-06	GDNF_F24
17096	cg08486986	0.000453723532319092	GDNF_F24
17097	cg08493338	8.67943199376663e-06	GDNF_F24
17098	cg22866218	-0.000433574897967971	GDNF_F24
17099	cg13623434	0.000444470078688139	GDNF_F24
17100	cg25448067	0.000141077033710798	GDNF_F24
17101	cg10079886	2.62368010071765e-06	GDNF_F24
17102	cg11143131	-7.61108808668447e-06	GDNF_F24
17103	cg03163545	0.000111502633533746	GDNF_F24
17104	cg25468220	-0.000462312778109411	GDNF_F24
17105	cg02997962	0.000426102234031055	GDNF_F24
17106	cg15421137	0.000287863155862077	GDNF_F24
17107	cg00572336	0.00215155494142497	GDNF_F24
17108	cg20414082	6.77743195412843e-05	GDNF_F24
17109	cg11360734	5.07495149428266e-05	GDNF_F24
17110	cg19993680	-2.46196552401704e-05	GDNF_F24
17111	cg10754395	9.446842997692e-05	GDNF_F24
17112	cg16021903	0.000212688913379317	GDNF_F24
17113	cg18252288	-4.46835920829386e-05	GDNF_F24
17114	cg24881993	-9.51609364646841e-05	GDNF_F24
17115	cg11836829	-0.000174195123934796	GDNF_F24
17116	cg08180921	0.000297996953964927	GDNF_F24
17117	cg15730242	5.18368851869179e-05	GDNF_F24
17118	cg16750275	-9.99961417397856e-06	GDNF_F24
17119	cg08690094	-1.59578086043374e-05	GDNF_F24
17120	cg01850954	0.00022904075966091	GDNF_F24
17121	cg13497451	-0.000269040390574374	GDNF_F24
17122	cg12945470	9.32417988014521e-05	GDNF_F24
17123	cg26210302	6.00417674366642e-05	GDNF_F24
17124	cg21638120	-0.000161360466308495	GDNF_F24
17125	cg12068613	0.000104361356115509	GDNF_F24
17126	cg14656180	0.000120760973021942	GDNF_F24
17127	cg26561943	4.14896119584419e-05	GDNF_F24
17128	cg08303550	-0.000120940171246343	GDNF_F24
17129	cg05177498	-6.54481190697913e-05	GDNF_F24
17130	cg19399653	-7.29697505649709e-05	GDNF_F24
17131	cg20020723	2.98697039486725e-05	GDNF_F24
17132	cg13512230	-9.14221669281998e-05	GDNF_F24
17133	cg05544922	-1.58449737522438e-05	GDNF_F24
17134	cg04616064	-5.51944274835204e-05	GDNF_F24
17135	cg22865404	8.74520081167868e-07	GDNF_F24
17136	cg01303155	0.000193553006370816	GDNF_F24
17137	cg03915539	6.15978837476373e-06	GDNF_F24
17138	cg12726382	-3.0523998466394e-05	GDNF_F24
17139	cg11197061	0.000432597569426869	GDNF_F24
17140	cg05251655	0.000324266052348452	GDNF_F24
17141	cg27002639	0.000280565548011526	GDNF_F24
17142	cg16161133	-0.000157641385474681	GDNF_F24
17143	cg00971749	0.000143523179544395	GDNF_F24
17144	cg12041684	0.0001074927378963	GDNF_F24
17145	cg02406241	0.000104826328622485	GDNF_F24
17146	cg18055294	-6.06196378278279e-05	GDNF_F24
17147	cg25178439	-0.000450912517361585	GDNF_F24
17148	cg07467678	-0.000107235575103893	GDNF_F24
17149	cg24383033	1.4292968728019e-05	GDNF_F24
17150	cg07811931	5.04138914141256e-05	GDNF_F24
17151	cg03284113	7.7222820383478e-05	GDNF_F24
17152	cg15755387	0.000418511739233186	GDNF_F24
17153	cg03082934	5.25591937754678e-05	GDNF_F24
17154	cg05565400	-6.6393048412507e-05	GDNF_F24
17155	cg05342092	0.000107291784540585	GDNF_F24
17156	cg25649515	-0.00308041563009863	GDNF_F24
17157	cg23775843	0.000179685147402954	GDNF_F24
17158	cg26066589	-4.05357633072319e-05	GDNF_F24
17159	cg12072028	0.0011255916575234	GDNF_F24
17160	cg11404945	0.000276136027856972	GDNF_F24
17161	cg12438819	-9.30046325433422e-06	GDNF_F24
17162	cg01292793	9.91628342263666e-05	GDNF_F24
17163	cg05687091	-0.000288000921707685	GDNF_F24
17164	cg26517831	2.04296254503549e-05	GDNF_F24
17165	cg10020958	0.000217818075822929	GDNF_F24
17166	cg03282117	0.000276003347984181	GDNF_F24
17167	cg27417516	0.000104951387175216	GDNF_F24
17168	cg05736547	4.81017193116315e-05	GDNF_F24
17169	cg14945086	0.000116929707581803	GDNF_F24
17170	cg23350904	0.000182927792865087	GDNF_F24
17171	cg13363905	-9.6805418887594e-06	GDNF_F24
17172	cg04270337	-0.000196162425656671	GDNF_F24
17173	cg09172812	1.47391192299563e-05	GDNF_F24
17174	cg05868531	-0.000392158920552855	GDNF_F24
17175	cg10627377	9.7809207014716e-05	GDNF_F24
17176	cg13412658	-6.63511556276079e-05	GDNF_F24
17177	cg09775238	6.75293259239443e-06	GDNF_F24
17178	cg09467825	0.000210661803434987	GDNF_F24
17179	cg10619099	3.88016447981162e-06	GDNF_F24
17180	cg15989276	0.000163558493406807	GDNF_F24
17181	cg16190718	-3.71740161927882e-05	GDNF_F24
17182	cg09759390	3.88364029335388e-05	GDNF_F24
17183	cg22691336	0.000164661680909803	GDNF_F24
17184	cg17364250	-0.000105075080422632	GDNF_F24
17185	cg08230698	1.70619533694924e-05	GDNF_F24
17186	cg23922545	-1.17450840193787e-05	GDNF_F24
17187	cg01018492	-0.000128796519371362	GDNF_F24
17188	cg26364871	2.14223293011307e-05	GDNF_F24
17189	cg22788906	0.000315468704625006	GDNF_F24
17190	cg11461482	-0.000130916963838723	GDNF_F24
17191	cg25573114	3.95320388984607e-05	GDNF_F24
17192	cg14246614	0.000190044550802128	GDNF_F24
17193	cg13523665	1.4439248302866e-05	GDNF_F24
17194	cg13944507	8.63572493103382e-06	GDNF_F24
17195	cg26937778	2.33058769649455e-05	GDNF_F24
17196	cg03976252	3.89713672898237e-05	GDNF_F24
17197	cg14138235	0.000162296323517755	GDNF_F24
17198	cg05020956	6.14096922173665e-06	GDNF_F24
17199	cg02010047	-2.34215375771399e-05	GDNF_F24
17200	cg09162993	0.000102860190324403	GDNF_F24
17201	cg14238973	-5.63219542123047e-05	GDNF_F24
17202	cg00867835	-1.15826476425366e-05	GDNF_F24
17203	cg24465561	-3.41851841433519e-08	GDNF_F24
17204	cg07814378	-4.46334983558238e-06	GDNF_F24
17205	cg16079011	0.000116529732334878	GDNF_F24
17206	cg01800578	8.45692424270681e-05	GDNF_F24
17207	cg06705862	9.07970709616628e-05	GDNF_F24
17208	cg03546360	0.000343622431320938	GDNF_F24
17209	cg21435367	-0.000248769721302248	GDNF_F24
17210	cg12913626	4.64221619443528e-05	GDNF_F24
17211	cg03889044	1.31198119245116e-05	GDNF_F24
17212	cg00855398	-0.000271215798499473	GDNF_F24
17213	cg02001279	-0.000159132539081138	GDNF_F24
17214	cg15412393	0.000314143193072784	GDNF_F24
17215	cg10866415	0.000202219665822834	GDNF_F24
17216	cg20260140	-3.50681117628085e-05	GDNF_F24
17217	cg05226533	-9.90703652872284e-05	GDNF_F24
17218	cg00271766	3.12862839449012e-05	GDNF_F24
17219	cg24160421	-0.000453138534001354	GDNF_F24
17220	cg22982930	0.000105255107280483	GDNF_F24
17221	cg23836594	4.41015000789578e-05	GDNF_F24
17222	cg19109740	3.60503144592905e-05	GDNF_F24
17223	cg01025617	-0.000102162048894149	GDNF_F24
17224	cg19052042	0.000115061870630529	GDNF_F24
17225	cg04409153	1.57578164657044e-05	GDNF_F24
17226	cg02325163	6.19053896556941e-05	GDNF_F24
17227	cg14384748	-6.15800846732492e-06	GDNF_F24
17228	cg13308350	4.14473910893299e-05	GDNF_F24
17229	cg07506689	0.000103454507258099	GDNF_F24
17230	cg14079760	1.7041410576141e-05	GDNF_F24
17231	cg01391193	-0.000119748441541784	GDNF_F24
17232	cg20467658	-0.000400844081762521	GDNF_F24
17233	cg06893812	4.31206556399064e-05	GDNF_F24
17234	cg11043993	5.58684411813497e-05	GDNF_F24
17235	cg01724130	5.19930308148404e-05	GDNF_F24
17236	cg24648384	0.000514633962538457	GDNF_F24
17237	cg11716295	0.000462718359550384	GDNF_F24
17238	cg19960906	-9.49304291688012e-05	GDNF_F24
17239	cg02359773	0.000116295185033885	GDNF_F24
17240	cg06714909	-0.000110481633249768	GDNF_F24
17241	cg16797344	0.000418522651238227	GDNF_F24
17242	cg00892393	-2.47371646990972e-05	GDNF_F24
17243	cg08255481	-0.000226364519908058	GDNF_F24
17244	cg01117246	-0.000286454187132567	GDNF_F24
17245	cg08664105	-8.29767031111601e-05	GDNF_F24
17246	cg08578996	0.000142156528981024	GDNF_F24
17247	cg14339007	4.13640350111098e-05	GDNF_F24
17248	cg11663570	1.63584862412378e-05	GDNF_F24
17249	cg24067803	-0.000196098573312414	GDNF_F24
17250	cg08128852	9.69822297825748e-06	GDNF_F24
17251	cg11683663	3.14680391003755e-05	GDNF_F24
17252	cg04020792	-9.20216342520083e-05	GDNF_F24
17253	cg04398959	7.16877698374429e-05	GDNF_F24
17254	cg11454863	-8.20017128397845e-05	GDNF_F24
17255	cg02521229	-0.000475153520140887	GDNF_F24
17256	cg11736040	-6.13998022989729e-06	GDNF_F24
17257	cg07140176	-0.000179184490404873	GDNF_F24
17258	cg20310415	-0.000174525893409358	GDNF_F24
17259	cg15477144	2.72551023752221e-05	GDNF_F24
17260	cg01769341	-0.000129075583344713	GDNF_F24
17261	cg24490279	0.000118175330627645	GDNF_F24
17262	cg17057934	-6.46323550091278e-05	GDNF_F24
17263	cg24986469	3.14429896886842e-05	GDNF_F24
17264	cg03610729	-6.44742552430735e-05	GDNF_F24
17265	cg19617373	0.00011607407292892	GDNF_F24
17266	cg02947374	0.000246006198445267	GDNF_F24
17267	cg01716683	7.66178024001413e-05	GDNF_F24
17268	cg16589743	0.000132285820895176	GDNF_F24
17269	cg24534756	0.000344368274752477	GDNF_F24
17270	cg00306267	8.23933932377498e-05	GDNF_F24
17271	cg08924113	0.000235551994489078	GDNF_F24
17272	cg01009414	0.000102927388101716	GDNF_F24
17273	cg06035600	0.000322584477639833	GDNF_F24
17274	cg25968569	0.000214615856718144	GDNF_F24
17275	cg08132054	-0.000101899071848557	GDNF_F24
17276	cg22963027	8.44933469082334e-05	GDNF_F24
17277	cg21117330	-0.000459101223286598	GDNF_F24
17278	cg08769162	0.000108158154366599	GDNF_F24
17279	cg03047506	9.49273989300365e-06	GDNF_F24
17280	cg02488299	0.000178421362074126	GDNF_F24
17281	cg18608017	3.95764350793695e-06	GDNF_F24
17282	cg12655251	-0.000120582363204424	GDNF_F24
17283	cg08919235	9.92166615720406e-06	GDNF_F24
17284	cg13159361	-0.000357394889940956	GDNF_F24
17285	cg02788661	-5.99561542707405e-05	GDNF_F24
17286	cg10615580	0.000322525722404657	GDNF_F24
17287	cg25798782	0.000135646885107364	GDNF_F24
17288	cg24760603	-8.14926868962627e-05	GDNF_F24
17289	cg23603045	0.000431505274122135	GDNF_F24
17290	cg11734926	-0.00022644892375877	GDNF_F24
17291	cg23077763	-6.04704401323124e-05	GDNF_F24
17292	cg24838788	-0.000261397476273304	GDNF_F24
17293	cg19542048	-6.64177336600057e-05	GDNF_F24
17294	cg03666441	-0.000821037888057827	GDNF_F24
17295	cg04657082	2.62784980362425e-05	GDNF_F24
17296	cg23817044	0.000182692571982516	GDNF_F24
17297	cg00699901	-1.37260637159111e-05	GDNF_F24
17298	cg03708195	0.000109680593723544	GDNF_F24
17299	cg07513425	-0.000196289189309396	GDNF_F24
17300	cg25583253	4.89049536796837e-05	GDNF_F24
17301	cg15214801	3.60406904634535e-05	GDNF_F24
17302	cg08744654	9.9796374976076e-06	GDNF_F24
17303	cg07581680	-0.000112082048188347	GDNF_F24
17304	cg19893820	0.000250276272438133	GDNF_F24
17305	cg01246178	8.08716971612318e-05	GDNF_F24
17306	cg26220952	0.000268684555842555	GDNF_F24
17307	cg22854795	4.56974063905729e-05	GDNF_F24
17308	cg03066223	-6.08723755165657e-05	GDNF_F24
17309	cg24916396	7.53674322435054e-05	GDNF_F24
17310	cg23687415	0.000120677500895152	GDNF_F24
17311	cg09277120	1.74325144653085e-05	GDNF_F24
17312	cg15614872	-0.000365730515674352	GDNF_F24
17313	cg23065415	-0.000403074667402111	GDNF_F24
17314	cg09001440	-0.000127329631646026	GDNF_F24
17315	cg09646392	0.000130296584205311	GDNF_F24
17316	cg19758958	1.29317647759906e-05	GDNF_F24
17317	cg23283646	-0.000276710729608007	GDNF_F24
17318	cg03070236	-2.47376346600818e-05	GDNF_F24
17319	cg19944656	-0.00039748465684618	GDNF_F24
17320	cg22451887	0.000159684237719526	GDNF_F24
17321	cg10160323	-7.85080488843345e-06	GDNF_F24
17322	cg17046484	4.74759195846012e-05	GDNF_F24
17323	cg02518135	-0.000216456379747812	GDNF_F24
17324	cg10296799	-0.000111567803500329	GDNF_F24
17325	cg06016823	-2.99377122182056e-05	GDNF_F24
17326	cg19390260	-0.000163600515308834	GDNF_F24
17327	cg25309759	0.000213080405579341	GDNF_F24
17328	cg09071834	0.000171579074589077	GDNF_F24
17329	cg14484793	-0.000419969088352406	GDNF_F24
17330	cg12375380	9.6768378439201e-05	GDNF_F24
17331	cg26589028	2.07612400116674e-05	GDNF_F24
17332	cg21514373	-0.000179118370180122	GDNF_F24
17333	cg27223250	7.9529132347788e-05	GDNF_F24
17334	cg16936370	0.000192774031414271	GDNF_F24
17335	cg27357902	2.61265205147569e-05	GDNF_F24
17336	cg09411999	-0.000197831028888542	GDNF_F24
17337	cg00844567	0.000223468650528713	GDNF_F24
17338	cg19847264	0.000111117371595861	GDNF_F24
17339	cg16274751	0.000130891201481726	GDNF_F24
17340	cg20203768	8.63784929705078e-05	GDNF_F24
17341	cg16253805	2.64324949022187e-05	GDNF_F24
17342	cg24142849	0.000198498677141978	GDNF_F24
17343	cg14739940	7.96009575376415e-05	GDNF_F24
17344	cg19818308	1.43363811724076e-05	GDNF_F24
17345	cg17840367	1.33433494560577e-05	GDNF_F24
17346	cg21465008	-2.12700283184752e-05	GDNF_F24
17347	cg09235562	-0.000496565896703853	GDNF_F24
17348	cg10515131	-9.60307172034024e-06	GDNF_F24
17349	cg12080266	-0.0011207182514351	GDNF_F24
17350	cg16028098	-0.000100698311362022	GDNF_F24
17351	cg03071500	0.000204184750684762	GDNF_F24
17352	cg22623236	-2.450908491153e-05	GDNF_F24
17353	cg26407309	3.54564583046179e-05	GDNF_F24
17354	cg05733104	0.000195080590730538	GDNF_F24
17355	cg00913522	-7.98327653415097e-05	GDNF_F24
17356	cg11914824	0.000305782282545184	GDNF_F24
17357	cg13182610	-0.000128509605318606	GDNF_F24
17358	cg19180304	-2.52170048825156e-05	GDNF_F24
17359	cg02890863	-0.000202852053129257	GDNF_F24
17360	cg08044620	-2.06836898594185e-05	GDNF_F24
17361	cg26354493	-0.000219274413678474	GDNF_F24
17362	cg03024037	0.000348901192157534	GDNF_F24
17363	cg02248396	4.11006659105764e-05	GDNF_F24
17364	cg02021641	-0.000311352069572666	GDNF_F24
17365	cg10202975	4.60925109111383e-05	GDNF_F24
17366	cg07771985	-1.84454585702657e-06	GDNF_F24
17367	cg15175351	-7.7334881009275e-05	GDNF_F24
17368	cg02999431	0.000486831132216622	GDNF_F24
17369	cg00437441	4.18338112586806e-05	GDNF_F24
17370	cg14366007	0.00033698019616983	GDNF_F24
17371	cg04463397	2.43598631270235e-05	GDNF_F24
17372	cg19686543	-3.23132113653244e-05	GDNF_F24
17373	cg02507455	0.000109840162408499	GDNF_F24
17374	cg20139489	5.04475122284917e-05	GDNF_F24
17375	cg22572902	0.000144408224345325	GDNF_F24
17376	cg10520405	0.000342908575760819	GDNF_F24
17377	cg16514255	-4.11863877551468e-05	GDNF_F24
17378	cg01058360	-0.000310306238130235	GDNF_F24
17379	cg05061813	3.40729099421196e-05	GDNF_F24
17380	cg10902693	-0.000117295036274669	GDNF_F24
17381	cg02862059	9.05581619116956e-05	GDNF_F24
17382	cg01776207	0.000166336714471791	GDNF_F24
17383	cg01024504	-3.33681001952482e-05	GDNF_F24
17384	cg23551432	-0.000385828807005068	GDNF_F24
17385	cg08774009	0.000387251554464288	GDNF_F24
17386	cg13461510	-0.000890432767290329	GDNF_F24
17387	cg17480137	0.000167279594156127	GDNF_F24
17388	cg26173773	0.000124519720232948	GDNF_F24
17389	cg16556380	7.71579201993982e-05	GDNF_F24
17390	cg10736770	0.00017784679891165	GDNF_F24
17391	cg15560061	0.00080073105659177	GDNF_F24
17392	cg01554231	-0.00025696490002403	GDNF_F24
17393	cg25117345	8.9167112098902e-05	GDNF_F24
17394	cg02179341	0.000104313691530038	GDNF_F24
17395	cg24201755	1.6518212286046e-05	GDNF_F24
17396	cg20182237	0.000128391650596093	GDNF_F24
17397	cg16301599	8.25980412799842e-05	GDNF_F24
17398	cg03448915	0.000363104012985294	GDNF_F24
17399	cg22997040	-3.89655359880854e-05	GDNF_F24
17400	cg03701082	4.13657348044543e-05	GDNF_F24
17401	cg15166036	0.000190771706626614	GDNF_F24
17402	cg04735437	8.50657471311176e-05	GDNF_F24
17403	cg01340550	-2.94893744847359e-05	GDNF_F24
17404	cg03476715	-0.000112336372710349	GDNF_F24
17405	cg20701183	0.00034376807690173	GDNF_F24
17406	cg05316627	1.82880845177597e-05	GDNF_F24
17407	cg23478547	-0.000306353101818107	GDNF_F24
17408	cg19773510	0.00026673847555784	GDNF_F24
17409	cg14208486	0.000370027948503295	GDNF_F24
17410	cg18155407	-0.000277789863098308	GDNF_F24
17411	cg19288495	0.000441721237294524	GDNF_F24
17412	cg16655129	-0.000283784800837917	GDNF_F24
17413	cg06671964	-0.000205715101722258	GDNF_F24
17414	cg04331756	1.61324242028859e-05	GDNF_F24
17415	cg08766812	-0.000357365167777617	GDNF_F24
17416	cg07114422	0.000530543387889054	GDNF_F24
17417	cg07408835	-2.98328303312884e-05	GDNF_F24
17418	cg14562426	0.000159824044709281	GDNF_F24
17419	cg15464485	0.00094639380358243	GDNF_F24
17420	cg07190543	-9.35488226998039e-05	GDNF_F24
17421	cg25102065	0.000359679114116301	GDNF_F24
17422	cg20277126	-0.000482752230736484	GDNF_F24
17423	cg23788733	2.25908595506567e-05	GDNF_F24
17424	cg27056740	0.00109830664055519	GDNF_F24
17425	cg21932452	-4.45025976162891e-05	GDNF_F24
17426	cg12244957	3.16383287242582e-05	GDNF_F24
17427	cg07710415	0.000164893051942953	GDNF_F24
17428	cg22982023	0.00034279324109461	GDNF_F24
17429	cg20864214	0.000133265883087108	GDNF_F24
17430	cg26773775	-2.10171624066906e-05	GDNF_F24
17431	cg04551271	-2.7090359680956e-05	GDNF_F24
17432	cg10885827	6.1959155865634e-05	GDNF_F24
17433	cg01575590	-9.71429649857575e-05	GDNF_F24
17434	cg12806313	5.25248648332385e-05	GDNF_F24
17435	cg25740154	-7.13519980819084e-05	GDNF_F24
17436	cg09511896	-0.000189139932173545	GDNF_F24
17437	cg10041343	-8.63112319630904e-05	GDNF_F24
17438	cg14260164	0.000156620298961638	GDNF_F24
17439	cg15848231	-0.000121694162116199	GDNF_F24
17440	cg11736510	-0.000277979790582106	GDNF_F24
17441	cg22462677	0.000118759572488288	GDNF_F24
17442	cg06930958	7.75084860595447e-06	GDNF_F24
17443	cg11958040	0.000245748184115615	GDNF_F24
17444	cg13119546	6.62626623877938e-05	GDNF_F24
17445	cg22661501	-2.69497657219862e-06	GDNF_F24
17446	cg20830361	-4.34605952550261e-05	GDNF_F24
17447	cg00296804	4.30656748758411e-05	GDNF_F24
17448	cg10133284	-0.000233974137879731	GDNF_F24
17449	cg10072590	8.65990065006473e-05	GDNF_F24
17450	cg12298148	0.00011223582711658	GDNF_F24
17451	cg08838364	-0.000214763723431288	GDNF_F24
17452	cg06419013	-4.4241168121699e-05	GDNF_F24
17453	cg18244708	5.09507049364619e-05	GDNF_F24
17454	cg11315168	6.84022668441002e-05	GDNF_F24
17455	cg23679613	2.71954382583129e-05	GDNF_F24
17456	cg09766721	0.000211260313856972	GDNF_F24
17457	cg26896717	0.000357014421646211	GDNF_F24
17458	cg10579631	-0.000399300274572912	GDNF_F24
17459	cg11424213	8.36771342439206e-05	GDNF_F24
17460	cg15640408	0.000290228334962993	GDNF_F24
17461	cg02814805	0.000271286594785964	GDNF_F24
17462	cg00604771	-0.000252206023630909	GDNF_F24
17463	cg16328207	-6.38275351828901e-05	GDNF_F24
17464	cg02117342	6.24894638848514e-05	GDNF_F24
17465	cg21414595	0.000332031435921961	GDNF_F24
17466	cg16945633	-4.82343282808654e-05	GDNF_F24
17467	cg06044697	0.000192054386469395	GDNF_F24
17468	cg05472380	0.000187255720917752	GDNF_F24
17469	cg11201571	-0.000181861302212436	GDNF_F24
17470	cg10322232	-7.33948888150283e-05	GDNF_F24
17471	cg02775254	-8.08430584278496e-05	GDNF_F24
17472	cg13099046	-0.000549458161518123	GDNF_F24
17473	cg17316095	4.42007866411662e-05	GDNF_F24
17474	cg13054534	-0.000138683227141634	GDNF_F24
17475	cg21251926	3.74465104266413e-05	GDNF_F24
17476	cg27545615	3.95695451604319e-05	GDNF_F24
17477	cg11495604	-0.000496201859088046	GDNF_F24
17478	cg07672104	0.000280604008459854	GDNF_F24
17479	cg17853378	9.04058492066071e-05	GDNF_F24
17480	cg04508606	0.00140450887345372	GDNF_F24
17481	cg07574435	-1.73826606187769e-05	GDNF_F24
17482	cg20916505	-0.000108385903264329	GDNF_F24
17483	cg24568548	-5.600865181157e-05	GDNF_F24
17484	cg16660417	7.49544122082838e-05	GDNF_F24
17485	cg20698159	0.000121665729290195	GDNF_F24
17486	cg08744986	-6.87257307017516e-05	GDNF_F24
17487	cg03143363	-8.34483121732109e-05	GDNF_F24
17488	cg19180741	0.000422178109570031	GDNF_F24
17489	cg06288539	4.64136237459376e-05	GDNF_F24
17490	cg11031221	0.000149867138400289	GDNF_F24
17491	cg17297937	0.000161126548002885	GDNF_F24
17492	cg16906346	0.00029518480891661	GDNF_F24
17493	cg14852355	-4.34189407200424e-05	GDNF_F24
17494	cg24614660	0.000138118035840704	GDNF_F24
17495	cg04519487	-0.000105673374256193	GDNF_F24
17496	cg01707026	-0.000680094783979301	GDNF_F24
17497	cg24054683	-7.4723332269587e-06	GDNF_F24
17498	cg24061125	2.04443124972298e-05	GDNF_F24
17499	cg19049734	0.000759337921451686	GDNF_F24
17500	cg04847214	2.9111323918705e-06	GDNF_F24
17501	cg14497264	2.55598713199472e-05	GDNF_F24
17502	cg16044109	-0.000106316865217004	GDNF_F24
17503	cg04338129	-0.000287304868269063	GDNF_F24
17504	cg18751958	0.000101003764246687	GDNF_F24
17505	cg12554194	0.000174073936230363	GDNF_F24
17506	cg07709590	-0.000500993688832732	GDNF_F24
17507	cg17336139	-0.000205600988192838	GDNF_F24
17508	cg07140497	0.000489826402225759	GDNF_F24
17509	cg14928378	0.000534009367380234	GDNF_F24
17510	cg24203562	0.00011232797071722	GDNF_F24
17511	cg27267820	5.15249306102304e-05	GDNF_F24
17512	cg02726377	0.000100653503873428	GDNF_F24
17513	cg05296180	-0.000167944252692502	GDNF_F24
17514	cg21806580	0.000292407875115105	GDNF_F24
17515	cg01722089	-0.000122620459476115	GDNF_F24
17516	cg15630071	0.000227166855670745	GDNF_F24
17517	cg16631618	0.000787688853327149	GDNF_F24
17518	cg03677069	-0.000523216431100868	GDNF_F24
17519	cg13782443	0.000200869311138993	GDNF_F24
17520	cg10076968	-7.34653400369266e-05	GDNF_F24
17521	cg21163717	3.79798144943975e-05	GDNF_F24
17522	cg20971488	0.000187266031128265	GDNF_F24
17523	cg07817170	-0.000613621600553641	GDNF_F24
17524	cg01121071	-0.000641940140491086	GDNF_F24
17525	cg16144533	-0.000115703407419859	GDNF_F24
17526	cg25236398	9.58160559098583e-05	GDNF_F24
17527	cg09072601	0.00050300494144388	GDNF_F24
17528	cg09231741	0.000242710115005523	GDNF_F24
17529	cg02464608	1.15579554888193e-05	GDNF_F24
17530	cg08845123	-6.34674154431654e-07	GDNF_F24
17531	cg06987240	0.000102924472482167	GDNF_F24
17532	cg04946520	8.09313781751175e-05	GDNF_F24
17533	cg20909164	6.60797879656911e-05	GDNF_F24
17534	cg06433852	-0.000243265862586679	GDNF_F24
17535	cg16677191	0.00032583338488611	GDNF_F24
17536	cg17642796	7.95900715205469e-05	GDNF_F24
17537	cg10249673	-3.7014690152644e-05	GDNF_F24
17538	cg04628742	0.000193628265945041	GDNF_F24
17539	cg19722689	-0.000140378046221452	GDNF_F24
17540	cg24754633	0.000184607537844272	GDNF_F24
17541	cg15306779	7.40173219339782e-05	GDNF_F24
17542	cg03217209	-0.000184271664368486	GDNF_F24
17543	cg24198381	-0.000359763987433286	GDNF_F24
17544	cg02239163	-1.39078010288832e-05	GDNF_F24
17545	cg05082376	-0.000566126838739267	GDNF_F24
17546	cg05189253	0.000175914366716001	GDNF_F24
17547	cg07928255	0.000144821560651911	GDNF_F24
17548	cg24230904	-0.000208158091835582	GDNF_F24
17549	cg18261043	0.000804633333045482	GDNF_F24
17550	cg15441055	1.54397305130237e-05	GDNF_F24
17551	cg08315202	2.28760873478753e-05	GDNF_F24
17552	cg16655179	0.000110281318301816	GDNF_F24
17553	cg25238757	0.000255223153890143	GDNF_F24
17554	cg12420787	-0.000152005410649775	GDNF_F24
17555	cg16863163	-2.04081674970083e-05	GDNF_F24
17556	cg20102692	-0.000198801693894913	GDNF_F24
17557	cg03475293	7.92071291748791e-05	GDNF_F24
17558	cg23402920	-3.96459230096313e-06	GDNF_F24
17559	cg26474445	5.13790393954242e-05	GDNF_F24
17560	cg25014419	-0.000108252044167899	GDNF_F24
17561	cg06679334	0.000154626809682177	GDNF_F24
17562	cg11361382	0.000187969116730867	GDNF_F24
17563	cg12533745	0.000357887803004441	GDNF_F24
17564	cg08350509	-1.83096957200109e-05	GDNF_F24
17565	cg25020204	0.00033963545201699	GDNF_F24
17566	cg14294077	-0.000142957679831406	GDNF_F24
17567	cg12814335	-0.000180564194843673	GDNF_F24
17568	cg06624146	-0.000117027417914845	GDNF_F24
17569	cg01525538	0.000132582022851046	GDNF_F24
17570	cg11688949	3.08394009385511e-05	GDNF_F24
17571	cg09419102	0.000122300033902122	GDNF_F24
17572	cg17679916	2.26034218562455e-05	GDNF_F24
17573	cg14168295	-0.00011095890682225	GDNF_F24
17574	cg24462639	9.11103606807798e-05	GDNF_F24
17575	cg00586248	-2.58492394126162e-05	GDNF_F24
17576	cg01619546	7.81613823274118e-05	GDNF_F24
17577	cg06295238	5.23926243009227e-05	GDNF_F24
17578	cg04439458	-1.35183915172561e-07	GDNF_F24
17579	cg01708964	9.12300388925346e-05	GDNF_F24
17580	cg07902519	-0.000339291507319943	GDNF_F24
17581	cg15712336	-6.74157505809565e-05	GDNF_F24
17582	cg05504665	-0.000229519081290515	GDNF_F24
17583	cg05857999	1.77895519027284e-05	GDNF_F24
17584	cg14000467	9.50968565909292e-05	GDNF_F24
17585	cg23584468	-2.33275319326273e-05	GDNF_F24
17586	cg00309313	5.36077941504567e-05	GDNF_F24
17587	cg12497786	5.63621726354309e-05	GDNF_F24
17588	cg27142757	4.40245211699149e-05	GDNF_F24
17589	cg03281139	3.57798465353958e-05	GDNF_F24
17590	cg18432149	-0.000161917997163829	GDNF_F24
17591	cg21387325	-8.31044785962229e-05	GDNF_F24
17592	cg01591592	0.000481604175125124	GDNF_F24
17593	cg08308806	-0.000108798788359558	GDNF_F24
17594	cg01452189	-4.7895110087717e-05	GDNF_F24
17595	cg12194076	-0.000225400078216129	GDNF_F24
17596	cg26972554	-2.14359964779807e-05	GDNF_F24
17597	cg23298114	9.13523733025598e-05	GDNF_F24
17598	cg04160100	1.80978702311297e-05	GDNF_F24
17599	cg19783563	5.9990056600603e-05	GDNF_F24
17600	cg01174276	0.000304574845680375	GDNF_F24
17601	cg04829521	-2.25039965055369e-05	GDNF_F24
17602	cg11902062	-0.000146375752958866	GDNF_F24
17603	cg07525202	0.000168622339813644	GDNF_F24
17604	cg00822627	-8.51672190418489e-05	GDNF_F24
17605	cg17842918	-0.000228594061644606	GDNF_F24
17606	cg17059886	-1.85800874137609e-05	GDNF_F24
17607	cg24888352	7.6717240798024e-05	GDNF_F24
17608	cg15535507	0.000119757015890598	GDNF_F24
17609	cg14813872	-6.4734222650914e-05	GDNF_F24
17610	cg06601666	-7.93496420947234e-05	GDNF_F24
17611	cg02508878	4.56286934497104e-05	GDNF_F24
17612	cg26586027	0.000257475538774707	GDNF_F24
17613	cg26726141	-1.47295260855978e-05	GDNF_F24
17614	cg06213419	3.40908065345419e-05	GDNF_F24
17615	cg00290218	-0.000281967185426608	GDNF_F24
17616	cg20209754	8.69413992538165e-05	GDNF_F24
17617	cg13820726	0.000260590490189778	GDNF_F24
17618	cg09197075	3.91695526484237e-05	GDNF_F24
17619	cg25795689	-2.39514945012783e-05	GDNF_F24
17620	cg07589046	-4.36613880714738e-05	GDNF_F24
17621	cg07719898	-1.84841776581094e-05	GDNF_F24
17622	cg04705952	0.000142079497561456	GDNF_F24
17623	cg04396745	0.000106049475391394	GDNF_F24
17624	cg24140362	0.000100456350200536	GDNF_F24
17625	cg15600430	4.47183723253859e-05	GDNF_F24
17626	cg17414320	-1.65991953106904e-05	GDNF_F24
17627	cg23492823	-6.71318045860358e-05	GDNF_F24
17628	cg02258512	0.000665143410831055	GDNF_F24
17629	cg18853010	0.000208806132296502	GDNF_F24
17630	cg02855836	6.73553756737232e-05	GDNF_F24
17631	cg07755952	6.19463470516763e-06	GDNF_F24
17632	cg16564994	6.33696047547169e-06	GDNF_F24
17633	cg07263979	0.000243490490099163	GDNF_F24
17634	cg06269702	-7.17672946196191e-05	GDNF_F24
17635	cg15229628	-2.52676004363771e-05	GDNF_F24
17636	cg03682453	-0.000270633519341904	GDNF_F24
17637	cg07719523	0.000133734311513622	GDNF_F24
17638	cg03158942	-0.000154970568897088	GDNF_F24
17639	cg01673784	0.000606655455711568	GDNF_F24
17640	cg06954199	0.000778478654156497	GDNF_F24
17641	cg23052039	-9.53549464926669e-06	GDNF_F24
17642	cg06847428	0.000216792723415528	GDNF_F24
17643	cg04704487	-0.000175693236058766	GDNF_F24
17644	cg06084526	-7.75867171013784e-06	GDNF_F24
17645	cg16888857	-0.00135303205819636	GDNF_F24
17646	cg22461611	0.00046238358639521	GDNF_F24
17647	cg18240186	0.000168528221115612	GDNF_F24
17648	cg04472039	0.000133856287970592	GDNF_F24
17649	cg05925776	-1.18323499257976e-05	GDNF_F24
17650	cg21280719	-0.000292635695249538	GDNF_F24
17651	cg19010566	3.02790949473926e-05	GDNF_F24
17652	cg24920126	-0.00116524156817068	GDNF_F24
17653	cg25352296	3.44814649288079e-05	GDNF_F24
17654	cg21629384	3.55548842544326e-05	GDNF_F24
17655	cg14066935	7.0916373133722e-05	GDNF_F24
17656	cg20956141	3.41787131842792e-05	GDNF_F24
17657	cg26748794	-1.86662165413719e-05	GDNF_F24
17658	cg11673734	0.000164869873933721	GDNF_F24
17659	cg26485937	7.40976892191556e-05	GDNF_F24
17660	cg16518442	2.05777368117089e-05	GDNF_F24
17661	cg08757670	0.000257269022944658	GDNF_F24
17662	cg08802930	-0.000104213348909505	GDNF_F24
17663	cg22124000	0.000206877316033158	GDNF_F24
17664	cg24969716	-0.000624153429138136	GDNF_F24
17665	cg03656877	0.000163955414956456	GDNF_F24
17666	cg27368243	-5.06502100381108e-05	GDNF_F24
17667	cg26220304	-0.000464394658166601	GDNF_F24
17668	cg08740223	7.90466187467255e-07	GDNF_F24
17669	cg26385743	3.81294013613063e-05	GDNF_F24
17670	cg16449837	9.50325992360228e-05	GDNF_F24
17671	cg05463589	-0.000232029531690358	GDNF_F24
17672	cg12350688	-0.000276543423654104	GDNF_F24
17673	cg16491103	-4.20798394324672e-07	GDNF_F24
17674	cg16616838	0.000113541331866904	GDNF_F24
17675	cg14747566	0.000990744858424711	GDNF_F24
17676	cg05626094	9.90412270300337e-05	GDNF_F24
17677	cg18088311	0.000130556823863534	GDNF_F24
17678	cg21978794	7.88724724562205e-05	GDNF_F24
17679	cg14193314	-0.000188944499981732	GDNF_F24
17680	cg05543508	-0.00043895890712404	GDNF_F24
17681	cg10835127	3.52045382091352e-05	GDNF_F24
17682	cg23650279	-0.000163345564560854	GDNF_F24
17683	cg03729818	0.000194430633523255	GDNF_F24
17684	cg26021007	-9.96766404370072e-05	GDNF_F24
17685	cg08707540	0.000451773232155066	GDNF_F24
17686	cg09371091	0.000163806156121265	GDNF_F24
17687	cg27268905	7.76279228172701e-07	GDNF_F24
17688	cg20339991	5.55952561460827e-05	GDNF_F24
17689	cg03414274	-7.59420254726012e-06	GDNF_F24
17690	cg20104055	0.000201834326112317	GDNF_F24
17691	cg13452961	4.3748403643149e-05	GDNF_F24
17692	cg07004394	-8.0268321930746e-05	GDNF_F24
17693	cg21908178	-2.50277877000785e-05	GDNF_F24
17694	cg11841000	0.000207470667523639	GDNF_F24
17695	cg06482830	-0.000268532745317376	GDNF_F24
17696	cg26507422	-6.83564038516033e-05	GDNF_F24
17697	cg09146471	-0.000157130513598476	GDNF_F24
17698	cg11825899	1.60130892842583e-05	GDNF_F24
17699	cg25432738	0.000448373148730775	GDNF_F24
17700	cg01559912	3.19600865768724e-06	GDNF_F24
17701	cg27015302	-0.000907414595865929	GDNF_F24
17702	cg25693388	6.927491178987e-05	GDNF_F24
17703	cg18013921	3.34248804411016e-05	GDNF_F24
17704	cg02152620	-0.000113098347323664	GDNF_F24
17705	cg17791020	-5.63701340294531e-05	GDNF_F24
17706	cg04571056	4.98953770625616e-05	GDNF_F24
17707	cg15482682	-6.57097000442546e-06	GDNF_F24
17708	cg26181902	0.000217083859071061	GDNF_F24
17709	cg26410635	0.000356519732546498	GDNF_F24
17710	cg17812888	0.000231687962432807	GDNF_F24
17711	cg01022365	-6.0092141354596e-05	GDNF_F24
17712	cg25265360	2.83584903241794e-05	GDNF_F24
17713	cg21813376	6.93109147697126e-05	GDNF_F24
17714	cg03228826	0.000182575906840285	GDNF_F24
17715	cg19443418	-5.68966313521056e-05	GDNF_F24
17716	cg16712243	0.000277525214880031	GDNF_F24
17717	cg24153604	-0.000138714586534154	GDNF_F24
17718	cg09361367	0.000110796870962852	GDNF_F24
17719	cg14818248	0.000670779881503448	GDNF_F24
17720	cg22170801	9.38546136136507e-06	GDNF_F24
17721	cg09936552	-0.000460857932305359	GDNF_F24
17722	cg26400491	0.000675919254588608	GDNF_F24
17723	cg01760119	-0.000392803475216539	GDNF_F24
17724	cg06833656	-0.00034202756467054	GDNF_F24
17725	cg19470290	-3.78905344153383e-05	GDNF_F24
17726	cg22897259	-0.000174259075828095	GDNF_F24
17727	cg10835795	0.000253003018487565	GDNF_F24
17728	cg00768350	0.000403206991632077	GDNF_F24
17729	cg21692590	1.68667775477397e-05	GDNF_F24
17730	cg09985455	0.000330843943647703	GDNF_F24
17731	cg20931421	2.79271827954693e-05	GDNF_F24
17732	cg09577391	-5.28389247660007e-06	GDNF_F24
17733	cg08959920	8.13003444372552e-05	GDNF_F24
17734	cg27079740	6.52650262663219e-05	GDNF_F24
17735	cg01372278	-2.24410853505645e-06	GDNF_F24
17736	cg18770446	-0.000146286749020558	GDNF_F24
17737	cg14464245	3.42851973987633e-05	GDNF_F24
17738	cg21524424	-0.000470032347336269	GDNF_F24
17739	cg08903069	-0.000253113593816682	GDNF_F24
17740	cg07292612	0.000308140451641955	GDNF_F24
17741	cg14811319	0.000735984375355252	GDNF_F24
17742	cg03354717	-3.56449010582529e-05	GDNF_F24
17743	cg01595397	-9.81257829988337e-05	GDNF_F24
17744	cg07817824	-4.85051181422821e-05	GDNF_F24
17745	cg03056513	-0.000228080909707141	GDNF_F24
17746	cg06740892	-0.000752122280936382	GDNF_F24
17747	cg27080643	-7.49233985201679e-05	GDNF_F24
17748	cg00428032	0.000359632879625615	GDNF_F24
17749	cg21202522	1.01155711259195e-05	GDNF_F24
17750	cg19453818	0.00011152608145225	GDNF_F24
17751	cg10517232	0.000526657207019818	GDNF_F24
17752	cg11929780	-0.000114154109274843	GDNF_F24
17753	cg07145354	-4.58883142798949e-05	GDNF_F24
17754	cg15899242	3.14737338885254e-05	GDNF_F24
17755	cg14080048	0.000250562320768138	GDNF_F24
17756	cg25423492	-0.00013035916926537	GDNF_F24
17757	cg23790554	-0.000116816850284649	GDNF_F24
17758	cg12927716	2.51160977079442e-06	GDNF_F24
17759	cg23167719	6.19023412346304e-05	GDNF_F24
17760	cg25564241	-8.59755279308568e-05	GDNF_F24
17761	cg25954162	9.28965234054246e-05	GDNF_F24
17762	cg22226592	0.000200158542416383	GDNF_F24
17763	cg08592734	0.000590664188242104	GDNF_F24
17764	cg13802103	-0.000281273502738959	GDNF_F24
17765	cg18858517	6.64171846852714e-05	GDNF_F24
17766	cg12186447	0.000173795069617581	GDNF_F24
17767	cg01967546	-3.33833619109472e-05	GDNF_F24
17768	cg17373256	-4.24336375419012e-05	GDNF_F24
17769	cg26755700	0.000241371451936658	GDNF_F24
17770	cg06172939	3.10155759438795e-05	GDNF_F24
17771	cg11731793	0.000435686858513796	GDNF_F24
17772	cg19962323	0.00013564554335046	GDNF_F24
17773	cg15889705	3.20475101219422e-05	GDNF_F24
17774	cg24936049	0.000283848058918495	GDNF_F24
17775	cg27637873	9.41016891945464e-05	GDNF_F24
17776	cg07747220	0.000721641399309927	GDNF_F24
17777	cg09320199	0.000101338674991205	GDNF_F24
17778	cg13194353	0.00107055544926414	GDNF_F24
17779	cg24967690	-5.64632987104613e-05	GDNF_F24
17780	cg24255149	-0.000207137763770449	GDNF_F24
17781	cg10255904	0.000157473569010283	GDNF_F24
17782	cg22385325	-7.13647601827456e-05	GDNF_F24
17783	cg11954813	-0.000128562185641648	GDNF_F24
17784	cg10629420	0.000309960581323569	GDNF_F24
17785	cg24088408	-9.87225768090345e-05	GDNF_F24
17786	cg12437012	0.00054953472134019	GDNF_F24
17787	cg03761569	5.89990898111339e-05	GDNF_F24
17788	cg10509777	-0.000192851400409025	GDNF_F24
17789	cg05574870	0.000457455328303792	GDNF_F24
17790	cg05210646	3.83687509516417e-05	GDNF_F24
17791	cg11958793	0.000216804581670267	GDNF_F24
17792	cg11991485	-3.5101980707669e-06	GDNF_F24
17793	cg06051092	-5.96940752881488e-05	GDNF_F24
17794	cg19774846	-1.58551665523862e-07	GDNF_F24
17795	cg21602807	3.18782986157945e-06	GDNF_F24
17796	cg10619342	0.000105802074776794	GDNF_F24
17797	cg12337348	0.000401374489823981	GDNF_F24
17798	cg03704393	-0.000379872165919451	GDNF_F24
17799	cg12413421	-0.00027057024153432	GDNF_F24
17800	cg14566589	2.45583194093621e-05	GDNF_F24
17801	cg01185921	0.000261370745087639	GDNF_F24
17802	cg23869688	7.32392047044877e-05	GDNF_F24
17803	cg07958818	0.000388035054101107	GDNF_F24
17804	cg17074276	-0.000102466768260213	GDNF_F24
17805	cg27550441	-2.94817609785768e-05	GDNF_F24
17806	cg04153464	-1.88788055553844e-05	GDNF_F24
17807	cg04981315	1.42157106779233e-05	GDNF_F24
17808	cg04717837	-7.4225119461571e-05	GDNF_F24
17809	cg11573608	-7.6109179722597e-05	GDNF_F24
17810	cg14812535	0.000126307912129404	GDNF_F24
17811	cg27069718	0.000160103611837729	GDNF_F24
17812	cg24924050	0.000132923798895674	GDNF_F24
17813	cg17434643	-0.000173042129992228	GDNF_F24
17814	cg27163575	-2.2092974720593e-05	GDNF_F24
17815	cg06856216	-1.49643091773686e-05	GDNF_F24
17816	cg10843406	2.32825430078798e-05	GDNF_F24
17817	cg06260707	-0.000312162381211236	GDNF_F24
17818	cg02340116	-0.000389940899866104	GDNF_F24
17819	cg19175273	3.15426435177757e-06	GDNF_F24
17820	cg18150674	-8.36247098923661e-05	GDNF_F24
17821	cg25116398	1.42888497393811e-05	GDNF_F24
17822	cg01976303	-9.29406723628355e-05	GDNF_F24
17823	cg08431805	3.57912288758722e-05	GDNF_F24
17824	cg24247923	0.000141332230767267	GDNF_F24
17825	cg21348975	-1.85060382086964e-05	GDNF_F24
17826	cg25456477	0.000145648689315434	GDNF_F24
17827	cg15327818	0.000506337021234361	GDNF_F24
17828	cg09751918	-0.000117168663775873	GDNF_F24
17829	cg07079724	-0.000310651488793309	GDNF_F24
17830	cg20769264	-0.00143816013017102	GDNF_F24
17831	cg19888017	-8.06563324793542e-05	GDNF_F24
17832	cg14479268	4.88568935633893e-06	GDNF_F24
17833	cg09887220	0.000235198328144033	GDNF_F24
17834	cg12342675	0.00035025440356231	GDNF_F24
17835	cg26272349	-0.000150415881446271	GDNF_F24
17836	cg16793622	8.16824042776104e-06	GDNF_F24
17837	cg25246741	9.56276060111003e-06	GDNF_F24
17838	cg15475272	4.74909177825908e-05	GDNF_F24
17839	cg16360502	4.24739416294646e-05	GDNF_F24
17840	cg14323910	0.000389080522576793	GDNF_F24
17841	cg06330375	-4.02465244061937e-05	GDNF_F24
17842	cg02812767	0.000318691874452996	GDNF_F24
17843	cg05028574	0.000106128316642136	GDNF_F24
17844	cg16662846	-2.05988547307789e-05	GDNF_F24
17845	cg26463399	-7.78784367174761e-06	GDNF_F24
17846	cg12996520	-5.94042456334473e-05	GDNF_F24
17847	cg01409832	0.000230491531601599	GDNF_F24
17848	cg22124136	-4.73257781955831e-05	GDNF_F24
17849	cg15526863	0.000378342656177521	GDNF_F24
17850	cg00295485	-5.11467993433851e-05	GDNF_F24
17851	cg26077005	-0.000275622426894157	GDNF_F24
17852	cg20731693	-2.25818022262338e-05	GDNF_F24
17853	cg12421796	0.000331841474143738	GDNF_F24
17854	cg25172968	-2.50771166620291e-05	GDNF_F24
17855	cg23112732	2.64116821252235e-05	GDNF_F24
17856	cg15648058	-0.000404922000629495	GDNF_F24
17857	cg23609682	0.000122220613849843	GDNF_F24
17858	cg24768135	-0.000489736176071485	GDNF_F24
17859	cg04826345	-0.00018875115108126	GDNF_F24
17860	cg04193065	0.00012377711854457	GDNF_F24
17861	cg11190953	0.00027097334776244	GDNF_F24
17862	cg12029804	-4.94074069858212e-05	GDNF_F24
17863	cg16742003	0.000104369623601203	GDNF_F24
17864	cg00357528	0.000117144205982035	GDNF_F24
17865	cg21064457	-4.23943576474802e-05	GDNF_F24
17866	cg02356993	7.57588159658635e-06	GDNF_F24
17867	cg07143125	2.47064917353405e-05	GDNF_F24
17868	cg11003499	2.68132843753335e-05	GDNF_F24
17869	cg16611278	0.000147189028066765	GDNF_F24
17870	cg22273168	0.000155947192279562	GDNF_F24
17871	cg20174534	-3.19990120750321e-06	GDNF_F24
17872	cg04126611	-0.000293993286696936	GDNF_F24
17873	cg15571933	0.000160935309218208	GDNF_F24
17874	cg08335273	6.91176356241592e-06	GDNF_F24
17875	cg16482344	0.00015732613488784	GDNF_F24
17876	cg04735660	0.000470556640339434	GDNF_F24
17877	cg14078639	5.74084330666321e-05	GDNF_F24
17878	cg06674311	-3.59042057018594e-05	GDNF_F24
17879	cg03747614	-0.000449733379014855	GDNF_F24
17880	cg05094006	-0.00029165728295924	GDNF_F24
17881	cg04472592	4.34293954785998e-05	GDNF_F24
17882	cg05561670	0.000104676324899542	GDNF_F24
17883	cg10272369	-5.16834330932867e-05	GDNF_F24
17884	cg23972860	-0.000101996160989497	GDNF_F24
17885	cg03540771	-3.77342503507686e-05	GDNF_F24
17886	cg07250923	-1.49374137663965e-05	GDNF_F24
17887	cg25507885	-0.000640361649692373	GDNF_F24
17888	cg24661236	-0.000253593250275556	GDNF_F24
17889	cg22181644	0.000541299622573879	GDNF_F24
17890	cg20220678	7.89226471453481e-05	GDNF_F24
17891	cg10113527	1.03722020631409e-05	GDNF_F24
17892	cg27295963	-2.18900340288978e-05	GDNF_F24
17893	cg00062367	-0.000319370258823377	GDNF_F24
17894	cg10732094	2.60362996984e-06	GDNF_F24
17895	cg24657788	4.35496578809083e-05	GDNF_F24
17896	cg23645410	6.56242255330185e-06	GDNF_F24
17897	cg02276263	2.47663015918597e-05	GDNF_F24
17898	cg17750304	-0.000174266233904842	GDNF_F24
17899	cg05884319	-0.000294748356730944	GDNF_F24
17900	cg15527134	0.000111912844378145	GDNF_F24
17901	cg03943446	0.000258639565541008	GDNF_F24
17902	cg06174271	-0.000155410235688312	GDNF_F24
17903	cg08854316	0.00031472336622514	GDNF_F24
17904	cg06912575	-8.24428204701237e-05	GDNF_F24
17905	cg10966440	-0.000183018226649704	GDNF_F24
17906	cg12099931	2.4545949074603e-05	GDNF_F24
17907	cg19245663	-9.63831120293805e-05	GDNF_F24
17908	cg02980360	6.32338123136323e-05	GDNF_F24
17909	cg13811379	0.00014316741024489	GDNF_F24
17910	cg10922468	-0.000341939569465544	GDNF_F24
17911	cg17418414	-1.86386622813777e-05	GDNF_F24
17912	cg21145944	0.000556212057983524	GDNF_F24
17913	cg19579782	0.000212660330636197	GDNF_F24
17914	cg14025883	6.7129645494684e-05	GDNF_F24
17915	cg02443196	0.000371490912021611	GDNF_F24
17916	cg01182697	-0.000151511171810884	GDNF_F24
17917	cg02299971	0.000433399585706023	GDNF_F24
17918	cg11418607	0.000964450311729665	GDNF_F24
17919	cg22489060	-0.000246377566571523	GDNF_F24
17920	cg25951217	-3.53904485934215e-05	GDNF_F24
17921	cg03635863	-7.54931610248644e-06	GDNF_F24
17922	cg24732692	0.000435303233241075	GDNF_F24
17923	cg15212364	4.45416506956411e-05	GDNF_F24
17924	cg05010551	-1.07500604266666e-05	GDNF_F24
17925	cg03997176	-1.1851977621744e-05	GDNF_F24
17926	cg16938898	-0.000124432380963375	GDNF_F24
17927	cg04599643	-0.000176779062990938	GDNF_F24
17928	cg11775595	-0.000902310714042732	GDNF_F24
17929	cg10738358	-0.000127223666384625	GDNF_F24
17930	cg25197646	0.000153469483994632	GDNF_F24
17931	cg07502032	4.38886519093943e-06	GDNF_F24
17932	cg11118440	-5.68017054278197e-05	GDNF_F24
17933	cg15236079	0.000108818305903035	GDNF_F24
17934	cg12022450	-0.00105687283090596	GDNF_F24
17935	cg20048521	2.02190971714409e-05	GDNF_F24
17936	cg17023761	2.9472738475628e-06	GDNF_F24
17937	cg13549461	-0.000113182067267648	GDNF_F24
17938	cg16807715	2.25317024436176e-05	GDNF_F24
17939	cg01829889	7.256808731913e-05	GDNF_F24
17940	cg06264592	2.45290210424922e-05	GDNF_F24
17941	cg02346062	1.73444376619757e-05	GDNF_F24
17942	cg18363918	-0.000424919794193615	GDNF_F24
17943	cg04928252	8.42784785663282e-06	GDNF_F24
17944	cg25844605	-0.000378439080709791	GDNF_F24
17945	cg24788838	-0.000142159399391534	GDNF_F24
17946	cg04666918	7.39017218699388e-05	GDNF_F24
17947	cg06586882	0.000177696910271268	GDNF_F24
17948	cg20375158	0.000267408782745855	GDNF_F24
17949	cg21955916	-3.83931918709166e-05	GDNF_F24
17950	cg27391815	-0.000245335044506155	GDNF_F24
17951	cg14021880	0.000134634958792465	GDNF_F24
17952	cg18187198	0.000228094942075291	GDNF_F24
17953	cg17695831	0.000159376843931412	GDNF_F24
17954	cg17867295	1.97776035283382e-05	GDNF_F24
17955	cg02083428	0.000426991030579591	GDNF_F24
17956	cg06754557	-1.79372708024543e-05	GDNF_F24
17957	cg12297910	3.91555446761118e-06	GDNF_F24
17958	cg07057550	3.63478666120879e-05	GDNF_F24
17959	cg08863407	5.13393908608885e-05	GDNF_F24
17960	cg25655238	0.000102538955116652	GDNF_F24
17961	cg02634805	-0.000169250360513706	GDNF_F24
17962	cg01401327	0.000306154651932004	GDNF_F24
17963	cg06380356	-4.49792181759446e-05	GDNF_F24
17964	cg18136963	0.000136695671211352	GDNF_F24
17965	cg08404513	8.33758668622203e-05	GDNF_F24
17966	cg07636761	2.42833250584274e-05	GDNF_F24
17967	cg18040788	-7.04650555998104e-06	GDNF_F24
17968	cg14460663	-8.17312112703598e-05	GDNF_F24
17969	cg25747854	-4.08866445846712e-05	GDNF_F24
17970	cg09722057	-0.00028497857640937	GDNF_F24
17971	cg10766174	2.02959076704208e-06	GDNF_F24
17972	cg12907817	-1.33362973206282e-05	GDNF_F24
17973	cg00546757	-0.000708568806643847	GDNF_F24
17974	cg23531285	-2.79760494429848e-05	GDNF_F24
17975	cg11608800	0.000166100289969815	GDNF_F24
17976	cg15016597	-8.20996800759988e-05	GDNF_F24
17977	cg12885766	-0.000115077685673131	GDNF_F24
17978	cg22608646	3.4406668848071e-05	GDNF_F24
17979	cg07330997	-0.000212698789052487	GDNF_F24
17980	cg15307593	5.47913890364419e-05	GDNF_F24
17981	cg12833451	1.82967842611082e-05	GDNF_F24
17982	cg05691543	-0.000305441398987109	GDNF_F24
17983	cg08928494	1.32323358172105e-05	GDNF_F24
17984	cg14458563	-0.000582557566849037	GDNF_F24
17985	cg02576415	-0.000135649378139159	GDNF_F24
17986	cg10607142	7.47662912412992e-05	GDNF_F24
17987	cg07530829	0.000321250602036287	GDNF_F24
17988	cg21001441	9.49143800357379e-05	GDNF_F24
17989	cg18824549	0.000121401924459508	GDNF_F24
17990	cg08668890	-0.000415434933423566	GDNF_F24
17991	cg19147262	0.000153362303034046	GDNF_F24
17992	cg13485126	-2.96040525403084e-05	GDNF_F24
17993	cg03790440	-8.74581006195374e-05	GDNF_F24
17994	cg22930808	-0.000168909909063724	GDNF_F24
17995	cg11782208	0.000171402495387134	GDNF_F24
17996	cg24321435	3.88085284565979e-05	GDNF_F24
17997	cg02295831	-5.22442576451204e-05	GDNF_F24
17998	cg16524716	-0.000405307229720288	GDNF_F24
17999	cg16700640	-0.000119990267006691	GDNF_F24
18000	cg13188098	0.000154722662679407	GDNF_F24
18001	cg21876869	7.94669133214978e-06	GDNF_F24
18002	cg08656852	5.23186716956869e-05	GDNF_F24
18003	cg23504814	3.34899990387403e-05	GDNF_F24
18004	cg00751730	0.000265022144283789	GDNF_F24
18005	cg22594737	8.60510715596167e-05	GDNF_F24
18006	cg04287574	9.9520540383391e-05	GDNF_F24
18007	cg07093547	0.000318955964408754	GDNF_F24
18008	cg09010992	8.07087616274521e-05	GDNF_F24
18009	cg18101588	-0.000168359594691132	GDNF_F24
18010	cg16180258	0.000209327154893979	GDNF_F24
18011	cg25319231	-2.06843560189212e-05	GDNF_F24
18012	cg23163260	9.2079858417285e-05	GDNF_F24
18013	cg15197125	0.000236426762076394	GDNF_F24
18014	cg25854298	6.19164777741954e-05	GDNF_F24
18015	cg01373599	0.000256565562532762	GDNF_F24
18016	cg08589638	0.000101955135920071	GDNF_F24
18017	cg26834597	9.23855423475025e-06	GDNF_F24
18018	cg22038500	3.48795378177309e-05	GDNF_F24
18019	cg13511067	-0.000188621577828034	GDNF_F24
18020	cg13644715	2.38335906224991e-05	GDNF_F24
18021	cg24681307	-0.000157997927237964	GDNF_F24
18022	cg10832096	9.85972413515055e-05	GDNF_F24
18023	cg27464615	-3.74971053670964e-06	GDNF_F24
18024	cg06383189	7.76531786252762e-06	GDNF_F24
18025	cg25606461	0.000100488472350827	GDNF_F24
18026	cg11804928	-2.02848248548984e-05	GDNF_F24
18027	cg07027502	6.26973239451072e-05	GDNF_F24
18028	cg14899375	2.25336071200879e-05	GDNF_F24
18029	cg08116238	0.000614123934775873	GDNF_F24
18030	cg26038582	-0.000339967214393466	GDNF_F24
18031	cg04383849	-0.00036589826267469	GDNF_F24
18032	cg11599622	-0.000246952730023826	GDNF_F24
18033	cg05192716	-8.9563030922641e-05	GDNF_F24
18034	cg23694389	0.000152165807363399	GDNF_F24
18035	cg01722861	-8.28661523162428e-05	GDNF_F24
18036	cg01768395	0.000122487332266026	GDNF_F24
18037	cg10310682	-0.000187909343109834	GDNF_F24
18038	cg07843815	-0.000247046789675543	GDNF_F24
18039	cg15311201	-8.84478417440021e-05	GDNF_F24
18040	cg08901754	3.60830519093055e-07	GDNF_F24
18041	cg09003373	-5.79817651212431e-05	GDNF_F24
18042	cg26584747	-0.000113883423266649	GDNF_F24
18043	cg13071569	-0.00122117961803854	GDNF_F24
18044	cg13154009	-0.000219164479054883	GDNF_F24
18045	cg13049483	0.000161842096704846	GDNF_F24
18046	cg20004147	0.000303179459365758	GDNF_F24
18047	cg16586261	-0.000222254234151877	GDNF_F24
18048	cg09973501	5.25949818467316e-05	GDNF_F24
18049	cg08141194	7.79821274114372e-05	GDNF_F24
18050	cg06981294	8.2214079409212e-05	GDNF_F24
18051	cg18400668	5.89528453522663e-06	GDNF_F24
18052	cg05861291	0.000174545277147145	GDNF_F24
18053	cg03739177	-0.000174946996694329	GDNF_F24
18054	cg05689413	0.000217000546318445	GDNF_F24
18055	cg25771854	-0.000244318162940545	GDNF_F24
18056	cg07503069	-0.000109677747907199	GDNF_F24
18057	cg05288977	-1.1234418769041e-05	GDNF_F24
18058	cg11710936	1.47335614946203e-05	GDNF_F24
18059	cg00181676	0.000111147065987127	GDNF_F24
18060	cg09358583	0.000125449027481492	GDNF_F24
18061	cg02916525	6.19102594545459e-05	GDNF_F24
18062	cg08689926	-0.000109430727776736	GDNF_F24
18063	cg14309051	0.000323882246952959	GDNF_F24
18064	cg13444583	0.000103603701111183	GDNF_F24
18065	cg13361909	3.5772310260283e-06	GDNF_F24
18066	cg03900253	2.16229322055982e-05	GDNF_F24
18067	cg27561907	-0.000782520123860765	GDNF_F24
18068	cg05065559	-0.000326288321681231	GDNF_F24
18069	cg25013586	-0.000183987974611081	GDNF_F24
18070	cg26538942	-0.000160127052965568	GDNF_F24
18071	cg22276371	0.000109147329419588	GDNF_F24
18072	cg08788729	9.11566424943491e-05	GDNF_F24
18073	cg05910407	0.000117099581510061	GDNF_F24
18074	cg24980657	-3.52263295143992e-05	GDNF_F24
18075	cg07023208	5.67710529145831e-05	GDNF_F24
18076	cg03666309	0.000143829271054993	GDNF_F24
18077	cg10422217	4.75865612116479e-05	GDNF_F24
18078	cg23712885	7.53174461840296e-05	GDNF_F24
18079	cg27250634	0.000230619469769959	GDNF_F24
18080	cg14827391	-0.000196123645337051	GDNF_F24
18081	cg05676315	-0.000997294239620291	GDNF_F24
18082	cg27174108	0.000153040415537357	GDNF_F24
18083	cg26264580	-0.000139891947576897	GDNF_F24
18084	cg19307883	0.0003104269497974	GDNF_F24
18085	cg20875442	3.33669109734111e-05	GDNF_F24
18086	cg16031718	0.000271135388513412	GDNF_F24
18087	cg00006090	-4.06912744710819e-05	GDNF_F24
18088	cg21902327	0.000304832480339463	GDNF_F24
18089	cg18887815	-8.46552364868272e-06	GDNF_F24
18090	cg25446329	-1.14680598509676e-05	GDNF_F24
18091	cg13011331	5.34112618240106e-05	GDNF_F24
18092	cg17516469	-0.000110788008967036	GDNF_F24
18093	cg14514513	1.32877905211975e-05	GDNF_F24
18094	cg16342389	1.57042813524761e-05	GDNF_F24
18095	cg11697045	-0.000397757621438725	GDNF_F24
18096	cg21859421	0.0009368036734699	GDNF_F24
18097	cg13270613	-3.85335811948264e-05	GDNF_F24
18098	cg23645393	0.00022315446021103	GDNF_F24
18099	cg06649201	0.000121678344794471	GDNF_F24
18100	cg23305420	5.84361716645306e-06	GDNF_F24
18101	cg26542962	-8.2953556617024e-05	GDNF_F24
18102	cg02946248	0.000179978428291216	GDNF_F24
18103	cg14779404	2.35877907274343e-05	GDNF_F24
18104	cg18033333	-4.04250517377443e-05	GDNF_F24
18105	cg14482448	2.37769310214897e-06	GDNF_F24
18106	cg00398510	3.76814712092792e-05	GDNF_F24
18107	cg05982504	-3.79073358535415e-05	GDNF_F24
18108	cg14076860	-2.98974968753977e-05	GDNF_F24
18109	cg01593942	-0.000436834070383508	GDNF_F24
18110	cg08204931	8.10961003675553e-05	GDNF_F24
18111	cg01692088	-9.24109431973533e-05	GDNF_F24
18112	cg21584092	5.9831883994007e-05	GDNF_F24
18113	cg01188722	2.42055601860865e-05	GDNF_F24
18114	cg05635274	-3.60813811934371e-06	GDNF_F24
18115	cg16277608	-0.000459133894812694	GDNF_F24
18116	cg00094538	0.000497973459771634	GDNF_F24
18117	cg04053697	-0.000121440445152808	GDNF_F24
18118	cg03755996	0.000156499656000858	GDNF_F24
18119	cg14608454	-3.88588828306902e-05	GDNF_F24
18120	cg15155408	-8.38177748159869e-05	GDNF_F24
18121	cg23973564	-4.31344594799675e-06	GDNF_F24
18122	cg02897877	3.96515165004198e-05	GDNF_F24
18123	cg11242444	-3.76384499191703e-05	GDNF_F24
18124	cg20787634	-0.000156051159784052	GDNF_F24
18125	cg08250918	2.45659693425167e-05	GDNF_F24
18126	cg09029633	-0.000119957211606509	GDNF_F24
18127	cg01837574	-0.000256434176068586	GDNF_F24
18128	cg17675715	0.000275769211316415	GDNF_F24
18129	cg20780394	0.000538337814920133	GDNF_F24
18130	cg08177731	0.00021622697395394	GDNF_F24
18131	cg13531460	8.42510597808611e-05	GDNF_F24
18132	cg14511498	1.62400513260699e-05	GDNF_F24
18133	cg07805981	0.000243782238512375	GDNF_F24
18134	cg20963015	-3.46928174371198e-05	GDNF_F24
18135	cg05386320	-2.08374655664025e-05	GDNF_F24
18136	cg23264902	0.000104735802308817	GDNF_F24
18137	cg06751446	1.898104281265e-06	GDNF_F24
18138	cg02521750	9.72580821407924e-05	GDNF_F24
18139	cg07130150	9.55897773417592e-05	GDNF_F24
18140	cg20297638	0.000108475914235614	GDNF_F24
18141	cg20442232	0.000283375645464484	GDNF_F24
18142	cg13493996	4.81286932948235e-05	GDNF_F24
18143	cg20066226	-0.000110591194809795	GDNF_F24
18144	cg27504369	4.86260714417788e-05	GDNF_F24
18145	cg10912771	3.61607063320061e-06	GDNF_F24
18146	cg19590421	3.81939228077592e-05	GDNF_F24
18147	cg09033405	3.84993636381762e-06	GDNF_F24
18148	cg13118410	-5.12180720093857e-05	GDNF_F24
18149	cg06939941	-5.10733339978334e-05	GDNF_F24
18150	cg00922301	7.47871316507932e-05	GDNF_F24
18151	cg26330076	2.85640269807632e-05	GDNF_F24
18152	cg14115346	-0.000341737963875846	GDNF_F24
18153	cg16546376	1.59918944734282e-05	GDNF_F24
18154	cg10730424	0.000192240347891227	GDNF_F24
18155	cg25383323	1.52810296638819e-05	GDNF_F24
18156	cg10993924	0.00028707899738044	GDNF_F24
18157	cg20747455	-0.0007918367544517	GDNF_F24
18158	cg20362866	-0.00113415247274506	GDNF_F24
18159	cg17079788	-0.000178581680382877	GDNF_F24
18160	cg20206319	0.000185413296867706	GDNF_F24
18161	cg05835346	-7.69470314399682e-05	GDNF_F24
18162	cg13335411	-9.67607224402015e-05	GDNF_F24
18163	cg02682924	0.000252272953346195	GDNF_F24
18164	cg05239811	-2.95885173065829e-05	GDNF_F24
18165	cg01142328	2.46804365072275e-05	GDNF_F24
18166	cg26754472	-0.000540720072753903	GDNF_F24
18167	cg27277314	-5.06938210633056e-05	GDNF_F24
18168	cg23501964	-0.000136938075016691	GDNF_F24
18169	cg07931809	0.000563149015233758	GDNF_F24
18170	cg05189259	-0.000186818424122348	GDNF_F24
18171	cg26326372	-0.000297867122441462	GDNF_F24
18172	cg00419711	0.000608265950071696	GDNF_F24
18173	cg15240213	0.000230269474966849	GDNF_F24
18174	cg10040530	-0.000313696582190937	GDNF_F24
18175	cg16596266	-0.00181212312124029	GDNF_F24
18176	cg13319501	0.00014209574917685	GDNF_F24
18177	cg23510089	-0.000115228410409578	GDNF_F24
18178	cg10805856	-5.16222852478218e-05	GDNF_F24
18179	cg07753967	-7.38074041519445e-05	GDNF_F24
18180	cg00259345	0.000238951176454447	GDNF_F24
18181	cg21764067	-7.67429998304811e-05	GDNF_F24
18182	cg06784539	0.000366576230370137	GDNF_F24
18183	cg02646182	-7.83887582693892e-05	GDNF_F24
18184	cg20613432	-0.000140903069813079	GDNF_F24
18185	cg14784372	0.000167380891970908	GDNF_F24
18186	cg02475276	-8.01145122806429e-05	GDNF_F24
18187	cg03340371	-0.000221109897278464	GDNF_F24
18188	cg16216575	2.10494725605312e-05	GDNF_F24
18189	cg15817754	-5.36550176245849e-06	GDNF_F24
18190	cg23022867	0.000187321228088211	GDNF_F24
18191	cg01433291	-3.43389247905391e-05	GDNF_F24
18192	cg10158850	-0.000373237064997177	GDNF_F24
18193	cg08914678	0.00121814744525316	GDNF_F24
18194	cg16017144	-7.28433228535198e-05	GDNF_F24
18195	cg15377531	0.000167434403237501	GDNF_F24
18196	cg12709009	0.000247300365267177	GDNF_F24
18197	cg22765887	0.000184676962207063	GDNF_F24
18198	cg24312830	-0.000136849513729318	GDNF_F24
18199	cg14598052	-2.97212312659208e-05	GDNF_F24
18200	cg24996161	-0.000326232895132961	GDNF_F24
18201	cg17763804	-0.000267198900797865	GDNF_F24
18202	cg20822367	7.40824462664302e-05	GDNF_F24
18203	cg17383143	-0.000101031387817608	GDNF_F24
18204	cg10521403	-0.000642869145771294	GDNF_F24
18205	cg05043794	-9.03306441198487e-07	GDNF_F24
18206	cg13195164	-0.000142279529500968	GDNF_F24
18207	cg00458882	-0.000155932848903586	GDNF_F24
18208	cg14793137	-0.000435797548085333	GDNF_F24
18209	cg22780731	0.000118738929415906	GDNF_F24
18210	cg18055565	-0.000101924315865645	GDNF_F24
18211	cg13077366	-0.000751311057390539	GDNF_F24
18212	cg06510568	2.85085726323021e-05	GDNF_F24
18213	cg23297089	-3.46286248274882e-05	GDNF_F24
18214	cg14356362	-6.05242779435697e-05	GDNF_F24
18215	cg26845390	-0.000712505437276448	GDNF_F24
18216	cg24566615	0.000108016114430141	GDNF_F24
18217	cg07526328	-8.36774855919869e-05	GDNF_F24
18218	cg12861598	0.000174558006446246	GDNF_F24
18219	cg17370700	-1.29034152927373e-05	GDNF_F24
18220	cg16393877	4.90764591226283e-05	GDNF_F24
18221	cg26971308	-1.20786059598674e-05	GDNF_F24
18222	cg27447006	-0.000211976369816527	GDNF_F24
18223	cg10273135	6.93774800811932e-05	GDNF_F24
18224	cg17800356	-0.000524744220905945	GDNF_F24
18225	cg16598508	0.000143346282776353	GDNF_F24
18226	cg12524428	0.000177409683126756	GDNF_F24
18227	cg08388763	-0.000137206308858729	GDNF_F24
18228	cg18197332	0.000706895733102751	GDNF_F24
18229	cg03593616	-0.000218626801251417	GDNF_F24
18230	cg14295815	0.000196898088166298	GDNF_F24
18231	cg01367188	-5.30339628533524e-05	GDNF_F24
18232	cg14708132	0.000109013627972487	GDNF_F24
18233	cg10251229	0.000302374933918005	GDNF_F24
18234	cg25360385	-0.0001006055122787	GDNF_F24
18235	cg09985794	0.000675958340581783	GDNF_F24
18236	cg08014511	6.11095797422309e-05	GDNF_F24
18237	cg13737973	0.000139784766226555	GDNF_F24
18238	cg04665311	8.21988733287646e-05	GDNF_F24
18239	cg14751369	-0.000272192845466119	GDNF_F24
18240	cg07319199	-0.000249812061197633	GDNF_F24
18241	cg01040315	6.7902407937727e-05	GDNF_F24
18242	cg03585823	1.16203487338985e-05	GDNF_F24
18243	cg21850722	-1.50968512071658e-05	GDNF_F24
18244	cg11260097	-2.09188816629318e-05	GDNF_F24
18245	cg21518299	0.000105579145803831	GDNF_F24
18246	cg23150027	1.92178568876074e-06	GDNF_F24
18247	cg21996351	4.39319330092814e-06	GDNF_F24
18248	cg13108653	-5.1526577758367e-05	GDNF_F24
18249	cg13214149	2.15396590390785e-05	GDNF_F24
18250	cg16549374	0.000403392719682085	GDNF_F24
18251	cg05186879	5.87146019270362e-05	GDNF_F24
18252	cg15948428	4.84241393737834e-05	GDNF_F24
18253	cg17525197	0.000120646940522126	GDNF_F24
18254	cg07072176	-0.000183722341950721	GDNF_F24
18255	cg24928938	8.8429500364906e-05	GDNF_F24
18256	cg15810386	7.64251522383624e-05	GDNF_F24
18257	cg03519012	0.000133591162794325	GDNF_F24
18258	cg19272695	2.22770991908548e-05	GDNF_F24
18259	cg11544911	1.75069644164947e-05	GDNF_F24
18260	cg21801292	0.000102387003371133	GDNF_F24
18261	cg16362030	-7.28490588137013e-06	GDNF_F24
18262	cg10160946	-7.82522590289175e-05	GDNF_F24
18263	cg06864398	0.000107647433217538	GDNF_F24
18264	cg05858946	-4.19965582797928e-05	GDNF_F24
18265	cg20503652	-0.000639923807680351	GDNF_F24
18266	cg11926460	-0.000171163613027198	GDNF_F24
18267	cg23892687	-3.85325359116552e-05	GDNF_F24
18268	cg00430385	0.000227544528243779	GDNF_F24
18269	cg07779296	-5.71396241493973e-05	GDNF_F24
18270	cg15552843	1.24217632130393e-05	GDNF_F24
18271	cg13727277	-3.89807887408098e-05	GDNF_F24
18272	cg17162069	8.68513299064979e-05	GDNF_F24
18273	cg20300784	-0.000634412221795039	GDNF_F24
18274	cg10324379	0.000183162416172458	GDNF_F24
18275	cg26186954	4.00477839272099e-05	GDNF_F24
18276	cg08872248	0.000489968037928461	GDNF_F24
18277	cg02379352	1.95278280261378e-05	GDNF_F24
18278	cg02779424	6.86294404090448e-05	GDNF_F24
18279	cg22641280	-7.94887675763288e-06	GDNF_F24
18280	cg13885829	0.00090191484733399	GDNF_F24
18281	cg09205236	-0.000130330162048274	GDNF_F24
18282	cg14086692	-5.13894825424959e-05	GDNF_F24
18283	cg24227360	0.000117299378242204	GDNF_F24
18284	cg16044734	0.000208733723352639	GDNF_F24
18285	cg25586488	0.000178418636250254	GDNF_F24
18286	cg05130355	0.000421623760783531	GDNF_F24
18287	cg24823979	0.000516595856910961	GDNF_F24
18288	cg23305209	0.000122112592795692	GDNF_F24
18289	cg17711345	-4.98347490291673e-05	GDNF_F24
18290	cg27247252	0.000544418988579283	GDNF_F24
18291	cg03057303	0.000124923148720548	GDNF_F24
18292	cg14785464	0.000435004493448982	GDNF_F24
18293	cg17828015	3.51261141564245e-05	GDNF_F24
18294	cg05233899	-0.000206266479401431	GDNF_F24
18295	cg07685601	-3.96325728644209e-05	GDNF_F24
18296	cg12960729	-8.44435825349351e-05	GDNF_F24
18297	cg17223846	-0.000293930762199758	GDNF_F24
18298	cg06529685	-1.42679500164769e-05	GDNF_F24
18299	cg24800887	-0.00029349732943281	GDNF_F24
18300	cg12192813	0.000559790796686391	GDNF_F24
18301	cg12663684	0.000193281779627268	GDNF_F24
18302	cg01572708	6.95105247522263e-06	GDNF_F24
18303	cg24752563	0.000116513719537785	GDNF_F24
18304	cg19044579	0.000117598637373284	GDNF_F24
18305	cg27591078	-8.29633989724792e-05	GDNF_F24
18306	cg12851401	-0.000130624554177266	GDNF_F24
18307	cg26074120	8.07722192801205e-05	GDNF_F24
18308	cg20667480	0.000461237903078086	GDNF_F24
18309	cg26473040	0.00010744341338727	GDNF_F24
18310	cg14012014	0.000576105764257908	GDNF_F24
18311	cg11908969	8.39339879963654e-05	GDNF_F24
18312	cg11502844	-0.000180155248639682	GDNF_F24
18313	cg03633039	4.33016144230237e-05	GDNF_F24
18314	cg12384562	-0.000113104183575098	GDNF_F24
18315	cg02205348	5.73870856072641e-05	GDNF_F24
18316	cg13819825	0.000170865314247091	GDNF_F24
18317	cg04863005	0.000679490373850195	GDNF_F24
18318	cg08357120	-0.000254810656277822	GDNF_F24
18319	cg14018363	-9.36195078931386e-05	GDNF_F24
18320	cg07832687	0.000275977726535244	GDNF_F24
18321	cg04525857	9.33676608196144e-05	GDNF_F24
18322	cg02044161	0.000114292368725473	GDNF_F24
18323	cg07075387	5.74260391296832e-05	GDNF_F24
18324	cg10002860	-0.000230491031092658	GDNF_F24
18325	cg12141064	0.00010767399800447	GDNF_F24
18326	cg09714315	0.000387916291726106	GDNF_F24
18327	cg04987231	1.14378594879413e-05	GDNF_F24
18328	cg26362491	-0.000116416024899114	GDNF_F24
18329	cg07418159	0.000318163669763505	GDNF_F24
18330	cg12126859	0.000198577549094345	GDNF_F24
18331	cg24672790	-8.19859721836315e-05	GDNF_F24
18332	cg10470829	1.62572588488172e-05	GDNF_F24
18333	cg07807111	0.000559196431244019	GDNF_F24
18334	cg03621015	8.55024412639608e-06	GDNF_F24
18335	cg08596835	-0.000275534446217633	GDNF_F24
18336	cg02189269	1.6818365544681e-05	GDNF_F24
18337	cg20065005	-7.45897984010114e-05	GDNF_F24
18338	cg09788416	3.01978707539344e-06	GDNF_F24
18339	cg01591881	-2.3650785219199e-05	GDNF_F24
18340	cg16980318	9.87409806645024e-05	GDNF_F24
18341	cg08362529	-0.000138720439497107	GDNF_F24
18342	cg01766743	0.000143379017930364	GDNF_F24
18343	cg00846869	-2.8484088748272e-07	GDNF_F24
18344	cg09692733	0.000283674860216737	GDNF_F24
18345	cg14170201	6.64654156670665e-05	GDNF_F24
18346	cg14084907	-2.38673071517055e-05	GDNF_F24
18347	cg03641033	0.000352157371984728	GDNF_F24
18348	cg18275512	7.63115902265453e-05	GDNF_F24
18349	cg11412303	0.00013566147944197	GDNF_F24
18350	cg00703040	0.000282993742307626	GDNF_F24
18351	cg12451425	-0.00028730667651954	GDNF_F24
18352	cg10505024	-1.93294296078676e-05	GDNF_F24
18353	cg21425232	6.42764398932491e-05	GDNF_F24
18354	cg25302015	0.000127732687799941	GDNF_F24
18355	cg16869349	0.000762212669187644	GDNF_F24
18356	cg17192511	-4.13302517093773e-05	GDNF_F24
18357	cg06423617	0.000249200280527544	GDNF_F24
18358	cg03987985	-3.39695553793491e-05	GDNF_F24
18359	cg12863172	-0.000109391833129152	GDNF_F24
18360	cg06297909	1.608070394948e-05	GDNF_F24
18361	cg21115760	-0.000113908306172751	GDNF_F24
18362	cg25073998	-0.000146777844849194	GDNF_F24
18363	cg02175200	-2.4423855239403e-05	GDNF_F24
18364	cg08101769	-1.68355796079888e-05	GDNF_F24
18365	cg25899306	-2.81675127256195e-06	GDNF_F24
18366	cg05509609	0.000311273500557261	GDNF_F24
18367	cg23388501	2.94503323525627e-05	GDNF_F24
18368	cg23650708	0.000991041991067912	GDNF_F24
18369	cg08716843	0.000578560144108116	GDNF_F24
18370	cg01290791	-8.38154242003156e-05	GDNF_F24
18371	cg24677444	-8.19614899228621e-06	GDNF_F24
18372	cg11974136	3.04576557967467e-05	GDNF_F24
18373	cg12823072	0.00024834748678149	GDNF_F24
18374	cg12596564	-3.27615090390975e-05	GDNF_F24
18375	cg01601712	0.000325383181919626	GDNF_F24
18376	cg02366136	-9.79456625797074e-05	GDNF_F24
18377	cg19178091	0.000283602266898404	GDNF_F24
18378	cg14413466	-0.000419422614955746	GDNF_F24
18379	cg13958725	0.000181245555884051	GDNF_F24
18380	cg26593067	0.000219076384710911	GDNF_F24
18381	cg09341796	0.000353901687790767	GDNF_F24
18382	cg24673886	-0.000114694090350405	GDNF_F24
18383	cg25350708	-1.80727176548021e-05	GDNF_F24
18384	cg12322605	0.00261925502716682	GDNF_F24
18385	cg24540068	7.80597382327744e-05	GDNF_F24
18386	cg14844955	0.00010586509139607	GDNF_F24
18387	cg25039219	-0.000197169551962747	GDNF_F24
18388	cg13110574	0.000422557826678198	GDNF_F24
18389	cg04682977	-0.000294578277591658	GDNF_F24
18390	cg17420142	-0.000123215864334129	GDNF_F24
18391	cg15226348	0.000603562997533264	GDNF_F24
18392	cg19181528	-0.000516376893884922	GDNF_F24
18393	cg16426715	5.35442992412701e-05	GDNF_F24
18394	cg06176824	-0.000213585190203651	GDNF_F24
18395	cg15177838	4.64771963144314e-05	GDNF_F24
18396	cg05331731	-0.000167656430790122	GDNF_F24
18397	cg18577509	0.000132807192650905	GDNF_F24
18398	cg08136294	-0.000460825385668856	GDNF_F24
18399	cg00948900	0.000345000633312502	GDNF_F24
18400	cg17746570	-0.000439159527400139	GDNF_F24
18401	cg27376148	5.10449390145458e-06	GDNF_F24
18402	cg10147298	-0.000112548406557959	GDNF_F24
18403	cg05512413	-8.87005330995839e-05	GDNF_F24
18404	cg22400102	-0.000155031114285023	GDNF_F24
18405	cg09956973	5.3877014205231e-06	GDNF_F24
18406	cg21623445	-0.000379901090820065	GDNF_F24
18407	cg14795528	-0.000275438677641467	GDNF_F24
18408	cg21047695	0.000208446941376052	GDNF_F24
18409	cg11404532	-0.000191288292179356	GDNF_F24
18410	cg23107301	8.22944772651009e-05	GDNF_F24
18411	cg15059225	1.11137731450642e-05	GDNF_F24
18412	cg07516098	-3.43761662437543e-05	GDNF_F24
18413	cg05807420	1.32723325770193e-05	GDNF_F24
18414	cg26851745	2.36676090240575e-05	GDNF_F24
18415	cg03469233	0.000187425495905706	GDNF_F24
18416	cg01755541	-0.000180996270742911	GDNF_F24
18417	cg17120570	0.00013817075525546	GDNF_F24
18418	cg13973074	0.000235750166156634	GDNF_F24
18419	cg10167378	0.000290823673836876	GDNF_F24
18420	cg17080697	5.64541405093866e-05	GDNF_F24
18421	cg08358166	3.13343348299767e-05	GDNF_F24
18422	cg18217048	-0.000132413103554091	GDNF_F24
18423	cg13713667	0.000122502088979875	GDNF_F24
18424	cg15864416	-5.56769702116071e-05	GDNF_F24
18425	cg06286328	-0.000125671903156497	GDNF_F24
18426	cg13384286	8.70943473758187e-05	GDNF_F24
18427	cg07772999	-9.31323753218098e-07	GDNF_F24
18428	cg05198393	-5.91986639183357e-05	GDNF_F24
18429	cg24977628	-3.80500574612397e-05	GDNF_F24
18430	cg10227678	2.9419163473877e-05	GDNF_F24
18431	cg03928565	-0.00013636961617188	GDNF_F24
18432	cg02931604	-0.000308876767879447	GDNF_F24
18433	cg23373401	5.02378938296768e-05	GDNF_F24
18434	cg06231783	-0.000378350503221771	GDNF_F24
18435	cg15446704	0.000847552074252683	GDNF_F24
18436	cg08099574	1.72541119567688e-05	GDNF_F24
18437	cg18085737	0.000136751390735308	GDNF_F24
18438	cg03391642	0.000106292738257671	GDNF_F24
18439	cg02321885	-0.000145996591623194	GDNF_F24
18440	cg00763961	0.000203706149520658	GDNF_F24
18441	cg24584311	5.44409058485466e-05	GDNF_F24
18442	cg08237783	-0.000203236442512268	GDNF_F24
18443	cg18093771	1.60725989720723e-05	GDNF_F24
18444	cg12668292	0.000115518952915772	GDNF_F24
18445	cg16045423	-4.07249414080663e-05	GDNF_F24
18446	cg25536002	0.000379041479674429	GDNF_F24
18447	cg09969882	0.000493822515727947	GDNF_F24
18448	cg01197755	0.000199453138170649	GDNF_F24
18449	cg21253474	0.000171092602811998	GDNF_F24
18450	cg00386674	4.07084756084296e-05	GDNF_F24
18451	cg14502545	-0.000136993545691454	GDNF_F24
18452	cg18212064	0.000198939807510807	GDNF_F24
18453	cg17593934	0.000260531267604577	GDNF_F24
18454	cg05868547	4.95546934071067e-05	GDNF_F24
18455	cg08823113	-0.000408224318323921	GDNF_F24
18456	cg22206913	-4.9950905743916e-05	GDNF_F24
18457	cg02588283	4.08479265441058e-05	GDNF_F24
18458	cg10063025	-4.30546838077684e-05	GDNF_F24
18459	cg26604287	0.000256953875590061	GDNF_F24
18460	cg02707162	0.000342134955358323	GDNF_F24
18461	cg05634637	-0.000192936669801415	GDNF_F24
18462	cg11617318	5.64635925583452e-05	GDNF_F24
18463	cg09486689	-4.64039717844911e-05	GDNF_F24
18464	cg24145033	6.92813446014702e-05	GDNF_F24
18465	cg20628942	-2.3686803525052e-05	GDNF_F24
18466	cg18235479	0.000110799943351824	GDNF_F24
18467	cg05776881	-2.15879270396713e-05	GDNF_F24
18468	cg23752599	0.000209701675332402	GDNF_F24
18469	cg11776825	7.82583706409728e-05	GDNF_F24
18470	cg04105895	-9.26089730905846e-06	GDNF_F24
18471	cg04235388	0.000186177052781006	GDNF_F24
18472	cg11052673	-1.7028737381607e-05	GDNF_F24
18473	cg26705527	0.000208658790801015	GDNF_F24
18474	cg19350216	4.63251711039482e-06	GDNF_F24
18475	cg14102644	0.000194292127311282	GDNF_F24
18476	cg10135735	-0.000117493720234144	GDNF_F24
18477	cg21950940	-0.000148961125759748	GDNF_F24
18478	cg06112910	0.000219531265838778	GDNF_F24
18479	cg08418197	0.000113051216489746	GDNF_F24
18480	cg11392160	-0.000261262641043323	GDNF_F24
18481	cg27139156	7.35270318778728e-05	GDNF_F24
18482	cg01303655	-9.74458940307406e-05	GDNF_F24
18483	cg25216821	-5.56878845994314e-05	GDNF_F24
18484	cg06104989	0.000103989212884949	GDNF_F24
18485	cg01735707	6.16727988994239e-05	GDNF_F24
18486	cg15483637	0.0002217295265368	GDNF_F24
18487	cg18714589	-3.04292792632547e-05	GDNF_F24
18488	cg00605988	0.000287829484631963	GDNF_F24
18489	cg12193250	0.000108168075298032	GDNF_F24
18490	cg24675775	4.10233152306125e-05	GDNF_F24
18491	cg13045514	1.08142089001402e-05	GDNF_F24
18492	cg04122657	-0.000173366487183491	GDNF_F24
18493	cg01063579	0.00010737059930191	GDNF_F24
18494	cg25946205	-3.03590776272265e-06	GDNF_F24
18495	cg12964881	0.000117667726089703	GDNF_F24
18496	cg13010214	1.73315742366405e-05	GDNF_F24
18497	cg23956317	2.17535759894229e-05	GDNF_F24
18498	cg12167813	0.000278050798285771	GDNF_F24
18499	cg03634479	2.69677092467303e-06	GDNF_F24
18500	cg20678302	5.43907754280096e-05	GDNF_F24
18501	cg12745355	3.28349574757401e-05	GDNF_F24
18502	cg00260512	0.000117697531290597	GDNF_F24
18503	cg01558594	0.000153082691420679	GDNF_F24
18504	cg12476823	3.09919369705726e-05	GDNF_F24
18505	cg27557307	8.30509611208154e-05	GDNF_F24
18506	cg21401292	-5.40981937229239e-08	GDNF_F24
18507	cg23020600	0.00022965493582419	GDNF_F24
18508	cg04972021	-0.000351945901000979	GDNF_F24
18509	cg13938969	-0.000295693675020084	GDNF_F24
18510	cg07360017	9.47277780896952e-05	GDNF_F24
18511	cg01953819	5.93881994723667e-05	GDNF_F24
18512	cg23074992	-0.000462131567723958	GDNF_F24
18513	cg09957492	6.57652351675204e-05	GDNF_F24
18514	cg16961961	-3.71191784460396e-05	GDNF_F24
18515	cg07383861	-5.29301661717458e-05	GDNF_F24
18516	cg04469392	-1.50582806637103e-05	GDNF_F24
18517	cg00540400	-5.29659212943029e-05	GDNF_F24
18518	cg17062046	0.000107022072060138	GDNF_F24
18519	cg26857192	7.30621214371924e-05	GDNF_F24
18520	cg24274649	0.000122004653575426	GDNF_F24
18521	cg07936689	0.000577081868917714	GDNF_F24
18522	cg22531355	-0.000312863357493034	GDNF_F24
18523	cg08619722	0.000325042077160712	GDNF_F24
18524	cg22680252	0.000125964924020427	GDNF_F24
18525	cg20891558	-0.000412122778805272	GDNF_F24
18526	cg23461838	0.000139307724646789	GDNF_F24
18527	cg12311815	-0.000626239792837704	GDNF_F24
18528	cg26769081	-1.5779633177233e-05	GDNF_F24
18529	cg15657641	-3.25404323526445e-05	GDNF_F24
18530	cg06711611	3.30367268345241e-07	GDNF_F24
18531	cg01349792	-4.19658164934038e-05	GDNF_F24
18532	cg12990411	7.49707506234524e-05	GDNF_F24
18533	cg09014801	0.00100200411129268	GDNF_F24
18534	cg03222449	1.77812851461042e-05	GDNF_F24
18535	cg27600265	9.23565629304617e-05	GDNF_F24
18536	cg16677285	-7.70164980702504e-07	GDNF_F24
18537	cg01288541	0.00023405469924974	GDNF_F24
18538	cg26213400	-6.88738147620176e-05	GDNF_F24
18539	cg07100532	-0.00030383335581201	GDNF_F24
18540	cg08866129	0.000221867857018673	GDNF_F24
18541	cg04837170	-8.633191126113e-07	GDNF_F24
18542	cg15852787	0.000171061240937956	GDNF_F24
18543	cg10046101	0.000161208418339454	GDNF_F24
18544	cg26051152	-0.000281702288185749	GDNF_F24
18545	cg09303053	-0.000104815760036131	GDNF_F24
18546	cg22987601	0.000129482157242506	GDNF_F24
18547	cg04867178	-0.000147319371271899	GDNF_F24
18548	cg20195046	-0.000105362835653241	GDNF_F24
18549	cg10383458	7.79633059970072e-05	GDNF_F24
18550	cg24090628	0.000810443048818879	GDNF_F24
18551	cg09282201	3.0707567148414e-05	GDNF_F24
18552	cg21534673	0.000245026506132342	GDNF_F24
18553	cg01770296	1.50549687134388e-05	GDNF_F24
18554	cg05414908	7.19349667081056e-05	GDNF_F24
18555	cg08411435	6.93970753710079e-05	GDNF_F24
18556	cg01563236	0.000121041870223943	GDNF_F24
18557	cg08622310	-0.000206775048789355	GDNF_F24
18558	cg05649380	7.62799752331244e-05	GDNF_F24
18559	cg04634710	-1.89564826717882e-05	GDNF_F24
18560	cg09920962	-7.77081804740122e-05	GDNF_F24
18561	cg11992265	0.000526441084926594	GDNF_F24
18562	cg19577365	8.41046249503564e-05	GDNF_F24
18563	cg04131468	7.99730017724774e-06	GDNF_F24
18564	cg15361215	-0.000117673400910712	GDNF_F24
18565	cg02169279	0.000109713223522463	GDNF_F24
18566	cg05204754	4.70515915548621e-05	GDNF_F24
18567	cg19906813	-0.000440712792060053	GDNF_F24
18568	cg03010018	3.86940152151399e-05	GDNF_F24
18569	cg10344006	1.87629570177181e-05	GDNF_F24
18570	cg10344301	0.000104197799632455	GDNF_F24
18571	cg09301458	0.000200349306341003	GDNF_F24
18572	cg00135874	1.51959026237424e-06	GDNF_F24
18573	cg26112394	1.62720087648755e-05	GDNF_F24
18574	cg14470121	0.000303266490101135	GDNF_F24
18575	cg00910015	-0.000535927851129574	GDNF_F24
18576	cg25216580	-9.06122440548585e-05	GDNF_F24
18577	cg18955749	0.000133435969439002	GDNF_F24
18578	cg27248073	7.06867079170929e-05	GDNF_F24
18579	cg19534149	0.000151577614276829	GDNF_F24
18580	cg19182683	0.000195386644621143	GDNF_F24
18581	cg05505627	-5.57343172205265e-05	GDNF_F24
18582	cg10168301	0.000203242971864015	GDNF_F24
18583	cg27180777	3.19974423692726e-05	GDNF_F24
18584	cg04299757	-0.000100687121947125	GDNF_F24
18585	cg02263444	2.85747227087295e-05	GDNF_F24
18586	cg01033938	-6.87544301429016e-05	GDNF_F24
18587	cg15812020	0.000127836962795064	GDNF_F24
18588	cg09186632	-6.47624994885975e-05	GDNF_F24
18589	cg04961664	-1.90129642592565e-06	GDNF_F24
18590	cg06616198	0.000286603141869421	GDNF_F24
18591	cg09408902	0.000283481459078848	GDNF_F24
18592	cg06455180	6.60749023106115e-05	GDNF_F24
18593	cg12747584	5.59074539119542e-05	GDNF_F24
18594	cg15188623	-0.000349473678698865	GDNF_F24
18595	cg03459510	-9.54391763391761e-05	GDNF_F24
18596	cg09800205	7.8253058279526e-06	GDNF_F24
18597	cg16516639	-1.17381569574756e-05	GDNF_F24
18598	cg13892828	0.000150786964960396	GDNF_F24
18599	cg15260248	-0.000204561733865699	GDNF_F24
18600	cg11741356	-0.000782482385765033	GDNF_F24
18601	cg24073975	5.450350207411e-05	GDNF_F24
18602	cg15111638	0.000123523072398605	GDNF_F24
18603	cg06469883	-0.000357008575707104	GDNF_F24
18604	cg14942793	-7.58649088133337e-06	GDNF_F24
18605	cg01111179	0.00032224886935295	GDNF_F24
18606	cg14968494	-1.49681934914667e-05	GDNF_F24
18607	cg01217720	0.000119944531377617	GDNF_F24
18608	cg16403725	0.000477411661478342	GDNF_F24
18609	cg15828537	0.000120301776240246	GDNF_F24
18610	cg27651238	0.000353129304308417	GDNF_F24
18611	cg12871031	-1.38128165569625e-05	GDNF_F24
18612	cg21644170	-6.7174755096793e-05	GDNF_F24
18613	cg18699439	-6.87898743215851e-05	GDNF_F24
18614	cg23750895	0.000292316923981574	GDNF_F24
18615	cg09112081	0.000294848953540861	GDNF_F24
18616	cg03538275	0.000384023991932196	GDNF_F24
18617	cg12486191	-0.000128029804185669	GDNF_F24
18618	cg13038544	6.07544395151681e-05	GDNF_F24
18619	cg23639134	0.000166557201990224	GDNF_F24
18620	cg09857555	5.6989209050455e-05	GDNF_F24
18621	cg03443822	0.000119650158357463	GDNF_F24
18622	cg16443583	-5.89159795895249e-05	GDNF_F24
18623	cg18825357	7.07082195735329e-05	GDNF_F24
18624	cg03386715	7.97694206067196e-05	GDNF_F24
18625	cg07494299	0.000637777112533027	GDNF_F24
18626	cg00427023	-5.9027890109691e-07	GDNF_F24
18627	cg17759047	0.000193085015701464	GDNF_F24
18628	cg26256051	-9.23004454752684e-05	GDNF_F24
18629	cg08086084	-0.000383677037407617	GDNF_F24
18630	cg00160753	0.000168415253709484	GDNF_F24
18631	cg04123578	9.25222610035466e-05	GDNF_F24
18632	cg27048446	0.000471862580639867	GDNF_F24
18633	cg01423845	0.000132010986283561	GDNF_F24
18634	cg27369502	-0.000160981855411348	GDNF_F24
18635	cg01755891	-9.18390600011426e-05	GDNF_F24
18636	cg26799999	0.000438343399635832	GDNF_F24
18637	cg09072183	6.09143727241598e-05	GDNF_F24
18638	cg16923934	0.000144251176950946	GDNF_F24
18639	cg02004499	-0.0005269011851927	GDNF_F24
18640	cg01664300	0.000135900914455314	GDNF_F24
18641	cg15481493	-1.76288666290218e-05	GDNF_F24
18642	cg03728197	4.97396043335174e-05	GDNF_F24
18643	cg16950561	0.000312426465241277	GDNF_F24
18644	cg07586008	0.000407753639546878	GDNF_F24
18645	cg02918489	9.46463594800952e-06	GDNF_F24
18646	cg26730619	-0.000291870103738545	GDNF_F24
18647	cg22908854	0.000491145346370889	GDNF_F24
18648	cg24695071	-0.00052196621134654	GDNF_F24
18649	cg02679012	7.64950543639234e-05	GDNF_F24
18650	cg08516018	0.00017455809142056	GDNF_F24
18651	cg21465162	0.000289581863578867	GDNF_F24
18652	cg17074849	0.000162756030714733	GDNF_F24
18653	cg25472804	-5.60283061505471e-05	GDNF_F24
18654	cg03220354	4.43932097744253e-05	GDNF_F24
18655	cg20442536	-3.50933205624787e-05	GDNF_F24
18656	cg01660630	-0.000234280503675785	GDNF_F24
18657	cg12885732	-9.80897021312351e-05	GDNF_F24
18658	cg00472281	0.000107749955138018	GDNF_F24
18659	cg09430145	-8.43676516019448e-05	GDNF_F24
18660	cg22372654	-0.000177955203029118	GDNF_F24
18661	cg13449377	8.02272292982254e-06	GDNF_F24
18662	cg07065735	0.00022201688037396	GDNF_F24
18663	cg23058364	0.000132659972774322	GDNF_F24
18664	cg08324152	-9.62292178682299e-06	GDNF_F24
18665	cg12165656	6.54550838734615e-06	GDNF_F24
18666	cg11516613	-0.0021607978355266	GDNF_F24
18667	cg13057419	7.40851245317269e-05	GDNF_F24
18668	cg23859746	-8.33284621108776e-06	GDNF_F24
18669	cg08023852	0.000170502147769209	GDNF_F24
18670	cg18579809	3.09447601258171e-05	GDNF_F24
18671	cg10701746	-2.13589021110815e-05	GDNF_F24
18672	cg21960191	0.00020842458376653	GDNF_F24
18673	cg06023006	-4.29095068784213e-05	GDNF_F24
18674	cg16998603	0.000164913527678343	GDNF_F24
18675	cg00394101	-0.000110654681154408	GDNF_F24
18676	cg08713858	7.35410423257015e-05	GDNF_F24
18677	cg26159052	-0.000280749500307446	GDNF_F24
18678	cg08819285	3.69419221818907e-05	GDNF_F24
18679	cg07037223	4.60421595786419e-05	GDNF_F24
18680	cg05232694	0.000161611315260947	GDNF_F24
18681	cg24110404	-5.61370266483797e-05	GDNF_F24
18682	cg27327901	-0.000250412004476612	GDNF_F24
18683	cg04317129	9.00557699614441e-05	GDNF_F24
18684	cg03442712	2.79251824473924e-05	GDNF_F24
18685	cg12715916	0.000118750541324612	GDNF_F24
18686	cg17307961	-6.45736084940121e-05	GDNF_F24
18687	cg22180157	0.000144754466522704	GDNF_F24
18688	cg11852404	0.000160048465614996	GDNF_F24
18689	cg13576696	3.2020489044583e-05	GDNF_F24
18690	cg12833861	2.47822252513908e-05	GDNF_F24
18691	cg25692928	0.00118264616540395	GDNF_F24
18692	cg13723441	2.3223910713529e-05	GDNF_F24
18693	cg11012487	0.000180961823558381	GDNF_F24
18694	cg06341867	0.00012673351394761	GDNF_F24
18695	cg23522223	-3.22382828946608e-05	GDNF_F24
18696	cg23108821	0.000293852934332831	GDNF_F24
18697	cg11718286	3.47583531647821e-05	GDNF_F24
18698	cg00342358	-0.000186457219824389	GDNF_F24
18699	cg17655979	0.000220758236392257	GDNF_F24
18700	cg01257194	-0.000180595212325696	GDNF_F24
18701	cg18859459	-2.69898604332735e-05	GDNF_F24
18702	cg20995188	0.000176801723876826	GDNF_F24
18703	cg01055594	0.000120417118079222	GDNF_F24
18704	cg14026109	-0.00016667823397669	GDNF_F24
18705	cg06126829	6.78734190546356e-05	GDNF_F24
18706	cg04559908	0.00027070228338385	GDNF_F24
18707	cg19588506	-0.000100923975943283	GDNF_F24
18708	cg06538722	0.000120575027956955	GDNF_F24
18709	cg16405659	-0.000147481415645279	GDNF_F24
18710	cg06495055	4.09758297332134e-05	GDNF_F24
18711	cg19481811	-0.000107004926112269	GDNF_F24
18712	cg06708731	0.000157004761936176	GDNF_F24
18713	cg23265105	-2.7911702159466e-05	GDNF_F24
18714	cg05891014	-7.08432882188361e-05	GDNF_F24
18715	cg14532894	4.84067847860209e-06	GDNF_F24
18716	cg19318179	0.000125043024293508	GDNF_F24
18717	cg24835845	0.000142872632096083	GDNF_F24
18718	cg07704786	-5.98090093343673e-05	GDNF_F24
18719	cg10113191	0.000119137405565957	GDNF_F24
18720	cg16090291	-0.000153542052344823	GDNF_F24
18721	cg15613209	-7.10366857015281e-05	GDNF_F24
18722	cg19010490	0.000313060539831262	GDNF_F24
18723	cg19371470	-0.000177121602799107	GDNF_F24
18724	cg21573329	-2.7006003473917e-05	GDNF_F24
18725	cg21321372	0.000264481040066592	GDNF_F24
18726	cg10908050	9.0368325240615e-06	GDNF_F24
18727	cg08720028	0.00218050813586663	GDNF_F24
18728	cg01188146	0.000429915028868753	GDNF_F24
18729	cg20450337	-0.000104690698036254	GDNF_F24
18730	cg05166976	0.000103762554345688	GDNF_F24
18731	cg24533834	-0.000246762731277435	GDNF_F24
18732	cg22948672	0.00014386760993176	GDNF_F24
18733	cg15634739	-0.000265197468656957	GDNF_F24
18734	cg03031330	5.61125046245662e-05	GDNF_F24
18735	cg21405929	-0.000259158957060933	GDNF_F24
18736	cg03160526	0.000348422860194869	GDNF_F24
18737	cg13480773	-0.000199262709434739	GDNF_F24
18738	cg12542670	-1.06317312556844e-05	GDNF_F24
18739	cg09605095	-0.000965304832909934	GDNF_F24
18740	cg20195762	5.89193710987925e-05	GDNF_F24
18741	cg08524836	-0.000180825887160966	GDNF_F24
18742	cg07306676	-1.646004374001e-05	GDNF_F24
18743	cg08933775	4.87338813426596e-05	GDNF_F24
18744	cg08744178	-3.76643725034707e-05	GDNF_F24
18745	cg10771931	-5.01266648394359e-05	GDNF_F24
18746	cg09314155	0.000172442179504412	GDNF_F24
18747	cg19007499	6.74623171141381e-05	GDNF_F24
18748	cg11704876	-0.000303911015766468	GDNF_F24
18749	cg00837308	-0.000363706909299404	GDNF_F24
18750	cg01062942	0.000181068243357809	GDNF_F24
18751	cg17046247	0.000280759198044668	GDNF_F24
18752	cg18673341	0.000161663384922521	GDNF_F24
18753	cg05273442	0.000103357607990125	GDNF_F24
18754	cg14079359	8.39000688627361e-05	GDNF_F24
18755	cg11518301	-0.0001899476391814	GDNF_F24
18756	cg08338359	5.5243071519463e-05	GDNF_F24
18757	cg00149859	5.18314446602927e-05	GDNF_F24
18758	cg02116791	0.000325241396442586	GDNF_F24
18759	cg00962793	0.000177533074593057	GDNF_F24
18760	cg01140770	1.2828207380977e-05	GDNF_F24
18761	cg04023641	-5.27404384942221e-05	GDNF_F24
18762	cg06225999	-4.22075912604441e-05	GDNF_F24
18763	cg16320958	-0.000469273655337745	GDNF_F24
18764	cg20882793	-7.3365468355185e-05	GDNF_F24
18765	cg24532904	-7.67066743917663e-05	GDNF_F24
18766	cg27207344	7.6206900473355e-05	GDNF_F24
18767	cg27317362	0.000287554852714826	GDNF_F24
18768	cg08029231	-0.00024635172713036	GDNF_F24
18769	cg11519260	0.000233457634098475	GDNF_F24
18770	cg21069005	0.000155291746153081	GDNF_F24
18771	cg08100475	-0.000129521875306784	GDNF_F24
18772	cg24025538	4.81764990548534e-06	GDNF_F24
18773	cg12669485	-2.51971641244797e-05	GDNF_F24
18774	cg17311726	0.000148826486575336	GDNF_F24
18775	cg19797280	-6.96952234311679e-05	GDNF_F24
18776	cg02852959	-0.000429427373674346	GDNF_F24
18777	cg00658743	-0.000118787167813561	GDNF_F24
18778	cg02032070	8.79847908370292e-05	GDNF_F24
18779	cg11351927	-0.000258077138760938	GDNF_F24
18780	cg05588508	-0.000114679089924918	GDNF_F24
18781	cg09184202	0.000169915457658899	GDNF_F24
18782	cg06679270	-0.000409246556124899	GDNF_F24
18783	cg23259681	0.000259139998901488	GDNF_F24
18784	cg26181818	-0.000799556508769758	GDNF_F24
18785	cg18569141	0.000170396794044736	GDNF_F24
18786	cg12439388	4.39094103099444e-05	GDNF_F24
18787	cg12629244	7.83401739174091e-05	GDNF_F24
18788	cg10295577	0.000171101248975531	GDNF_F24
18789	cg21009562	-3.46711706116343e-05	GDNF_F24
18790	cg06605984	-3.9551263890605e-05	GDNF_F24
18791	cg14508567	-6.45773710629137e-05	GDNF_F24
18792	cg15445835	-0.000136325992390163	GDNF_F24
18793	ch.1.543953R	-0.000124964956401867	GDNF_F24
18794	cg08668069	5.54409155035201e-05	GDNF_F24
18795	cg09333077	0.000122660135426376	GDNF_F24
18796	cg05421238	4.96663214980935e-05	GDNF_F24
18797	cg08801479	0.000122628790190494	GDNF_F24
18798	cg16735509	0.000184799617205655	GDNF_F24
18799	cg06405640	0.000236233523280968	GDNF_F24
18800	cg03322338	-0.000155405171051988	GDNF_F24
18801	cg00181517	1.59098611667416e-06	GDNF_F24
18802	cg01817288	7.9242878090691e-06	GDNF_F24
18803	cg21509889	0.000451377025990278	GDNF_F24
18804	cg17731065	0.000107022426460532	GDNF_F24
18805	cg10697484	0.000339050271015611	GDNF_F24
18806	cg14256452	-5.22214447360844e-05	GDNF_F24
18807	cg13197560	-2.36135657456864e-05	GDNF_F24
18808	cg17469479	-3.67160792580664e-05	GDNF_F24
18809	cg13639536	-0.000214367606216419	GDNF_F24
18810	cg15935070	-4.87422218418433e-05	GDNF_F24
18811	cg06572225	-6.82964483621249e-05	GDNF_F24
18812	cg10846368	-4.67789860938105e-05	GDNF_F24
18813	cg21682432	0.000108584074523178	GDNF_F24
18814	cg17011799	1.81153187393867e-05	GDNF_F24
18815	cg20016673	-0.000423027089125674	GDNF_F24
18816	cg24977055	0.000508087364776739	GDNF_F24
18817	cg10680514	0.000589598374814959	GDNF_F24
18818	cg00699601	-0.00023893536614879	GDNF_F24
18819	cg14664073	-8.20312021852991e-05	GDNF_F24
18820	cg15361299	-0.000130229692348361	GDNF_F24
18821	cg16806913	0.000265064348019802	GDNF_F24
18822	cg01427685	0.000295054471767826	GDNF_F24
18823	cg18519774	-2.22546243541133e-05	GDNF_F24
18824	cg19012330	-3.85414650127014e-05	GDNF_F24
18825	cg11170744	-0.000856629009086936	GDNF_F24
18826	cg16430365	-5.80115529391431e-05	GDNF_F24
18827	cg19206705	-7.87037547102714e-05	GDNF_F24
18828	cg10001513	6.54568667087803e-05	GDNF_F24
18829	cg23102762	-3.98918676999637e-05	GDNF_F24
18830	cg06408355	8.26272030558186e-05	GDNF_F24
18831	cg05177164	7.01708050058336e-05	GDNF_F24
18832	cg18912006	0.00014219332897807	GDNF_F24
18833	cg15638709	-0.000223365046140847	GDNF_F24
18834	cg07125269	0.000194911884847347	GDNF_F24
18835	cg17364672	-2.6488759632298e-05	GDNF_F24
18836	cg27204641	4.37653024287575e-05	GDNF_F24
18837	cg27343073	-8.499706146766e-06	GDNF_F24
18838	cg08325928	0.00104841951737074	GDNF_F24
18839	cg22540600	0.000166446521548573	GDNF_F24
18840	cg02227809	-8.49848396399873e-05	GDNF_F24
18841	cg10355458	1.44125952239042e-05	GDNF_F24
18842	cg01286950	5.95570990135167e-06	GDNF_F24
18843	cg06389590	0.000101098586426168	GDNF_F24
18844	cg23579199	7.76154272735593e-05	GDNF_F24
18845	cg07429217	6.64921927675866e-05	GDNF_F24
18846	cg27348863	-0.000442623928425871	GDNF_F24
18847	cg03671266	2.3713784487387e-05	GDNF_F24
18848	cg12893780	0.000254929337716997	GDNF_F24
18849	cg13052028	2.48764925780877e-06	GDNF_F24
18850	cg25490383	-0.000131154282611811	GDNF_F24
18851	cg15123087	-0.000158329416366958	GDNF_F24
18852	cg14239359	0.000129235612256566	GDNF_F24
18853	cg25446133	-0.000193191006846038	GDNF_F24
18854	cg04549418	-7.3690299555366e-05	GDNF_F24
18855	cg12666827	-0.000190754762821536	GDNF_F24
18856	cg04546736	0.000150190095798417	GDNF_F24
18857	cg03477789	0.000173277178217477	GDNF_F24
18858	cg25383568	0.000370103274130368	GDNF_F24
18859	cg24731624	5.08565949780274e-05	GDNF_F24
18860	cg00653662	-5.20256893179875e-05	GDNF_F24
18861	cg14599155	0.00199159583206773	GDNF_F24
18862	cg10349362	-0.000828655777393712	GDNF_F24
18863	cg10721556	6.43637589309643e-06	GDNF_F24
18864	cg12205270	-9.99765854679279e-05	GDNF_F24
18865	cg05758861	-0.000714414554225172	GDNF_F24
18866	cg16188623	2.68177515658545e-05	GDNF_F24
18867	cg19491111	5.21078090499083e-05	GDNF_F24
18868	cg27603069	-9.85679190774984e-05	GDNF_F24
18869	cg04741094	-4.57363698368432e-05	GDNF_F24
18870	cg08691775	6.30278242143084e-06	GDNF_F24
18871	cg00108744	2.43711395308632e-05	GDNF_F24
18872	cg08230268	-0.000413774777263938	GDNF_F24
18873	cg03087462	1.07872301193008e-06	GDNF_F24
18874	cg00478551	0.000216345292144185	GDNF_F24
18875	cg02214758	-6.6533125114667e-05	GDNF_F24
18876	cg13440073	-0.000152220657170708	GDNF_F24
18877	cg26983017	-0.00155723677994942	GDNF_F24
18878	cg13918689	0.000334980033536166	GDNF_F24
18879	cg04726374	0.000135541149318118	GDNF_F24
18880	cg06584561	7.33691286912957e-05	GDNF_F24
18881	cg10807643	0.000504601634572649	GDNF_F24
18882	cg10782923	0.00026299839194682	GDNF_F24
18883	cg19806586	3.36826563895285e-05	GDNF_F24
18884	cg16907417	0.000182846391855678	GDNF_F24
18885	cg06061408	0.000301273004603056	GDNF_F24
18886	cg08950088	0.000245355277217391	GDNF_F24
18887	cg18901140	0.000147293539128408	GDNF_F24
18888	cg18978297	-8.52754127267579e-06	GDNF_F24
18889	cg26446086	3.01558116479953e-05	GDNF_F24
18890	cg13219142	4.51226322061964e-05	GDNF_F24
18891	cg00737978	-2.73197502539395e-05	GDNF_F24
18892	cg18407292	0.000316038679316937	GDNF_F24
18893	cg11269720	9.39894575735725e-05	GDNF_F24
18894	cg12679899	0.000228348872550862	GDNF_F24
18895	cg25270205	0.000126586891498577	GDNF_F24
18896	cg08893787	2.61873524537707e-05	GDNF_F24
18897	cg03779321	0.000343861562369238	GDNF_F24
18898	cg25994838	5.49011274937366e-05	GDNF_F24
18899	cg23978357	-9.23462830476758e-06	GDNF_F24
18900	cg13987862	-0.000160633352391703	GDNF_F24
18901	cg09956618	-0.0002186589601256	GDNF_F24
18902	cg25612362	5.34809643161948e-05	GDNF_F24
18903	cg17525230	-0.000399621832141791	GDNF_F24
18904	cg01771885	0.000292922230252175	GDNF_F24
18905	cg16353929	-0.000321329215868595	GDNF_F24
18906	cg27520104	-5.5869651246001e-05	GDNF_F24
18907	cg01497892	0.000183965584711551	GDNF_F24
18908	cg13512394	4.71572619544938e-05	GDNF_F24
18909	cg23093164	9.16773814891542e-05	GDNF_F24
18910	cg26878190	-7.78265524670846e-05	GDNF_F24
18911	cg23876123	0.000917524278991167	GDNF_F24
18912	cg20554847	0.000193472850448929	GDNF_F24
18913	cg16900446	3.95610165654357e-05	GDNF_F24
18914	cg16150446	-0.000112601266284354	GDNF_F24
18915	cg11210357	3.83404280226932e-05	GDNF_F24
18916	cg12074221	6.57804592354362e-05	GDNF_F24
18917	cg04934246	0.00014743120045421	GDNF_F24
18918	cg16555194	0.000228601453380824	GDNF_F24
18919	cg00870514	0.00021508530273	GDNF_F24
18920	cg09616608	-0.00033329718418248	GDNF_F24
18921	cg20877594	-8.32512393489001e-06	GDNF_F24
18922	cg05302100	-0.000100808188846445	GDNF_F24
18923	cg04259188	-4.09686053329096e-05	GDNF_F24
18924	cg03720745	0.000218650737270471	GDNF_F24
18925	cg13836098	0.000161211135484902	GDNF_F24
18926	cg18369084	9.38238356211301e-05	GDNF_F24
18927	cg17397069	0.000131571296716097	GDNF_F24
18928	cg26801943	0.000402510086579289	GDNF_F24
18929	cg07898144	-0.000214520156906438	GDNF_F24
18930	cg03697766	0.000369204822663212	GDNF_F24
18931	cg19404959	4.38172493777277e-05	GDNF_F24
18932	cg04115104	-0.000236653980179764	GDNF_F24
18933	cg26782151	1.47114277341414e-05	GDNF_F24
18934	cg00149679	2.03694586492412e-05	GDNF_F24
18935	cg02529309	-0.00010010620261306	GDNF_F24
18936	cg00923880	0.000550433016220498	GDNF_F24
18937	cg22403800	9.27762217091311e-05	GDNF_F24
18938	cg05465131	0.000255524109055634	GDNF_F24
18939	cg06157097	0.000298327903412926	GDNF_F24
18940	cg24530271	0.000911994413323531	GDNF_F24
18941	cg00760203	-4.18649430394118e-07	GDNF_F24
18942	cg24192523	2.77340754945244e-05	GDNF_F24
18943	cg03529658	0.00034218225053297	GDNF_F24
18944	cg23748771	9.45670887346801e-05	GDNF_F24
18945	cg25612209	0.000117019702311861	GDNF_F24
18946	cg11047369	0.000144670996969463	GDNF_F24
18947	cg03611819	9.7905526146536e-06	GDNF_F24
18948	cg13045204	2.23786482194155e-06	GDNF_F24
18949	cg03960745	-4.13230681469746e-05	GDNF_F24
18950	cg25767433	-9.564639524401e-05	GDNF_F24
18951	cg10701640	0.000349930290909531	GDNF_F24
18952	cg04944491	-5.92048325999694e-06	GDNF_F24
18953	cg00416873	0.000110970423212022	GDNF_F24
18954	cg04574135	4.20008947229732e-05	GDNF_F24
18955	cg16702934	0.000247257200565802	GDNF_F24
18956	cg09597767	0.000394881010940459	GDNF_F24
18957	cg24838081	-2.82213728719246e-05	GDNF_F24
18958	cg09103234	0.000196865088224688	GDNF_F24
18959	cg00805880	3.75040845127283e-06	GDNF_F24
18960	cg14058291	-0.000131871374544896	GDNF_F24
18961	cg12604058	-0.000152166048160508	GDNF_F24
18962	cg05046444	-0.000206710941721293	GDNF_F24
18963	cg23651707	-0.000278348753879802	GDNF_F24
18964	cg13201093	0.000154274231395002	GDNF_F24
18965	cg13926833	6.09999726512183e-05	GDNF_F24
18966	cg05484511	9.42963092868918e-05	GDNF_F24
18967	cg13264964	-0.000110661243153991	GDNF_F24
18968	cg24998527	-0.000179728671455186	GDNF_F24
18969	cg06382562	0.000102962946405479	GDNF_F24
18970	cg09781552	0.000127752243452626	GDNF_F24
18971	cg02573922	2.55419217199829e-06	GDNF_F24
18972	cg08663552	-7.98098715019539e-05	GDNF_F24
18973	cg06097704	-0.000564961588981727	GDNF_F24
18974	cg07130265	8.79535490062629e-06	GDNF_F24
18975	cg13556266	2.02481794701528e-06	GDNF_F24
18976	cg10187902	-7.14366298736111e-05	GDNF_F24
18977	cg23135546	-0.000263001243970306	GDNF_F24
18978	cg20916523	0.000194641769778259	GDNF_F24
18979	cg17131704	2.18726334269353e-06	GDNF_F24
18980	cg10526113	-7.67165602594361e-06	GDNF_F24
18981	cg24283289	-0.000295454913823869	GDNF_F24
18982	cg03327570	0.000104540231645916	GDNF_F24
18983	cg23431382	0.000232302113842959	GDNF_F24
18984	cg07284314	0.00028631840515597	GDNF_F24
18985	cg10930676	0.000472612523139667	GDNF_F24
18986	cg06358218	-0.000117841905703461	GDNF_F24
18987	cg09566316	0.000115673118040193	GDNF_F24
18988	cg04146348	0.000208618348533549	GDNF_F24
18989	cg04306489	4.22858771295503e-05	GDNF_F24
18990	cg13909895	0.000244904047257344	GDNF_F24
18991	cg14876102	-7.30624523896733e-05	GDNF_F24
18992	cg07572984	8.42878036452328e-05	GDNF_F24
18993	cg18514644	-8.67070408105252e-06	GDNF_F24
18994	cg05886630	0.000630135939762669	GDNF_F24
18995	cg04889790	1.8747966274174e-05	GDNF_F24
18996	cg10009208	-8.43363118653521e-05	GDNF_F24
18997	cg01128422	0.00011699239813779	GDNF_F24
18998	cg13594957	3.46065576778758e-05	GDNF_F24
18999	cg05594470	-3.92787103967785e-06	GDNF_F24
19000	cg10348234	-5.99310741519842e-05	GDNF_F24
19001	cg03229588	1.18163485410932e-05	GDNF_F24
19002	cg12843464	0.000146386881230289	GDNF_F24
19003	cg15415956	2.76016432856976e-05	GDNF_F24
19004	cg09740179	6.9670971656018e-05	GDNF_F24
19005	cg11765431	6.86826434089765e-05	GDNF_F24
19006	cg02634004	-0.000866131997212641	GDNF_F24
19007	cg06276663	-0.000186654332055563	GDNF_F24
19008	cg05692716	-1.18809851296485e-06	GDNF_F24
19009	cg24003898	-0.000135070120255372	GDNF_F24
19010	cg26209169	-8.80391165609027e-05	GDNF_F24
19011	cg06224587	0.000583793101080346	GDNF_F24
19012	cg05049249	0.000338582014120996	GDNF_F24
19013	cg16188638	-3.97249249712408e-05	GDNF_F24
19014	cg03107649	-0.000345200186306321	GDNF_F24
19015	cg03977089	0.000173535807479987	GDNF_F24
19016	cg06699669	9.28895591369202e-05	GDNF_F24
19017	cg20502501	0.000553878090849185	GDNF_F24
19018	cg13669985	-0.000100793274306476	GDNF_F24
19019	cg05333194	0.000146980541947516	GDNF_F24
19020	cg17021894	6.46596460145219e-05	GDNF_F24
19021	cg16657691	-7.55560770852446e-05	GDNF_F24
19022	cg21688681	-0.000119583728472509	GDNF_F24
19023	cg17250160	-0.000172783615872279	GDNF_F24
19024	cg17590551	0.000231363362030237	GDNF_F24
19025	cg13654525	5.85099670756199e-05	GDNF_F24
19026	cg14400354	3.3265879308439e-05	GDNF_F24
19027	cg07037055	0.000658025724967746	GDNF_F24
19028	cg24153143	0.000627208059722239	GDNF_F24
19029	cg17305275	6.91000931466383e-05	GDNF_F24
19030	cg16477492	0.000229805516521608	GDNF_F24
19031	cg18286235	4.40393636167971e-05	GDNF_F24
19032	cg08670247	0.00016680028039447	GDNF_F24
19033	cg11012537	-0.000198638319235666	GDNF_F24
19034	cg16557792	0.000680248773985294	GDNF_F24
19035	cg11923825	-5.36938911447875e-05	GDNF_F24
19036	cg10434996	0.000114032355347523	GDNF_F24
19037	cg10518000	-0.000196573369178396	GDNF_F24
19038	cg02079463	6.66531842468172e-05	GDNF_F24
19039	cg01360989	2.27562649446041e-05	GDNF_F24
19040	cg08325961	0.000246547175416768	GDNF_F24
19041	cg21846965	4.44666036522996e-05	GDNF_F24
19042	cg00095859	0.00037958901823135	GDNF_F24
19043	cg18736618	6.80139852079484e-05	GDNF_F24
19044	cg26782825	7.40472450456584e-05	GDNF_F24
19045	cg09100338	-0.000475690126933495	GDNF_F24
19046	cg16263548	0.000122318443959727	GDNF_F24
19047	cg11398031	0.00011578615892442	GDNF_F24
19048	cg09139085	-9.99576133912937e-05	GDNF_F24
19049	cg21568145	-0.000154769189980138	GDNF_F24
19050	cg07960135	0.00047619723409638	GDNF_F24
19051	cg20455802	0.000202145039075827	GDNF_F24
19052	cg08298155	0.000120825822291124	GDNF_F24
19053	cg20364120	0.000163074668685372	GDNF_F24
19054	cg07310287	0.00033686588559571	GDNF_F24
19055	cg26425130	0.000177951461584802	GDNF_F24
19056	cg18739675	0.000436645397386601	GDNF_F24
19057	cg01236166	0.000471960935478081	GDNF_F24
19058	cg00817628	-7.63751595679452e-05	GDNF_F24
19059	cg13944870	-0.000100048754957145	GDNF_F24
19060	cg16960943	-6.55580304641026e-05	GDNF_F24
19061	cg06667732	2.50911098361971e-05	GDNF_F24
19062	cg13082173	-0.00057842527642756	GDNF_F24
19063	cg13179445	1.74624272038415e-05	GDNF_F24
19064	cg03136151	-0.000109812845384359	GDNF_F24
19065	cg01423591	0.00022864621344734	GDNF_F24
19066	cg04578631	0.000310156395986406	GDNF_F24
19067	cg18364180	-0.000207920646905822	GDNF_F24
19068	cg21584251	0.00030864801074434	GDNF_F24
19069	ch.9.1675990R	-2.23486049511136e-05	GDNF_F24
19070	cg25245059	-0.000156942501826335	GDNF_F24
19071	cg16818257	-1.47147565094665e-05	GDNF_F24
19072	cg25876602	8.93623526294639e-05	GDNF_F24
19073	cg09159103	4.17872498199392e-05	GDNF_F24
19074	cg06604575	7.89256336191757e-05	GDNF_F24
19075	cg23192321	3.82920412161905e-05	GDNF_F24
19076	cg11334097	-0.00115734775086774	GDNF_F24
19077	cg02446170	7.12872861010766e-06	GDNF_F24
19078	cg26236546	-0.000114398957574129	GDNF_F24
19079	cg07655126	-0.000526988672513964	GDNF_F24
19080	cg25329685	-5.28695270585919e-05	GDNF_F24
19081	cg25926078	-3.87802057333602e-05	GDNF_F24
19082	cg21338985	-5.28271791765609e-06	GDNF_F24
19083	cg19744528	-0.000259935409752981	GDNF_F24
19084	cg14805932	-5.55447057405633e-07	GDNF_F24
19085	cg06546677	-0.000211074596827888	GDNF_F24
19086	cg14167452	-8.97239014905944e-05	GDNF_F24
19087	cg00973864	0.000210819672896634	GDNF_F24
19088	cg05583921	0.000273885721597854	GDNF_F24
19089	cg01958776	2.34969126167408e-05	GDNF_F24
19090	cg00591740	6.19444216839308e-05	GDNF_F24
19091	cg16957637	-5.48616878850292e-05	GDNF_F24
19092	cg04949280	2.38417400334225e-05	GDNF_F24
19093	cg01043616	9.04556776292081e-05	GDNF_F24
19094	cg12588678	3.00321636828741e-05	GDNF_F24
19095	cg18934443	-0.000603319297087345	GDNF_F24
19096	cg22391718	1.23352149256363e-05	GDNF_F24
19097	cg16660891	0.000290425389572239	GDNF_F24
19098	cg14829063	2.08978638909673e-05	GDNF_F24
19099	cg24160381	-0.000117437836899146	GDNF_F24
19100	cg07588803	-9.71107046072514e-06	GDNF_F24
19101	cg03991120	0.000109624408891586	GDNF_F24
19102	cg25604516	-0.000136762044820264	GDNF_F24
19103	cg08799816	-6.06471116739397e-05	GDNF_F24
19104	cg14773161	-0.00025884579298327	GDNF_F24
19105	cg13005325	4.20194366646376e-05	GDNF_F24
19106	cg02486421	-0.000174780693246643	GDNF_F24
19107	cg10287611	6.46411328820373e-05	GDNF_F24
19108	cg05327433	-5.59956472024841e-05	GDNF_F24
19109	cg27430693	-3.11878592976948e-05	GDNF_F24
19110	cg02335185	-1.21596493149975e-05	GDNF_F24
19111	cg06150151	-1.54790255507543e-05	GDNF_F24
19112	cg11745885	4.91839568261366e-05	GDNF_F24
19113	cg21569307	-1.37974802275347e-05	GDNF_F24
19114	cg15129307	1.47221641913303e-05	GDNF_F24
19115	cg16520348	5.77717274609842e-05	GDNF_F24
19116	cg15037334	-7.26354573494675e-05	GDNF_F24
19117	cg10978034	0.000216026780494566	GDNF_F24
19118	cg08317907	4.40933881031756e-05	GDNF_F24
19119	cg25639601	0.00017265833109452	GDNF_F24
19120	cg16551520	0.000210338496675942	GDNF_F24
19121	cg01306283	-0.000152128775012906	GDNF_F24
19122	cg11729779	9.94443999664907e-05	GDNF_F24
19123	cg09556971	0.000189241100873362	GDNF_F24
19124	cg03888553	5.56439277826148e-06	GDNF_F24
19125	cg00974095	4.88641804842099e-05	GDNF_F24
19126	cg09722277	-9.23778630732282e-05	GDNF_F24
19127	cg23080355	0.00018531235907445	GDNF_F24
19128	cg07527117	-0.000556390693853133	GDNF_F24
19129	cg10653770	-1.9833164395568e-06	GDNF_F24
19130	cg05294930	6.65955978384572e-05	GDNF_F24
19131	cg06587257	-0.000714532127968186	GDNF_F24
19132	cg12890038	-0.000114847388440385	GDNF_F24
19133	cg19912736	5.75605892458789e-05	GDNF_F24
19134	cg00191409	0.000121834025649191	GDNF_F24
19135	cg16359550	1.54717758859617e-05	GDNF_F24
19136	cg21827317	0.000326540520381833	GDNF_F24
19137	cg09571950	7.87563673977199e-05	GDNF_F24
19138	cg05351447	-2.41283401250039e-06	GDNF_F24
19139	cg12497408	0.000186022491683832	GDNF_F24
19140	cg18707028	0.0005962859950953	GDNF_F24
19141	cg18362325	-0.000365380975380791	GDNF_F24
19142	cg08678000	-0.000125861766043871	GDNF_F24
19143	cg06121395	-6.40334100783901e-05	GDNF_F24
19144	cg24230188	-1.76835180176809e-05	GDNF_F24
19145	cg10393313	0.000339882281422248	GDNF_F24
19146	cg11136235	1.97772011563984e-05	GDNF_F24
19147	cg07735288	-2.13395815575956e-06	GDNF_F24
19148	cg18850127	-0.000162252943428253	GDNF_F24
19149	cg04030141	-0.000620368009864919	GDNF_F24
19150	cg02630590	-0.000227349673749394	GDNF_F24
19151	cg12156873	0.000233447994110453	GDNF_F24
19152	cg06630413	-0.000219758397010727	GDNF_F24
19153	cg19981409	0.000184692835408654	GDNF_F24
19154	cg05294459	-2.98143958944818e-05	GDNF_F24
19155	cg27278593	0.000100498768565137	GDNF_F24
19156	cg08776913	-0.000138347157474939	GDNF_F24
19157	cg12589340	-0.000199607505883978	GDNF_F24
19158	cg11430096	3.70772860947702e-05	GDNF_F24
19159	cg11128983	-0.000404586626839832	GDNF_F24
19160	cg11632438	0.000555056544809495	GDNF_F24
19161	cg14338612	0.00040385930756585	GDNF_F24
19162	cg27096568	1.4049021552272e-05	GDNF_F24
19163	cg01334783	-2.92651573600992e-06	GDNF_F24
19164	cg03888764	-0.000245962907564279	GDNF_F24
19165	cg06272045	-0.00021572695111276	GDNF_F24
19166	cg08130089	0.000273681750471772	GDNF_F24
19167	cg16689937	0.000168122861677924	GDNF_F24
19168	cg16550757	-0.000232597672225088	GDNF_F24
19169	cg02217068	-0.000181015574793263	GDNF_F24
19170	cg12444632	-4.60551584459123e-05	GDNF_F24
19171	cg10774181	-0.000194936637691446	GDNF_F24
19172	cg23762722	-0.000100423636267221	GDNF_F24
19173	cg08137948	0.000267474371546388	GDNF_F24
19174	cg05531421	1.63629516979747e-05	GDNF_F24
19175	cg05232133	-1.38743313840397e-05	GDNF_F24
19176	cg12903499	3.62455828970148e-05	GDNF_F24
19177	cg11463444	-0.000274628536301867	GDNF_F24
19178	cg14002533	0.000140921797186916	GDNF_F24
19179	cg03727192	-0.000122945741409185	GDNF_F24
19180	cg27146990	0.000195068890175291	GDNF_F24
19181	cg00474561	0.000301285108902957	GDNF_F24
19182	cg11763800	9.66212364350385e-05	GDNF_F24
19183	cg13031252	0.000294980655789106	GDNF_F24
19184	cg24410653	0.000291217110784903	GDNF_F24
19185	cg11685396	-4.5783835786791e-05	GDNF_F24
19186	cg02817143	-0.000210557701051131	GDNF_F24
19187	cg02552307	-8.15901540498752e-05	GDNF_F24
19188	cg22764390	0.000260925682808425	GDNF_F24
19189	cg13521328	5.96722059273058e-05	GDNF_F24
19190	cg18794976	-1.55635332501041e-05	GDNF_F24
19191	cg26829101	1.3020595469115e-06	GDNF_F24
19192	cg13447080	7.83450404835272e-06	GDNF_F24
19193	cg01205124	0.000446465400512472	GDNF_F24
19194	cg05395012	0.000222574437349744	GDNF_F24
19195	cg15302341	1.35097619477246e-05	GDNF_F24
19196	cg03831756	0.000272579495086505	GDNF_F24
19197	cg16949682	-7.97746442363706e-06	GDNF_F24
19198	cg19570702	-2.56433728855841e-05	GDNF_F24
19199	cg25545227	-0.000323173220038127	GDNF_F24
19200	cg24948887	3.71411749793364e-05	GDNF_F24
19201	cg16435686	3.94498119430856e-05	GDNF_F24
19202	cg25905452	3.21085354119717e-05	GDNF_F24
19203	cg17651613	0.0001329292995529	GDNF_F24
19204	cg01625887	-4.12151673711546e-05	GDNF_F24
19205	cg02338433	4.78438526000896e-05	GDNF_F24
19206	cg24415154	2.4289273640548e-05	GDNF_F24
19207	cg00814218	0.000611434508820625	GDNF_F24
19208	cg25313204	-0.00011396070615712	GDNF_F24
19209	cg14015159	-0.000111116864547505	GDNF_F24
19210	cg25728306	8.69598970717506e-05	GDNF_F24
19211	cg12162424	-0.000114521281236667	GDNF_F24
19212	cg17478951	8.75662133769444e-05	GDNF_F24
19213	cg14093106	-7.44188255077468e-05	GDNF_F24
19214	cg01270299	-0.000360940791071263	GDNF_F24
19215	cg02509320	-9.74510730251054e-06	GDNF_F24
19216	cg09203328	0.000288228433089298	GDNF_F24
19217	cg08607612	-7.88089871187845e-05	GDNF_F24
19218	cg11615607	-0.000317104626416197	GDNF_F24
19219	cg06762834	-5.05947992900337e-06	GDNF_F24
19220	cg21415084	-1.05583512044612e-05	GDNF_F24
19221	cg13386215	1.01306144661826e-05	GDNF_F24
19222	cg03005733	-8.60710803815434e-05	GDNF_F24
19223	cg01566277	0.0001729929588687	GDNF_F24
19224	cg24706532	-0.000109535636923985	GDNF_F24
19225	cg03220091	-4.73693032585121e-05	GDNF_F24
19226	cg05090759	1.11819092608321e-06	GDNF_F24
19227	cg05978244	-0.000405141216944902	GDNF_F24
19228	cg09303645	2.50773820925967e-05	GDNF_F24
19229	cg13043696	-0.000316319069149346	GDNF_F24
19230	cg06214378	-0.000245200754024618	GDNF_F24
19231	cg19196784	-0.000912544928930689	GDNF_F24
19232	cg12641445	9.52065807889372e-06	GDNF_F24
19233	cg13156144	-3.70800564304021e-05	GDNF_F24
19234	cg13619896	1.36851119092216e-05	GDNF_F24
19235	cg27339006	0.000154462463831997	GDNF_F24
19236	cg12229364	1.97213853581476e-05	GDNF_F24
19237	cg21156439	1.02884755383496e-05	GDNF_F24
19238	cg01297383	-9.48241622671902e-05	GDNF_F24
19239	cg17948740	0.000298353921011589	GDNF_F24
19240	cg04412303	5.512854098929e-05	GDNF_F24
19241	cg18701343	-0.000218468625480886	GDNF_F24
19242	cg00630007	6.4385951282303e-05	GDNF_F24
19243	cg12053348	-0.000344291957753532	GDNF_F24
19244	cg27287645	2.87717869687833e-05	GDNF_F24
19245	cg18133892	0.000330292102017569	GDNF_F24
19246	cg23895076	-7.95498376152508e-05	GDNF_F24
19247	cg20023356	8.12446384931761e-05	GDNF_F24
19248	cg20636526	5.80890119825747e-05	GDNF_F24
19249	cg04633111	-1.05485078914768e-05	GDNF_F24
19250	cg17510121	-2.42501220084155e-05	GDNF_F24
19251	cg18957455	-0.00045122629460371	GDNF_F24
19252	cg19526659	3.06585129114825e-05	GDNF_F24
19253	cg00769197	9.44633329227307e-06	GDNF_F24
19254	cg07630162	1.67035771500235e-05	GDNF_F24
19255	cg00359285	-0.000307154577811074	GDNF_F24
19256	cg22714811	8.88237093974946e-07	GDNF_F24
19257	cg08537599	9.07331966812397e-06	GDNF_F24
19258	cg15424045	5.90714637655846e-05	GDNF_F24
19259	cg10148463	6.78742038605332e-05	GDNF_F24
19260	cg12307103	-8.87273469253363e-05	GDNF_F24
19261	cg22682460	-0.000107938906543232	GDNF_F24
19262	cg17802213	0.000104124692136896	GDNF_F24
19263	cg01081438	0.000612559298082151	GDNF_F24
19264	cg08130444	0.000181521468813634	GDNF_F24
19265	cg20424987	2.5739600276989e-06	GDNF_F24
19266	cg22660341	0.000502245321430718	GDNF_F24
19267	cg27046936	-0.000488261871342642	GDNF_F24
19268	cg25164391	0.000150151635702544	GDNF_F24
19269	cg03229431	-0.000138256731154774	GDNF_F24
19270	cg00630090	-0.000260861509840539	GDNF_F24
19271	cg03365267	9.80887289649571e-05	GDNF_F24
19272	cg24345747	0.000257685707047373	GDNF_F24
19273	cg13128805	-2.52089477642507e-06	GDNF_F24
19274	cg06623150	3.35531673124786e-05	GDNF_F24
19275	cg23000906	0.000347519128740789	GDNF_F24
19276	cg01409407	0.000298667438199285	GDNF_F24
19277	cg16176881	1.68871796473681e-05	GDNF_F24
19278	cg02038910	2.4722084674541e-05	GDNF_F24
19279	cg05948609	0.000131037155915747	GDNF_F24
19280	cg01465343	0.000363497783425122	GDNF_F24
19281	cg15432303	0.000502833452376908	GDNF_F24
19282	cg15963463	-0.000450478444935651	GDNF_F24
19283	cg00692752	2.49353136329822e-05	GDNF_F24
19284	cg03330516	0.000340093071124881	GDNF_F24
19285	cg02806738	-0.000179482703433087	GDNF_F24
19286	cg10444228	2.5569606449254e-05	GDNF_F24
19287	cg08710629	-0.000109733198561958	GDNF_F24
19288	cg08338281	-0.000296116975149458	GDNF_F24
19289	cg26886572	-0.000171284707404134	GDNF_F24
19290	cg09465326	0.000103823156134001	GDNF_F24
19291	cg14149172	-0.000133448857280501	GDNF_F24
19292	cg04808236	0.000454580916265547	GDNF_F24
19293	cg22050199	3.99931688812515e-05	GDNF_F24
19294	cg10471638	-0.000112194470981171	GDNF_F24
19295	cg21702557	5.08299054497342e-05	GDNF_F24
19296	cg03178232	-0.000377010024256502	GDNF_F24
19297	cg13136287	7.61014656390708e-05	GDNF_F24
19298	cg06193359	9.43057656224773e-05	GDNF_F24
19299	cg06154597	-0.000146796635661515	GDNF_F24
19300	cg11199639	0.000696216191045757	GDNF_F24
19301	cg06007750	-2.1909901104902e-06	GDNF_F24
19302	cg01319709	-2.96386481060922e-05	GDNF_F24
19303	cg15109207	-0.000266068508528479	GDNF_F24
19304	cg15758463	0.00065055732903836	GDNF_F24
19305	cg13585320	0.00044502939686655	GDNF_F24
19306	cg21944224	-7.56214542139709e-05	GDNF_F24
19307	cg18249908	-0.000161113515962311	GDNF_F24
19308	cg26304905	4.01117571493274e-05	GDNF_F24
19309	cg26361535	0.000182825874973792	GDNF_F24
19310	cg21554399	0.000319817853189984	GDNF_F24
19311	cg01255021	-0.00038599703929337	GDNF_F24
19312	cg07541020	-0.000147397237132601	GDNF_F24
19313	cg24511004	5.24050077343293e-05	GDNF_F24
19314	cg00605240	-9.74587676488717e-05	GDNF_F24
19315	cg20886201	-4.85123239615842e-05	GDNF_F24
19316	cg02568341	1.57421965404311e-06	GDNF_F24
19317	cg09453768	1.62298806845347e-05	GDNF_F24
19318	cg16010672	-4.60197019334824e-05	GDNF_F24
19319	cg22301736	7.28140464197593e-06	GDNF_F24
19320	cg24390090	1.97971863351983e-05	GDNF_F24
19321	cg17437185	0.000131965853757033	GDNF_F24
19322	cg04839710	0.000184729195960688	GDNF_F24
19323	cg21700663	-0.000299102565082197	GDNF_F24
19324	cg17905592	7.32299310025145e-05	GDNF_F24
19325	cg07321401	0.000144526005639319	GDNF_F24
19326	cg04801961	-8.20949670182212e-05	GDNF_F24
19327	cg11045267	0.00015824937328104	GDNF_F24
19328	cg01884968	0.000289314554271716	GDNF_F24
19329	cg11163932	7.39736310051041e-05	GDNF_F24
19330	cg00036558	0.000127281089267189	GDNF_F24
19331	cg02099709	-0.000250899199482248	GDNF_F24
19332	cg10187559	0.000183783690337434	GDNF_F24
19333	cg09487891	0.000255388390776224	GDNF_F24
19334	cg02528189	-0.000150524603235556	GDNF_F24
19335	cg08006956	2.11219316584654e-05	GDNF_F24
19336	cg22867156	5.56810502625196e-05	GDNF_F24
19337	cg09938479	0.000271040622058709	GDNF_F24
19338	cg04030486	-3.47006136815206e-05	GDNF_F24
19339	cg03702919	-7.17152275795921e-05	GDNF_F24
19340	cg20713174	0.000338480748198747	GDNF_F24
19341	cg10175712	0.000259898186570664	GDNF_F24
19342	cg14530444	-0.00015913983772001	GDNF_F24
19343	cg25372449	-0.0011977493805741	GDNF_F24
19344	cg20706768	-0.000539620183761356	GDNF_F24
19345	cg07880190	0.000162241610823551	GDNF_F24
19346	cg11484115	0.000114621184377081	GDNF_F24
19347	cg11225751	-0.000436242401407142	GDNF_F24
19348	cg20209499	7.55602699187346e-05	GDNF_F24
19349	cg06840920	0.000155686900122975	GDNF_F24
19350	cg12060834	7.49289372938628e-05	GDNF_F24
19351	cg17754737	4.86526260328969e-05	GDNF_F24
19352	cg10529994	0.000107804619429902	GDNF_F24
19353	cg04486839	-0.000129478655185536	GDNF_F24
19354	cg08296601	0.000105653882602981	GDNF_F24
19355	cg07970874	0.000149996268863541	GDNF_F24
19356	cg01095775	0.00154152080950257	GDNF_F24
19357	cg22195656	6.12465802613482e-05	GDNF_F24
19358	cg23084705	7.08018937524785e-05	GDNF_F24
19359	cg14055153	-1.52756472312482e-05	GDNF_F24
19360	cg13399544	0.00049270905607933	GDNF_F24
19361	cg02811540	2.65161818097916e-05	GDNF_F24
19362	cg15499736	-0.000262092097512926	GDNF_F24
19363	cg09572816	-1.02807894059849e-05	GDNF_F24
19364	cg23047825	4.28016217853769e-06	GDNF_F24
19365	cg12210914	-0.000197359874743241	GDNF_F24
19366	cg13333265	-0.00036066665385738	GDNF_F24
19367	cg15687869	0.000128336271396719	GDNF_F24
19368	cg19529484	5.61405794629238e-05	GDNF_F24
19369	cg08830777	-9.92260008063649e-05	GDNF_F24
19370	cg21343777	-6.38188842259151e-07	GDNF_F24
19371	cg27258050	2.92924960314229e-05	GDNF_F24
19372	cg13461342	-5.50238142754835e-05	GDNF_F24
19373	cg17018082	-1.51233559159293e-05	GDNF_F24
19374	cg14536194	-6.09688696110044e-05	GDNF_F24
19375	cg19921577	-1.25155217250366e-05	GDNF_F24
19376	cg21654968	6.73397894340153e-05	GDNF_F24
19377	cg08497299	5.40613270298513e-05	GDNF_F24
19378	cg17239848	-4.18539937943862e-05	GDNF_F24
19379	cg15682617	-0.00014455960548653	GDNF_F24
19380	cg04158140	4.03734780551079e-05	GDNF_F24
19381	cg12067604	-2.15518066154699e-05	GDNF_F24
19382	cg19643318	-9.5028117987307e-05	GDNF_F24
19383	cg12776546	4.02211387277564e-05	GDNF_F24
19384	cg24899138	-0.000301759907932295	GDNF_F24
19385	cg02343962	7.77262207236999e-05	GDNF_F24
19386	cg03352582	0.000123749571296708	GDNF_F24
19387	cg24437655	-8.20725620332764e-05	GDNF_F24
19388	cg08799809	9.16681032756278e-05	GDNF_F24
19389	cg19926902	0.000229369450718428	GDNF_F24
19390	cg17491605	-6.29603729868492e-05	GDNF_F24
19391	cg03129468	-7.31748766069822e-05	GDNF_F24
19392	cg06017559	-5.46901885173766e-05	GDNF_F24
19393	cg26645655	0.000143427917896	GDNF_F24
19394	cg08935195	0.000280501960076394	GDNF_F24
19395	cg04277753	-0.000265460420751922	GDNF_F24
19396	cg27436003	6.02009710183993e-07	GDNF_F24
19397	cg23291376	0.000295389867731471	GDNF_F24
19398	cg27397114	-4.0561379281017e-05	GDNF_F24
19399	cg18153593	0.000145490552266245	GDNF_F24
19400	cg27438200	-7.1498958366761e-05	GDNF_F24
19401	cg20746219	-6.8699252913138e-07	GDNF_F24
19402	cg22152446	0.000141585593791263	GDNF_F24
19403	cg08103472	0.000444209124078968	GDNF_F24
19404	cg09791504	0.00029395883199934	GDNF_F24
19405	cg07937631	-0.000273126943928104	GDNF_F24
19406	cg17397836	-0.000200371550011824	GDNF_F24
19407	cg00821186	0.000207524817408836	GDNF_F24
19408	cg15044932	1.52765989217467e-05	GDNF_F24
19409	cg09263513	-0.000117795183969001	GDNF_F24
19410	cg24659873	0.000243233351819472	GDNF_F24
19411	cg12093419	0.000213042278268017	GDNF_F24
19412	cg00593333	0.000184566546200425	GDNF_F24
19413	cg10674393	5.77241750080861e-05	GDNF_F24
19414	cg13680639	-0.000118617870064846	GDNF_F24
19415	cg03289264	-0.00018921255790884	GDNF_F24
19416	cg00273100	-4.43928455893124e-05	GDNF_F24
19417	cg13562121	-1.47123129547117e-05	GDNF_F24
19418	cg13920856	1.197527252577e-05	GDNF_F24
19419	cg12592916	-1.65190618797556e-05	GDNF_F24
19420	cg14795672	-0.000111130030213083	GDNF_F24
19421	cg14659511	-0.000139566085812756	GDNF_F24
19422	cg04521026	0.000237740941015529	GDNF_F24
19423	cg23691223	-6.90498846926677e-05	GDNF_F24
19424	cg20269850	0.000256341014063651	GDNF_F24
19425	cg15769343	-0.000380929787057909	GDNF_F24
19426	cg02523679	0.000234456851541598	GDNF_F24
19427	cg13594465	-9.91218893953375e-05	GDNF_F24
19428	cg26692811	-4.67895159367316e-05	GDNF_F24
19429	cg01191084	-2.5752744181773e-05	GDNF_F24
19430	cg06207035	0.000192008251696714	GDNF_F24
19431	cg14528468	0.00019162022700334	GDNF_F24
19432	cg02444928	-0.000308158441002016	GDNF_F24
19433	cg15665105	4.87553828865725e-05	GDNF_F24
19434	cg13179472	1.97356225267056e-05	GDNF_F24
19435	cg08576308	4.08113600591882e-05	GDNF_F24
19436	cg04522821	0.000329411356962001	GDNF_F24
19437	cg24876618	-0.000119189411301732	GDNF_F24
19438	cg06200514	-0.000127123194050654	GDNF_F24
19439	cg05496543	3.33770279358866e-05	GDNF_F24
19440	cg01511561	-0.000153995998658579	GDNF_F24
19441	cg09080788	-0.000432500958155659	GDNF_F24
19442	cg08308477	0.00013878594696146	GDNF_F24
19443	cg17291662	-0.000154332270646549	GDNF_F24
19444	cg08010530	-0.000447542171934408	GDNF_F24
19445	cg18225364	2.04244905482747e-05	GDNF_F24
19446	cg24763840	-7.78523253029219e-05	GDNF_F24
19447	cg00828791	1.2627950421685e-05	GDNF_F24
19448	cg21396983	0.000235681000808009	GDNF_F24
19449	cg02207944	-0.000153124110768139	GDNF_F24
19450	cg09076299	0.000442668888715693	GDNF_F24
19451	cg17034966	3.68472139647037e-05	GDNF_F24
19452	cg05111772	-0.000362223435974145	GDNF_F24
19453	cg04945634	0.00010383570915964	GDNF_F24
19454	cg03650425	-0.000117029122104443	GDNF_F24
19455	cg02380802	-0.000403293963232058	GDNF_F24
19456	cg03477052	-2.60503410281599e-05	GDNF_F24
19457	cg09855089	-2.95056014111055e-05	GDNF_F24
19458	cg22044319	-2.50604566522931e-05	GDNF_F24
19459	cg03095636	0.00112032960180367	GDNF_F24
19460	cg18478565	-3.85156556946073e-05	GDNF_F24
19461	cg21064315	4.92211017043358e-05	GDNF_F24
19462	cg02230964	1.11641389435651e-05	GDNF_F24
19463	cg14044577	0.000232577084335022	GDNF_F24
19464	cg09176199	-0.000931554495428052	GDNF_F24
19465	cg22654174	-7.42864284613318e-05	GDNF_F24
19466	cg24587297	0.000141676419847921	GDNF_F24
19467	cg01023759	-9.34915406131854e-05	GDNF_F24
19468	cg11523071	0.000602578153428825	GDNF_F24
19469	cg09707395	-0.000788104012957242	GDNF_F24
19470	cg01565803	0.00106178458777029	GDNF_F24
19471	cg19510732	0.000450223595043983	GDNF_F24
19472	cg17050704	1.91031427733608e-06	GDNF_F24
19473	cg02423587	-0.000104279629651898	GDNF_F24
19474	cg22512531	-0.000205542628591908	GDNF_F24
19475	cg08891595	-0.000176128015931142	GDNF_F24
19476	cg17949402	-6.33143617813389e-05	GDNF_F24
19477	cg14768747	0.000213542411246689	GDNF_F24
19478	cg18143535	-0.000116705284752258	GDNF_F24
19479	cg18849169	-4.98163991616128e-05	GDNF_F24
19480	cg05595142	-0.000101367363452182	GDNF_F24
19481	cg18252633	-7.73960963991394e-05	GDNF_F24
19482	cg10356080	2.75618300874576e-05	GDNF_F24
19483	cg03305162	1.17301254228322e-05	GDNF_F24
19484	cg12645182	-4.75216334087528e-05	GDNF_F24
19485	cg09087087	-0.000364983222577013	GDNF_F24
19486	cg23416923	0.000181197153517415	GDNF_F24
19487	cg13646034	0.00012851775635921	GDNF_F24
19488	cg18677121	-0.000151718006983715	GDNF_F24
19489	cg09547820	-5.46692763569345e-05	GDNF_F24
19490	cg00733328	-4.2764461297939e-05	GDNF_F24
19491	cg04506286	-3.93222602985699e-05	GDNF_F24
19492	cg23264682	0.000213339953720695	GDNF_F24
19493	cg20063214	1.88353771242662e-07	GDNF_F24
19494	cg14323117	0.000529999732974384	GDNF_F24
19495	cg14654363	0.000449048010900078	GDNF_F24
19496	cg25378731	0.000128169079057476	GDNF_F24
19497	cg13748813	-0.000476941995916737	GDNF_F24
19498	cg02169553	-0.000125940230526236	GDNF_F24
19499	cg07559336	-0.000496256819237083	GDNF_F24
19500	cg03282400	0.000267174799685076	GDNF_F24
19501	cg25163012	-0.000158759188318488	GDNF_F24
19502	cg16941413	2.3923378090984e-05	GDNF_F24
19503	cg25419073	1.84907507079202e-05	GDNF_F24
19504	cg00045712	-2.1880834514351e-05	GDNF_F24
19505	cg09820525	8.33113413680435e-05	GDNF_F24
19506	cg20883723	0.000133927778329379	GDNF_F24
19507	cg06191029	0.000296942742906739	GDNF_F24
19508	cg13224090	-0.000398872899524067	GDNF_F24
19509	cg17185202	-0.000104313081827641	GDNF_F24
19510	cg07576074	-2.15530585973168e-05	GDNF_F24
19511	cg26995653	-0.000608549491671935	GDNF_F24
19512	cg24486518	0.000164799014822249	GDNF_F24
19513	cg00931874	0.000719807743986566	GDNF_F24
19514	cg08040009	0.000178695453614645	GDNF_F24
19515	cg24289237	-1.17338632087336e-05	GDNF_F24
19516	cg05654059	7.52042737883471e-05	GDNF_F24
19517	cg16309622	0.000196758100776247	GDNF_F24
19518	cg24085039	-0.000235937933880287	GDNF_F24
19519	cg13285174	0.000493319391783201	GDNF_F24
19520	cg12836863	-0.000640707749064063	GDNF_F24
19521	cg06844719	0.000343002044270821	GDNF_F24
19522	cg17765952	-3.83217052209466e-06	GDNF_F24
19523	cg21206147	3.43816324044262e-05	GDNF_F24
19524	cg15011409	-0.000117811416171526	GDNF_F24
19525	cg25533247	-2.47857628842123e-05	GDNF_F24
19526	cg02339592	8.88592259451137e-05	GDNF_F24
19527	cg17801369	-6.8549051770627e-05	GDNF_F24
19528	cg00362816	-0.000211217316563822	GDNF_F24
19529	cg12699321	8.33724025785951e-05	GDNF_F24
19530	cg17764685	-0.000221620173531226	GDNF_F24
19531	cg07925415	-0.000717951660695951	GDNF_F24
19532	cg05300717	0.000100193376927712	GDNF_F24
19533	cg26396415	-3.52677121327027e-05	GDNF_F24
19534	cg06106063	-3.05159454994448e-05	GDNF_F24
19535	cg05261299	0.000111683668830894	GDNF_F24
19536	cg13739190	-0.000293286595665434	GDNF_F24
19537	cg27284883	-0.00116672447907775	GDNF_F24
19538	cg19774788	1.21162924823002e-05	GDNF_F24
19539	cg12046183	-9.49915067096945e-05	GDNF_F24
19540	cg10438624	4.66513216154464e-05	GDNF_F24
19541	cg04319911	0.000129035968642575	GDNF_F24
19542	cg14632941	0.000109649710172582	GDNF_F24
19543	cg27082552	5.41756119331866e-05	GDNF_F24
19544	cg04974062	0.000457735167644462	GDNF_F24
19545	cg11886469	-0.000202201445575172	GDNF_F24
19546	cg27288829	-0.000146429453532375	GDNF_F24
19547	cg02023773	-0.000168461874902387	GDNF_F24
19548	cg27182548	-7.84568282844529e-05	GDNF_F24
19549	cg17371020	0.000114022180231531	GDNF_F24
19550	cg06762571	0.000163323395345289	GDNF_F24
19551	cg03876418	0.00044315086947845	GDNF_F24
19552	cg22079902	-0.000209959258944927	GDNF_F24
19553	cg15990955	0.000828605343817981	GDNF_F24
19554	cg20620652	0.00017832384532719	GDNF_F24
19555	cg07551946	4.06093595670251e-06	GDNF_F24
19556	cg10975354	-9.30637821968982e-05	GDNF_F24
19557	cg22699314	0.000124696456759104	GDNF_F24
19558	cg06964541	-0.000124355141138473	GDNF_F24
19559	cg10443977	0.000360482419742175	GDNF_F24
19560	cg09630142	0.000461638300221221	GDNF_F24
19561	cg25585279	-1.96242183609162e-05	GDNF_F24
19562	cg06373240	1.56151004690653e-05	GDNF_F24
19563	cg21331791	-4.54543839509827e-05	GDNF_F24
19564	cg18574144	-1.59055419650008e-06	GDNF_F24
19565	cg25503513	9.09342044541924e-05	GDNF_F24
19566	cg14100005	-8.30655295993677e-05	GDNF_F24
19567	cg16202996	-6.4390333872855e-05	GDNF_F24
19568	cg26218809	9.16030018771806e-05	GDNF_F24
19569	cg23777206	1.97987236383268e-05	GDNF_F24
19570	cg24553547	-2.03194427199562e-05	GDNF_F24
19571	cg12962167	0.000249599181876052	GDNF_F24
19572	cg20803423	-0.000116468535375567	GDNF_F24
19573	cg21044329	-0.000163151557263576	GDNF_F24
19574	cg01793443	-0.00023466573441766	GDNF_F24
19575	cg19683872	-8.29303701647272e-06	GDNF_F24
19576	cg27397893	-4.86293565770688e-05	GDNF_F24
19577	cg23807447	0.000234201810349346	GDNF_F24
19578	cg13255440	3.36149585290287e-06	GDNF_F24
19579	cg06829969	2.3706049718976e-05	GDNF_F24
19580	cg01443408	-8.38537665651842e-05	GDNF_F24
19581	cg20491695	-0.000225553750573203	GDNF_F24
19582	cg04985144	8.07476010969486e-05	GDNF_F24
19583	cg06395778	0.000271291423593469	GDNF_F24
19584	cg03118960	9.21747605457246e-05	GDNF_F24
19585	cg20070038	-4.93030827663766e-05	GDNF_F24
19586	cg17434647	0.000191223375461742	GDNF_F24
19587	cg16234490	0.000175586787089139	GDNF_F24
19588	cg05901634	0.000124821019710793	GDNF_F24
19589	cg23637354	0.000261117409092965	GDNF_F24
19590	cg05779334	-1.08997981354827e-06	GDNF_F24
19591	cg16376748	0.0001790454534966	GDNF_F24
19592	cg03502601	8.47223423947412e-05	GDNF_F24
19593	cg05758692	6.67226336691158e-05	GDNF_F24
19594	cg25925896	0.000101341613173675	GDNF_F24
19595	cg12471840	-9.7353167870127e-05	GDNF_F24
19596	cg16463964	0.000166265627976673	GDNF_F24
19597	cg01081346	-0.000272121481510775	GDNF_F24
19598	cg19911058	0.000264555775627929	GDNF_F24
19599	cg09982347	0.000117876331111869	GDNF_F24
19600	cg12169700	-0.00166054467179106	GDNF_F24
19601	cg01314810	0.000242079604381931	GDNF_F24
19602	cg13293237	-0.000275439566698127	GDNF_F24
19603	cg23566791	0.000221774976797991	GDNF_F24
19604	cg14691985	5.20885734892023e-07	GDNF_F24
19605	cg12845062	0.00017137911658068	GDNF_F24
19606	cg17275695	-3.99194810945466e-05	GDNF_F24
19607	cg21830858	-7.16445704235986e-05	GDNF_F24
19608	cg24500428	-0.000198274419787328	GDNF_F24
19609	cg09563025	4.91078672293423e-05	GDNF_F24
19610	cg12776283	-0.000289915046170213	GDNF_F24
19611	cg17141459	7.34955234699694e-05	GDNF_F24
19612	cg08421271	-0.000165144710261611	GDNF_F24
19613	cg05309081	0.000287105079856138	GDNF_F24
19614	cg18687492	-0.00017491180011677	GDNF_F24
19615	cg22548790	-0.000106656577761031	GDNF_F24
19616	cg01304499	1.43139925729123e-05	GDNF_F24
19617	cg07208425	0.000209045911574468	GDNF_F24
19618	cg25318962	0.00017567802125718	GDNF_F24
19619	cg02438638	3.73801977250726e-05	GDNF_F24
19620	cg25943096	3.83214626328235e-05	GDNF_F24
19621	cg12529140	0.000127780307542779	GDNF_F24
19622	cg12051615	0.00010212289848276	GDNF_F24
19623	cg00568550	6.23761938512795e-05	GDNF_F24
19624	cg08719093	0.000113514107076925	GDNF_F24
19625	cg21071466	0.000201861196695183	GDNF_F24
19626	cg07452738	0.000195548098273167	GDNF_F24
19627	cg09914358	0.000143443769298361	GDNF_F24
19628	cg07536627	2.8067316351491e-05	GDNF_F24
19629	cg05260886	4.49316876051828e-06	GDNF_F24
19630	cg20711828	0.000156840935513239	GDNF_F24
19631	cg11372987	3.16971693541389e-05	GDNF_F24
19632	cg10040329	-4.14399216943523e-05	GDNF_F24
19633	cg00461841	0.0001002353461976	GDNF_F24
19634	cg17365629	-0.000109994381466476	GDNF_F24
19635	cg20352178	0.000198777372838917	GDNF_F24
19636	cg21412456	-0.000548495219387332	GDNF_F24
19637	cg03364498	-0.000144682520166484	GDNF_F24
19638	cg07639213	-0.00031526293080885	GDNF_F24
19639	cg18116285	0.000254970895457201	GDNF_F24
19640	cg22298236	1.77547192972287e-05	GDNF_F24
19641	cg09786935	0.000175301656744071	GDNF_F24
19642	cg21212977	0.000521873360019827	GDNF_F24
19643	cg07262168	0.000172808887194027	GDNF_F24
19644	cg17027260	0.000191256295858511	GDNF_F24
19645	cg07832192	-0.000100957620319788	GDNF_F24
19646	cg14907114	-9.00681872182306e-05	GDNF_F24
19647	cg23310884	0.00023196740791935	GDNF_F24
19648	cg05697976	2.71280590286352e-05	GDNF_F24
19649	cg04848555	5.46834647597918e-05	GDNF_F24
19650	cg26037936	0.000149250526615587	GDNF_F24
19651	cg01368488	-0.0001464572641948	GDNF_F24
19652	cg19445191	-0.000241597255058441	GDNF_F24
19653	cg00375983	-0.000305864961309863	GDNF_F24
19654	cg01953796	0.000149309219820368	GDNF_F24
19655	cg18734095	-5.4784225190915e-06	GDNF_F24
19656	cg19029127	-0.000152383180766229	GDNF_F24
19657	cg17260474	-0.000142506943337498	GDNF_F24
19658	cg05092371	0.000658501461907129	GDNF_F24
19659	cg21245875	0.000214086778821286	GDNF_F24
19660	cg00743158	8.93415839039758e-05	GDNF_F24
19661	cg25342508	-0.000510069775957512	GDNF_F24
19662	cg22258713	-0.000102315009755356	GDNF_F24
19663	cg07661389	0.000222592007618707	GDNF_F24
19664	cg18757468	-0.000342254180284286	GDNF_F24
19665	cg05839425	0.000225749013067956	GDNF_F24
19666	cg15615365	-0.000109739593292366	GDNF_F24
19667	cg19061310	-0.000262979745725769	GDNF_F24
19668	cg19260144	-0.000344056133675489	GDNF_F24
19669	cg11323203	-0.000225734170786647	GDNF_F24
19670	cg11871739	-0.00010615632688698	GDNF_F24
19671	cg17164621	0.000201482312139857	GDNF_F24
19672	cg18931789	-2.24533580477367e-05	GDNF_F24
19673	cg06138160	-3.13896938425079e-05	GDNF_F24
19674	cg04599158	0.000104707225079296	GDNF_F24
19675	cg16226546	-0.000284746323722049	GDNF_F24
19676	cg19907365	-0.000149486909684851	GDNF_F24
19677	cg09756125	-4.43799359767628e-05	GDNF_F24
19678	cg07286593	1.50668603003263e-05	GDNF_F24
19679	cg02976720	-8.85105497978755e-05	GDNF_F24
19680	cg11958666	0.000140685920409995	GDNF_F24
19681	cg01845055	-6.27511166768421e-05	GDNF_F24
19682	cg20190922	-5.24220310960028e-05	GDNF_F24
19683	cg17953716	9.5334321838921e-05	GDNF_F24
19684	cg05277096	2.20175652896733e-06	GDNF_F24
19685	cg19636627	1.77814248406766e-05	GDNF_F24
19686	cg06064525	-0.000105512229972229	GDNF_F24
19687	cg04281159	-3.2062466817931e-05	GDNF_F24
19688	cg07389810	-0.000129379739350824	GDNF_F24
19689	cg18642576	-0.000267480284212215	GDNF_F24
19690	cg23383318	-2.03060091804638e-05	GDNF_F24
19691	cg14268600	-0.0001920929580183	GDNF_F24
19692	cg18304342	-8.68031289828131e-05	GDNF_F24
19693	cg04476891	-0.000226150045901394	GDNF_F24
19694	cg08575900	-0.000311863426682749	GDNF_F24
19695	cg14656093	6.68407328840481e-05	GDNF_F24
19696	cg00641348	-9.09261581391909e-06	GDNF_F24
19697	cg00188351	-0.000544044117948209	GDNF_F24
19698	cg19678392	0.000131335629489474	GDNF_F24
19699	cg09662496	-0.000386788251907435	GDNF_F24
19700	cg14876517	3.84675623963852e-05	GDNF_F24
19701	cg08748143	-5.26902336405105e-05	GDNF_F24
19702	cg26129669	4.47259689178099e-05	GDNF_F24
19703	cg11238064	4.46482542354459e-05	GDNF_F24
19704	cg01470462	4.77904536519186e-05	GDNF_F24
19705	cg24199400	0.00011183819940523	GDNF_F24
19706	cg26236192	0.000114325885535873	GDNF_F24
19707	cg11060092	-7.64982982726451e-05	GDNF_F24
19708	cg00926660	-2.55577592694114e-05	GDNF_F24
19709	cg02888971	-0.000702384217628002	GDNF_F24
19710	cg18113566	0.000412291512209678	GDNF_F24
19711	cg10452410	1.24720144206083e-05	GDNF_F24
19712	cg19006135	4.18261736932028e-05	GDNF_F24
19713	cg16929496	-0.000621438135524808	GDNF_F24
19714	cg24600983	3.72312557765156e-05	GDNF_F24
19715	cg24722249	0.000175918450159	GDNF_F24
19716	cg20752628	-4.00019280495316e-05	GDNF_F24
19717	ch.7.111787F	0.000177996863932112	GDNF_F24
19718	cg23749091	0.000114329320142176	GDNF_F24
19719	cg15060081	-0.000171389635587551	GDNF_F24
19720	cg17331065	6.18206019305939e-05	GDNF_F24
19721	cg15624316	1.84380496147169e-05	GDNF_F24
19722	cg08594696	-1.7259712931341e-05	GDNF_F24
19723	cg06796028	1.03886683885986e-05	GDNF_F24
19724	cg09029538	0.000102264384537134	GDNF_F24
19725	cg00455494	-7.06424776595722e-06	GDNF_F24
19726	cg01278041	0.000116409547839222	GDNF_F24
19727	cg13939809	0.000230776445549935	GDNF_F24
19728	cg08771019	-9.53508534922793e-05	GDNF_F24
19729	cg09113853	0.000123157061497574	GDNF_F24
19730	cg00849282	0.000284184487860495	GDNF_F24
19731	cg12062816	-0.0004349943823955	GDNF_F24
19732	cg06712053	0.00019304574624363	GDNF_F24
19733	cg13184736	-3.53483068273277e-05	GDNF_F24
19734	cg17534375	-6.28640963148367e-05	GDNF_F24
19735	cg23204897	5.63720245809809e-05	GDNF_F24
19736	cg24778271	3.91363973329171e-05	GDNF_F24
19737	cg23425348	7.06305530205037e-05	GDNF_F24
19738	cg20519121	1.0303600881686e-05	GDNF_F24
19739	cg25849727	-0.000203778924196447	GDNF_F24
19740	cg26246880	0.000371300918511442	GDNF_F24
19741	cg11277812	-1.71192245969198e-05	GDNF_F24
19742	cg09256930	1.36299458230225e-06	GDNF_F24
19743	cg19676962	0.000108656641565487	GDNF_F24
19744	cg22424845	-0.000179411660746356	GDNF_F24
19745	cg27223152	-0.000203878730592325	GDNF_F24
19746	cg18755520	3.95616369432863e-05	GDNF_F24
19747	cg24358395	4.32615529754706e-05	GDNF_F24
19748	cg04582186	4.10186145368131e-05	GDNF_F24
19749	cg24659437	-3.84783686461572e-05	GDNF_F24
19750	cg21254794	-0.000158577166818725	GDNF_F24
19751	cg15404871	0.000219520672779063	GDNF_F24
19752	cg14051148	0.00021217990662426	GDNF_F24
19753	cg25731074	-4.69986142907186e-05	GDNF_F24
19754	cg00578614	3.84993840134732e-05	GDNF_F24
19755	cg08063306	0.000127106169229629	GDNF_F24
19756	cg16951249	-0.000148947122242087	GDNF_F24
19757	cg04099186	-0.000188848251007816	GDNF_F24
19758	cg21714061	-1.54142693781296e-05	GDNF_F24
19759	cg09928157	-3.3433636093296e-05	GDNF_F24
19760	cg14900902	-0.000103741434849737	GDNF_F24
19761	cg27597853	-5.39648595335232e-05	GDNF_F24
19762	cg21046358	-9.46169124563609e-05	GDNF_F24
19763	cg09752018	0.000128131735445139	GDNF_F24
19764	cg10300464	-0.00049232655479996	GDNF_F24
19765	cg08764590	0.0018769136381399	GDNF_F24
19766	cg16497913	-6.01885688741611e-05	GDNF_F24
19767	cg20005350	-0.000138116409669041	GDNF_F24
19768	cg05725404	-0.000770570664711129	GDNF_F24
19769	cg27509105	4.79812805950022e-05	GDNF_F24
19770	cg19799865	-7.57546951359977e-05	GDNF_F24
19771	cg08119655	0.000409668998372592	GDNF_F24
19772	cg12463880	9.11779255729189e-05	GDNF_F24
19773	cg14475805	1.52875911154734e-05	GDNF_F24
19774	cg22249529	-0.000275847188730317	GDNF_F24
19775	cg15231872	6.04485559610865e-05	GDNF_F24
19776	cg17381185	-0.000423421815126131	GDNF_F24
19777	cg01319583	-0.000304738179173279	GDNF_F24
19778	cg26552477	5.34077389434113e-05	GDNF_F24
19779	cg08868759	-0.000105565901665421	GDNF_F24
19780	cg10127942	6.03336426870406e-05	GDNF_F24
19781	cg27540604	-0.000332718159603339	GDNF_F24
19782	cg13980233	2.7479796247321e-05	GDNF_F24
19783	cg09435890	-0.000172743748079709	GDNF_F24
19784	cg25345746	5.98944116214236e-05	GDNF_F24
19785	cg01308664	7.49072400823409e-06	GDNF_F24
19786	cg20135031	4.38272577317974e-05	GDNF_F24
19787	cg15491094	-0.000153958844378626	GDNF_F24
19788	cg24878173	0.00047797934010688	GDNF_F24
19789	cg26570380	-0.00023242994341101	GDNF_F24
19790	cg26137940	0.000172310509657767	GDNF_F24
19791	cg04488858	3.51328969980783e-05	GDNF_F24
19792	cg20737388	-0.000151763899722744	GDNF_F24
19793	cg04980777	-5.64466418672036e-05	GDNF_F24
19794	cg15411900	0.000283768847106156	GDNF_F24
19795	cg01132150	-0.000360175829446827	GDNF_F24
19796	cg11338128	5.18639331602209e-05	GDNF_F24
19797	cg23401210	-4.87993629482174e-05	GDNF_F24
19798	cg25925053	5.0342822167706e-06	GDNF_F24
19799	cg07380735	-0.000174999915282235	GDNF_F24
19800	cg27092248	-0.000155831273021956	GDNF_F24
19801	cg05602531	-1.22400713126079e-05	GDNF_F24
19802	cg17492073	0.000359062222848718	GDNF_F24
19803	cg13916933	-0.000149228839245785	GDNF_F24
19804	cg07561869	5.33600663828746e-05	GDNF_F24
19805	cg22440848	2.25031125639704e-05	GDNF_F24
19806	cg22365313	0.000142959023138375	GDNF_F24
19807	cg22708812	6.34542762393423e-05	GDNF_F24
19808	cg03552663	-0.000269091338357016	GDNF_F24
19809	cg25252858	0.000233618122622815	GDNF_F24
19810	cg15390391	-0.000251984156800328	GDNF_F24
19811	cg18340991	0.000113517523646263	GDNF_F24
19812	cg05899310	0.000177652742780229	GDNF_F24
19813	cg02206980	0.000523355792033167	GDNF_F24
19814	cg06618512	-7.66356617242069e-05	GDNF_F24
19815	cg06307939	-0.000204724156426321	GDNF_F24
19816	cg17376472	0.000128232850447806	GDNF_F24
19817	cg05187193	8.55157344325719e-05	GDNF_F24
19818	cg00636795	-0.000217098602579889	GDNF_F24
19819	cg13850007	6.29949564437233e-06	GDNF_F24
19820	cg26636010	0.000420340033861467	GDNF_F24
19821	cg20820622	2.94426206109738e-05	GDNF_F24
19822	cg13316472	3.19103699805967e-05	GDNF_F24
19823	cg01974660	-0.000353118246390952	GDNF_F24
19824	cg09464061	-0.000287990051854852	GDNF_F24
19825	cg27587826	8.73757420408623e-05	GDNF_F24
19826	cg01699819	-2.60573824391893e-06	GDNF_F24
19827	cg25027125	-5.50944110455777e-05	GDNF_F24
19828	cg24455639	-6.35449160273779e-05	GDNF_F24
19829	cg10177158	-0.000161955604660926	GDNF_F24
19830	cg20981163	0.000201428569075176	GDNF_F24
19831	cg00176928	0.000302538150795055	GDNF_F24
19832	cg01264675	3.35524978388194e-06	GDNF_F24
19833	cg14060279	-0.000376461051692434	GDNF_F24
19834	cg14876307	-0.000261298393687285	GDNF_F24
19835	cg14970991	0.0004137531607843	GDNF_F24
19836	cg24699005	-0.000348737301582529	GDNF_F24
19837	cg08184652	-2.33890316339078e-05	GDNF_F24
19838	cg17783213	-0.000194380674671235	GDNF_F24
19839	cg21639553	-0.000410640782238764	GDNF_F24
19840	cg12076203	0.000159393222644488	GDNF_F24
19841	cg14303972	9.51608993185739e-05	GDNF_F24
19842	cg16274273	0.000394720175277118	GDNF_F24
19843	cg15020247	-5.85285848756229e-06	GDNF_F24
19844	cg14113442	0.000275079715304194	GDNF_F24
19845	cg23489508	0.000111569030475215	GDNF_F24
19846	cg08951101	-9.45669309991192e-05	GDNF_F24
19847	cg14293413	0.000105663339639737	GDNF_F24
19848	cg10050487	-9.35747993318979e-05	GDNF_F24
19849	cg11035303	0.000256869519385429	GDNF_F24
19850	cg09919522	5.83991392358282e-05	GDNF_F24
19851	cg16377859	-1.4838260191276e-05	GDNF_F24
19852	cg05469706	-0.000139267414383934	GDNF_F24
19853	cg27129656	0.000176656410747398	GDNF_F24
19854	cg22724353	3.57624578475225e-05	GDNF_F24
19855	cg13053400	3.54044102252756e-05	GDNF_F24
19856	cg01937019	5.54846727394935e-05	GDNF_F24
19857	cg02987776	0.000128285892589307	GDNF_F24
19858	cg00067054	2.07902334592189e-05	GDNF_F24
19859	cg19718393	-0.000110146881979622	GDNF_F24
19860	cg04613574	3.88811689963786e-05	GDNF_F24
19861	cg00407062	0.000277550575238001	GDNF_F24
19862	cg15264708	0.000136908119377656	GDNF_F24
19863	cg16992839	4.15713229900817e-05	GDNF_F24
19864	cg11719362	-1.55431926394991e-05	GDNF_F24
19865	cg26673377	0.000453708335512498	GDNF_F24
19866	cg19432846	0.000539411745856215	GDNF_F24
19867	cg23656126	0.000134616388322922	GDNF_F24
19868	cg06821159	-0.000157514128335817	GDNF_F24
19869	cg07469926	-0.000274295021058365	GDNF_F24
19870	cg25062184	-8.93932864420174e-05	GDNF_F24
19871	cg15906733	-0.000704748235712225	GDNF_F24
19872	cg04010446	0.000106292998577127	GDNF_F24
19873	cg13320138	-2.59868109033267e-05	GDNF_F24
19874	cg17858480	-3.6675555713652e-05	GDNF_F24
19875	cg09015682	-5.94789177372848e-05	GDNF_F24
19876	cg14228103	-0.000624545250966732	GDNF_F24
19877	cg09304045	0.00036764473161867	GDNF_F24
19878	cg01619509	0.000345534237727421	GDNF_F24
19879	cg10180440	-1.05338346551939e-05	GDNF_F24
19880	cg00645731	-7.30451166415079e-05	GDNF_F24
19881	cg20648632	-0.000120757538886253	GDNF_F24
19882	cg06715136	-0.00119454289761373	GDNF_F24
19883	cg10787596	0.00028771679757784	GDNF_F24
19884	cg19525717	0.000257503449569397	GDNF_F24
19885	cg08084984	-0.00172989309161565	GDNF_F24
19886	cg13215003	2.97023966479276e-05	GDNF_F24
19887	cg25263454	1.37104026116688e-05	GDNF_F24
19888	cg26618441	4.19634020914189e-05	GDNF_F24
19889	cg14061067	-0.000233833272963081	GDNF_F24
19890	cg08944160	0.000370228607914917	GDNF_F24
19891	cg26808864	0.000280945901868112	GDNF_F24
19892	cg19653589	-8.90986700752795e-05	GDNF_F24
19893	cg05517875	0.000455592772663204	GDNF_F24
19894	cg01352212	0.000169457140666229	GDNF_F24
19895	cg16147511	0.000136786089896643	GDNF_F24
19896	cg26053892	-9.2664337761196e-05	GDNF_F24
19897	cg00806364	8.68823385554893e-05	GDNF_F24
19898	cg16751734	-0.00112886915062666	GDNF_F24
19899	cg12729160	-0.000276662920229153	GDNF_F24
19900	cg12681784	0.000370443190332659	GDNF_F24
19901	cg12894334	-9.08375056183853e-05	GDNF_F24
19902	cg11712199	-1.76959404516391e-06	GDNF_F24
19903	cg03577858	-0.000157694053052264	GDNF_F24
19904	cg00499343	-7.2367846831382e-05	GDNF_F24
19905	cg00338002	9.39582486948844e-05	GDNF_F24
19906	cg14199961	2.81475679112932e-05	GDNF_F24
19907	cg26038589	-7.66857237474856e-05	GDNF_F24
19908	cg16582469	0.000126406268748085	GDNF_F24
19909	cg22985172	-0.000197949888664939	GDNF_F24
19910	cg08129767	9.8501011229719e-05	GDNF_F24
19911	cg10005639	0.000302588803593991	GDNF_F24
19912	cg02438965	-7.18064745301627e-05	GDNF_F24
19913	cg02475666	-8.10588406832899e-05	GDNF_F24
19914	cg00995253	-8.6455206662248e-05	GDNF_F24
19915	cg05364442	-1.14033350397731e-05	GDNF_F24
19916	cg10735623	5.85327335271154e-05	GDNF_F24
19917	cg23388085	-1.6944792408736e-05	GDNF_F24
19918	cg18315835	7.73485499714822e-05	GDNF_F24
19919	cg02255510	-3.31087747511234e-05	GDNF_F24
19920	cg26225610	6.02017180836953e-05	GDNF_F24
19921	cg17299745	0.000277720593767941	GDNF_F24
19922	cg22775123	0.000413011061795123	GDNF_F24
19923	cg05902711	-0.000495677348509021	GDNF_F24
19924	cg07306203	-0.000128645462714093	GDNF_F24
19925	cg17162911	0.000379648446865573	GDNF_F24
19926	cg07690344	-6.02797366458082e-05	GDNF_F24
19927	cg26038315	0.000394405984726417	GDNF_F24
19928	cg24885596	-7.30857381937223e-05	GDNF_F24
19929	cg03236170	-0.000872861765983983	GDNF_F24
19930	cg02339223	0.000238592680449375	GDNF_F24
19931	cg02135853	2.32166978693881e-05	GDNF_F24
19932	cg14261943	-0.000579134279240058	GDNF_F24
19933	cg15078322	0.000231664617463647	GDNF_F24
19934	cg01310884	8.88663473394824e-05	GDNF_F24
19935	cg23292349	7.70833880759521e-05	GDNF_F24
19936	cg01633789	0.000311723667294516	GDNF_F24
19937	cg20277006	-2.91710950847067e-05	GDNF_F24
19938	cg03070262	-0.000329391034068417	GDNF_F24
19939	cg00030627	5.90314150162637e-05	GDNF_F24
19940	cg05728719	-0.000137037770630287	GDNF_F24
19941	cg17132030	1.44725435477123e-05	GDNF_F24
19942	cg13684223	0.000457729065080725	GDNF_F24
19943	cg00199091	0.000166598066010535	GDNF_F24
19944	cg00120254	1.6380135910121e-05	GDNF_F24
19945	cg10722533	0.000291563746749206	GDNF_F24
19946	cg07823169	0.000114804820784888	GDNF_F24
19947	cg11705504	-0.000120439255872405	GDNF_F24
19948	cg01217514	-1.65217299489329e-05	GDNF_F24
19949	cg13230208	-0.000313149298714405	GDNF_F24
19950	cg24780352	0.000454120262140891	GDNF_F24
19951	cg08844966	-3.73051464258538e-05	GDNF_F24
19952	cg03418466	0.000125701182982812	GDNF_F24
19953	cg21655171	4.70415607874777e-05	GDNF_F24
19954	cg26363119	-4.47275540934759e-05	GDNF_F24
19955	cg05664581	-0.000140952152285332	GDNF_F24
19956	cg01848968	-4.1445675426906e-05	GDNF_F24
19957	cg13910001	0.000193563044739047	GDNF_F24
19958	cg09856696	0.000264846632016357	GDNF_F24
19959	cg24842354	0.000262088098549688	GDNF_F24
19960	cg21030800	0.000191840969281716	GDNF_F24
19961	cg02585724	0.000119838399225869	GDNF_F24
19962	cg05726450	1.26384322758374e-05	GDNF_F24
19963	cg14422240	9.50180037788413e-05	GDNF_F24
19964	cg02724212	-8.73950866189967e-06	GDNF_F24
19965	cg08047315	0.000111159299590585	GDNF_F24
19966	cg10842385	-0.000114369137377745	GDNF_F24
19967	cg03922479	-1.13553647300756e-05	GDNF_F24
19968	cg15935721	-0.000373463034041372	GDNF_F24
19969	cg27445894	8.49878425139826e-05	GDNF_F24
19970	cg12094942	5.24773245180585e-05	GDNF_F24
19971	cg12262460	-2.02546239337801e-05	GDNF_F24
19972	cg26216724	0.000330650526540223	GDNF_F24
19973	cg09581065	3.40616765976251e-05	GDNF_F24
19974	cg12468774	-0.000343538978603308	GDNF_F24
19975	cg18669948	0.000515722788146684	GDNF_F24
19976	cg10542509	-0.000126486735480505	GDNF_F24
19977	cg24925593	7.82487023852394e-05	GDNF_F24
19978	cg12668854	-0.000188589131189958	GDNF_F24
19979	cg08260278	4.17867281761912e-05	GDNF_F24
19980	cg13388692	-5.35625648157357e-06	GDNF_F24
19981	cg21606036	0.000220180519275529	GDNF_F24
19982	cg17187186	4.55689725201533e-05	GDNF_F24
19983	cg03162506	6.48853982083118e-05	GDNF_F24
19984	cg18154724	0.00033162571068638	GDNF_F24
19985	cg04788404	0.000226029634611436	GDNF_F24
19986	cg09745638	0.000249120281776004	GDNF_F24
19987	cg19135406	-8.94575526744333e-05	GDNF_F24
19988	cg08890411	0.00110327241603305	GDNF_F24
19989	cg24192272	-5.38263284599041e-06	GDNF_F24
19990	cg20806345	-0.000752500872012804	GDNF_F24
19991	cg20893180	0.000368253934597083	GDNF_F24
19992	cg20522018	0.000202556191440935	GDNF_F24
19993	cg22828602	3.5650904205618e-05	GDNF_F24
19994	cg07111635	0.000115966814932193	GDNF_F24
19995	cg12433095	7.65941580361836e-06	GDNF_F24
19996	cg04811706	0.000220621875349581	GDNF_F24
19997	cg08258631	-0.000439608197935496	GDNF_F24
19998	cg10346571	4.52096249383814e-05	GDNF_F24
19999	cg06202470	0.000284245031686624	GDNF_F24
20000	cg04290158	0.000144161145460833	GDNF_F24
20001	cg11025439	8.92671662868431e-05	GDNF_F24
20002	cg19962075	-0.000202198460426727	GDNF_F24
20003	cg27050763	-0.000187591817449781	GDNF_F24
20004	cg17754559	3.8621549942266e-05	GDNF_F24
20005	cg03900255	-9.19735696459127e-05	GDNF_F24
20006	cg20406576	2.94557690855343e-05	GDNF_F24
20007	cg06202802	0.000138171711391269	GDNF_F24
20008	cg08122482	-0.000414418690055866	GDNF_F24
20009	cg17018422	0.00266663036271662	GDNF_F24
20010	cg19741548	0.000241316324016587	GDNF_F24
20011	cg03157115	4.07912261728585e-05	GDNF_F24
20012	cg16330146	0.000172994813415636	GDNF_F24
20013	cg10309776	-7.00216451983355e-05	GDNF_F24
20014	cg14569119	8.33251354269222e-05	GDNF_F24
20015	cg01839642	4.6447241890613e-06	GDNF_F24
20016	cg14875049	-0.000105454654226703	GDNF_F24
20017	cg21747876	7.72494209878253e-05	GDNF_F24
20018	cg20457544	0.000190130579074061	GDNF_F24
20019	cg09334514	4.06549470569996e-05	GDNF_F24
20020	cg14796951	1.70996083103916e-05	GDNF_F24
20021	cg01755100	0.000187186005096727	GDNF_F24
20022	cg12770538	-4.73902906693072e-06	GDNF_F24
20023	cg08872425	-0.000103610319951508	GDNF_F24
20024	cg18628853	-0.000407895287500797	GDNF_F24
20025	cg11134322	0.000285091555381593	GDNF_F24
20026	cg18380123	-1.31639342951191e-05	GDNF_F24
20027	cg13096089	0.000292136186330994	GDNF_F24
20028	cg03154668	0.000112398586447226	GDNF_F24
20029	cg19371105	-9.47053886837509e-05	GDNF_F24
20030	cg08950364	0.000563763265254694	GDNF_F24
20031	cg01997144	2.01064692583794e-05	GDNF_F24
20032	cg18821122	0.00277630047867179	GDNF_F24
20033	cg11977716	-5.43420015220367e-05	GDNF_F24
20034	cg01794501	-1.72590877316698e-05	GDNF_F24
20035	cg03788227	3.81520812925927e-05	GDNF_F24
20036	cg05601201	5.34934917815084e-05	GDNF_F24
20037	cg15756415	-0.000279886156078599	GDNF_F24
20038	cg16269776	1.43210466775119e-05	GDNF_F24
20039	cg05698652	-0.000138809345965093	GDNF_F24
20040	cg03722812	8.33309352523132e-06	GDNF_F24
20041	cg12634594	0.000129633034964881	GDNF_F24
20042	cg10816453	6.95958067106658e-05	GDNF_F24
20043	cg05986169	8.17482413632196e-05	GDNF_F24
20044	cg12657960	2.75171939928065e-05	GDNF_F24
20045	cg06434874	3.27476848264396e-05	GDNF_F24
20046	cg02172026	-9.27778663289734e-05	GDNF_F24
20047	cg26224018	-2.54666220703923e-05	GDNF_F24
20048	cg20559217	0.00050319240099364	GDNF_F24
20049	cg16079430	-0.00183686600006579	GDNF_F24
20050	cg11232994	2.29964021823006e-05	GDNF_F24
20051	cg08965435	0.000164350754287965	GDNF_F24
20052	cg27366964	-0.000179753568532629	GDNF_F24
20053	cg24315885	0.000216642851291371	GDNF_F24
20054	cg22006625	0.000307438758985782	GDNF_F24
20055	cg27084712	7.37267856426228e-05	GDNF_F24
20056	cg02313589	-4.72114440772059e-05	GDNF_F24
20057	cg01624560	0.000143143740239822	GDNF_F24
20058	cg16151959	-0.000987155072055409	GDNF_F24
20059	cg13830794	-0.000214888027732112	GDNF_F24
20060	cg18449246	-4.77815487517138e-05	GDNF_F24
20061	cg06961147	8.29013443611352e-05	GDNF_F24
20062	cg01543670	6.54666768726096e-05	GDNF_F24
20063	cg06060754	0.000880045867549304	GDNF_F24
20064	cg01101782	0.00018789060834164	GDNF_F24
20065	cg20591927	-0.000333335563898438	GDNF_F24
20066	cg16106426	0.000167981571064545	GDNF_F24
20067	cg07553231	0.000399171666051553	GDNF_F24
20068	cg08511297	8.28342739916791e-05	GDNF_F24
20069	cg22702205	0.000115945909105714	GDNF_F24
20070	cg04878385	2.40020139577039e-05	GDNF_F24
20071	cg10629034	9.46275309352207e-05	GDNF_F24
20072	cg11977413	1.58133400488288e-05	GDNF_F24
20073	cg18573345	0.000106677337152759	GDNF_F24
20074	cg24933473	0.000129158203820561	GDNF_F24
20075	cg22152931	0.00012350902961064	GDNF_F24
20076	cg18578738	-0.000188559982083235	GDNF_F24
20077	cg23886747	-0.000102830710975645	GDNF_F24
20078	cg22365276	0.000441788047171677	GDNF_F24
20079	cg15644404	0.000238360896500147	GDNF_F24
20080	cg14773256	-0.000431952918756379	GDNF_F24
20081	cg21615763	3.65448495118705e-06	GDNF_F24
20082	cg09955450	-0.000308653517220424	GDNF_F24
20083	cg07969609	-0.000142992403693476	GDNF_F24
20084	cg03131366	-0.000103806861714635	GDNF_F24
20085	cg06942742	-0.000107509921886013	GDNF_F24
20086	cg03921854	-3.63871815336675e-06	GDNF_F24
20087	cg21899790	-7.2495575099307e-05	GDNF_F24
20088	cg02710168	0.000448080426598681	GDNF_F24
20089	cg26172504	-0.000152871485911274	GDNF_F24
20090	cg08979197	-8.42775903729956e-05	GDNF_F24
20091	cg24617313	-0.000294768713268586	GDNF_F24
20092	cg00617719	0.000436166300157741	GDNF_F24
20093	cg00163480	-6.71969099201759e-05	GDNF_F24
20094	cg08908089	0.000188701589796375	GDNF_F24
20095	cg23951474	-0.000134301755008217	GDNF_F24
20096	cg20002207	-1.07056364735443e-05	GDNF_F24
20097	cg22910549	-0.000497352166583187	GDNF_F24
20098	cg05286653	0.000317631327573038	GDNF_F24
20099	cg19387695	0.000250737205616205	GDNF_F24
20100	cg08183353	-4.40325309951359e-05	GDNF_F24
20101	cg09518720	0.000130856609933202	GDNF_F24
20102	cg06914213	-5.14911428726427e-05	GDNF_F24
20103	cg05890457	0.00265009012178425	GDNF_F24
20104	cg25129124	-0.000424246368879513	GDNF_F24
20105	cg04526616	-1.55823734718963e-05	GDNF_F24
20106	cg06825518	0.000280622987520269	GDNF_F24
20107	cg14874216	0.000864372017951899	GDNF_F24
20108	cg12467852	-0.000133974065100677	GDNF_F24
20109	cg22571016	-0.000293151091452134	GDNF_F24
20110	cg05997891	-4.82612265548151e-05	GDNF_F24
20111	cg19815989	0.000144740773676234	GDNF_F24
20112	cg04075738	-7.37393060319102e-05	GDNF_F24
20113	cg16060574	0.000138337752346354	GDNF_F24
20114	cg18090898	1.19410619242963e-05	GDNF_F24
20115	cg03822622	-0.000239481712070993	GDNF_F24
20116	cg13399203	-0.000287784111329888	GDNF_F24
20117	cg14353834	-0.000375921982309536	GDNF_F24
20118	cg15433689	-3.25772708725023e-05	GDNF_F24
20119	cg13756321	0.000161228759807078	GDNF_F24
20120	cg03026698	6.79232588514351e-05	GDNF_F24
20121	cg11074933	-7.71313223411099e-05	GDNF_F24
20122	cg07583744	-0.000204021533300051	GDNF_F24
20123	cg21874278	0.00015568103345392	GDNF_F24
20124	cg27357306	0.000229347232201053	GDNF_F24
20125	cg19935756	-0.000615797222725895	GDNF_F24
20126	cg24516497	8.47920103669561e-06	GDNF_F24
20127	cg20767846	0.00019524931930542	GDNF_F24
20128	cg20331613	-3.52209568876643e-05	GDNF_F24
20129	cg04283041	-0.000128898571265055	GDNF_F24
20130	cg10700560	0.000643816132985082	GDNF_F24
20131	cg04606974	0.000173722774612569	GDNF_F24
20132	cg04329105	-0.000161757947071483	GDNF_F24
20133	cg25612754	-8.95248280906899e-05	GDNF_F24
20134	cg26329556	0.000116479341975355	GDNF_F24
20135	cg21542793	1.36857222475096e-05	GDNF_F24
20136	cg14006741	-0.00015676429075826	GDNF_F24
20137	cg05422509	0.00024712698469112	GDNF_F24
20138	cg15775217	0.000158914120899625	GDNF_F24
20139	cg15698552	6.15795305662359e-05	GDNF_F24
20140	cg21473786	-0.00025197010016612	GDNF_F24
20141	cg24365984	-1.82287350979921e-05	GDNF_F24
20142	cg05620095	9.54396323424696e-05	GDNF_F24
20143	cg13335329	-8.4001286439409e-05	GDNF_F24
20144	cg11032707	2.26413646521241e-05	GDNF_F24
20145	cg26577017	-0.000463299640758169	GDNF_F24
20146	cg06663472	1.71304650092563e-05	GDNF_F24
20147	cg06725884	0.000126332661426558	GDNF_F24
20148	cg18289514	-0.000281234378910152	GDNF_F24
20149	cg11150629	0.000617448994427269	GDNF_F24
20150	cg21566370	-0.00021628995514858	GDNF_F24
20151	cg26476755	8.8251973451259e-06	GDNF_F24
20152	cg16831933	0.000635375067988187	GDNF_F24
20153	cg01518439	7.01346083105799e-06	GDNF_F24
20154	cg02606432	9.15420429809154e-05	GDNF_F24
20155	cg03517317	0.000120754201855288	GDNF_F24
20156	cg10364249	0.000147390385489896	GDNF_F24
20157	cg21475781	0.000373553387477297	GDNF_F24
20158	cg16085056	3.375031469196e-05	GDNF_F24
20159	cg18223453	-5.58476678530734e-05	GDNF_F24
20160	cg07248223	-4.11986992379047e-05	GDNF_F24
20161	cg07872305	-6.02586507694401e-05	GDNF_F24
20162	cg03408129	-1.30331385465992e-05	GDNF_F24
20163	cg16415748	9.36640370267976e-05	GDNF_F24
20164	cg01821018	0.000303271113635576	GDNF_F24
20165	cg26919387	-3.42842725329e-05	GDNF_F24
20166	cg04402345	0.000537602371705992	GDNF_F24
20167	cg10746946	-0.000126121725301726	GDNF_F24
20168	cg05062676	-1.70271296278831e-05	GDNF_F24
20169	cg20578893	-0.00049314689390942	GDNF_F24
20170	cg24175582	0.000308349779411515	GDNF_F24
20171	cg04663080	-0.000290229075954203	GDNF_F24
20172	cg08058233	6.46675577846286e-05	GDNF_F24
20173	cg11409350	3.9916549586905e-05	GDNF_F24
20174	cg02227986	-0.000392690011904191	GDNF_F24
20175	cg06805080	-0.000335212022495945	GDNF_F24
20176	cg17878321	1.81249116629511e-05	GDNF_F24
20177	cg27391921	-0.000130155335347563	GDNF_F24
20178	cg22319338	-7.39452676728927e-05	GDNF_F24
20179	cg24135336	-0.000146106267458097	GDNF_F24
20180	cg24076083	-0.000346181196908036	GDNF_F24
20181	cg17331567	0.000304755591610117	GDNF_F24
20182	cg15697453	-0.000226935294746867	GDNF_F24
20183	cg11235297	0.000149412656898456	GDNF_F24
20184	cg06636831	5.21271551892219e-06	GDNF_F24
20185	cg17588704	0.000242228725396679	GDNF_F24
20186	cg21791365	3.90757574680515e-05	GDNF_F24
20187	cg06322962	-9.10518578226134e-05	GDNF_F24
20188	cg01913499	2.8676455105118e-05	GDNF_F24
20189	cg23310078	-0.000145772877341718	GDNF_F24
20190	cg09440208	0.000104100436154	GDNF_F24
20191	cg02069723	-9.77123067752577e-05	GDNF_F24
20192	cg05319262	8.33886397178919e-05	GDNF_F24
20193	cg14266770	3.213135529635e-05	GDNF_F24
20194	cg13363702	9.83537180611398e-05	GDNF_F24
20195	cg12855915	0.00014558005315602	GDNF_F24
20196	cg10861135	0.000209830544013702	GDNF_F24
20197	cg17741993	0.000279958032930513	GDNF_F24
20198	cg21143224	-0.000138282937654142	GDNF_F24
20199	cg06172906	-0.000241437458842697	GDNF_F24
20200	cg19271725	-3.38601545166832e-05	GDNF_F24
20201	cg23726145	-1.74750239938903e-06	GDNF_F24
20202	cg00925483	0.000180301215355869	GDNF_F24
20203	cg19051042	0.00028358063863957	GDNF_F24
20204	cg20816699	0.000334901782660385	GDNF_F24
20205	cg25351643	-0.000110378941205683	GDNF_F24
20206	cg08150315	-0.000127469670370706	GDNF_F24
20207	cg06969055	0.000201354555124428	GDNF_F24
20208	cg13923364	-2.93479997431341e-06	GDNF_F24
20209	cg20214871	-0.000116028183169063	GDNF_F24
20210	cg08442550	3.29952847313994e-05	GDNF_F24
20211	cg10530311	-9.36291471668453e-05	GDNF_F24
20212	cg26228714	-0.000328366018225247	GDNF_F24
20213	cg07187827	9.10181740486411e-05	GDNF_F24
20214	cg22896979	8.50467755817252e-05	GDNF_F24
20215	cg12846232	0.000153418101684765	GDNF_F24
20216	cg01794190	0.000200475175445787	GDNF_F24
20217	cg04486050	-0.000231552862176489	GDNF_F24
20218	cg11174024	0.000258435893571578	GDNF_F24
20219	cg05261953	-3.98313071733268e-05	GDNF_F24
20220	cg05696892	0.000200835617700741	GDNF_F24
20221	cg17872886	-0.000401307995790328	GDNF_F24
20222	cg13861244	0.000349188493391682	GDNF_F24
20223	cg02446475	0.000180818673007692	GDNF_F24
20224	cg22531450	9.05132091661517e-05	GDNF_F24
20225	cg09984521	8.24117445114446e-06	GDNF_F24
20226	cg23441248	5.99243595250043e-06	GDNF_F24
20227	cg14724749	0.000255306431865366	GDNF_F24
20228	cg01353646	4.34918308588611e-05	GDNF_F24
20229	cg05834353	0.000157768463102493	GDNF_F24
20230	cg10424923	0.000119751119261759	GDNF_F24
20231	cg01331992	-1.76990742850952e-05	GDNF_F24
20232	cg03028088	7.62029840592397e-05	GDNF_F24
20233	cg06724776	0.000385927609240294	GDNF_F24
20234	cg15254287	3.21292501101197e-06	GDNF_F24
20235	cg04412676	-8.39799198113345e-05	GDNF_F24
20236	cg26947723	-1.68749876003601e-06	GDNF_F24
20237	cg15860235	1.19034656000345e-05	GDNF_F24
20238	cg04650328	2.14062341542783e-05	GDNF_F24
20239	cg08775595	0.00139774246172092	GDNF_F24
20240	cg24671229	0.00037453494280691	GDNF_F24
20241	cg14352508	-0.000158426704626573	GDNF_F24
20242	cg00753287	0.000200089332397171	GDNF_F24
20243	cg10457440	-7.72468488181412e-05	GDNF_F24
20244	cg12620743	-1.16578788721566e-05	GDNF_F24
20245	cg12510110	0.00031664184241851	GDNF_F24
20246	cg08222153	5.95081638034254e-05	GDNF_F24
20247	cg25993216	7.05496012667222e-05	GDNF_F24
20248	cg10211139	0.000454478868599548	GDNF_F24
20249	cg03328107	0.000139161973483357	GDNF_F24
20250	cg26442630	0.00051179255330163	GDNF_F24
20251	cg22218444	-5.16392568875973e-05	GDNF_F24
20252	cg11716258	-4.28583615678478e-05	GDNF_F24
20253	cg19775442	-2.05158018446521e-05	GDNF_F24
20254	cg10501758	2.52247276205856e-05	GDNF_F24
20255	cg24647015	0.000100236638297579	GDNF_F24
20256	cg08739755	0.000231009161376021	GDNF_F24
20257	cg19299952	0.000617337522632631	GDNF_F24
20258	cg27173790	-6.70059954123252e-06	GDNF_F24
20259	cg07841849	0.000101322947911002	GDNF_F24
20260	cg00889129	-6.6196555069819e-06	GDNF_F24
20261	cg08854979	-0.000362395470574103	GDNF_F24
20262	cg09449346	-1.24993182862369e-06	GDNF_F24
20263	cg04401043	-8.96468193364919e-05	GDNF_F24
20264	cg26243751	-0.000329795210102725	GDNF_F24
20265	cg09387559	0.000194046727308464	GDNF_F24
20266	cg25481888	2.07297186649477e-05	GDNF_F24
20267	cg18896967	-7.10496074571123e-05	GDNF_F24
20268	cg04431313	-0.00298044156491766	GDNF_F24
20269	cg10719291	0.000176820026815269	GDNF_F24
20270	cg04706471	-1.97049350182106e-05	GDNF_F24
20271	cg17501944	-0.000150584807220342	GDNF_F24
20272	cg05935476	1.92079341105307e-05	GDNF_F24
20273	cg17897518	-0.000105490030783639	GDNF_F24
20274	cg24533864	7.29397266000996e-05	GDNF_F24
20275	cg18239511	0.000655520489445459	GDNF_F24
20276	cg01930890	0.000115924741370966	GDNF_F24
20277	cg16503011	-0.000128526313708511	GDNF_F24
20278	cg22301080	0.000207276609408037	GDNF_F24
20279	cg04027449	-0.000361774564752114	GDNF_F24
20280	cg01109574	0.000255717667318221	GDNF_F24
20281	cg20818457	7.33297697082184e-05	GDNF_F24
20282	cg02826525	9.50446383938636e-05	GDNF_F24
20283	cg14574568	7.98459109915539e-05	GDNF_F24
20284	cg17929770	7.21767896317966e-05	GDNF_F24
20285	cg11385616	0.000126724601635222	GDNF_F24
20286	cg05343227	-5.64905607605829e-05	GDNF_F24
20287	cg02117364	-4.22579309498134e-05	GDNF_F24
20288	cg19684059	7.20247161042273e-06	GDNF_F24
20289	cg06036295	-0.000180431439124672	GDNF_F24
20290	cg19878884	-3.29127460720275e-05	GDNF_F24
20291	cg09472821	-0.000169955494784602	GDNF_F24
20292	cg12184221	0.000607245535088572	GDNF_F24
20293	cg14056849	0.00192065892924897	GDNF_F24
20294	cg23130044	4.54985746439367e-05	GDNF_F24
20295	cg19713585	0.000307658259260426	GDNF_F24
20296	cg21655403	-1.94835565992454e-05	GDNF_F24
20297	cg25998062	3.66139358638869e-05	GDNF_F24
20298	cg13673126	0.000107677391822709	GDNF_F24
20299	cg01021682	0.000121850751700883	GDNF_F24
20300	cg19972039	5.11286286286883e-05	GDNF_F24
20301	cg25043643	-7.39374610958522e-05	GDNF_F24
20302	cg07223206	2.43538521119324e-05	GDNF_F24
20303	cg00035847	-0.000134440626797742	GDNF_F24
20304	cg08332381	0.00135624611526845	GDNF_F24
20305	cg24899806	0.000269276772844132	GDNF_F24
20306	cg17805624	-0.000267621537083366	GDNF_F24
20307	cg03595348	0.000265164279095035	GDNF_F24
20308	cg06891424	-3.60556203903673e-05	GDNF_F24
20309	cg07872499	0.000148296757139873	GDNF_F24
20310	cg10354542	0.000136524591271262	GDNF_F24
20311	cg10019392	-0.000380350285331724	GDNF_F24
20312	cg05563558	0.000196195724306957	GDNF_F24
20313	cg05247650	-3.32356828920714e-05	GDNF_F24
20314	cg15978967	6.89652843614138e-05	GDNF_F24
20315	cg01656470	0.000244198922106577	GDNF_F24
20316	cg06118351	0.000292184345494825	GDNF_F24
20317	cg11826073	0.000100411920291781	GDNF_F24
20318	cg06148480	0.000213988467248118	GDNF_F24
20319	cg02878683	0.000274517180714916	GDNF_F24
20320	cg06847253	0.000217622021599938	GDNF_F24
20321	cg19673640	-9.62337942383326e-05	GDNF_F24
20322	cg01468567	-2.41172510970957e-05	GDNF_F24
20323	cg25077558	-0.000147120883726426	GDNF_F24
20324	cg19560064	0.000114786324870241	GDNF_F24
20325	cg06239191	-0.000443618751143112	GDNF_F24
20326	cg15611151	8.13189071118047e-05	GDNF_F24
20327	cg16624210	0.000332062718061847	GDNF_F24
20328	cg08861844	-0.000224718704343168	GDNF_F24
20329	cg21841235	0.000206353577090961	GDNF_F24
20330	cg13469834	2.44676925524503e-05	GDNF_F24
20331	cg10900641	0.000352059143577102	GDNF_F24
20332	cg04017479	-0.000156675973468463	GDNF_F24
20333	cg06631995	-2.15581168758996e-05	GDNF_F24
20334	cg19178742	0.00023228670182137	GDNF_F24
20335	cg15962336	8.74922534438027e-05	GDNF_F24
20336	cg12137864	-2.60874280933717e-05	GDNF_F24
20337	cg13948392	-0.000134216409459172	GDNF_F24
20338	cg22804000	-0.000500565164995385	GDNF_F24
20339	cg08966208	-0.000322625528578017	GDNF_F24
20340	cg24598700	-4.8360665168016e-06	GDNF_F24
20341	cg22547540	0.00022695982296864	GDNF_F24
20342	cg25095951	0.000354956115861228	GDNF_F24
20343	cg21435957	3.12834575452684e-05	GDNF_F24
20344	cg07456815	1.66557323036301e-05	GDNF_F24
20345	cg13142750	1.69433484834632e-05	GDNF_F24
20346	cg27138204	5.22535150187601e-05	GDNF_F24
20347	cg27481866	0.000134598104640813	GDNF_F24
20348	cg26369269	9.58035237146081e-05	GDNF_F24
20349	cg06032540	4.59169215360883e-05	GDNF_F24
20350	cg07896819	2.44929366603791e-05	GDNF_F24
20351	cg06421669	0.000105695411746637	GDNF_F24
20352	cg11666770	0.000353371092243869	GDNF_F24
20353	cg16188349	-0.00034815837117513	GDNF_F24
20354	cg09559373	-0.000184373299614509	GDNF_F24
20355	cg06078747	9.82614663951673e-06	GDNF_F24
20356	cg13938075	4.29366250290821e-05	GDNF_F24
20357	cg12518665	-1.38877917963423e-05	GDNF_F24
20358	cg04704856	0.000157923807970457	GDNF_F24
20359	cg14907788	0.000102169954684736	GDNF_F24
20360	cg02669544	4.73280023961059e-05	GDNF_F24
20361	cg16531618	-1.08756571632135e-05	GDNF_F24
20362	cg13832604	-0.000165546807689682	GDNF_F24
20363	cg11998420	-0.00032780634207799	GDNF_F24
20364	cg07779423	-0.000332771698595996	GDNF_F24
20365	cg09690648	3.17552379161818e-05	GDNF_F24
20366	cg12454873	0.000174597665994509	GDNF_F24
20367	cg11730231	-4.02847012559224e-05	GDNF_F24
20368	cg24055302	0.000557140912068683	GDNF_F24
20369	cg02764429	4.39612726070718e-05	GDNF_F24
20370	cg26545918	-9.01880992406412e-05	GDNF_F24
20371	cg05962092	-0.000233402861032719	GDNF_F24
20372	cg22163463	-0.00013831540092349	GDNF_F24
20373	cg04926766	-0.000438934451847955	GDNF_F24
20374	cg08067561	0.000120570381668821	GDNF_F24
20375	cg08569350	0.000116015238083297	GDNF_F24
20376	cg16617366	0.000538502157861865	GDNF_F24
20377	cg05349828	-7.89917942458301e-05	GDNF_F24
20378	cg07554011	-6.60297074180349e-05	GDNF_F24
20379	cg20334079	5.52335150508144e-05	GDNF_F24
20380	cg15193179	0.000112791676387125	GDNF_F24
20381	cg03739737	-1.26976608005697e-05	GDNF_F24
20382	cg02921382	6.82021644124571e-05	GDNF_F24
20383	cg12934558	-0.00015109936806787	GDNF_F24
20384	cg20260127	-0.000124663148101205	GDNF_F24
20385	cg05888171	-4.05942681032479e-05	GDNF_F24
20386	cg01904304	9.26431825263334e-06	GDNF_F24
20387	cg02763957	-6.15263604851747e-05	GDNF_F24
20388	cg16807687	-0.000326352822013439	GDNF_F24
20389	cg03961551	-3.01002994686412e-05	GDNF_F24
20390	cg00977253	0.000269951623070481	GDNF_F24
20391	cg02343446	8.70925565981236e-05	GDNF_F24
20392	cg27542828	0.000113541806655441	GDNF_F24
20393	cg06957790	-5.66895199689227e-05	GDNF_F24
20394	cg10090769	-0.000561158316647746	GDNF_F24
20395	cg23088672	-0.000346699811955515	GDNF_F24
20396	cg15537651	7.70404823493963e-06	GDNF_F24
20397	cg12629796	-0.000130081076443691	GDNF_F24
20398	cg00666525	0.000121067723359504	GDNF_F24
20399	cg09821234	-8.78041172894546e-05	GDNF_F24
20400	cg19182919	0.000191445373510868	GDNF_F24
20401	cg00618078	5.59037656646867e-05	GDNF_F24
20402	cg10029235	-0.000336722927540729	GDNF_F24
20403	cg10244414	-8.41515730691796e-05	GDNF_F24
20404	cg21650371	4.51381595879879e-05	GDNF_F24
20405	cg23455212	-7.28206938477745e-06	GDNF_F24
20406	cg25330143	0.000123587323085215	GDNF_F24
20407	cg22857817	-4.12210523213282e-06	GDNF_F24
20408	cg19729930	-0.000608752645931199	GDNF_F24
20409	cg14282850	4.87684289702105e-05	GDNF_F24
20410	cg23836737	3.41605949358457e-05	GDNF_F24
20411	cg24292597	0.00029867929966733	GDNF_F24
20412	cg07243548	-0.000153052486183639	GDNF_F24
20413	cg24552128	-1.38309155423943e-05	GDNF_F24
20414	cg12568458	-0.000244090774049132	GDNF_F24
20415	cg14043872	-0.000175148281415095	GDNF_F24
20416	cg01478434	9.95621309928601e-05	GDNF_F24
20417	cg15766287	5.54864162733011e-05	GDNF_F24
20418	cg09597413	0.000153303110127687	GDNF_F24
20419	cg08228736	1.72226111980913e-05	GDNF_F24
20420	cg00119597	0.000257217467403532	GDNF_F24
20421	cg08245853	0.000595061623780231	GDNF_F24
20422	cg02674728	0.0003023663339856	GDNF_F24
20423	cg04264171	-0.000309783850822243	GDNF_F24
20424	cg01993468	-3.07579738836465e-05	GDNF_F24
20425	cg03526459	0.000997157073942573	GDNF_F24
20426	cg19098906	-0.000209699948295377	GDNF_F24
20427	cg02736230	-2.04294169113249e-05	GDNF_F24
20428	cg25910911	9.19069005608757e-05	GDNF_F24
20429	cg09249877	-2.56138881330839e-05	GDNF_F24
20430	cg10816626	0.000396246272248174	GDNF_F24
20431	cg01854097	0.000573048662358841	GDNF_F24
20432	cg01133890	2.37951491391e-05	GDNF_F24
20433	cg01829264	-3.74938455061031e-05	GDNF_F24
20434	cg09505990	-4.40727040913016e-05	GDNF_F24
20435	cg07755289	5.71266764226231e-05	GDNF_F24
20436	cg15481103	0.000145050213474149	GDNF_F24
20437	cg14212824	-0.000153789291828982	GDNF_F24
20438	cg20452252	0.000266218982179348	GDNF_F24
20439	cg12787226	0.000162496995258069	GDNF_F24
20440	cg22972806	-0.000717696305331818	GDNF_F24
20441	cg26446043	0.000104078782162451	GDNF_F24
20442	cg10250426	0.000309569859409865	GDNF_F24
20443	cg19027454	-0.000108889753181484	GDNF_F24
20444	cg13748287	-0.000346843067928401	GDNF_F24
20445	cg20447730	0.000221035901524821	GDNF_F24
20446	cg14538776	2.1348468143224e-05	GDNF_F24
20447	cg23235832	7.70168358265197e-05	GDNF_F24
20448	cg16661016	-2.44435120536113e-06	GDNF_F24
20449	cg05068548	-0.000440213195123623	GDNF_F24
20450	cg23905524	2.43144700195595e-05	GDNF_F24
20451	cg00306578	0.000106311007385771	GDNF_F24
20452	cg00125544	0.000183154720182829	GDNF_F24
20453	cg24572024	-0.000139312323834154	GDNF_F24
20454	cg18720828	-0.000579594304739827	GDNF_F24
20455	cg17140737	8.71545407251921e-05	GDNF_F24
20456	cg11867697	0.000655290230066798	GDNF_F24
20457	cg18519644	0.000271568299208172	GDNF_F24
20458	cg03313126	1.72297208331496e-05	GDNF_F24
20459	cg01780345	-3.85238596659742e-06	GDNF_F24
20460	cg15997393	0.000360359791684657	GDNF_F24
20461	cg10941102	1.70666438273016e-05	GDNF_F24
20462	cg01957971	8.60836473376828e-05	GDNF_F24
20463	cg26335530	-0.0001402745551896	GDNF_F24
20464	cg04348707	-9.93405272318657e-05	GDNF_F24
20465	cg09219931	9.82771993739061e-06	GDNF_F24
20466	cg07308158	0.00142693722803411	GDNF_F24
20467	cg18136122	6.0067727306865e-05	GDNF_F24
20468	cg07581883	-0.000175459484886776	GDNF_F24
20469	cg03211221	-0.000277995266561158	GDNF_F24
20470	cg09854642	3.57009479618301e-05	GDNF_F24
20471	cg24435844	-6.57978010991457e-05	GDNF_F24
20472	cg16093667	-0.000138626499936431	GDNF_F24
20473	cg03049323	0.00049989310445639	GDNF_F24
20474	cg04537173	0.000201463982418525	GDNF_F24
20475	cg15648040	0.00027882516843427	GDNF_F24
20476	cg17773376	-7.94044531296065e-05	GDNF_F24
20477	cg19304273	-0.000116574119224641	GDNF_F24
20478	cg14845909	7.27152857776748e-05	GDNF_F24
20479	cg08473906	0.000154789384666159	GDNF_F24
20480	cg24139746	-6.7088363645125e-05	GDNF_F24
20481	cg23269715	3.01461815603251e-05	GDNF_F24
20482	cg02151545	0.000394698147287053	GDNF_F24
20483	cg18898812	0.000311115498418461	GDNF_F24
20484	cg26396535	0.000306369547887564	GDNF_F24
20485	cg02557364	5.65618959837693e-05	GDNF_F24
20486	cg09741616	-0.000285833635454845	GDNF_F24
20487	cg06557618	-5.31078843320814e-05	GDNF_F24
20488	cg16671375	0.000312841409692374	GDNF_F24
20489	cg16834198	-0.00011958133241021	GDNF_F24
20490	cg21515864	4.82169237212725e-05	GDNF_F24
20491	cg01472075	0.000422166608775478	GDNF_F24
20492	cg18456367	0.000140505133056716	GDNF_F24
20493	cg26470517	0.000271445591643083	GDNF_F24
20494	cg10635145	-0.000203840539065054	GDNF_F24
20495	cg06660497	0.000222496660730777	GDNF_F24
20496	cg10777666	-0.000221631076505197	GDNF_F24
20497	cg01881574	0.0010998207444777	GDNF_F24
20498	cg02395751	-2.89001252320387e-05	GDNF_F24
20499	cg13342370	-0.000699549646621786	GDNF_F24
20500	cg26790901	-0.000247781233533196	GDNF_F24
20501	cg02767024	0.000131420961422173	GDNF_F24
20502	cg00428680	-6.34621668957406e-05	GDNF_F24
20503	cg26738395	2.42500386747487e-05	GDNF_F24
20504	cg04446575	0.00018319440664586	GDNF_F24
20505	cg21312929	0.000103044213371599	GDNF_F24
20506	cg19867897	-0.000131213180542736	GDNF_F24
20507	cg15195990	0.000244213127117719	GDNF_F24
20508	cg25727520	-0.000259314454965334	GDNF_F24
20509	cg21912374	9.92410072810235e-05	GDNF_F24
20510	cg27046460	5.98162180299725e-05	GDNF_F24
20511	cg15454054	-7.94635079949581e-05	GDNF_F24
20512	cg07080031	0.000399202140259973	GDNF_F24
20513	cg04326353	5.7236270283295e-05	GDNF_F24
20514	cg19236794	1.64536221034741e-05	GDNF_F24
20515	cg20877230	4.83350761042268e-05	GDNF_F24
20516	cg21169096	0.000203938175692581	GDNF_F24
20517	cg11935831	0.00015802140147045	GDNF_F24
20518	cg02395296	-0.000471210325866566	GDNF_F24
20519	cg01333080	-2.684368782877e-05	GDNF_F24
20520	cg21527414	0.000128200428376071	GDNF_F24
20521	cg18174542	2.11285225703684e-05	GDNF_F24
20522	cg23012005	-3.70720565212199e-05	GDNF_F24
20523	cg10493324	0.00013298426954888	GDNF_F24
20524	cg04212103	2.30673452457454e-05	GDNF_F24
20525	cg27017735	-0.00151459136269563	GDNF_F24
20526	cg05061769	0.000168778762455063	GDNF_F24
20527	cg00320414	0.000147496844509405	GDNF_F24
20528	cg26151851	-0.000128203996596788	GDNF_F24
20529	cg04954726	0.000647843941229659	GDNF_F24
20530	cg27625131	0.000693314244591115	GDNF_F24
20531	cg16588332	-6.90491246357926e-05	GDNF_F24
20532	cg13644160	-0.000138305711721154	GDNF_F24
20533	cg01892772	0.000206842705592444	GDNF_F24
20534	cg08264839	-0.000451823824445711	GDNF_F24
20535	cg00147323	0.00032255840006634	GDNF_F24
20536	cg09451320	0.000410436342136566	GDNF_F24
20537	cg03845872	0.000127809957383209	GDNF_F24
20538	cg14431602	-2.27781124235532e-05	GDNF_F24
20539	cg04382450	-0.000269088473676117	GDNF_F24
20540	cg18952170	0.000131268991891994	GDNF_F24
20541	cg08617581	-0.000136942821905318	GDNF_F24
20542	cg03048529	-0.000106796258666175	GDNF_F24
20543	ch.22.48274842R	-0.000270307625309766	GDNF_F24
20544	cg16372380	0.000151549185485617	GDNF_F24
20545	cg05043025	-0.000342177646403697	GDNF_F24
20546	cg09959525	-2.22064715768234e-05	GDNF_F24
20547	cg14064774	-7.4594531610091e-05	GDNF_F24
20548	cg12701088	8.46044797720719e-06	GDNF_F24
20549	cg17961164	8.07850963221022e-05	GDNF_F24
20550	cg07103675	0.000164239565712453	GDNF_F24
20551	cg14026509	0.000344283095739424	GDNF_F24
20552	cg27033805	8.2507223206339e-05	GDNF_F24
20553	cg04425920	-3.31159989433623e-05	GDNF_F24
20554	cg20706070	0.000201227520588917	GDNF_F24
20555	cg19712262	-0.00021683092933828	GDNF_F24
20556	cg12537329	-0.00024001461551042	GDNF_F24
20557	cg12042203	0.000658450941559165	GDNF_F24
20558	cg07345180	-1.1994314021334e-05	GDNF_F24
20559	cg13667069	0.000274501015128054	GDNF_F24
20560	cg12087993	-5.5613954194222e-05	GDNF_F24
20561	cg05412222	-0.000193310789476337	GDNF_F24
20562	cg23161318	-0.000762925141061606	GDNF_F24
20563	cg06694381	3.1936560327276e-05	GDNF_F24
20564	cg04058685	4.25908361576335e-05	GDNF_F24
20565	cg12262617	3.92667770045675e-05	GDNF_F24
20566	cg25640780	-7.00011820496302e-05	GDNF_F24
20567	cg23022457	7.05254587147875e-05	GDNF_F24
20568	cg20828424	3.66289280401025e-05	GDNF_F24
20569	cg12075262	-0.000267323039073026	GDNF_F24
20570	cg10057218	5.65154524350611e-05	GDNF_F24
20571	cg18276117	0.000110307214646103	GDNF_F24
20572	cg00415729	1.97342423246159e-05	GDNF_F24
20573	cg05321495	-4.74275342110395e-05	GDNF_F24
20574	cg12380458	0.000142317442136464	GDNF_F24
20575	cg08185591	-0.000174893425478282	GDNF_F24
20576	cg01907945	-0.000228052339974407	GDNF_F24
20577	cg12251943	9.6960405683267e-05	GDNF_F24
20578	cg10269350	-0.000360456209101945	GDNF_F24
20579	cg05468559	1.91743754605854e-05	GDNF_F24
20580	cg09362796	-0.000180916960258162	GDNF_F24
20581	cg25504749	-5.08291727717367e-05	GDNF_F24
20582	cg24644190	-9.38302122394405e-05	GDNF_F24
20583	cg12387699	5.886826948954e-05	GDNF_F24
20584	cg21388877	-3.8044097197264e-06	GDNF_F24
20585	cg07376696	0.000407109357204422	GDNF_F24
20586	cg24376337	-9.03827771065065e-06	GDNF_F24
20587	cg20543216	-6.35657482019711e-05	GDNF_F24
20588	cg03961513	0.000451413376778215	GDNF_F24
20589	cg05552874	-1.04700209891224e-05	GDNF_F24
20590	cg07157230	-7.41440074663043e-05	GDNF_F24
20591	cg13651207	0.000128404079470901	GDNF_F24
20592	cg09713981	0.00014857300325629	GDNF_F24
20593	cg05837990	0.000444151397571863	GDNF_F24
20594	cg24518609	0.000316771805562221	GDNF_F24
20595	cg22443212	0.00265055388167982	GDNF_F24
20596	cg16592121	-1.43344333616351e-05	GDNF_F24
20597	cg16084409	2.97801543268886e-05	GDNF_F24
20598	cg11732226	0.000251832016223244	GDNF_F24
20599	cg03192253	0.000246395610245681	GDNF_F24
20600	cg05342816	0.000487692204859968	GDNF_F24
20601	cg18261657	-0.000316669191042988	GDNF_F24
20602	cg02693870	-0.000130943402339384	GDNF_F24
20603	cg03653518	-0.000316747202651041	GDNF_F24
20604	cg11314668	3.50633259340438e-06	GDNF_F24
20605	cg18224819	0.000100265005222538	GDNF_F24
20606	cg00207541	0.000181611564743807	GDNF_F24
20607	cg05024961	1.24210537883647e-05	GDNF_F24
20608	cg14646039	-4.64970456781166e-05	GDNF_F24
20609	cg05964462	-1.50563752182689e-05	GDNF_F24
20610	cg16031179	-0.000354603979812874	GDNF_F24
20611	cg13975098	-2.96537239708231e-05	GDNF_F24
20612	cg02691035	8.02189246248859e-05	GDNF_F24
20613	cg18978643	-0.000107621818846294	GDNF_F24
20614	cg24447082	9.70339124786374e-05	GDNF_F24
20615	cg08915429	0.000250315355810285	GDNF_F24
20616	cg13374828	5.56294853837632e-05	GDNF_F24
20617	cg22044207	2.77070633428641e-05	GDNF_F24
20618	cg21146957	0.000162550855878543	GDNF_F24
20619	cg14857394	0.000269527728437915	GDNF_F24
20620	cg21681980	2.40560657200287e-05	GDNF_F24
20621	cg13191367	-0.000278448542884728	GDNF_F24
20622	cg08533523	-9.14865047802308e-05	GDNF_F24
20623	cg10404544	0.000139697502497394	GDNF_F24
20624	cg01314359	-0.00026085246740151	GDNF_F24
20625	cg05084077	0.000186983547311099	GDNF_F24
20626	cg05116536	-0.000241618606135223	GDNF_F24
20627	cg19892834	-2.61531286421246e-05	GDNF_F24
20628	cg07974485	-0.000115947526207463	GDNF_F24
20629	cg22957360	-0.00011576596793341	GDNF_F24
20630	cg03885272	-0.000425977833181177	GDNF_F24
20631	cg20522046	6.82096738046459e-06	GDNF_F24
20632	cg18474703	8.65032935296141e-05	GDNF_F24
20633	cg10929178	0.00012977260654582	GDNF_F24
20634	cg16930572	8.90385072892536e-05	GDNF_F24
20635	cg13400284	-4.06724945770707e-05	GDNF_F24
20636	cg00196774	-6.84447905768164e-06	GDNF_F24
20637	cg03127388	-0.000134123126178252	GDNF_F24
20638	cg14580737	0.000370781947784865	GDNF_F24
20639	cg17817256	8.3722333876161e-05	GDNF_F24
20640	cg05835113	7.9870138611046e-05	GDNF_F24
20641	cg16801797	-4.08255303905944e-05	GDNF_F24
20642	cg03422757	8.25754461171292e-05	GDNF_F24
20643	cg02154765	6.93848802292334e-05	GDNF_F24
20644	cg21482265	-0.000131742479919677	GDNF_F24
20645	cg16185299	3.85370572873543e-05	GDNF_F24
20646	cg17414873	4.08832991838482e-05	GDNF_F24
20647	cg02032984	-1.54380826725765e-05	GDNF_F24
20648	cg00466249	6.30401743736861e-05	GDNF_F24
20649	cg04128524	-3.60258173330959e-05	GDNF_F24
20650	cg06915202	-0.000208597802753774	GDNF_F24
20651	cg18643199	0.000800104130977471	GDNF_F24
20652	cg05331789	-0.000153236776293704	GDNF_F24
20653	cg10581012	-0.000231497233641449	GDNF_F24
20654	cg11709405	0.000133239711817942	GDNF_F24
20655	cg14229317	-7.46650842387456e-05	GDNF_F24
20656	cg04388307	9.23657115546089e-05	GDNF_F24
20657	cg15822392	4.88626645834867e-05	GDNF_F24
20658	cg20568219	-0.000400923263693503	GDNF_F24
20659	cg00241097	0.000201953294360724	GDNF_F24
20660	cg26578983	-8.48983219039641e-05	GDNF_F24
20661	cg24127239	4.29348340739028e-05	GDNF_F24
20662	cg20219329	0.000264841848611769	GDNF_F24
20663	cg09134760	0.000121013513028913	GDNF_F24
20664	cg07304013	9.80096411752139e-05	GDNF_F24
20665	cg23573337	0.00026975492787675	GDNF_F24
20666	cg05477480	7.66715796272542e-06	GDNF_F24
20667	cg03850936	-0.00019278122471587	GDNF_F24
20668	cg01123725	6.43933322687975e-05	GDNF_F24
20669	cg04452432	0.000183849132899901	GDNF_F24
20670	cg19090761	-6.46066068676583e-07	GDNF_F24
20671	cg04997952	-1.89114510747549e-05	GDNF_F24
20672	cg03016496	-3.49543955858881e-05	GDNF_F24
20673	cg19614521	0.000112541064657131	GDNF_F24
20674	cg16931068	0.000559610587575869	GDNF_F24
20675	cg11294276	-0.000122264971309388	GDNF_F24
20676	cg05287899	-3.49107175967489e-05	GDNF_F24
20677	cg04586722	0.000268077108178077	GDNF_F24
20678	cg23462129	8.60012133046927e-05	GDNF_F24
20679	cg14392216	-0.000230334084165858	GDNF_F24
20680	cg00243365	0.000341880051520806	GDNF_F24
20681	cg26549084	0.00017705935773277	GDNF_F24
20682	cg14523804	-1.84604635821685e-06	GDNF_F24
20683	cg02895598	0.00013503565080332	GDNF_F24
20684	cg24692872	-0.000169015858311609	GDNF_F24
20685	cg08095437	0.000150239144755149	GDNF_F24
20686	ch.11.2757007R	1.70145189554924e-05	GDNF_F24
20687	cg19564375	-7.19003203734504e-05	GDNF_F24
20688	cg12797254	0.000203384349484491	GDNF_F24
20689	cg14738170	0.000116466366431106	GDNF_F24
20690	cg26815433	-4.21426857968526e-05	GDNF_F24
20691	cg11265381	0.000128758380921181	GDNF_F24
20692	cg13565702	0.000187939942293774	GDNF_F24
20693	cg24650940	-2.94414191689452e-05	GDNF_F24
20694	cg07446430	-0.000161311326973335	GDNF_F24
20695	cg00452094	-7.93016479881951e-05	GDNF_F24
20696	cg02256341	-0.000112642856659355	GDNF_F24
20697	cg02845345	-4.9849341766084e-05	GDNF_F24
20698	cg26771391	5.30341183458415e-05	GDNF_F24
20699	cg02330214	-0.00023554613422664	GDNF_F24
20700	cg13616427	7.11920580716144e-05	GDNF_F24
20701	cg01432010	3.15205849490957e-05	GDNF_F24
20702	cg11442326	-0.000324289860480505	GDNF_F24
20703	cg08726417	8.33213114199959e-05	GDNF_F24
20704	cg26852712	0.000217489397520055	GDNF_F24
20705	cg05876950	0.000100313271321325	GDNF_F24
20706	cg15650664	-8.45757993877543e-05	GDNF_F24
20707	cg21964928	-0.000540602298396149	GDNF_F24
20708	cg24672136	0.000132040134624645	GDNF_F24
20709	cg15504041	-1.54483493050611e-05	GDNF_F24
20710	cg17900619	0.000208025829779925	GDNF_F24
20711	cg14945901	-0.000487971958632194	GDNF_F24
20712	cg20486651	0.000156387024305061	GDNF_F24
20713	cg08434399	9.08236733435711e-05	GDNF_F24
20714	cg22355691	-3.43388394582863e-05	GDNF_F24
20715	cg18270009	-8.87102926312131e-05	GDNF_F24
20716	cg06842409	2.17445564210253e-06	GDNF_F24
20717	cg03211420	-0.000339652294765135	GDNF_F24
20718	cg06599901	0.000106051991768304	GDNF_F24
20719	cg18222544	-0.000428858464001083	GDNF_F24
20720	cg17267064	-0.00010019636362214	GDNF_F24
20721	cg14226702	-7.73671545642921e-05	GDNF_F24
20722	cg13753435	-8.48841516783474e-05	GDNF_F24
20723	cg18431391	5.26219258639803e-05	GDNF_F24
20724	cg12445586	0.000101254481310598	GDNF_F24
20725	cg18813128	-5.95610039529229e-06	GDNF_F24
20726	cg12188860	3.6865761269746e-05	GDNF_F24
20727	cg07257718	-9.23920306348846e-05	GDNF_F24
20728	cg03591285	-0.00012224526901305	GDNF_F24
20729	cg07911664	9.63867685875218e-05	GDNF_F24
20730	cg17705631	-3.84836002675435e-05	GDNF_F24
20731	cg08240944	4.89851593008097e-05	GDNF_F24
20732	cg16856425	5.98697432119935e-05	GDNF_F24
20733	cg19009417	-6.12370250867546e-05	GDNF_F24
20734	cg09856853	0.000143781264506251	GDNF_F24
20735	cg22129135	0.000121070691013986	GDNF_F24
20736	cg01729180	-0.0001100700124437	GDNF_F24
20737	cg15271404	-8.6590549898196e-05	GDNF_F24
20738	cg04143909	0.000353169416420318	GDNF_F24
20739	cg21446171	0.000361460876448809	GDNF_F24
20740	cg26174331	-0.000128536059489092	GDNF_F24
20741	cg11438986	-0.000241663002176463	GDNF_F24
20742	cg22968887	4.4222890563134e-05	GDNF_F24
20743	cg16392086	6.65739261540466e-05	GDNF_F24
20744	cg07591721	-0.000331608481322104	GDNF_F24
20745	cg12113562	0.000229130726881498	GDNF_F24
20746	cg24431515	0.000112569210792046	GDNF_F24
20747	cg25486571	-6.09411846286013e-05	GDNF_F24
20748	cg11866539	-0.000136562607882453	GDNF_F24
20749	cg13818243	-0.000174498558403076	GDNF_F24
20750	cg16926102	-1.28932145599814e-05	GDNF_F24
20751	cg12016449	-2.27729349320039e-05	GDNF_F24
20752	cg07974218	6.1077340165355e-05	GDNF_F24
20753	cg00398492	3.08397006658302e-05	GDNF_F24
20754	cg14438265	0.000223079682030628	GDNF_F24
20755	cg10950924	-0.000102748421753508	GDNF_F24
20756	cg07011784	4.41820840224669e-05	GDNF_F24
20757	cg12110659	-0.000170506940951197	GDNF_F24
20758	cg19912427	-6.45704223588444e-05	GDNF_F24
20759	cg11996397	2.06459151896322e-05	GDNF_F24
20760	cg04809899	-0.000150892904461177	GDNF_F24
20761	cg17744883	1.26111560097688e-05	GDNF_F24
20762	cg00644033	0.000419601697928829	GDNF_F24
20763	cg01479664	6.84737411272993e-05	GDNF_F24
20764	cg14955235	1.97382767361181e-06	GDNF_F24
20765	cg10290474	-0.00019969269199506	GDNF_F24
20766	cg10238675	-0.000144621211894159	GDNF_F24
20767	cg04169102	-7.04585170322619e-05	GDNF_F24
20768	cg02082210	2.05618231192058e-05	GDNF_F24
20769	cg23749034	0.00025513778673767	GDNF_F24
20770	cg14021021	-0.000229338196115094	GDNF_F24
20771	cg15765638	0.00127698690691506	GDNF_F24
20772	cg04656692	0.000227659219777891	GDNF_F24
20773	cg20097219	-1.32897855385707e-05	GDNF_F24
20774	cg07704554	6.10772516163708e-05	GDNF_F24
20775	cg00135500	-1.1148706059963e-05	GDNF_F24
20776	cg09512891	0.000966671810072304	GDNF_F24
20777	cg25950113	0.000111384964367651	GDNF_F24
20778	cg00956459	-2.04691856685166e-06	GDNF_F24
20779	cg26842044	2.68760136001815e-05	GDNF_F24
20780	cg11663460	4.02377780956208e-05	GDNF_F24
20781	cg17779296	-0.00014887113084792	GDNF_F24
20782	cg25021532	0.00011966664971974	GDNF_F24
20783	cg16533830	0.000550441214894528	GDNF_F24
20784	cg08888053	0.000222320899531525	GDNF_F24
20785	cg05635096	0.000530425398542399	GDNF_F24
20786	cg07793163	3.21508574730874e-05	GDNF_F24
20787	cg11011112	0.000281727277604309	GDNF_F24
20788	cg25813228	0.00041232169644187	GDNF_F24
20789	cg01034243	-6.84077328072015e-05	GDNF_F24
20790	cg01507280	-0.000139794290425611	GDNF_F24
20791	cg14836034	0.000107295660704515	GDNF_F24
20792	cg08193925	5.60048568946729e-05	GDNF_F24
20793	cg24636838	2.49193128139902e-05	GDNF_F24
20794	cg16473141	-0.000256251691925383	GDNF_F24
20795	cg15016792	-0.000691455304297143	GDNF_F24
20796	cg14804706	0.000139283615828702	GDNF_F24
20797	cg19395776	0.000354294357363181	GDNF_F24
20798	cg24454109	-0.000150700194598401	GDNF_F24
20799	cg01021743	2.8326499283578e-05	GDNF_F24
20800	cg27547703	9.87271859111708e-06	GDNF_F24
20801	cg13932731	0.000104424393372347	GDNF_F24
20802	cg16770720	-1.7283306891872e-05	GDNF_F24
20803	cg10766210	4.61966740201865e-06	GDNF_F24
20804	cg07912888	-0.000333809001017666	GDNF_F24
20805	cg11064827	-2.73811090187907e-05	GDNF_F24
20806	cg13228701	0.000167752178945573	GDNF_F24
20807	cg10539956	-0.000171837548891297	GDNF_F24
20808	cg05376754	-5.25201362586436e-05	GDNF_F24
20809	cg10503684	-0.000191521271562649	GDNF_F24
20810	cg02537382	5.36366011210704e-05	GDNF_F24
20811	cg01017397	0.000370924676187021	GDNF_F24
20812	cg06100210	6.19803077821472e-05	GDNF_F24
20813	cg26120073	-0.000209739246656707	GDNF_F24
20814	cg06644942	0.000173752963258662	GDNF_F24
20815	cg22148934	8.01989669493202e-05	GDNF_F24
20816	cg15001406	-0.000167061907033039	GDNF_F24
20817	cg10632894	0.0001653892380398	GDNF_F24
20818	cg23450038	3.93010193425215e-05	GDNF_F24
20819	cg09744763	4.52049610940685e-05	GDNF_F24
20820	cg23272287	-4.95990098592189e-05	GDNF_F24
20821	cg19805274	-0.00030118353207338	GDNF_F24
20822	cg06150863	-3.41653287931177e-05	GDNF_F24
20823	cg20747449	0.000213044067879796	GDNF_F24
20824	cg01117337	0.000107920038519322	GDNF_F24
20825	cg16515381	0.000194400497080132	GDNF_F24
20826	cg11320701	-0.000144111826154533	GDNF_F24
20827	cg26773954	0.00109799336524898	GDNF_F24
20828	cg18594106	-0.000235972114215285	GDNF_F24
20829	cg08112003	0.000392736784804565	GDNF_F24
20830	cg07220777	-0.000229825559591737	GDNF_F24
20831	cg24202274	0.000187115735786086	GDNF_F24
20832	cg03687084	0.000133375886134259	GDNF_F24
20833	cg24514105	-0.000690162453458601	GDNF_F24
20834	cg17766878	-4.44486955306332e-05	GDNF_F24
20835	cg13452812	-0.00056371288142341	GDNF_F24
20836	cg26171235	-0.00036738328262149	GDNF_F24
20837	cg17471331	5.54975779226597e-05	GDNF_F24
20838	cg20670084	-2.06276237785383e-05	GDNF_F24
20839	cg23587176	1.73948336680078e-05	GDNF_F24
20840	cg20664247	0.000114149971076255	GDNF_F24
20841	cg22788141	8.25702069567998e-05	GDNF_F24
20842	cg02623936	-0.000178602105327369	GDNF_F24
20843	cg04316213	0.00064595189477371	GDNF_F24
20844	cg16727906	-0.000192550166948919	GDNF_F24
20845	cg09295738	0.000103176750005807	GDNF_F24
20846	cg12319143	-0.00122238859410646	GDNF_F24
20847	cg14889419	-0.000111320833278815	GDNF_F24
20848	cg21284015	-1.77287987070282e-05	GDNF_F24
20849	cg15732078	3.02825606308223e-05	GDNF_F24
20850	cg05554722	1.48700381328105e-05	GDNF_F24
20851	cg14997389	4.70181009988067e-05	GDNF_F24
20852	cg14521724	9.08175105502529e-05	GDNF_F24
20853	cg06637330	2.42149828239095e-06	GDNF_F24
20854	cg10559585	0.000132719523460369	GDNF_F24
20855	cg14068496	-0.000156688678665067	GDNF_F24
20856	cg17163168	0.000233423625396274	GDNF_F24
20857	cg13543833	-0.000122239348239722	GDNF_F24
20858	cg24630943	-2.7285556550855e-05	GDNF_F24
20859	cg26505718	-0.000145687100936067	GDNF_F24
20860	cg09022584	-0.000209899656171596	GDNF_F24
20861	cg20250935	4.68648524231164e-05	GDNF_F24
20862	cg02247863	9.40888839695122e-05	GDNF_F24
20863	cg23169511	0.000107105917162436	GDNF_F24
20864	cg05938149	-2.30917732050183e-05	GDNF_F24
20865	cg21669226	2.2061131964732e-05	GDNF_F24
20866	cg10125599	-8.96238349126284e-05	GDNF_F24
20867	cg00130778	-0.000129754908637974	GDNF_F24
20868	cg11072540	8.65537154971153e-05	GDNF_F24
20869	cg11764368	-0.000557677388928753	GDNF_F24
20870	cg11708116	0.000194044055974494	GDNF_F24
20871	cg00158539	0.000224706077619927	GDNF_F24
20872	cg26008785	1.8672603780099e-05	GDNF_F24
20873	cg19495614	0.000185838030144276	GDNF_F24
20874	cg12667999	5.12190647511801e-05	GDNF_F24
20875	cg23497020	1.84757800001113e-05	GDNF_F24
20876	cg26484448	-1.63004432660964e-05	GDNF_F24
20877	cg27383620	-0.000112513900958474	GDNF_F24
20878	cg15304674	0.000159466278822815	GDNF_F24
20879	cg24353657	3.73500713295253e-05	GDNF_F24
20880	cg18196416	2.49059224175858e-05	GDNF_F24
20881	cg09465362	-0.000231795773195551	GDNF_F24
20882	cg15922080	-8.34268638381833e-05	GDNF_F24
20883	cg20248748	0.000206479042201129	GDNF_F24
20884	cg16029189	2.27914513704099e-05	GDNF_F24
20885	cg10453337	-9.98570374114492e-05	GDNF_F24
20886	cg00783549	2.30474722073775e-05	GDNF_F24
20887	cg14415559	3.19812114158802e-05	GDNF_F24
20888	cg05957768	0.000435066925618373	GDNF_F24
20889	cg27035732	0.000139987837995309	GDNF_F24
20890	cg15755966	-6.07825528689318e-05	GDNF_F24
20891	cg23939096	0.000147413010823416	GDNF_F24
20892	cg12619162	0.000336244931977079	GDNF_F24
20893	cg19833662	3.52114546902102e-05	GDNF_F24
20894	cg23851687	-5.5964418541693e-05	GDNF_F24
20895	cg14613331	0.000341930978558128	GDNF_F24
20896	cg17267907	0.000143781099051129	GDNF_F24
20897	cg08006963	0.000316225144059571	GDNF_F24
20898	cg12606849	9.82794695453582e-05	GDNF_F24
20899	cg00850947	-2.02429683169735e-05	GDNF_F24
20900	cg20152304	0.000342447257850311	GDNF_F24
20901	cg14422879	3.4627988907855e-05	GDNF_F24
20902	cg07170252	9.90087200104044e-05	GDNF_F24
20903	cg05114984	-7.30841725725316e-05	GDNF_F24
20904	cg08995183	-0.000259774583402456	GDNF_F24
20905	cg24998423	-1.02355015866685e-05	GDNF_F24
20906	cg05621218	-0.0003020629610152	GDNF_F24
20907	cg11647077	0.000133587023485724	GDNF_F24
20908	cg15700429	0.000428903365168063	GDNF_F24
20909	cg17203119	4.9132470283898e-05	GDNF_F24
20910	cg18613031	-2.33630884797992e-05	GDNF_F24
20911	cg19369780	-0.000425883376241614	GDNF_F24
20912	cg14817997	0.000581751426162162	GDNF_F24
20913	cg00953006	-0.000364628222303294	GDNF_F24
20914	cg15308565	0.000178906907835506	GDNF_F24
20915	cg00447494	3.25506959894882e-05	GDNF_F24
20916	cg14018795	-1.42617562772248e-05	GDNF_F24
20917	cg08922698	5.18851553912577e-05	GDNF_F24
20918	cg04627415	2.20429882657439e-05	GDNF_F24
20919	cg01899542	-0.000232514933778862	GDNF_F24
20920	cg06597248	0.000179153547431178	GDNF_F24
20921	cg02816049	-7.00858734030741e-05	GDNF_F24
20922	cg25123944	1.65311919201542e-05	GDNF_F24
20923	cg03116303	0.00012760785172334	GDNF_F24
20924	cg16914425	-3.7074613266033e-05	GDNF_F24
20925	cg01916497	6.48221728493758e-05	GDNF_F24
20926	cg10407177	-1.02173756623622e-05	GDNF_F24
20927	cg13715276	2.3296318204816e-05	GDNF_F24
20928	cg18996513	9.24591209317214e-05	GDNF_F24
20929	cg10050116	5.644497366097e-05	GDNF_F24
20930	cg02551007	7.85517456835288e-05	GDNF_F24
20931	cg07163745	-7.3841671354437e-05	GDNF_F24
20932	cg11205696	0.00148342108740934	GDNF_F24
20933	cg07493237	0.000215147554222427	GDNF_F24
20934	cg11994854	9.37560821335753e-05	GDNF_F24
20935	cg02566812	0.000195297292043187	GDNF_F24
20936	cg00295663	2.54792716997915e-05	GDNF_F24
20937	cg04612203	0.000228971953543558	GDNF_F24
20938	cg07784428	0.000185006639357817	GDNF_F24
20939	cg03902407	0.000143894294257995	GDNF_F24
20940	cg00451292	0.00013435788484873	GDNF_F24
20941	cg06836102	-0.000221475600934861	GDNF_F24
20942	cg14280181	0.0011261606891568	GDNF_F24
20943	cg25760379	3.80731723162119e-05	GDNF_F24
20944	cg10047480	0.00026169341614746	GDNF_F24
20945	cg24326880	3.05262248768637e-05	GDNF_F24
20946	cg19439687	0.000224655762265898	GDNF_F24
20947	cg04925407	-4.61630275192984e-05	GDNF_F24
20948	cg05847140	-1.72279062904925e-05	GDNF_F24
20949	cg20099291	0.000105496175927051	GDNF_F24
20950	cg13728836	2.54031035016998e-06	GDNF_F24
20951	cg24947764	-6.75018086516447e-05	GDNF_F24
20952	cg03538383	-9.43970601454686e-06	GDNF_F24
20953	cg05365033	0.000298360056248835	GDNF_F24
20954	cg17232014	-0.00017900539537709	GDNF_F24
20955	cg26290632	-3.9772054634683e-05	GDNF_F24
20956	cg02205072	0.000272555133917266	GDNF_F24
20957	cg27165415	-0.000318769575852381	GDNF_F24
20958	cg20242889	0.000873367838900325	GDNF_F24
20959	cg24824840	0.000324287780390937	GDNF_F24
20960	cg09755594	-9.75888683701205e-05	GDNF_F24
20961	cg01994208	-0.000237257624743961	GDNF_F24
20962	cg16797751	-6.98074759745868e-07	GDNF_F24
20963	cg23710945	-5.94288059481552e-05	GDNF_F24
20964	cg19507591	1.44735349135592e-05	GDNF_F24
20965	cg12038298	2.77195112398175e-05	GDNF_F24
20966	cg01919885	-0.000247736409352962	GDNF_F24
20967	cg10288502	-0.000132486707223024	GDNF_F24
20968	cg13140597	-0.000178764939949578	GDNF_F24
20969	cg20860806	-0.000468035742649877	GDNF_F24
20970	cg00053839	0.00015687838363161	GDNF_F24
20971	cg08931987	6.08466355514686e-05	GDNF_F24
20972	cg03416552	3.43649183375501e-06	GDNF_F24
20973	cg21772589	-4.76187321350354e-05	GDNF_F24
20974	cg02588309	-0.000506707579702678	GDNF_F24
20975	cg05102425	-0.000122649648446026	GDNF_F24
20976	cg19982570	0.000175637686060152	GDNF_F24
20977	cg21650737	0.000466956429042208	GDNF_F24
20978	cg10970272	8.0868855000299e-05	GDNF_F24
20979	cg05528287	-9.56361526514438e-05	GDNF_F24
20980	cg06031841	3.44319162764363e-05	GDNF_F24
20981	cg14014369	0.000395204209100827	GDNF_F24
20982	cg03101866	0.000165170122405554	GDNF_F24
20983	cg23050025	-7.37857470547006e-05	GDNF_F24
20984	cg23009014	-0.000196931316038201	GDNF_F24
20985	cg00369590	6.54395589187717e-05	GDNF_F24
20986	cg08418375	-1.15874464229541e-05	GDNF_F24
20987	cg08939787	-2.0484375345649e-05	GDNF_F24
20988	cg11528029	0.000318681615243587	GDNF_F24
20989	cg26800429	0.000208835504440707	GDNF_F24
20990	cg04434244	-0.000118141006860788	GDNF_F24
20991	cg09652746	0.000252354448681631	GDNF_F24
20992	cg08989290	6.51305568000222e-05	GDNF_F24
20993	cg03077880	8.41450958426037e-06	GDNF_F24
20994	cg01981452	-0.000132631827401294	GDNF_F24
20995	cg18450009	2.48580093362339e-05	GDNF_F24
20996	cg21980274	-0.00011644988206045	GDNF_F24
20997	cg27291710	-2.66676908128671e-05	GDNF_F24
20998	cg10329505	4.8607217729411e-05	GDNF_F24
20999	cg17154975	-0.000266582431957185	GDNF_F24
21000	cg10965434	5.1002866547082e-05	GDNF_F24
21001	cg04489586	0.000106576087332349	GDNF_F24
21002	cg27230446	7.67201951161873e-05	GDNF_F24
21003	cg10305890	-2.08769467865646e-05	GDNF_F24
21004	cg17840862	-9.49394560009918e-05	GDNF_F24
21005	cg07983575	3.34476174220529e-05	GDNF_F24
21006	cg09606840	-0.000158898876264545	GDNF_F24
21007	cg19600472	-0.000271200745827271	GDNF_F24
21008	cg03344283	-8.96193745336148e-05	GDNF_F24
21009	cg26760942	-4.28775690237272e-05	GDNF_F24
21010	cg07966604	-9.96299578616209e-06	GDNF_F24
21011	cg02962944	0.000171654320087389	GDNF_F24
21012	cg25438876	-6.8503666977071e-07	GDNF_F24
21013	cg04272694	2.93102582513704e-05	GDNF_F24
21014	cg06510545	-4.30805583079062e-06	GDNF_F24
21015	cg12074299	0.000199218658230782	GDNF_F24
21016	cg06792032	0.000382357481219583	GDNF_F24
21017	cg17257636	0.000117488523554665	GDNF_F24
21018	cg20482920	-4.59689777325816e-05	GDNF_F24
21019	cg24004577	0.000289537859114403	GDNF_F24
21020	cg10719852	-1.3268518605423e-05	GDNF_F24
21021	cg04507829	-5.03101278835733e-06	GDNF_F24
21022	cg06891538	0.000139582071465462	GDNF_F24
21023	cg26674546	8.93417839026341e-06	GDNF_F24
21024	cg17393147	-0.000242927900967046	GDNF_F24
21025	cg01070399	1.36440270951309e-05	GDNF_F24
21026	cg20143040	-5.0640523550107e-05	GDNF_F24
21027	cg17292337	0.000565677826934884	GDNF_F24
21028	cg08388182	-2.34952859914666e-05	GDNF_F24
21029	cg18214570	3.21708390081275e-05	GDNF_F24
21030	cg25574647	9.21714469013476e-07	GDNF_F24
21031	cg21127999	-5.58780226437881e-05	GDNF_F24
21032	cg05919909	6.74348732622706e-05	GDNF_F24
21033	cg08188015	0.000176716236112185	GDNF_F24
21034	cg22255435	0.000277592112902758	GDNF_F24
21035	cg03477904	0.000181538819068782	GDNF_F24
21036	cg13012086	-0.000125520599314236	GDNF_F24
21037	cg08415819	1.59684627234845e-05	GDNF_F24
21038	cg21171335	0.000263219237521678	GDNF_F24
21039	cg02045760	5.68944955347648e-05	GDNF_F24
21040	cg08886417	4.64234956707074e-05	GDNF_F24
21041	cg02090762	-0.000104221537872069	GDNF_F24
21042	cg06139006	0.000735569174728451	GDNF_F24
21043	cg03630386	0.000381154001438503	GDNF_F24
21044	cg26675905	4.4859472348662e-05	GDNF_F24
21045	cg04665294	-0.000140952401287236	GDNF_F24
21046	cg01351857	1.73780598235625e-05	GDNF_F24
21047	cg16377998	2.75497526507505e-05	GDNF_F24
21048	cg13411149	-0.000262284288386255	GDNF_F24
21049	cg13549101	1.48525552009156e-05	GDNF_F24
21050	cg19485002	0.000665375047380215	GDNF_F24
21051	cg16018424	-4.22836225672282e-05	GDNF_F24
21052	cg15365888	-0.00015843494859732	GDNF_F24
21053	cg10226967	-0.000163160834390077	GDNF_F24
21054	cg06617636	0.000400748924420011	GDNF_F24
21055	cg19716532	0.000170078050982969	GDNF_F24
21056	cg11100804	-5.65817981451721e-05	GDNF_F24
21057	cg14664412	7.7616717191146e-06	GDNF_F24
21058	cg09375205	-4.9238311156991e-05	GDNF_F24
21059	cg22364729	-0.000155095324158597	GDNF_F24
21060	cg13845105	0.000193035172859061	GDNF_F24
21061	cg22807449	3.44047514573789e-07	GDNF_F24
21062	cg00475711	0.000148192401840467	GDNF_F24
21063	cg21601837	5.92703437110027e-05	GDNF_F24
21064	cg23480619	0.000236852986249926	GDNF_F24
21065	cg17165928	0.000131065454475952	GDNF_F24
21066	cg27173575	0.000141483465368955	GDNF_F24
21067	cg00927435	-2.61125011567061e-05	GDNF_F24
21068	cg02863072	-4.12889822502298e-05	GDNF_F24
21069	cg24659171	2.11743505011886e-05	GDNF_F24
21070	cg13703859	0.000116488127852043	GDNF_F24
21071	cg25640727	4.267262293777e-05	GDNF_F24
21072	cg11562955	8.38361758801726e-05	GDNF_F24
21073	cg23531130	-7.57501411255779e-05	GDNF_F24
21074	cg01319190	0.000345573279623773	GDNF_F24
21075	cg12252109	0.000279888674284246	GDNF_F24
21076	cg15434807	0.000111918859299703	GDNF_F24
21077	cg13022905	0.000229021270463213	GDNF_F24
21078	cg24485787	-4.32061334257966e-05	GDNF_F24
21079	cg12920781	-0.000881068349682221	GDNF_F24
21080	cg02972372	-3.01398969745156e-05	GDNF_F24
21081	cg19733736	-0.000265424608198023	GDNF_F24
21082	cg09953116	-6.23814605645751e-05	GDNF_F24
21083	cg09520916	7.61359542521878e-05	GDNF_F24
21084	cg08872577	-0.000250399507612751	GDNF_F24
21085	cg07885833	7.8142903867521e-05	GDNF_F24
21086	cg11494841	-7.87358289103093e-05	GDNF_F24
21087	cg17280705	-0.000168253352445658	GDNF_F24
21088	cg22167656	-0.000227226696184896	GDNF_F24
21089	cg16091292	8.93304361566598e-05	GDNF_F24
21090	cg04147990	4.31024622377734e-06	GDNF_F24
21091	cg23739547	-7.50560827695988e-05	GDNF_F24
21092	cg11000311	0.000112521311805465	GDNF_F24
21093	cg02473736	3.89264873848294e-05	GDNF_F24
21094	cg13358109	2.36377124784053e-06	GDNF_F24
21095	cg08942800	-2.80457571327222e-05	GDNF_F24
21096	cg22140846	-3.9733560063836e-05	GDNF_F24
21097	cg08216000	4.9289585838883e-05	GDNF_F24
21098	cg25824530	7.82039127906315e-05	GDNF_F24
21099	cg02930951	4.68942819724569e-05	GDNF_F24
21100	cg06420145	0.000571896979967332	GDNF_F24
21101	cg23461448	-8.00935861176255e-05	GDNF_F24
21102	cg03399183	1.05776876278559e-05	GDNF_F24
21103	cg25726847	3.02268673578405e-05	GDNF_F24
21104	cg09783949	-1.75802223273225e-05	GDNF_F24
21105	cg15451548	-0.000116774768093473	GDNF_F24
21106	cg12298464	0.000118517877473238	GDNF_F24
21107	cg03550138	0.000238756962275545	GDNF_F24
21108	cg17041116	-5.30489729305008e-05	GDNF_F24
21109	cg17477493	0.000202457426943663	GDNF_F24
21110	cg10993074	7.59326758370428e-05	GDNF_F24
21111	cg23196081	3.66745553332197e-05	GDNF_F24
21112	cg11543899	0.000359910862155787	GDNF_F24
21113	cg24688871	0.00100712781673962	GDNF_F24
21114	cg25368276	0.000256052196523239	GDNF_F24
21115	cg12652115	6.11798340221092e-06	GDNF_F24
21116	cg07207070	0.000621258279828319	GDNF_F24
21117	cg12015264	-3.11831248683279e-05	GDNF_F24
21118	cg11822372	0.000171258164481106	GDNF_F24
21119	cg07234876	0.00114668759352483	GDNF_F24
21120	cg19372602	0.000183670837046856	GDNF_F24
21121	cg12052658	5.65252507266342e-06	GDNF_F24
21122	cg20450487	5.16607981122936e-05	GDNF_F24
21123	cg21105827	-8.42330523262449e-05	GDNF_F24
21124	cg03663788	-0.000117651852537709	GDNF_F24
21125	cg00273124	3.87307282640821e-05	GDNF_F24
21126	cg15291952	0.000145981157282568	GDNF_F24
21127	cg13950674	-0.000573846822377768	GDNF_F24
21128	cg16250478	5.50610161147081e-06	GDNF_F24
21129	cg00574580	3.19682676901463e-05	GDNF_F24
21130	cg18114649	9.8207197406207e-05	GDNF_F24
21131	cg17120616	0.000446933046854223	GDNF_F24
21132	cg27299526	0.00019011635890265	GDNF_F24
21133	cg09116975	-0.000319716745460145	GDNF_F24
21134	cg18709382	-1.73513536518957e-05	GDNF_F24
21135	cg08196307	-0.000119472479720072	GDNF_F24
21136	cg10692528	0.000125538908856702	GDNF_F24
21137	cg12388523	-0.000116611305677101	GDNF_F24
21138	cg13071618	-0.00052176635059315	GDNF_F24
21139	cg19387447	0.000105375232376103	GDNF_F24
21140	cg11258640	8.88409868121959e-05	GDNF_F24
21141	cg01577083	7.72789912894242e-05	GDNF_F24
21142	cg18107408	1.56393545458043e-05	GDNF_F24
21143	cg01741056	0.000168106008995654	GDNF_F24
21144	cg01012950	4.02926837077949e-06	GDNF_F24
21145	cg24983539	7.31032521594609e-05	GDNF_F24
21146	cg12363975	0.000856627484808547	GDNF_F24
21147	cg11531561	3.42931058668182e-06	GDNF_F24
21148	cg09457752	-4.08830056709823e-07	GDNF_F24
21149	cg24198944	6.15403082833462e-05	GDNF_F24
21150	cg00453864	0.000523920573724188	GDNF_F24
21151	cg08346575	3.38654800838634e-05	GDNF_F24
21152	cg23729283	-8.00009528977643e-05	GDNF_F24
21153	cg00330946	1.79366411311459e-05	GDNF_F24
21154	cg06295987	0.00010718980441994	GDNF_F24
21155	cg02534744	-0.000530084047553228	GDNF_F24
21156	cg12229001	-0.00033076850103678	GDNF_F24
21157	cg02917914	2.75511275193984e-06	GDNF_F24
21158	cg21855041	-4.19175753950206e-06	GDNF_F24
21159	cg02061804	0.000230779862120028	GDNF_F24
21160	cg02639080	4.27538094445338e-05	GDNF_F24
21161	cg26824847	-0.000345816998941482	GDNF_F24
21162	cg09724374	-6.69022201775866e-05	GDNF_F24
21163	cg10652722	-0.000180350695880866	GDNF_F24
21164	cg18376497	0.000244188577107305	GDNF_F24
21165	cg20233764	0.000341742481020263	GDNF_F24
21166	cg22690626	0.000189079688851963	GDNF_F24
21167	cg10573492	0.000101738284526395	GDNF_F24
21168	cg21883059	0.000179849417717519	GDNF_F24
21169	cg22249985	3.87264509470817e-05	GDNF_F24
21170	cg21508820	-3.2553300363054e-05	GDNF_F24
21171	cg11786740	-0.000141642200684524	GDNF_F24
21172	cg16890490	7.42118700604565e-05	GDNF_F24
21173	cg16104263	1.8696973791832e-05	GDNF_F24
21174	cg11232944	4.92700552673504e-05	GDNF_F24
21175	cg15433798	8.44979184500547e-05	GDNF_F24
21176	cg08901520	-0.000226959295265259	GDNF_F24
21177	cg16051157	7.18873064268386e-05	GDNF_F24
21178	cg12894711	0.000186513164916371	GDNF_F24
21179	cg25279613	9.29420639514463e-06	GDNF_F24
21180	cg16355633	-0.000236103118631496	GDNF_F24
21181	cg22764497	7.07679331153593e-06	GDNF_F24
21182	cg06423300	0.000182500871519608	GDNF_F24
21183	cg14049549	-0.000153080706321766	GDNF_F24
21184	cg00593148	3.81368030413143e-05	GDNF_F24
21185	cg23354236	0.00020057830164073	GDNF_F24
21186	cg00086247	-1.22489228799956e-05	GDNF_F24
21187	cg19558447	5.14720628637293e-05	GDNF_F24
21188	cg13806336	0.000193640581143636	GDNF_F24
21189	cg13045881	2.9921646936977e-05	GDNF_F24
21190	cg22381590	0.000415042091023033	GDNF_F24
21191	cg27075222	0.000183995642705488	GDNF_F24
21192	cg24584505	0.000104877328397328	GDNF_F24
21193	cg09586500	0.000459980832452178	GDNF_F24
21194	cg22034735	-0.000959394265568392	GDNF_F24
21195	cg05929974	-5.10020261890604e-06	GDNF_F24
21196	cg01412404	-0.000360078004392861	GDNF_F24
21197	cg02072589	0.00012099287856108	GDNF_F24
21198	cg10259803	4.56321937409954e-05	GDNF_F24
21199	cg08820878	6.37409908071331e-05	GDNF_F24
21200	cg10301801	-6.05596851711642e-05	GDNF_F24
21201	cg00431114	9.76199152819284e-05	GDNF_F24
21202	cg15212232	3.41880376179245e-05	GDNF_F24
21203	cg16529318	-8.65005820856521e-05	GDNF_F24
21204	cg25677688	0.000230950121529789	GDNF_F24
21205	cg09416608	-6.52533702091056e-05	GDNF_F24
21206	cg19897587	7.25704003581789e-05	GDNF_F24
21207	cg15016750	9.12598771773936e-05	GDNF_F24
21208	cg23694597	-0.000860602112693422	GDNF_F24
21209	cg10022295	0.000178927553644807	GDNF_F24
21210	cg12298207	0.000120465010861671	GDNF_F24
21211	cg14918144	-0.000188515038864974	GDNF_F24
21212	cg20630708	3.06812109748985e-05	GDNF_F24
21213	cg02611169	-0.000121427820313291	GDNF_F24
21214	cg02424985	-8.08506634531456e-05	GDNF_F24
21215	cg08907799	-0.000204265837080835	GDNF_F24
21216	cg12446637	4.32211745136546e-05	GDNF_F24
21217	cg15691256	2.78672568236949e-05	GDNF_F24
21218	cg22229016	0.00017252324551299	GDNF_F24
21219	cg00981737	0.000221314484238081	GDNF_F24
21220	cg03890988	-0.000154158270254897	GDNF_F24
21221	cg17029694	-3.97960901951288e-05	GDNF_F24
21222	cg06610172	-7.27703376687421e-06	GDNF_F24
21223	cg12135269	-0.000543519708583672	GDNF_F24
21224	cg01437356	-0.000133576264028199	GDNF_F24
21225	cg23963229	-0.0011750774996427	GDNF_F24
21226	cg17255375	0.000227398607608192	GDNF_F24
21227	cg27006914	-0.000138465849684444	GDNF_F24
21228	cg03251967	-2.21768791430257e-05	GDNF_F24
21229	cg02165747	0.000244191520870524	GDNF_F24
21230	cg23850466	0.000397893087698722	GDNF_F24
21231	cg18222240	-0.000141024483376256	GDNF_F24
21232	cg24759549	-0.00035580251882361	GDNF_F24
21233	cg00007205	2.86027027340349e-06	GDNF_F24
21234	cg11688469	-0.000322841358293966	GDNF_F24
21235	cg14238824	0.000506214591545109	GDNF_F24
21236	cg15912732	-4.12646020660534e-05	GDNF_F24
21237	cg22278668	3.67374905647479e-05	GDNF_F24
21238	cg05260959	0.000231568506142474	GDNF_F24
21239	cg16603760	1.73091105469551e-05	GDNF_F24
21240	cg11282840	7.97198699062028e-05	GDNF_F24
21241	cg09929879	-7.25824597648311e-05	GDNF_F24
21242	cg08893036	-0.000328517420444109	GDNF_F24
21243	cg15918732	-0.000375780554961154	GDNF_F24
21244	cg15244633	-2.37633548157894e-05	GDNF_F24
21245	cg00289094	4.59757143121595e-05	GDNF_F24
21246	cg04234962	-0.000172558777435394	GDNF_F24
21247	cg03352427	0.000142578028545176	GDNF_F24
21248	cg09541576	-0.000134621085464316	GDNF_F24
21249	cg01517139	1.21944182750893e-05	GDNF_F24
21250	cg15016740	-0.000129125235885319	GDNF_F24
21251	cg25638993	-3.75517357344721e-05	GDNF_F24
21252	cg19993819	7.47578866583344e-05	GDNF_F24
21253	cg13614887	0.00035345766924173	GDNF_F24
21254	cg21130255	-3.88053453064325e-05	GDNF_F24
21255	cg05656990	-0.000612404001520997	GDNF_F24
21256	cg05961492	-0.00105105375008318	GDNF_F24
21257	cg23815320	0.000240104315645766	GDNF_F24
21258	cg24976563	0.000352915544622212	GDNF_F24
21259	cg14366619	-0.000340693562422445	GDNF_F24
21260	cg22367264	0.000524018855828833	GDNF_F24
21261	cg12393462	-9.87467442210334e-05	GDNF_F24
21262	cg02394247	5.37408491274732e-06	GDNF_F24
21263	cg14609960	-0.000251874280507181	GDNF_F24
21264	cg13318033	8.84918785884628e-05	GDNF_F24
21265	cg06441554	0.000139405315350988	GDNF_F24
21266	cg00697057	-0.000135625856785938	GDNF_F24
21267	cg12468234	-3.81858057050968e-05	GDNF_F24
21268	cg03363289	0.00119679495543357	GDNF_F24
21269	cg09509075	2.28917119041585e-05	GDNF_F24
21270	cg23200509	-0.00032623647277465	GDNF_F24
21271	cg10059599	-3.78348970582561e-05	GDNF_F24
21272	cg20540557	-6.29905553318009e-05	GDNF_F24
21273	cg00499201	0.000175792453716995	GDNF_F24
21274	cg02484335	0.000281350109114523	GDNF_F24
21275	cg25112853	2.41288406452476e-05	GDNF_F24
21276	cg09482050	-0.000422474242996728	GDNF_F24
21277	cg06371836	8.91228894052518e-05	GDNF_F24
21278	cg00977901	0.000287775854182102	GDNF_F24
21279	cg11795824	-1.92505561370472e-05	GDNF_F24
21280	cg05638011	0.000161898680922356	GDNF_F24
21281	cg00424286	-9.19097734251499e-05	GDNF_F24
21282	cg03495126	0.000168570546442666	GDNF_F24
21283	cg04136445	0.000314577470640207	GDNF_F24
21284	cg26386653	9.30627424850045e-05	GDNF_F24
21285	cg14098612	-0.000184022276087132	GDNF_F24
21286	cg01328841	-6.13241846063474e-05	GDNF_F24
21287	cg00562070	-0.00015719913460217	GDNF_F24
21288	cg16733809	5.80622735668306e-05	GDNF_F24
21289	cg09766355	0.000532220917564704	GDNF_F24
21290	cg11550064	-4.57073674882438e-05	GDNF_F24
21291	cg06938878	-3.93215178938941e-05	GDNF_F24
21292	cg22692196	-0.000325335358136953	GDNF_F24
21293	cg10716258	0.000240325137666662	GDNF_F24
21294	cg25030262	9.12681616060341e-06	GDNF_F24
21295	cg01698392	-6.12351422392551e-05	GDNF_F24
21296	cg26106134	-5.82354486960057e-07	GDNF_F24
21297	cg06157924	-3.23062500010001e-05	GDNF_F24
21298	cg00911794	-0.000179117396614508	GDNF_F24
21299	cg24950402	8.63780959825563e-05	GDNF_F24
21300	cg09851545	0.000104514683530191	GDNF_F24
21301	cg20550954	-1.0627557118814e-05	GDNF_F24
21302	cg13537955	3.96598324736851e-05	GDNF_F24
21303	cg11597185	-8.9113710898883e-05	GDNF_F24
21304	cg09715123	-0.000166711970772093	GDNF_F24
21305	cg20631003	-0.000139034009595663	GDNF_F24
21306	cg03325664	-0.000361217065647987	GDNF_F24
21307	cg14780448	-0.000376387854162462	GDNF_F24
21308	cg26526169	0.000279066334362464	GDNF_F24
21309	cg23089508	-0.000123473112346979	GDNF_F24
21310	cg08519658	1.67536756212897e-05	GDNF_F24
21311	cg04666054	-6.69991911333213e-05	GDNF_F24
21312	cg16666206	-0.000124876844033336	GDNF_F24
21313	cg25794455	-0.000693302958887135	GDNF_F24
21314	cg26496930	1.0027714013618e-06	GDNF_F24
21315	cg20914488	-0.000127597806726627	GDNF_F24
21316	cg22228337	0.00010250298231423	GDNF_F24
21317	cg12400864	0.000419031173608877	GDNF_F24
21318	cg06537652	-0.000413760388526613	GDNF_F24
21319	cg00674004	-0.000201716254714573	GDNF_F24
21320	cg18730882	-0.000177611257094761	GDNF_F24
21321	cg21295221	-0.000120984342433882	GDNF_F24
21322	cg03198010	0.000898640485704084	GDNF_F24
21323	cg03673016	-0.000231137792281206	GDNF_F24
21324	cg24192559	0.00018632208228558	GDNF_F24
21325	cg10436410	6.30466819119461e-05	GDNF_F24
21326	cg13600494	-0.000274520021088534	GDNF_F24
21327	cg08071329	0.000131027598122191	GDNF_F24
21328	cg09774452	0.000227124627791792	GDNF_F24
21329	cg00062072	0.000347161023748785	GDNF_F24
21330	cg26314281	0.000176965996367894	GDNF_F24
21331	cg06208872	5.12361279001333e-06	GDNF_F24
21332	cg08653457	-1.45153631555641e-05	GDNF_F24
21333	cg18092474	-0.000898595223790666	GDNF_F24
21334	cg10276116	1.87100341676313e-05	GDNF_F24
21335	cg13056588	-8.41780481012478e-05	GDNF_F24
21336	cg00293060	-0.000294114156063835	GDNF_F24
21337	cg18391753	4.65638995861666e-05	GDNF_F24
21338	cg24650391	1.9090794394228e-05	GDNF_F24
21339	cg25594623	-2.40913177137702e-05	GDNF_F24
21340	cg05749985	0.000244816596470729	GDNF_F24
21341	cg06305375	-0.000339446564620139	GDNF_F24
21342	cg23704195	0.000217213709328475	GDNF_F24
21343	cg04311742	-0.000162699968988683	GDNF_F24
21344	cg13844454	0.000376278454591483	GDNF_F24
21345	cg08280036	-0.000210982579524025	GDNF_F24
21346	cg12582426	9.38835740843577e-05	GDNF_F24
21347	cg14088282	0.000455297693812426	GDNF_F24
21348	cg00576494	-2.80648057471505e-05	GDNF_F24
21349	cg24598141	2.9674731547616e-05	GDNF_F24
21350	cg12496363	8.26824539405402e-05	GDNF_F24
21351	cg02968557	-0.000106403023478555	GDNF_F24
21352	cg06733281	0.00011587602739923	GDNF_F24
21353	cg20517941	0.00130254308059609	GDNF_F24
21354	cg10418144	2.93234800519144e-05	GDNF_F24
21355	cg22602513	7.03562228182202e-05	GDNF_F24
21356	cg06334667	-1.32463158636127e-05	GDNF_F24
21357	cg25436174	1.89659392690338e-05	GDNF_F24
21358	cg03915187	8.67208664537782e-05	GDNF_F24
21359	cg27546718	-3.44603013645956e-05	GDNF_F24
21360	cg05612779	-2.18552421160422e-05	GDNF_F24
21361	cg17194879	0.000112607162563598	GDNF_F24
21362	cg27520886	-5.71950243355049e-05	GDNF_F24
21363	cg21670438	-0.000201769258978855	GDNF_F24
21364	cg00708603	6.22955542416668e-07	GDNF_F24
21365	cg08944839	6.77643423047614e-05	GDNF_F24
21366	cg13121377	3.25974171436648e-05	GDNF_F24
21367	cg06000816	-2.34450386879503e-05	GDNF_F24
