## Supplementary File 1 for "DNA methylation models of protein abundance across the lifecourse": Age24ModelCoef.csv (part 2 of 3)

	Variable	Coefficient	Protein
21368	cg04534697	0.000267036680107844	GDNF_F24
21369	cg20157106	-0.000175301514771639	GDNF_F24
21370	cg01248347	-8.7394364033953e-05	GDNF_F24
21371	cg15200837	-5.93175367587322e-05	GDNF_F24
21372	cg04364311	-4.88713835614127e-05	GDNF_F24
21373	cg07516965	-1.74932843505922e-05	GDNF_F24
21374	cg19440720	0.000112724726535285	GDNF_F24
21375	cg14809794	6.72332651255607e-05	GDNF_F24
21376	cg27039501	-1.44996265671146e-05	GDNF_F24
21377	cg22639787	0.000684404736376696	GDNF_F24
21378	cg01864395	1.16782958659865e-05	GDNF_F24
21379	cg25554042	-0.00018699161878382	GDNF_F24
21380	cg19851341	0.000364798083022253	GDNF_F24
21381	cg08317738	2.41723905604078e-05	GDNF_F24
21382	cg11077432	9.42731761253715e-05	GDNF_F24
21383	cg07838066	-3.21507180262246e-05	GDNF_F24
21384	cg04967039	0.00109196689159467	GDNF_F24
21385	cg12180253	6.21044066109315e-05	GDNF_F24
21386	cg19128463	9.60084855784989e-05	GDNF_F24
21387	cg21358466	-0.00030453261209551	GDNF_F24
21388	cg19878479	-0.000210229958084793	GDNF_F24
21389	cg22210337	-0.000554620831663397	GDNF_F24
21390	cg17776040	0.000190115901956163	GDNF_F24
21391	cg08887746	8.30780744313155e-05	GDNF_F24
21392	cg10498083	-0.000176936557839876	GDNF_F24
21393	cg09249339	-0.00014030212959296	GDNF_F24
21394	cg18752412	1.03609026368058e-05	GDNF_F24
21395	cg12054833	0.000590998276306968	GDNF_F24
21396	cg00746702	-4.58852629929846e-05	GDNF_F24
21397	cg06089089	-4.11618253710553e-05	GDNF_F24
21398	cg19599395	-0.000468587058098317	GDNF_F24
21399	cg10248231	-0.000205378791356242	GDNF_F24
21400	cg13362605	0.000473000783047541	GDNF_F24
21401	cg03804128	-0.00016306119611372	GDNF_F24
21402	cg25535666	-0.000308304656555853	GDNF_F24
21403	cg26842135	-0.00024944450143804	GDNF_F24
21404	cg17445101	2.32570070594036e-05	GDNF_F24
21405	cg19787076	-3.84965829410891e-05	GDNF_F24
21406	cg04540667	1.76666686600135e-05	GDNF_F24
21407	cg05398443	-6.26999201548941e-05	GDNF_F24
21408	cg17122437	7.12353750790913e-05	GDNF_F24
21409	cg24305451	0.000209250123486206	GDNF_F24
21410	cg08153693	0.000338504692153628	GDNF_F24
21411	cg02348456	-0.000121380781970936	GDNF_F24
21412	cg14304349	-5.52995274335994e-05	GDNF_F24
21413	cg13412545	0.000204603738037007	GDNF_F24
21414	cg25822783	-0.00017673466704696	GDNF_F24
21415	cg23731089	-9.82076330146541e-05	GDNF_F24
21416	cg09547502	8.01871913095035e-06	GDNF_F24
21417	cg04212500	-0.00118575370333497	GDNF_F24
21418	cg19028672	2.56452960375923e-05	GDNF_F24
21419	cg00819871	-5.25600997677185e-06	GDNF_F24
21420	cg10066425	0.00010136756259545	GDNF_F24
21421	cg24589102	8.46664729970307e-05	GDNF_F24
21422	cg14272049	6.82982944086075e-05	GDNF_F24
21423	cg20615001	6.35339980645338e-06	GDNF_F24
21424	cg24798414	-6.97404605086212e-05	GDNF_F24
21425	cg22502065	3.17697074973696e-06	GDNF_F24
21426	cg00428709	-6.42516116778518e-05	GDNF_F24
21427	cg25170017	3.84158797165517e-05	GDNF_F24
21428	cg10894527	-6.74832307173565e-05	GDNF_F24
21429	cg10394757	3.1444675788181e-05	GDNF_F24
21430	cg01096191	0.000183140995572112	GDNF_F24
21431	cg26279250	-7.26069947277569e-05	GDNF_F24
21432	cg19963224	0.000100508435368412	GDNF_F24
21433	cg12582359	1.16255514360751e-05	GDNF_F24
21434	cg23992493	0.000167382268916973	GDNF_F24
21435	cg03991477	-0.000109333240680914	GDNF_F24
21436	cg04066400	5.98976736168694e-05	GDNF_F24
21437	cg08244772	-1.89130698908545e-06	GDNF_F24
21438	cg24718197	0.000197117627375789	GDNF_F24
21439	cg06637978	0.000107419528920621	GDNF_F24
21440	cg14696217	0.000176882717260161	GDNF_F24
21441	cg14893274	-3.18159886483238e-05	GDNF_F24
21442	cg23045073	2.80624023034544e-05	GDNF_F24
21443	cg20597619	-0.000139790889116151	GDNF_F24
21444	cg27172745	-5.54922242402382e-05	GDNF_F24
21445	cg15297752	-0.000199028527968765	GDNF_F24
21446	cg12594803	-0.000119202239466942	GDNF_F24
21447	cg00851830	-0.000115555900377394	GDNF_F24
21448	cg17747265	-0.000277921894015387	GDNF_F24
21449	cg04450003	0.000104948250209029	GDNF_F24
21450	cg17601941	-0.00018445454287076	GDNF_F24
21451	cg14354617	-2.72371047628257e-05	GDNF_F24
21452	cg02303737	4.57915012384537e-05	GDNF_F24
21453	cg03975346	-6.39457122103324e-05	GDNF_F24
21454	cg07222745	-0.000107195811913661	GDNF_F24
21455	cg02775414	0.000144926260374716	GDNF_F24
21456	cg15405237	-0.000228833279614816	GDNF_F24
21457	cg06439736	0.000102413612505691	GDNF_F24
21458	cg02296242	-5.30302217724591e-05	GDNF_F24
21459	cg13735602	-0.000115604734423766	GDNF_F24
21460	cg03827772	0.000258845461610618	GDNF_F24
21461	cg20371167	-0.000277770753543639	GDNF_F24
21462	cg19682134	-0.000208684837403099	GDNF_F24
21463	cg13762244	-3.93205364425405e-05	GDNF_F24
21464	cg10258929	0.000332532227779549	GDNF_F24
21465	cg20704404	-0.000231516878103189	GDNF_F24
21466	cg04115740	0.000274328648282875	GDNF_F24
21467	cg05876883	-0.000868136125784857	GDNF_F24
21468	cg07875873	-4.61760674039643e-06	GDNF_F24
21469	cg25260825	-0.000608073747384929	GDNF_F24
21470	cg11168104	-0.000471891139959791	GDNF_F24
21471	cg13593090	-0.000166529283704378	GDNF_F24
21472	cg01441501	-8.08698697797699e-05	GDNF_F24
21473	cg08616111	-0.000146577701881939	GDNF_F24
21474	cg14927855	0.000618430238139685	GDNF_F24
21475	cg14567374	-2.22288043588137e-05	GDNF_F24
21476	cg06378561	8.70351681781704e-05	GDNF_F24
21477	cg01343041	-9.22183827971286e-05	GDNF_F24
21478	cg07818063	-5.23928708547791e-05	GDNF_F24
21479	cg23110108	-0.000334494872357689	GDNF_F24
21480	cg22438656	-3.48602791354951e-05	GDNF_F24
21481	cg00096956	0.000102876956574144	GDNF_F24
21482	cg27365324	9.85169196447711e-05	GDNF_F24
21483	cg10548362	-5.53409692677006e-05	GDNF_F24
21484	cg22129402	1.32817260781623e-05	GDNF_F24
21485	cg27622552	-0.000258428958296385	GDNF_F24
21486	cg26917697	-0.000406770044226756	GDNF_F24
21487	cg00063773	0.000279479397714393	GDNF_F24
21488	cg21368161	5.21026695830999e-05	GDNF_F24
21489	cg20650464	0.000222073342199297	GDNF_F24
21490	cg03312703	-0.000128328475893183	GDNF_F24
21491	cg01440696	-2.10419488518244e-05	GDNF_F24
21492	cg21158561	5.98050310632285e-05	GDNF_F24
21493	cg15384624	-0.000514349486424159	GDNF_F24
21494	cg04617549	3.79783192247564e-05	GDNF_F24
21495	cg10116893	2.24623908900266e-05	GDNF_F24
21496	cg07313704	-1.62029537093449e-05	GDNF_F24
21497	cg12996401	0.000170103610754302	GDNF_F24
21498	cg16312872	-3.22671720041472e-05	GDNF_F24
21499	cg07865063	-4.82295752235873e-05	GDNF_F24
21500	cg14007733	-4.60134856326089e-05	GDNF_F24
21501	cg07084998	0.000297895461690877	GDNF_F24
21502	cg04285688	-8.23675100678001e-05	GDNF_F24
21503	cg26532121	-0.000275521363267025	GDNF_F24
21504	cg00521239	1.21528508420736e-05	GDNF_F24
21505	cg14930963	-1.68067656218111e-05	GDNF_F24
21506	cg18115174	-7.83074645088621e-05	GDNF_F24
21507	cg15993027	0.000257003366210312	GDNF_F24
21508	cg11826549	-0.000651265208459207	GDNF_F24
21509	cg09204609	5.49033794929668e-05	GDNF_F24
21510	cg10683875	-0.000101293147502619	GDNF_F24
21511	cg25315648	0.000122315744065103	GDNF_F24
21512	cg26232417	1.30453293565698e-05	GDNF_F24
21513	cg06267394	-0.00011114768008566	GDNF_F24
21514	cg14767338	0.000336980868813901	GDNF_F24
21515	cg25780024	-0.000162801607666622	GDNF_F24
21516	cg09041747	-1.44779159734903e-05	GDNF_F24
21517	cg03967327	-6.99379319135528e-05	GDNF_F24
21518	cg13529479	-9.91170935887724e-05	GDNF_F24
21519	cg25755428	0.00155289700628264	GDNF_F24
21520	cg02590715	-0.000834710032469192	GDNF_F24
21521	cg04226092	2.09326318885929e-05	GDNF_F24
21522	cg16531578	0.000272671393873393	GDNF_F24
21523	cg01607530	0.000174047085662982	GDNF_F24
21524	cg22367678	-2.2288158739409e-05	GDNF_F24
21525	cg14022313	0.000308754959763334	GDNF_F24
21526	cg15331976	-6.52152044732394e-05	GDNF_F24
21527	cg26953954	9.35276190261112e-05	GDNF_F24
21528	cg07623363	3.21814439312319e-05	GDNF_F24
21529	cg00585072	0.000496660947299409	GDNF_F24
21530	cg10423169	4.94593270983265e-05	GDNF_F24
21531	cg11822784	-7.31514076203129e-05	GDNF_F24
21532	cg09473495	5.89823822357574e-05	GDNF_F24
21533	cg13062516	0.000232515914376922	GDNF_F24
21534	cg10406759	-0.000383160739581378	GDNF_F24
21535	cg06583577	0.00012036729818333	GDNF_F24
21536	cg09250458	-0.000173032566687715	GDNF_F24
21537	cg08658634	0.000152939367293751	GDNF_F24
21538	cg19506803	0.000116813787747371	GDNF_F24
21539	cg10102108	1.01250740260514e-05	GDNF_F24
21540	cg10825471	-5.58847240841767e-05	GDNF_F24
21541	cg06591522	0.000137834747579275	GDNF_F24
21542	cg18709110	-0.000321376054346246	GDNF_F24
21543	cg08583830	8.15055015485074e-05	GDNF_F24
21544	cg18114881	-0.000280231974963871	GDNF_F24
21545	cg24614547	8.4570061142254e-05	GDNF_F24
21546	cg18768179	-7.01873037278864e-06	GDNF_F24
21547	cg04821830	-0.00286055194392496	GDNF_F24
21548	cg19836145	-0.00011676202147155	GDNF_F24
21549	cg15174445	-8.30815228614575e-05	GDNF_F24
21550	cg17614995	-0.000121293360285818	GDNF_F24
21551	cg13587900	2.13606136467409e-05	GDNF_F24
21552	cg08878596	0.000172475742108191	GDNF_F24
21553	cg19760441	-9.377199019961e-05	GDNF_F24
21554	cg13203394	0.000177187886571737	GDNF_F24
21555	cg10259889	0.00051758960325051	GDNF_F24
21556	cg10958808	-0.00017689402756627	GDNF_F24
21557	cg12260379	-1.47251761617144e-05	GDNF_F24
21558	cg06220587	4.61921210838144e-05	GDNF_F24
21559	cg22389228	-8.67488270580867e-05	GDNF_F24
21560	cg00458932	2.88847291981536e-05	GDNF_F24
21561	cg07518267	9.77549506769416e-05	GDNF_F24
21562	cg24124470	0.000113068138302892	GDNF_F24
21563	cg05031448	0.000164936006822332	GDNF_F24
21564	cg17871838	0.000372342191176168	GDNF_F24
21565	cg27379915	-0.000648111144552283	GDNF_F24
21566	cg10052319	1.01562433497021e-05	GDNF_F24
21567	cg11099946	0.000102470748354742	GDNF_F24
21568	cg26296479	-5.50122770106644e-05	GDNF_F24
21569	cg15022420	0.000216675757660818	GDNF_F24
21570	cg10468236	-0.000247824107398423	GDNF_F24
21571	cg24126361	9.64843699101574e-05	GDNF_F24
21572	cg06596731	3.89419847285559e-05	GDNF_F24
21573	cg00679769	0.000388883525229035	GDNF_F24
21574	cg21371986	0.000477554882529361	GDNF_F24
21575	cg25300535	0.000318127567629719	GDNF_F24
21576	cg03741653	2.99704005529164e-05	GDNF_F24
21577	cg00706656	-0.000246688179711141	GDNF_F24
21578	cg27254661	1.26327359045794e-06	GDNF_F24
21579	cg21675569	-0.00013285166157373	GDNF_F24
21580	cg02538280	-0.000205406354771895	GDNF_F24
21581	cg16403981	9.91222489464555e-05	GDNF_F24
21582	cg12199757	0.000257072231242047	GDNF_F24
21583	cg03419051	1.28461478651866e-06	GDNF_F24
21584	cg16802453	-0.000384066701526459	GDNF_F24
21585	cg02704594	0.000214316527026744	GDNF_F24
21586	cg13521124	7.94781511017635e-05	GDNF_F24
21587	cg04504043	-6.07381741841411e-05	GDNF_F24
21588	cg16193717	-1.90053419399856e-05	GDNF_F24
21589	cg04184257	5.35043311785857e-05	GDNF_F24
21590	cg05761882	0.000418336525691782	GDNF_F24
21591	cg26689780	-5.57175581518867e-05	GDNF_F24
21592	cg05012981	5.66640494116258e-05	GDNF_F24
21593	cg22306009	0.000345320202924244	GDNF_F24
21594	cg01152168	3.60695866395415e-05	GDNF_F24
21595	cg14525867	-2.66874286648732e-05	GDNF_F24
21596	cg17739918	-0.000247471919582115	GDNF_F24
21597	cg08637665	2.50113013521433e-05	GDNF_F24
21598	cg11538516	-4.22406959929262e-05	GDNF_F24
21599	cg01036012	-7.90197888557481e-05	GDNF_F24
21600	cg02218802	-4.70947408119532e-05	GDNF_F24
21601	cg10463427	-0.00058763219066056	GDNF_F24
21602	cg20483325	0.000252842420905286	GDNF_F24
21603	cg09582042	-0.00034542438427007	GDNF_F24
21604	cg11287888	-0.00016624545525168	GDNF_F24
21605	cg13538571	-0.00027017083460582	GDNF_F24
21606	cg08613888	8.09161169700653e-05	GDNF_F24
21607	cg09856367	-4.70877853591139e-05	GDNF_F24
21608	cg09758167	0.000192004831027222	GDNF_F24
21609	cg23486308	0.000118137928492211	GDNF_F24
21610	cg06039392	-0.000456770387101457	GDNF_F24
21611	cg24364640	0.000200569327121983	GDNF_F24
21612	cg03733026	-0.000581065730052923	GDNF_F24
21613	cg24414737	0.000517033654571379	GDNF_F24
21614	cg14188969	-0.000210692571074071	GDNF_F24
21615	cg17387577	0.000227363103998392	GDNF_F24
21616	cg14144469	0.000100209906178468	GDNF_F24
21617	cg01821225	9.3342144419204e-05	GDNF_F24
21618	cg23365293	0.000117344315643456	GDNF_F24
21619	cg01603661	0.000927597422730342	GDNF_F24
21620	cg01762315	4.08022600518479e-05	GDNF_F24
21621	cg13273418	1.72862774757182e-05	GDNF_F24
21622	cg08880369	2.40066183030647e-06	GDNF_F24
21623	cg09269945	-6.09679715011882e-05	GDNF_F24
21624	cg05221167	8.56300344958509e-05	GDNF_F24
21625	cg13935689	-1.29233417757121e-05	GDNF_F24
21626	cg22228302	-0.000217919079422131	GDNF_F24
21627	cg25549968	-0.000142119828478724	GDNF_F24
21628	cg27488738	-0.00037597641524403	GDNF_F24
21629	cg24180759	6.5001131754717e-05	GDNF_F24
21630	cg10679346	-5.50836408460324e-05	GDNF_F24
21631	cg18560442	4.62775966745029e-05	GDNF_F24
21632	cg21668391	-8.23431229672982e-05	GDNF_F24
21633	cg00816613	0.000249980883949797	GDNF_F24
21634	cg19011911	-3.0926608964488e-05	GDNF_F24
21635	cg09253825	6.24181682586733e-05	GDNF_F24
21636	cg09297839	0.000128373637277046	GDNF_F24
21637	cg22996768	-0.000396066425740771	GDNF_F24
21638	cg16875810	-7.31018607139366e-05	GDNF_F24
21639	cg20899978	0.00015994602683649	GDNF_F24
21640	cg16138024	-0.0001070569184988	GDNF_F24
21641	cg08280884	3.53657474385324e-06	GDNF_F24
21642	cg24769978	-0.000201431730006922	GDNF_F24
21643	cg11142506	-0.000114964849068582	GDNF_F24
21644	cg01363324	3.0448899410353e-05	GDNF_F24
21645	cg24033491	-7.08678983095673e-05	GDNF_F24
21646	cg17669079	0.000181510844826853	GDNF_F24
21647	cg09719552	-0.000131032346215047	GDNF_F24
21648	cg05738403	9.32793975834639e-05	GDNF_F24
21649	cg03798217	-6.04337308537199e-05	GDNF_F24
21650	cg09612875	-0.000111067540076516	GDNF_F24
21651	cg13856126	-0.000182237719790997	GDNF_F24
21652	cg15376064	0.000116693168524701	GDNF_F24
21653	cg11839095	9.78804838702859e-05	GDNF_F24
21654	cg03739340	0.000179026966735913	GDNF_F24
21655	cg07775309	-7.88890869422835e-05	GDNF_F24
21656	cg09808211	7.35554335596951e-05	GDNF_F24
21657	cg04608494	0.000106343419631056	GDNF_F24
21658	cg08374494	0.000111099092145181	GDNF_F24
21659	cg07617039	1.53383984360781e-05	GDNF_F24
21660	cg00673780	-0.000178570170391525	GDNF_F24
21661	cg15233961	0.000523562942403057	GDNF_F24
21662	cg14015656	0.00032042891225268	GDNF_F24
21663	cg25324454	0.000254293021398379	GDNF_F24
21664	cg03601057	-0.000471237539804597	GDNF_F24
21665	cg14478797	0.000126984373763	GDNF_F24
21666	cg07787614	-1.26325508107598e-05	GDNF_F24
21667	cg06514855	0.000107709646358071	GDNF_F24
21668	cg24536194	-0.000230626540212986	GDNF_F24
21669	cg03626076	0.000169402889525924	GDNF_F24
21670	cg14857206	0.000411526789190316	GDNF_F24
21671	cg19547185	0.000130727343462528	GDNF_F24
21672	cg10410283	0.000145647069603895	GDNF_F24
21673	cg18576044	0.000612100109243812	GDNF_F24
21674	cg23187196	-0.000277146002945487	GDNF_F24
21675	cg04089275	8.19929817302232e-05	GDNF_F24
21676	cg15387278	-6.26254117885438e-05	GDNF_F24
21677	cg19039140	-5.64826117372117e-05	GDNF_F24
21678	cg17446685	4.64414812800497e-05	GDNF_F24
21679	cg25578798	1.33641587530631e-05	GDNF_F24
21680	cg19527995	-7.50916815026346e-05	GDNF_F24
21681	cg01436651	4.44855240511213e-05	GDNF_F24
21682	cg05880138	0.000131652249398775	GDNF_F24
21683	cg10792911	-0.000567439274157021	GDNF_F24
21684	cg06549824	-2.39127585732678e-05	GDNF_F24
21685	cg03803585	0.000704432194757652	GDNF_F24
21686	cg00632657	-0.000123007163943844	GDNF_F24
21687	cg15731920	-0.000112357019879277	GDNF_F24
21688	cg03104157	7.44656288947349e-05	GDNF_F24
21689	cg00258692	2.86782557177528e-05	GDNF_F24
21690	cg21986657	-1.86011048231449e-07	GDNF_F24
21691	cg03488113	-2.38093310686771e-05	GDNF_F24
21692	cg24018948	0.000306487408240525	GDNF_F24
21693	cg23484655	-0.000248393135978557	GDNF_F24
21694	cg21618521	-6.60768089826497e-05	GDNF_F24
21695	cg25408325	1.56300686521754e-05	GDNF_F24
21696	cg18075755	0.000118947303462909	GDNF_F24
21697	cg04477101	-1.77061343745917e-05	GDNF_F24
21698	cg01344738	-6.15112469545771e-06	GDNF_F24
21699	cg05311119	1.1489007600278e-05	GDNF_F24
21700	cg16633925	0.000310909098712626	GDNF_F24
21701	cg25099532	-0.00016516667798	GDNF_F24
21702	cg17523769	-0.000226554936175955	GDNF_F24
21703	cg26112542	-0.000279676144626914	GDNF_F24
21704	cg14337300	3.31861384532612e-05	GDNF_F24
21705	cg15705563	5.25817163284877e-05	GDNF_F24
21706	cg27444700	-3.12788417779735e-05	GDNF_F24
21707	cg10780778	8.52894837190888e-05	GDNF_F24
21708	cg06026805	-9.99411469805959e-06	GDNF_F24
21709	cg08951051	0.000466180860179162	GDNF_F24
21710	cg24252656	-2.78207264008394e-05	GDNF_F24
21711	cg10067942	0.000166371087771984	GDNF_F24
21712	cg23458165	0.000247315635682199	GDNF_F24
21713	cg14582763	4.86022951358654e-05	GDNF_F24
21714	cg16385448	-0.000144860848197103	GDNF_F24
21715	cg27243315	-5.66032314253055e-05	GDNF_F24
21716	cg26585100	0.000109176916697365	GDNF_F24
21717	cg02935298	6.32202765835278e-06	GDNF_F24
21718	cg12052250	-0.00011018717560652	GDNF_F24
21719	cg10647829	0.000195478736041667	GDNF_F24
21720	cg01326874	-0.000404425047285958	GDNF_F24
21721	cg21744514	0.000211137111655666	GDNF_F24
21722	cg03390969	0.000372538673886214	GDNF_F24
21723	cg21417310	0.000281809053298635	GDNF_F24
21724	cg26892308	-0.000114786464916412	GDNF_F24
21725	cg16976419	0.00015075148262518	GDNF_F24
21726	cg25878057	0.000118235216583551	GDNF_F24
21727	cg13378083	3.40164786960098e-05	GDNF_F24
21728	cg01560140	-0.000300328763225429	GDNF_F24
21729	cg20883310	2.65876372838673e-05	GDNF_F24
21730	cg26548293	0.000276568637039971	GDNF_F24
21731	cg12273319	-6.55140224833914e-05	GDNF_F24
21732	cg17267976	5.8299684686406e-05	GDNF_F24
21733	cg27078429	6.6808731976803e-05	GDNF_F24
21734	cg27459816	0.000264336797282862	GDNF_F24
21735	cg13515047	-0.000259566617196749	GDNF_F24
21736	cg19002058	2.3529176238891e-05	GDNF_F24
21737	cg00409696	-4.45027811543524e-05	GDNF_F24
21738	cg26138978	-0.00010532939836692	GDNF_F24
21739	cg20540109	1.1864940834374e-05	GDNF_F24
21740	cg05498618	-0.000146949679355418	GDNF_F24
21741	cg12747416	2.34929473599039e-05	GDNF_F24
21742	cg05626664	0.000143716382182603	GDNF_F24
21743	cg22940165	6.06798469561789e-05	GDNF_F24
21744	cg19061632	0.000216144623061173	GDNF_F24
21745	cg20770838	-5.09573208576079e-05	GDNF_F24
21746	cg02121736	-0.00022133636183062	GDNF_F24
21747	cg26952618	0.000354365043162576	GDNF_F24
21748	cg06315489	-9.4839330410416e-06	GDNF_F24
21749	cg15636421	-0.00054450719710548	GDNF_F24
21750	cg10638827	2.25026232602255e-05	GDNF_F24
21751	cg12856970	0.000116429853862156	GDNF_F24
21752	cg27252126	-0.000204602685640156	GDNF_F24
21753	cg13129151	-2.65676246332808e-05	GDNF_F24
21754	cg10367909	-2.35105542167826e-05	GDNF_F24
21755	cg24484347	0.000172480099380119	GDNF_F24
21756	cg05732725	6.41965910073963e-05	GDNF_F24
21757	cg08498272	0.000601602837834228	GDNF_F24
21758	cg14492872	1.4310242724372e-05	GDNF_F24
21759	cg17650713	0.000202284424796779	GDNF_F24
21760	cg23153338	7.09271815474417e-05	GDNF_F24
21761	cg19953487	0.00020737482709305	GDNF_F24
21762	cg21115155	-0.000839040710288238	GDNF_F24
21763	cg08308442	-4.01106797333138e-06	GDNF_F24
21764	cg13623349	3.84723276152622e-05	GDNF_F24
21765	cg03183005	0.000100525101104907	GDNF_F24
21766	cg06109115	-0.000268012126452993	GDNF_F24
21767	cg08157642	-0.000312863742178901	GDNF_F24
21768	cg01601188	-0.000611297954185604	GDNF_F24
21769	cg20169015	5.40680884003153e-05	GDNF_F24
21770	cg26893451	3.8819167406716e-05	GDNF_F24
21771	cg14391345	-2.75765794987031e-05	GDNF_F24
21772	cg06830360	3.86184173754128e-05	GDNF_F24
21773	cg04123765	-0.000210139109437399	GDNF_F24
21774	cg19035496	0.000233115691237797	GDNF_F24
21775	cg01999848	-8.83580799312774e-05	GDNF_F24
21776	cg15387567	-0.000287237856315707	GDNF_F24
21777	cg00834472	0.000777864879689593	GDNF_F24
21778	cg24016360	0.00015500507753619	GDNF_F24
21779	cg13918640	9.67342580287575e-06	GDNF_F24
21780	cg10372476	-0.00014678649885566	GDNF_F24
21781	cg01773689	0.000273428537638678	GDNF_F24
21782	cg08570077	0.000407399756242412	GDNF_F24
21783	cg03825390	1.50470549097896e-05	GDNF_F24
21784	cg06758556	0.000478026216579194	GDNF_F24
21785	cg14214739	1.06824946910857e-05	GDNF_F24
21786	cg22715764	-0.000214142717496521	GDNF_F24
21787	cg23824264	4.3138103927309e-05	GDNF_F24
21788	cg21474240	5.06001889355668e-05	GDNF_F24
21789	cg14204630	6.41983121331097e-05	GDNF_F24
21790	cg08443259	1.449305943776e-05	GDNF_F24
21791	cg21232331	7.75038031565497e-05	GDNF_F24
21792	cg09547126	-3.65724466572784e-05	GDNF_F24
21793	cg26068111	0.000222226276357442	GDNF_F24
21794	cg22374742	-0.00011802909281899	GDNF_F24
21795	cg14911597	0.00019160607151766	GDNF_F24
21796	cg21984645	0.000430670162764384	GDNF_F24
21797	cg16699894	-0.000298320561723401	GDNF_F24
21798	cg20757966	-6.1742398580865e-07	GDNF_F24
21799	cg19073625	0.00010070707334474	GDNF_F24
21800	cg09992184	-0.000509541585883726	GDNF_F24
21801	cg08577046	7.00181650555589e-05	GDNF_F24
21802	cg06212297	-0.00014708009380706	GDNF_F24
21803	cg11723055	0.000132003012859408	GDNF_F24
21804	cg02391517	0.000107388746447378	GDNF_F24
21805	cg09576866	-7.60622142559729e-05	GDNF_F24
21806	cg05917766	0.000101386202985437	GDNF_F24
21807	cg15447743	-5.68628934252071e-05	GDNF_F24
21808	cg23939504	-9.69037689057736e-05	GDNF_F24
21809	cg12918445	-0.000216355924920917	GDNF_F24
21810	cg24138867	0.00029305795668704	GDNF_F24
21811	cg05181846	-4.26432302566716e-05	GDNF_F24
21812	cg13321920	-0.000471381813980405	GDNF_F24
21813	cg15488009	-0.000294072303445402	GDNF_F24
21814	cg20309779	2.90384776035895e-05	GDNF_F24
21815	cg24149628	0.000530618400544646	GDNF_F24
21816	cg06933711	0.000134711573822896	GDNF_F24
21817	cg25789721	7.26947951326203e-05	GDNF_F24
21818	cg20670020	5.49685725921675e-05	GDNF_F24
21819	cg07335343	0.0004504284238461	GDNF_F24
21820	cg10605084	-3.55118240650599e-05	GDNF_F24
21821	cg13343818	-6.09106446726493e-05	GDNF_F24
21822	cg19219392	-0.000122900187635321	GDNF_F24
21823	cg13805962	0.00104013974754233	GDNF_F24
21824	cg04337362	-0.000129803464881013	GDNF_F24
21825	cg18614735	-0.000103915093697293	GDNF_F24
21826	cg00200408	0.000263507165416742	GDNF_F24
21827	cg20498291	0.00010549384824905	GDNF_F24
21828	cg09112149	-0.000129356518295892	GDNF_F24
21829	cg09282828	1.35489246637993e-05	GDNF_F24
21830	cg07387286	7.03212352419027e-05	GDNF_F24
21831	cg16310958	0.00171660691546029	GDNF_F24
21832	cg14298774	7.51072589946158e-06	GDNF_F24
21833	cg12935882	-2.14811814381465e-05	GDNF_F24
21834	cg25943066	-5.30316839091247e-05	GDNF_F24
21835	cg05152787	0.000466546680086753	GDNF_F24
21836	cg00788611	-5.06170837646166e-05	GDNF_F24
21837	cg08775382	0.000234956818117084	GDNF_F24
21838	cg11367260	-0.000442525715999369	GDNF_F24
21839	cg18341492	6.02922380357823e-05	GDNF_F24
21840	cg27257987	8.73402454798646e-05	GDNF_F24
21841	cg11231751	3.32670928781456e-05	GDNF_F24
21842	cg03340054	-0.000248829369129539	GDNF_F24
21843	cg03826564	-6.16337922669448e-05	GDNF_F24
21844	cg05766605	8.60974718733902e-05	GDNF_F24
21845	cg23577471	-0.000205342177099918	GDNF_F24
21846	cg07455933	8.18158921678727e-05	GDNF_F24
21847	cg22850860	-0.000235869102498725	GDNF_F24
21848	cg23234726	3.49810193700348e-05	GDNF_F24
21849	cg01577760	8.37292519470621e-06	GDNF_F24
21850	cg07335179	1.95442341261895e-05	GDNF_F24
21851	cg21227060	-0.000598534886176406	GDNF_F24
21852	cg23449274	-0.000182773309439703	GDNF_F24
21853	cg21529569	0.000103793209772341	GDNF_F24
21854	cg21493873	-0.000152368426617574	GDNF_F24
21855	cg25857471	1.23743041294783e-05	GDNF_F24
21856	cg25197886	6.89991798624527e-05	GDNF_F24
21857	cg10591926	-7.58087476991928e-05	GDNF_F24
21858	cg14671102	-7.74337366979568e-05	GDNF_F24
21859	cg22291359	3.36285064039927e-05	GDNF_F24
21860	cg07524902	0.000137259169953976	GDNF_F24
21861	cg27395200	-6.65859479007173e-05	GDNF_F24
21862	cg10761368	0.000145984518415766	GDNF_F24
21863	cg24793228	0.000111689511043729	GDNF_F24
21864	cg01282504	0.000457816949609465	GDNF_F24
21865	cg18049099	5.07736750330598e-05	GDNF_F24
21866	cg26182202	0.000184125326349555	GDNF_F24
21867	cg17495466	1.23980777808064e-05	GDNF_F24
21868	cg15718287	0.000128909590045957	GDNF_F24
21869	cg20526254	0.000189035444213601	GDNF_F24
21870	cg16039764	3.1670242778259e-07	GDNF_F24
21871	cg10964388	-0.000262111991558556	GDNF_F24
21872	cg00504410	9.35452170503614e-05	GDNF_F24
21873	cg14072930	6.23517576982013e-06	GDNF_F24
21874	cg08879631	-4.54382124653445e-05	GDNF_F24
21875	cg00766220	-5.80936705119397e-06	GDNF_F24
21876	cg23342691	0.000463441706503347	GDNF_F24
21877	cg21068149	0.000201841064575021	GDNF_F24
21878	cg02343823	0.000776284279912658	GDNF_F24
21879	cg21487912	0.000155869982251437	GDNF_F24
21880	cg09499370	-0.000184092434629881	GDNF_F24
21881	cg16222062	0.000274432254790818	GDNF_F24
21882	cg07181395	-9.0272030704432e-05	GDNF_F24
21883	cg14737131	0.000375497130911118	GDNF_F24
21884	cg09827049	8.68335142047026e-05	GDNF_F24
21885	cg19539986	-0.000836713718820103	GDNF_F24
21886	cg16938369	-0.000162766730393775	GDNF_F24
21887	cg20822553	-7.71687027138431e-05	GDNF_F24
21888	cg13745692	1.35564518964065e-05	GDNF_F24
21889	cg13892042	-6.44156916128182e-05	GDNF_F24
21890	cg07181528	0.000112607012578675	GDNF_F24
21891	cg00463949	0.000128233593778538	GDNF_F24
21892	cg00369443	-4.99550440326549e-05	GDNF_F24
21893	cg02705824	-4.6332258631431e-05	GDNF_F24
21894	cg08641951	0.000315367026102949	GDNF_F24
21895	cg21380024	-0.000333714410860184	GDNF_F24
21896	cg13980609	4.7366300008052e-05	GDNF_F24
21897	cg23595710	0.000411861467110909	GDNF_F24
21898	cg19061313	0.000107967606290435	GDNF_F24
21899	cg25035101	-8.53308890813426e-05	GDNF_F24
21900	cg00455535	-0.000183503680175821	GDNF_F24
21901	cg09325036	0.000151995071175943	GDNF_F24
21902	cg13717762	0.000257187033592758	GDNF_F24
21903	cg08498533	8.87203517763608e-05	GDNF_F24
21904	cg11413071	0.000183737170222735	GDNF_F24
21905	cg15358855	4.37830066968347e-05	GDNF_F24
21906	cg14863485	1.10026970016901e-05	GDNF_F24
21907	cg05404787	-0.000101120803247701	GDNF_F24
21908	cg04499701	-2.0042035928871e-05	GDNF_F24
21909	cg14218851	-0.000405906269263908	GDNF_F24
21910	cg23845450	3.66444834239841e-05	GDNF_F24
21911	cg09419159	2.70112850831978e-05	GDNF_F24
21912	cg25105578	-0.000166182925782772	GDNF_F24
21913	cg01102220	-5.83442900010395e-05	GDNF_F24
21914	cg24940370	-0.000366815175378653	GDNF_F24
21915	cg14832432	5.74917099196117e-05	GDNF_F24
21916	cg08468911	-0.000152721671980208	GDNF_F24
21917	cg18394881	7.1424592232324e-05	GDNF_F24
21918	cg19001290	2.29896308216728e-05	GDNF_F24
21919	cg05049980	-4.57293004689456e-05	GDNF_F24
21920	cg08053843	0.00029152811815709	GDNF_F24
21921	cg03362667	-2.36673064491526e-05	GDNF_F24
21922	cg26187205	0.000252751797841528	GDNF_F24
21923	cg22694445	-0.00023867134552495	GDNF_F24
21924	cg01702954	6.65371878368834e-05	GDNF_F24
21925	cg09922001	0.00011342299061967	GDNF_F24
21926	cg00579423	-2.13062407044984e-05	GDNF_F24
21927	cg02057050	-0.000149998148032189	GDNF_F24
21928	cg02847897	0.000435675488346765	GDNF_F24
21929	cg02221604	-5.76493695461788e-05	GDNF_F24
21930	cg08039077	4.29267602772423e-05	GDNF_F24
21931	cg03329949	0.000137855508074335	GDNF_F24
21932	cg09827496	-9.91737931037488e-05	GDNF_F24
21933	cg07878191	5.56048080158177e-05	GDNF_F24
21934	cg07866909	0.000200931591226768	GDNF_F24
21935	cg00161556	-0.000344991704850686	GDNF_F24
21936	cg13294954	-0.000108659906948127	GDNF_F24
21937	cg24160243	-0.000329299071452208	GDNF_F24
21938	cg24185649	-4.65143155086829e-05	GDNF_F24
21939	cg09400030	5.81774740450905e-05	GDNF_F24
21940	cg23523619	-1.54204034638472e-05	GDNF_F24
21941	cg01140214	5.37534677198496e-05	GDNF_F24
21942	cg20036791	-0.00145532590747846	GDNF_F24
21943	cg02556133	0.000206593024539938	GDNF_F24
21944	cg22920410	-0.000150021516724249	GDNF_F24
21945	cg05618426	0.000201264055158072	GDNF_F24
21946	cg00818034	0.000166141665849044	GDNF_F24
21947	cg09647867	5.57591690111158e-05	GDNF_F24
21948	cg14143948	-3.63305067944218e-05	GDNF_F24
21949	cg04226952	1.88052057785019e-05	GDNF_F24
21950	cg27618792	0.000223391920917613	GDNF_F24
21951	cg21428324	0.000217084691359999	GDNF_F24
21952	cg24856264	0.000315218440100459	GDNF_F24
21953	cg06884805	-0.000108728363673629	GDNF_F24
21954	cg04638425	0.000665313714572301	GDNF_F24
21955	cg14313918	2.93598587377407e-05	GDNF_F24
21956	cg16727231	8.27255681941393e-05	GDNF_F24
21957	cg19631078	-0.000421376980614426	GDNF_F24
21958	cg01762581	1.5892269318361e-05	GDNF_F24
21959	cg04977770	8.66990564040495e-06	GDNF_F24
21960	cg18200500	0.000216595556622176	GDNF_F24
21961	cg07332442	-0.000162282368394793	GDNF_F24
21962	cg06309058	-0.000526373343683014	GDNF_F24
21963	cg04446647	-1.99732983807488e-05	GDNF_F24
21964	cg05775517	-3.77514314432379e-05	GDNF_F24
21965	cg13534084	0.000369335925717664	GDNF_F24
21966	cg23799952	-0.000138469214312389	GDNF_F24
21967	cg17881203	0.000172163425423117	GDNF_F24
21968	cg20506453	0.000435448561066762	GDNF_F24
21969	cg08777158	-0.000202437543584121	GDNF_F24
21970	cg18031902	1.19795057583825e-06	GDNF_F24
21971	cg23482872	-0.000692744260253528	GDNF_F24
21972	cg05856321	0.000173949280811578	GDNF_F24
21973	cg23676042	-0.000409463664896368	GDNF_F24
21974	cg07110405	3.25298851937642e-05	GDNF_F24
21975	cg01107829	0.000149195675685662	GDNF_F24
21976	cg07868587	-2.75379743254296e-05	GDNF_F24
21977	cg01382100	-0.000107750181289471	GDNF_F24
21978	cg00462480	1.92433163593893e-05	GDNF_F24
21979	cg20175176	8.47458458698098e-05	GDNF_F24
21980	cg19712386	-0.000163889005576931	GDNF_F24
21981	cg02830555	-0.000259295327425081	GDNF_F24
21982	cg18482112	0.000150465622984746	GDNF_F24
21983	cg01708427	0.000548446612685518	GDNF_F24
21984	cg06796522	7.62121245035999e-05	GDNF_F24
21985	cg01612292	-0.000319492943841174	GDNF_F24
21986	cg02820413	0.000260164517050381	GDNF_F24
21987	cg02248729	0.000231095677855506	GDNF_F24
21988	cg23519086	9.69852053248652e-05	GDNF_F24
21989	cg08881785	0.000252520947492376	GDNF_F24
21990	cg13212080	-0.000387450749265881	GDNF_F24
21991	cg13483263	7.08963350564423e-06	GDNF_F24
21992	cg00665816	-0.000347018214027077	GDNF_F24
21993	cg12242450	0.000141717531573899	GDNF_F24
21994	cg08202521	-0.000183707890678518	GDNF_F24
21995	cg03343083	-5.46540688570721e-05	GDNF_F24
21996	cg09981029	7.01248343988259e-05	GDNF_F24
21997	cg01471264	-9.90516653399553e-05	GDNF_F24
21998	cg09894294	1.24138069848178e-07	GDNF_F24
21999	cg25344406	-1.80312898780967e-05	GDNF_F24
22000	cg25085070	-5.29368947287232e-05	GDNF_F24
22001	cg07316031	8.1107109003317e-05	GDNF_F24
22002	cg08757757	0.000551993584167249	GDNF_F24
22003	cg08959397	9.39930296154385e-05	GDNF_F24
22004	cg01477319	6.10836350674895e-05	GDNF_F24
22005	cg17552190	-0.000125209971632473	GDNF_F24
22006	cg00441136	3.82541862470819e-05	GDNF_F24
22007	cg14995803	3.71790258806675e-05	GDNF_F24
22008	cg17370195	0.000180644019127818	GDNF_F24
22009	cg14394264	-0.000103773580249946	GDNF_F24
22010	cg19822110	0.000382369757422349	GDNF_F24
22011	cg08198851	0.00032593813427258	GDNF_F24
22012	cg14166735	-2.32436826420158e-05	GDNF_F24
22013	cg13595790	-6.98976625813573e-05	GDNF_F24
22014	cg04017518	0.000139665871180688	GDNF_F24
22015	cg14366115	9.62614982289449e-05	GDNF_F24
22016	cg12827530	-0.000456934027360371	GDNF_F24
22017	cg04201335	-8.32186437643513e-05	GDNF_F24
22018	cg24906189	-0.000116520763893248	GDNF_F24
22019	cg25060371	0.000116276880748924	GDNF_F24
22020	cg19219503	0.000144855551861532	GDNF_F24
22021	cg13295614	0.00062943038925397	GDNF_F24
22022	cg08926567	-0.000104125020256185	GDNF_F24
22023	cg02580969	7.01960981041646e-06	GDNF_F24
22024	cg03335213	-0.000141760122090303	GDNF_F24
22025	cg05642024	0.000205778464097614	GDNF_F24
22026	cg00766289	0.000427112088589081	GDNF_F24
22027	cg04425507	0.000179651375555305	GDNF_F24
22028	cg00883671	-4.66564497152722e-06	GDNF_F24
22029	cg03846913	-2.32012954885124e-05	GDNF_F24
22030	cg18792364	-0.000274302645309605	GDNF_F24
22031	cg20639646	-0.000194928823998082	GDNF_F24
22032	cg03466717	-0.00032111123482549	GDNF_F24
22033	cg25969814	0.000103143383262629	GDNF_F24
22034	cg26387435	2.09114894122541e-06	GDNF_F24
22035	cg04132498	5.34567715633668e-06	GDNF_F24
22036	cg01946920	-0.000180282115788585	GDNF_F24
22037	cg25937790	-7.31633908846875e-05	GDNF_F24
22038	cg24951886	-0.000203983152369309	GDNF_F24
22039	cg00856737	0.000357165191846251	GDNF_F24
22040	cg20011360	-0.000127767442482467	GDNF_F24
22041	cg17873222	-0.000224153341717629	GDNF_F24
22042	cg23629910	0.000176415168502239	GDNF_F24
22043	cg02194144	1.55061535427616e-05	GDNF_F24
22044	cg01345136	-0.000588507384826456	GDNF_F24
22045	cg07853082	0.00062894453954572	GDNF_F24
22046	cg22441338	0.000227241547972337	GDNF_F24
22047	cg20868901	-0.00024301920693082	GDNF_F24
22048	cg27467076	-3.45082322787049e-05	GDNF_F24
22049	cg01166932	0.000272306886597222	GDNF_F24
22050	cg14962049	-0.000137401700200313	GDNF_F24
22051	cg07733779	1.64177340766833e-05	GDNF_F24
22052	cg08821879	-0.000538895469826617	GDNF_F24
22053	cg10670501	0.000247448727841589	GDNF_F24
22054	cg10181330	0.000630513218521544	GDNF_F24
22055	cg15070220	-1.28614650408513e-05	GDNF_F24
22056	cg05345285	0.000753989665711051	GDNF_F24
22057	cg19939773	-0.000147107849281603	GDNF_F24
22058	cg07192409	3.88209083811666e-05	GDNF_F24
22059	cg06254281	-2.88447617376881e-05	GDNF_F24
22060	cg08788055	9.92895299240523e-05	GDNF_F24
22061	cg00439970	-5.63761263319156e-05	GDNF_F24
22062	cg19520234	-1.66495985729085e-05	GDNF_F24
22063	cg08180545	6.18980416286938e-05	GDNF_F24
22064	cg26987645	0.00139175377655616	GDNF_F24
22065	cg13448596	0.000127584920093989	GDNF_F24
22066	cg20840174	0.000279213568424572	GDNF_F24
22067	cg09251979	1.03340119008073e-06	GDNF_F24
22068	cg14526576	6.53654904170243e-06	GDNF_F24
22069	cg14223135	0.000204309775723138	GDNF_F24
22070	cg02550113	-2.47046748632585e-05	GDNF_F24
22071	cg18810108	9.63570054644027e-05	GDNF_F24
22072	cg22327666	-0.000127687510397734	GDNF_F24
22073	cg03286387	9.97221397588165e-05	GDNF_F24
22074	cg25601366	1.5386363540444e-05	GDNF_F24
22075	cg08041279	0.000321742058959387	GDNF_F24
22076	cg05365735	0.00023332109599742	GDNF_F24
22077	cg26142754	-0.000103550047389416	GDNF_F24
22078	cg25428146	0.000221483721904274	GDNF_F24
22079	cg05680541	9.91311776895522e-05	GDNF_F24
22080	cg25848010	-3.87268055165669e-06	GDNF_F24
22081	cg20811236	3.21547134351772e-05	GDNF_F24
22082	cg01860954	4.3508958163989e-05	GDNF_F24
22083	cg13806292	6.35586761348191e-05	GDNF_F24
22084	cg19748546	3.71277301229301e-05	GDNF_F24
22085	cg22954621	4.58687096309791e-05	GDNF_F24
22086	cg18249108	-0.000112586151068512	GDNF_F24
22087	cg13920162	0.000120007366791563	GDNF_F24
22088	cg10334778	0.000369317539788696	GDNF_F24
22089	cg05207933	-0.000107230966596736	GDNF_F24
22090	cg11725265	9.81764904728243e-06	GDNF_F24
22091	cg10303090	0.000374935622690094	GDNF_F24
22092	cg17725627	-4.58275646050535e-05	GDNF_F24
22093	cg07616879	2.89566813240545e-06	GDNF_F24
22094	cg11488033	-0.000441699519687912	GDNF_F24
22095	cg15829794	0.000121440755788197	GDNF_F24
22096	cg07277296	0.000328976762259723	GDNF_F24
22097	cg07448742	-3.09633080479909e-05	GDNF_F24
22098	cg06922393	2.91123646783882e-05	GDNF_F24
22099	cg24564534	5.29598610693407e-05	GDNF_F24
22100	cg20418394	-0.000311296763526148	GDNF_F24
22101	cg25608871	-7.35683071274897e-05	GDNF_F24
22102	cg08187361	0.00045357141607709	GDNF_F24
22103	cg04756611	2.20517983803278e-05	GDNF_F24
22104	cg00693776	0.000132313529877738	GDNF_F24
22105	cg06611316	-0.000187990370512947	GDNF_F24
22106	cg08954503	-4.00080902169146e-05	GDNF_F24
22107	cg08053137	8.60252979965982e-05	GDNF_F24
22108	cg06213317	0.000112794510261833	GDNF_F24
22109	cg13969785	-7.79404828741842e-07	GDNF_F24
22110	cg24532718	-4.25614940267075e-05	GDNF_F24
22111	cg03361304	-0.000106927404935037	GDNF_F24
22112	cg14262740	-0.000310660528709663	GDNF_F24
22113	cg09897002	4.50883364666453e-05	GDNF_F24
22114	cg13008366	-3.80332947705032e-05	GDNF_F24
22115	cg10516613	-2.70010797968567e-05	GDNF_F24
22116	cg21210250	0.000251602639690369	GDNF_F24
22117	cg00217953	0.000126628487170749	GDNF_F24
22118	cg00791412	2.82876593860831e-06	GDNF_F24
22119	cg18320290	6.20638247830508e-05	GDNF_F24
22120	cg17370981	0.000328114747953656	GDNF_F24
22121	cg08208138	-0.000146278248977299	GDNF_F24
22122	cg19820609	-2.65663900319857e-05	GDNF_F24
22123	cg21711862	2.81435955325053e-05	GDNF_F24
22124	cg04800883	-0.000202924222634054	GDNF_F24
22125	cg19310458	4.27666956412933e-05	GDNF_F24
22126	cg16245569	0.0001447398973915	GDNF_F24
22127	cg03047277	-0.000144935343009001	GDNF_F24
22128	cg17485965	0.000491302635121753	GDNF_F24
22129	cg18503534	-3.77975595930188e-05	GDNF_F24
22130	cg08335587	3.89277035172023e-06	GDNF_F24
22131	cg10350263	0.000175353512229139	GDNF_F24
22132	cg12090395	-1.05333193730735e-05	GDNF_F24
22133	cg07836549	0.000243333429375068	GDNF_F24
22134	cg04362614	-0.000565594080369766	GDNF_F24
22135	cg24261517	-2.70680812363108e-05	GDNF_F24
22136	cg12773217	0.000114827534928212	GDNF_F24
22137	cg05570491	-7.24988153093509e-06	GDNF_F24
22138	cg27173819	-0.000506711577665728	GDNF_F24
22139	cg03792788	0.000410009531627521	GDNF_F24
22140	cg22534288	2.62270463826263e-05	GDNF_F24
22141	cg00108617	5.00323903293916e-05	GDNF_F24
22142	cg10312513	-1.56134677289546e-05	GDNF_F24
22143	cg01289552	-1.92536018960747e-06	GDNF_F24
22144	cg18176312	8.99357663173422e-05	GDNF_F24
22145	cg09934925	0.000173142148614153	GDNF_F24
22146	cg16427321	8.21926163960366e-05	GDNF_F24
22147	cg07400489	0.000190473787060597	GDNF_F24
22148	cg23490555	-5.29102908638664e-05	GDNF_F24
22149	cg24425745	-2.76586128982454e-05	GDNF_F24
22150	cg12020251	1.484045535416e-05	GDNF_F24
22151	cg03508627	-3.57001060322389e-05	GDNF_F24
22152	cg04281426	-0.00061795220559552	GDNF_F24
22153	cg20804418	-0.00055371883114993	GDNF_F24
22154	cg24838316	-0.000190951124743761	GDNF_F24
22155	cg04085076	0.000249280651612406	GDNF_F24
22156	cg09079241	0.000287693068320612	GDNF_F24
22157	cg27401846	8.13149555841352e-05	GDNF_F24
22158	cg03559008	-0.000378376119168982	GDNF_F24
22159	cg24543937	-4.14826737378481e-05	GDNF_F24
22160	cg11624211	-0.00017620015978612	GDNF_F24
22161	cg07971698	0.000143953482871832	GDNF_F24
22162	cg21737434	-0.000154284676070211	GDNF_F24
22163	cg15321306	0.000198569908656188	GDNF_F24
22164	cg03111394	0.000203465404280465	GDNF_F24
22165	cg00935108	-1.26787906555691e-05	GDNF_F24
22166	cg12505804	3.84564051654781e-05	GDNF_F24
22167	cg18431119	0.000167427099626429	GDNF_F24
22168	cg15663173	7.62035679150655e-06	GDNF_F24
22169	cg16389578	-0.000529972881044359	GDNF_F24
22170	cg20201270	0.0012570573337308	GDNF_F24
22171	cg24506579	-0.00117297002004868	GDNF_F24
22172	cg14941025	-3.25343806384406e-05	GDNF_F24
22173	cg24060680	0.000184740228401476	GDNF_F24
22174	cg15697575	-2.53749711526622e-05	GDNF_F24
22175	cg02300250	0.000226715013942435	GDNF_F24
22176	cg06389950	0.000112381349340997	GDNF_F24
22177	cg07618048	-4.53503240040337e-05	GDNF_F24
22178	cg09466397	9.90857573277517e-05	GDNF_F24
22179	cg07200608	2.05713794695228e-06	GDNF_F24
22180	cg11946618	0.000526178383298848	GDNF_F24
22181	cg10793597	3.60749244615278e-05	GDNF_F24
22182	cg11213983	7.01505571953336e-05	GDNF_F24
22183	cg19944705	5.86545627198352e-05	GDNF_F24
22184	cg19603885	8.63928777338653e-05	GDNF_F24
22185	cg23524021	0.000352644036066579	GDNF_F24
22186	cg24311634	0.000541593569262733	GDNF_F24
22187	cg02540498	9.27487353271327e-05	GDNF_F24
22188	cg09858108	0.000506514217042152	GDNF_F24
22189	cg16557403	1.36191018811302e-05	GDNF_F24
22190	cg02624051	-8.35728833741063e-05	GDNF_F24
22191	cg07841477	4.61800030150849e-05	GDNF_F24
22192	cg06278337	5.28170090846843e-05	GDNF_F24
22193	cg18914389	-0.00130971034259823	GDNF_F24
22194	cg11096033	8.40674004006125e-05	GDNF_F24
22195	cg24241662	-2.11353680858801e-05	GDNF_F24
22196	cg18088092	0.00053974492956017	GDNF_F24
22197	cg05902839	2.79641340084327e-05	GDNF_F24
22198	cg20701799	-0.000510383310949706	GDNF_F24
22199	cg12234708	0.000225204204765718	GDNF_F24
22200	cg15974345	3.84808112994946e-06	GDNF_F24
22201	cg01734240	8.71281674462446e-05	GDNF_F24
22202	cg17777544	-5.50280563949192e-05	GDNF_F24
22203	cg16636110	8.63565277368163e-05	GDNF_F24
22204	cg26958013	-0.00027113336402009	GDNF_F24
22205	cg10628201	-0.000125965223222547	GDNF_F24
22206	cg03741931	0.000154734759112208	GDNF_F24
22207	cg16883063	0.000121384601289912	GDNF_F24
22208	cg26309511	2.63391953396443e-05	GDNF_F24
22209	cg08599096	-1.08095924049697e-05	GDNF_F24
22210	cg03616827	0.00038182933833258	GDNF_F24
22211	cg22142142	2.0601303237558e-05	GDNF_F24
22212	cg15256244	-1.19241484328505e-05	GDNF_F24
22213	cg04996912	-6.38504218686539e-05	GDNF_F24
22214	cg08659179	0.000175856602706766	GDNF_F24
22215	cg20748038	-0.00016649925884776	GDNF_F24
22216	cg20207973	1.99017363714153e-05	GDNF_F24
22217	cg19791606	6.57321556967203e-07	GDNF_F24
22218	cg09981361	-0.000139058270964176	GDNF_F24
22219	cg11308227	0.000356818142510398	GDNF_F24
22220	cg00187244	0.000196890223985698	GDNF_F24
22221	cg11243173	8.94738882824688e-05	GDNF_F24
22222	cg25526894	0.000402184048991987	GDNF_F24
22223	cg03162686	0.000121116394840021	GDNF_F24
22224	cg07599095	-0.00011426628737718	GDNF_F24
22225	cg22539204	-6.65382821138183e-05	GDNF_F24
22226	cg06660332	-3.7978932231969e-05	GDNF_F24
22227	cg01094683	2.46780614750616e-05	GDNF_F24
22228	cg08497039	-3.22901078606018e-05	GDNF_F24
22229	cg24024424	7.59420609192471e-05	GDNF_F24
22230	cg11805818	5.646247979441e-05	GDNF_F24
22231	cg14858364	-0.000173039920340865	GDNF_F24
22232	cg23813270	-0.000291898921959933	GDNF_F24
22233	cg19601530	-0.000717484213119242	GDNF_F24
22234	cg09997952	-3.70106961396781e-05	GDNF_F24
22235	cg02529683	9.39886931118373e-05	GDNF_F24
22236	cg10254692	6.83976296956765e-05	GDNF_F24
22237	cg12060505	0.000156710392468946	GDNF_F24
22238	cg16345566	0.000403911393984734	GDNF_F24
22239	cg26240274	0.000605697927094038	GDNF_F24
22240	cg16468220	0.000384580471086388	GDNF_F24
22241	cg18963032	-8.2132972517904e-05	GDNF_F24
22242	cg08886046	-8.89115817730339e-05	GDNF_F24
22243	cg13565129	0.000453557433992563	GDNF_F24
22244	cg25907790	-6.71766251528309e-06	GDNF_F24
22245	cg07410037	8.56770034874248e-05	GDNF_F24
22246	cg18275733	-0.000157115931627931	GDNF_F24
22247	cg02379549	-0.000228336262437914	GDNF_F24
22248	cg09374627	0.000280250474856679	GDNF_F24
22249	cg00435606	0.000131450520096132	GDNF_F24
22250	cg01349037	-0.000171823260042726	GDNF_F24
22251	cg11380072	0.000312284449630234	GDNF_F24
22252	cg11396665	0.000217653384206804	GDNF_F24
22253	cg24453820	0.00027165086167129	GDNF_F24
22254	cg18641463	-0.000136555598314791	GDNF_F24
22255	cg04224786	0.00078851151800557	GDNF_F24
22256	cg01286685	4.16973186700753e-05	GDNF_F24
22257	cg07636567	-0.00020268181992413	GDNF_F24
22258	cg02955261	0.000144570494432531	GDNF_F24
22259	cg24844717	-9.43479403094785e-05	GDNF_F24
22260	cg15066135	0.00169995200806802	GDNF_F24
22261	cg16147196	-1.81956597883734e-05	GDNF_F24
22262	cg14976353	3.20257404264635e-05	GDNF_F24
22263	cg14255028	-2.05385435863884e-05	GDNF_F24
22264	cg01760178	0.000282224481154183	GDNF_F24
22265	cg03000258	-8.71195757299675e-05	GDNF_F24
22266	cg09704401	0.000354024568080954	GDNF_F24
22267	cg19402939	0.000384394295404243	GDNF_F24
22268	cg14786290	-0.000113884679730917	GDNF_F24
22269	cg18303410	-4.98583335415708e-05	GDNF_F24
22270	cg08721599	-2.15519822115918e-05	GDNF_F24
22271	cg10463108	0.00256051265421132	GDNF_F24
22272	cg04206342	-0.000108506535859511	GDNF_F24
22273	cg03525956	0.000169290535096897	GDNF_F24
22274	cg13994827	0.000226134632809985	GDNF_F24
22275	cg10732259	0.000103894097620744	GDNF_F24
22276	cg20157373	-0.000166019509467023	GDNF_F24
22277	cg14965639	0.000589113443889359	GDNF_F24
22278	cg10283919	9.61751135664517e-05	GDNF_F24
22279	cg00038590	-0.000157560345794662	GDNF_F24
22280	cg06870213	0.000238923202610995	GDNF_F24
22281	cg13940444	0.000208472498732421	GDNF_F24
22282	cg25019567	0.000165839929060091	GDNF_F24
22283	cg02176404	-0.000282805944980106	GDNF_F24
22284	cg16307863	-0.000156173839982256	GDNF_F24
22285	cg11157208	0.00022470568540456	GDNF_F24
22286	cg12227898	-0.000360699387739035	GDNF_F24
22287	cg23555032	-0.0002338070804368	GDNF_F24
22288	cg09540957	4.47010762328007e-06	GDNF_F24
22289	cg10542922	3.04171242803437e-06	GDNF_F24
22290	cg21100518	9.00084164750521e-05	GDNF_F24
22291	cg00088880	9.13680330045517e-06	GDNF_F24
22292	cg22178884	5.30524188375527e-06	GDNF_F24
22293	cg25982483	3.04552775423588e-05	GDNF_F24
22294	cg20009327	0.000110434385127048	GDNF_F24
22295	cg18651544	0.000114486717445329	GDNF_F24
22296	cg25754926	-1.99347524682127e-05	GDNF_F24
22297	cg18663259	0.000192418126582641	GDNF_F24
22298	cg13959111	0.000279256424166304	GDNF_F24
22299	cg26690937	-0.000130715730495917	GDNF_F24
22300	cg21841620	-0.000146389167939092	GDNF_F24
22301	cg15666099	-3.64362826149567e-05	GDNF_F24
22302	cg26658617	3.87916185750189e-05	GDNF_F24
22303	cg06845980	9.29538304697926e-06	GDNF_F24
22304	cg11391836	0.000469956377166936	GDNF_F24
22305	cg19184897	-0.000331334159757754	GDNF_F24
22306	cg09042911	0.000197802276395789	GDNF_F24
22307	cg21389942	-0.000406155352349607	GDNF_F24
22308	cg08790301	-3.35137256037721e-05	GDNF_F24
22309	cg01706498	0.000217688215315826	GDNF_F24
22310	cg04258520	4.13593574190673e-05	GDNF_F24
22311	cg04507598	0.000353922564455328	GDNF_F24
22312	cg22796265	3.55503216056899e-05	GDNF_F24
22313	cg07957458	-6.70011056651171e-05	GDNF_F24
22314	cg10785505	-0.000182905454742556	GDNF_F24
22315	cg09180181	0.00026943498141328	GDNF_F24
22316	cg21108851	9.66152107101013e-05	GDNF_F24
22317	cg15370339	-0.000287057445883364	GDNF_F24
22318	cg16755214	-0.000104512305375164	GDNF_F24
22319	cg09950681	-0.000553632473138029	GDNF_F24
22320	cg14789214	-1.4719850148578e-05	GDNF_F24
22321	cg02846589	-0.000295744248168974	GDNF_F24
22322	cg11037918	-0.000132311264816354	GDNF_F24
22323	cg15436919	0.000127934760092046	GDNF_F24
22324	cg18662099	4.39296040495077e-06	GDNF_F24
22325	cg16458371	6.52097965438809e-05	GDNF_F24
22326	cg12522870	2.96592597219555e-05	GDNF_F24
22327	cg13878083	0.000123501245860392	GDNF_F24
22328	cg00166836	-0.000207691782313331	GDNF_F24
22329	cg22099896	0.000743979500165073	GDNF_F24
22330	cg21193729	0.000239033365401434	GDNF_F24
22331	cg23423681	-9.76510672089428e-05	GDNF_F24
22332	cg15898414	0.000265072392036172	GDNF_F24
22333	cg00134124	-4.50800179875987e-05	GDNF_F24
22334	cg04284035	-0.000105364907513703	GDNF_F24
22335	cg20395619	-0.000394314769438338	GDNF_F24
22336	cg09588157	-0.000229719648210655	GDNF_F24
22337	cg01255193	0.000126878354347807	GDNF_F24
22338	cg06099439	0.000571219864925818	GDNF_F24
22339	cg15104569	0.000241197529833509	GDNF_F24
22340	cg26668371	1.75953810815987e-05	GDNF_F24
22341	cg24262469	7.81198316483798e-05	GDNF_F24
22342	cg05719251	-0.0002991550359937	GDNF_F24
22343	cg22503920	8.02502331871921e-05	GDNF_F24
22344	cg19922564	3.96184531626866e-05	GDNF_F24
22345	cg13971085	0.000249454603334975	GDNF_F24
22346	cg22304519	0.00116183711098236	GDNF_F24
22347	cg12565579	-0.000101805847899784	GDNF_F24
22348	cg25115220	0.000126213931412027	GDNF_F24
22349	cg20451208	-0.000158547854255685	GDNF_F24
22350	cg25750614	-0.000130316237765484	GDNF_F24
22351	cg19225036	0.000108535524133208	GDNF_F24
22352	cg17541674	-4.66707284320596e-05	GDNF_F24
22353	cg09809618	-8.30021568116641e-05	GDNF_F24
22354	cg22518373	7.60015892341972e-05	GDNF_F24
22355	cg09327821	4.54275911276659e-05	GDNF_F24
22356	cg27104452	8.97018016168165e-05	GDNF_F24
22357	cg00235870	3.40460254890698e-05	GDNF_F24
22358	cg17070539	1.70181220966052e-06	GDNF_F24
22359	cg22551372	0.000181655385064775	GDNF_F24
22360	cg08296390	-1.15885292291271e-05	GDNF_F24
22361	cg27093287	0.000229298503182497	GDNF_F24
22362	cg08231831	0.000454276506346769	GDNF_F24
22363	cg02291664	0.000231260302155771	GDNF_F24
22364	cg03100611	0.000106950695364853	GDNF_F24
22365	cg08568970	0.000471659529303711	GDNF_F24
22366	cg01016122	-7.37525805107928e-05	GDNF_F24
22367	cg15400968	6.94425914129395e-05	GDNF_F24
22368	cg15609471	-0.000640950462134502	GDNF_F24
22369	cg24101643	-0.000110304644393402	GDNF_F24
22370	cg07737938	-3.23846504664789e-05	GDNF_F24
22371	cg07116032	4.90751142981835e-05	GDNF_F24
22372	cg14189530	-4.81062053754057e-05	GDNF_F24
22373	cg11844537	0.000142081249421446	GDNF_F24
22374	cg09394391	3.26987916822129e-05	GDNF_F24
22375	cg27536433	9.37483507311318e-05	GDNF_F24
22376	cg17469934	-1.98443980330129e-05	GDNF_F24
22377	cg08456043	-0.000176045341546271	GDNF_F24
22378	cg10163794	-0.00045289569501316	GDNF_F24
22379	cg17872796	1.5139568075007e-05	GDNF_F24
22380	cg17951845	-1.85301881342621e-05	GDNF_F24
22381	cg10702366	0.000514167659399008	GDNF_F24
22382	cg09945482	-0.000193487409428527	GDNF_F24
22383	cg27170720	0.000131760594256185	GDNF_F24
22384	cg25642897	0.000283550602318243	GDNF_F24
22385	cg05926586	9.91642391203269e-05	GDNF_F24
22386	cg03585822	-6.4681848680021e-05	GDNF_F24
22387	cg01017244	-0.00089238229058662	GDNF_F24
22388	cg07449730	-0.000103804828871021	GDNF_F24
22389	cg09508938	0.000835250311362425	GDNF_F24
22390	cg16763508	-2.80328470606006e-06	GDNF_F24
22391	cg07486119	-0.00032015712785542	GDNF_F24
22392	cg08104780	-0.000157874055138962	GDNF_F24
22393	cg26175583	0.000204571358387318	GDNF_F24
22394	cg19193384	0.000168720980688957	GDNF_F24
22395	cg18312496	-0.000139837767944665	GDNF_F24
22396	cg09631909	1.09182720160639e-06	GDNF_F24
22397	cg07468429	2.44932324825542e-05	GDNF_F24
22398	cg20814202	0.000469750798549101	GDNF_F24
22399	cg01816254	-0.000430530429031488	GDNF_F24
22400	cg21446514	-5.19731392936286e-05	GDNF_F24
22401	cg07976578	-2.01898238640296e-05	GDNF_F24
22402	cg07331725	4.41616837912646e-05	GDNF_F24
22403	cg25174111	-0.000818432504372752	GDNF_F24
22404	cg00105035	5.12088916997017e-05	GDNF_F24
22405	cg15922228	0.000125985684289333	GDNF_F24
22406	cg25681427	6.8025900449006e-05	GDNF_F24
22407	cg05393861	-0.00165103311569375	GDNF_F24
22408	cg09122223	-3.24721696672985e-05	GDNF_F24
22409	cg19047513	-0.000132084941197277	GDNF_F24
22410	cg17430199	-0.000290450852732773	GDNF_F24
22411	cg27160141	0.000293607494859208	GDNF_F24
22412	cg13792240	8.0405466074135e-05	GDNF_F24
22413	cg05700528	5.72072656138076e-05	GDNF_F24
22414	cg17709467	-8.64132844591777e-06	GDNF_F24
22415	cg01060218	5.00630591323738e-05	GDNF_F24
22416	cg25221984	-1.88522119882723e-05	GDNF_F24
22417	cg10009875	0.000136988530573105	GDNF_F24
22418	cg21178959	-0.000477961515008687	GDNF_F24
22419	cg24864946	-6.2612165117775e-06	GDNF_F24
22420	cg14935025	-0.000259350438643088	GDNF_F24
22421	cg15589427	-6.74900167362437e-05	GDNF_F24
22422	cg10897031	0.000274651808794766	GDNF_F24
22423	cg20117519	8.72188607290854e-05	GDNF_F24
22424	cg03587651	3.08304697314264e-05	GDNF_F24
22425	cg02929044	0.000505783935938607	GDNF_F24
22426	cg03227775	0.000262100298909664	GDNF_F24
22427	cg24407546	-0.000123363459846573	GDNF_F24
22428	cg13880193	6.87526290001264e-06	GDNF_F24
22429	cg17580331	0.0001810941775287	GDNF_F24
22430	cg22322375	-0.000268171731563359	GDNF_F24
22431	cg02936553	-7.41667443734107e-05	GDNF_F24
22432	cg03883300	6.97964838982257e-05	GDNF_F24
22433	cg15695155	6.83068856014494e-05	GDNF_F24
22434	cg23658503	-0.000331331625194851	GDNF_F24
22435	cg06505010	-1.55185170996894e-05	GDNF_F24
22436	cg07538771	-0.000114904840855525	GDNF_F24
22437	cg00337840	-2.77222293622606e-05	GDNF_F24
22438	cg27142774	9.30795450737103e-05	GDNF_F24
22439	cg09601933	0.000120259382704774	GDNF_F24
22440	cg17417860	-0.000150375808519712	GDNF_F24
22441	cg23203571	-6.64229487361502e-05	GDNF_F24
22442	cg06093039	-0.000482308578094576	GDNF_F24
22443	cg10592944	-0.000137023980721328	GDNF_F24
22444	cg24271501	-4.34553867986997e-05	GDNF_F24
22445	cg00066653	5.13335433166506e-05	GDNF_F24
22446	cg01649064	0.000201850929804035	GDNF_F24
22447	cg18502618	-0.000278755889377643	GDNF_F24
22448	cg11931953	-6.30859767250969e-05	GDNF_F24
22449	cg21240528	0.000140093689166083	GDNF_F24
22450	cg03804206	-0.000309321334268468	GDNF_F24
22451	cg22497455	8.0361829208236e-05	GDNF_F24
22452	cg05328670	1.20873084070088e-06	GDNF_F24
22453	cg02928957	1.74329848687427e-05	GDNF_F24
22454	cg25598083	-0.000361372760949144	GDNF_F24
22455	cg16734549	-1.14064110974042e-05	GDNF_F24
22456	cg20056634	0.000283252981902955	GDNF_F24
22457	cg09428868	3.22192841206555e-05	GDNF_F24
22458	cg02653900	3.12023776987021e-05	GDNF_F24
22459	cg13344434	1.72591579735828e-05	GDNF_F24
22460	cg12825509	-0.000122813860176288	GDNF_F24
22461	cg05720616	2.2723574306911e-05	GDNF_F24
22462	cg13491005	9.259971869104e-05	GDNF_F24
22463	cg23938834	-0.000196094769547421	GDNF_F24
22464	cg14950298	-7.36289983415422e-05	GDNF_F24
22465	cg14263118	0.000495158563599666	GDNF_F24
22466	cg27146574	-9.08856815657544e-05	GDNF_F24
22467	cg10608948	-1.7185321030105e-05	GDNF_F24
22468	cg04213854	0.000389058739713776	GDNF_F24
22469	cg27302645	0.000115218714017038	GDNF_F24
22470	cg04355444	0.0001676998898062	GDNF_F24
22471	cg04214817	3.87032338751615e-05	GDNF_F24
22472	cg03035115	-8.03460986076715e-05	GDNF_F24
22473	cg22458832	-7.77427428050389e-05	GDNF_F24
22474	cg23618822	-0.000131242574491586	GDNF_F24
22475	cg04867412	-0.00105805243593212	GDNF_F24
22476	cg00000029	0.000311804875118874	GDNF_F24
22477	cg13259707	0.000192139025807362	GDNF_F24
22478	cg02730299	0.000455209177966239	GDNF_F24
22479	cg26588921	-0.000617779333943138	GDNF_F24
22480	cg01768082	0.000127330028849161	GDNF_F24
22481	cg05456789	-0.000581635756199357	GDNF_F24
22482	cg01701526	0.000192181868941255	GDNF_F24
22483	cg02267052	-0.000178069767411209	GDNF_F24
22484	cg03716856	-2.19342493074316e-05	GDNF_F24
22485	cg22644808	3.30695499251337e-05	GDNF_F24
22486	cg16195338	8.6239505736158e-05	GDNF_F24
22487	cg09068132	1.22224305954496e-05	GDNF_F24
22488	cg16918438	0.00196054501299457	GDNF_F24
22489	cg10969465	0.000776324754132828	GDNF_F24
22490	cg22923080	1.08048901756018e-05	GDNF_F24
22491	cg08986751	1.32584020953943e-05	GDNF_F24
22492	cg08143701	-1.80409184175048e-05	GDNF_F24
22493	cg14560430	-0.00010580537691625	GDNF_F24
22494	cg05510960	0.000471104768055353	GDNF_F24
22495	cg22265133	8.69972065382804e-05	GDNF_F24
22496	cg10318621	4.89330853944413e-05	GDNF_F24
22497	cg23459886	2.23267315221764e-05	GDNF_F24
22498	cg05507459	-0.000111542762706816	GDNF_F24
22499	cg05675611	2.34824515679382e-05	GDNF_F24
22500	cg26162330	-0.000178920662033078	GDNF_F24
22501	cg26111679	-0.000561884134279786	GDNF_F24
22502	cg13986355	9.0828296379235e-05	GDNF_F24
22503	cg05958255	7.23433154338261e-05	GDNF_F24
22504	cg25959474	-0.000584304012145436	GDNF_F24
22505	cg05275150	4.24504597611436e-05	GDNF_F24
22506	cg21610927	-3.50304639818423e-05	GDNF_F24
22507	cg08984367	7.25235753871062e-05	GDNF_F24
22508	cg06228138	0.000378891082578628	GDNF_F24
22509	cg07732114	0.000103922735669638	GDNF_F24
22510	cg26397391	-3.70963227407214e-05	GDNF_F24
22511	cg01330720	0.000135336180280197	GDNF_F24
22512	cg26465113	-8.33274647670233e-05	GDNF_F24
22513	cg06875179	2.80488681755488e-05	GDNF_F24
22514	cg16189738	-0.000170127296747793	GDNF_F24
22515	cg10690657	-0.000148206709956926	GDNF_F24
22516	cg17448192	4.2178803084797e-07	GDNF_F24
22517	cg17079405	-0.000640103929730673	GDNF_F24
22518	cg02389068	-0.000144809200807346	GDNF_F24
22519	cg16511475	-0.000344999562093486	GDNF_F24
22520	cg12267147	2.15897925206445e-05	GDNF_F24
22521	cg05460289	0.000275626716727274	GDNF_F24
22522	cg09620946	-3.95921420383096e-05	GDNF_F24
22523	cg22882250	6.01074337571769e-05	GDNF_F24
22524	cg01482418	7.00823948807055e-05	GDNF_F24
22525	cg12969515	-6.45193772604091e-05	GDNF_F24
22526	cg22727701	5.6306262760246e-05	GDNF_F24
22527	cg12332073	-0.000344170416063019	GDNF_F24
22528	cg17838773	3.92653340782631e-05	GDNF_F24
22529	cg22863700	-7.89182159267731e-05	GDNF_F24
22530	cg04880737	0.000247208727355449	GDNF_F24
22531	cg23021160	-3.53077756066823e-05	GDNF_F24
22532	cg13854854	-0.000106115126522108	GDNF_F24
22533	cg19931644	-1.05057140743833e-05	GDNF_F24
22534	cg10055621	-8.16060361961932e-05	GDNF_F24
22535	cg05134736	-0.000487085148390045	GDNF_F24
22536	cg04711763	0.00073263301410083	GDNF_F24
22537	cg08389666	3.15859116886873e-05	GDNF_F24
22538	cg00444239	0.000153368455605869	GDNF_F24
22539	cg12402183	6.39239799405687e-05	GDNF_F24
22540	cg26538140	1.57996237660853e-05	GDNF_F24
22541	cg13781678	-0.000157667597022445	GDNF_F24
22542	cg09078706	2.65447985138475e-06	GDNF_F24
22543	cg13649058	0.000166505203417999	GDNF_F24
22544	cg05595225	0.000196726560277834	GDNF_F24
22545	cg21351834	-3.43875481929701e-05	GDNF_F24
22546	cg15021280	0.000145113142598709	GDNF_F24
22547	cg14003627	-8.26286451871476e-05	GDNF_F24
22548	cg04345661	0.000144054715977694	GDNF_F24
22549	cg03517712	-0.000200069364032845	GDNF_F24
22550	cg14580770	-0.000162765801200039	GDNF_F24
22551	cg02786966	3.90542733415065e-05	GDNF_F24
22552	cg24677036	-0.000251681247498774	GDNF_F24
22553	cg01774767	0.000120642619332209	GDNF_F24
22554	cg14050976	7.56871367935372e-05	GDNF_F24
22555	cg15429214	0.000273210048074098	GDNF_F24
22556	cg13100962	-5.67578691419215e-06	GDNF_F24
22557	cg01587871	0.000393352413638048	GDNF_F24
22558	cg13688770	-0.000231817790610719	GDNF_F24
22559	cg11462582	-0.000200150437303346	GDNF_F24
22560	cg00723939	-9.4706498229703e-05	GDNF_F24
22561	cg02100294	8.6435976497852e-06	GDNF_F24
22562	cg12929700	-0.000365869494230008	GDNF_F24
22563	cg20366299	0.000168403946267048	GDNF_F24
22564	cg12657229	0.000129642819829347	GDNF_F24
22565	cg23797910	2.50396173124481e-05	GDNF_F24
22566	cg19907355	0.000195936998476443	GDNF_F24
22567	cg03202936	0.000203576193708014	GDNF_F24
22568	cg01633280	-0.00010061556873029	GDNF_F24
22569	cg03054026	-4.64181970651633e-05	GDNF_F24
22570	cg00953158	1.01968883887069e-05	GDNF_F24
22571	cg13179508	4.90081652107916e-05	GDNF_F24
22572	cg20244768	0.000212102617561443	GDNF_F24
22573	cg04211829	5.29376727975754e-05	GDNF_F24
22574	cg12174507	-2.96240124338784e-05	GDNF_F24
22575	cg25706100	1.35078608032084e-05	GDNF_F24
22576	cg22923809	-0.000322692194566327	GDNF_F24
22577	cg19878627	0.000160399095848348	GDNF_F24
22578	cg08024548	0.00013486848407678	GDNF_F24
22579	cg04136185	-0.000640473504633069	GDNF_F24
22580	cg27264322	0.000554134402809132	GDNF_F24
22581	cg25013643	0.00021678205990727	GDNF_F24
22582	cg22473616	-0.000114603874362152	GDNF_F24
22583	cg18017482	1.32017096771956e-05	GDNF_F24
22584	cg21055554	2.86265723289457e-05	GDNF_F24
22585	cg24485642	4.27738593280648e-05	GDNF_F24
22586	cg08642342	-0.000294994553242413	GDNF_F24
22587	cg02885188	-4.60102128292991e-05	GDNF_F24
22588	cg26628899	4.47887355976384e-06	GDNF_F24
22589	cg02445229	2.65431064648988e-05	GDNF_F24
22590	cg09600088	-2.66896796621614e-05	GDNF_F24
22591	cg22374474	0.000261384884557397	GDNF_F24
22592	cg18280909	1.1340693098332e-05	GDNF_F24
22593	cg11017519	0.000108161314308884	GDNF_F24
22594	cg03482866	-0.000567642133589365	GDNF_F24
22595	cg03516131	-3.50885409650465e-05	GDNF_F24
22596	cg18819574	-0.000271710656608125	GDNF_F24
22597	cg00765705	-0.0002318434534577	GDNF_F24
22598	cg21098323	0.000112708573292043	GDNF_F24
22599	cg24850445	-5.83908861209358e-05	GDNF_F24
22600	cg13797673	-0.000146962076680821	GDNF_F24
22601	cg26479305	0.000632601204678193	GDNF_F24
22602	cg10543953	-5.47221798767162e-05	GDNF_F24
22603	cg15733054	-1.27985606185819e-06	GDNF_F24
22604	cg00093634	0.000180961923530185	GDNF_F24
22605	cg14150973	-0.000175438658877134	GDNF_F24
22606	cg15539073	-5.51984578004217e-05	GDNF_F24
22607	cg20516119	-0.000104655554271773	GDNF_F24
22608	cg13523014	-7.35779640786851e-05	GDNF_F24
22609	cg25402687	5.51290844695317e-06	GDNF_F24
22610	cg14812508	3.62445964237055e-05	GDNF_F24
22611	cg18789045	-0.000193649958843344	GDNF_F24
22612	cg06808011	0.000390500982255926	GDNF_F24
22613	cg25374852	-9.75907363411395e-05	GDNF_F24
22614	cg00642460	2.18998198723838e-05	GDNF_F24
22615	cg00074785	0.00025854494416569	GDNF_F24
22616	cg24086140	2.28231089276434e-05	GDNF_F24
22617	cg18707840	0.000150186106258026	GDNF_F24
22618	cg01772192	3.02402189620985e-05	GDNF_F24
22619	cg08934843	-0.000184498168394211	GDNF_F24
22620	cg26448945	0.000103132341461485	GDNF_F24
22621	cg10221719	-8.68899355596961e-05	GDNF_F24
22622	cg10738933	0.000246203110914574	GDNF_F24
22623	cg00228900	0.000209618209687888	GDNF_F24
22624	cg02796708	0.000182709847421852	GDNF_F24
22625	cg05511830	0.000305868638187993	GDNF_F24
22626	cg11408952	-7.15679220398897e-05	GDNF_F24
22627	cg12507840	0.000310311646120148	GDNF_F24
22628	cg02711665	1.75446990044758e-05	GDNF_F24
22629	cg10659365	0.000182660766470479	GDNF_F24
22630	cg08534951	-0.000108487787549119	GDNF_F24
22631	cg18328568	0.000161685491001841	GDNF_F24
22632	cg20299496	0.00023278029111486	GDNF_F24
22633	cg22968966	-0.000256623159476117	GDNF_F24
22634	cg06597858	-0.00013213573823563	GDNF_F24
22635	cg06838581	-6.63258816889477e-05	GDNF_F24
22636	cg17440408	0.000126256494603602	GDNF_F24
22637	cg04881992	-9.49967166586764e-05	GDNF_F24
22638	cg01088382	-0.000197325678864271	GDNF_F24
22639	cg25887627	2.33906879692535e-05	GDNF_F24
22640	cg07593545	9.83628885810344e-05	GDNF_F24
22641	cg13882169	4.46853013040449e-05	GDNF_F24
22642	cg09106510	0.000108393678140591	GDNF_F24
22643	cg14618736	0.00027136413364532	GDNF_F24
22644	cg04819193	-2.68156223575986e-05	GDNF_F24
22645	cg04953735	0.000672696237537212	GDNF_F24
22646	cg09472430	0.000266374831735032	GDNF_F24
22647	cg10080356	-1.19041726612408e-05	GDNF_F24
22648	cg07245258	-5.38226826257293e-05	GDNF_F24
22649	cg26190650	0.000210939665582655	GDNF_F24
22650	cg22176709	-0.000108725502075873	GDNF_F24
22651	cg05901543	-0.000168073328031493	GDNF_F24
22652	cg04008542	-0.000113556893876289	GDNF_F24
22653	cg15207669	0.000194245659395434	GDNF_F24
22654	cg07378013	-3.91372639883059e-05	GDNF_F24
22655	cg20945472	-0.000372576638943117	GDNF_F24
22656	cg21488279	0.000122875635085671	GDNF_F24
22657	cg10266221	-0.000198648976825741	GDNF_F24
22658	cg11191555	0.00013797724267359	GDNF_F24
22659	cg18092353	1.01222722905358e-05	GDNF_F24
22660	cg00308185	-6.52566172529128e-05	GDNF_F24
22661	cg00208768	8.60391770428164e-05	GDNF_F24
22662	cg22419134	-8.25306816599258e-06	GDNF_F24
22663	cg18093328	2.11643400776005e-05	GDNF_F24
22664	cg11024722	-6.99657616144946e-05	GDNF_F24
22665	cg08913930	-0.000136680125532878	GDNF_F24
22666	cg12021988	0.000233693406047863	GDNF_F24
22667	cg15126893	0.00151886382383363	GDNF_F24
22668	cg26804611	-5.45919915366973e-05	GDNF_F24
22669	cg08587542	-1.73906026886755e-05	GDNF_F24
22670	cg09791746	-0.000228860875332001	GDNF_F24
22671	cg08003956	-2.01235756061711e-05	GDNF_F24
22672	cg05938949	3.32279792783827e-05	GDNF_F24
22673	cg27498751	9.67630818671475e-05	GDNF_F24
22674	cg00083790	-0.000159636354680128	GDNF_F24
22675	cg00423697	-7.17401397653021e-05	GDNF_F24
22676	cg02540537	-0.000140962547005544	GDNF_F24
22677	cg04043455	-0.000749521546622094	GDNF_F24
22678	cg02664109	3.78790473257926e-05	GDNF_F24
22679	cg18355060	7.83634055437411e-05	GDNF_F24
22680	cg15079551	0.000165572927467413	GDNF_F24
22681	cg02892402	-4.98875101529747e-05	GDNF_F24
22682	cg00456672	-7.39095108515581e-05	GDNF_F24
22683	cg09831748	0.000181085529720086	GDNF_F24
22684	cg25581124	-0.000186454029471337	GDNF_F24
22685	cg06813571	0.00015341560842554	GDNF_F24
22686	cg12301347	-0.000269776557398993	GDNF_F24
22687	cg14339650	1.64085995528883e-05	GDNF_F24
22688	cg07173719	-5.08969002870988e-06	GDNF_F24
22689	cg27133068	4.59301448649982e-05	GDNF_F24
22690	cg26541517	0.000360116155986633	GDNF_F24
22691	cg18881174	4.37994937612242e-05	GDNF_F24
22692	cg14675427	0.000186557680622274	GDNF_F24
22693	cg15129815	-0.000270648420527169	GDNF_F24
22694	cg22961181	0.000169232438965388	GDNF_F24
22695	cg23899779	2.61869210810372e-05	GDNF_F24
22696	cg09566763	-0.000108737063604207	GDNF_F24
22697	cg05019457	8.77873103956193e-05	GDNF_F24
22698	cg20348235	3.22569277111343e-05	GDNF_F24
22699	cg16853982	-0.00064213861717053	GDNF_F24
22700	cg16907824	1.4370286709316e-05	GDNF_F24
22701	cg05785155	-3.44236758720388e-05	GDNF_F24
22702	cg02582619	7.4266307801806e-05	GDNF_F24
22703	cg08421373	0.000115336761178252	GDNF_F24
22704	cg02094285	9.07350756310332e-05	GDNF_F24
22705	cg00130808	0.000230900585621707	GDNF_F24
22706	cg27058931	1.9351612971571e-05	GDNF_F24
22707	cg02272576	0.000151825756948071	GDNF_F24
22708	cg26143582	0.00017232416702091	GDNF_F24
22709	cg26209676	-0.000157538973522582	GDNF_F24
22710	cg19805434	2.92915476027832e-05	GDNF_F24
22711	cg08173263	-0.00019714015385132	GDNF_F24
22712	cg14480690	3.08078194388704e-05	GDNF_F24
22713	cg08229366	2.96124444288896e-05	GDNF_F24
22714	cg00990601	-1.70332779117227e-06	GDNF_F24
22715	cg02656060	-0.000257088151604528	GDNF_F24
22716	cg16540215	8.04965307371003e-06	GDNF_F24
22717	cg02986508	8.22735973810896e-05	GDNF_F24
22718	cg06521960	0.000126072173761999	GDNF_F24
22719	cg13667516	0.000122744490327812	GDNF_F24
22720	cg03149343	8.7369230894859e-05	GDNF_F24
22721	cg08073527	0.000252844556991531	GDNF_F24
22722	cg02077256	6.47977146768664e-05	GDNF_F24
22723	cg05702548	0.00015510986554004	GDNF_F24
22724	cg16520898	-0.00014310533363389	GDNF_F24
22725	cg06828393	3.27661260850175e-05	GDNF_F24
22726	cg07189673	5.1493297600303e-05	GDNF_F24
22727	cg23622019	0.000452282306985653	GDNF_F24
22728	cg22644633	0.000268950812958394	GDNF_F24
22729	cg11093459	-9.18046844538963e-05	GDNF_F24
22730	cg04044465	4.50150584082272e-05	GDNF_F24
22731	cg20971958	-4.45276660694252e-05	GDNF_F24
22732	cg21681017	1.24085872351993e-05	GDNF_F24
22733	cg06664147	-3.81570221139131e-05	GDNF_F24
22734	cg02427159	-9.71679969653612e-05	GDNF_F24
22735	cg08733198	-0.000364241520381999	GDNF_F24
22736	cg18839354	7.29046006974223e-05	GDNF_F24
22737	cg16733545	-4.50327829404307e-05	GDNF_F24
22738	cg07083272	-0.000179797134738194	GDNF_F24
22739	cg01811418	1.58261696688608e-05	GDNF_F24
22740	cg12188650	-8.91157639770484e-05	GDNF_F24
22741	cg14572689	0.000323319814093374	GDNF_F24
22742	ch.12.1983124R	0.000133983244236987	GDNF_F24
22743	cg03556114	-0.000310474837239971	GDNF_F24
22744	cg04858090	-0.000616370703064771	GDNF_F24
22745	cg05233725	2.37163089384796e-05	GDNF_F24
22746	cg03181246	-1.88035396370619e-05	GDNF_F24
22747	cg19043778	-0.000107607595732352	GDNF_F24
22748	cg25236965	0.00012876760982775	GDNF_F24
22749	cg19791271	0.000149368633248927	GDNF_F24
22750	cg00357551	1.08804450174374e-05	GDNF_F24
22751	cg12041003	-0.000210936296003226	GDNF_F24
22752	cg26342181	0.000114354385187629	GDNF_F24
22753	cg13720639	-7.94474754527758e-06	GDNF_F24
22754	cg03154580	0.000116949582319653	GDNF_F24
22755	cg25345953	-1.65673356965215e-05	GDNF_F24
22756	cg18580117	-0.000242151083519181	GDNF_F24
22757	cg19749036	-2.78848549267413e-05	GDNF_F24
22758	cg07134804	0.000100775377363531	GDNF_F24
22759	cg20567385	-0.000265353571746179	GDNF_F24
22760	cg05625667	7.52305331410657e-06	GDNF_F24
22761	cg01337502	9.15001872474722e-05	GDNF_F24
22762	cg27409926	-4.29346478926061e-05	GDNF_F24
22763	cg26354109	0.000229890939679223	GDNF_F24
22764	cg01728055	9.28349910819651e-05	GDNF_F24
22765	cg18746318	9.1588956623446e-05	GDNF_F24
22766	cg03455716	-0.000193391937535015	GDNF_F24
22767	cg11466285	-1.93442045255454e-05	GDNF_F24
22768	cg22893398	4.00390256778533e-05	GDNF_F24
22769	cg17139095	3.99484160487087e-05	GDNF_F24
22770	cg10403368	-0.000203118482948379	GDNF_F24
22771	cg16446334	0.000243338714949701	GDNF_F24
22772	cg21215218	-0.00031441053116394	GDNF_F24
22773	cg18338496	-9.24707113794925e-06	GDNF_F24
22774	cg09130611	-3.51677846625952e-06	GDNF_F24
22775	cg16647921	4.72770244037901e-05	GDNF_F24
22776	cg13499395	-0.000159376615479593	GDNF_F24
22777	cg22201478	2.69471344745386e-05	GDNF_F24
22778	cg06060286	4.56621878628414e-05	GDNF_F24
22779	cg22725201	0.000159759021204133	GDNF_F24
22780	cg06494017	0.000319945591918921	GDNF_F24
22781	cg07800959	3.41262864566466e-05	GDNF_F24
22782	cg00856667	-0.000390293292179991	GDNF_F24
22783	cg02721176	2.93980298149711e-05	GDNF_F24
22784	cg08899051	-0.000109283717410487	GDNF_F24
22785	cg14488974	-0.000181880965207778	GDNF_F24
22786	cg11534243	0.00010823099260676	GDNF_F24
22787	cg03359067	9.40766881690133e-05	GDNF_F24
22788	cg07779782	-0.000274162052915715	GDNF_F24
22789	cg00720065	4.85338271644718e-05	GDNF_F24
22790	cg12860172	0.00101675504574404	GDNF_F24
22791	cg03637696	1.82575956280242e-05	GDNF_F24
22792	cg24260931	-0.000111834097468443	GDNF_F24
22793	cg09049920	-6.69935333416198e-05	GDNF_F24
22794	cg12977960	0.000228701624659517	GDNF_F24
22795	cg26477117	-0.00119904484754335	GDNF_F24
22796	cg26930596	-0.000274086063942732	GDNF_F24
22797	cg07578891	0.000359784752888162	GDNF_F24
22798	cg21030022	3.69284388913622e-05	GDNF_F24
22799	cg16702008	0.000197230537977877	GDNF_F24
22800	cg07573788	-9.93214906197349e-05	GDNF_F24
22801	cg03909598	1.66862681444608e-05	GDNF_F24
22802	cg25566237	0.000155380073392569	GDNF_F24
22803	cg20741235	0.00136195624559547	GDNF_F24
22804	cg08742575	8.27817313597916e-05	GDNF_F24
22805	cg03242666	5.26841420703382e-05	GDNF_F24
22806	cg24450548	-0.000177456617245953	GDNF_F24
22807	cg10760452	-2.44911158266395e-05	GDNF_F24
22808	cg26482939	-5.52075057307846e-05	GDNF_F24
22809	cg09906620	9.53097611175011e-05	GDNF_F24
22810	cg04719454	3.50948636050057e-05	GDNF_F24
22811	cg04394036	8.08938613372641e-05	GDNF_F24
22812	cg03608192	0.0012777174433982	GDNF_F24
22813	cg16972240	-0.000397904167097641	GDNF_F24
22814	cg16709904	0.000209991644078825	GDNF_F24
22815	cg04990824	-1.91482411346079e-05	GDNF_F24
22816	cg12033075	-0.000187107081742486	GDNF_F24
22817	cg15586842	0.000289286997159232	GDNF_F24
22818	cg14573767	9.54481818790452e-05	GDNF_F24
22819	cg04751120	-0.000186760221140537	GDNF_F24
22820	cg03085538	9.8128256877013e-05	GDNF_F24
22821	cg23257105	0.000186499771292887	GDNF_F24
22822	cg22967008	-0.000309553471325219	GDNF_F24
22823	cg22254352	-0.000205079843569809	GDNF_F24
22824	cg22390660	0.000428281697720534	GDNF_F24
22825	cg10003213	-0.00013853745820797	GDNF_F24
22826	cg21616683	-2.09464511839286e-05	GDNF_F24
22827	cg14527262	-5.32052154648885e-05	GDNF_F24
22828	cg21088119	0.00029359747204789	GDNF_F24
22829	cg17422692	0.000555443140781434	GDNF_F24
22830	cg09482456	-8.2388448057747e-05	GDNF_F24
22831	cg14634826	-8.42179397182261e-05	GDNF_F24
22832	cg26132493	-0.000267159051617381	GDNF_F24
22833	cg18449596	-0.000186238080140522	GDNF_F24
22834	cg23476802	0.000145014304927364	GDNF_F24
22835	cg00743733	-0.000226082298158299	GDNF_F24
22836	cg03326399	4.46084924174069e-05	GDNF_F24
22837	cg25764348	0.000228490991256013	GDNF_F24
22838	cg22831777	0.000168256783646465	GDNF_F24
22839	cg01424562	0.000338200030532357	GDNF_F24
22840	cg24631806	0.000287242692419444	GDNF_F24
22841	cg09820347	-8.29441921896439e-05	GDNF_F24
22842	cg11550599	0.000125036337644454	GDNF_F24
22843	cg18728558	-6.52236782083589e-05	GDNF_F24
22844	cg03250676	0.000249162284930586	GDNF_F24
22845	cg08145144	-0.000117205234103989	GDNF_F24
22846	cg02053678	0.000231234549193421	GDNF_F24
22847	cg02969038	0.000264539244284763	GDNF_F24
22848	cg02581914	0.000100906707764788	GDNF_F24
22849	cg04156016	-6.73354851009822e-06	GDNF_F24
22850	cg06073968	-0.000265641349031179	GDNF_F24
22851	cg04983146	4.56172488980587e-05	GDNF_F24
22852	cg05860115	3.769565342578e-05	GDNF_F24
22853	cg07673103	6.71362853885077e-05	GDNF_F24
22854	cg10856810	0.000181526043154355	GDNF_F24
22855	cg18638434	-6.29961766205529e-05	GDNF_F24
22856	cg03332109	-3.68987101563659e-06	GDNF_F24
22857	cg15088324	0.000286329798077038	GDNF_F24
22858	cg00541303	0.000217361622061093	GDNF_F24
22859	cg26390425	6.39164591534322e-05	GDNF_F24
22860	cg24167747	0.00051274409396145	GDNF_F24
22861	cg18878730	0.000194951231274915	GDNF_F24
22862	cg20858727	-8.26805084311928e-05	GDNF_F24
22863	cg04628438	2.61873226545225e-05	GDNF_F24
22864	cg20752312	0.000142687280517628	GDNF_F24
22865	cg03258421	8.50410909254187e-05	GDNF_F24
22866	cg07423292	-1.93732557131429e-05	GDNF_F24
22867	cg15252429	0.000324957250605645	GDNF_F24
22868	cg20850204	0.000520017594128889	GDNF_F24
22869	cg26262644	0.000168646060428506	GDNF_F24
22870	cg03877420	-5.25642349415016e-05	GDNF_F24
22871	cg05902503	-0.000326915499693773	GDNF_F24
22872	cg00113675	0.00025814476100714	GDNF_F24
22873	cg00533202	-0.00075271247230007	GDNF_F24
22874	cg08413096	-1.68796465921224e-05	GDNF_F24
22875	cg06660664	2.1832247249633e-05	GDNF_F24
22876	cg03032816	0.000103566856774181	GDNF_F24
22877	cg21533977	-0.000132306441028194	GDNF_F24
22878	cg20849109	0.000283767288890106	GDNF_F24
22879	cg16387669	-0.000478134045229949	GDNF_F24
22880	cg16270990	4.82189383974654e-05	GDNF_F24
22881	cg22893969	0.00138734092093235	GDNF_F24
22882	cg17009294	0.000126520433459156	GDNF_F24
22883	cg11323255	-0.000102156942779883	GDNF_F24
22884	cg12721681	6.13427407151709e-05	GDNF_F24
22885	cg15108060	3.22016921406923e-05	GDNF_F24
22886	cg18268948	-0.000161105091733203	GDNF_F24
22887	cg26433582	-0.000208767492390872	GDNF_F24
22888	cg23093580	8.20087079932218e-06	GDNF_F24
22889	cg05415285	-0.000174663470623596	GDNF_F24
22890	cg05367116	2.33462245824064e-05	GDNF_F24
22891	cg02661034	0.000137445133525989	GDNF_F24
22892	cg18093448	4.63863460809687e-05	GDNF_F24
22893	cg17967292	0.000109535673128175	GDNF_F24
22894	cg10019537	-2.69779442443918e-05	GDNF_F24
22895	cg09696560	0.000148177465199268	GDNF_F24
22896	cg21976275	6.91956023756589e-05	GDNF_F24
22897	cg18721397	7.91827694060147e-05	GDNF_F24
22898	cg03825239	3.14374136502774e-06	GDNF_F24
22899	cg26234543	6.67866362053644e-05	GDNF_F24
22900	cg09245419	-0.0002341061239772	GDNF_F24
22901	cg02633079	-4.25787649495415e-05	GDNF_F24
22902	cg07519280	6.69569605173249e-07	GDNF_F24
22903	cg13101314	-6.6942669982441e-05	GDNF_F24
22904	cg19598713	5.77506126788188e-06	GDNF_F24
22905	cg20638429	-4.15655020071474e-05	GDNF_F24
22906	cg19884950	7.62965216204074e-05	GDNF_F24
22907	cg24329397	3.64727420183545e-05	GDNF_F24
22908	cg15812687	3.98444127670978e-05	GDNF_F24
22909	cg23066280	-0.000791118125810989	GDNF_F24
22910	cg14592839	-4.89191593052666e-06	GDNF_F24
22911	cg14989083	0.00105877325451914	GDNF_F24
22912	cg06393529	0.000654776574516926	GDNF_F24
22913	cg01161055	-0.000417166179421955	GDNF_F24
22914	cg07992604	-5.22754468227794e-05	GDNF_F24
22915	cg02258002	1.93832177327952e-05	GDNF_F24
22916	cg22333888	-0.000631494212965006	GDNF_F24
22917	cg02631626	-0.000391562832479217	GDNF_F24
22918	cg25888160	-4.24719204134671e-05	GDNF_F24
22919	cg16911550	-0.000555172757651787	GDNF_F24
22920	cg21478597	-0.000136072954942876	GDNF_F24
22921	cg04424321	9.31385762787489e-05	GDNF_F24
22922	cg15731470	-2.63102762341659e-05	GDNF_F24
22923	cg25876648	0.000141597540431492	GDNF_F24
22924	cg08374703	9.6588781990304e-05	GDNF_F24
22925	cg11811349	-0.000190882784902162	GDNF_F24
22926	cg27595127	2.13888103551352e-05	GDNF_F24
22927	cg18468569	0.000326739968491343	GDNF_F24
22928	cg13199486	0.000277043317199416	GDNF_F24
22929	cg03104358	-0.000145092244476799	GDNF_F24
22930	cg03810282	0.000350545165730514	GDNF_F24
22931	cg03901247	-0.000315437711808004	GDNF_F24
22932	cg10352688	0.000167393634496792	GDNF_F24
22933	cg24904393	0.000144107183160957	GDNF_F24
22934	cg02187712	0.000137551323921284	GDNF_F24
22935	cg03891843	-0.00160381451432387	GDNF_F24
22936	cg18614702	0.000456000051720544	GDNF_F24
22937	cg20473642	0.000479119880441129	GDNF_F24
22938	cg19263619	4.51395516492413e-05	GDNF_F24
22939	cg13395344	3.2917004399309e-06	GDNF_F24
22940	cg07335637	0.000410319212774499	GDNF_F24
22941	cg14396117	-0.000113060479128815	GDNF_F24
22942	cg02452586	0.000108837102301607	GDNF_F24
22943	cg07587796	-0.000161071560706855	GDNF_F24
22944	cg14154784	0.000258037757709805	GDNF_F24
22945	cg10486069	0.000340403171348741	GDNF_F24
22946	cg07287444	1.96302449889007e-05	GDNF_F24
22947	cg07834249	0.000108028950963866	GDNF_F24
22948	cg24939710	-0.000379880112392414	GDNF_F24
22949	cg19840565	0.000235605994119114	GDNF_F24
22950	cg08865855	0.000130526465778216	GDNF_F24
22951	cg05560024	0.000223354667509869	GDNF_F24
22952	cg15083930	1.18292093640177e-05	GDNF_F24
22953	cg19809575	-0.000478350890070631	GDNF_F24
22954	cg27350478	-1.32827587737388e-06	GDNF_F24
22955	cg08121550	0.000271315322835214	GDNF_F24
22956	cg03069148	0.000200450428473248	GDNF_F24
22957	cg17622397	4.34803017744478e-05	GDNF_F24
22958	cg13465807	-1.24851766242884e-05	GDNF_F24
22959	cg01331644	-0.000342395995797779	GDNF_F24
22960	cg18765753	-0.000204990708163555	GDNF_F24
22961	cg07304114	3.02924937278416e-05	GDNF_F24
22962	cg09081965	1.35098976473939e-05	GDNF_F24
22963	cg24899294	-5.95030256445943e-05	GDNF_F24
22964	cg02865277	0.000158099668807408	GDNF_F24
22965	cg01359962	0.000122477885583698	GDNF_F24
22966	cg10946419	-0.000111723869134334	GDNF_F24
22967	cg23153809	-0.000113756550711607	GDNF_F24
22968	cg12787530	-0.00010566494683196	GDNF_F24
22969	cg02474858	-0.000316082278821523	GDNF_F24
22970	cg11231701	2.83247510448983e-05	GDNF_F24
22971	cg14668822	0.000119118285732261	GDNF_F24
22972	cg02308793	9.95743419268253e-05	GDNF_F24
22973	cg15897102	-4.22964744437986e-05	GDNF_F24
22974	cg06365016	-1.52153873076077e-05	GDNF_F24
22975	cg27261665	-5.19547764139707e-06	GDNF_F24
22976	cg17119644	-2.76480092786761e-05	GDNF_F24
22977	cg14461687	-8.91526519242548e-06	GDNF_F24
22978	cg05913638	0.000193166271958604	GDNF_F24
22979	cg02587606	0.000473896153671152	GDNF_F24
22980	cg12656299	-5.38783095609822e-05	GDNF_F24
22981	cg27492451	-0.000150532733236553	GDNF_F24
22982	cg16376447	0.000107038751151429	GDNF_F24
22983	cg10888601	-3.55186148677423e-05	GDNF_F24
22984	cg16194943	9.7046133303574e-05	GDNF_F24
22985	cg09472495	-0.000120609070984581	GDNF_F24
22986	cg05713079	5.18481581880435e-05	GDNF_F24
22987	cg03718528	-2.6627528169255e-07	GDNF_F24
22988	cg01339512	-0.000136683486828896	GDNF_F24
22989	cg20814349	0.000479207201035993	GDNF_F24
22990	cg14457472	-0.000285082097030295	GDNF_F24
22991	cg03346852	0.000192086779750035	GDNF_F24
22992	cg11771908	6.49738898144001e-05	GDNF_F24
22993	cg24435439	-3.3163957836494e-05	GDNF_F24
22994	cg23447318	2.26611031212641e-05	GDNF_F24
22995	cg11839596	0.000206505505282046	GDNF_F24
22996	cg14979907	0.000103745104317757	GDNF_F24
22997	cg01587424	5.69153717560254e-05	GDNF_F24
22998	cg01093395	0.000159033045242352	GDNF_F24
22999	cg03543120	5.67595675743228e-05	GDNF_F24
23000	cg17660663	0.000217925524469654	GDNF_F24
23001	cg01860287	0.000211834029054584	GDNF_F24
23002	cg24518640	0.000102324055272621	GDNF_F24
23003	cg04159908	0.000140147578553771	GDNF_F24
23004	cg26654559	7.14363109227962e-05	GDNF_F24
23005	cg11974924	0.000364471137888655	GDNF_F24
23006	cg11787167	-0.000252269591617057	GDNF_F24
23007	cg27059714	5.53772162077284e-05	GDNF_F24
23008	cg01740852	2.42501104374047e-05	GDNF_F24
23009	cg05244952	-2.93091108169785e-05	GDNF_F24
23010	cg04517524	-0.000734526249134348	GDNF_F24
23011	cg10931900	6.34492084136641e-05	GDNF_F24
23012	cg00361088	0.0002693393018585	GDNF_F24
23013	cg14992524	-0.000174010562283763	GDNF_F24
23014	cg08109568	0.000152868699022651	GDNF_F24
23015	cg09518270	-0.000453030991059961	GDNF_F24
23016	cg20634573	0.000318389561461679	GDNF_F24
23017	cg08349213	4.56845157993184e-05	GDNF_F24
23018	cg11090211	3.94198429389178e-05	GDNF_F24
23019	cg22097677	7.88481318482477e-05	GDNF_F24
23020	cg11515282	7.20083305049811e-05	GDNF_F24
23021	cg15512528	-0.000116297925148738	GDNF_F24
23022	cg19984613	-0.000332848991726777	GDNF_F24
23023	cg01182309	-4.63020843663387e-05	GDNF_F24
23024	cg21469772	0.0010938803332115	GDNF_F24
23025	cg27344515	-0.000104844116149171	GDNF_F24
23026	cg15260850	-0.000200138022957334	GDNF_F24
23027	cg01882084	-3.47105657167728e-05	GDNF_F24
23028	cg14046640	0.00079050855403168	GDNF_F24
23029	cg12374229	0.000182709718789815	GDNF_F24
23030	cg07208667	0.000261110752349913	GDNF_F24
23031	cg01772052	-0.000580456628366351	GDNF_F24
23032	cg20989225	-0.000542020102576204	GDNF_F24
23033	cg16099846	6.07850235528697e-05	GDNF_F24
23034	cg00758217	-2.40472975721624e-05	GDNF_F24
23035	cg06845718	5.111201717723e-05	GDNF_F24
23036	cg07301105	-5.64272245264113e-05	GDNF_F24
23037	cg16195901	4.50629739021804e-05	GDNF_F24
23038	cg25807275	-0.000383182129624833	GDNF_F24
23039	cg09729456	9.35475580711285e-05	GDNF_F24
23040	cg07479253	-6.79839654319671e-05	GDNF_F24
23041	cg27658026	7.82706641959511e-05	GDNF_F24
23042	cg02585040	0.000278657853434297	GDNF_F24
23043	cg18684142	-0.00028868318161444	GDNF_F24
23044	cg02885527	-0.000611586582861645	GDNF_F24
23045	cg05694766	5.79848523714927e-05	GDNF_F24
23046	cg16167043	-0.000623430562816312	GDNF_F24
23047	cg07854132	7.20918999054172e-05	GDNF_F24
23048	cg04770397	-6.60828842231079e-05	GDNF_F24
23049	cg14997450	4.20776562013552e-05	GDNF_F24
23050	cg25103617	-2.62751133000437e-05	GDNF_F24
23051	cg22045288	-4.00826149152242e-05	GDNF_F24
23052	cg02506060	6.31500213936658e-05	GDNF_F24
23053	cg07433723	-2.66070210118152e-05	GDNF_F24
23054	cg13871900	8.20693548423389e-05	GDNF_F24
23055	cg16628918	-4.77649100502509e-05	GDNF_F24
23056	cg24422316	6.77172352944111e-05	GDNF_F24
23057	cg26256263	0.000499967264528034	GDNF_F24
23058	cg22022580	-0.000238215056566671	GDNF_F24
23059	cg08528417	-5.62879594486606e-05	GDNF_F24
23060	cg17698174	-6.18643884603189e-05	GDNF_F24
23061	cg17018021	-9.07282640400078e-05	GDNF_F24
23062	cg13873343	-5.7794362405555e-05	GDNF_F24
23063	cg16440284	1.35951412332009e-05	GDNF_F24
23064	cg09352518	-8.84837685744413e-05	GDNF_F24
23065	cg16651126	5.92370180675223e-05	GDNF_F24
23066	cg18225844	-0.000258491206436199	GDNF_F24
23067	cg24741962	2.50041806285907e-05	GDNF_F24
23068	cg26417132	9.38652503253355e-05	GDNF_F24
23069	cg03139435	7.50088271819674e-05	GDNF_F24
23070	cg00452133	4.34783998145468e-06	GDNF_F24
23071	cg21820127	-6.99858845921401e-05	GDNF_F24
23072	cg13589109	-0.000469953021864632	GDNF_F24
23073	cg16751201	-0.000239522553691438	GDNF_F24
23074	cg13422830	-0.000654889144409854	GDNF_F24
23075	cg23704362	0.000215379090556894	GDNF_F24
23076	cg09654329	0.000688430659269172	GDNF_F24
23077	cg24577098	-0.000169891763483146	GDNF_F24
23078	cg11251367	-0.000293430500112854	GDNF_F24
23079	cg23625422	-0.000117115929994816	GDNF_F24
23080	cg10097871	9.65503137612603e-05	GDNF_F24
23081	cg17515145	-0.000236848474319272	GDNF_F24
23082	cg07405182	-1.31108736300325e-05	GDNF_F24
23083	cg17918266	4.252840507455e-05	GDNF_F24
23084	cg19564421	-0.000175545524847916	GDNF_F24
23085	cg17749961	-0.00029678222040428	GDNF_F24
23086	cg04746453	5.41823544580289e-05	GDNF_F24
23087	cg25776930	-1.0287912008456e-05	GDNF_F24
23088	cg19378416	-9.67288221239931e-05	GDNF_F24
23089	cg16556696	0.000121587107103858	GDNF_F24
23090	cg24544798	2.37652329166964e-05	GDNF_F24
23091	cg05985448	-0.000163380658772498	GDNF_F24
23092	cg02465741	-0.000187552304226916	GDNF_F24
23093	cg01804278	7.03210568836018e-05	GDNF_F24
23094	cg05346695	-7.16905792046542e-05	GDNF_F24
23095	cg06796866	0.00039593955308814	GDNF_F24
23096	cg06716246	-0.000323040355205722	GDNF_F24
23097	cg24335713	-0.000233258312104872	GDNF_F24
23098	cg00231771	-0.000198013260234939	GDNF_F24
23099	cg07929768	-0.000205955881083512	GDNF_F24
23100	cg10438649	4.64119688388706e-05	GDNF_F24
23101	cg20194050	-0.000128680447492465	GDNF_F24
23102	cg04152021	0.000113780114870097	GDNF_F24
23103	cg27430634	-4.72549072505137e-05	GDNF_F24
23104	cg18994297	-8.09457459022848e-05	GDNF_F24
23105	cg03077842	-0.00010814049028337	GDNF_F24
23106	cg13554674	0.000263540049525728	GDNF_F24
23107	cg12768418	4.33921446579234e-06	GDNF_F24
23108	cg07725389	4.09737687914149e-05	GDNF_F24
23109	cg02386298	-0.000819599949252319	GDNF_F24
23110	cg05551825	5.00470552278344e-05	GDNF_F24
23111	cg01216467	0.000187132543128174	GDNF_F24
23112	cg00087067	3.39673383817844e-05	GDNF_F24
23113	cg03565140	0.000392033417109622	GDNF_F24
23114	cg16880314	2.38844413814041e-05	GDNF_F24
23115	cg23565244	0.000139556329915689	GDNF_F24
23116	cg11651007	1.47493057275157e-05	GDNF_F24
23117	cg17413846	2.86521218774771e-05	GDNF_F24
23118	cg20234151	-0.000205391621746607	GDNF_F24
23119	cg08191781	-4.36242015058122e-06	GDNF_F24
23120	cg09255966	7.22650451776751e-05	GDNF_F24
23121	cg27319263	4.32204554733429e-05	GDNF_F24
23122	cg07520163	-0.000271109241484588	GDNF_F24
23123	cg03443112	-0.000225040334964555	GDNF_F24
23124	cg25304129	0.000256016011918422	GDNF_F24
23125	cg04356230	3.72181885444641e-05	GDNF_F24
23126	cg17994840	-2.79351589356338e-05	GDNF_F24
23127	cg23989579	-0.000107479842693791	GDNF_F24
23128	cg26336265	2.99782760657232e-05	GDNF_F24
23129	cg13832457	6.59532427686208e-05	GDNF_F24
23130	cg20021790	-2.0026274499328e-05	GDNF_F24
23131	cg05529343	1.61847239500014e-05	GDNF_F24
23132	cg11827342	0.000108412736836859	GDNF_F24
23133	cg04986567	7.52106034724127e-05	GDNF_F24
23134	cg15166014	0.000367976115758153	GDNF_F24
23135	cg06375525	0.000221623116855031	GDNF_F24
23136	cg09320190	0.00033478970923222	GDNF_F24
23137	cg27639575	5.16239420986228e-05	GDNF_F24
23138	cg07132814	-3.79098945457493e-05	GDNF_F24
23139	cg17408166	-6.83639936068928e-06	GDNF_F24
23140	cg09339630	-0.000174068613012744	GDNF_F24
23141	cg02988798	-4.60353708888325e-05	GDNF_F24
23142	cg27440986	-0.000249179758191294	GDNF_F24
23143	cg23577104	-0.000117766395620424	GDNF_F24
23144	cg23002171	6.94397481111855e-05	GDNF_F24
23145	cg05428252	-0.000343277210399429	GDNF_F24
23146	cg25570411	2.93708334508765e-05	GDNF_F24
23147	cg05174338	-0.000160132387084095	GDNF_F24
23148	cg27016974	0.000276499824457923	GDNF_F24
23149	cg15864612	-9.84943151002173e-05	GDNF_F24
23150	cg19354979	0.000187330920888882	GDNF_F24
23151	cg06707236	0.000403175550027016	GDNF_F24
23152	cg01645998	-0.000232109403042882	GDNF_F24
23153	cg00482254	-0.000398156942344887	GDNF_F24
23154	cg22771822	6.1294156379378e-05	GDNF_F24
23155	cg05157351	0.000238623285221622	GDNF_F24
23156	cg18169507	0.000247239093965343	GDNF_F24
23157	cg20352371	-0.000136965440762056	GDNF_F24
23158	cg18063883	0.000237340815528988	GDNF_F24
23159	cg01869118	2.66314519703253e-05	GDNF_F24
23160	cg10963061	4.07629856039649e-05	GDNF_F24
23161	cg13751629	5.76405451191841e-05	GDNF_F24
23162	cg04858249	3.4841816066079e-05	GDNF_F24
23163	cg23733815	4.33901672869839e-05	GDNF_F24
23164	cg18391127	0.000105226285707227	GDNF_F24
23165	cg06536868	-0.000572954189546491	GDNF_F24
23166	cg24663419	-7.24262958068898e-05	GDNF_F24
23167	cg22310229	-0.000293850447415995	GDNF_F24
23168	cg16330742	-2.46881828824344e-05	GDNF_F24
23169	cg05651442	0.000262952409083319	GDNF_F24
23170	cg18103367	-1.31044381986754e-05	GDNF_F24
23171	cg01447564	-0.000142807033554758	GDNF_F24
23172	cg14536906	0.000184879659858322	GDNF_F24
23173	cg14800299	1.07077079702361e-05	GDNF_F24
23174	cg20007063	-0.000318078031760668	GDNF_F24
23175	cg09556840	9.18630118857916e-06	GDNF_F24
23176	cg06065140	0.000186985195747628	GDNF_F24
23177	cg18683082	-0.000452216564862313	GDNF_F24
23178	cg13126984	-0.00044897184874925	GDNF_F24
23179	cg20256804	-0.000100892322688837	GDNF_F24
23180	cg15844273	-3.92683076409305e-05	GDNF_F24
23181	cg05035818	-2.52662081412445e-05	GDNF_F24
23182	cg18447950	3.67167767766598e-05	GDNF_F24
23183	cg24605932	-0.000201391823871329	GDNF_F24
23184	cg20188621	0.000118773567527532	GDNF_F24
23185	cg23971565	-4.28984054631216e-05	GDNF_F24
23186	cg09891288	0.000227123544624961	GDNF_F24
23187	cg13809236	8.22027621732743e-05	GDNF_F24
23188	cg11126088	3.95182311263851e-05	GDNF_F24
23189	cg20486004	-0.0005977840429726	GDNF_F24
23190	cg05933789	0.000353304174931326	GDNF_F24
23191	cg18805164	0.000600628645204888	GDNF_F24
23192	cg07102210	0.000197886102545895	GDNF_F24
23193	cg10130257	0.000662880318211928	GDNF_F24
23194	cg06661281	6.14180947406383e-05	GDNF_F24
23195	cg05107036	-3.81293623899672e-05	GDNF_F24
23196	cg00780501	0.000117782693439294	GDNF_F24
23197	cg26236143	-5.83448172711917e-05	GDNF_F24
23198	cg05340200	-0.000354731830296172	GDNF_F24
23199	cg13803154	9.35761895319141e-05	GDNF_F24
23200	cg05308639	-4.02515319256036e-05	GDNF_F24
23201	cg23325335	-0.00013598155657215	GDNF_F24
23202	cg00716608	-8.94740478750538e-05	GDNF_F24
23203	cg12165772	3.74468770838035e-05	GDNF_F24
23204	cg09309537	-1.90959925693063e-05	GDNF_F24
23205	cg16604567	-0.000473018273923921	GDNF_F24
23206	cg25699034	-0.000721408462764185	GDNF_F24
23207	cg03692239	0.000312103616344484	GDNF_F24
23208	cg07521266	0.000315778237291176	GDNF_F24
23209	cg22894517	-0.000112091807916457	GDNF_F24
23210	cg09511724	9.17251396876472e-05	GDNF_F24
23211	cg20037507	1.96844095593249e-05	GDNF_F24
23212	cg06980035	5.41356501121025e-06	GDNF_F24
23213	cg19633822	3.00166094841044e-05	GDNF_F24
23214	cg15999609	-4.48567508674734e-06	GDNF_F24
23215	cg04304033	0.000191098168023484	GDNF_F24
23216	cg05519582	-0.000707731669350346	GDNF_F24
23217	cg18795569	-0.000380240508009329	GDNF_F24
23218	cg11812419	-5.60027966200916e-06	GDNF_F24
23219	cg24668440	-8.64633143939891e-05	GDNF_F24
23220	cg13984928	-0.000211661320851969	GDNF_F24
23221	cg16530086	2.24272194707207e-05	GDNF_F24
23222	cg14260605	1.27272422298238e-05	GDNF_F24
23223	cg11973132	-0.000188747177795987	GDNF_F24
23224	cg04531182	8.95401554575156e-05	GDNF_F24
23225	cg25484139	0.000296302751213149	GDNF_F24
23226	cg10947494	0.000112884461268507	GDNF_F24
23227	cg07123625	-9.01453602891502e-05	GDNF_F24
23228	cg12422539	-6.39325301564598e-06	GDNF_F24
23229	cg09535526	2.09642640138884e-05	GDNF_F24
23230	cg18540325	0.000289553663909453	GDNF_F24
23231	cg18557047	0.000251826151293193	GDNF_F24
23232	cg18708810	0.00019436847070763	GDNF_F24
23233	cg16139380	5.55749559657447e-05	GDNF_F24
23234	cg23731781	-8.77267369690937e-05	GDNF_F24
23235	cg04336810	9.49880163633364e-05	GDNF_F24
23236	cg03304232	-0.000202920745136734	GDNF_F24
23237	cg02495179	-0.000511645386876548	GDNF_F24
23238	cg09275023	0.000101833358606269	GDNF_F24
23239	cg06586734	0.000111586839648458	GDNF_F24
23240	cg18493430	-1.42133696641472e-05	GDNF_F24
23241	cg14483291	0.000124252168876501	GDNF_F24
23242	cg17671604	-0.000628375723475135	GDNF_F24
23243	cg04131071	0.00013685232559482	GDNF_F24
23244	cg26850265	0.000140430400010323	GDNF_F24
23245	cg15403517	3.5797147457705e-05	GDNF_F24
23246	cg09034664	-0.000403019645097483	GDNF_F24
23247	cg20760394	-4.86470033458554e-05	GDNF_F24
23248	cg02521291	3.52730848266326e-05	GDNF_F24
23249	cg14848685	6.95368557741705e-05	GDNF_F24
23250	cg10605766	0.000138100095508213	GDNF_F24
23251	cg13949787	0.000271832589407538	GDNF_F24
23252	cg16754490	0.000381996470177473	GDNF_F24
23253	cg11902961	-0.000415066905884267	GDNF_F24
23254	cg14450955	-4.85085832947428e-05	GDNF_F24
23255	cg08079330	-0.000200499716282608	GDNF_F24
23256	cg07039832	0.000304409237346443	GDNF_F24
23257	cg07969008	-0.00016674691856522	GDNF_F24
23258	cg20114524	-0.00125255176964149	GDNF_F24
23259	cg08505883	-0.000128660836752437	GDNF_F24
23260	cg00121045	4.66883419676364e-05	GDNF_F24
23261	cg09313734	-3.00709409557611e-05	GDNF_F24
23262	cg03131054	-9.21464112215387e-05	GDNF_F24
23263	cg20313856	5.69806290653043e-05	GDNF_F24
23264	cg06629671	0.000153185840814867	GDNF_F24
23265	cg10059104	0.000232310192049915	GDNF_F24
23266	cg13940534	0.00010217172059794	GDNF_F24
23267	cg01840183	-0.000101255641904934	GDNF_F24
23268	cg20475797	3.75701678040111e-05	GDNF_F24
23269	cg18590006	1.98132585442975e-05	GDNF_F24
23270	cg12538530	-0.000214720263259715	GDNF_F24
23271	cg16600370	9.67239572282594e-05	GDNF_F24
23272	cg26525355	0.000170406132786558	GDNF_F24
23273	cg15017067	1.47508813700164e-05	GDNF_F24
23274	cg16765562	1.91002318405599e-06	GDNF_F24
23275	cg05443390	7.66003379079228e-05	GDNF_F24
23276	cg21463380	-5.70157954563612e-05	GDNF_F24
23277	cg05207304	-4.78075003029781e-05	GDNF_F24
23278	cg11050988	-0.000404068148265259	GDNF_F24
23279	cg20452711	-5.41369913364778e-05	GDNF_F24
23280	cg23489630	-1.70149824911209e-05	GDNF_F24
23281	cg27569752	6.07721646633289e-06	GDNF_F24
23282	cg14792031	0.000116946195857371	GDNF_F24
23283	cg07164639	-0.000622863763407243	GDNF_F24
23284	cg03196097	9.52918496067244e-05	GDNF_F24
23285	cg26511598	0.000230014427787231	GDNF_F24
23286	cg05193282	-0.000163280988072719	GDNF_F24
23287	cg17278549	3.79436754579018e-05	GDNF_F24
23288	cg13729495	4.88031440134572e-05	GDNF_F24
23289	cg23145996	-0.000105910262126412	GDNF_F24
23290	cg06971233	0.000144525651339282	GDNF_F24
23291	cg23904161	-0.000276682166512985	GDNF_F24
23292	cg07531110	-2.97585728242377e-05	GDNF_F24
23293	cg04412234	-1.07342777235238e-05	GDNF_F24
23294	cg12939170	-0.000226867791852891	GDNF_F24
23295	cg17681592	-0.000207465175051826	GDNF_F24
23296	cg01376079	-0.000223782748806536	GDNF_F24
23297	cg20739037	2.81825879087715e-05	GDNF_F24
23298	cg17331757	0.000406768754795682	GDNF_F24
23299	cg01688755	9.12392547744657e-05	GDNF_F24
23300	cg16306978	-4.35284419679031e-05	GDNF_F24
23301	cg24125651	-0.000130043603705781	GDNF_F24
23302	cg27472260	6.69901909471296e-05	GDNF_F24
23303	cg10193107	-0.00102876859765949	GDNF_F24
23304	cg17667648	-9.77272003667526e-05	GDNF_F24
23305	cg07520810	0.00014948003179701	GDNF_F24
23306	cg04498650	0.000118213673197574	GDNF_F24
23307	cg02228913	0.00016880006436927	GDNF_F24
23308	cg06335372	6.15469953204776e-06	GDNF_F24
23309	cg07698804	-0.000335656089813625	GDNF_F24
23310	cg18073390	3.43365242272886e-05	GDNF_F24
23311	cg06528787	-1.63739645328366e-06	GDNF_F24
23312	cg22730830	-0.000396848516785579	GDNF_F24
23313	cg24960006	-7.58976397899544e-05	GDNF_F24
23314	cg06264663	-0.000236120993593242	GDNF_F24
23315	cg10540626	-2.88346135980972e-05	GDNF_F24
23316	cg22723460	-0.00102087315160233	GDNF_F24
23317	cg18846804	0.000208357559864556	GDNF_F24
23318	cg17344321	6.3013908739595e-05	GDNF_F24
23319	cg16956496	-3.55459404217591e-05	GDNF_F24
23320	cg17782954	4.75875940576608e-05	GDNF_F24
23321	cg14826752	0.000108262479973353	GDNF_F24
23322	cg09822281	-7.83262787970237e-06	GDNF_F24
23323	cg06741989	-4.10900730094241e-05	GDNF_F24
23324	cg10878076	3.96816308362134e-05	GDNF_F24
23325	cg11024484	-7.53771556312623e-06	GDNF_F24
23326	cg12526471	0.000149089260696317	GDNF_F24
23327	cg05709402	-1.85742392079039e-06	GDNF_F24
23328	cg17924366	8.22531653422761e-05	GDNF_F24
23329	cg13915843	-0.000131325854809158	GDNF_F24
23330	cg02744945	2.51525892378092e-05	GDNF_F24
23331	cg14511781	0.000156452861058167	GDNF_F24
23332	cg22057266	-5.76003884160462e-05	GDNF_F24
23333	cg08167846	0.000164300495181868	GDNF_F24
23334	cg21043070	-0.000188861232290228	GDNF_F24
23335	cg11960229	5.32945831731447e-05	GDNF_F24
23336	cg02798899	9.69608145900923e-06	GDNF_F24
23337	cg03056176	0.000129039494912291	GDNF_F24
23338	cg26511326	6.36771775046514e-05	GDNF_F24
23339	cg12912981	-0.000157773033002931	GDNF_F24
23340	cg20801198	2.00802561035644e-05	GDNF_F24
23341	cg12479651	3.53338445864892e-05	GDNF_F24
23342	cg17201409	0.000369631150680662	GDNF_F24
23343	cg23776628	1.84380945200989e-05	GDNF_F24
23344	cg01612062	-0.00048785933081651	GDNF_F24
23345	cg14893161	-7.19879977938657e-05	GDNF_F24
23346	cg24504014	-0.00020775687890071	GDNF_F24
23347	cg19631563	-0.00020941913881986	GDNF_F24
23348	cg15047753	8.47861578664067e-05	GDNF_F24
23349	cg06636870	-1.02774021934093e-05	GDNF_F24
23350	cg08913726	0.000337750151489777	GDNF_F24
23351	cg20948548	-0.000109457434258454	GDNF_F24
23352	cg16004593	0.000452801342221583	GDNF_F24
23353	cg09982291	0.000183268517747494	GDNF_F24
23354	cg13819127	0.000135502208841189	GDNF_F24
23355	cg00389348	-1.18392907948659e-05	GDNF_F24
23356	cg05852568	-0.000867414037472098	GDNF_F24
23357	cg16256243	-2.74995140311243e-05	GDNF_F24
23358	cg22245792	-2.75784317163985e-05	GDNF_F24
23359	cg02246790	-0.000110802023824896	GDNF_F24
23360	cg01428195	-0.000183934368188693	GDNF_F24
23361	cg13226095	0.000151667674385892	GDNF_F24
23362	cg17265470	0.000178542095665937	GDNF_F24
23363	cg15663753	-3.33691056552919e-05	GDNF_F24
23364	cg15783578	-0.00010131433432944	GDNF_F24
23365	cg08241360	0.000669848340632615	GDNF_F24
23366	cg04557294	2.55503703790019e-05	GDNF_F24
23367	cg21132686	-4.86765063124773e-05	GDNF_F24
23368	cg10296238	0.000925455575070325	GDNF_F24
23369	cg01791523	0.000268352635632686	GDNF_F24
23370	cg03665078	3.65124619865469e-05	GDNF_F24
23371	cg21224213	-0.000184148390585021	GDNF_F24
23372	cg03042478	-9.53438581668397e-05	GDNF_F24
23373	cg23738083	-0.00032763923040622	GDNF_F24
23374	cg07338544	-0.000167463640863535	GDNF_F24
23375	cg04685975	-9.44147125921874e-06	GDNF_F24
23376	cg19662677	-0.00022500050813588	GDNF_F24
23377	cg11060943	-0.000151227297450706	GDNF_F24
23378	cg15116775	-0.000238315179111029	GDNF_F24
23379	cg25312048	2.19747138207221e-06	GDNF_F24
23380	cg09201238	5.0150400121294e-05	GDNF_F24
23381	cg18333566	7.4074686043978e-05	GDNF_F24
23382	cg07255205	-4.22150433365408e-05	GDNF_F24
23383	cg05002165	0.000125097476029648	GDNF_F24
23384	cg15394130	-0.000175158991475212	GDNF_F24
23385	cg01256634	-0.000131116885821142	GDNF_F24
23386	cg15039797	-0.000254279489705251	GDNF_F24
23387	cg24052359	2.5780931141958e-05	GDNF_F24
23388	cg05700724	0.00015005188868113	GDNF_F24
23389	cg24954021	-1.54813234454479e-05	GDNF_F24
23390	cg02423610	4.06239874859743e-05	GDNF_F24
23391	cg24770595	0.000268565946703124	GDNF_F24
23392	cg16835717	0.00024379202409368	GDNF_F24
23393	cg09091657	0.000678003653018363	GDNF_F24
23394	cg23021059	2.26733620570656e-05	GDNF_F24
23395	cg00645687	-9.38147138003135e-05	GDNF_F24
23396	cg18930070	-4.52907148317133e-06	GDNF_F24
23397	cg16746221	-0.0001276189050885	GDNF_F24
23398	cg27660087	-0.000270936728698566	GDNF_F24
23399	cg15112747	0.000172606062753224	GDNF_F24
23400	cg17534070	9.15618344071702e-05	GDNF_F24
23401	cg20672187	0.000189037440442851	GDNF_F24
23402	cg22849677	-9.81817268345484e-05	GDNF_F24
23403	cg06859624	0.000320731948363495	GDNF_F24
23404	cg09194036	0.000237231701671303	GDNF_F24
23405	cg08914190	0.000134435906218148	GDNF_F24
23406	cg20012761	0.000312586208800481	GDNF_F24
23407	cg24626542	3.55074333828641e-05	GDNF_F24
23408	cg13709639	0.000101046714183785	GDNF_F24
23409	cg09785377	-0.000483237022597937	GDNF_F24
23410	cg25123521	0.000198456161722331	GDNF_F24
23411	cg14685356	4.63468885335892e-05	GDNF_F24
23412	cg17750096	-1.39412712338574e-05	GDNF_F24
23413	cg21520564	-2.34502620792144e-05	GDNF_F24
23414	cg14522441	5.12104338954905e-05	GDNF_F24
23415	cg00588090	0.000332090465592281	GDNF_F24
23416	cg02765031	1.61609672251703e-05	GDNF_F24
23417	cg14135027	-0.000242632318675313	GDNF_F24
23418	cg26571928	-8.38935361596016e-05	GDNF_F24
23419	cg15090979	5.85582686813915e-05	GDNF_F24
23420	cg11645555	0.000154575495162628	GDNF_F24
23421	cg26345693	0.00016496324320615	GDNF_F24
23422	cg13057898	-0.0003678724436223	GDNF_F24
23423	cg24571553	6.82100429934609e-06	GDNF_F24
23424	cg06892295	-5.27750893445773e-05	GDNF_F24
23425	cg16262614	-5.90504247779241e-05	GDNF_F24
23426	cg09550083	6.38029813403185e-05	GDNF_F24
23427	cg24130537	4.00801112486889e-05	GDNF_F24
23428	cg09280848	-4.25670070959905e-05	GDNF_F24
23429	cg20018022	-0.000361607426548816	GDNF_F24
23430	cg03251378	0.000162490368916339	GDNF_F24
23431	cg21239001	0.000413898039189415	GDNF_F24
23432	cg03911840	-0.000254839165898812	GDNF_F24
23433	cg01735357	-1.58351396480338e-06	GDNF_F24
23434	cg09894136	4.53927664004192e-05	GDNF_F24
23435	cg07613362	7.00746677031918e-05	GDNF_F24
23436	cg09481227	-0.00028128843486362	GDNF_F24
23437	cg22372355	2.61677197216862e-05	GDNF_F24
23438	cg27445771	-1.18407103050695e-05	GDNF_F24
23439	cg00068745	7.73175682776536e-05	GDNF_F24
23440	cg15348679	0.000246418585358748	GDNF_F24
23441	cg21107581	4.3688696908079e-05	GDNF_F24
23442	cg13816428	-0.000114345784508287	GDNF_F24
23443	cg11048863	-1.11236283444194e-05	GDNF_F24
23444	cg11094040	-0.000652294403430012	GDNF_F24
23445	cg06513015	0.000205141016929489	GDNF_F24
23446	cg11173941	-0.000136710590965803	GDNF_F24
23447	cg02424637	0.000113868430411526	GDNF_F24
23448	cg17514199	3.20729677662271e-06	GDNF_F24
23449	cg07640670	0.000605313020723621	GDNF_F24
23450	cg10555000	-0.000232447052287074	GDNF_F24
23451	cg04954506	-0.000283326667147798	GDNF_F24
23452	cg02445852	-4.6767465929814e-05	GDNF_F24
23453	cg18037921	-5.70395890410551e-05	GDNF_F24
23454	cg22678083	8.57970656901076e-05	GDNF_F24
23455	cg11143671	-8.33481291906486e-05	GDNF_F24
23456	cg06634862	2.75328515849698e-05	GDNF_F24
23457	cg14321886	8.4395281533989e-05	GDNF_F24
23458	cg24202477	-1.99398851249827e-05	GDNF_F24
23459	cg27565138	-0.000114155671247957	GDNF_F24
23460	cg10060487	-0.000330485820759132	GDNF_F24
23461	cg05990499	2.04775851526067e-05	GDNF_F24
23462	cg00408210	7.92022252088907e-05	GDNF_F24
23463	cg17617843	-3.00459715476908e-05	GDNF_F24
23464	cg14205632	-6.21077313412022e-05	GDNF_F24
23465	cg18031852	-7.16478950639873e-07	GDNF_F24
23466	cg20562666	0.000345144327593637	GDNF_F24
23467	cg04916416	0.000126316343551902	GDNF_F24
23468	cg11540771	-9.68429907386909e-05	GDNF_F24
23469	cg11641191	0.000267101051521314	GDNF_F24
23470	cg05978485	1.23776338673588e-05	GDNF_F24
23471	cg19397991	8.4529332689081e-06	GDNF_F24
23472	cg06632557	0.000235104502377449	GDNF_F24
23473	cg24299087	0.000376290234150566	GDNF_F24
23474	cg26872907	0.000646519061552291	GDNF_F24
23475	cg17988830	-0.000314138119711331	GDNF_F24
23476	cg24288446	4.5182609881199e-06	GDNF_F24
23477	cg07727867	-0.000757597295934345	GDNF_F24
23478	cg02458053	-1.58102256716934e-05	GDNF_F24
23479	cg02494777	5.17058219777599e-05	GDNF_F24
23480	cg06793162	-0.000631017361047741	GDNF_F24
23481	cg01202455	0.000297668354714104	GDNF_F24
23482	cg10060481	7.88576165494902e-05	GDNF_F24
23483	cg03954344	-7.59832230069937e-05	GDNF_F24
23484	cg05742928	4.57535056227798e-05	GDNF_F24
23485	cg18593317	-0.00100362277795375	GDNF_F24
23486	cg01891966	8.33524061948188e-05	GDNF_F24
23487	cg14204266	0.000227212657289551	GDNF_F24
23488	cg15726025	0.000126340160966188	GDNF_F24
23489	cg01941881	1.1685434328094e-05	GDNF_F24
23490	cg08288016	-0.000761167118088743	GDNF_F24
23491	cg18409839	0.000106756906311219	GDNF_F24
23492	cg21081878	-0.000306104611751791	GDNF_F24
23493	cg17474301	0.000220842655418605	GDNF_F24
23494	cg18518157	-0.000113672285696958	GDNF_F24
23495	cg11583544	-0.000305331079220629	GDNF_F24
23496	cg26921987	-3.60946741602777e-05	GDNF_F24
23497	cg04624413	-0.000207685141021279	GDNF_F24
23498	cg08617020	0.000104826228745774	GDNF_F24
23499	cg16301559	-6.48501246812175e-05	GDNF_F24
23500	cg01301538	-2.74304243990605e-05	GDNF_F24
23501	cg08121117	9.80011552260365e-05	GDNF_F24
23502	cg18512313	4.64123903480151e-06	GDNF_F24
23503	cg05138298	-4.17666408077604e-05	GDNF_F24
23504	cg08940546	0.00066152645386661	GDNF_F24
23505	cg00838996	4.62056089940547e-05	GDNF_F24
23506	cg17685099	-0.000162054835973578	GDNF_F24
23507	cg21894669	1.36177381280692e-05	GDNF_F24
23508	cg05170582	3.76288786742093e-05	GDNF_F24
23509	cg09756671	0.000430041998225544	GDNF_F24
23510	cg20402653	5.37255387941081e-07	GDNF_F24
23511	cg17554309	0.000227492711186889	GDNF_F24
23512	cg26201815	-3.19587649415909e-06	GDNF_F24
23513	cg21656960	-6.93085155165685e-06	GDNF_F24
23514	cg06745922	0.000151861617635635	GDNF_F24
23515	cg14305028	9.55731426797036e-05	GDNF_F24
23516	cg06518618	1.11085417344494e-06	GDNF_F24
23517	cg08650370	2.43677938695496e-05	GDNF_F24
23518	cg00043347	0.000344749139385787	GDNF_F24
23519	cg24055846	-9.42148148284298e-05	GDNF_F24
23520	cg24271258	0.000396196434440471	GDNF_F24
23521	cg15180899	7.23317414066614e-05	GDNF_F24
23522	cg06817669	4.82564601773349e-05	GDNF_F24
23523	cg07839926	-0.000694956023418687	GDNF_F24
23524	cg20378070	-5.19113067269319e-05	GDNF_F24
23525	cg12271047	0.000664144019211023	GDNF_F24
23526	cg11477414	0.000306260499961729	GDNF_F24
23527	cg04510815	-0.000321000067655038	GDNF_F24
23528	cg05651762	6.47591688177248e-05	GDNF_F24
23529	cg07201046	3.06731302771225e-06	GDNF_F24
23530	cg07516789	-2.7760090097861e-05	GDNF_F24
23531	cg07027713	3.0420174479906e-06	GDNF_F24
23532	cg11749543	-0.000186288726009905	GDNF_F24
23533	cg09972197	-0.000140889302030587	GDNF_F24
23534	cg25764166	-3.66389974679751e-06	GDNF_F24
23535	cg08762237	3.47432800691784e-05	GDNF_F24
23536	cg11787186	-7.82497177793035e-05	GDNF_F24
23537	cg18185672	0.000261587681065114	GDNF_F24
23538	cg22726380	-7.93213562544785e-05	GDNF_F24
23539	cg05505103	0.000584290098135042	GDNF_F24
23540	cg19737319	-8.13117929531018e-05	GDNF_F24
23541	cg13306335	0.000169243488538894	GDNF_F24
23542	cg06602991	0.000118373829946861	GDNF_F24
23543	cg05675570	0.000382495590573588	GDNF_F24
23544	cg21549201	8.57396887754878e-05	GDNF_F24
23545	cg13408605	-0.000182907056983974	GDNF_F24
23546	cg02354426	-2.03740977986767e-05	GDNF_F24
23547	cg21167502	-0.000295962716639704	GDNF_F24
23548	cg10989683	-6.36146164206291e-05	GDNF_F24
23549	cg03184769	5.56863034920784e-05	GDNF_F24
23550	cg11292060	-7.39325147244445e-05	GDNF_F24
23551	cg15940250	-2.47208539064943e-05	GDNF_F24
23552	cg08491582	5.81264327727529e-05	GDNF_F24
23553	cg22827524	7.12403736046655e-05	GDNF_F24
23554	cg13397022	2.97419738412314e-05	GDNF_F24
23555	cg01447475	9.30965127523272e-05	GDNF_F24
23556	cg08976441	-0.000131416115999269	GDNF_F24
23557	cg17309003	5.27221903753534e-05	GDNF_F24
23558	cg18013336	0.000152663187028507	GDNF_F24
23559	cg06010667	-0.000196837751905906	GDNF_F24
23560	cg24327813	2.83033282270825e-06	GDNF_F24
23561	cg24833027	0.00061206923916999	GDNF_F24
23562	cg07567305	0.000510596767037339	GDNF_F24
23563	cg14524754	-0.000235235641724054	GDNF_F24
23564	cg12039769	0.000108452984895238	GDNF_F24
23565	cg05651292	7.4442756136503e-05	GDNF_F24
23566	cg01395265	1.28371040970747e-06	GDNF_F24
23567	cg20857275	-9.73747353546252e-05	GDNF_F24
23568	cg07878085	-0.000138187741148159	GDNF_F24
23569	cg24650672	-0.000174305634628251	GDNF_F24
23570	cg01361021	-4.82756569156696e-05	GDNF_F24
23571	cg13917577	-0.000520784048531099	GDNF_F24
23572	cg09449191	-7.29603363249254e-05	GDNF_F24
23573	cg13442689	4.25100057786388e-05	GDNF_F24
23574	cg05995460	9.51627541880641e-05	GDNF_F24
23575	cg03953196	3.7078727796281e-05	GDNF_F24
23576	cg27641317	-9.1659395137194e-06	GDNF_F24
23577	cg14317533	-0.000424943337855715	GDNF_F24
23578	cg23891633	-0.000128479585857457	GDNF_F24
23579	cg00316800	0.000688359302771328	GDNF_F24
23580	cg21747652	-4.67519955923814e-05	GDNF_F24
23581	cg18530840	0.000147930680044597	GDNF_F24
23582	cg08227260	-0.000366346523558383	GDNF_F24
23583	cg25479497	0.000396096958435299	GDNF_F24
23584	cg13793701	0.000206292595120604	GDNF_F24
23585	cg15228524	-8.01294851403011e-05	GDNF_F24
23586	cg14675001	-0.000121072481902224	GDNF_F24
23587	cg18068140	-0.000163352821721405	GDNF_F24
23588	cg24757160	0.000445792389313999	GDNF_F24
23589	cg14601709	0.00010728978692821	GDNF_F24
23590	cg05290572	5.43550570705514e-05	GDNF_F24
23591	cg08248579	0.000644309441064611	GDNF_F24
23592	cg10771562	-0.000163241456169092	GDNF_F24
23593	cg10819360	0.000184600960882568	GDNF_F24
23594	cg07848764	9.43457128923687e-05	GDNF_F24
23595	cg22191749	5.95992711691844e-05	GDNF_F24
23596	cg19347782	-0.000423831648779159	GDNF_F24
23597	cg04114966	7.01189195710108e-05	GDNF_F24
23598	cg14269097	8.12306264714179e-05	GDNF_F24
23599	cg22238209	-7.34168304599566e-06	GDNF_F24
23600	cg13899648	-4.81910441122981e-06	GDNF_F24
23601	cg25793592	0.000198235679518647	GDNF_F24
23602	cg17914378	7.96956883870825e-05	GDNF_F24
23603	cg07890947	5.3992903309946e-05	GDNF_F24
23604	cg09102037	8.28863284230193e-05	GDNF_F24
23605	cg16865047	0.000368884024291533	GDNF_F24
23606	cg18204208	0.000175189365418545	GDNF_F24
23607	cg12036633	0.00108764869940487	GDNF_F24
23608	cg24202817	0.000102821164516359	GDNF_F24
23609	cg20660624	0.000146489643720433	GDNF_F24
23610	cg16023283	-4.39765524737118e-05	GDNF_F24
23611	cg04198545	0.000151762207842429	GDNF_F24
23612	cg00318519	-0.000110868639789048	GDNF_F24
23613	cg27114706	-0.000119555588093257	GDNF_F24
23614	cg10291736	-0.000115761184451413	GDNF_F24
23615	cg21316899	0.000257033366772969	GDNF_F24
23616	cg14325184	-8.39973082705224e-06	GDNF_F24
23617	cg13733403	-0.000151428420338774	GDNF_F24
23618	cg01652244	-0.000298185439995626	GDNF_F24
23619	cg16806175	-0.000468984768003086	GDNF_F24
23620	cg18399959	6.50461633712092e-05	GDNF_F24
23621	cg21526778	2.51755318953077e-06	GDNF_F24
23622	cg13105904	1.23432408558842e-05	GDNF_F24
23623	cg13029130	-7.92464710804164e-05	GDNF_F24
23624	cg02421962	0.000132203935022284	GDNF_F24
23625	cg21622536	-8.16360618875357e-06	GDNF_F24
23626	cg01363095	-0.000277685002708335	GDNF_F24
23627	cg26488771	9.81378907281254e-05	GDNF_F24
23628	cg10130718	0.000138280004118785	GDNF_F24
23629	cg15214334	-0.000190476652045301	GDNF_F24
23630	cg03005293	7.48329258827856e-05	GDNF_F24
23631	cg05253110	0.000152217436593935	GDNF_F24
23632	cg20685334	7.84022558292252e-05	GDNF_F24
23633	cg09516971	4.99911842084674e-05	GDNF_F24
23634	cg11675337	0.000100426658266704	GDNF_F24
23635	cg03584763	-7.87159478419608e-07	GDNF_F24
23636	cg08488615	-6.23872535821744e-05	GDNF_F24
23637	cg02830643	-3.35910502490488e-07	GDNF_F24
23638	cg18018562	2.84132998801073e-05	GDNF_F24
23639	cg11279358	-0.000314754330310039	GDNF_F24
23640	cg14227911	1.20546100083264e-05	GDNF_F24
23641	cg25641126	4.97072027827978e-05	GDNF_F24
23642	cg27410449	5.7151694578625e-05	GDNF_F24
23643	cg06600697	-0.000578488953083271	GDNF_F24
23644	cg09188304	0.000267004031481267	GDNF_F24
23645	cg24172509	-3.50342231856936e-05	GDNF_F24
23646	cg18738581	-3.13207507623877e-05	GDNF_F24
23647	cg02447879	0.00011580683416676	GDNF_F24
23648	cg00400743	7.51937329777616e-05	GDNF_F24
23649	cg06571425	-3.3983663951673e-06	GDNF_F24
23650	cg03651525	0.000546945047897275	GDNF_F24
23651	cg11169463	0.000420348810869735	GDNF_F24
23652	cg10440877	-4.08520954918582e-05	GDNF_F24
23653	cg06689259	2.14178440438687e-05	GDNF_F24
23654	cg01346767	0.000163299990061798	GDNF_F24
23655	cg09611599	0.000471119310953294	GDNF_F24
23656	cg24750674	0.000590386907422126	GDNF_F24
23657	cg07491399	0.000217809665490901	GDNF_F24
23658	cg01666675	-0.000316044729398374	GDNF_F24
23659	cg22323174	2.19661341101057e-06	GDNF_F24
23660	cg14258074	0.000203069232376633	GDNF_F24
23661	cg16346588	-0.000130782794123284	GDNF_F24
23662	cg21563950	6.94784298262717e-05	GDNF_F24
23663	cg14973588	0.000137908768100155	GDNF_F24
23664	cg09495620	3.99113399294443e-05	GDNF_F24
23665	cg09408629	1.4625993317457e-05	GDNF_F24
23666	cg04626161	2.69111417596353e-05	GDNF_F24
23667	cg15236080	-7.35418705473566e-05	GDNF_F24
23668	cg01906801	-5.67637412119245e-05	GDNF_F24
23669	cg18252433	4.72522910537511e-05	GDNF_F24
23670	cg26327216	-0.000437304117767396	GDNF_F24
23671	cg12366650	7.79791050185516e-06	GDNF_F24
23672	cg05686511	-1.24975141488165e-05	GDNF_F24
23673	cg24770256	-2.12221749793368e-05	GDNF_F24
23674	cg01493711	-6.98775642399289e-05	GDNF_F24
23675	cg11051626	6.64189185056151e-05	GDNF_F24
23676	cg26744308	4.58127247623137e-05	GDNF_F24
23677	cg26238820	0.000433688043696043	GDNF_F24
23678	cg08998192	6.35141322133251e-06	GDNF_F24
23679	cg04071194	4.35247700228345e-05	GDNF_F24
23680	cg07152355	3.54007779630705e-05	GDNF_F24
23681	cg18348731	-0.000356940409929729	GDNF_F24
23682	cg08642068	-0.000262492176147175	GDNF_F24
23683	cg24120669	0.000274749551238223	GDNF_F24
23684	cg04954761	0.000121865997020227	GDNF_F24
23685	cg23264413	-0.00111698682885156	GDNF_F24
23686	cg03840678	7.69889740468863e-05	GDNF_F24
23687	cg04524274	-0.000154680018721026	GDNF_F24
23688	cg06914508	4.65766076554517e-05	GDNF_F24
23689	cg25010097	0.000287716048211963	GDNF_F24
23690	cg21082444	-2.40771510661687e-05	GDNF_F24
23691	cg08053263	3.24662978063237e-05	GDNF_F24
23692	cg17316862	7.69862374188772e-06	GDNF_F24
23693	cg06140237	0.000301184727602747	GDNF_F24
23694	cg04684730	9.16534748722707e-06	GDNF_F24
23695	cg20368231	0.000234306806821155	GDNF_F24
23696	cg11908104	-7.75516142905235e-06	GDNF_F24
23697	cg05165263	-0.000488861238781835	GDNF_F24
23698	cg18030105	7.86358507432212e-05	GDNF_F24
23699	cg08147448	0.000333418014243078	GDNF_F24
23700	cg10753073	-0.000324092363868706	GDNF_F24
23701	cg22009470	0.000169833281238	GDNF_F24
23702	cg15945527	0.000389668938058995	GDNF_F24
23703	cg05563475	0.000137359352188923	GDNF_F24
23704	cg07957661	0.000192152960353945	GDNF_F24
23705	cg17357334	-1.31384080798556e-06	GDNF_F24
23706	cg13480578	0.000382300632716404	GDNF_F24
23707	cg27190014	6.01497092279335e-05	GDNF_F24
23708	cg21747160	-6.32019325827098e-05	GDNF_F24
23709	cg27483903	0.00037904466629481	GDNF_F24
23710	cg05318071	0.000219385572225403	GDNF_F24
23711	cg20049927	-9.34867347689069e-05	GDNF_F24
23712	cg05940425	0.000151855723843913	GDNF_F24
23713	cg09695996	-0.000131004562074774	GDNF_F24
23714	cg07336872	0.000348522741306657	GDNF_F24
23715	cg25962755	5.74641717625726e-05	GDNF_F24
23716	cg08358276	-0.000255410239844622	GDNF_F24
23717	cg02158978	-0.000167107939797916	GDNF_F24
23718	cg15770628	9.38234796599224e-06	GDNF_F24
23719	cg21023948	-4.4277621703389e-05	GDNF_F24
23720	cg20922285	-1.52652832584504e-05	GDNF_F24
23721	cg25423953	-9.1811925996824e-06	GDNF_F24
23722	cg15096461	8.27370075432372e-06	GDNF_F24
23723	cg01030476	1.66404122154511e-05	GDNF_F24
23724	cg07978591	7.11504983331944e-05	GDNF_F24
23725	cg02736975	-0.000110491493161905	GDNF_F24
23726	cg25918625	-0.000163551256176322	GDNF_F24
23727	cg20523166	3.01621734129282e-05	GDNF_F24
23728	cg10456543	7.22631792122929e-05	GDNF_F24
23729	cg11764967	2.66024632042603e-05	GDNF_F24
23730	cg08397437	4.00666280376277e-05	GDNF_F24
23731	cg12133451	-1.07917565718459e-05	GDNF_F24
23732	cg20092376	1.02116756692039e-05	GDNF_F24
23733	cg19169023	-0.00103136995409169	GDNF_F24
23734	cg11975053	0.000374508519101577	GDNF_F24
23735	cg06166295	-0.000114956520509493	GDNF_F24
23736	cg06355129	-1.11492193359379e-05	GDNF_F24
23737	cg23314360	-9.01941914070491e-05	GDNF_F24
23738	cg21950459	0.000614040474749883	GDNF_F24
23739	cg03951267	-2.75108810683526e-05	GDNF_F24
23740	cg15531443	0.000312262701797633	GDNF_F24
23741	cg04079206	-5.05855937424392e-05	GDNF_F24
23742	cg02056809	1.0039804404637e-05	GDNF_F24
23743	cg12149991	-0.000114391383467375	GDNF_F24
23744	cg25150572	0.000691066075390772	GDNF_F24
23745	cg18450270	9.32220343255508e-05	GDNF_F24
23746	cg06434490	6.39296791712847e-06	GDNF_F24
23747	cg01607752	-0.000142816278968467	GDNF_F24
23748	cg12989534	0.000801513878994552	GDNF_F24
23749	cg05809029	-9.92724053801516e-05	GDNF_F24
23750	cg16233935	8.32073104275099e-05	GDNF_F24
23751	cg06541438	3.9835442705238e-05	GDNF_F24
23752	cg16255583	-0.000189307044118806	GDNF_F24
23753	cg19654591	-0.000124615660166438	GDNF_F24
23754	cg16584355	0.000282928456822217	GDNF_F24
23755	cg17723941	-0.000140554383901682	GDNF_F24
23756	cg09840635	-1.15814036178907e-05	GDNF_F24
23757	cg03752471	0.000189841373767273	GDNF_F24
23758	cg24023272	5.38623978219445e-05	GDNF_F24
23759	cg20039512	-0.000214524735632322	GDNF_F24
23760	cg23379470	0.000180267831915115	GDNF_F24
23761	cg16805557	0.000214810624935961	GDNF_F24
23762	cg07657332	-0.000179812870554746	GDNF_F24
23763	cg21546821	-4.27649922708917e-05	GDNF_F24
23764	cg16518861	0.000423545438268602	GDNF_F24
23765	cg13263397	0.000249963391654799	GDNF_F24
23766	cg22708150	0.000180751462325121	GDNF_F24
23767	cg23891985	4.76811677597606e-05	GDNF_F24
23768	cg03784113	-0.000393734729337607	GDNF_F24
23769	cg18742855	0.000150578522524851	GDNF_F24
23770	cg20293725	0.000518415259370783	GDNF_F24
23771	cg16261097	-0.000181351217894085	GDNF_F24
23772	cg14403516	0.000554005115615732	GDNF_F24
23773	cg10112475	-2.40840446286808e-05	GDNF_F24
23774	cg19847130	3.25661940909641e-05	GDNF_F24
23775	cg21560830	-0.000498633857280166	GDNF_F24
23776	cg12153668	5.5549466490525e-05	GDNF_F24
23777	cg09718144	-6.22373191829655e-05	GDNF_F24
23778	cg16980736	3.54664607168854e-05	GDNF_F24
23779	cg04782213	5.78785117608661e-05	GDNF_F24
23780	cg22014194	2.85627305921523e-05	GDNF_F24
23781	cg01341616	0.00020340251853562	GDNF_F24
23782	cg19515612	2.58879193739306e-05	GDNF_F24
23783	cg27427318	-2.95344261382551e-05	GDNF_F24
23784	cg00929870	-3.78421064401879e-05	GDNF_F24
23785	cg16694795	4.4613306150326e-05	GDNF_F24
23786	cg20082477	-3.84073415861963e-05	GDNF_F24
23787	cg19821999	9.94509693239196e-05	GDNF_F24
23788	cg27289632	6.34427090957721e-05	GDNF_F24
23789	cg14267780	0.000562473435993546	GDNF_F24
23790	cg23381267	-5.88215692563501e-05	GDNF_F24
23791	cg08195491	0.000230578171926262	GDNF_F24
23792	cg02304580	-8.3329059922603e-05	GDNF_F24
23793	cg01953797	2.99638089069132e-05	GDNF_F24
23794	cg19102621	0.000357978964310706	GDNF_F24
23795	cg13363575	-7.51197641298326e-05	GDNF_F24
23796	cg04613517	-0.000168163129281878	GDNF_F24
23797	cg19012927	-0.000276581128834859	GDNF_F24
23798	cg18549688	5.86444161167572e-05	GDNF_F24
23799	cg03837492	0.00023183018602309	GDNF_F24
23800	cg16022553	-0.000109868968194146	GDNF_F24
23801	cg02245918	5.41665385137963e-05	GDNF_F24
23802	cg13411506	0.000143282988355791	GDNF_F24
23803	cg13699771	0.00017723447185072	GDNF_F24
23804	cg27196131	-5.4640059530931e-05	GDNF_F24
23805	cg00810292	2.37392465451511e-05	GDNF_F24
23806	cg03694738	0.000100553003676007	GDNF_F24
23807	cg23706819	5.04537018442549e-05	GDNF_F24
23808	cg19870717	-4.89080701792103e-06	GDNF_F24
23809	cg00528779	7.57742714787045e-05	GDNF_F24
23810	cg03280783	4.39608206863511e-05	GDNF_F24
23811	cg16092069	-0.000483919832390247	GDNF_F24
23812	cg17063953	8.24567095974879e-05	GDNF_F24
23813	cg09250994	5.0643070631206e-06	GDNF_F24
23814	cg15952840	0.000114865255004551	GDNF_F24
23815	cg03216028	4.97701982869724e-05	GDNF_F24
23816	cg16197948	1.3743116249381e-07	GDNF_F24
23817	cg02756118	7.92709605096389e-05	GDNF_F24
23818	cg17273845	-0.000189825852333604	GDNF_F24
23819	cg05794927	-7.19705861419865e-05	GDNF_F24
23820	cg15825617	2.6527295517512e-06	GDNF_F24
23821	cg20196141	-1.02473845573313e-05	GDNF_F24
23822	cg25514934	0.000287451882438486	GDNF_F24
23823	cg01481906	2.65441136481995e-05	GDNF_F24
23824	cg04188095	-6.84811384795298e-05	GDNF_F24
23825	cg00741214	6.4329554599467e-05	GDNF_F24
23826	cg01920382	-5.86620428805933e-05	GDNF_F24
23827	cg03129324	-9.19157028729342e-05	GDNF_F24
23828	cg10376710	0.000154389621601991	GDNF_F24
23829	cg07576604	-0.000139614695400484	GDNF_F24
23830	cg02862897	2.54118036774689e-05	GDNF_F24
23831	cg06444452	-6.74241974828799e-05	GDNF_F24
23832	cg12335214	3.04757498169503e-05	GDNF_F24
23833	cg09026600	-1.09235134397569e-05	GDNF_F24
23834	cg02835462	-6.57871121511798e-05	GDNF_F24
23835	cg11070274	-0.000288975912410995	GDNF_F24
23836	cg17511472	-0.000314472137617759	GDNF_F24
23837	cg07243467	-3.54415575732669e-05	GDNF_F24
23838	cg18019372	-0.00023023781200218	GDNF_F24
23839	cg17000311	5.14924244977172e-05	GDNF_F24
23840	cg07269433	0.000125319621178201	GDNF_F24
23841	cg20707758	-0.000337581696305737	GDNF_F24
23842	cg02192794	-6.72964241712399e-05	GDNF_F24
23843	cg05046305	-8.62812869212475e-05	GDNF_F24
23844	cg19720083	1.36066349559617e-06	GDNF_F24
23845	cg05208196	-7.69581080917272e-05	GDNF_F24
23846	cg15683555	-0.00016022508974647	GDNF_F24
23847	cg03811905	0.000174617739655046	GDNF_F24
23848	cg01403504	0.000377195868195782	GDNF_F24
23849	cg15531450	-2.2418893460849e-05	GDNF_F24
23850	cg08879200	-2.37541603253324e-05	GDNF_F24
23851	cg04487205	-0.000406399509925058	GDNF_F24
23852	cg05644889	-1.15357958657249e-06	GDNF_F24
23853	cg19699584	-0.000142240348362683	GDNF_F24
23854	cg22854219	0.000256596083155082	GDNF_F24
23855	cg01099338	-0.000197364029562066	GDNF_F24
23856	cg06110213	0.000284146266655735	GDNF_F24
23857	cg08644463	-0.000426186819269679	GDNF_F24
23858	cg05682128	-1.83751259708037e-05	GDNF_F24
23859	cg10301953	-0.000153595359842519	GDNF_F24
23860	cg26776784	-7.43677626684334e-05	GDNF_F24
23861	cg23451892	-0.000330445324944275	GDNF_F24
23862	cg03013118	8.98782584913447e-05	GDNF_F24
23863	cg18402034	0.000109241352831325	GDNF_F24
23864	cg09257456	5.04504126305359e-06	GDNF_F24
23865	cg16782719	-0.000233361176996327	GDNF_F24
23866	cg12146221	0.00235278825009303	GDNF_F24
23867	cg04274608	0.000295161958868688	GDNF_F24
23868	cg16671682	-0.000224784815553332	GDNF_F24
23869	cg15303976	-4.4203633058392e-05	GDNF_F24
23870	cg27351675	7.69719390001156e-05	GDNF_F24
23871	cg00205112	0.000148927066049761	GDNF_F24
23872	cg14743695	-8.48000369521489e-05	GDNF_F24
23873	cg08929626	-1.0950672449144e-05	GDNF_F24
23874	cg23437162	-8.80268847041754e-05	GDNF_F24
23875	cg11242774	0.000312814679414631	GDNF_F24
23876	cg10443920	-0.000194022979231336	GDNF_F24
23877	cg23546512	-7.03893011733019e-05	GDNF_F24
23878	cg09015973	-0.000361072004506386	GDNF_F24
23879	cg03473809	-8.07375776327484e-06	GDNF_F24
23880	cg19239418	-3.37449209730109e-05	GDNF_F24
23881	cg05707981	0.000287858851577665	GDNF_F24
23882	cg10482508	-0.000286908157880083	GDNF_F24
23883	cg26304562	5.66906922308254e-05	GDNF_F24
23884	cg16698623	-9.01530949477657e-05	GDNF_F24
23885	cg00625436	9.67340403302579e-06	GDNF_F24
23886	cg02392228	4.52450497314188e-05	GDNF_F24
23887	cg02383674	-0.000349320966427717	GDNF_F24
23888	cg07544189	-0.00010293570885003	GDNF_F24
23889	cg12193417	-0.00013173608243148	GDNF_F24
23890	cg20002756	-9.71625897727415e-05	GDNF_F24
23891	cg18255581	0.000287677116647917	GDNF_F24
23892	cg14049640	-6.38550833492683e-05	GDNF_F24
23893	cg22408435	0.000194359936702102	GDNF_F24
23894	cg02931540	9.82180647912044e-05	GDNF_F24
23895	cg06418668	6.81069871284407e-06	GDNF_F24
23896	cg14577593	0.000185120518108143	GDNF_F24
23897	cg10557174	-3.03651191520861e-05	GDNF_F24
23898	cg14124610	-7.34285850581824e-05	GDNF_F24
23899	cg07629125	-6.8852737091728e-05	GDNF_F24
23900	cg11527941	8.01480518364079e-05	GDNF_F24
23901	cg01205935	-0.000303992159507762	GDNF_F24
23902	cg04867345	-0.00034332150954669	GDNF_F24
23903	cg26419513	-0.000116456110629468	GDNF_F24
23904	cg14559234	2.18991612925075e-05	GDNF_F24
23905	cg25456159	-2.11879221721062e-05	GDNF_F24
23906	cg16094767	0.00040558246900705	GDNF_F24
23907	cg13413451	-8.02026879842892e-05	GDNF_F24
23908	cg24437600	-0.000120440133819955	GDNF_F24
23909	cg08949641	-0.000185611570340648	GDNF_F24
23910	cg17013360	0.000225470741401795	GDNF_F24
23911	cg08373292	-7.33866252785045e-05	GDNF_F24
23912	cg08537845	-0.000184798218244589	GDNF_F24
23913	cg07557493	-7.14951584501806e-05	GDNF_F24
23914	cg20133363	9.07202643066627e-05	GDNF_F24
23915	cg03661817	0.000299947186744433	GDNF_F24
23916	cg00162929	1.79623172868694e-05	GDNF_F24
23917	cg20208879	0.000393481410255514	GDNF_F24
23918	cg05917748	6.5896243022352e-05	GDNF_F24
23919	cg07305537	-0.000278376204823776	GDNF_F24
23920	cg02026498	0.000214282388768671	GDNF_F24
23921	cg25731211	-0.000204542086041339	GDNF_F24
23922	cg17713488	-0.00079496791080195	GDNF_F24
23923	cg23403192	0.000966635800907288	GDNF_F24
23924	cg01829163	-0.000919586486542296	GDNF_F24
23925	cg20745786	8.86162395252983e-06	GDNF_F24
23926	cg18825996	9.11699196501537e-05	GDNF_F24
23927	cg15128295	-0.000264462402989551	GDNF_F24
23928	cg14798557	2.41155589465126e-05	GDNF_F24
23929	cg26011212	-0.000222100110679416	GDNF_F24
23930	cg05803853	0.000257977260099248	GDNF_F24
23931	cg10710993	-0.000978265871970671	GDNF_F24
23932	cg09613192	3.02857611377428e-05	GDNF_F24
23933	cg00786083	-0.000559084180752121	GDNF_F24
23934	cg10137397	6.74099406393042e-05	GDNF_F24
23935	cg08129093	0.00013251509224017	GDNF_F24
23936	cg12388211	-0.0002887712391023	GDNF_F24
23937	cg05340803	-6.51661328761958e-05	GDNF_F24
23938	cg16202181	6.45761450944084e-05	GDNF_F24
23939	cg25885402	-9.56210770313436e-06	GDNF_F24
23940	cg02082292	1.48978549820805e-06	GDNF_F24
23941	cg13368983	0.000648326096156988	GDNF_F24
23942	cg26118131	-0.000159517753525321	GDNF_F24
23943	cg07092725	1.81499917543492e-05	GDNF_F24
23944	cg08030235	2.64471867940021e-05	GDNF_F24
23945	cg06483046	-0.00060153785571368	GDNF_F24
23946	cg24601559	5.69671693213991e-05	GDNF_F24
23947	cg03457651	0.000102657015974537	GDNF_F24
23948	cg17955142	-0.00035419381912853	GDNF_F24
23949	cg22429735	-2.22833784991452e-05	GDNF_F24
23950	cg10151583	-0.000561764947339481	GDNF_F24
23951	cg01841797	-0.00012453726428073	GDNF_F24
23952	cg15905623	0.000247881656304195	GDNF_F24
23953	cg06727065	-8.04906095025736e-05	GDNF_F24
23954	cg01153737	2.19043806348163e-05	GDNF_F24
23955	cg11063088	-5.98989339037034e-05	GDNF_F24
23956	cg26871717	-4.96013669568843e-05	GDNF_F24
23957	cg26003388	7.73235114736207e-05	GDNF_F24
23958	cg05053403	-3.5127687533566e-05	GDNF_F24
23959	cg09708066	0.000157229186190866	GDNF_F24
23960	cg12112211	0.000202744746764339	GDNF_F24
23961	cg15512458	7.98903003011013e-07	GDNF_F24
23962	cg17575191	3.9536527518258e-05	GDNF_F24
23963	cg13289509	7.20398086520525e-06	GDNF_F24
23964	cg19800413	-0.000140581277416004	GDNF_F24
23965	cg07416455	0.00022101197751393	GDNF_F24
23966	cg11466363	-8.19250675400218e-05	GDNF_F24
23967	cg17435560	6.76469946031632e-05	GDNF_F24
23968	cg03660377	0.000113419234207194	GDNF_F24
23969	cg15975960	-0.000822978793089748	GDNF_F24
23970	cg10869229	0.000203811343740897	GDNF_F24
23971	cg14885204	0.000311315068581676	GDNF_F24
23972	cg05033220	8.92137663938867e-05	GDNF_F24
23973	cg13610333	0.000116255431005828	GDNF_F24
23974	cg21810778	0.000138349262494566	GDNF_F24
23975	cg25162854	5.55216707239272e-05	GDNF_F24
23976	cg14016568	0.00104899665145721	GDNF_F24
23977	cg16083236	4.82465859752227e-05	GDNF_F24
23978	cg03373913	-2.81461801028212e-05	GDNF_F24
23979	cg05666130	0.000544880845460492	GDNF_F24
23980	cg15748667	-4.81483265734341e-05	GDNF_F24
23981	cg04094865	0.000278873540444074	GDNF_F24
23982	cg19081101	-8.45279947300725e-05	GDNF_F24
23983	cg09015880	-0.00118902045845167	GDNF_F24
23984	cg21236950	5.49017077147938e-05	GDNF_F24
23985	cg14128911	0.000112512366104036	GDNF_F24
23986	cg11466708	0.000984457310247202	GDNF_F24
23987	cg13939601	-0.00013121312320693	GDNF_F24
23988	cg03479209	-0.000131099176669814	GDNF_F24
23989	cg07167860	8.03049054866418e-05	GDNF_F24
23990	cg19760464	-0.000482692908557212	GDNF_F24
23991	cg15468129	4.45485808135245e-05	GDNF_F24
23992	cg02723063	-5.52823111678621e-05	GDNF_F24
23993	cg13868747	3.65242279162567e-05	GDNF_F24
23994	cg26797722	2.08282185712493e-06	GDNF_F24
23995	cg13439994	-2.9878917692944e-05	GDNF_F24
23996	cg14176737	-4.0144742884294e-05	GDNF_F24
23997	cg24933714	-6.35026043001717e-07	GDNF_F24
23998	cg23089872	0.000170125160346801	GDNF_F24
23999	cg25388823	0.000134660070232812	GDNF_F24
24000	cg26231701	-2.50826724048859e-05	GDNF_F24
24001	cg20162711	-4.08435694864502e-05	GDNF_F24
24002	cg22284448	-6.82219651936839e-05	GDNF_F24
24003	cg21158184	-0.000155876353026925	GDNF_F24
24004	cg19399219	0.000159383390989707	GDNF_F24
24005	cg07256895	-0.000343887714081277	GDNF_F24
24006	cg07506503	-0.000140243080854658	GDNF_F24
24007	cg13409442	-3.88186871563896e-05	GDNF_F24
24008	cg19107793	-1.95275700065439e-05	GDNF_F24
24009	cg07510373	1.0575758546361e-05	GDNF_F24
24010	cg04264289	0.000121090406764807	GDNF_F24
24011	cg14003022	-0.000617242455170266	GDNF_F24
24012	cg10336406	-3.76353674282853e-05	GDNF_F24
24013	cg00519851	-0.000233347425834236	GDNF_F24
24014	cg14336665	9.94982769174985e-05	GDNF_F24
24015	cg15988457	6.10394062057347e-05	GDNF_F24
24016	cg04664774	3.2218704006956e-05	GDNF_F24
24017	cg09977937	-0.000192054806591671	GDNF_F24
24018	cg22623761	4.12650354378207e-05	GDNF_F24
24019	cg26384382	-0.000216682640680186	GDNF_F24
24020	cg01903420	-7.31143864676511e-05	GDNF_F24
24021	cg18980028	0.000452974024604327	GDNF_F24
24022	cg27657429	-6.33198171083997e-05	GDNF_F24
24023	cg08625210	0.000127344773183791	GDNF_F24
24024	cg15761598	0.000223509805195934	GDNF_F24
24025	cg27567167	-1.20493723813498e-05	GDNF_F24
24026	cg13928560	9.75196228283516e-05	GDNF_F24
24027	cg16995768	2.02807486230379e-05	GDNF_F24
24028	cg01767217	6.51285937375736e-05	GDNF_F24
24029	cg14515826	8.42958403771399e-05	GDNF_F24
24030	cg26480141	8.41787565054812e-05	GDNF_F24
24031	cg26840043	-0.00087446727852509	GDNF_F24
24032	cg24204017	-0.000527875317651158	GDNF_F24
24033	cg08794144	4.47774080290247e-05	GDNF_F24
24034	cg04755561	0.000144194523649538	GDNF_F24
24035	cg01026256	-0.000249298519027114	GDNF_F24
24036	cg15775921	-1.61234454861842e-05	GDNF_F24
24037	cg20223677	0.000627048289307886	GDNF_F24
24038	cg11933211	4.17951625477861e-05	GDNF_F24
24039	cg05854525	-0.000196298350983933	GDNF_F24
24040	cg11155924	-0.000106362667706202	GDNF_F24
24041	cg01342572	-0.000238003036217433	GDNF_F24
24042	cg25128541	-7.05873026935339e-05	GDNF_F24
24043	cg10079307	7.84812386652402e-06	GDNF_F24
24044	cg25827846	-4.76053022050905e-05	GDNF_F24
24045	cg04961448	0.000154987549298415	GDNF_F24
24046	cg20434459	5.80700466883269e-05	GDNF_F24
24047	cg23757721	0.000377099874234428	GDNF_F24
24048	cg19659741	0.000110070734705697	GDNF_F24
24049	cg07512717	3.04585467003305e-05	GDNF_F24
24050	cg11889927	-8.43323630146561e-05	GDNF_F24
24051	cg05009352	8.50082642314035e-05	GDNF_F24
24052	cg20332138	7.09297906675087e-05	GDNF_F24
24053	cg05454446	-0.000198332874306063	GDNF_F24
24054	cg17820025	-7.37820120289866e-05	GDNF_F24
24055	cg26671276	-9.83605206159007e-05	GDNF_F24
24056	cg25468618	-0.000143073004240828	GDNF_F24
24057	cg25191241	0.000227812838457232	GDNF_F24
24058	cg06407657	0.000134370411230999	GDNF_F24
24059	cg01158657	-0.000131210898484879	GDNF_F24
24060	cg22514034	-9.035968647531e-05	GDNF_F24
24061	cg22763739	2.57538840633906e-06	GDNF_F24
24062	cg06050903	-0.000246039736820203	GDNF_F24
24063	cg09882074	0.000114868766327402	GDNF_F24
24064	cg20684727	-1.65760767904691e-05	GDNF_F24
24065	cg15513708	0.000342585540242325	GDNF_F24
24066	cg15065234	9.35848395069933e-07	GDNF_F24
24067	cg09496575	0.000195903748221031	GDNF_F24
24068	cg15660807	-0.000177940904989702	GDNF_F24
24069	cg24637308	-0.00013494230847079	GDNF_F24
24070	cg07173037	-2.60724042228778e-05	GDNF_F24
24071	cg00903534	-0.000217700300372472	GDNF_F24
24072	cg24132694	-9.62218024222687e-05	GDNF_F24
24073	cg10694507	1.47875925076494e-06	GDNF_F24
24074	cg06916001	-3.34476384013919e-05	GDNF_F24
24075	cg16233151	-0.000150514731202501	GDNF_F24
24076	cg13103401	-0.00016902076655299	GDNF_F24
24077	cg18546752	2.00072189068015e-05	GDNF_F24
24078	cg18953506	9.21257029116581e-05	GDNF_F24
24079	cg20741620	0.000109717295736476	GDNF_F24
24080	cg12218038	0.000172539462862463	GDNF_F24
24081	cg03908184	3.19122531650401e-05	GDNF_F24
24082	cg26352421	2.72879503718585e-05	GDNF_F24
24083	cg04710830	-8.18315361264232e-05	GDNF_F24
24084	cg03712744	6.64442064443678e-05	GDNF_F24
24085	cg11279838	-3.00533359785331e-05	GDNF_F24
24086	cg16880060	0.000224552028403218	GDNF_F24
24087	cg23065483	0.000325255074448334	GDNF_F24
24088	cg26173986	0.000224347009688503	GDNF_F24
24089	cg23122639	5.04372225491174e-05	GDNF_F24
24090	cg08715988	0.000113455235971103	GDNF_F24
24091	cg10902350	-0.000254187864085183	GDNF_F24
24092	cg07195258	1.17195447677756e-05	GDNF_F24
24093	cg09896021	5.46761633569539e-05	GDNF_F24
24094	cg05927628	-8.15530187030918e-06	GDNF_F24
24095	cg18147080	0.000189596531176018	GDNF_F24
24096	cg02419172	4.47285633187475e-05	GDNF_F24
24097	cg15959311	0.000100397291326372	GDNF_F24
24098	cg17372758	-3.12101414958949e-05	GDNF_F24
24099	cg11357489	2.14921300748505e-05	GDNF_F24
24100	cg23767840	-0.000286832929841971	GDNF_F24
24101	cg12727138	1.42179977656338e-05	GDNF_F24
24102	cg05232852	-0.000176141538526628	GDNF_F24
24103	cg00198241	-5.75893950275992e-05	GDNF_F24
24104	cg09374673	3.13893359180536e-05	GDNF_F24
24105	cg04732548	8.78147044988133e-05	GDNF_F24
24106	cg11754420	6.88972418517969e-05	GDNF_F24
24107	cg04585535	6.4790580959054e-05	GDNF_F24
24108	cg26475094	1.1336990068874e-06	GDNF_F24
24109	cg08620237	0.000128506210343333	GDNF_F24
24110	cg16208084	-9.85210463660791e-05	GDNF_F24
24111	cg07939845	4.95818865629138e-05	GDNF_F24
24112	cg14487356	0.000118277126738186	GDNF_F24
24113	cg06216080	-0.000649876024124198	GDNF_F24
24114	cg00926318	-8.5058381545837e-05	GDNF_F24
24115	cg01813280	-0.000131435758480475	GDNF_F24
24116	cg02257793	-9.83866213001386e-05	GDNF_F24
24117	cg01949920	-9.84795628715524e-06	GDNF_F24
24118	cg06742252	0.000115963976733858	GDNF_F24
24119	cg25834205	0.000240828900316711	GDNF_F24
24120	cg14803005	-0.00031770210144076	GDNF_F24
24121	cg08245665	-0.000555917015635954	GDNF_F24
24122	cg06999014	7.65512883190383e-05	GDNF_F24
24123	cg12424652	7.66449970816556e-05	GDNF_F24
24124	cg00161122	7.19883822498455e-05	GDNF_F24
24125	cg00677334	-0.000214670668162557	GDNF_F24
24126	cg14904295	-0.000224148929758652	GDNF_F24
24127	cg04716394	-3.37628580278689e-05	GDNF_F24
24128	cg07258532	-1.4109823590438e-06	GDNF_F24
24129	cg08847476	-7.51922201968008e-06	GDNF_F24
24130	cg08104146	0.000116645191167333	GDNF_F24
24131	cg19844101	4.88436246885997e-05	GDNF_F24
24132	cg14652485	5.74369635441579e-05	GDNF_F24
24133	cg24134472	0.000404697972329709	GDNF_F24
24134	cg07469063	0.000106790259972523	GDNF_F24
24135	cg14379939	7.99704025873653e-05	GDNF_F24
24136	cg01029885	0.000330542639345449	GDNF_F24
24137	cg17480442	-0.000184249901571755	GDNF_F24
24138	cg01992147	0.000224052143336917	GDNF_F24
24139	cg23372626	-0.000415977854531024	GDNF_F24
24140	cg04477010	0.000251458718258001	GDNF_F24
24141	cg24397884	-0.000812767334336848	GDNF_F24
24142	cg04109990	0.000279225002147804	GDNF_F24
24143	cg17129400	-0.000229786885184999	GDNF_F24
24144	cg13838843	-8.66893978110114e-07	GDNF_F24
24145	cg02680669	-0.000211610671868103	GDNF_F24
24146	cg27456561	-0.00015559645166522	GDNF_F24
24147	cg04481923	0.000361553276446577	GDNF_F24
24148	cg16129102	4.08597190154e-06	GDNF_F24
24149	cg10734448	-4.53964620705493e-05	GDNF_F24
24150	cg21206652	-0.000326458304247741	GDNF_F24
24151	cg22190023	-0.000438414827996312	GDNF_F24
24152	cg05625036	1.51563723584952e-05	GDNF_F24
24153	cg20450689	7.65613831240059e-05	GDNF_F24
24154	cg11178293	5.91543687963065e-05	GDNF_F24
24155	cg00779661	-7.22736454987987e-06	GDNF_F24
24156	cg14994124	3.711043662273e-05	GDNF_F24
24157	cg27158481	1.35831663276379e-05	GDNF_F24
24158	cg27226427	-7.67924725391345e-05	GDNF_F24
24159	cg08863842	0.000172694649865212	GDNF_F24
24160	cg09843482	-3.23668466919204e-05	GDNF_F24
24161	cg14247635	4.71867804677301e-05	GDNF_F24
24162	cg23926598	0.00017367598594652	GDNF_F24
24163	cg19928597	-0.000166734746377639	GDNF_F24
24164	cg19601309	5.84070688530387e-05	GDNF_F24
24165	cg01030886	-0.000241690656682754	GDNF_F24
24166	cg22251121	5.0721811993706e-05	GDNF_F24
24167	cg26662324	0.000221552526309618	GDNF_F24
24168	cg02803775	-0.000222163413035051	GDNF_F24
24169	cg04695513	-9.08600524235338e-05	GDNF_F24
24170	cg25546660	-7.44440256700205e-06	GDNF_F24
24171	cg18102337	9.35552806808999e-05	GDNF_F24
24172	cg03700143	-0.00023376629941585	GDNF_F24
24173	cg02568557	0.000185807784896137	GDNF_F24
24174	cg09045128	-0.00023153556681877	GDNF_F24
24175	cg06523784	0.000201560489843024	GDNF_F24
24176	cg15780223	0.000175324726316525	GDNF_F24
24177	cg22308937	-8.88469017270459e-06	GDNF_F24
24178	cg20324959	0.000198015250763353	GDNF_F24
24179	cg19452011	0.000613648213518658	GDNF_F24
24180	cg05195819	-0.00047936712183606	GDNF_F24
24181	cg21442419	0.00109234660433351	GDNF_F24
24182	cg06928134	4.73493480389516e-07	GDNF_F24
24183	cg20176370	7.26131474442204e-06	GDNF_F24
24184	cg25498107	0.000196913657934288	GDNF_F24
24185	cg01953240	-0.000246745792214323	GDNF_F24
24186	cg14696038	1.19566440449044e-05	GDNF_F24
24187	cg22488164	4.30141576949622e-06	GDNF_F24
24188	cg07352917	-0.00044627101273422	GDNF_F24
24189	cg25199385	-0.000523915421384235	GDNF_F24
24190	cg04862105	9.65416402031195e-05	GDNF_F24
24191	cg17804112	5.13305744348878e-05	GDNF_F24
24192	cg02684250	0.000326857989353572	GDNF_F24
24193	cg26423139	0.000558140370306584	GDNF_F24
24194	cg13697735	0.000241370028561091	GDNF_F24
24195	cg08979573	0.000300370029957586	GDNF_F24
24196	cg00074354	-4.60298224056245e-05	GDNF_F24
24197	cg01353073	-2.46042465401347e-05	GDNF_F24
24198	cg13429256	8.48914073761913e-05	GDNF_F24
24199	cg05090785	-8.81248791482422e-06	GDNF_F24
24200	cg17384436	0.00016288539169447	GDNF_F24
24201	cg12720030	0.000123247646447611	GDNF_F24
24202	cg26247942	2.83781466981989e-05	GDNF_F24
24203	cg01291320	0.000114160119671411	GDNF_F24
24204	cg15000813	-4.34549324578891e-05	GDNF_F24
24205	cg02611934	-0.000346247649291182	GDNF_F24
24206	cg07164388	5.34800602065757e-05	GDNF_F24
24207	cg03841655	-5.82954130184583e-05	GDNF_F24
24208	cg05006142	-0.000175461815736076	GDNF_F24
24209	cg05025374	0.000343961913422512	GDNF_F24
24210	cg17695856	-3.54973084713335e-05	GDNF_F24
24211	cg19516374	5.38081792977907e-05	GDNF_F24
24212	cg01395261	-6.07299517622656e-05	GDNF_F24
24213	cg25345607	-0.000308306837394763	GDNF_F24
24214	cg05891759	-0.000103400415557685	GDNF_F24
24215	cg24986876	0.000200906118387891	GDNF_F24
24216	cg05714323	-7.62966983077731e-05	GDNF_F24
24217	cg22218470	8.64654254876394e-05	GDNF_F24
24218	cg21134946	3.02219568234279e-05	GDNF_F24
24219	cg26868164	5.05951705434415e-05	GDNF_F24
24220	cg11432101	0.000258403892309015	GDNF_F24
24221	cg07067710	-0.000272057144268479	GDNF_F24
24222	cg13203135	0.000271421495653777	GDNF_F24
24223	cg00848283	-5.28083660778749e-06	GDNF_F24
24224	cg16205850	2.12862293203517e-05	GDNF_F24
24225	cg10715311	9.59781717415517e-05	GDNF_F24
24226	cg14973360	-8.52848502374605e-05	GDNF_F24
24227	cg15666071	0.00031802127908029	GDNF_F24
24228	cg04863892	-8.86587584368388e-05	GDNF_F24
24229	cg21186757	0.000218766821144583	GDNF_F24
24230	cg01414726	-0.000373835812131071	GDNF_F24
24231	cg22252938	-0.000401688332306303	GDNF_F24
24232	cg15783848	1.51034232584479e-05	GDNF_F24
24233	cg16110455	0.000128170137305826	GDNF_F24
24234	cg17416644	-0.000433601285313319	GDNF_F24
24235	cg09738418	-0.000192706179319168	GDNF_F24
24236	cg18925846	-9.66261864043891e-05	GDNF_F24
24237	cg02850689	0.000380456619239172	GDNF_F24
24238	cg03261929	0.000222945719789922	GDNF_F24
24239	cg07194152	0.000266633542742631	GDNF_F24
24240	cg05812185	-0.00018665498279497	GDNF_F24
24241	cg01960936	-7.64578755000472e-05	GDNF_F24
24242	cg16164115	6.94463183617553e-05	GDNF_F24
24243	cg12259903	0.000100914731493612	GDNF_F24
24244	cg09585466	-0.000480320459113557	GDNF_F24
24245	cg26462586	7.15658584842241e-05	GDNF_F24
24246	cg07274880	3.5373521869191e-05	GDNF_F24
24247	cg04615913	2.40486147501495e-05	GDNF_F24
24248	cg02102566	-9.15026403722537e-06	GDNF_F24
24249	cg05843788	8.15666347123775e-05	GDNF_F24
24250	cg04702315	4.86590576743225e-05	GDNF_F24
24251	cg02899425	2.63694932946115e-05	GDNF_F24
24252	cg07213415	-4.86959513557087e-05	GDNF_F24
24253	cg24209994	4.35258168966502e-05	GDNF_F24
24254	cg20601028	8.26639389237648e-05	GDNF_F24
24255	cg20895237	0.000228579292817154	GDNF_F24
24256	cg16207263	-0.000212179923766834	GDNF_F24
24257	cg00332509	9.34163436060649e-05	GDNF_F24
24258	cg06585752	0.000145825267499424	GDNF_F24
24259	cg25023165	3.04920735353328e-05	GDNF_F24
24260	cg00012123	-0.000153949397044404	GDNF_F24
24261	cg07124322	-1.74312179519977e-05	GDNF_F24
24262	cg16471933	-0.000437202304922486	GDNF_F24
24263	cg05377415	-0.000184743631168729	GDNF_F24
24264	cg01982279	0.000555292247655884	GDNF_F24
24265	cg02071447	-9.44980186577458e-05	GDNF_F24
24266	cg03264071	-0.000108198715851252	GDNF_F24
24267	cg24507903	0.000398995258421683	GDNF_F24
24268	cg00461682	-0.000160002078936541	GDNF_F24
24269	cg09200628	0.000151798039025464	GDNF_F24
24270	cg06306562	-0.000479659139921555	GDNF_F24
24271	cg10667798	-2.24928979759825e-05	GDNF_F24
24272	cg15654025	-0.000106912900053136	GDNF_F24
24273	cg11807411	-0.000255756510643368	GDNF_F24
24274	cg13538036	0.000445691104393906	GDNF_F24
24275	cg03237854	-0.000730769000184725	GDNF_F24
24276	cg02965391	2.59320964256063e-05	GDNF_F24
24277	cg22575179	0.000294017977382934	GDNF_F24
24278	cg08850555	-0.000264359627735624	GDNF_F24
24279	cg09741851	-0.000154276741412856	GDNF_F24
24280	cg18424635	0.00110923563194345	GDNF_F24
24281	cg17369845	-6.21447850065719e-05	GDNF_F24
24282	cg04100124	3.71116840277681e-05	GDNF_F24
24283	cg26794477	0.000303982196480455	GDNF_F24
24284	cg17640626	7.51946200714336e-05	GDNF_F24
24285	cg21901847	0.00014956483679421	GDNF_F24
24286	cg09164108	0.000603335315763973	GDNF_F24
24287	cg12979921	-9.47435592876559e-05	GDNF_F24
24288	cg16032551	7.81755208323284e-05	GDNF_F24
24289	cg04498198	0.000279288483296523	GDNF_F24
24290	cg16535652	0.000150231208207854	GDNF_F24
24291	cg24965683	6.62313321299095e-05	GDNF_F24
24292	cg02962406	-0.000253078563262147	GDNF_F24
24293	cg21094724	8.25077777677485e-05	GDNF_F24
24294	cg05019396	0.000104891251630093	GDNF_F24
24295	cg08080050	-2.72280589488962e-05	GDNF_F24
24296	cg12384861	5.2281446829645e-05	GDNF_F24
24297	cg05068471	-2.10219712557119e-05	GDNF_F24
24298	cg25735823	-3.70107636591284e-05	GDNF_F24
24299	cg00553149	-3.05403415285784e-05	GDNF_F24
24300	cg05886546	-0.000160254438058615	GDNF_F24
24301	cg18698681	0.000558432889633032	GDNF_F24
24302	cg15294934	-3.85553380534047e-05	GDNF_F24
24303	cg03486669	0.000193507398580387	GDNF_F24
24304	cg16377884	2.07374367874715e-06	GDNF_F24
24305	cg05918002	0.000147200056304569	GDNF_F24
24306	cg07776172	2.74964870227199e-05	GDNF_F24
24307	cg04816741	8.25796943202242e-05	GDNF_F24
24308	cg27576900	-5.28145727232783e-05	GDNF_F24
24309	cg27424906	-1.55808679300306e-05	GDNF_F24
24310	cg26955143	2.2108272218807e-06	GDNF_F24
24311	cg19993591	5.43518036390581e-05	GDNF_F24
24312	cg03732753	-9.08516018282968e-05	GDNF_F24
24313	cg08992095	8.10141298793341e-05	GDNF_F24
24314	cg12114735	-6.92864228142126e-05	GDNF_F24
24315	cg07632141	-3.16909218324609e-05	GDNF_F24
24316	cg12303413	-0.000104169893650697	GDNF_F24
24317	cg09360041	-7.05287808773408e-05	GDNF_F24
24318	cg26487422	0.000333185465401007	GDNF_F24
24319	cg11847185	-1.53171776844994e-05	GDNF_F24
24320	cg00569347	-6.54645497330386e-06	GDNF_F24
24321	cg24454158	0.000940543623240699	GDNF_F24
24322	cg03349935	0.000226030149678507	GDNF_F24
24323	cg14038339	3.43373028902246e-05	GDNF_F24
24324	cg26942952	-0.000287629560628061	GDNF_F24
24325	cg01438012	0.000106340896268444	GDNF_F24
24326	cg11655389	4.60495196589573e-05	GDNF_F24
24327	cg01920698	0.00011564930189977	GDNF_F24
24328	cg18801773	9.54844675005212e-05	GDNF_F24
24329	cg10175834	0.000266979023960509	GDNF_F24
24330	cg18460218	4.81316487358945e-06	GDNF_F24
24331	cg18047961	0.000468353876639961	GDNF_F24
24332	cg12378615	-0.000119211775649754	GDNF_F24
24333	cg16713625	0.000503008770819096	GDNF_F24
24334	cg06355652	0.000138196771975871	GDNF_F24
24335	cg15674219	-0.000133294592627977	GDNF_F24
24336	cg14944923	0.000158832732319097	GDNF_F24
24337	cg16961623	-0.000117626239198911	GDNF_F24
24338	cg26396721	0.000315312535591118	GDNF_F24
24339	cg14653977	0.000120906174677063	GDNF_F24
24340	cg18517680	8.85006283021921e-05	GDNF_F24
24341	cg14058100	-8.92496264840468e-05	GDNF_F24
24342	cg26495179	7.06628329033692e-05	GDNF_F24
24343	cg01903861	2.02039319569909e-05	GDNF_F24
24344	cg26692085	0.000592271890384341	GDNF_F24
24345	cg19351717	4.99988903964308e-05	GDNF_F24
24346	cg09616464	0.000222582298502633	GDNF_F24
24347	cg15265222	1.73404231577751e-05	GDNF_F24
24348	cg03222834	0.000138109062465407	GDNF_F24
24349	cg18202741	0.000166616128134728	GDNF_F24
24350	cg20792381	8.67161666997004e-05	GDNF_F24
24351	cg07532725	-0.000372141077968287	GDNF_F24
24352	cg03080605	4.57155590538712e-05	GDNF_F24
24353	cg03540175	-0.000112746240244951	GDNF_F24
24354	cg26994484	-0.000312825299128048	GDNF_F24
24355	cg27654717	0.000146795914303778	GDNF_F24
24356	cg12313868	0.000304266654310637	GDNF_F24
24357	cg05568799	6.40190363568822e-05	GDNF_F24
24358	cg19216336	-9.1352901140816e-05	GDNF_F24
24359	cg15051432	-1.56244572788363e-05	GDNF_F24
24360	cg03640110	0.000172115680770134	GDNF_F24
24361	cg26112170	-2.96124196851689e-05	GDNF_F24
24362	cg01695643	2.47218931557133e-05	GDNF_F24
24363	cg04723390	6.30042038010504e-05	GDNF_F24
24364	cg10566978	1.24190713537457e-05	GDNF_F24
24365	cg14916274	-0.000947676515392517	GDNF_F24
24366	cg22272668	4.64068888009086e-05	GDNF_F24
24367	cg18041140	-7.76235846192676e-05	GDNF_F24
24368	cg03951395	-5.73508061870745e-06	GDNF_F24
24369	cg16583552	-0.000155062273614392	GDNF_F24
24370	cg22341646	-4.64228849250308e-05	GDNF_F24
24371	cg00072158	-6.25559700047749e-05	GDNF_F24
24372	cg08350092	0.00013970902969587	GDNF_F24
24373	cg16274597	0.000148392363565797	GDNF_F24
24374	cg23286773	-7.34754708472454e-06	GDNF_F24
24375	cg22755301	-1.17525528087143e-05	GDNF_F24
24376	cg18704119	-5.71067776777806e-05	GDNF_F24
24377	cg23570411	5.31614802778194e-05	GDNF_F24
24378	cg12630461	0.000315286101504703	GDNF_F24
24379	cg11461311	2.94099951535766e-05	GDNF_F24
24380	cg04714590	-1.84477717726813e-05	GDNF_F24
24381	cg02918862	0.00013924008903036	GDNF_F24
24382	cg19713898	-3.32266644102146e-05	GDNF_F24
24383	cg18818531	0.00014998299298972	GDNF_F24
24384	cg00257712	0.000105721116471383	GDNF_F24
24385	cg27478020	0.000180927822793301	GDNF_F24
24386	cg09566735	0.000600643945354935	GDNF_F24
24387	cg02960654	0.000296732230679853	GDNF_F24
24388	cg13027142	0.000168140837891582	GDNF_F24
24389	cg12350342	6.07432546988205e-05	GDNF_F24
24390	cg20511797	2.95501520919013e-05	GDNF_F24
24391	cg02212626	0.000208919865287793	GDNF_F24
24392	cg11800683	1.3745563554804e-05	GDNF_F24
24393	cg02436606	-8.1559452553281e-05	GDNF_F24
24394	cg02302730	-1.78846148085488e-05	GDNF_F24
24395	cg17926918	-0.000150952213427412	GDNF_F24
24396	cg11358878	-0.00166146992951422	GDNF_F24
24397	cg21571995	-0.000118626917086897	GDNF_F24
24398	cg04857880	-1.08699967888498e-05	GDNF_F24
24399	cg04816260	3.57676622003923e-05	GDNF_F24
24400	cg11314819	2.09855584081841e-06	GDNF_F24
24401	cg08799756	-0.000429297842627861	GDNF_F24
24402	cg22349387	-0.000174649826423797	GDNF_F24
24403	cg06301726	9.71538446028433e-05	GDNF_F24
24404	cg15911328	0.000174681470392099	GDNF_F24
24405	cg05707858	0.000272020003572756	GDNF_F24
24406	cg03146502	-0.000269109614558022	GDNF_F24
24407	cg00712036	0.00110090840373664	GDNF_F24
24408	cg05972298	0.000489237966814676	GDNF_F24
24409	cg05027330	-0.000158488334623948	GDNF_F24
24410	cg13307823	3.21226140985044e-05	GDNF_F24
24411	cg14064024	-4.16269699866644e-05	GDNF_F24
24412	cg01878356	3.43244108063914e-05	GDNF_F24
24413	cg26607620	-0.000628416246247964	GDNF_F24
24414	cg18857369	0.000166116591452099	GDNF_F24
24415	cg04072990	0.000534081561377168	GDNF_F24
24416	cg03775350	5.30421402140178e-05	GDNF_F24
24417	cg02521172	-2.54104417614732e-05	GDNF_F24
24418	cg18485093	-9.8550769190754e-05	GDNF_F24
24419	cg01872122	0.000231625840475194	GDNF_F24
24420	cg18792281	0.00030403474144552	GDNF_F24
24421	cg16397193	9.36537162970386e-05	GDNF_F24
24422	cg02165898	6.25815731444783e-05	GDNF_F24
24423	cg05210615	0.000133085734827914	GDNF_F24
24424	cg19860299	8.45664830300304e-05	GDNF_F24
24425	cg03120147	-1.27673361250619e-05	GDNF_F24
24426	cg04675946	0.00013251666977523	GDNF_F24
24427	cg03202803	-3.20005756026147e-05	GDNF_F24
24428	cg24781295	0.000104967934030898	GDNF_F24
24429	cg21481503	0.000343610420845976	GDNF_F24
24430	cg04430671	-2.24897043200586e-05	GDNF_F24
24431	cg15177211	8.69750147853113e-05	GDNF_F24
24432	cg14126466	-0.000561393066434299	GDNF_F24
24433	cg20273358	-7.46766876195975e-05	GDNF_F24
24434	cg23139982	-0.000333469493543108	GDNF_F24
24435	cg13362288	-2.82184079197875e-05	GDNF_F24
24436	cg10647441	0.000138607211833696	GDNF_F24
24437	cg21563960	0.000222744029495231	GDNF_F24
24438	cg18281955	-9.37909843412881e-06	GDNF_F24
24439	cg04462378	-0.000162606630032197	GDNF_F24
24440	cg12050175	4.31993117412549e-05	GDNF_F24
24441	cg21268469	3.84308450389841e-05	GDNF_F24
24442	cg17600918	-0.000113153672968675	GDNF_F24
24443	cg09730735	3.65548539907064e-05	GDNF_F24
24444	cg10194884	-0.00011858147958641	GDNF_F24
24445	cg27284424	6.74422935814678e-05	GDNF_F24
24446	cg02152495	-0.000115777971873603	GDNF_F24
24447	cg03182908	0.000276170262808604	GDNF_F24
24448	cg09386264	0.000195772609342527	GDNF_F24
24449	cg04523791	7.75295046986875e-06	GDNF_F24
24450	cg23691518	-1.04617328340967e-05	GDNF_F24
24451	cg08643436	0.000133604908775082	GDNF_F24
24452	cg04044594	0.000250271831428494	GDNF_F24
24453	cg18261959	-2.4130529059337e-05	GDNF_F24
24454	cg12610013	4.07965919219613e-06	GDNF_F24
24455	cg17848679	0.000136030031871289	GDNF_F24
24456	cg09255383	7.71934489340541e-06	GDNF_F24
24457	cg17212304	0.000526612414976783	GDNF_F24
24458	cg04009860	0.000160024837704947	GDNF_F24
24459	cg20011531	5.37151292547763e-05	GDNF_F24
24460	cg04088992	0.000283221253301177	GDNF_F24
24461	cg04058337	-0.000273037006175545	GDNF_F24
24462	cg04753874	-7.62215197138295e-05	GDNF_F24
24463	cg18019234	0.000208021236370904	GDNF_F24
24464	cg01875529	-0.000380831638413605	GDNF_F24
24465	cg08612190	0.00026294412775314	GDNF_F24
24466	cg10788927	0.000526124948952839	GDNF_F24
24467	cg26453012	0.000525724293814718	GDNF_F24
24468	cg21447769	-0.000735192945526457	GDNF_F24
24469	cg08101977	0.000345612184389497	GDNF_F24
24470	cg20043937	-0.000877664587916857	GDNF_F24
24471	cg17270234	-3.42680305472181e-05	GDNF_F24
24472	cg26648157	-8.89933741477634e-05	GDNF_F24
24473	cg10376827	-5.84642627382986e-05	GDNF_F24
24474	cg10734218	-3.929213212379e-06	GDNF_F24
24475	cg03095548	-0.000377391979682847	GDNF_F24
24476	cg22295292	-0.000194478444322535	GDNF_F24
24477	cg10564800	9.34635849184628e-05	GDNF_F24
24478	cg00584686	7.19224759245868e-05	GDNF_F24
24479	cg10944050	0.000295992950107225	GDNF_F24
24480	cg08945533	-8.87307930950847e-05	GDNF_F24
24481	cg08643979	9.29248067041997e-05	GDNF_F24
24482	cg02926565	1.17573061237891e-05	GDNF_F24
24483	cg10110027	0.000250150486570455	GDNF_F24
24484	cg12073016	-0.000153829657605484	GDNF_F24
24485	cg16001335	-0.000477626174691229	GDNF_F24
24486	cg00934864	2.8291501613375e-05	GDNF_F24
24487	cg09677780	-8.04341619624843e-05	GDNF_F24
24488	cg22273830	0.000828768531919565	GDNF_F24
24489	cg02860749	-0.000178254818415307	GDNF_F24
24490	cg00682038	0.000127394962481907	GDNF_F24
24491	cg10506747	0.000484628345887693	GDNF_F24
24492	cg17962527	2.08789673845348e-05	GDNF_F24
24493	cg04208175	-0.000116827248557288	GDNF_F24
24494	cg13690332	0.000168238636676588	GDNF_F24
24495	cg21749765	0.000104004236452578	GDNF_F24
24496	cg26741686	0.00018793367848121	GDNF_F24
24497	cg04562685	-0.00026094513968369	GDNF_F24
24498	cg13621618	0.000146821660772779	GDNF_F24
24499	cg04677287	-0.000384331906026339	GDNF_F24
24500	cg27605701	3.24090195907609e-05	GDNF_F24
24501	cg16663033	0.000208396336568845	GDNF_F24
24502	cg18472410	2.72988720634885e-05	GDNF_F24
24503	cg10341242	-0.000266986570454301	GDNF_F24
24504	cg24657518	-0.000130410862601648	GDNF_F24
24505	cg06623274	0.000232061114415699	GDNF_F24
24506	cg20472919	-0.0001648627378145	GDNF_F24
24507	cg14268928	1.75391417361068e-05	GDNF_F24
24508	cg01260312	-0.00024731145569656	GDNF_F24
24509	cg04161526	-5.39170399573243e-06	GDNF_F24
24510	cg08659997	0.000214312927940305	GDNF_F24
24511	cg25135121	1.54158917448549e-05	GDNF_F24
24512	cg11862551	0.00014317459266376	GDNF_F24
24513	cg05872500	3.26612856924454e-07	GDNF_F24
24514	cg13010785	9.41765541351036e-06	GDNF_F24
24515	cg19072128	0.000964343237316451	GDNF_F24
24516	cg22464447	0.000104634150025673	GDNF_F24
24517	cg23656957	0.00016992067199419	GDNF_F24
24518	cg21573611	-7.54939394009431e-06	GDNF_F24
24519	cg03796735	-4.81615292426575e-05	GDNF_F24
24520	cg12421262	-4.70158345544742e-05	GDNF_F24
24521	cg11519236	-3.34577070239701e-05	GDNF_F24
24522	cg02321519	-6.28745377319644e-05	GDNF_F24
24523	cg16015594	-1.36650032511192e-05	GDNF_F24
24524	cg23072408	4.17048096242309e-05	GDNF_F24
24525	cg10165241	-0.000429156937361609	GDNF_F24
24526	cg11320749	0.000519547861922308	GDNF_F24
24527	cg26475369	4.11723682084268e-05	GDNF_F24
24528	cg16344140	-0.000285299740940488	GDNF_F24
24529	cg11808639	-1.02599413218482e-05	GDNF_F24
24530	cg03039215	0.000549786786179944	GDNF_F24
24531	cg21089380	0.000324945632319368	GDNF_F24
24532	cg24077277	0.000109398796763376	GDNF_F24
24533	cg06975979	-1.10885447294409e-05	GDNF_F24
24534	cg17520027	0.000207391813828742	GDNF_F24
24535	cg10077985	-0.00021768236632039	GDNF_F24
24536	cg04817410	0.000275988112979031	GDNF_F24
24537	cg00339225	-4.49663430717336e-05	GDNF_F24
24538	cg15300875	0.000155126463514306	GDNF_F24
24539	cg03149787	-0.00018019659198632	GDNF_F24
24540	cg12460175	0.000314528024619761	GDNF_F24
24541	cg02695727	3.5212260677944e-05	GDNF_F24
24542	cg17078070	-0.000121448482046388	GDNF_F24
24543	cg03328485	4.68928454060495e-05	GDNF_F24
24544	cg26495595	0.0015307684028435	GDNF_F24
24545	cg10321395	0.000177466706668866	GDNF_F24
24546	cg25192916	-0.000102252896369729	GDNF_F24
24547	cg05598488	-6.63783498546162e-05	GDNF_F24
24548	cg15656813	-3.39464281589996e-06	GDNF_F24
24549	cg15445813	-0.000199860910881167	GDNF_F24
24550	cg02859217	7.36918806154791e-05	GDNF_F24
24551	cg01316909	0.000122065968841235	GDNF_F24
24552	cg19218358	9.79170965192427e-05	GDNF_F24
24553	cg08613239	2.89469345212186e-05	GDNF_F24
24554	cg17160906	0.000179754673340004	GDNF_F24
24555	cg10852895	-0.000129063639334752	GDNF_F24
24556	cg07449080	-8.51965906879727e-05	GDNF_F24
24557	cg09818093	1.86968094575285e-05	GDNF_F24
24558	cg17061760	0.000982697289190977	GDNF_F24
24559	cg18685455	-7.83162908529314e-05	GDNF_F24
24560	cg00366603	0.00131056105255173	GDNF_F24
24561	cg19394169	-1.49384336755432e-05	GDNF_F24
24562	cg02692313	0.000582352218665522	GDNF_F24
24563	cg27586885	6.77566202091509e-05	GDNF_F24
24564	cg08690910	-0.00016286349309674	GDNF_F24
24565	cg03296200	-0.000213846804021234	GDNF_F24
24566	cg24533097	9.89492565062743e-05	GDNF_F24
24567	cg06448298	0.000127605799784848	GDNF_F24
24568	cg24343131	-0.000145104132814656	GDNF_F24
24569	cg24502904	-1.01078020399855e-06	GDNF_F24
24570	cg20794583	0.00023827716473364	GDNF_F24
24571	cg14730109	0.000645083607428639	GDNF_F24
24572	cg21211299	-0.000155168499027561	GDNF_F24
24573	cg11182786	-5.7203460969329e-05	GDNF_F24
24574	cg10349674	3.62057830177769e-05	GDNF_F24
24575	cg24363947	5.41709542208236e-05	GDNF_F24
24576	cg11937577	0.000222907073385038	GDNF_F24
24577	cg22914595	9.17972702543984e-05	GDNF_F24
24578	cg14884760	-0.000222633338172182	GDNF_F24
24579	cg17279147	0.000259265895852772	GDNF_F24
24580	cg08622435	0.000175128613101693	GDNF_F24
24581	cg14291745	0.000271443333341643	GDNF_F24
24582	cg21189480	-9.51841112083562e-05	GDNF_F24
24583	cg03220912	-0.000284122457487821	GDNF_F24
24584	cg14247588	-0.000127398487031577	GDNF_F24
24585	cg10744297	-5.61770176860948e-05	GDNF_F24
24586	cg13083813	0.000196535285660678	GDNF_F24
24587	cg02931058	0.000895102335425683	GDNF_F24
24588	cg11410473	0.000113181157990233	GDNF_F24
24589	cg08837627	-5.27173704164296e-05	GDNF_F24
24590	cg05767720	0.00010361522385414	GDNF_F24
24591	cg01073479	-0.000331533892826281	GDNF_F24
24592	cg18293133	-0.000235525615093063	GDNF_F24
24593	cg01082884	0.000145292364205539	GDNF_F24
24594	cg00264236	9.56385555860551e-05	GDNF_F24
24595	cg16230625	8.08191277036385e-05	GDNF_F24
24596	cg09068407	-2.15533377708152e-06	GDNF_F24
24597	cg14876043	0.000122729195718651	GDNF_F24
24598	cg00930403	0.000114749238176826	GDNF_F24
24599	cg04517747	-2.91642655479505e-05	GDNF_F24
24600	cg10704177	0.000226023784510978	GDNF_F24
24601	cg16496709	0.000591751362060941	GDNF_F24
24602	cg16668520	8.94369682501354e-05	GDNF_F24
24603	cg11861474	-0.000139703314623291	GDNF_F24
24604	cg14158622	-7.83449516302243e-05	GDNF_F24
24605	cg23621631	0.000168989974615498	GDNF_F24
24606	cg05668393	-5.49347644520099e-05	GDNF_F24
24607	cg11095048	9.5182004969012e-05	GDNF_F24
24608	cg23053525	-0.000269025409545685	GDNF_F24
24609	cg03862999	0.00021956583653105	GDNF_F24
24610	cg03008584	4.26997099469815e-05	GDNF_F24
24611	cg21576315	0.000122084816690965	GDNF_F24
24612	cg14788390	-7.12803023675183e-05	GDNF_F24
24613	cg20802392	0.000114461927103516	GDNF_F24
24614	cg07182708	0.000158554006632528	GDNF_F24
24615	cg17932934	9.14050859655217e-05	GDNF_F24
24616	cg13320146	0.000124691701719248	GDNF_F24
24617	cg17652507	0.000235004005925902	GDNF_F24
24618	cg16621553	-9.40577179413973e-05	GDNF_F24
24619	cg04348265	5.7411000434758e-05	GDNF_F24
24620	cg18358098	0.000156660526160599	GDNF_F24
24621	cg13035290	-0.000140448523559755	GDNF_F24
24622	cg04229928	0.000167344539293098	GDNF_F24
24623	cg21748314	2.42801928949007e-05	GDNF_F24
24624	cg22136726	3.06084027488949e-05	GDNF_F24
24625	cg03168896	-4.21286894158162e-05	GDNF_F24
24626	cg02335521	5.29330445677658e-05	GDNF_F24
24627	cg17212500	-0.000164244719507784	GDNF_F24
24628	cg22888023	1.48403799182485e-05	GDNF_F24
24629	cg13743251	-8.81313108989409e-05	GDNF_F24
24630	cg09396329	0.000204184842179473	GDNF_F24
24631	cg06529659	-0.00035997926881357	GDNF_F24
24632	cg17675492	0.000168754917724892	GDNF_F24
24633	cg08264376	0.00016636122566729	GDNF_F24
24634	cg27505552	7.78298266577233e-05	GDNF_F24
24635	cg01635303	-6.76593425050007e-05	GDNF_F24
24636	cg00345916	0.000175848786254604	GDNF_F24
24637	cg07121569	0.000245758488364731	GDNF_F24
24638	cg01814444	3.18001830602788e-05	GDNF_F24
24639	cg03549618	-0.000150876916878656	GDNF_F24
24640	cg23051046	5.02405681121748e-06	GDNF_F24
24641	cg03368824	-0.000101045711610827	GDNF_F24
24642	cg05917963	-9.81196172046271e-05	GDNF_F24
24643	cg03895270	4.20056618877484e-05	GDNF_F24
24644	cg20172003	1.33775426418072e-05	GDNF_F24
24645	cg24113439	0.000368769658452836	GDNF_F24
24646	cg08324925	6.95480105192417e-05	GDNF_F24
24647	cg22780845	0.000228313935996817	GDNF_F24
24648	cg16462449	0.00024441478708536	GDNF_F24
24649	cg13734833	-9.44880384050324e-05	GDNF_F24
24650	cg03448733	-8.59333374858719e-05	GDNF_F24
24651	cg09779392	0.000133884453941386	GDNF_F24
24652	cg21609640	1.44660046903831e-05	GDNF_F24
24653	cg06876972	3.85472147195333e-06	GDNF_F24
24654	cg21433255	7.94767178623863e-05	GDNF_F24
24655	cg06931065	4.28957335032177e-05	GDNF_F24
24656	cg27607510	7.15274401184325e-05	GDNF_F24
24657	cg25276599	8.89036872475063e-05	GDNF_F24
24658	cg07817393	0.000270871828468147	GDNF_F24
24659	cg25735517	-5.67574073631222e-05	GDNF_F24
24660	cg27627381	1.00316640939812e-05	GDNF_F24
24661	cg17556421	1.06901816377486e-05	GDNF_F24
24662	cg08310364	0.000265579501365494	GDNF_F24
24663	cg12700477	5.73881845970896e-05	GDNF_F24
24664	cg10399333	-7.50097603267298e-06	GDNF_F24
24665	cg06810134	-0.00012656262147476	GDNF_F24
24666	cg13386251	0.000372878436821788	GDNF_F24
24667	cg26185411	-0.00027129339546523	GDNF_F24
24668	cg03566409	-2.62891667976385e-05	GDNF_F24
24669	cg09628055	6.34516029816308e-05	GDNF_F24
24670	cg13731523	-7.39479342167193e-05	GDNF_F24
24671	cg16325174	3.16735003066282e-05	GDNF_F24
24672	cg18339380	1.25410490923441e-05	GDNF_F24
24673	cg03167415	-0.000267123421655961	GDNF_F24
24674	cg13924105	0.000127360427448546	GDNF_F24
24675	cg05003723	0.000144573502864935	GDNF_F24
24676	cg25308022	1.29079098745671e-05	GDNF_F24
24677	cg19723187	0.000418032535301632	GDNF_F24
24678	cg15051408	0.000262018005961768	GDNF_F24
24679	cg24720849	0.000178873051488309	GDNF_F24
24680	cg00713204	-0.0014498007852808	GDNF_F24
24681	cg12298697	0.000112192605892796	GDNF_F24
24682	cg14287022	-9.56136783196093e-05	GDNF_F24
24683	cg19190016	0.000160875629322267	GDNF_F24
24684	cg25415828	1.37759263469236e-05	GDNF_F24
24685	cg11287187	-1.43963510848453e-05	GDNF_F24
24686	cg16950800	-0.000221141193412777	GDNF_F24
24687	cg04890266	-0.000138837708777143	GDNF_F24
24688	cg08320316	-0.000529587127265055	GDNF_F24
24689	cg24351897	0.000169999434311086	GDNF_F24
24690	cg17672070	-0.000397174982629238	GDNF_F24
24691	cg06004816	7.38297136130141e-05	GDNF_F24
24692	cg10120159	-2.99119242287154e-05	GDNF_F24
24693	cg26149645	-0.000344665868812012	GDNF_F24
24694	cg06939603	9.18155994441079e-05	GDNF_F24
24695	cg24032249	-0.000516880999227495	GDNF_F24
24696	cg06952422	0.000385695680382416	GDNF_F24
24697	cg14458762	-1.07571995875203e-05	GDNF_F24
24698	cg19726599	0.000106662988078816	GDNF_F24
24699	cg07813322	0.000150818991074794	GDNF_F24
24700	cg14804593	0.000374093729515441	GDNF_F24
24701	cg06147752	-2.03906491954034e-05	GDNF_F24
24702	cg13896204	-0.00031262014950669	GDNF_F24
24703	cg07771804	5.87188714541505e-05	GDNF_F24
24704	cg24377993	6.99367686066909e-05	GDNF_F24
24705	cg26876001	8.72573009931943e-05	GDNF_F24
24706	cg06366611	0.000142131882829093	GDNF_F24
24707	cg15665792	3.24855270091543e-06	GDNF_F24
24708	cg14594485	-0.00015634890740502	GDNF_F24
24709	cg17194129	0.000154173035283857	GDNF_F24
24710	cg16624231	0.000237872755086689	GDNF_F24
24711	cg12741581	-4.42727736886414e-05	GDNF_F24
24712	cg11316687	-0.000147613727414044	GDNF_F24
24713	cg26821540	-4.32632278350841e-05	GDNF_F24
24714	cg06039161	-7.59388940558473e-06	GDNF_F24
24715	cg08308801	-8.62568097760758e-05	GDNF_F24
24716	cg07795245	8.74631386174222e-05	GDNF_F24
24717	cg07493922	-0.000148581800416892	GDNF_F24
24718	cg26676765	-7.15667672819126e-05	GDNF_F24
24719	cg06861037	1.58852356413092e-06	GDNF_F24
24720	cg26834192	-3.55931743412392e-05	GDNF_F24
24721	cg13544074	0.000131733730163263	GDNF_F24
24722	cg21850518	-0.000101353987462523	GDNF_F24
24723	cg26390660	3.34784459519384e-05	GDNF_F24
24724	cg16060854	0.000471002791706994	GDNF_F24
24725	cg03859590	0.000284711917038233	GDNF_F24
24726	cg09138341	-0.00114029727915015	GDNF_F24
24727	cg00773711	3.10159910838283e-05	GDNF_F24
24728	cg02676052	-3.115275019983e-05	GDNF_F24
24729	cg09764506	-5.8551915754271e-05	GDNF_F24
24730	cg16700050	4.85149192436151e-05	GDNF_F24
24731	cg13185745	6.20360623183731e-05	GDNF_F24
24732	cg06266189	0.000146282017959328	GDNF_F24
24733	cg05852456	0.000162057533970126	GDNF_F24
24734	cg05788049	-0.000188857258430128	GDNF_F24
24735	cg11148829	-0.000127623489560331	GDNF_F24
24736	cg18085660	0.000345657484050199	GDNF_F24
24737	cg07673230	-0.000103849739776881	GDNF_F24
24738	cg14600885	1.57469810791271e-05	GDNF_F24
24739	cg09370982	4.02814600715692e-05	GDNF_F24
24740	cg18397405	0.00015091474414195	GDNF_F24
24741	cg08482673	0.000267037413091457	GDNF_F24
24742	cg25495534	-0.000138975572646303	GDNF_F24
24743	cg11897219	3.04016301913746e-05	GDNF_F24
24744	cg09241455	0.000239658519666097	GDNF_F24
24745	cg08912652	-0.000128406721988851	GDNF_F24
24746	cg26483669	0.000154163370736371	GDNF_F24
24747	cg25248792	7.17366856036161e-06	GDNF_F24
24748	cg15103180	-0.000107818188146252	GDNF_F24
24749	cg01832665	-0.000722076520808643	GDNF_F24
24750	cg20758823	-0.000100126199928231	GDNF_F24
24751	cg09252766	4.69202520197874e-05	GDNF_F24
24752	cg03444077	8.97155926469225e-05	GDNF_F24
24753	cg00981945	-0.000103236009975142	GDNF_F24
24754	cg15557168	-0.00114861636135208	GDNF_F24
24755	cg12706260	-0.000155449238055688	GDNF_F24
24756	cg13672342	-4.43719647644795e-05	GDNF_F24
24757	cg10835872	-0.000161558447917812	GDNF_F24
24758	cg17553881	-0.000546396561932484	GDNF_F24
24759	cg10348871	3.2817543748503e-05	GDNF_F24
24760	cg25242968	-1.95690839550699e-05	GDNF_F24
24761	cg14728969	0.000152320235248305	GDNF_F24
24762	cg23633026	-0.000498150944619991	GDNF_F24
24763	cg22505312	0.000270014223644812	GDNF_F24
24764	cg04223026	5.30790701949823e-05	GDNF_F24
24765	cg03538934	0.000291386349074209	GDNF_F24
24766	cg08035151	3.062092877372e-05	GDNF_F24
24767	cg20163056	9.09856135913904e-05	GDNF_F24
24768	cg11789766	-0.00024118947969633	GDNF_F24
24769	cg10756719	-8.87174811476398e-05	GDNF_F24
24770	cg03973404	3.24430378706373e-05	GDNF_F24
24771	cg04814134	1.92872014864118e-05	GDNF_F24
24772	cg04923773	1.27883147170252e-06	GDNF_F24
24773	cg20902817	0.000194355267666078	GDNF_F24
24774	cg21158075	-0.000290985107564953	GDNF_F24
24775	cg11045531	0.000186149442276062	GDNF_F24
24776	cg10324615	-0.00031243644599104	GDNF_F24
24777	cg25210743	0.000202297534112555	GDNF_F24
24778	cg18060330	-0.000184366130936881	GDNF_F24
24779	cg20979737	-1.52494863908151e-05	GDNF_F24
24780	cg04048461	-7.41041402224232e-05	GDNF_F24
24781	cg11183418	-2.88900006281678e-05	GDNF_F24
24782	cg26851289	7.76736104276946e-05	GDNF_F24
24783	cg19758750	0.000315778377840739	GDNF_F24
24784	cg21006727	7.90237175422315e-05	GDNF_F24
24785	cg22565312	-0.000117785174421658	GDNF_F24
24786	cg06860848	1.25962435416368e-05	GDNF_F24
24787	cg09618387	3.00479233940345e-05	GDNF_F24
24788	cg20295408	-6.10446251708037e-05	GDNF_F24
24789	cg00658405	-0.000253890872583663	GDNF_F24
24790	cg15991630	0.000415285080641529	GDNF_F24
24791	cg13930766	7.11425864331835e-05	GDNF_F24
24792	cg22538240	-8.49981807068343e-05	GDNF_F24
24793	cg22501608	0.00013301311529911	GDNF_F24
24794	cg03035427	-5.79194769405717e-05	GDNF_F24
24795	cg22288690	0.000369528080560217	GDNF_F24
24796	cg03613140	1.66368798273562e-05	GDNF_F24
24797	cg11298144	8.9196954892867e-06	GDNF_F24
24798	cg13525026	-0.000100199839611072	GDNF_F24
24799	cg08462002	0.000102770829532019	GDNF_F24
24800	cg05528187	1.40708531049043e-05	GDNF_F24
24801	cg03887755	0.000403302744352682	GDNF_F24
24802	cg25150820	-4.60989246702993e-05	GDNF_F24
24803	cg13094805	-0.000148054272142421	GDNF_F24
24804	cg12733472	0.000303210646868159	GDNF_F24
24805	cg23604699	5.72350832534191e-05	GDNF_F24
24806	cg09267676	0.000493151375306937	GDNF_F24
24807	cg06139893	0.000154513766235964	GDNF_F24
24808	cg00113321	0.000216279081662214	GDNF_F24
24809	cg14217579	-0.000203071228402526	GDNF_F24
24810	cg03617700	-0.000262821179072671	GDNF_F24
24811	cg14352298	0.000476270403360842	GDNF_F24
24812	cg09525404	0.000120796900379837	GDNF_F24
24813	cg25207952	6.79676741132218e-05	GDNF_F24
24814	cg06891458	0.000203209524423112	GDNF_F24
24815	cg10105414	0.000292283213331417	GDNF_F24
24816	cg14601684	-0.000154749756150448	GDNF_F24
24817	cg26293920	-0.000138301384788388	GDNF_F24
24818	cg03645419	-6.75958093074631e-05	GDNF_F24
24819	cg13334163	-5.86325115950989e-05	GDNF_F24
24820	cg09866134	-5.61678721153032e-05	GDNF_F24
24821	cg09217672	7.83879821448168e-05	GDNF_F24
24822	cg27219841	1.57794022270186e-05	GDNF_F24
24823	cg04445386	-2.23719669380944e-05	GDNF_F24
24824	cg06366791	-5.31104017452768e-06	GDNF_F24
24825	cg18522970	9.31133841998522e-05	GDNF_F24
24826	cg07203151	-0.000233496062411859	GDNF_F24
24827	cg06205391	2.29726993444231e-05	GDNF_F24
24828	cg01686395	7.8965591794623e-05	GDNF_F24
24829	cg10122726	0.000123730242727141	GDNF_F24
24830	cg06050456	0.000392105301927169	GDNF_F24
24831	cg20552995	0.000178116720520092	GDNF_F24
24832	cg06451157	-0.000213853904748635	GDNF_F24
24833	cg13658022	3.70531381037415e-05	GDNF_F24
24834	cg18880660	7.02933882614213e-05	GDNF_F24
24835	cg20609803	6.93620604508265e-05	GDNF_F24
24836	cg00864171	-0.000237087281903426	GDNF_F24
24837	cg09654939	-5.56310100145344e-05	GDNF_F24
24838	cg05468156	0.000611447840285854	GDNF_F24
24839	cg07926092	0.001134845152451	GDNF_F24
24840	cg18987102	-9.41567506878233e-05	GDNF_F24
24841	cg06411619	0.000274734541409882	GDNF_F24
24842	cg07687384	6.6689666102715e-05	GDNF_F24
24843	cg22434763	-3.22253381013931e-05	GDNF_F24
24844	cg17767949	4.81400904412025e-05	GDNF_F24
24845	cg03065476	0.000143736223759166	GDNF_F24
24846	cg08645119	-5.17434693343202e-05	GDNF_F24
24847	cg26835826	9.67398571037374e-05	GDNF_F24
24848	cg13523714	0.000220495654483329	GDNF_F24
24849	cg15469849	-0.00014155599394374	GDNF_F24
24850	cg10412136	-7.89777946684206e-05	GDNF_F24
24851	cg01457778	0.000123217192716625	GDNF_F24
24852	cg01688202	0.00024422595818014	GDNF_F24
24853	cg03982609	0.000194102520893133	GDNF_F24
24854	cg02116283	0.000138061949449	GDNF_F24
24855	cg07073561	-0.000745177694291335	GDNF_F24
24856	cg11684285	2.42597395231272e-05	GDNF_F24
24857	cg07183830	0.00020662427183185	GDNF_F24
24858	cg19164246	-0.000130485153284356	GDNF_F24
24859	cg15366301	-0.000296433560401326	GDNF_F24
24860	cg11991942	-6.77277469213971e-05	GDNF_F24
24861	cg25876044	9.47114242144772e-05	GDNF_F24
24862	cg04606397	-3.13906438454144e-05	GDNF_F24
24863	cg10485410	2.57504079248332e-05	GDNF_F24
24864	cg00205889	0.000269567487499837	GDNF_F24
24865	cg21533482	-0.00121700859792965	GDNF_F24
24866	cg15586393	-0.000878470643668285	GDNF_F24
24867	cg16906964	0.000416359999949691	GDNF_F24
24868	cg10343058	-0.00034237421755391	GDNF_F24
24869	cg15653263	0.00014580822594814	GDNF_F24
24870	cg17348244	-0.00130698743808955	GDNF_F24
24871	cg13228133	-2.80948701243445e-05	GDNF_F24
24872	cg00502222	-0.000131842533476741	GDNF_F24
24873	cg09978957	-6.05586888633533e-05	GDNF_F24
24874	cg19393755	1.323655987507e-05	GDNF_F24
24875	cg25755769	7.00873872986125e-05	GDNF_F24
24876	cg09993145	0.000104397267057954	GDNF_F24
24877	cg08976420	0.000123229213041304	GDNF_F24
24878	cg02125161	7.29261035103277e-05	GDNF_F24
24879	cg01717830	-0.000278207006845105	GDNF_F24
24880	cg19762760	-8.05087957438718e-05	GDNF_F24
24881	cg01091156	4.86763551345201e-05	GDNF_F24
24882	cg01626322	0.00025497118825231	GDNF_F24
24883	cg19125879	-9.63165345760485e-05	GDNF_F24
24884	cg13399903	-3.54469924558703e-05	GDNF_F24
24885	cg19284390	-0.000137947037183926	GDNF_F24
24886	cg00506828	0.0001174479483537	GDNF_F24
24887	cg19045700	-0.000271234643208116	GDNF_F24
24888	cg14763104	-6.72798076331411e-05	GDNF_F24
24889	cg26159074	5.54192630948749e-05	GDNF_F24
24890	cg05744332	4.85584421525743e-05	GDNF_F24
24891	cg03046424	-4.85163845403951e-05	GDNF_F24
24892	cg06578633	-0.000238178188214219	GDNF_F24
24893	cg11602882	-1.58953372431774e-06	GDNF_F24
24894	cg10503133	-2.85758029626318e-05	GDNF_F24
24895	cg14784664	-6.19115205940573e-05	GDNF_F24
24896	cg06063149	-2.288961819412e-06	GDNF_F24
24897	cg27495643	9.78601137279401e-05	GDNF_F24
24898	cg05444103	0.000150443946344899	GDNF_F24
24899	cg21360867	1.74498165214672e-05	GDNF_F24
24900	cg25075015	5.32767196548508e-05	GDNF_F24
24901	cg09620193	-1.37425096991981e-05	GDNF_F24
24902	cg11602361	-1.64552885929863e-05	GDNF_F24
24903	cg05064044	0.000256504029356559	GDNF_F24
24904	cg23672278	0.000150733042059371	GDNF_F24
24905	cg26163405	0.00026030447933931	GDNF_F24
24906	cg04947084	3.35131608133703e-05	GDNF_F24
24907	cg03649589	0.000109587926265576	GDNF_F24
24908	cg18006975	-0.000325160738446666	GDNF_F24
24909	cg06545213	-5.22630245471271e-05	GDNF_F24
24910	cg22500281	2.51402110059442e-05	GDNF_F24
24911	cg09677701	0.000121885118029639	GDNF_F24
24912	cg08091128	1.32420681058536e-06	GDNF_F24
24913	cg17240112	2.70783519372066e-05	GDNF_F24
24914	cg27102629	0.000158704173821084	GDNF_F24
24915	cg12412089	0.000201243943604023	GDNF_F24
24916	cg17186328	-2.87646264518279e-05	GDNF_F24
24917	cg14132388	0.00023115387259401	GDNF_F24
24918	cg05330000	-8.03325805091294e-06	GDNF_F24
24919	cg00816080	0.000243469074174843	GDNF_F24
24920	cg07037778	-0.000242853450705878	GDNF_F24
24921	cg03112887	0.000436137254327806	GDNF_F24
24922	cg12417176	4.04718834121798e-05	GDNF_F24
24923	cg07494982	2.30159024229517e-05	GDNF_F24
24924	cg11984960	0.000278421921033462	GDNF_F24
24925	cg13987110	-1.53387179973315e-05	GDNF_F24
24926	cg08606862	0.000701064852146082	GDNF_F24
24927	cg01943692	5.68024834125155e-05	GDNF_F24
24928	cg02331673	-0.000108908723892855	GDNF_F24
24929	cg01466133	0.000269839331343892	GDNF_F24
24930	cg25044186	-0.000107013371835893	GDNF_F24
24931	cg27523942	-1.40869419067271e-05	GDNF_F24
24932	cg24140860	6.36364297953469e-05	GDNF_F24
24933	cg04922188	-6.97221187305624e-05	GDNF_F24
24934	cg00815564	2.65662319161673e-05	GDNF_F24
24935	cg20750642	8.78652534385052e-05	GDNF_F24
24936	cg01824603	-0.000229855938873229	GDNF_F24
24937	cg10505257	-4.71705593180274e-05	GDNF_F24
24938	cg07841866	-0.000137130399256799	GDNF_F24
24939	cg13802220	3.26176865084623e-05	GDNF_F24
24940	cg23406642	-0.000211034240699701	GDNF_F24
24941	cg13568059	2.38432798999231e-05	GDNF_F24
24942	cg14435083	0.000175011472761875	GDNF_F24
24943	cg23759393	-0.00050922549639936	GDNF_F24
24944	cg00529943	-0.000142063115630958	GDNF_F24
24945	cg04646842	0.000486668624331744	GDNF_F24
24946	cg13334930	-2.40080709949881e-05	GDNF_F24
24947	cg15601244	-6.73729795261292e-05	GDNF_F24
24948	cg09578275	-8.13455932272888e-06	GDNF_F24
24949	cg08969114	-8.37962713723407e-05	GDNF_F24
24950	cg14918082	-0.00027763562691373	GDNF_F24
24951	cg00731739	-3.53070249330784e-05	GDNF_F24
24952	cg08449558	-7.7591732942301e-05	GDNF_F24
24953	cg16911220	6.60285861793002e-05	GDNF_F24
24954	cg17870520	-3.71871619978167e-05	GDNF_F24
24955	cg02723372	0.000458653673441275	GDNF_F24
24956	cg21809160	2.70684505594588e-05	GDNF_F24
24957	cg04182483	-2.39446598324717e-05	GDNF_F24
24958	cg06630567	-6.30571576589679e-06	GDNF_F24
24959	cg12094863	-0.000187112686929448	GDNF_F24
24960	cg16533977	-0.000106829854314542	GDNF_F24
24961	cg14219365	-0.00016625897154404	GDNF_F24
24962	cg19681626	1.76089901890966e-05	GDNF_F24
24963	cg02271943	0.000843158209145576	GDNF_F24
24964	cg06218177	5.75215257594907e-05	GDNF_F24
24965	cg04110718	-0.000309271811767901	GDNF_F24
24966	cg18657643	-0.000205753827540602	GDNF_F24
24967	cg13942538	-0.000277534337649019	GDNF_F24
24968	cg26425711	-3.02043019180705e-05	GDNF_F24
24969	cg18219997	8.59963846309658e-05	GDNF_F24
24970	cg16861598	0.000232749713019434	GDNF_F24
24971	cg23302570	-0.000357917937743829	GDNF_F24
24972	cg00678910	7.0602166692057e-05	GDNF_F24
24973	cg22779217	-0.000175427068697021	GDNF_F24
24974	cg01536878	0.00017356502815645	GDNF_F24
24975	cg11000187	0.000480706676359611	GDNF_F24
24976	cg09668599	-0.000100511103076939	GDNF_F24
24977	cg14799927	-1.73060398821258e-05	GDNF_F24
24978	cg00059662	-1.13810081180479e-05	GDNF_F24
24979	cg19497767	0.000193492430869921	GDNF_F24
24980	cg17670749	-3.17848849001596e-05	GDNF_F24
24981	cg11384510	-0.000320726668110365	GDNF_F24
24982	cg20059697	0.000231497998719238	GDNF_F24
24983	cg04585787	-0.000341973795027789	GDNF_F24
24984	cg00802250	2.548919238929e-06	GDNF_F24
24985	cg11358637	-0.000132608367694982	GDNF_F24
24986	cg09095858	1.65056154786539e-05	GDNF_F24
24987	cg25561875	-0.000529660237727829	GDNF_F24
24988	cg25772039	-1.96529954385109e-05	GDNF_F24
24989	cg01547493	7.84093574743011e-05	GDNF_F24
24990	cg23811289	3.25621761196035e-05	GDNF_F24
24991	cg00632270	-8.18067842130358e-06	GDNF_F24
24992	cg19405842	-0.00270270046409484	GDNF_F24
24993	cg07825272	-5.56308668606395e-05	GDNF_F24
24994	cg13133526	0.000309440422423581	GDNF_F24
24995	cg03161611	8.0664078008921e-06	GDNF_F24
24996	cg00933612	-0.00033723502121766	GDNF_F24
24997	cg02792168	-0.000373441705612303	GDNF_F24
24998	cg13381410	1.60859717210278e-05	GDNF_F24
24999	cg21828345	4.64106459808348e-05	GDNF_F24
25000	cg06047587	1.67549298540184e-05	GDNF_F24
25001	cg10351440	3.45815909005671e-05	GDNF_F24
25002	cg13549904	8.65311834559375e-06	GDNF_F24
25003	cg15900609	1.21227960158654e-05	GDNF_F24
25004	cg14637027	-9.42295940671329e-05	GDNF_F24
25005	cg00539360	0.00011864268592453	GDNF_F24
25006	cg27567580	-0.000192497464292269	GDNF_F24
25007	cg21782089	5.58479419787177e-05	GDNF_F24
25008	cg18495767	-0.000145948866103334	GDNF_F24
25009	cg02879122	0.000101665434119132	GDNF_F24
25010	cg17821235	2.5386728362887e-05	GDNF_F24
25011	cg00882770	5.81024969180543e-05	GDNF_F24
25012	cg27384569	7.28633444020029e-06	GDNF_F24
25013	cg25904183	4.46712201858029e-05	GDNF_F24
25014	cg20757869	0.000369904984521875	GDNF_F24
25015	cg25683811	-4.7118197163651e-05	GDNF_F24
25016	cg13649087	-1.71160280630444e-05	GDNF_F24
25017	cg14214257	-0.000175781667798937	GDNF_F24
25018	cg10099105	-0.000184069535607456	GDNF_F24
25019	cg07799879	-1.51663401203546e-05	GDNF_F24
25020	cg22012476	9.66489507447104e-05	GDNF_F24
25021	cg04135635	3.38287191203756e-05	GDNF_F24
25022	cg13752020	-0.000199837147422473	GDNF_F24
25023	cg09747431	-5.32243664108655e-05	GDNF_F24
25024	cg19082678	-7.53522731087461e-05	GDNF_F24
25025	cg05342813	0.000172142762750046	GDNF_F24
25026	cg15200604	0.000541709217070644	GDNF_F24
25027	cg12202341	-8.29156791676263e-05	GDNF_F24
25028	cg17678645	1.82260073740352e-05	GDNF_F24
25029	cg16884061	-0.000265301909431253	GDNF_F24
25030	cg19108043	-2.45429411397894e-05	GDNF_F24
25031	cg16956806	0.00120054190368913	GDNF_F24
25032	cg10401541	0.000271866742436288	GDNF_F24
25033	cg20319425	-6.49762764955359e-05	GDNF_F24
25034	cg01005630	-0.000356189413552036	GDNF_F24
25035	cg04386400	0.000359093597142207	GDNF_F24
25036	cg09180890	0.000182273045754408	GDNF_F24
25037	cg10196532	-9.02537168581084e-05	GDNF_F24
25038	cg22295925	4.13148340899771e-05	GDNF_F24
25039	cg04481773	0.000135770496230598	GDNF_F24
25040	cg05171937	-4.67859502404181e-05	GDNF_F24
25041	cg26087947	0.000206504342974742	GDNF_F24
25042	cg15399089	-5.80500610368418e-05	GDNF_F24
25043	cg25919098	0.000185349614543842	GDNF_F24
25044	cg12572295	-6.54344659632473e-05	GDNF_F24
25045	cg17514528	4.42670131561087e-05	GDNF_F24
25046	cg10402023	0.000148674757833697	GDNF_F24
25047	cg04624529	-0.000189116183759138	GDNF_F24
25048	cg24559261	-0.000101628565008542	GDNF_F24
25049	cg22849858	-3.55810128005801e-05	GDNF_F24
25050	cg26100071	1.86200847199307e-05	GDNF_F24
25051	cg09843506	0.000106789823578506	GDNF_F24
25052	cg16420200	5.14445097175216e-05	GDNF_F24
25053	cg22332722	0.000147992558955717	GDNF_F24
25054	cg15009589	0.00017726563327189	GDNF_F24
25055	cg18101077	5.03072987070805e-05	GDNF_F24
25056	cg25062533	0.000173014948658872	GDNF_F24
25057	cg06042504	-5.12321605390465e-05	GDNF_F24
25058	cg05225684	2.55413970450204e-05	GDNF_F24
25059	cg21387009	-0.000467463130164241	GDNF_F24
25060	cg24357849	0.000330345276963582	GDNF_F24
25061	cg07582886	-1.38376541302436e-05	GDNF_F24
25062	cg14497573	-4.43609107422049e-05	GDNF_F24
25063	cg00447018	0.000332051744297903	GDNF_F24
25064	cg22805485	0.000118429180550668	GDNF_F24
25065	cg07462206	0.00083439831908814	GDNF_F24
25066	cg07488092	-0.000699027013461758	GDNF_F24
25067	cg01315151	7.56000944263742e-05	GDNF_F24
25068	cg01178188	8.06807941164726e-06	GDNF_F24
25069	cg07132515	0.00032260965761028	GDNF_F24
25070	cg22859396	3.89011233186829e-05	GDNF_F24
25071	cg20361960	0.000374507987470124	GDNF_F24
25072	cg02030353	-0.00012145601086789	GDNF_F24
25073	cg23478349	0.000275046195204992	GDNF_F24
25074	cg14715030	-0.000181030936249778	GDNF_F24
25075	cg22987766	8.61679617671501e-05	GDNF_F24
25076	cg15623339	-1.2098010261834e-06	GDNF_F24
25077	cg00183741	-0.000114728972951635	GDNF_F24
25078	cg08117750	-0.000202321230559445	GDNF_F24
25079	cg19961766	2.13477637178572e-05	GDNF_F24
25080	cg05138546	-0.000154918281636428	GDNF_F24
25081	cg07075347	-0.000818848589177878	GDNF_F24
25082	cg12637448	-8.24688839665046e-05	GDNF_F24
25083	cg14805728	1.05797139723578e-06	GDNF_F24
25084	cg06705986	-4.14428177471982e-06	GDNF_F24
25085	cg07706880	6.34946285083948e-05	GDNF_F24
25086	cg17945898	-0.000182969378971893	GDNF_F24
25087	cg18634398	-0.000118067639809395	GDNF_F24
25088	cg11945452	0.000344447283148932	GDNF_F24
25089	cg02949864	-3.26909047941019e-05	GDNF_F24
25090	cg01273189	5.4187862706414e-05	GDNF_F24
25091	cg00454768	0.000849330171102669	GDNF_F24
25092	cg06184522	0.000124288417500835	GDNF_F24
25093	cg09037778	-6.95258679842892e-07	GDNF_F24
25094	cg13367272	-4.15570703548393e-05	GDNF_F24
25095	cg00938429	2.92504378144034e-05	GDNF_F24
25096	cg10024280	-0.000355545817366877	GDNF_F24
25097	cg02219601	-2.02561420680043e-05	GDNF_F24
25098	cg04689428	7.04712854084543e-05	GDNF_F24
25099	cg09817344	5.66388213768043e-05	GDNF_F24
25100	cg14509809	-0.00024081903667513	GDNF_F24
25101	cg26518745	0.00022890124526006	GDNF_F24
25102	cg16502726	5.11825485799533e-05	GDNF_F24
25103	cg21538940	-8.78390825300355e-05	GDNF_F24
25104	cg20027289	6.77956875317349e-05	GDNF_F24
25105	cg09466148	5.42235502721634e-05	GDNF_F24
25106	cg04317686	-4.51534597021756e-05	GDNF_F24
25107	cg02414795	-6.00517934238455e-05	GDNF_F24
25108	cg08714767	7.76141594379505e-05	GDNF_F24
25109	cg00627029	-9.68421488270492e-05	GDNF_F24
25110	cg21794222	2.55446928650687e-05	GDNF_F24
25111	cg09133791	-5.59716531754704e-05	GDNF_F24
25112	cg07733419	0.000418483139295224	GDNF_F24
25113	cg02637646	-2.0131690844368e-05	GDNF_F24
25114	cg25396173	1.18244470988629e-05	GDNF_F24
25115	cg17015864	-0.000308891322188972	GDNF_F24
25116	cg07319998	5.68013893006498e-05	GDNF_F24
25117	cg01369233	-0.000136548523870497	GDNF_F24
25118	cg02158292	5.94362125127041e-05	GDNF_F24
25119	cg23301371	1.25802367572747e-05	GDNF_F24
25120	cg25889998	-0.000188813024117738	GDNF_F24
25121	cg09500207	-0.000244069272759298	GDNF_F24
25122	cg04815486	5.90504794534664e-05	GDNF_F24
25123	cg27010096	-5.90615289018317e-05	GDNF_F24
25124	cg04007303	-5.96252724127136e-05	GDNF_F24
25125	cg19113954	2.585981699571e-05	GDNF_F24
25126	cg04846574	-6.79066413984362e-05	GDNF_F24
25127	cg23322885	-3.1444496820381e-05	GDNF_F24
25128	cg13144432	-0.000111195303405281	GDNF_F24
25129	cg26675933	0.000165557140324878	GDNF_F24
25130	cg04431935	9.74571475562797e-06	GDNF_F24
25131	cg04002839	-2.39225713598448e-05	GDNF_F24
25132	cg23250795	-0.000192687331829403	GDNF_F24
25133	cg13414746	-3.64336047394155e-05	GDNF_F24
25134	cg20790161	0.000120527833646967	GDNF_F24
25135	cg06997114	-0.000176014705737555	GDNF_F24
25136	cg22511911	4.03298896045475e-05	GDNF_F24
25137	cg08503872	-3.73867862204517e-05	GDNF_F24
25138	cg07876288	-6.41958721639845e-05	GDNF_F24
25139	cg04094364	0.000120880600863763	GDNF_F24
25140	cg02468643	0.000100150611740068	GDNF_F24
25141	cg05008713	1.1552556211157e-05	GDNF_F24
25142	cg10424139	9.03660155088453e-05	GDNF_F24
25143	cg13239348	-4.46861174600999e-06	GDNF_F24
25144	cg10893249	7.5290259904458e-05	GDNF_F24
25145	cg05305993	-0.000193686212158599	GDNF_F24
25146	cg00449068	-0.000154585033893292	GDNF_F24
25147	cg25627364	0.000685910387592259	GDNF_F24
25148	cg22095238	0.000203878662304386	GDNF_F24
25149	cg03730941	-3.42122827477541e-05	GDNF_F24
25150	cg25401786	0.000136639939119486	GDNF_F24
25151	cg21478902	0.000419381170913149	GDNF_F24
25152	cg07737469	0.000186021764939667	GDNF_F24
25153	cg12229979	-6.57467558176464e-05	GDNF_F24
25154	cg01010923	0.000473805971432956	GDNF_F24
25155	cg08667244	-7.02764061786715e-05	GDNF_F24
25156	cg26044490	0.000149431332123617	GDNF_F24
25157	cg19826526	0.000196722095758627	GDNF_F24
25158	cg22350285	0.000333309676990659	GDNF_F24
25159	cg00364028	3.04738357307658e-05	GDNF_F24
25160	cg03115743	-1.58915918283171e-05	GDNF_F24
25161	cg26305945	0.000151676966770824	GDNF_F24
25162	cg13624095	2.18044197309855e-05	GDNF_F24
25163	cg01413016	-0.000149459978738784	GDNF_F24
25164	cg04509221	-0.000453600486075611	GDNF_F24
25165	cg09579899	0.00190672375375518	GDNF_F24
25166	cg08951891	0.000135076967242326	GDNF_F24
25167	cg02745091	-0.00051620112116399	GDNF_F24
25168	cg22533689	0.000346305061115165	GDNF_F24
25169	cg19650936	-0.000425889566682095	GDNF_F24
25170	cg11804021	0.000280254791752309	GDNF_F24
25171	cg06047886	0.000309733513006007	GDNF_F24
25172	cg11640677	7.54383249190124e-06	GDNF_F24
25173	cg01647384	5.24849341828126e-05	GDNF_F24
25174	cg12378436	8.72076334600246e-05	GDNF_F24
25175	cg00350199	-2.32823832344307e-05	GDNF_F24
25176	cg20975074	-7.17855650928594e-05	GDNF_F24
25177	cg12912293	0.000254452019870047	GDNF_F24
25178	cg21808080	1.32056476398461e-05	GDNF_F24
25179	cg19561774	0.000552578065133079	GDNF_F24
25180	cg05922796	0.000165968653341491	GDNF_F24
25181	cg00997647	-5.80160179218009e-05	GDNF_F24
25182	cg00763170	-2.19170486064086e-05	GDNF_F24
25183	cg16024702	0.000383929666495884	GDNF_F24
25184	cg21797574	1.52293440878797e-05	GDNF_F24
25185	cg07297039	-9.87916713403629e-05	GDNF_F24
25186	cg08653633	0.000235430642536017	GDNF_F24
25187	cg00100722	0.000342071348262096	GDNF_F24
25188	cg14885038	-0.000169053168115818	GDNF_F24
25189	cg03338123	-8.42091503075282e-07	GDNF_F24
25190	cg04128381	-0.000305079904093009	GDNF_F24
25191	cg25245989	-0.000103529495065925	GDNF_F24
25192	cg01275632	0.000113634175234622	GDNF_F24
25193	cg20495962	2.81517391071694e-05	GDNF_F24
25194	cg04996195	3.70296329343186e-05	GDNF_F24
25195	cg14995702	5.2579465531766e-05	GDNF_F24
25196	cg08420065	-1.88097249937808e-05	GDNF_F24
25197	cg13170263	4.9964027734507e-05	GDNF_F24
25198	cg08144358	0.000118705543388073	GDNF_F24
25199	cg20305028	7.39375358192167e-05	GDNF_F24
25200	cg04449728	9.24654831054401e-05	GDNF_F24
25201	cg00511712	0.000146971501851661	GDNF_F24
25202	cg17604071	2.68522750148691e-05	GDNF_F24
25203	cg13889415	0.00031681404231805	GDNF_F24
25204	cg08526401	-0.000432172214526704	GDNF_F24
25205	cg18906971	5.50520080843787e-06	GDNF_F24
25206	cg05198507	-1.53390593470183e-05	GDNF_F24
25207	cg09577928	-4.84577747055397e-05	GDNF_F24
25208	cg11851174	-4.90434505927431e-05	GDNF_F24
25209	cg26867458	-0.000241517766971165	GDNF_F24
25210	cg23748140	0.00023560464044194	GDNF_F24
25211	cg07438711	1.29324688311936e-05	GDNF_F24
25212	cg19478417	-0.000113552765055865	GDNF_F24
25213	cg10404697	2.99849600630885e-05	GDNF_F24
25214	cg23345508	9.96900221894984e-05	GDNF_F24
25215	cg25297654	-0.000109340321241426	GDNF_F24
25216	cg26502594	-1.1649418440531e-05	GDNF_F24
25217	cg11856887	-1.98823418038064e-05	GDNF_F24
25218	cg05568655	-2.25942697591607e-05	GDNF_F24
25219	cg21159422	3.21974691140536e-05	GDNF_F24
25220	cg09782993	7.01833805949605e-05	GDNF_F24
25221	cg19994023	1.83370491789299e-05	GDNF_F24
25222	cg18558420	-0.000166687720808726	GDNF_F24
25223	cg12070069	-2.5732438841653e-05	GDNF_F24
25224	cg14459372	-0.000148935788085765	GDNF_F24
25225	cg11533523	-0.000155846259611771	GDNF_F24
25226	cg17463807	7.83743802012918e-05	GDNF_F24
25227	cg14051984	4.63414222192492e-05	GDNF_F24
25228	cg16858253	-7.77721565215322e-05	GDNF_F24
25229	cg27282281	-2.89823704441591e-05	GDNF_F24
25230	cg03834793	-0.000488210760147829	GDNF_F24
25231	cg26689580	2.08978504093868e-05	GDNF_F24
25232	cg10011391	4.64583595406667e-05	GDNF_F24
25233	cg15611336	-0.000187390423079801	GDNF_F24
25234	cg02668051	-5.61060128603771e-05	GDNF_F24
25235	cg15309905	0.000399328711499209	GDNF_F24
25236	cg19896000	-9.01984197091348e-05	GDNF_F24
25237	cg04211806	1.2126144481407e-05	GDNF_F24
25238	cg06772007	0.000373201373946742	GDNF_F24
25239	cg03324099	-0.000841385222814653	GDNF_F24
25240	cg12011487	2.32126215620693e-05	GDNF_F24
25241	cg04331717	-0.000120827639450898	GDNF_F24
25242	cg26887212	8.19714691989722e-06	GDNF_F24
25243	cg09714035	-0.000264309526419068	GDNF_F24
25244	cg09033006	-0.000719597950358361	GDNF_F24
25245	cg07573872	0.000255115745178579	GDNF_F24
25246	cg24616879	-0.000252205462255971	GDNF_F24
25247	cg25060738	-6.68803711859223e-05	GDNF_F24
25248	cg26878709	-1.97260415874965e-05	GDNF_F24
25249	cg11795195	0.000116073168772758	GDNF_F24
25250	cg06284762	-0.000422924471583118	GDNF_F24
25251	cg21808287	1.50798748628639e-05	GDNF_F24
25252	cg14451115	-0.000296586135373094	GDNF_F24
25253	cg16449620	-0.000103918137035137	GDNF_F24
25254	cg05258009	-3.67527572027398e-05	GDNF_F24
25255	cg27647292	0.00010683555626781	GDNF_F24
25256	cg22145651	0.000205228495454138	GDNF_F24
25257	cg04359418	0.000195485112790746	GDNF_F24
25258	cg26223548	-4.58271863570979e-05	GDNF_F24
25259	cg17771423	9.93058185222658e-07	GDNF_F24
25260	cg15078439	0.000189813220751129	GDNF_F24
25261	cg16132580	0.000215229647662598	GDNF_F24
25262	cg14827797	-0.000241415365815812	GDNF_F24
25263	cg21782748	0.000231380809260196	GDNF_F24
25264	cg00596222	2.83452023613759e-05	GDNF_F24
25265	cg01729401	-0.000149463443037538	GDNF_F24
25266	cg11807318	2.43410576370661e-05	GDNF_F24
25267	cg01617810	-0.000115319793864663	GDNF_F24
25268	cg15270241	-2.77142202185708e-05	GDNF_F24
25269	cg11467680	1.87661510904789e-05	GDNF_F24
25270	cg09496544	-0.000306747424940647	GDNF_F24
25271	cg04061650	-5.44452599801774e-05	GDNF_F24
25272	cg23474135	-3.49371210260461e-05	GDNF_F24
25273	cg23336099	1.84513907615983e-05	GDNF_F24
25274	cg25662991	0.00021608101877199	GDNF_F24
25275	cg00888801	-0.000193277661856673	GDNF_F24
25276	cg20850722	-2.91615629433165e-05	GDNF_F24
25277	cg02658043	-0.000659009708111944	GDNF_F24
25278	cg12024160	8.79948197218155e-05	GDNF_F24
25279	cg15860039	-1.45426676093408e-05	GDNF_F24
25280	cg14823851	-0.000251166403220984	GDNF_F24
25281	cg11739633	-0.000127296734576856	GDNF_F24
25282	cg19411958	1.18420193532081e-05	GDNF_F24
25283	cg12258607	-0.00036998797525236	GDNF_F24
25284	cg12126656	-9.20486671025287e-05	GDNF_F24
25285	cg13031029	-0.000952098007208669	GDNF_F24
25286	cg24154271	-8.56709086488228e-05	GDNF_F24
25287	cg17245230	1.69888142970107e-06	GDNF_F24
25288	cg14933993	7.75807525489774e-05	GDNF_F24
25289	cg03071000	8.77704634972222e-07	GDNF_F24
25290	cg10237171	6.98718351390865e-05	GDNF_F24
25291	cg23749021	3.13397858931591e-05	GDNF_F24
25292	cg18685158	0.000236772724401393	GDNF_F24
25293	cg09971626	-0.000185196623707465	GDNF_F24
25294	cg24489074	-7.00929760073053e-05	GDNF_F24
25295	cg16474948	0.000166203542817884	GDNF_F24
25296	cg03728674	0.000151919113399617	GDNF_F24
25297	cg01874842	0.000189505604282939	GDNF_F24
25298	cg11740068	0.000700165397597628	GDNF_F24
25299	cg09681511	3.96579727607664e-05	GDNF_F24
25300	cg12342753	-0.000124586263550704	GDNF_F24
25301	cg17375190	0.000257458062097501	GDNF_F24
25302	cg06118338	0.000141612829871587	GDNF_F24
25303	cg02387633	5.82102093927256e-05	GDNF_F24
25304	cg03640426	-9.2709840917178e-05	GDNF_F24
25305	cg17862947	-0.000219446627869152	GDNF_F24
25306	cg04520071	-0.000423593466611639	GDNF_F24
25307	cg19537932	-2.27543342610937e-05	GDNF_F24
25308	cg09633881	-0.000111526125123089	GDNF_F24
25309	cg26160218	0.000707075720502751	GDNF_F24
25310	cg06330797	-0.000488460212521478	GDNF_F24
25311	cg25278010	0.000246855967792829	GDNF_F24
25312	cg20084602	-6.35216220533923e-05	GDNF_F24
25313	cg11529236	0.000490553734117344	GDNF_F24
25314	cg01987727	8.88023562695613e-06	GDNF_F24
25315	cg04058216	0.000224288564157195	GDNF_F24
25316	cg17419220	-0.00140672517454135	GDNF_F24
25317	cg19413066	0.000235517206622078	GDNF_F24
25318	cg12632264	0.000125217556588136	GDNF_F24
25319	cg16442814	0.000332892642993503	GDNF_F24
25320	cg04310063	-1.73237173874784e-05	GDNF_F24
25321	cg13880726	8.16910507430484e-06	GDNF_F24
25322	cg19644590	-0.000138974172621437	GDNF_F24
25323	cg25964728	4.55533579548194e-05	GDNF_F24
25324	cg19728907	3.53698775993451e-05	GDNF_F24
25325	cg09334558	0.000204081662042894	GDNF_F24
25326	cg12158124	-6.84339594872975e-05	GDNF_F24
25327	cg02759595	0.000218705863836598	GDNF_F24
25328	cg24527418	0.000252627436795526	GDNF_F24
25329	cg13978662	7.65666951994979e-05	GDNF_F24
25330	cg24908617	0.00021062639017673	GDNF_F24
25331	cg05274099	-0.00024188353691035	GDNF_F24
25332	cg23832439	0.000114648551962844	GDNF_F24
25333	cg09452432	-1.08478807082069e-05	GDNF_F24
25334	cg01417823	5.91607541540302e-05	GDNF_F24
25335	cg03185800	0.00018866055652741	GDNF_F24
25336	cg21353317	0.000145416921228011	GDNF_F24
25337	cg14454186	0.000217976872829212	GDNF_F24
25338	cg00248861	0.00135102136192239	GDNF_F24
25339	cg00366646	-0.000290112145814031	GDNF_F24
25340	cg19087177	0.000135510672034183	GDNF_F24
25341	cg14352586	7.70919665983463e-05	GDNF_F24
25342	cg03932595	-0.000162018333081701	GDNF_F24
25343	cg05533932	0.00021817600270256	GDNF_F24
25344	cg16537495	-0.000177460888259787	GDNF_F24
25345	cg14636834	-1.71086677439894e-06	GDNF_F24
25346	cg08233346	0.00014840097278449	GDNF_F24
25347	cg13360263	0.000155842292255267	GDNF_F24
25348	cg19439713	-5.87236640982411e-05	GDNF_F24
25349	cg23687322	-0.00031612788319889	GDNF_F24
25350	cg05262743	0.00026069844869705	GDNF_F24
25351	cg26097047	-1.10895016835619e-05	GDNF_F24
25352	cg11659739	3.3853282123487e-05	GDNF_F24
25353	cg05813616	8.24278197223275e-06	GDNF_F24
25354	cg15552845	0.000250807222690746	GDNF_F24
25355	cg07615875	0.000261395127944018	GDNF_F24
25356	cg17628751	-0.000188732981834377	GDNF_F24
25357	cg13588954	-0.000258398014794749	GDNF_F24
25358	cg06651605	-0.000161749886687153	GDNF_F24
25359	cg19455028	0.00080770679116963	GDNF_F24
25360	cg13309716	-5.59821997237316e-05	GDNF_F24
25361	cg01326123	0.00024420070721926	GDNF_F24
25362	cg08511249	-0.000217234144498023	GDNF_F24
25363	cg12773866	-0.000118174455518516	GDNF_F24
25364	cg27328231	0.00025899317163005	GDNF_F24
25365	cg06024540	9.66149853503162e-05	GDNF_F24
25366	cg04780505	-3.16613251694382e-05	GDNF_F24
25367	cg14394662	6.30217278541075e-05	GDNF_F24
25368	cg25449970	-0.000148044697603473	GDNF_F24
25369	cg07174177	-4.15539599844413e-05	GDNF_F24
25370	cg16235809	-9.43390160998058e-05	GDNF_F24
25371	cg24275437	-4.87107125429082e-05	GDNF_F24
25372	cg06112454	9.23152077339676e-05	GDNF_F24
25373	cg27047494	-4.64108799822285e-05	GDNF_F24
25374	cg19431140	7.9937632710396e-05	GDNF_F24
25375	cg18357696	-0.000205754331523688	GDNF_F24
25376	cg13375262	0.000179666636861839	GDNF_F24
25377	cg14841628	6.13253612794069e-05	GDNF_F24
25378	cg05592718	-0.000139371767733486	GDNF_F24
25379	cg18083595	-0.000347485856618124	GDNF_F24
25380	cg21487550	-0.000236416301142145	GDNF_F24
25381	cg09918756	-3.4711154852956e-05	GDNF_F24
25382	cg22671717	0.000415319095137431	GDNF_F24
25383	cg07587893	-9.12880871133153e-05	GDNF_F24
25384	cg19518503	-0.000496578653020793	GDNF_F24
25385	cg06429195	5.88688862009453e-05	GDNF_F24
25386	cg16719451	0.000395692154756764	GDNF_F24
25387	cg13192836	9.70760804472452e-05	GDNF_F24
25388	cg01883287	1.91863952516186e-05	GDNF_F24
25389	cg02793750	8.11502450886092e-05	GDNF_F24
25390	cg12809341	-7.19444138662937e-05	GDNF_F24
25391	cg13491506	0.000169518886501997	GDNF_F24
25392	cg07428907	-3.63093046080123e-05	GDNF_F24
25393	cg12292165	0.000149228932731408	GDNF_F24
25394	cg21633963	-3.15015683181817e-05	GDNF_F24
25395	cg26820259	0.00037378911544534	GDNF_F24
25396	cg01573067	0.000166130977539303	GDNF_F24
25397	cg18059970	5.20137864724894e-05	GDNF_F24
25398	cg24341657	-0.000138726611661884	GDNF_F24
25399	cg14218481	2.74574732783909e-05	GDNF_F24
25400	cg25066030	0.000100671160482852	GDNF_F24
25401	cg05484376	-0.000208438483464628	GDNF_F24
25402	cg24019851	-3.71004848892677e-05	GDNF_F24
25403	cg17617182	0.000102396248281482	GDNF_F24
25404	cg14315019	7.6779049781745e-05	GDNF_F24
25405	cg10853949	6.86836272559948e-06	GDNF_F24
25406	cg16405455	-2.43564094792882e-05	GDNF_F24
25407	cg13894087	0.000213553056356137	GDNF_F24
25408	cg19214919	-7.8175584713763e-05	GDNF_F24
25409	cg13383572	9.29750537987846e-05	GDNF_F24
25410	cg21986677	-6.50478246050946e-06	GDNF_F24
25411	cg01145910	0.000283846158481156	GDNF_F24
25412	cg14318734	0.000115583877709688	GDNF_F24
25413	cg17488357	3.87011336412779e-05	GDNF_F24
25414	cg06867417	6.63629090825121e-05	GDNF_F24
25415	cg21231715	-4.60393911865624e-05	GDNF_F24
25416	cg08381504	0.000597430365560225	GDNF_F24
25417	cg08530075	0.00016361637736219	GDNF_F24
25418	cg23355731	0.0001282484505957	GDNF_F24
25419	cg01151393	7.09692931714154e-05	GDNF_F24
25420	cg02165555	-7.4261548212731e-05	GDNF_F24
25421	cg14980504	-0.000144518489521558	GDNF_F24
25422	cg03826642	0.000205390074754349	GDNF_F24
25423	cg04975458	-0.000679592780866144	GDNF_F24
25424	cg14127016	0.000202638437488984	GDNF_F24
25425	cg14785750	-0.000171316226494428	GDNF_F24
25426	cg27089538	-1.02004888997682e-05	GDNF_F24
25427	cg17295301	9.12248232797765e-06	GDNF_F24
25428	cg22539390	4.75631596129828e-05	GDNF_F24
25429	cg08314949	-0.000497657331786646	GDNF_F24
25430	cg11415156	8.17884228420733e-05	GDNF_F24
25431	cg11259254	0.000258254849353283	GDNF_F24
25432	cg24418723	-2.27733099441887e-05	GDNF_F24
25433	cg23351826	2.02166370076055e-06	GDNF_F24
25434	cg03092551	-6.81509227403138e-06	GDNF_F24
25435	cg04817870	9.05476147001149e-05	GDNF_F24
25436	cg05935445	0.000330196455629498	GDNF_F24
25437	cg03895810	-3.88647402560594e-05	GDNF_F24
25438	cg16572625	2.68280967894927e-05	GDNF_F24
25439	cg04919596	-3.19016705050726e-05	GDNF_F24
25440	cg10260205	0.000327707004448786	GDNF_F24
25441	cg08296461	-8.3820115026019e-05	GDNF_F24
25442	cg02888748	-4.93829714078802e-05	GDNF_F24
25443	cg01307360	-4.8159338189937e-05	GDNF_F24
25444	cg16180498	-0.000177073270828959	GDNF_F24
25445	cg01102311	-7.64590112094443e-05	GDNF_F24
25446	cg10459018	0.0001385245238056	GDNF_F24
25447	cg12074375	0.000510293755775697	GDNF_F24
25448	cg25904462	-0.000269063424601948	GDNF_F24
25449	cg22675447	0.000188284492511327	GDNF_F24
25450	cg02522154	-6.38649576181213e-05	GDNF_F24
25451	cg21692666	0.000184450071355486	GDNF_F24
25452	cg00299286	0.000509714165097116	GDNF_F24
25453	cg13184651	-0.000165713731926451	GDNF_F24
25454	cg18248586	-0.000182426923194532	GDNF_F24
25455	cg15500682	0.000212136036539175	GDNF_F24
25456	cg07944862	-0.000319651021791582	GDNF_F24
25457	cg20406528	-0.000136361694458818	GDNF_F24
25458	cg18337479	-7.22755460114735e-05	GDNF_F24
25459	cg26884428	0.000145356383727944	GDNF_F24
25460	cg09683457	7.51653391665004e-06	GDNF_F24
25461	cg08505890	0.000191175530605598	GDNF_F24
25462	cg26561082	0.000676569881428587	GDNF_F24
25463	cg22209588	2.24122429379547e-05	GDNF_F24
25464	cg21774926	1.89787070349416e-05	GDNF_F24
25465	cg09279646	-2.95259925052412e-05	GDNF_F24
25466	cg09294095	-3.05230487655493e-05	GDNF_F24
25467	cg26297572	-0.000125999748752624	GDNF_F24
25468	cg25772082	0.00013877312239103	GDNF_F24
25469	cg08281791	0.00032150653086698	GDNF_F24
25470	cg11245088	1.24115725527485e-05	GDNF_F24
25471	cg00194699	7.51913027244591e-05	GDNF_F24
25472	cg21775122	1.34026381717283e-05	GDNF_F24
25473	cg18023652	5.70049450981156e-05	GDNF_F24
25474	cg22791324	0.000320624895197667	GDNF_F24
25475	cg09398544	0.00037004325877643	GDNF_F24
25476	cg16254477	-8.38416564330603e-07	GDNF_F24
25477	cg01438011	-6.98388703845312e-05	GDNF_F24
25478	cg08066637	0.000128753451389701	GDNF_F24
25479	cg04897434	8.43258021663401e-05	GDNF_F24
25480	cg00555675	3.30043835328404e-07	GDNF_F24
25481	cg11794430	-0.000114002203936275	GDNF_F24
25482	cg10328583	-3.6516695401617e-05	GDNF_F24
25483	cg04376887	5.330477080961e-05	GDNF_F24
25484	cg11020001	0.000258968189237064	GDNF_F24
25485	cg11491002	-0.000157244950891993	GDNF_F24
25486	cg05940146	-3.72764587104044e-05	GDNF_F24
25487	cg11012543	-0.000268467123700684	GDNF_F24
25488	cg12021980	-4.25377006584185e-05	GDNF_F24
25489	cg01573556	6.26457433202202e-05	GDNF_F24
25490	cg08986950	0.000154995381507083	GDNF_F24
25491	cg04114269	3.56533710161869e-05	GDNF_F24
25492	cg13093842	-0.00058405059992404	GDNF_F24
25493	cg06239287	-1.30082517538888e-05	GDNF_F24
25494	cg12474090	0.000525484246582957	GDNF_F24
25495	cg12656391	-2.49141947703324e-05	GDNF_F24
25496	cg00189689	-0.000753652072816903	GDNF_F24
25497	cg14693555	-9.50060566047077e-05	GDNF_F24
25498	cg11735780	-0.000325951922644765	GDNF_F24
25499	cg17965945	0.000361208354567923	GDNF_F24
25500	cg04774038	-0.000406137756676119	GDNF_F24
25501	cg16826739	-0.000146322481793574	GDNF_F24
25502	cg07091857	0.000258788344819689	GDNF_F24
25503	cg18396042	5.28192678181469e-05	GDNF_F24
25504	cg00822735	-0.000108837707221158	GDNF_F24
25505	cg09383389	-3.63577945338193e-05	GDNF_F24
25506	cg06942637	-8.7113202637786e-05	GDNF_F24
25507	cg13139361	0.000374524860639335	GDNF_F24
25508	cg05828489	0.000240182084091168	GDNF_F24
25509	cg14519880	-2.55512306495454e-05	GDNF_F24
25510	cg25654695	0.000240913372803477	GDNF_F24
25511	cg08204108	0.000292274751305949	GDNF_F24
25512	cg17484090	5.1531458777818e-05	GDNF_F24
25513	cg10412602	-0.000337078411903857	GDNF_F24
25514	cg17730819	-8.71887036697969e-07	GDNF_F24
25515	cg14130265	6.75907251029485e-05	GDNF_F24
25516	cg21485543	-3.57781471563985e-05	GDNF_F24
25517	cg19740679	-9.3232214057937e-05	GDNF_F24
25518	cg17276646	-3.38961759786008e-05	GDNF_F24
25519	cg14407304	1.37053635372822e-05	GDNF_F24
25520	cg01627475	0.000217420715603401	GDNF_F24
25521	cg16089026	1.32260977021274e-05	GDNF_F24
25522	cg14847009	-0.000107835679454963	GDNF_F24
25523	cg01256320	-5.1250971379687e-05	GDNF_F24
25524	cg09994954	-0.00078204290986516	GDNF_F24
25525	cg24476761	1.50620155364925e-05	GDNF_F24
25526	cg00380930	4.51919879724026e-05	GDNF_F24
25527	cg19056515	0.000107540641187671	GDNF_F24
25528	cg15560405	0.000140026656848698	GDNF_F24
25529	cg16681246	-0.000215665978847693	GDNF_F24
25530	cg19335413	-3.79720829091837e-06	GDNF_F24
25531	cg18296036	-0.000147297470776843	GDNF_F24
25532	cg09514289	4.09370277259001e-05	GDNF_F24
25533	cg14508358	0.000286366327066212	GDNF_F24
25534	cg15809575	0.000391033743358207	GDNF_F24
25535	cg15883690	0.000494382115167509	GDNF_F24
25536	cg11313708	0.000241526480334879	GDNF_F24
25537	cg19592898	3.82528298052526e-05	GDNF_F24
25538	cg02891803	1.1813398601339e-05	GDNF_F24
25539	cg02303121	-0.000626635157959961	GDNF_F24
25540	cg15450958	-1.78781400865043e-05	GDNF_F24
25541	cg24580000	-0.000143461034095876	GDNF_F24
25542	cg19323121	-8.40510175426662e-06	GDNF_F24
25543	cg13346235	-0.000209439875245229	GDNF_F24
25544	cg21817896	1.55541664492567e-06	GDNF_F24
25545	cg19247654	-0.000105490345545412	GDNF_F24
25546	cg00327072	-0.00044674866249408	GDNF_F24
25547	cg17953164	1.77159815407307e-05	GDNF_F24
25548	cg25203980	7.30900463746342e-05	GDNF_F24
25549	cg19706515	-2.16232665108683e-05	GDNF_F24
25550	cg05584737	8.35725115167139e-05	GDNF_F24
25551	cg13039140	0.000138372703618855	GDNF_F24
25552	cg08129583	-0.000143226320381878	GDNF_F24
25553	cg16298867	-0.000820564631471855	GDNF_F24
25554	cg06060457	0.000610647260716829	GDNF_F24
25555	cg01140395	-6.62809706546057e-05	GDNF_F24
25556	cg02944437	8.55606137195807e-06	GDNF_F24
25557	cg06112871	-8.79767149254396e-05	GDNF_F24
25558	cg22753548	-0.000164571146196523	GDNF_F24
25559	cg01453814	-1.61120660543663e-05	GDNF_F24
25560	cg19675782	7.25499773054677e-05	GDNF_F24
25561	cg00085593	0.000172228111480203	GDNF_F24
25562	cg07337580	0.000426556480130739	GDNF_F24
25563	cg03845435	-1.67008253532187e-05	GDNF_F24
25564	cg19208810	-2.98478943321732e-05	GDNF_F24
25565	cg22816091	-0.00036794706527081	GDNF_F24
25566	cg15654892	2.88070531955469e-05	GDNF_F24
25567	cg02723964	-0.00040844152036003	GDNF_F24
25568	cg02497737	-6.86734871575412e-05	GDNF_F24
25569	cg10391129	-0.000407387299570359	GDNF_F24
25570	cg25104520	-3.61590529033445e-05	GDNF_F24
25571	cg20288565	-7.499377249451e-05	GDNF_F24
25572	cg26089997	0.000214431065990468	GDNF_F24
25573	cg02178401	6.46314529497523e-05	GDNF_F24
25574	cg22082780	-0.000923013769691228	GDNF_F24
25575	cg19650144	-1.47804209070164e-05	GDNF_F24
25576	cg08940827	-4.6800661254704e-05	GDNF_F24
25577	cg16372869	-1.37619705784858e-05	GDNF_F24
25578	cg18483933	-0.000213060743119023	GDNF_F24
25579	cg14778922	-0.000237794091761443	GDNF_F24
25580	cg05457011	0.000128851727577077	GDNF_F24
25581	cg25560772	0.000131088976099149	GDNF_F24
25582	cg26288892	2.08449534779959e-05	GDNF_F24
25583	cg09385692	5.58535003992155e-05	GDNF_F24
25584	cg27528351	0.000115502939663691	GDNF_F24
25585	cg22338715	0.00011027704637708	GDNF_F24
25586	cg09535924	1.50224668766915e-06	GDNF_F24
25587	cg05079059	-5.94022448716299e-05	GDNF_F24
25588	cg18189112	-0.000176730999241778	GDNF_F24
25589	cg01119585	0.000210185683429975	GDNF_F24
25590	cg15349648	-2.7895661210371e-06	GDNF_F24
25591	cg03064067	-0.000342498030719071	GDNF_F24
25592	cg06443034	0.000109927027179743	GDNF_F24
25593	cg00405044	4.67795687450089e-05	GDNF_F24
25594	cg07868155	8.0986401955112e-05	GDNF_F24
25595	cg00446464	-3.85603689439466e-05	GDNF_F24
25596	cg26241746	3.55736808877534e-05	GDNF_F24
25597	cg08164447	-4.08000290450801e-05	GDNF_F24
25598	cg11716267	-0.00118286026497756	GDNF_F24
25599	cg08214995	-2.01777056979683e-05	GDNF_F24
25600	cg09578568	-8.90147613795231e-05	GDNF_F24
25601	cg16956153	-0.00010855453580144	GDNF_F24
25602	cg24592500	4.63193603524102e-05	GDNF_F24
25603	cg14588336	-0.000213918720001848	GDNF_F24
25604	cg24331830	-6.30142097120924e-05	GDNF_F24
25605	cg06293636	3.78489134996266e-05	GDNF_F24
25606	cg21052960	-3.09401041688098e-05	GDNF_F24
25607	cg11911060	1.49347002031482e-05	GDNF_F24
25608	cg12932613	1.70608893039372e-05	GDNF_F24
25609	cg05244019	0.000517373866041957	GDNF_F24
25610	cg11203293	0.000229400786828494	GDNF_F24
25611	cg27279942	-3.13306364173884e-05	GDNF_F24
25612	cg10941067	0.000106568091085614	GDNF_F24
25613	cg08783616	-5.65218789753125e-05	GDNF_F24
25614	cg02939659	1.22731390798086e-06	GDNF_F24
25615	cg22549437	-0.000165861110168158	GDNF_F24
25616	cg24530489	0.000187770990927604	GDNF_F24
25617	cg13362112	-1.61190293577115e-05	GDNF_F24
25618	cg12385825	3.63412230411158e-05	GDNF_F24
25619	cg13626815	-0.000489735025178018	GDNF_F24
25620	cg25375546	1.38705386522305e-05	GDNF_F24
25621	cg07369274	0.000199547749467447	GDNF_F24
25622	cg22638169	-0.000189428034947134	GDNF_F24
25623	cg14646055	-0.000117581888765073	GDNF_F24
25624	cg00897703	9.10515759963836e-05	GDNF_F24
25625	cg11210069	-8.12237623619432e-05	GDNF_F24
25626	cg01932412	9.46441073140082e-05	GDNF_F24
25627	cg08580014	-0.000231194443195808	GDNF_F24
25628	cg15487187	-0.000527967947530418	GDNF_F24
25629	cg02491787	0.000285146158081137	GDNF_F24
25630	cg11024441	0.000145828028426423	GDNF_F24
25631	cg25904166	0.000173531623872032	GDNF_F24
25632	cg12222277	0.000111249629329363	GDNF_F24
25633	cg02522817	5.53240558215615e-06	GDNF_F24
25634	cg02468728	-0.000799987577237168	GDNF_F24
25635	cg23993511	-5.07731814490632e-06	GDNF_F24
25636	cg19628881	1.15353797192681e-05	GDNF_F24
25637	cg15327308	-4.72499169614452e-05	GDNF_F24
25638	cg05950192	-2.6245231631618e-05	GDNF_F24
25639	cg13632218	3.88329239349874e-05	GDNF_F24
25640	cg23840797	-0.000131856535826806	GDNF_F24
25641	cg24222265	-0.000140837756036202	GDNF_F24
25642	cg02571204	0.000118002443477328	GDNF_F24
25643	cg04515637	0.000102968652044828	GDNF_F24
25644	cg26092983	0.000232382910435905	GDNF_F24
25645	cg19396666	0.000370823819743649	GDNF_F24
25646	cg05754031	-3.06000262612161e-06	GDNF_F24
25647	cg25881032	5.34441329228168e-05	GDNF_F24
25648	cg03269218	9.21695914855719e-05	GDNF_F24
25649	cg00570635	-0.000340959902292011	GDNF_F24
25650	cg16904261	-6.08039103414515e-05	GDNF_F24
25651	cg23399650	-7.70756827148588e-05	GDNF_F24
25652	cg26494929	-0.000218599450750245	GDNF_F24
25653	cg05059349	-0.0007137374456304	GDNF_F24
25654	cg17216506	7.35959172642458e-05	GDNF_F24
25655	cg00234370	-9.20304506130979e-05	GDNF_F24
25656	cg04798314	-0.000385118989240745	GDNF_F24
25657	cg02868375	-5.25172522260404e-05	GDNF_F24
25658	cg00776405	7.53627767216495e-05	GDNF_F24
25659	cg26467717	0.00010682370011759	GDNF_F24
25660	cg14588448	0.000292074178616976	GDNF_F24
25661	cg11782515	-0.000342470355130638	GDNF_F24
25662	cg03615145	0.000117160643833241	GDNF_F24
25663	cg00075675	3.47128690080987e-05	GDNF_F24
25664	cg00033213	-0.00126001336548693	GDNF_F24
25665	cg11730685	0.000157208438473825	GDNF_F24
25666	cg02229781	0.00048288096725754	GDNF_F24
25667	cg19089280	0.000165173266409866	GDNF_F24
25668	cg00486126	6.16445704963729e-06	GDNF_F24
25669	cg03356778	-0.000152535289434616	GDNF_F24
25670	cg11076996	-5.20000463580644e-05	GDNF_F24
25671	cg14434213	0.000379426529631067	GDNF_F24
25672	cg11283981	0.000188108026080862	GDNF_F24
25673	cg26645237	4.11181441721082e-05	GDNF_F24
25674	cg10259111	9.23544156808303e-06	GDNF_F24
25675	cg10643017	-5.0261843663033e-05	GDNF_F24
25676	cg07761840	0.000300397765830069	GDNF_F24
25677	cg17234962	-0.00016066137390192	GDNF_F24
25678	cg12655303	7.63030203216501e-05	GDNF_F24
25679	cg02387803	-3.02676501610039e-05	GDNF_F24
25680	cg27083395	-9.93208296129779e-05	GDNF_F24
25681	cg11049439	-4.78309666988393e-05	GDNF_F24
25682	cg20801645	2.09051687218549e-05	GDNF_F24
25683	cg05571008	0.00026202159605213	GDNF_F24
25684	cg07207484	-6.00272655316605e-05	GDNF_F24
25685	cg25317233	3.05414517116013e-05	GDNF_F24
25686	cg17076635	-0.000159109981153818	GDNF_F24
25687	cg17279445	0.000204782270049112	GDNF_F24
25688	cg03368627	-3.74055772381053e-05	GDNF_F24
25689	cg07929029	0.000168732696463757	GDNF_F24
25690	cg10391828	4.78118486966569e-05	GDNF_F24
25691	cg00904548	3.69395854884774e-05	GDNF_F24
25692	cg18592447	8.87788426943557e-06	GDNF_F24
25693	cg24441577	0.000138250752249322	GDNF_F24
25694	cg19341715	5.24292920908502e-05	GDNF_F24
25695	cg17167920	0.000115151871634086	GDNF_F24
25696	cg17663924	-0.000291192221596635	GDNF_F24
25697	cg08243619	-0.000551808828939681	GDNF_F24
25698	cg03308120	-0.000294637276017922	GDNF_F24
25699	cg09437154	0.000124123847493742	GDNF_F24
25700	cg17903019	-5.4000932434703e-05	GDNF_F24
25701	cg09071254	0.00011792666451531	GDNF_F24
25702	cg06122644	2.93373037394266e-05	GDNF_F24
25703	cg27390669	0.000261577015618422	GDNF_F24
25704	cg07329532	-2.68848288455613e-05	GDNF_F24
25705	cg05263113	7.27231528431617e-05	GDNF_F24
25706	cg13262008	1.50605534995764e-05	GDNF_F24
25707	cg14058476	-8.82417448886451e-07	GDNF_F24
25708	cg02148001	-0.000230270533380664	GDNF_F24
25709	cg13509918	0.00019008738933398	GDNF_F24
25710	cg26697583	-0.000733747066236359	GDNF_F24
25711	cg23427086	3.57247247207146e-05	GDNF_F24
25712	cg07460294	-0.000304163562778894	GDNF_F24
25713	cg21123355	-0.000216852824469441	GDNF_F24
25714	cg21509981	-4.71491501625455e-08	GDNF_F24
25715	cg25414746	-8.92556623974144e-06	GDNF_F24
25716	cg12509997	-6.6531008487381e-05	GDNF_F24
25717	cg05146888	-0.000386143658445958	GDNF_F24
25718	cg24320229	-0.000260460062569328	GDNF_F24
25719	cg24618748	-2.93702340880202e-05	GDNF_F24
25720	cg02784989	4.81007485686373e-06	GDNF_F24
25721	cg10009281	0.000178950912194861	GDNF_F24
25722	cg05088892	-1.73280680536128e-05	GDNF_F24
25723	cg24003322	-0.000422824188473008	GDNF_F24
25724	cg05498539	3.7908863285303e-05	GDNF_F24
25725	cg00776917	-0.000299170718846276	GDNF_F24
25726	cg22250362	-0.000191914379743784	GDNF_F24
25727	cg04612667	0.000286139549560737	GDNF_F24
25728	cg12245060	0.000302392479244592	GDNF_F24
25729	cg01256227	1.58832336312819e-05	GDNF_F24
25730	cg04667775	0.000114863486343471	GDNF_F24
25731	cg19362210	-0.000628429983544295	GDNF_F24
25732	cg10214581	1.1606326137127e-05	GDNF_F24
25733	cg11375692	0.000281089837545382	GDNF_F24
25734	cg00789143	1.55849774258612e-05	GDNF_F24
25735	cg26177155	4.85371938961375e-05	GDNF_F24
25736	cg13370086	-0.000659291301698917	GDNF_F24
25737	cg12999183	0.000155580407864027	GDNF_F24
25738	cg00420877	-0.000467886073012423	GDNF_F24
25739	cg11956360	-5.04563220806773e-05	GDNF_F24
25740	cg04307531	-0.000355107133689563	GDNF_F24
25741	cg16991168	0.000183462264779985	GDNF_F24
25742	cg02530515	3.88135404741571e-05	GDNF_F24
25743	cg17326609	-8.70919362030115e-05	GDNF_F24
25744	cg16312514	-0.000200974106026599	GDNF_F24
25745	cg22770637	-0.000102269630870874	GDNF_F24
25746	cg01067405	-0.000820125301236646	GDNF_F24
25747	cg01872719	0.000304374741144979	GDNF_F24
25748	cg01484899	0.000190558864794532	GDNF_F24
25749	cg27031373	4.25650297125607e-05	GDNF_F24
25750	cg02727150	6.79559886384133e-05	GDNF_F24
25751	cg11552768	-8.4048099824203e-05	GDNF_F24
25752	cg13717378	-0.000165458161216657	GDNF_F24
25753	cg10744200	-1.50005054009661e-05	GDNF_F24
25754	cg22307444	0.00012634675301231	GDNF_F24
25755	cg22809068	0.000180804757154371	GDNF_F24
25756	cg02105093	-0.000328998853685361	GDNF_F24
25757	cg25932018	0.000147788978209637	GDNF_F24
25758	cg04507562	-0.000273605490311241	GDNF_F24
25759	cg09545589	1.1604708147928e-05	GDNF_F24
25760	cg21478105	-0.000189948786701333	GDNF_F24
25761	cg14720773	0.000480409361936344	GDNF_F24
25762	cg01436159	0.000323842745717719	GDNF_F24
25763	cg23980148	-0.000293400593822397	GDNF_F24
25764	cg21435328	-4.0465245366115e-06	GDNF_F24
25765	cg06252333	8.54409781952775e-05	GDNF_F24
25766	cg18628232	-5.2883069911647e-05	GDNF_F24
25767	cg05081514	0.000236619306253004	GDNF_F24
25768	cg02145701	0.000381212760778579	GDNF_F24
25769	cg27071797	-0.000646096876028634	GDNF_F24
25770	cg01055281	1.85622565154105e-05	GDNF_F24
25771	cg02399469	0.000197098791869944	GDNF_F24
25772	cg11869007	0.00014400135666907	GDNF_F24
25773	cg10801903	0.000252219915007222	GDNF_F24
25774	cg23826515	1.78139242286533e-05	GDNF_F24
25775	cg00490603	-0.000112274383586764	GDNF_F24
25776	cg06435461	4.62810290673513e-05	GDNF_F24
25777	cg19877053	-0.000145202803709552	GDNF_F24
25778	cg21823080	-0.000601108677412959	GDNF_F24
25779	cg01153376	-0.000539128223082675	GDNF_F24
25780	cg07628769	-0.000553621929648364	GDNF_F24
25781	cg15123663	-0.000691026967822481	GDNF_F24
25782	cg04182012	-0.000141219747383029	GDNF_F24
25783	cg15069551	-0.000122001785576968	GDNF_F24
25784	cg19122460	0.000224574394054562	GDNF_F24
25785	cg13611971	-0.000120093792085559	GDNF_F24
25786	cg12927494	0.000261165659600013	GDNF_F24
25787	cg19265000	8.68066194827053e-05	GDNF_F24
25788	cg16306228	-2.01150747623567e-05	GDNF_F24
25789	cg03967020	0.000263804488153816	GDNF_F24
25790	cg16009988	0.000171457898082781	GDNF_F24
25791	cg22029381	-9.7292823510306e-05	GDNF_F24
25792	cg08648373	0.000322319366051908	GDNF_F24
25793	cg12970084	9.24190565369382e-05	GDNF_F24
25794	cg00630080	0.000368083195504808	GDNF_F24
25795	cg00286104	-0.000299732689589394	GDNF_F24
25796	cg10202874	-5.37377818007515e-05	GDNF_F24
25797	cg17259245	0.000226534178410442	GDNF_F24
25798	cg07341007	-7.88505501139359e-05	GDNF_F24
25799	cg24241305	2.25851877006225e-05	GDNF_F24
25800	cg14361804	0.000157532364284306	GDNF_F24
25801	cg07387634	-0.000384422068375564	GDNF_F24
25802	cg07493874	-3.74495524563031e-05	GDNF_F24
25803	cg20635558	-0.000423590630353759	GDNF_F24
25804	cg23196549	0.000376993195319935	GDNF_F24
25805	cg15854120	-5.00904011288654e-05	GDNF_F24
25806	cg07755794	0.000173822991138446	GDNF_F24
25807	cg16013173	-4.22740461153946e-05	GDNF_F24
25808	cg06509391	0.000186499360126576	GDNF_F24
25809	cg17820828	4.46952490818419e-05	GDNF_F24
25810	cg14353014	-9.40096334400834e-05	GDNF_F24
25811	cg16810724	0.000338654299906331	GDNF_F24
25812	cg11083848	0.000120223416365275	GDNF_F24
25813	cg00919997	-0.000148656762810162	GDNF_F24
25814	cg00095930	-0.000114419810626496	GDNF_F24
25815	cg09873402	8.71528716901196e-05	GDNF_F24
25816	cg12345814	0.000396966814256307	GDNF_F24
25817	cg03857553	1.57704909387958e-05	GDNF_F24
25818	cg26569518	-4.46677446441061e-05	GDNF_F24
25819	cg20188490	-9.87224653542805e-05	GDNF_F24
25820	cg21151461	0.000144767066312371	GDNF_F24
25821	cg15896468	-3.77757982628387e-05	GDNF_F24
25822	cg10047590	0.000246857805556852	GDNF_F24
25823	cg13585612	-4.98422127969563e-05	GDNF_F24
25824	cg08625990	-4.12631214342692e-05	GDNF_F24
25825	cg00080252	6.12723607999224e-05	GDNF_F24
25826	cg19076208	-0.000137804586217725	GDNF_F24
25827	cg13351552	5.71641160144203e-05	GDNF_F24
25828	cg13700002	6.91163019520692e-05	GDNF_F24
25829	cg24996440	-0.000198717362940228	GDNF_F24
25830	cg04959537	9.13414331114416e-05	GDNF_F24
25831	cg27659734	2.71295578851013e-05	GDNF_F24
25832	cg18523042	1.28099739236902e-06	GDNF_F24
25833	cg09618830	4.95886350484773e-05	GDNF_F24
25834	cg26315894	-0.000235638108706417	GDNF_F24
25835	cg22423294	0.000117956702505502	GDNF_F24
25836	cg03322328	0.000338651326522978	GDNF_F24
25837	cg04602284	-0.000297601598492789	GDNF_F24
25838	cg01825287	0.000385684101528233	GDNF_F24
25839	cg02804794	1.67321717773981e-05	GDNF_F24
25840	cg19688796	6.12969188493217e-05	GDNF_F24
25841	cg12974917	1.28162720906033e-05	GDNF_F24
25842	cg25197194	-9.35955325227708e-05	GDNF_F24
25843	cg06866187	-0.000576986199724718	GDNF_F24
25844	cg26773506	8.17561293563571e-05	GDNF_F24
25845	cg04592386	0.000270530615188076	GDNF_F24
25846	cg09881857	-0.00021128613468737	GDNF_F24
25847	cg11243826	1.09698331756547e-05	GDNF_F24
25848	cg24202131	-0.000435915407265667	GDNF_F24
25849	cg14184829	0.000357827011789589	GDNF_F24
25850	cg03531100	-0.000231324792676204	GDNF_F24
25851	cg22386442	0.000164866457949168	GDNF_F24
25852	cg01690390	-5.21563029603017e-05	GDNF_F24
25853	cg14931919	-0.000120641499668815	GDNF_F24
25854	cg27365005	6.61415711503075e-05	GDNF_F24
25855	cg00833562	-0.000163773168403162	GDNF_F24
25856	cg09609106	7.72110061449983e-05	GDNF_F24
25857	cg01344518	-0.000121684375266453	GDNF_F24
25858	cg04994761	-7.6447906103888e-05	GDNF_F24
25859	cg08695887	-0.000111982551195769	GDNF_F24
25860	cg23594021	3.77877092548394e-06	GDNF_F24
25861	cg22460923	0.000154013429898022	GDNF_F24
25862	cg16245431	3.43108389492492e-05	GDNF_F24
25863	cg07206630	-3.58892570418425e-05	GDNF_F24
25864	cg05674354	1.25710264223509e-05	GDNF_F24
25865	cg26805882	0.00020156067678173	GDNF_F24
25866	cg11513884	1.78328756016983e-05	GDNF_F24
25867	cg21563912	-2.58162959376472e-05	GDNF_F24
25868	cg26395382	0.000518692287564139	GDNF_F24
25869	cg03527918	7.34565964630761e-06	GDNF_F24
25870	cg07247239	-2.43837490278457e-05	GDNF_F24
25871	cg05540918	-4.24181413272629e-05	GDNF_F24
25872	cg22452704	-2.11323476805134e-05	GDNF_F24
25873	cg04769798	-0.000234929231297479	GDNF_F24
25874	cg23222808	-1.17896960000207e-05	GDNF_F24
25875	cg10591948	-8.37929367944539e-05	GDNF_F24
25876	cg21652323	0.000179269106533665	GDNF_F24
25877	cg11933664	5.76412598711107e-05	GDNF_F24
25878	cg16606347	-0.000120584641180633	GDNF_F24
25879	cg25719137	0.00015028794141075	GDNF_F24
25880	cg01879693	3.83041110359373e-05	GDNF_F24
25881	cg17324880	-0.000398408932557773	GDNF_F24
25882	cg02894998	3.40649868622946e-06	GDNF_F24
25883	cg00127137	-0.000152063295451246	GDNF_F24
25884	cg21490386	5.59353584727597e-05	GDNF_F24
25885	cg21990166	-1.53033560820924e-05	GDNF_F24
25886	cg14051693	4.9790515233229e-05	GDNF_F24
25887	cg02314190	-0.000115756364849728	GDNF_F24
25888	cg25325094	-3.10930204531045e-07	GDNF_F24
25889	cg25150715	1.86742054177362e-05	GDNF_F24
25890	cg24201814	-0.000152983446736511	GDNF_F24
25891	cg01806151	7.61376591303364e-06	GDNF_F24
25892	cg10856899	0.000190365063834457	GDNF_F24
25893	cg04577369	3.65847446096082e-05	GDNF_F24
25894	cg16808505	4.73126565313321e-05	GDNF_F24
25895	cg04600867	2.96945514280742e-05	GDNF_F24
25896	cg14067524	-0.000525768418664888	GDNF_F24
25897	cg07365343	0.000349193322371511	GDNF_F24
25898	cg13223209	0.000195411513690902	GDNF_F24
25899	cg15603896	-0.000407143018488962	GDNF_F24
25900	cg12318385	6.2362974466314e-05	GDNF_F24
25901	cg12641545	0.000261461227680158	GDNF_F24
25902	cg12876838	-6.6040718715672e-06	GDNF_F24
25903	cg21767034	-0.000407947813166675	GDNF_F24
25904	cg19856758	0.00029693137125017	GDNF_F24
25905	cg04349727	-5.75509414802781e-05	GDNF_F24
25906	cg21746050	7.78519847396248e-06	GDNF_F24
25907	cg01052723	-2.88790005131504e-05	GDNF_F24
25908	cg12877039	-0.000233075171416468	GDNF_F24
25909	cg11147744	1.29391221308539e-05	GDNF_F24
25910	cg07924653	4.11293511546752e-05	GDNF_F24
25911	cg10521480	0.00013215897621739	GDNF_F24
25912	cg17399345	0.000304076684276296	GDNF_F24
25913	cg17177536	0.000182373148833123	GDNF_F24
25914	cg13328151	0.000279932678303729	GDNF_F24
25915	cg05528280	0.000247136922708098	GDNF_F24
25916	cg27015215	-0.000450614876538951	GDNF_F24
25917	cg09436337	9.93957871002127e-05	GDNF_F24
25918	cg24052718	-0.000172464343758252	GDNF_F24
25919	cg24678142	-1.18131445718401e-05	GDNF_F24
25920	cg20623690	8.74972898813141e-05	GDNF_F24
25921	cg21015669	6.41798116758426e-05	GDNF_F24
25922	cg11909250	0.000302206373625283	GDNF_F24
25923	cg05519658	0.000439950672689336	GDNF_F24
25924	cg23012519	-0.00079714731998629	GDNF_F24
25925	cg00865139	-0.000147830989636293	GDNF_F24
25926	cg20413202	-5.57860363391906e-05	GDNF_F24
25927	cg06185201	-0.000184346724208822	GDNF_F24
25928	cg22511073	-0.000234144198672191	GDNF_F24
25929	cg22808839	-0.000359608164350102	GDNF_F24
25930	cg01624871	1.36645408528587e-05	GDNF_F24
25931	cg09312590	-0.000328515264503745	GDNF_F24
25932	cg05245650	0.000142051838287782	GDNF_F24
25933	cg16765393	-6.97153916319135e-05	GDNF_F24
25934	cg19960065	9.68837013646962e-05	GDNF_F24
25935	cg04654917	-2.23268614412738e-05	GDNF_F24
25936	cg21018647	1.36220080629282e-05	GDNF_F24
25937	cg13069892	-9.29382091386394e-05	GDNF_F24
25938	cg08179525	0.000104894550497972	GDNF_F24
25939	cg24947371	-0.000577100538824775	GDNF_F24
25940	cg02903150	-2.88428912480219e-05	GDNF_F24
25941	cg00729699	-0.000106769039575643	GDNF_F24
25942	cg23772463	-0.000141311373527687	GDNF_F24
25943	cg10951117	0.000463636753026457	GDNF_F24
25944	cg09631059	0.000205804586612974	GDNF_F24
25945	cg14856082	-2.14693513346799e-05	GDNF_F24
25946	cg04241286	8.98176209590328e-05	GDNF_F24
25947	cg12584858	0.000170850041221331	GDNF_F24
25948	cg20565764	0.000699361846341268	GDNF_F24
25949	cg23117565	-0.000203562021313084	GDNF_F24
25950	cg07524413	-1.37938789675143e-05	GDNF_F24
25951	cg06723492	-7.43873248124845e-05	GDNF_F24
25952	cg13368186	-0.000218429598689343	GDNF_F24
25953	cg15996550	-8.30291726260554e-05	GDNF_F24
25954	cg02411678	6.75190662704266e-06	GDNF_F24
25955	cg24023489	-9.5683046830358e-05	GDNF_F24
25956	cg22199238	9.45988948031803e-05	GDNF_F24
25957	cg10440639	0.00030611737000666	GDNF_F24
25958	cg11760280	-8.70659872467871e-05	GDNF_F24
25959	cg13995621	0.000100574856420816	GDNF_F24
25960	cg19501902	-0.000147036953665563	GDNF_F24
25961	cg12569592	1.71182582985232e-05	GDNF_F24
25962	cg01896432	9.83930894452413e-05	GDNF_F24
25963	cg03760308	6.10279071756762e-05	GDNF_F24
25964	cg07355196	0.000166110137613483	GDNF_F24
25965	cg13981208	0.00020590480235156	GDNF_F24
25966	cg18496841	0.000158223484845389	GDNF_F24
25967	cg22207820	0.000154227018029226	GDNF_F24
25968	cg08006512	4.90278795004772e-05	GDNF_F24
25969	cg09578794	-0.000406550642063306	GDNF_F24
25970	cg10806175	0.00120124355173021	GDNF_F24
25971	cg09561830	0.000181849202465388	GDNF_F24
25972	cg22663247	0.000162134752628693	GDNF_F24
25973	cg12640823	4.31382368100883e-05	GDNF_F24
25974	cg21073178	-3.21958857562681e-05	GDNF_F24
25975	cg16786268	-0.00102361946442126	GDNF_F24
25976	cg05931054	-0.000197577801444242	GDNF_F24
25977	cg26536949	9.59540346860884e-05	GDNF_F24
25978	cg18601088	0.000106205449339399	GDNF_F24
25979	cg06077305	-0.000319459915121205	GDNF_F24
25980	cg25796986	3.66875449198768e-06	GDNF_F24
25981	cg02620417	5.64154315811032e-05	GDNF_F24
25982	cg14480394	-0.000132591618808741	GDNF_F24
25983	cg08571340	-0.000179112363467647	GDNF_F24
25984	cg07951949	-0.000231809779880474	GDNF_F24
25985	cg27145339	-0.000763881325502493	GDNF_F24
25986	cg17687564	-2.50896018704273e-05	GDNF_F24
25987	cg02726930	-0.000143900828448319	GDNF_F24
25988	cg05490881	3.3039152703755e-05	GDNF_F24
25989	cg15943139	0.00017171048480219	GDNF_F24
25990	cg13943068	0.00115490238356629	GDNF_F24
25991	cg23765843	-8.38895682028029e-05	GDNF_F24
25992	cg16289232	0.000108845971808165	GDNF_F24
25993	cg03334213	8.24666848059598e-05	GDNF_F24
25994	cg02713169	4.78101500637894e-05	GDNF_F24
25995	cg04188756	-0.000324760051485771	GDNF_F24
25996	cg00735267	-4.37705382686248e-06	GDNF_F24
25997	cg04744732	-5.66391096659373e-05	GDNF_F24
25998	cg03624366	6.8612076529308e-05	GDNF_F24
25999	cg20944521	-0.000333581670358359	GDNF_F24
26000	cg16382250	-1.20018810739987e-05	GDNF_F24
26001	cg18404706	-4.26553957709086e-06	GDNF_F24
26002	cg06161864	-4.82216616712107e-05	GDNF_F24
26003	cg04464316	0.000350410739152661	GDNF_F24
26004	cg01344564	-6.33145019870732e-05	GDNF_F24
26005	cg18362496	-7.8064813144932e-05	GDNF_F24
26006	cg26291675	7.63017350625228e-05	GDNF_F24
26007	cg10452060	0.000115531694802669	GDNF_F24
26008	cg18774170	3.44679553318394e-05	GDNF_F24
26009	cg14919440	-0.000229738525990937	GDNF_F24
26010	cg06925341	0.000169183623071136	GDNF_F24
26011	cg19227382	2.76316707235604e-06	GDNF_F24
26012	cg01197608	-8.5502431338197e-06	GDNF_F24
26013	cg16251399	-0.000461683763036801	GDNF_F24
26014	cg09366829	0.000168281947566971	GDNF_F24
26015	cg11525020	0.000170747508658886	GDNF_F24
26016	cg23865831	0.000321979536050165	GDNF_F24
26017	cg05590735	9.05363923000048e-05	GDNF_F24
26018	cg00797407	0.000194074169601175	GDNF_F24
26019	cg27104534	0.000263109990660379	GDNF_F24
26020	cg18085657	0.000213472499488594	GDNF_F24
26021	cg27399396	0.000113566720737277	GDNF_F24
26022	cg20516845	0.000170292495561164	GDNF_F24
26023	cg06966613	0.000304686998134568	GDNF_F24
26024	cg12517875	-0.000226402902259199	GDNF_F24
26025	cg12201043	7.40833085013556e-05	GDNF_F24
26026	cg05407909	-2.87728844908959e-08	GDNF_F24
26027	cg10039174	-3.13628776311159e-05	GDNF_F24
26028	cg09559367	9.62774038439515e-06	GDNF_F24
26029	cg21949414	6.1641623605604e-06	GDNF_F24
26030	cg07119157	-9.74456435905218e-05	GDNF_F24
26031	cg00787856	6.90350776165252e-05	GDNF_F24
26032	cg05748047	-0.000288533064044232	GDNF_F24
26033	cg20395040	-0.000167674824093993	GDNF_F24
26034	cg20167047	-4.94556867544616e-05	GDNF_F24
26035	cg04509017	-0.000325492690087147	GDNF_F24
26036	cg03790364	-9.58677993337965e-05	GDNF_F24
26037	cg25172578	2.80978463819048e-05	GDNF_F24
26038	cg10890644	3.16280215469273e-05	GDNF_F24
26039	cg25892638	-6.57810152049135e-05	GDNF_F24
26040	cg10515989	0.000102857307020467	GDNF_F24
26041	cg11042320	0.000166125839427822	GDNF_F24
26042	cg18150247	0.000145934398548791	GDNF_F24
26043	cg14693904	7.54532807673636e-06	GDNF_F24
26044	cg15794873	0.000458662061477147	GDNF_F24
26045	cg22302568	-1.17168440531056e-05	GDNF_F24
26046	cg09081711	-4.78162569223191e-05	GDNF_F24
26047	cg24079051	0.000125845024875331	GDNF_F24
26048	cg01337207	-0.00049166617655323	GDNF_F24
26049	cg10876135	4.51497129259362e-05	GDNF_F24
26050	cg21163347	-2.23700766331244e-05	GDNF_F24
26051	cg03730609	7.14041101591703e-06	GDNF_F24
26052	cg23936410	-0.000762851072142678	GDNF_F24
26053	cg15595755	-0.000435934930319274	GDNF_F24
26054	cg20968290	0.000125039286734782	GDNF_F24
26055	cg03152456	0.000184938872502189	GDNF_F24
26056	cg10907840	-3.26179367216056e-05	GDNF_F24
26057	cg12712192	-7.11262623145475e-05	GDNF_F24
26058	cg11650805	9.50199988727712e-05	GDNF_F24
26059	cg18390610	-0.000111649226022175	GDNF_F24
26060	cg09395612	-0.000237905995590054	GDNF_F24
26061	cg22654898	-4.0313851005537e-05	GDNF_F24
26062	cg09871539	-0.000212762583600981	GDNF_F24
26063	cg03708252	-8.52182791790294e-05	GDNF_F24
26064	cg17906786	0.000161617594778864	GDNF_F24
26065	cg13295089	2.67212839967281e-05	GDNF_F24
26066	cg21490662	1.60351349813863e-05	GDNF_F24
26067	cg16154462	5.85313709355877e-05	GDNF_F24
26068	cg10095431	-0.000146247558412014	GDNF_F24
26069	cg14906638	3.8494710131894e-05	GDNF_F24
26070	cg12757676	5.73497868784535e-05	GDNF_F24
26071	cg21779385	7.94304170770267e-06	GDNF_F24
26072	cg09901765	7.19475535197498e-05	GDNF_F24
26073	cg03478313	-0.000410134593051821	GDNF_F24
26074	cg16890275	8.28706002320039e-05	GDNF_F24
26075	cg04510459	4.68622934654109e-05	GDNF_F24
26076	cg22424056	0.000714639185521037	GDNF_F24
26077	cg05804899	-3.70059938200623e-05	GDNF_F24
26078	cg19928541	6.4971515017873e-05	GDNF_F24
26079	cg08203562	5.89561616381978e-05	GDNF_F24
26080	cg02902854	-0.000139992827111487	GDNF_F24
26081	cg09944073	-0.000229869272093902	GDNF_F24
26082	cg11941811	7.00290039221547e-05	GDNF_F24
26083	cg08262320	0.000256789890423986	GDNF_F24
26084	cg19738802	-3.36489372718896e-05	GDNF_F24
26085	cg10084484	6.49015124543848e-05	GDNF_F24
26086	cg05063097	-0.000146716975295146	GDNF_F24
26087	cg11093123	0.000214469627175468	GDNF_F24
26088	cg05000431	0.000254023865288179	GDNF_F24
26089	cg15727482	0.000315335148419672	GDNF_F24
26090	cg09254119	6.98844017774718e-05	GDNF_F24
26091	cg04179953	4.02027738413018e-05	GDNF_F24
26092	cg23207835	4.31264258234481e-07	GDNF_F24
26093	cg17020454	-0.000123226766932726	GDNF_F24
26094	cg11285496	-0.000211777574564344	GDNF_F24
26095	cg10802371	0.000401849490041304	GDNF_F24
26096	cg04820440	-0.00013165892061004	GDNF_F24
26097	cg18113332	-0.000239985663427148	GDNF_F24
26098	cg15881486	1.40323356300474e-05	GDNF_F24
26099	cg08816150	-0.000432458117468098	GDNF_F24
26100	cg08060505	4.41947895395938e-05	GDNF_F24
26101	cg11575996	2.22210606021534e-05	GDNF_F24
26102	cg14634794	0.000191535934047503	GDNF_F24
26103	cg21856508	7.1112458451892e-05	GDNF_F24
26104	cg01725156	-0.000160129125066391	GDNF_F24
26105	cg15089370	-6.61190240493121e-05	GDNF_F24
26106	cg02169705	2.66151462345266e-05	GDNF_F24
26107	cg06567732	-0.000151292741077448	GDNF_F24
26108	cg00004786	-5.99019389865661e-05	GDNF_F24
26109	cg00530657	0.00031606091317635	GDNF_F24
26110	cg26204283	0.000115849963839927	GDNF_F24
26111	cg11538967	-8.61231440762828e-05	GDNF_F24
26112	cg16436181	0.000417160421613251	GDNF_F24
26113	cg20216726	0.000187841860360357	GDNF_F24
26114	cg02454657	0.000196625925231902	GDNF_F24
26115	cg20139094	-8.33277790310347e-05	GDNF_F24
26116	cg02279138	-0.000103200077007051	GDNF_F24
26117	cg02964544	-1.23553490668623e-06	GDNF_F24
26118	cg02562282	-0.000163126905514826	GDNF_F24
26119	cg14744161	5.20327881773473e-05	GDNF_F24
26120	cg06464751	-4.19081794415175e-05	GDNF_F24
26121	cg14751023	0.000102782472424432	GDNF_F24
26122	cg09081665	0.000100780725589044	GDNF_F24
26123	cg26039762	-0.000213013309933076	GDNF_F24
26124	cg02380750	-0.000242061163491432	GDNF_F24
26125	cg03760799	0.000153073181678105	GDNF_F24
26126	cg05081908	-3.13316965419611e-05	GDNF_F24
26127	cg04842934	-4.41347037153218e-05	GDNF_F24
26128	cg18477816	2.37578071702065e-06	GDNF_F24
26129	cg13912186	-4.10431638073716e-05	GDNF_F24
26130	cg18161956	0.00022757286306936	GDNF_F24
26131	cg08857818	-2.69577223339048e-05	GDNF_F24
26132	cg10076783	2.47408444983394e-05	GDNF_F24
26133	cg00643695	0.000665598112916423	GDNF_F24
26134	cg22395355	0.000275160867984891	GDNF_F24
26135	cg01557799	0.000181030849838714	GDNF_F24
26136	cg23683746	5.70358094631387e-05	GDNF_F24
26137	cg01204684	3.93476888365313e-05	GDNF_F24
26138	cg04080041	0.000201468327076153	GDNF_F24
26139	cg20269544	-0.000392813724329085	GDNF_F24
26140	cg22900466	-0.000113843171234348	GDNF_F24
26141	cg21719817	-0.000409624403239378	GDNF_F24
26142	cg00465686	-0.000266952367445935	GDNF_F24
26143	cg08680172	0.000167171626110022	GDNF_F24
26144	cg11287055	0.000234269563506248	GDNF_F24
26145	cg26609402	6.74288847567959e-07	GDNF_F24
26146	cg24811598	7.80266160280344e-05	GDNF_F24
26147	cg21649089	-0.0013521430930692	GDNF_F24
26148	cg17970662	-2.66620361186102e-05	GDNF_F24
26149	cg21358336	-0.00033311115867019	GDNF_F24
26150	cg04839974	9.63317041766031e-05	GDNF_F24
26151	cg10744079	-0.000692323423555272	GDNF_F24
26152	cg20404260	-0.000205594367125682	GDNF_F24
26153	cg17746784	-6.28983083481962e-06	GDNF_F24
26154	cg05338731	0.00072772009298553	GDNF_F24
26155	cg19964927	2.56193069223831e-06	GDNF_F24
26156	cg08125574	-6.10967621200965e-05	GDNF_F24
26157	cg14333800	-6.63589872595516e-05	GDNF_F24
26158	cg06916950	-8.67051106664023e-05	GDNF_F24
26159	cg25902939	-0.000293967686869775	GDNF_F24
26160	cg09496973	6.62075292554479e-05	GDNF_F24
26161	cg03424655	-1.51022562636672e-05	GDNF_F24
26162	cg03520624	7.54869791167097e-05	GDNF_F24
26163	cg09000469	0.000166007803609427	GDNF_F24
26164	cg07577856	4.49454409094955e-05	GDNF_F24
26165	cg14647044	0.000156643906867995	GDNF_F24
26166	cg00620976	0.000144415893212484	GDNF_F24
26167	cg01762992	-5.42243738632022e-05	GDNF_F24
26168	cg12687069	-2.10089450075117e-05	GDNF_F24
26169	cg10052691	2.02217641451439e-05	GDNF_F24
26170	cg20883701	8.77399151367282e-05	GDNF_F24
26171	cg05010260	-0.000121170047964491	GDNF_F24
26172	cg02687026	2.26107001162165e-05	GDNF_F24
26173	cg02428792	-0.000358755448989329	GDNF_F24
26174	cg05075416	5.14678197496677e-05	GDNF_F24
26175	cg18248290	-0.000144257151338708	GDNF_F24
26176	cg26703857	4.10715385535096e-05	GDNF_F24
26177	cg17687278	8.1209159159293e-06	GDNF_F24
26178	cg13255509	0.000177183239125923	GDNF_F24
26179	cg20707527	-0.00141092982406357	GDNF_F24
26180	cg03716161	-4.14470555238174e-05	GDNF_F24
26181	cg16625671	0.000115458693038751	GDNF_F24
26182	cg16811771	-0.000141392187856206	GDNF_F24
26183	cg13578002	0.000196884313498654	GDNF_F24
26184	cg25567054	-1.05315784276656e-05	GDNF_F24
26185	cg16208307	0.000258699761375722	GDNF_F24
26186	cg09214243	0.000950874971502678	GDNF_F24
26187	cg11651936	4.50125421805372e-05	GDNF_F24
26188	cg16250178	-0.000142176569912979	GDNF_F24
26189	cg20370296	-0.000465040314441884	GDNF_F24
26190	cg07337796	2.32467427935959e-05	GDNF_F24
26191	cg25625127	9.36589999802035e-05	GDNF_F24
26192	cg03816707	0.000179899009240812	GDNF_F24
26193	cg03292743	-3.04427143846075e-05	GDNF_F24
26194	cg07663572	0.000346290745613898	GDNF_F24
26195	cg15533453	8.77284045373337e-05	GDNF_F24
26196	cg03103661	-0.000115874396285646	GDNF_F24
26197	cg15498409	-4.86409403710165e-05	GDNF_F24
26198	cg21961852	-0.000135425385342175	GDNF_F24
26199	cg15604993	-6.26430967796357e-05	GDNF_F24
26200	cg08308373	-0.000960843059323778	GDNF_F24
26201	cg06657409	-8.24285177961584e-05	GDNF_F24
26202	cg10132208	-5.87827640114448e-05	GDNF_F24
26203	cg07380678	0.000156599858024447	GDNF_F24
26204	cg14663983	3.91466227795468e-05	GDNF_F24
26205	cg27230697	0.000196715853590607	GDNF_F24
26206	cg24016057	-0.000115928337731	GDNF_F24
26207	cg23982880	-7.72582391932028e-06	GDNF_F24
26208	cg10173350	-4.73939044024573e-05	GDNF_F24
26209	cg10800346	1.45763001057692e-05	GDNF_F24
26210	cg08810582	3.46466609539683e-05	GDNF_F24
26211	cg27104358	1.4740797215703e-05	GDNF_F24
26212	cg05761355	0.000263329044534454	GDNF_F24
26213	cg19145794	-0.000159683091028983	GDNF_F24
26214	cg19696211	-0.000186780717058347	GDNF_F24
26215	cg27353640	1.59465411084043e-05	GDNF_F24
26216	cg09585586	0.000121527035816775	GDNF_F24
26217	cg04981477	3.65511272225923e-06	GDNF_F24
26218	cg24857086	9.14298370364563e-05	GDNF_F24
26219	cg15094908	9.91991814050053e-05	GDNF_F24
26220	cg03205993	0.000185959465586455	GDNF_F24
26221	cg24322854	2.81529479769203e-05	GDNF_F24
26222	cg01917852	8.10377462265739e-05	GDNF_F24
26223	cg13557337	-0.000390841472032316	GDNF_F24
26224	cg05072995	-5.3403406097901e-05	GDNF_F24
26225	cg25551551	-0.000147143863756989	GDNF_F24
26226	cg27206674	1.39038654697932e-05	GDNF_F24
26227	cg15467834	-0.000123084422439402	GDNF_F24
26228	cg04340510	3.42291407970209e-05	GDNF_F24
26229	cg05327476	-9.29525775536834e-05	GDNF_F24
26230	cg22336867	-0.00195365957457618	GDNF_F24
26231	cg14518346	-0.000111571752687864	GDNF_F24
26232	cg07000611	0.000143723500043255	GDNF_F24
26233	cg27454650	0.000326307124018992	GDNF_F24
26234	cg15733165	-0.000201421876939886	GDNF_F24
26235	cg11156053	-9.23887547591859e-05	GDNF_F24
26236	cg27372988	-8.8140569129909e-05	GDNF_F24
26237	cg25768716	-0.000158137314182863	GDNF_F24
26238	cg03415494	-0.000102238224579751	GDNF_F24
26239	cg07471709	8.91896939472573e-05	GDNF_F24
26240	cg05813498	0.000187413827667914	GDNF_F24
26241	cg02510853	0.000106230991059815	GDNF_F24
26242	cg18155267	0.000114089807559588	GDNF_F24
26243	cg16786481	2.65967871672605e-05	GDNF_F24
26244	cg22380007	-6.25034118703765e-05	GDNF_F24
26245	cg15721134	-1.57255747940198e-05	GDNF_F24
26246	cg23697406	7.91205563419413e-05	GDNF_F24
26247	cg02139338	-3.15763950309955e-05	GDNF_F24
26248	cg08712407	6.74955478498096e-05	GDNF_F24
26249	cg14013040	0.000124459513332922	GDNF_F24
26250	cg13726901	-0.000323912097396065	GDNF_F24
26251	cg06104799	-0.000359913403017876	GDNF_F24
26252	cg26187194	-0.000146931807549795	GDNF_F24
26253	cg06049528	-0.000147999593185009	GDNF_F24
26254	cg12783942	6.07447335739152e-05	GDNF_F24
26255	cg25735076	-0.000312534710852106	GDNF_F24
26256	cg00295060	7.68735016160209e-05	GDNF_F24
26257	cg27514038	0.000378536095027163	GDNF_F24
26258	cg03799971	0.000101985158948874	GDNF_F24
26259	cg08285915	-5.47024872195152e-05	GDNF_F24
26260	cg21062780	0.000182530305368804	GDNF_F24
26261	cg17717124	-0.000322969634019139	GDNF_F24
26262	cg11869500	-1.5593358821898e-05	GDNF_F24
26263	cg00028014	0.00022904851008734	GDNF_F24
26264	cg20416769	0.000155775881940232	GDNF_F24
26265	cg12453134	2.66532058313461e-05	GDNF_F24
26266	cg11183332	-0.000281897307391708	GDNF_F24
26267	cg17676191	-4.30871175836248e-05	GDNF_F24
26268	cg09723136	-0.000164113862241398	GDNF_F24
26269	cg10231116	0.000115208336905425	GDNF_F24
26270	cg24778368	-7.99377893341903e-05	GDNF_F24
26271	cg09959532	-6.2016651227187e-06	GDNF_F24
26272	cg16432326	-5.05885825962143e-05	GDNF_F24
26273	cg02487842	0.000106733575903792	GDNF_F24
26274	cg12469306	-0.000246727161739614	GDNF_F24
26275	cg16595241	-0.000109725800070626	GDNF_F24
26276	cg05507257	0.000177621375732927	GDNF_F24
26277	cg02724047	-4.32294046346709e-05	GDNF_F24
26278	cg27494100	2.22679086484357e-05	GDNF_F24
26279	cg04232340	-3.87205653952532e-05	GDNF_F24
26280	cg04318010	9.33782795666932e-05	GDNF_F24
26281	cg22239593	-1.78614626423977e-05	GDNF_F24
26282	cg09543047	-1.01703427193534e-05	GDNF_F24
26283	cg12172478	-0.000150683424645177	GDNF_F24
26284	cg13870198	0.000180172816198735	GDNF_F24
26285	cg06532212	-0.00014985887977623	GDNF_F24
26286	cg26572905	0.000142031440359884	GDNF_F24
26287	cg20645466	0.000166930359610975	GDNF_F24
26288	cg27098804	4.71088933376207e-06	GDNF_F24
26289	cg18784903	3.43178742160755e-05	GDNF_F24
26290	cg09089451	4.35570964224448e-05	GDNF_F24
26291	cg10306015	0.000230920174459971	GDNF_F24
26292	cg08701183	-0.00026515718249162	GDNF_F24
26293	cg04337514	-0.000183143816087398	GDNF_F24
26294	cg20409752	-0.000423925049792136	GDNF_F24
26295	cg06190406	0.000178255420671368	GDNF_F24
26296	cg21497736	2.68841007649213e-05	GDNF_F24
26297	cg13028376	-0.000123198689197162	GDNF_F24
26298	cg25847386	2.17657893649436e-05	GDNF_F24
26299	cg15308948	5.52402025801173e-05	GDNF_F24
26300	cg10974161	0.000145181536424818	GDNF_F24
26301	cg01975453	0.000155233075456538	GDNF_F24
26302	cg07948410	0.000122682795601641	GDNF_F24
26303	cg10421188	-0.000463915837277187	GDNF_F24
26304	cg11471262	-1.3998414529001e-05	GDNF_F24
26305	cg20709888	-6.34415560421107e-05	GDNF_F24
26306	cg14011789	0.000122370284186254	GDNF_F24
26307	cg04460945	-0.000230937496368392	GDNF_F24
26308	cg15431741	-5.22773541399413e-05	GDNF_F24
26309	cg01314306	0.000256428422822928	GDNF_F24
26310	cg04509446	-0.000108085999052741	GDNF_F24
26311	cg08583859	0.000218564976607088	GDNF_F24
26312	cg26830789	-7.4050280084396e-05	GDNF_F24
26313	cg03060175	-0.000112202683334817	GDNF_F24
26314	cg09881355	4.28312948596687e-05	GDNF_F24
26315	cg23687466	-0.00024513508236987	GDNF_F24
26316	cg01381617	-0.0001903129885621	GDNF_F24
26317	cg24849373	0.000537561945871364	GDNF_F24
26318	cg02630214	0.000191704481805026	GDNF_F24
26319	cg25186140	-1.32542626118102e-05	GDNF_F24
26320	cg13362033	-4.29163301894593e-05	GDNF_F24
26321	cg24411075	6.40504291715405e-06	GDNF_F24
26322	cg14016406	-0.000252343829520207	GDNF_F24
26323	cg07136759	5.6527505678179e-06	GDNF_F24
26324	cg02314012	-0.000117046625208376	GDNF_F24
26325	cg20149168	-0.000386729688870335	GDNF_F24
26326	cg21867387	0.00027079067562533	GDNF_F24
26327	cg14855679	3.48814024216663e-05	GDNF_F24
26328	cg20417953	-4.46532732820463e-05	GDNF_F24
26329	cg24544490	-4.1964636362925e-05	GDNF_F24
26330	cg17722012	-1.21336208468043e-06	GDNF_F24
26331	cg08792955	-6.39204061989133e-05	GDNF_F24
26332	cg18851534	1.73829311049888e-05	GDNF_F24
26333	cg17427926	0.000312492210922658	GDNF_F24
26334	cg04565435	0.000277108805583338	GDNF_F24
26335	cg16352527	-0.00030987703839614	GDNF_F24
26336	cg20978599	0.00040460017462423	GDNF_F24
26337	cg07202222	-3.96466493582403e-05	GDNF_F24
26338	cg02079551	-2.42643538026167e-05	GDNF_F24
26339	cg07876831	7.13571097545216e-05	GDNF_F24
26340	cg22216627	-0.000118770182056548	GDNF_F24
26341	cg15890774	-5.12822742083809e-05	GDNF_F24
26342	cg17736067	-5.88024751263083e-05	GDNF_F24
26343	cg04415672	-0.000132911403147215	GDNF_F24
26344	cg20422725	3.94406985238595e-05	GDNF_F24
26345	cg00366917	1.72479023413813e-05	GDNF_F24
26346	cg02741327	0.000609620990679168	GDNF_F24
26347	cg15423315	2.75090212288987e-05	GDNF_F24
26348	cg16644365	8.13158786368714e-05	GDNF_F24
26349	cg05303559	0.000137759366119977	GDNF_F24
26350	cg05947481	4.32578603367024e-05	GDNF_F24
26351	cg27645294	-0.000129270786428401	GDNF_F24
26352	cg09868576	0.000205517155280871	GDNF_F24
26353	cg14023291	0.000144057969543402	GDNF_F24
26354	cg25351755	0.000298254527325321	GDNF_F24
26355	cg14601313	-0.000242865963056629	GDNF_F24
26356	cg08799656	1.81936825093619e-05	GDNF_F24
26357	cg23737061	-7.33976298028382e-05	GDNF_F24
26358	cg14415062	2.42653171571224e-06	GDNF_F24
26359	cg16874583	-9.89719307022824e-06	GDNF_F24
26360	cg01347674	0.000103377674365503	GDNF_F24
26361	cg23063647	0.000406098880464499	GDNF_F24
26362	cg25861082	4.93311890151122e-05	GDNF_F24
26363	cg23732483	0.000128441245868756	GDNF_F24
26364	cg14131038	-1.29677112554485e-05	GDNF_F24
26365	cg02497898	0.00024618855656118	GDNF_F24
26366	cg07875069	-0.000554645125425721	GDNF_F24
26367	cg17858351	-8.26367031201683e-05	GDNF_F24
26368	cg02762892	1.95885415521426e-05	GDNF_F24
26369	cg10579627	5.36676973213602e-05	GDNF_F24
26370	cg24184882	0.00018016115094075	GDNF_F24
26371	cg10124710	-0.000194500710935136	GDNF_F24
26372	cg24926465	0.000218311927744639	GDNF_F24
26373	cg01860356	0.000121912053444093	GDNF_F24
26374	cg21180002	-3.6813503494086e-05	GDNF_F24
26375	cg08080145	-0.000174676467373618	GDNF_F24
26376	cg16451187	0.000105434694239334	GDNF_F24
26377	cg19765236	7.39824790431869e-05	GDNF_F24
26378	cg15165643	5.99898868648237e-06	GDNF_F24
26379	cg00464647	-0.000350174822650231	GDNF_F24
26380	cg21075900	-0.000149433483053626	GDNF_F24
26381	cg06758191	0.000159811228851778	GDNF_F24
26382	cg09332353	0.000168575968727849	GDNF_F24
26383	cg00150231	6.10009399046012e-05	GDNF_F24
26384	cg12401918	0.000270405614162641	GDNF_F24
26385	cg03473984	0.000304588108780222	GDNF_F24
26386	cg19674350	-0.000216304312203425	GDNF_F24
26387	cg04981619	0.000203558446468873	GDNF_F24
26388	cg12414181	5.92433091760111e-05	GDNF_F24
26389	cg02819792	-7.58448091482081e-05	GDNF_F24
26390	cg17630264	2.92719974266679e-05	GDNF_F24
26391	cg23153216	-8.81663062323654e-05	GDNF_F24
26392	cg11244941	8.54780925177897e-06	GDNF_F24
26393	cg09255505	-5.20459631861902e-06	GDNF_F24
26394	cg03758633	0.00031164759054495	GDNF_F24
26395	cg14495753	-0.000117446518759025	GDNF_F24
26396	cg12919873	0.000376070661757631	GDNF_F24
26397	cg20480663	0.00026527400985283	GDNF_F24
26398	cg04811843	6.65773879861031e-06	GDNF_F24
26399	cg02266769	7.77376466844653e-05	GDNF_F24
26400	cg14959119	-4.17398474864273e-05	GDNF_F24
26401	cg16211511	-2.37621365782184e-05	GDNF_F24
26402	cg08372315	5.5162099635928e-05	GDNF_F24
26403	cg17937564	-0.000114502031492548	GDNF_F24
26404	cg00680753	5.1559733376216e-05	GDNF_F24
26405	cg24132956	-0.000381373202160607	GDNF_F24
26406	cg09320652	4.65723094897394e-05	GDNF_F24
26407	cg22354456	9.33113563794969e-06	GDNF_F24
26408	cg15209676	-3.26215343461661e-05	GDNF_F24
26409	cg12293170	0.000310260167341317	GDNF_F24
26410	cg17428748	3.62848080834206e-05	GDNF_F24
26411	cg10664162	-3.41091128737585e-06	GDNF_F24
26412	cg10868011	-0.00018447225020544	GDNF_F24
26413	cg25868767	1.63923959129526e-05	GDNF_F24
26414	cg07894334	0.000436971766015753	GDNF_F24
26415	cg25278663	0.000162068867169462	GDNF_F24
26416	cg07100466	0.000144459608013347	GDNF_F24
26417	cg00588342	-0.000524457759907573	GDNF_F24
26418	cg07236034	-9.89869759249716e-05	GDNF_F24
26419	cg20640266	4.0988039747807e-05	GDNF_F24
26420	cg12953155	-2.79166186568878e-05	GDNF_F24
26421	cg18053568	8.57226786658145e-05	GDNF_F24
26422	cg07800498	-8.07419851258851e-06	GDNF_F24
26423	cg24288916	5.93822391380116e-05	GDNF_F24
26424	cg04374006	-9.54697016395268e-05	GDNF_F24
26425	cg12498088	-0.000120729569061676	GDNF_F24
26426	cg01882930	-4.74103399229341e-05	GDNF_F24
26427	cg23625728	-3.84444418311576e-05	GDNF_F24
26428	cg21544475	-0.000119738266204354	GDNF_F24
26429	cg24492374	-7.31610763240577e-05	GDNF_F24
26430	cg14427624	0.000232686112469509	GDNF_F24
26431	cg22402121	-0.00104703404761009	GDNF_F24
26432	cg19790323	6.29600695509845e-05	GDNF_F24
26433	cg10072611	-0.000119034681874571	GDNF_F24
26434	cg13141283	0.000124097254034162	GDNF_F24
26435	cg23088810	9.33226614373098e-05	GDNF_F24
26436	cg01757283	0.0004836103309003	GDNF_F24
26437	cg18654983	-0.000150806694379952	GDNF_F24
26438	cg01575836	0.00042936819559383	GDNF_F24
26439	cg12211040	-0.000640297549810369	GDNF_F24
26440	cg18318552	-0.000176828321444367	GDNF_F24
26441	cg09834319	-1.331801708044e-05	GDNF_F24
26442	cg13498650	4.93772388801863e-05	GDNF_F24
26443	cg23173042	1.68545707002068e-05	GDNF_F24
26444	cg01786467	0.000165267328203245	GDNF_F24
26445	cg02999806	0.000303949921597467	GDNF_F24
26446	cg21320455	0.000105891086355877	GDNF_F24
26447	cg07089950	6.76601027982082e-05	GDNF_F24
26448	cg03242417	0.000244099628524174	GDNF_F24
26449	cg07076105	6.72849713778279e-06	GDNF_F24
26450	cg05767119	0.00106077151743474	GDNF_F24
26451	cg05949331	-5.86261287937112e-05	GDNF_F24
26452	cg17717333	0.000142887951095609	GDNF_F24
26453	cg17052675	-0.00153142440631945	GDNF_F24
26454	cg21820396	2.34150483423016e-05	GDNF_F24
26455	cg11023815	0.000142697172843866	GDNF_F24
26456	cg05779526	3.06439629898842e-05	GDNF_F24
26457	cg15584070	0.000124285653985278	GDNF_F24
26458	cg03916908	0.000249811447091846	GDNF_F24
26459	cg21447620	-0.000217255662764302	GDNF_F24
26460	cg10041443	-0.000194821270175641	GDNF_F24
26461	cg08269485	-0.000336963808320279	GDNF_F24
26462	cg15232705	0.000274135050988057	GDNF_F24
26463	cg13107682	0.000250389517130333	GDNF_F24
26464	cg04670471	4.46519065356361e-05	GDNF_F24
26465	cg24196612	1.19844367553489e-05	GDNF_F24
26466	cg00882709	-2.51784334977176e-06	GDNF_F24
26467	cg22987448	-0.000201272668324186	GDNF_F24
26468	cg03786418	-0.000145441534068971	GDNF_F24
26469	cg07291109	-0.000127185391377097	GDNF_F24
26470	cg01451645	0.000129586883993458	GDNF_F24
26471	cg04466698	0.000536520703977155	GDNF_F24
26472	cg07006398	-2.77966658276062e-05	GDNF_F24
26473	cg10798003	-0.000354135582887173	GDNF_F24
26474	cg13599021	-6.78475143135079e-05	GDNF_F24
26475	cg26744079	0.000278464566722932	GDNF_F24
26476	cg02805028	-0.000393458679149819	GDNF_F24
26477	cg06692990	2.36703552919362e-05	GDNF_F24
26478	cg16110687	3.04254184839974e-06	GDNF_F24
26479	cg02630175	0.000379157963993528	GDNF_F24
26480	cg11292769	-1.72583541732428e-05	GDNF_F24
26481	cg04152767	-2.48031050602927e-06	GDNF_F24
26482	cg26182842	0.000213246662156623	GDNF_F24
26483	cg10444843	-0.000209900205386427	GDNF_F24
26484	cg25991026	0.000399711687796921	GDNF_F24
26485	cg16108430	7.87974741741736e-05	GDNF_F24
26486	cg16973385	-7.10341833667478e-05	GDNF_F24
26487	cg13486675	-6.43487255629684e-05	GDNF_F24
26488	cg15757806	0.000172650197741549	GDNF_F24
26489	cg13396858	3.06110246752261e-05	GDNF_F24
26490	cg17240844	0.000196519272820969	GDNF_F24
26491	cg04425489	-0.000356429169009103	GDNF_F24
26492	cg01380361	-6.63106985067646e-06	GDNF_F24
26493	cg02447542	-0.000444056170074105	GDNF_F24
26494	cg20272496	-9.95799900413608e-05	GDNF_F24
26495	cg06478085	-0.000312114758397214	GDNF_F24
26496	cg24027837	-3.54386649234563e-05	GDNF_F24
26497	cg09864992	-0.000303916475203202	GDNF_F24
26498	cg17366474	2.4742522832744e-05	GDNF_F24
26499	cg11365072	0.000152646307109694	GDNF_F24
26500	cg23542902	-4.02783712226785e-06	GDNF_F24
26501	cg04786631	0.000179940700317639	GDNF_F24
26502	cg12573221	0.000104877340680268	GDNF_F24
26503	cg07576494	-0.000139650848550564	GDNF_F24
26504	cg04569615	6.30706146593487e-06	GDNF_F24
26505	cg26002568	0.00011208644635604	GDNF_F24
26506	cg04179952	0.000166587578897429	GDNF_F24
26507	cg21794496	-0.000752902891875654	GDNF_F24
26508	cg09161689	8.38555724220709e-05	GDNF_F24
26509	cg02246922	0.000765960251791989	GDNF_F24
26510	cg09900521	0.000366039153249497	GDNF_F24
26511	cg15434778	3.83539598220994e-05	GDNF_F24
26512	cg07353266	-0.000324873247238994	GDNF_F24
26513	cg02794906	0.000188480058178915	GDNF_F24
26514	cg00873648	0.000293268471684941	GDNF_F24
26515	cg18304483	0.000417459698807054	GDNF_F24
26516	cg13512477	7.74798901399589e-05	GDNF_F24
26517	cg05730385	0.000424920466138672	GDNF_F24
26518	cg19876226	-1.48922722970708e-05	GDNF_F24
26519	cg01449123	-0.000147637352932913	GDNF_F24
26520	cg13375654	-4.80135763323394e-05	GDNF_F24
26521	cg18587922	-0.000178136805500798	GDNF_F24
26522	cg09601150	1.12250404322303e-05	GDNF_F24
26523	cg08962185	-0.000248306797737016	GDNF_F24
26524	cg26640594	3.04858439635944e-05	GDNF_F24
26525	cg00355768	-3.72992429609428e-05	GDNF_F24
26526	cg13452646	9.6046724672087e-05	GDNF_F24
26527	cg24555639	8.15453534619391e-05	GDNF_F24
26528	cg05895342	-2.26833282330259e-05	GDNF_F24
26529	cg11945895	-0.000397373029146084	GDNF_F24
26530	cg01059398	0.000260485214006697	GDNF_F24
26531	cg15149095	-3.84408987829566e-05	GDNF_F24
26532	cg27136207	1.38599035965404e-05	GDNF_F24
26533	cg21173532	-1.03415505436977e-05	GDNF_F24
26534	cg26775538	0.000299980369737371	GDNF_F24
26535	cg02158130	-3.08657330599329e-05	GDNF_F24
26536	cg22707381	-2.20858504168681e-05	GDNF_F24
26537	cg09076589	-0.000296804889418515	GDNF_F24
26538	cg22862656	-1.12749759218036e-05	GDNF_F24
26539	cg16988262	8.78508353627371e-05	GDNF_F24
26540	cg18070155	1.35460303959492e-05	GDNF_F24
26541	cg02905940	-0.000177976079562935	GDNF_F24
26542	cg01454134	-8.40000665580122e-05	GDNF_F24
26543	cg09212570	2.12153390178713e-06	GDNF_F24
26544	cg12501220	0.000108565554966699	GDNF_F24
26545	cg27522357	-0.00207273989742161	GDNF_F24
26546	cg21892257	-0.000101030166464411	GDNF_F24
26547	cg00611573	-1.96737420862873e-05	GDNF_F24
26548	cg03035167	0.000184943495803869	GDNF_F24
26549	cg10674450	1.18754142729185e-05	GDNF_F24
26550	cg16253115	4.94875688961207e-05	GDNF_F24
26551	cg12798311	0.000238926555852568	GDNF_F24
26552	cg12184421	-5.43132293267836e-05	GDNF_F24
26553	cg00415024	-0.000619424346746981	GDNF_F24
26554	cg03446508	-9.25009871374359e-05	GDNF_F24
26555	cg18502684	3.93886242633258e-05	GDNF_F24
26556	cg06814136	-4.15547941292913e-05	GDNF_F24
26557	cg23258400	7.91255923499159e-05	GDNF_F24
26558	cg04641947	0.000113434296540967	GDNF_F24
26559	cg06917976	-0.0010621084871187	GDNF_F24
26560	cg10514113	6.92978634285185e-05	GDNF_F24
26561	cg21025681	0.000195757646752529	GDNF_F24
26562	cg17647823	-6.89662260265525e-05	GDNF_F24
26563	cg09484214	0.000239843675302211	GDNF_F24
26564	cg05919907	0.000264340742808697	GDNF_F24
26565	cg12515684	-3.60325700372966e-05	GDNF_F24
26566	cg09945955	0.000275455783606787	GDNF_F24
26567	cg19727492	4.4323646888119e-05	GDNF_F24
26568	cg17607707	-7.87799990156699e-05	GDNF_F24
26569	cg09101151	0.000223544503701306	GDNF_F24
26570	cg26976707	-0.000218453674682805	GDNF_F24
26571	cg01866301	-8.15810861584012e-05	GDNF_F24
26572	cg22931199	6.91775912956998e-05	GDNF_F24
26573	cg21050890	0.000278576042570852	GDNF_F24
26574	cg14895559	1.48744251391106e-05	GDNF_F24
26575	cg00913787	4.60846623834055e-06	GDNF_F24
26576	cg26660177	0.000538793630743075	GDNF_F24
26577	cg14902773	-0.000266571115266939	GDNF_F24
26578	cg15065854	-4.47043343989348e-05	GDNF_F24
26579	cg09766792	-7.90033156906546e-05	GDNF_F24
26580	cg10517319	-0.000203367841262035	GDNF_F24
26581	cg02194396	4.20199873760613e-05	GDNF_F24
26582	cg14683191	-1.95280453708289e-06	GDNF_F24
26583	cg00559001	0.000224529758132285	GDNF_F24
26584	cg20906472	0.000355731992996923	GDNF_F24
26585	cg20780302	4.59509482577439e-05	GDNF_F24
26586	cg04159789	2.30873716552935e-05	GDNF_F24
26587	cg18878431	3.8649765696143e-05	GDNF_F24
26588	cg10217613	1.73550284793761e-05	GDNF_F24
26589	cg22104063	1.01808447349279e-05	GDNF_F24
26590	cg27601169	-0.000145095147097234	GDNF_F24
26591	cg08823780	0.000241531246526179	GDNF_F24
26592	cg23279355	0.00144046428190356	GDNF_F24
26593	cg18448565	-0.000181273300556707	GDNF_F24
26594	cg08314123	-0.000275874657119715	GDNF_F24
26595	cg14963027	1.26922666344994e-05	GDNF_F24
26596	cg20279176	0.000375419282979655	GDNF_F24
26597	cg09732868	0.000859124773963576	GDNF_F24
26598	cg05293897	2.50723175763757e-05	GDNF_F24
26599	cg11624345	0.000183079025811449	GDNF_F24
26600	cg26862286	-4.27255388626694e-05	GDNF_F24
26601	cg03944072	0.000141578260479124	GDNF_F24
26602	ch.7.735851R	-0.000128355193222018	GDNF_F24
26603	cg17487719	-0.000397852269577443	GDNF_F24
26604	cg05784148	-0.000228832778158858	GDNF_F24
26605	cg13527707	0.000219825091106829	GDNF_F24
26606	cg21728840	5.82936799085076e-05	GDNF_F24
26607	cg24000536	3.62338853026124e-05	GDNF_F24
26608	cg02770073	-0.000181296078898654	GDNF_F24
26609	cg00937982	-4.6353607696591e-05	GDNF_F24
26610	cg02398179	0.000326586123640374	GDNF_F24
26611	cg20242379	6.61193311571306e-06	GDNF_F24
26612	cg11744524	-0.000242497734972303	GDNF_F24
26613	cg13029400	0.000296495352226975	GDNF_F24
26614	cg18737971	1.49787378594508e-05	GDNF_F24
26615	cg12334079	-0.00028508385663191	GDNF_F24
26616	cg24523155	3.67662913303034e-05	GDNF_F24
26617	cg16609921	-1.13102218984774e-05	GDNF_F24
26618	cg07872373	3.14133439945067e-05	GDNF_F24
26619	cg26844603	0.000661902766067585	GDNF_F24
26620	cg19989151	0.000111983411008319	GDNF_F24
26621	cg10069946	0.000205084014268027	GDNF_F24
26622	cg14615128	-0.00043806926467991	GDNF_F24
26623	cg25067547	1.76405278324748e-05	GDNF_F24
26624	cg27079975	9.65898941725628e-05	GDNF_F24
26625	cg23813732	-8.51662108723115e-06	GDNF_F24
26626	cg01470356	-0.000455050579856102	GDNF_F24
26627	cg07228754	-0.000136393296881718	GDNF_F24
26628	cg05579232	1.48826939170676e-05	GDNF_F24
26629	cg02237576	2.84673067315617e-05	GDNF_F24
26630	cg20131670	1.02547259465729e-05	GDNF_F24
26631	cg03066009	-0.000265457338323356	GDNF_F24
26632	cg18823832	0.00029374893547486	GDNF_F24
26633	cg03014427	0.000144897393470511	GDNF_F24
26634	cg06193597	0.000275586444269858	GDNF_F24
26635	cg21486510	0.00043912844519092	GDNF_F24
26636	cg06783003	7.78415788925533e-05	GDNF_F24
26637	cg17372923	0.000159237416464082	GDNF_F24
26638	cg20260921	9.0319220734488e-06	GDNF_F24
26639	cg13224583	0.000237006276016304	GDNF_F24
26640	cg04948428	-4.10098340835608e-05	GDNF_F24
26641	cg07195891	-0.00112929882025175	GDNF_F24
26642	cg00599163	-0.000353168435392839	GDNF_F24
26643	cg01717482	-1.34875427219432e-05	GDNF_F24
26644	cg06785469	-7.50299217362966e-05	GDNF_F24
26645	cg06483981	1.39335398234556e-05	GDNF_F24
26646	cg21003420	0.000250859594857397	GDNF_F24
26647	cg05931177	0.000322770389313333	GDNF_F24
26648	cg23977256	0.000132410222478341	GDNF_F24
26649	cg18545483	-9.9434208360221e-05	GDNF_F24
26650	cg15669985	-0.000975771750098376	GDNF_F24
26651	cg19411272	0.000198376508219766	GDNF_F24
26652	cg03708744	0.00031586297525212	GDNF_F24
26653	cg02535855	0.000102150066088479	GDNF_F24
26654	cg23081194	6.56109581052932e-05	GDNF_F24
26655	cg01782798	0.000172547144800594	GDNF_F24
26656	cg16616390	-8.5183121945582e-05	GDNF_F24
26657	cg13784474	-0.000355494958646901	GDNF_F24
26658	cg12800585	-0.000180402547474566	GDNF_F24
26659	cg13372293	1.27545220752473e-05	GDNF_F24
26660	cg17703064	0.000333108663307261	GDNF_F24
26661	cg07133629	-0.000164177902947598	GDNF_F24
26662	cg01004862	0.000100989036123062	GDNF_F24
26663	cg18835472	-4.05092338647777e-05	GDNF_F24
26664	cg13485721	-0.000325840513482311	GDNF_F24
26665	cg19577074	0.000100069576396328	GDNF_F24
26666	cg24483767	0.000133600289725931	GDNF_F24
26667	cg25119228	0.00010089460209267	GDNF_F24
26668	cg06685556	0.000220371156596981	GDNF_F24
26669	cg06404832	-0.000114726564052579	GDNF_F24
26670	cg02102546	-0.00027306950466559	GDNF_F24
26671	cg26144909	0.000227768590950813	GDNF_F24
26672	cg09711372	-1.3368645991791e-05	GDNF_F24
26673	cg13878646	9.32989710933518e-05	GDNF_F24
26674	cg16065768	-0.000511277401351484	GDNF_F24
26675	cg03342142	-0.000251954960561181	GDNF_F24
26676	cg03169557	-0.000114556692792235	GDNF_F24
26677	cg18005867	0.000350879527005941	GDNF_F24
26678	cg04105479	-0.000196497468368426	GDNF_F24
26679	cg00867722	-0.000364568614517958	GDNF_F24
26680	cg10273679	-0.000117721393510252	GDNF_F24
26681	cg13465587	3.3595091521796e-05	GDNF_F24
26682	cg18729493	2.79534507174678e-05	GDNF_F24
26683	cg09548084	0.000157805734346344	GDNF_F24
26684	cg02233750	5.07254253559608e-05	GDNF_F24
26685	cg21212474	5.98925652390129e-05	GDNF_F24
26686	cg01317761	-5.23624832670841e-05	GDNF_F24
26687	cg11745455	-3.7413119588045e-05	GDNF_F24
26688	cg04305908	-1.74538600824456e-06	GDNF_F24
26689	cg08507462	-0.000141503909609035	GDNF_F24
26690	cg04852418	-0.000348194012483826	GDNF_F24
26691	cg10972552	5.42664399668474e-05	GDNF_F24
26692	cg22421148	0.000288844807189871	GDNF_F24
26693	cg18795127	0.00010093973856007	GDNF_F24
26694	cg15939114	-5.22349440785645e-05	GDNF_F24
26695	cg19533443	0.000152189398459515	GDNF_F24
26696	cg24874309	-0.000123384298283054	GDNF_F24
26697	cg11668053	0.000402100535372995	GDNF_F24
26698	cg06010443	-0.000208355065663297	GDNF_F24
26699	cg15317907	6.8643219023279e-05	GDNF_F24
26700	cg13720868	-1.85311497927405e-05	GDNF_F24
26701	cg14809121	0.000300533224311255	GDNF_F24
26702	cg11727031	6.76755101882236e-05	GDNF_F24
26703	cg12564567	0.000593726389971047	GDNF_F24
26704	cg00935504	-0.000236665396021909	GDNF_F24
26705	cg26667585	-2.01521562221537e-05	GDNF_F24
26706	cg19361269	-3.94709945713974e-05	GDNF_F24
26707	cg04416905	-2.6168660912638e-05	GDNF_F24
26708	cg15650161	0.000178936046579991	GDNF_F24
26709	cg16760172	0.000145806245036042	GDNF_F24
26710	cg05252143	-0.000153615672500616	GDNF_F24
26711	cg05613192	-9.28790142669043e-06	GDNF_F24
26712	cg09433738	-6.5941460438736e-05	GDNF_F24
26713	cg07189782	0.000114476380015452	GDNF_F24
26714	cg16403567	1.73002950286866e-05	GDNF_F24
26715	cg12667818	-3.49625649738439e-05	GDNF_F24
26716	cg10996532	-2.50038216014476e-05	GDNF_F24
26717	cg02874930	0.000202535171995271	GDNF_F24
26718	cg20773127	0.000114982273669828	GDNF_F24
26719	cg13266496	0.000215475620112554	GDNF_F24
26720	cg05920553	-0.000250658471084644	GDNF_F24
26721	cg09469381	-2.71985191047099e-05	GDNF_F24
26722	cg10979117	-0.000107567139923155	GDNF_F24
26723	cg04492438	-2.71687257912344e-05	GDNF_F24
26724	cg24677604	-0.000133306995404393	GDNF_F24
26725	cg01008310	-3.02312401978768e-05	GDNF_F24
26726	cg09910271	-0.000140806055773653	GDNF_F24
26727	cg26337497	0.000319631804592473	GDNF_F24
26728	cg15049005	0.0001336889922592	GDNF_F24
26729	cg26441143	0.000139400238633491	GDNF_F24
26730	cg10986945	-9.67099227162641e-05	GDNF_F24
26731	cg17809181	0.000133029009567939	GDNF_F24
26732	cg00019841	-0.000340492177333655	GDNF_F24
26733	cg23088157	0.000217109410553552	GDNF_F24
26734	cg14969899	0.000313236725938324	GDNF_F24
26735	cg10334058	0.000198133638957599	GDNF_F24
26736	cg10336025	0.000235137299903973	GDNF_F24
26737	cg02193015	0.000123471625737181	GDNF_F24
26738	cg21300993	-0.000289697733260675	GDNF_F24
26739	cg02699450	-0.000132252723776757	GDNF_F24
26740	cg22512830	-0.000229356412360059	GDNF_F24
26741	cg12644034	0.000118563942791849	GDNF_F24
26742	cg23213894	-0.000148988143243791	GDNF_F24
26743	cg08857797	8.3965067493974e-05	GDNF_F24
26744	cg11197486	-0.000403627927987921	GDNF_F24
26745	cg05114994	0.00047552856979571	GDNF_F24
26746	cg25895171	-0.000301259559371786	GDNF_F24
26747	cg21763415	0.000234363866050435	GDNF_F24
26748	cg25073689	-2.87198189362746e-05	GDNF_F24
26749	cg18114732	0.000100896534012577	GDNF_F24
26750	cg09433222	-6.62870221770695e-05	GDNF_F24
26751	cg15727925	-0.000317818446350918	GDNF_F24
26752	cg10305928	0.00105311165745528	GDNF_F24
26753	cg24166924	-0.000161442277814163	GDNF_F24
26754	cg19963231	1.29667310764727e-05	GDNF_F24
26755	cg19423558	-2.60892903692344e-05	GDNF_F24
26756	cg05364487	5.04520095836621e-05	GDNF_F24
26757	cg12359740	-0.000200262676906288	GDNF_F24
26758	cg15815948	0.000156768189580147	GDNF_F24
26759	cg09632305	-2.19275097294629e-05	GDNF_F24
26760	cg07019386	-0.000168074697180274	GDNF_F24
26761	cg25093045	0.000296330012917596	GDNF_F24
26762	cg15884737	-4.17026176575147e-05	GDNF_F24
26763	cg15671996	-9.68894182539004e-05	GDNF_F24
26764	cg25826032	-1.34604488892385e-05	GDNF_F24
26765	cg14657514	-0.000423902921533239	GDNF_F24
26766	cg27149109	0.000134741808887817	GDNF_F24
26767	cg26012608	-0.000104174392824954	GDNF_F24
26768	cg23359644	0.000249026069612233	GDNF_F24
26769	cg14366738	-4.30739993899439e-05	GDNF_F24
26770	cg19873199	-0.000121350413725508	GDNF_F24
26771	cg20574266	1.15698879320464e-05	GDNF_F24
26772	cg14121685	0.0014228147640343	GDNF_F24
26773	cg27281690	0.000165720424590233	GDNF_F24
26774	cg02119938	0.00036416507828062	GDNF_F24
26775	cg02657048	-9.26649637266833e-05	GDNF_F24
26776	cg04903146	0.000129782502313511	GDNF_F24
26777	cg09646754	0.000125518173624176	GDNF_F24
26778	cg02097532	-0.00049170075080924	GDNF_F24
26779	cg18849279	0.000292521386369899	GDNF_F24
26780	cg02235959	2.73456066375498e-05	GDNF_F24
26781	cg01940181	3.43746453832568e-05	GDNF_F24
26782	cg02347043	3.0115007802556e-05	GDNF_F24
26783	cg23566333	-5.26623867090006e-05	GDNF_F24
26784	cg09384832	-0.00019444951851531	GDNF_F24
26785	cg02272220	0.000176406686000439	GDNF_F24
26786	cg01287393	0.00143733418784816	GDNF_F24
26787	cg14592794	1.6964061316534e-05	GDNF_F24
26788	cg04981608	3.47405644808383e-06	GDNF_F24
26789	cg12046314	-2.24892675804207e-05	GDNF_F24
26790	cg08877049	-2.28655354093154e-05	GDNF_F24
26791	cg13728308	7.51309385664863e-05	GDNF_F24
26792	cg25140783	0.000122569186343685	GDNF_F24
26793	cg24234212	-5.44561111712612e-06	GDNF_F24
26794	cg16457524	4.61135198325805e-05	GDNF_F24
26795	cg26392737	0.000121216446757994	GDNF_F24
26796	cg02630352	0.000146720540497593	GDNF_F24
26797	cg12408363	0.000150880297101117	GDNF_F24
26798	cg27386431	0.000137322799210953	GDNF_F24
26799	cg25077371	-7.45924411521879e-05	GDNF_F24
26800	cg16093608	0.000175751442830383	GDNF_F24
26801	cg03543319	1.95958422664259e-05	GDNF_F24
26802	cg12827241	2.83371313970611e-05	GDNF_F24
26803	cg21596469	0.000116630990012345	GDNF_F24
26804	cg04263658	-8.53000012928368e-05	GDNF_F24
26805	cg05494467	0.000177470181512807	GDNF_F24
26806	cg18109965	-0.000105703218342512	GDNF_F24
26807	cg15125278	-2.13102400747714e-05	GDNF_F24
26808	cg11660650	1.14399958854105e-05	GDNF_F24
26809	cg26400546	0.00062025225255352	GDNF_F24
26810	cg13284705	-0.000169825080686709	GDNF_F24
26811	cg16731076	-9.51387508985012e-06	GDNF_F24
26812	cg03918377	-0.000182154322141267	GDNF_F24
26813	cg07312485	-4.17746577948363e-05	GDNF_F24
26814	cg18222195	-4.06343368863922e-06	GDNF_F24
26815	cg14672496	-0.000350967064474868	GDNF_F24
26816	cg23958942	-0.000135418834335205	GDNF_F24
26817	cg00029648	9.6970620922448e-05	GDNF_F24
26818	cg00554118	3.25226936105331e-05	GDNF_F24
26819	cg27200895	0.000186101431131885	GDNF_F24
26820	cg10405645	0.000137963642415661	GDNF_F24
26821	cg03599988	-6.21699625915157e-05	GDNF_F24
26822	cg02402946	0.000240908611793413	GDNF_F24
26823	cg07451071	-0.000242911426548085	GDNF_F24
26824	cg03161606	0.00017997891095031	GDNF_F24
26825	cg27179474	1.83158622067343e-05	GDNF_F24
26826	cg20869070	0.000197901257759729	GDNF_F24
26827	cg12467632	-4.62945775889924e-05	GDNF_F24
26828	cg07948841	0.000389774683424887	GDNF_F24
26829	cg23227462	-2.68289705703929e-05	GDNF_F24
26830	cg19981215	0.000197766729329315	GDNF_F24
26831	cg15215251	1.28540887855473e-05	GDNF_F24
26832	cg08005660	-0.000169744124154073	GDNF_F24
26833	cg09976142	0.000362967090962322	GDNF_F24
26834	cg06015258	4.28717501688752e-05	GDNF_F24
26835	cg22369288	-4.75822271327844e-05	GDNF_F24
26836	cg07958098	9.43419398723328e-05	GDNF_F24
26837	cg14074389	-0.000454907357806694	GDNF_F24
26838	cg17975299	-0.0004075671912092	GDNF_F24
26839	cg16671138	-8.759392181231e-05	GDNF_F24
26840	cg00433107	0.000100290699614967	GDNF_F24
26841	cg16704246	-4.15582478614919e-05	GDNF_F24
26842	cg13431205	-3.36240257085521e-05	GDNF_F24
26843	cg24353535	-0.00028952713242581	GDNF_F24
26844	cg02088582	0.000200272605060885	GDNF_F24
26845	cg14904908	-1.40596863592559e-05	GDNF_F24
26846	cg09873584	5.03967945421931e-05	GDNF_F24
26847	cg08687025	-0.000257125315169961	GDNF_F24
26848	cg01404522	0.000103381566990374	GDNF_F24
26849	cg02687143	4.07490985404869e-05	GDNF_F24
26850	cg24180621	-0.000104182347597941	GDNF_F24
26851	cg02101279	-0.000212885373477642	GDNF_F24
26852	cg22139830	4.22447678740166e-05	GDNF_F24
26853	cg01573457	-1.21177173670495e-05	GDNF_F24
26854	cg16735781	7.9609128106924e-06	GDNF_F24
26855	cg21110092	-0.000283001612577683	GDNF_F24
26856	cg09875471	2.44076331481142e-05	GDNF_F24
26857	cg13604933	-0.00032695824551708	GDNF_F24
26858	cg22190538	5.83152247571099e-05	GDNF_F24
26859	cg21382649	5.7471635592523e-05	GDNF_F24
26860	cg09062512	2.29676427472805e-05	GDNF_F24
26861	cg14480266	-0.000212075282024089	GDNF_F24
26862	cg07201519	-2.18956511410904e-05	GDNF_F24
26863	cg15793131	3.8894100444163e-05	GDNF_F24
26864	cg21011139	0.000177422565830775	GDNF_F24
26865	cg02835371	0.000175079359790237	GDNF_F24
26866	cg12381105	-4.58421665318288e-05	GDNF_F24
26867	cg16014606	-0.000142956961260523	GDNF_F24
26868	cg23047397	2.91300826708757e-05	GDNF_F24
26869	cg02559101	-3.32729557278224e-05	GDNF_F24
26870	cg25382128	3.30832238819123e-05	GDNF_F24
26871	cg04097078	-4.31924704882634e-05	GDNF_F24
26872	cg08877552	2.28542127094107e-06	GDNF_F24
26873	cg01416712	-3.08446489886217e-05	GDNF_F24
26874	cg06238180	-8.94669694281743e-05	GDNF_F24
26875	cg03124710	-3.36797605825913e-05	GDNF_F24
26876	cg24123120	0.000175358206650245	GDNF_F24
26877	cg03136850	0.000496571955533986	GDNF_F24
26878	cg20825872	9.9068285840865e-05	GDNF_F24
26879	cg14743687	-0.000192129586232847	GDNF_F24
26880	cg08568163	-0.000133225382308559	GDNF_F24
26881	cg25898792	7.34123013325534e-05	GDNF_F24
26882	cg05168015	9.67372075868124e-05	GDNF_F24
26883	cg11149521	-8.5753863643734e-05	GDNF_F24
26884	cg02707593	0.000199938292656733	GDNF_F24
26885	cg09215727	3.56666736719729e-05	GDNF_F24
26886	cg14740251	-0.000101940729766971	GDNF_F24
26887	cg19772705	-3.36891727066871e-05	GDNF_F24
26888	cg19907318	9.99732530818512e-05	GDNF_F24
26889	cg02254719	-0.000317943520068235	GDNF_F24
26890	cg13529789	9.64183711359539e-05	GDNF_F24
26891	cg11848483	0.0002609909960793	GDNF_F24
26892	cg17006914	-3.57412149422085e-05	GDNF_F24
26893	cg01785442	5.46389975756659e-05	GDNF_F24
26894	cg05829547	0.000100696411163502	GDNF_F24
26895	cg01927472	6.49185016865973e-05	GDNF_F24
26896	cg06696905	7.24312072196347e-05	GDNF_F24
26897	cg26608174	0.000414755479659426	GDNF_F24
26898	cg19145061	-0.000107782685288954	GDNF_F24
26899	cg07937514	-9.51182132653068e-05	GDNF_F24
26900	cg22120373	-6.08869032559525e-05	GDNF_F24
26901	cg19219834	8.17915560274443e-05	GDNF_F24
26902	cg13979023	-0.000244813137571055	GDNF_F24
26903	cg21304876	0.000144904590235066	GDNF_F24
26904	cg22809920	-4.27642673544194e-05	GDNF_F24
26905	cg11902180	-4.57188254648022e-05	GDNF_F24
26906	cg21458958	0.000278458876400348	GDNF_F24
26907	cg24813704	0.000106901707138507	GDNF_F24
26908	cg05812143	-0.00130588492021919	GDNF_F24
26909	cg04768892	0.000371922062582889	GDNF_F24
26910	cg25282292	0.000426997842696816	GDNF_F24
26911	cg21234892	4.95443851258999e-06	GDNF_F24
26912	cg26189040	8.39153708602994e-05	GDNF_F24
26913	cg13001012	0.000174788608246225	GDNF_F24
26914	cg26296285	0.000131166062490398	GDNF_F24
26915	cg04508136	3.77362129319824e-06	GDNF_F24
26916	cg00777162	-4.53008406415093e-05	GDNF_F24
26917	cg13469396	3.82608558253773e-05	GDNF_F24
26918	cg14782883	-0.000124924112642259	GDNF_F24
26919	cg13990531	-0.000150886418337196	GDNF_F24
26920	cg14791529	0.000106515162582785	GDNF_F24
26921	cg20503282	0.000195603030308621	GDNF_F24
26922	cg24828257	-4.71555806980547e-05	GDNF_F24
26923	cg15720737	4.82837473462778e-05	GDNF_F24
26924	cg19817104	-8.65047692681413e-05	GDNF_F24
26925	cg27109748	-0.000242706595254622	GDNF_F24
26926	cg14272084	-0.000230454290543659	GDNF_F24
26927	cg03579187	-8.96168690779382e-05	GDNF_F24
26928	cg27412087	4.38900194831913e-05	GDNF_F24
26929	cg16266113	-6.7912014343424e-05	GDNF_F24
26930	cg01765164	-2.76976596117966e-05	GDNF_F24
26931	cg08325696	0.000136737863146366	GDNF_F24
26932	cg18916922	6.87463317877814e-05	GDNF_F24
26933	cg19989498	0.000106124643939928	GDNF_F24
26934	cg07065488	4.05126843210156e-05	GDNF_F24
26935	cg26367719	-3.70706146069903e-05	GDNF_F24
26936	cg27266257	-1.80191212564812e-05	GDNF_F24
26937	cg01972547	3.12378308826097e-06	GDNF_F24
26938	cg14934722	-3.48757629298412e-05	GDNF_F24
26939	cg10205431	0.000194966268969059	GDNF_F24
26940	cg00624484	0.000190226367609457	GDNF_F24
26941	cg14660446	-9.14513863962448e-05	GDNF_F24
26942	cg02269038	0.000143199997027675	GDNF_F24
26943	cg06191872	0.000341919528520509	GDNF_F24
26944	cg18442411	0.000140896974196843	GDNF_F24
26945	cg08279634	0.000143392585553429	GDNF_F24
26946	cg27341860	-0.000139264185402037	GDNF_F24
26947	cg08882099	-0.000205194390542106	GDNF_F24
26948	cg13149878	4.03600569297817e-05	GDNF_F24
26949	cg15495288	-0.000192805908695014	GDNF_F24
26950	cg02415341	-3.26716955541633e-05	GDNF_F24
26951	cg06944092	-4.3785834350132e-05	GDNF_F24
26952	cg12515485	-0.00033022982329837	GDNF_F24
26953	cg18533392	0.000467316030342652	GDNF_F24
26954	cg02401078	2.52332876461457e-05	GDNF_F24
26955	cg25687874	2.5697279200553e-05	GDNF_F24
26956	cg02106569	-0.000254720473966068	GDNF_F24
26957	cg15461618	0.000154409904072574	GDNF_F24
26958	cg01861131	-3.02003872323547e-06	GDNF_F24
26959	cg09566177	0.000208625247505948	GDNF_F24
26960	cg07894883	0.000379120341860554	GDNF_F24
26961	cg03372974	-5.49263402624383e-05	GDNF_F24
26962	cg24793642	0.000142271075925211	GDNF_F24
26963	cg15071166	-0.000191617696964427	GDNF_F24
26964	cg27142536	2.78818576108151e-05	GDNF_F24
26965	cg27127141	2.89033914354393e-05	GDNF_F24
26966	cg11616177	-3.72991572404432e-05	GDNF_F24
26967	cg17301160	-0.000830172470994801	GDNF_F24
26968	cg17685579	0.000242757827339676	GDNF_F24
26969	cg05502048	1.97973326267232e-05	GDNF_F24
26970	cg13457143	0.000211430127670837	GDNF_F24
26971	cg10616662	-2.78269177906822e-05	GDNF_F24
26972	cg04424088	9.83951999765178e-05	GDNF_F24
26973	cg19300714	3.59961738057153e-05	GDNF_F24
26974	cg09516805	3.51629828125378e-05	GDNF_F24
26975	cg02833706	9.49414524357511e-06	GDNF_F24
26976	cg08665162	0.000224371131602246	GDNF_F24
26977	cg06330705	0.000107347413026294	GDNF_F24
26978	cg07668671	0.000137603889172573	GDNF_F24
26979	cg22594985	-4.47510330070355e-05	GDNF_F24
26980	cg17063158	4.53060994129647e-06	GDNF_F24
26981	cg26524067	-0.000766519061151332	GDNF_F24
26982	cg17440869	-0.000301625097090653	GDNF_F24
26983	cg08316080	3.46737849358105e-06	GDNF_F24
26984	cg01011934	1.96109257592373e-05	GDNF_F24
26985	cg12486795	-0.000386143184671921	GDNF_F24
26986	cg26234223	-0.000912599145112313	GDNF_F24
26987	cg26036375	0.00014982154065503	GDNF_F24
26988	cg04551932	4.70218578698252e-05	GDNF_F24
26989	cg19362874	-5.11072842052626e-05	GDNF_F24
26990	cg17822266	-2.8261540300206e-06	GDNF_F24
26991	cg05897067	0.000384987818448055	GDNF_F24
26992	cg20939309	9.69668834548307e-05	GDNF_F24
26993	cg09448652	9.99894719546143e-05	GDNF_F24
26994	cg25450737	6.73170400948332e-06	GDNF_F24
26995	cg11106331	2.73465548198992e-05	GDNF_F24
26996	cg14030719	-8.61219246142465e-05	GDNF_F24
26997	cg14516946	4.49116884611934e-05	GDNF_F24
26998	cg03912851	-2.94601599554511e-05	GDNF_F24
26999	cg24070837	-6.23647283334415e-05	GDNF_F24
27000	cg26671936	0.000259517391843059	GDNF_F24
27001	cg14486346	7.68713489975396e-05	GDNF_F24
27002	cg25591418	7.9517852812467e-05	GDNF_F24
27003	cg04613734	4.9053437717633e-05	GDNF_F24
27004	cg19681836	-0.000183118133026131	GDNF_F24
27005	cg08250879	4.35403907188094e-05	GDNF_F24
27006	cg10024762	-0.000923363271142585	GDNF_F24
27007	cg26393261	-0.000357519801609094	GDNF_F24
27008	cg02385848	-7.04812795212735e-05	GDNF_F24
27009	cg07638279	3.66331269041313e-05	GDNF_F24
27010	cg02668694	-6.11630242681254e-05	GDNF_F24
27011	cg19863189	4.06972330029728e-05	GDNF_F24
27012	cg07325438	-0.000127310417004621	GDNF_F24
27013	cg04109095	8.32905757444036e-05	GDNF_F24
27014	cg12940993	0.000122759084212939	GDNF_F24
27015	cg18870085	-0.000332172734693435	GDNF_F24
27016	cg08194009	-7.40463803937854e-05	GDNF_F24
27017	cg25180568	-8.92966742874978e-05	GDNF_F24
27018	cg06166885	-2.71350011910085e-06	GDNF_F24
27019	cg16881408	0.000123621228083494	GDNF_F24
27020	cg06409030	-1.41793031022884e-05	GDNF_F24
27021	cg03103611	-0.000126752854539739	GDNF_F24
27022	cg11013198	-1.57746345777067e-05	GDNF_F24
27023	cg12120033	-0.00017291032623495	GDNF_F24
27024	cg23041896	0.000165662373376425	GDNF_F24
27025	cg19401033	0.000591093342753194	GDNF_F24
27026	cg10334659	0.000111044119996411	GDNF_F24
27027	cg25574878	-1.62825335806737e-05	GDNF_F24
27028	cg10580708	-3.65791490515433e-05	GDNF_F24
27029	cg09709036	-0.000271027835114121	GDNF_F24
27030	cg26016829	4.9761657946954e-05	GDNF_F24
27031	cg21962907	3.74143119781812e-05	GDNF_F24
27032	cg01604429	0.000156654970896651	GDNF_F24
27033	cg14583973	0.000543080377953573	GDNF_F24
27034	cg16091652	-5.69162299358785e-05	GDNF_F24
27035	cg21932190	9.17062244432252e-05	GDNF_F24
27036	cg19529333	-0.000340251350646523	GDNF_F24
27037	cg20299925	0.000236617048650048	GDNF_F24
27038	cg15915427	-8.78111608500456e-05	GDNF_F24
27039	cg20195367	4.88094207385935e-05	GDNF_F24
27040	cg12816157	0.000298211129663435	GDNF_F24
27041	cg12243822	-6.26650933691382e-05	GDNF_F24
27042	cg05091097	-8.86952396665219e-05	GDNF_F24
27043	cg09935224	0.000780503150874923	GDNF_F24
27044	cg02608831	-0.000223054813388579	GDNF_F24
27045	cg01946381	3.23803639465115e-05	GDNF_F24
27046	cg17192113	4.79199651469591e-05	GDNF_F24
27047	cg18278694	2.76612243564061e-05	GDNF_F24
27048	cg15246712	4.37098018669248e-05	GDNF_F24
27049	cg15720535	0.000191928654949051	GDNF_F24
27050	cg00502469	0.000490137129186223	GDNF_F24
27051	cg11471799	0.000121970149001359	GDNF_F24
27052	cg23054840	-0.000104686923395286	GDNF_F24
27053	cg20157873	3.58334452464276e-05	GDNF_F24
27054	cg17479169	0.000388709666929922	GDNF_F24
27055	cg21448241	-1.40047496014916e-05	GDNF_F24
27056	cg09669275	0.000106620048872432	GDNF_F24
27057	cg04651570	-0.000166606848830708	GDNF_F24
27058	cg18133477	6.41031469259838e-05	GDNF_F24
27059	cg06977823	1.60665847830391e-05	GDNF_F24
27060	cg03268172	0.000115032684024286	GDNF_F24
27061	cg05204898	-1.07016043368635e-05	GDNF_F24
27062	cg01845501	-6.37698027179142e-06	GDNF_F24
27063	cg25064860	-6.46556267125642e-05	GDNF_F24
27064	cg07033604	0.000454623237342371	GDNF_F24
27065	cg00466492	-0.000202874439162246	GDNF_F24
27066	cg17867776	8.51837324760676e-05	GDNF_F24
27067	cg00729984	-5.66392214648411e-05	GDNF_F24
27068	cg00101713	-7.4963391664346e-06	GDNF_F24
27069	cg02981208	-7.30561667027838e-05	GDNF_F24
27070	cg23702903	4.14608239257568e-05	GDNF_F24
27071	cg01690792	0.000181173184709091	GDNF_F24
27072	cg22058917	-5.99669594232875e-05	GDNF_F24
27073	cg14991482	0.000195121730480021	GDNF_F24
27074	cg08208467	0.000116379479948035	GDNF_F24
27075	cg02829654	-0.000288580140611692	GDNF_F24
27076	cg13784456	-8.73688008641562e-05	GDNF_F24
27077	cg21831287	-7.98055928567017e-05	GDNF_F24
27078	cg04584894	0.000110149393284219	GDNF_F24
27079	cg07746956	-6.73241574821887e-05	GDNF_F24
27080	cg16799191	0.000127224943756798	GDNF_F24
27081	cg02347677	-4.24489040620291e-05	GDNF_F24
27082	cg11921812	0.000594389421238501	GDNF_F24
27083	cg26525480	-0.000425692585308695	GDNF_F24
27084	cg08344210	1.16742225270222e-05	GDNF_F24
27085	cg20704957	-9.16802535771601e-05	GDNF_F24
27086	cg15831212	8.15409090977912e-05	GDNF_F24
27087	cg02064674	-0.000357537127530523	GDNF_F24
27088	cg10292436	-0.000298747698517896	GDNF_F24
27089	cg17050807	-0.000243596445119355	GDNF_F24
27090	cg10513770	3.8017345027104e-05	GDNF_F24
27091	cg27231166	0.000200527842818182	GDNF_F24
27092	cg26120971	-6.80793919789534e-05	GDNF_F24
27093	cg15084585	-0.00142387740435089	GDNF_F24
27094	cg20448670	2.36739251523564e-05	GDNF_F24
27095	cg27501870	0.000156561984360653	GDNF_F24
27096	cg18543242	9.33025346467092e-05	GDNF_F24
27097	cg20725704	-0.000293228559365163	GDNF_F24
27098	cg03590420	-0.000362627336891032	GDNF_F24
27099	cg23424689	-0.000163452015670431	GDNF_F24
27100	cg04755880	-0.000206770437836986	GDNF_F24
27101	cg24451046	-4.29115613968563e-05	GDNF_F24
27102	cg24235159	1.1929486960734e-05	GDNF_F24
27103	cg15389265	0.000149078684038271	GDNF_F24
27104	cg02346253	0.00011179385934674	GDNF_F24
27105	cg24300168	-4.78928985973055e-05	GDNF_F24
27106	cg20921686	-8.54957320889908e-05	GDNF_F24
27107	cg19364530	0.000272493189255914	GDNF_F24
27108	cg16594639	4.77091454898819e-08	GDNF_F24
27109	cg26547097	8.36143007801056e-05	GDNF_F24
27110	cg07981273	-0.000305514273865903	GDNF_F24
27111	cg08237705	0.000482842459744089	GDNF_F24
27112	cg15867699	-2.2157563941229e-05	GDNF_F24
27113	cg27497928	0.000121445684053527	GDNF_F24
27114	cg10072261	0.000165746383026242	GDNF_F24
27115	cg02086964	0.000239877086259487	GDNF_F24
27116	cg06739462	3.47436971865746e-05	GDNF_F24
27117	cg12083291	8.2005537025689e-06	GDNF_F24
27118	cg08265967	0.000370830691906209	GDNF_F24
27119	cg09178064	0.000151710268588637	GDNF_F24
27120	cg04495566	0.000152214522151911	GDNF_F24
27121	cg10906729	-5.14518015347712e-05	GDNF_F24
27122	cg25650340	-4.68925928764537e-05	GDNF_F24
27123	cg07171527	-0.000894962539939435	GDNF_F24
27124	cg17013729	-1.61578392219565e-05	GDNF_F24
27125	cg11733266	-3.24355829849409e-05	GDNF_F24
27126	cg04301132	-8.94928829006497e-06	GDNF_F24
27127	cg12973586	0.00102726342412519	GDNF_F24
27128	cg20315326	8.11522134555374e-05	GDNF_F24
27129	cg15108047	0.000104007304784793	GDNF_F24
27130	cg08245239	-2.35445134074331e-06	GDNF_F24
27131	cg06213308	1.40620216362678e-05	GDNF_F24
27132	cg09635541	-0.000379192571857049	GDNF_F24
27133	cg13835894	4.09130860495128e-05	GDNF_F24
27134	cg21577902	-2.08991278267181e-05	GDNF_F24
27135	cg13237349	-3.6380434941435e-05	GDNF_F24
27136	cg04559408	0.000385606580780476	GDNF_F24
27137	cg15260373	-0.000244204145169948	GDNF_F24
27138	cg11702613	1.23352622251931e-05	GDNF_F24
27139	cg15691178	-5.70116288923142e-05	GDNF_F24
27140	cg26829395	0.00039224179770124	GDNF_F24
27141	cg09716288	-0.000140104403088253	GDNF_F24
27142	cg09398816	0.000135694241157302	GDNF_F24
27143	cg24975211	0.0004467180571796	GDNF_F24
27144	cg15627464	-0.000678315815658064	GDNF_F24
27145	cg18094999	0.000227594609672442	GDNF_F24
27146	cg27029473	0.000362867286823926	GDNF_F24
27147	cg05173425	5.6777213456718e-05	GDNF_F24
27148	cg21564289	0.00031608162031025	GDNF_F24
27149	cg11999665	-0.000576221386753061	GDNF_F24
27150	cg00851518	0.000357877650314023	GDNF_F24
27151	cg02541469	-1.50438295767034e-05	GDNF_F24
27152	cg26564280	-0.000159893559321185	GDNF_F24
27153	cg11684183	7.15633842710832e-05	GDNF_F24
27154	cg13549845	-0.000106828724574119	GDNF_F24
27155	cg13639244	0.000224693728362698	GDNF_F24
27156	cg15816742	-3.76988696454874e-05	GDNF_F24
27157	cg02286809	-0.000100533777497133	GDNF_F24
27158	cg09664314	-0.000528249474684774	GDNF_F24
27159	cg07336099	-4.40758173460543e-05	GDNF_F24
27160	cg02193180	0.000117146329828654	GDNF_F24
27161	cg14267667	3.3512817229898e-05	GDNF_F24
27162	cg04042279	0.000140015607343469	GDNF_F24
27163	cg15905979	-0.000185686695924969	GDNF_F24
27164	cg01705131	-4.94692207241064e-05	GDNF_F24
27165	cg04259752	-3.01105077127025e-06	GDNF_F24
27166	cg16503053	-0.000541622259377959	GDNF_F24
27167	cg04293067	0.000233938910417878	GDNF_F24
27168	cg10158151	2.74876768827064e-05	GDNF_F24
27169	cg08824724	-0.000152256295701411	GDNF_F24
27170	cg10908738	9.41548733331255e-05	GDNF_F24
27171	cg13799104	6.8452179574585e-05	GDNF_F24
27172	cg18717423	-4.06172338993394e-05	GDNF_F24
27173	cg11684450	-1.72571165060605e-05	GDNF_F24
27174	cg27565473	-0.000102130204685828	GDNF_F24
27175	cg00074818	0.000115914980984873	GDNF_F24
27176	cg06047674	-0.000151108584436916	GDNF_F24
27177	cg18911668	-0.000206151943333292	GDNF_F24
27178	cg02409071	-2.19808695186539e-05	GDNF_F24
27179	cg20317116	4.95355902836877e-05	GDNF_F24
27180	cg07513657	-2.91921032366361e-05	GDNF_F24
27181	cg15993296	0.000222591779895746	GDNF_F24
27182	cg18386883	-1.10091331064562e-05	GDNF_F24
27183	cg13904308	0.000285173555936968	GDNF_F24
27184	cg09656934	-0.00027636497563506	GDNF_F24
27185	cg14111685	1.62641380874693e-05	GDNF_F24
27186	cg22848658	2.79734195634341e-05	GDNF_F24
27187	cg13721907	0.0001428502441642	GDNF_F24
27188	cg13722708	0.000271604632324627	GDNF_F24
27189	cg25576682	1.23851809689065e-05	GDNF_F24
27190	cg16496753	0.000490048505974966	GDNF_F24
27191	cg18652327	-3.65322242630314e-05	GDNF_F24
27192	cg11061033	0.00024117412724458	GDNF_F24
27193	cg05752866	-0.000228226867511121	GDNF_F24
27194	cg14084623	-9.81459267917916e-05	GDNF_F24
27195	cg10674847	-0.000587384430641581	GDNF_F24
27196	cg03538601	9.47497644565945e-06	GDNF_F24
27197	cg19768162	0.000165959730313431	GDNF_F24
27198	cg00521399	-9.58328948295287e-05	GDNF_F24
27199	cg14416070	8.63309074881371e-05	GDNF_F24
27200	cg23807255	0.000197228629879934	GDNF_F24
27201	cg01790320	-8.28925449717896e-05	GDNF_F24
27202	cg02706405	0.00011960186651344	GDNF_F24
27203	cg07564287	-5.47429533019048e-05	GDNF_F24
27204	cg20495677	0.000338478997408086	GDNF_F24
27205	cg11645556	-4.87906231265034e-05	GDNF_F24
27206	cg27495680	-9.32684917243695e-05	GDNF_F24
27207	cg09311683	0.000356352965078851	GDNF_F24
27208	cg13442459	-0.00035851617051476	GDNF_F24
27209	cg13209762	-0.000176459606529968	GDNF_F24
27210	cg24924776	6.16318559841971e-05	GDNF_F24
27211	cg03444687	0.000433948850643436	GDNF_F24
27212	cg26777040	-0.000126145921108212	GDNF_F24
27213	cg04125099	0.000111749351249577	GDNF_F24
27214	cg00523067	-9.19935229505966e-05	GDNF_F24
27215	cg00056692	0.000222050647000403	GDNF_F24
27216	cg10748439	0.000137644419520472	GDNF_F24
27217	cg17345930	0.00010147071501716	GDNF_F24
27218	cg03845688	0.000391992188651541	GDNF_F24
27219	cg05386437	0.000127554884741677	GDNF_F24
27220	cg02787980	7.11488248600836e-05	GDNF_F24
27221	cg17585493	9.96146279454128e-05	GDNF_F24
27222	cg09245901	-5.3597042255786e-05	GDNF_F24
27223	cg05277485	6.81501908138513e-05	GDNF_F24
27224	cg10956860	-0.000170597195934407	GDNF_F24
27225	cg23485066	-0.000383345369467705	GDNF_F24
27226	cg00625855	-0.000119333092018896	GDNF_F24
27227	cg08839358	-0.00117050846070251	GDNF_F24
27228	cg18667648	3.2078259665901e-05	GDNF_F24
27229	cg04953958	7.60355992161405e-05	GDNF_F24
27230	cg10343985	-4.24484126720068e-05	GDNF_F24
27231	cg02194129	0.000336286325545625	GDNF_F24
27232	cg23053506	0.000364140968481232	GDNF_F24
27233	cg22479453	9.18661803736107e-05	GDNF_F24
27234	cg06135251	-0.00023902202609272	GDNF_F24
27235	cg22805756	0.000234642362668729	GDNF_F24
27236	cg19420069	-0.000178065829399543	GDNF_F24
27237	cg07887208	7.44297132787367e-05	GDNF_F24
27238	cg15278557	0.000106611530497709	GDNF_F24
27239	cg06858172	-0.000223187527401338	GDNF_F24
27240	cg08163578	8.97561533110206e-05	GDNF_F24
27241	cg04011758	0.000122289008569039	GDNF_F24
27242	cg14253327	-0.000190658958544869	GDNF_F24
27243	cg06449899	1.79044898288898e-05	GDNF_F24
27244	cg19085002	1.53814179269821e-05	GDNF_F24
27245	cg17972361	5.86254683872086e-05	GDNF_F24
27246	cg24128038	0.000262472389878435	GDNF_F24
27247	cg22855642	9.90540675358197e-05	GDNF_F24
27248	cg09936757	-6.65597238473454e-05	GDNF_F24
27249	cg09120725	-0.000101643044381208	GDNF_F24
27250	cg13536169	4.70967329435332e-05	GDNF_F24
27251	cg18671364	-5.24301915029676e-05	GDNF_F24
27252	cg18051740	-0.000114339462940483	GDNF_F24
27253	cg08291000	-9.53072678546012e-05	GDNF_F24
27254	cg00429758	0.000300936109389824	GDNF_F24
27255	cg22974228	-1.51290467366285e-05	GDNF_F24
27256	cg07637886	0.000102125764888914	GDNF_F24
27257	cg19500098	0.000164379789316721	GDNF_F24
27258	cg03252427	-0.000139385838579829	GDNF_F24
27259	cg11030388	2.88972853902249e-05	GDNF_F24
27260	cg22840852	0.000205890380065165	GDNF_F24
27261	cg01751584	-6.62401979875087e-07	GDNF_F24
27262	cg22515456	-3.32682663955947e-05	GDNF_F24
27263	cg18579379	0.000264698764423206	GDNF_F24
27264	cg04289208	0.000214734193165226	GDNF_F24
27265	cg01702624	-2.74429324601536e-05	GDNF_F24
27266	cg23739048	0.000341107828364409	GDNF_F24
27267	cg27579854	-4.81923597563231e-05	GDNF_F24
27268	cg26850117	0.000428786283547072	GDNF_F24
27269	cg16935999	2.53662405384463e-05	GDNF_F24
27270	cg20199709	-0.000123015232952902	GDNF_F24
27271	cg11902329	0.000445734019199328	GDNF_F24
27272	cg13418782	9.75266004971225e-05	GDNF_F24
27273	cg14989644	6.66875603746489e-05	GDNF_F24
27274	cg01795822	-3.97773608343241e-05	GDNF_F24
27275	cg11396382	-0.000150389142647123	GDNF_F24
27276	cg03854416	3.80301114843006e-06	GDNF_F24
27277	cg10553748	-1.90347727525299e-06	GDNF_F24
27278	cg14696926	-8.41107308192145e-05	GDNF_F24
27279	cg08795211	-0.000930961644599041	GDNF_F24
27280	cg18813365	-0.000206980697319432	GDNF_F24
27281	cg06846895	-1.98028750423023e-05	GDNF_F24
27282	cg26867987	3.75776358641402e-05	GDNF_F24
27283	cg15022609	0.000238865436237789	GDNF_F24
27284	cg00533183	0.000177830094415666	GDNF_F24
27285	cg01083910	2.25434530285053e-05	GDNF_F24
27286	cg03052071	-0.00101371426956489	GDNF_F24
27287	cg08520702	0.000584714803713062	GDNF_F24
27288	cg10334416	-5.09400417597337e-05	GDNF_F24
27289	cg16916020	-0.000187905008305651	GDNF_F24
27290	cg03062429	-8.77927038126491e-05	GDNF_F24
27291	cg24202936	-0.000318168057408056	GDNF_F24
27292	cg15344743	-7.24746241637984e-05	GDNF_F24
27293	cg15289988	-0.00024279264807242	GDNF_F24
27294	cg12602010	0.000192183031742771	GDNF_F24
27295	cg15503076	4.35087411157778e-05	GDNF_F24
27296	cg10345036	-0.000113610766843899	GDNF_F24
27297	cg00081084	-0.000121661453880046	GDNF_F24
27298	cg27131224	-4.00945901442556e-08	GDNF_F24
27299	cg22305850	0.00068901217261419	GDNF_F24
27300	cg15898113	-4.38918227388653e-05	GDNF_F24
27301	cg22702960	0.000196133285560692	GDNF_F24
27302	cg23418510	-1.211416350997e-05	GDNF_F24
27303	cg21298703	3.63015462310201e-05	GDNF_F24
27304	cg18743213	1.63071797738689e-05	GDNF_F24
27305	cg26695758	-0.000386714743910784	GDNF_F24
27306	cg27182476	-7.92698745220836e-05	GDNF_F24
27307	cg19975407	-0.00010032772538667	GDNF_F24
27308	cg12093891	0.000360638081619506	GDNF_F24
27309	cg08122070	-0.000448661160151821	GDNF_F24
27310	cg08097842	-0.000347693943675895	GDNF_F24
27311	cg09399550	7.672054287893e-06	GDNF_F24
27312	cg16652739	-1.14458800059834e-05	GDNF_F24
27313	cg03805624	-1.14575785300068e-05	GDNF_F24
27314	cg12270485	-0.000214120569003489	GDNF_F24
27315	cg01214012	0.000165432002871911	GDNF_F24
27316	cg15493742	-4.34682351594154e-05	GDNF_F24
27317	cg14794281	-4.14191467204841e-05	GDNF_F24
27318	cg00292107	-9.7311853105566e-06	GDNF_F24
27319	cg03595881	-0.000585490849840787	GDNF_F24
27320	cg13728604	-0.000178666171680105	GDNF_F24
27321	cg26681458	0.000124701834449715	GDNF_F24
27322	cg22965943	0.000213652674298634	GDNF_F24
27323	cg12721857	-1.64615179729593e-05	GDNF_F24
27324	cg22105782	0.000154995003028412	GDNF_F24
27325	cg23548163	0.000605484513670133	GDNF_F24
27326	cg11935287	8.81624548129136e-05	GDNF_F24
27327	cg02276600	-0.000101288321756712	GDNF_F24
27328	cg27185152	-0.000314456657724075	GDNF_F24
27329	cg16580404	1.43423671957928e-05	GDNF_F24
27330	cg04076044	0.000145748688421039	GDNF_F24
27331	cg05331692	-0.000141536917755355	GDNF_F24
27332	cg04080417	1.64387943124669e-05	GDNF_F24
27333	cg04796432	-0.000440183038108297	GDNF_F24
27334	cg18105979	-0.000161032089049959	GDNF_F24
27335	cg17853132	0.000109387965661877	GDNF_F24
27336	cg13948456	1.07001428712579e-05	GDNF_F24
27337	cg20337871	9.17689711207767e-05	GDNF_F24
27338	cg05894355	6.35386101698777e-05	GDNF_F24
27339	cg25572712	0.000226523336531467	GDNF_F24
27340	cg13860980	2.44723217429119e-05	GDNF_F24
27341	cg16300565	0.000115215888071172	GDNF_F24
27342	cg19481727	-3.23447004692117e-05	GDNF_F24
27343	cg18110478	0.000105963919177268	GDNF_F24
27344	cg13545297	-2.80005646160608e-05	GDNF_F24
27345	cg06254525	0.000600910373026925	GDNF_F24
27346	cg11872776	7.81609468454289e-05	GDNF_F24
27347	cg01042830	2.51629702226534e-05	GDNF_F24
27348	cg19240319	-0.000167030796277795	GDNF_F24
27349	cg05033389	-0.000127356784527687	GDNF_F24
27350	cg22254198	7.62868103188873e-05	GDNF_F24
27351	cg14123520	-0.000505461449627151	GDNF_F24
27352	cg02362020	-0.000221954328550888	GDNF_F24
27353	cg12133828	0.000257362147177204	GDNF_F24
27354	cg17178218	0.000126509005533377	GDNF_F24
27355	cg26085987	9.44710748977172e-05	GDNF_F24
27356	cg13692526	0.000314472193165096	GDNF_F24
27357	cg21984889	-0.000299455042123946	GDNF_F24
27358	cg22297202	0.000405962829674896	GDNF_F24
27359	cg00704369	-1.57038527811661e-05	GDNF_F24
27360	cg23852005	-0.00010361752537346	GDNF_F24
27361	cg22369776	0.000346645279403151	GDNF_F24
27362	cg13376960	0.000370566059735212	GDNF_F24
27363	cg00207226	4.63020210946205e-05	GDNF_F24
27364	cg20928974	4.03406540041251e-05	GDNF_F24
27365	cg23848432	0.000838013236095797	GDNF_F24
27366	cg17927982	-1.27120762446007e-05	GDNF_F24
27367	cg24546683	3.46981766896099e-05	GDNF_F24
27368	cg01327147	0.000481787401294746	GDNF_F24
27369	cg16016366	0.000109800550929165	GDNF_F24
27370	cg26968748	-0.00013163849633183	GDNF_F24
27371	cg05641529	0.000209627371431908	GDNF_F24
27372	cg00873919	0.000136571662641706	GDNF_F24
27373	cg09311336	0.000304925410473215	GDNF_F24
27374	cg19626138	-0.000151287287626663	GDNF_F24
27375	cg09244707	0.000142380702741682	GDNF_F24
27376	cg17469321	-0.00022904968266411	GDNF_F24
27377	cg02985617	0.000185772957262232	GDNF_F24
27378	cg26214528	0.000104915312185487	GDNF_F24
27379	cg04411342	0.000481854956943012	GDNF_F24
27380	cg13338174	-2.95318659449002e-05	GDNF_F24
27381	cg20819956	8.30751861043457e-05	GDNF_F24
27382	cg04522498	0.000148266731014746	GDNF_F24
27383	cg14878128	0.000207405632938628	GDNF_F24
27384	cg21926619	-0.000196934922200714	GDNF_F24
27385	cg02824888	0.000125502930472639	GDNF_F24
27386	cg16233192	2.47453485350587e-05	GDNF_F24
27387	cg00243272	0.000200165406754111	GDNF_F24
27388	cg02471917	-3.38692022942273e-05	GDNF_F24
27389	cg26727768	9.89973444996648e-05	GDNF_F24
27390	cg15823330	-1.07305551593669e-05	GDNF_F24
27391	cg17923706	0.00013677884066193	GDNF_F24
27392	cg20373081	-0.000117618211332767	GDNF_F24
27393	cg10015165	-0.000252061821656953	GDNF_F24
27394	cg15568074	0.00117245361566154	GDNF_F24
27395	cg16008148	-6.22047144216552e-05	GDNF_F24
27396	cg02031359	-0.000121210321850167	GDNF_F24
27397	cg06398881	6.11430531155802e-05	GDNF_F24
27398	cg11954763	-0.000331925923157624	GDNF_F24
27399	cg02471378	0.000121659730413776	GDNF_F24
27400	cg06896988	-5.05097722014261e-05	GDNF_F24
27401	cg05283597	-0.000158050106394029	GDNF_F24
27402	cg18364707	-0.00073129996191179	GDNF_F24
27403	cg07469757	1.27974751301364e-05	GDNF_F24
27404	cg03415916	0.000349440639709214	GDNF_F24
27405	cg04945312	0.000471125887429978	GDNF_F24
27406	cg11881574	7.06314927527328e-05	GDNF_F24
27407	cg09706192	1.38424832751064e-05	GDNF_F24
27408	cg13852385	0.000198807691147568	GDNF_F24
27409	cg09673650	-2.59211544730361e-05	GDNF_F24
27410	cg02743632	-5.09273149703704e-05	GDNF_F24
27411	cg13714256	5.60544556267468e-05	GDNF_F24
27412	cg17840775	7.7020276788367e-06	GDNF_F24
27413	cg01664843	-5.5838058543297e-06	GDNF_F24
27414	cg21699321	4.57415332168031e-05	GDNF_F24
27415	cg01561404	6.08098184137833e-05	GDNF_F24
27416	cg20693690	-7.30482031072307e-05	GDNF_F24
27417	cg03233896	2.82417096096591e-05	GDNF_F24
27418	cg06751408	0.000139944199458464	GDNF_F24
27419	cg06697248	-9.20090184008301e-05	GDNF_F24
27420	cg21990155	0.000158918132419109	GDNF_F24
27421	cg08802652	0.000106508877054116	GDNF_F24
27422	cg10276301	9.59201643830841e-05	GDNF_F24
27423	cg05432996	-0.000209250642042406	GDNF_F24
27424	cg04717450	9.07522245998291e-05	GDNF_F24
27425	cg11669285	0.000283753497714043	GDNF_F24
27426	cg18538723	6.59193208511203e-05	GDNF_F24
27427	cg02624836	3.96157804001655e-06	GDNF_F24
27428	cg23937330	-9.02911688068374e-05	GDNF_F24
27429	cg27033905	0.000111012219440675	GDNF_F24
27430	cg07964602	0.000317608063907585	GDNF_F24
27431	cg20217592	-0.000217489405334569	GDNF_F24
27432	cg02071572	0.000349022461247217	GDNF_F24
27433	cg18691720	-0.000263030151105052	GDNF_F24
27434	cg03649833	0.000235566696311865	GDNF_F24
27435	cg00507055	0.000743793406198489	GDNF_F24
27436	cg11335960	-8.89755155239497e-05	GDNF_F24
27437	cg23135276	-5.18402252696108e-05	GDNF_F24
27438	cg00687962	-0.000601402061118077	GDNF_F24
27439	cg20167003	0.000130555925226809	GDNF_F24
27440	cg10230242	-2.57390903594497e-05	GDNF_F24
27441	cg12435492	9.8593661345737e-05	GDNF_F24
27442	cg04423939	0.000263337822686882	GDNF_F24
27443	cg23086363	0.000187285020472663	GDNF_F24
27444	cg09935792	0.00043907129548332	GDNF_F24
27445	cg00095276	0.000235974506382342	GDNF_F24
27446	cg17123915	-2.26690754370291e-05	GDNF_F24
27447	cg12929678	-3.44991667127532e-06	GDNF_F24
27448	cg22326463	9.07523206694201e-06	GDNF_F24
27449	cg19334977	2.45445337746446e-05	GDNF_F24
27450	cg12602851	4.77588775958397e-06	GDNF_F24
27451	cg06501835	-2.92231702308796e-05	GDNF_F24
27452	cg17442155	1.54613951783791e-06	GDNF_F24
27453	cg25374115	-1.0606073068931e-05	GDNF_F24
27454	cg26906466	-6.09770739927521e-05	GDNF_F24
27455	cg14137723	6.09602245126865e-05	GDNF_F24
27456	cg11192629	3.40511976431826e-05	GDNF_F24
27457	cg00359590	0.000108062588920648	GDNF_F24
27458	cg07778290	-0.000178423530418949	GDNF_F24
27459	cg03094121	-9.44021534368695e-05	GDNF_F24
27460	cg19905308	-8.12257629465518e-05	GDNF_F24
27461	cg06280307	0.000598931063433579	GDNF_F24
27462	cg16167565	0.00145836212609882	GDNF_F24
27463	cg11162411	0.00040307758678503	GDNF_F24
27464	cg24667115	-2.00696342130559e-05	GDNF_F24
27465	cg17732372	-4.15005256167107e-05	GDNF_F24
27466	cg15337538	-6.63538346905258e-07	GDNF_F24
27467	cg25309456	0.000297536681769999	GDNF_F24
27468	cg01283332	-0.000477318223419512	GDNF_F24
27469	cg27191786	1.32540947145373e-05	GDNF_F24
27470	cg02802634	-0.000202608382251064	GDNF_F24
27471	cg23588121	8.42818661673892e-05	GDNF_F24
27472	cg04764768	9.1722373793303e-05	GDNF_F24
27473	cg08083167	9.79159526894666e-05	GDNF_F24
27474	cg01561758	-3.73667641617455e-05	GDNF_F24
27475	cg27485152	0.000288331809508324	GDNF_F24
27476	cg11415739	-5.74024368176235e-05	GDNF_F24
27477	cg20158974	3.33048591117876e-05	GDNF_F24
27478	cg26298612	-4.25866415200904e-06	GDNF_F24
27479	cg23169762	0.000664747985661501	GDNF_F24
27480	cg06478649	-5.68661721228668e-05	GDNF_F24
27481	cg15710370	-0.000260444047656231	GDNF_F24
27482	cg07630449	-0.000412498834273569	GDNF_F24
27483	cg27546908	-0.000114561698934978	GDNF_F24
27484	cg16703135	-0.000200062542645329	GDNF_F24
27485	cg19334452	-0.000465440399696966	GDNF_F24
27486	cg21510186	-0.000263861934414973	GDNF_F24
27487	cg25728477	0.000159290100579003	GDNF_F24
27488	cg23136732	2.60703298519806e-06	GDNF_F24
27489	cg23921364	-8.62368086313203e-05	GDNF_F24
27490	cg23685650	0.000118241744263804	GDNF_F24
27491	cg25538571	-0.000502608543487408	GDNF_F24
27492	cg19529211	7.74222705176574e-05	GDNF_F24
27493	cg16081039	-0.000190992358173391	GDNF_F24
27494	cg10919664	-6.20462920224699e-05	GDNF_F24
27495	cg13836538	5.09414173044226e-05	GDNF_F24
27496	cg08193718	-0.000206794557622696	GDNF_F24
27497	cg12181189	-6.62952168151244e-05	GDNF_F24
27498	cg05848579	-5.94112949597944e-05	GDNF_F24
27499	cg26007606	0.00117488162780426	GDNF_F24
27500	cg14918299	8.09170462868742e-05	GDNF_F24
27501	cg25270367	-0.000407970494327171	GDNF_F24
27502	cg23919742	-0.000871697754542047	GDNF_F24
27503	cg01473247	0.000150153222348421	GDNF_F24
27504	cg07007062	-0.000100225544113036	GDNF_F24
27505	cg05751066	7.88278372810397e-05	GDNF_F24
27506	cg17291383	0.00013528524132307	GDNF_F24
27507	cg12320845	6.19601085697465e-05	GDNF_F24
27508	cg17492244	0.000467102253855682	GDNF_F24
27509	cg03317919	-0.000248620993380301	GDNF_F24
27510	cg01548604	8.49354689743749e-05	GDNF_F24
27511	cg09031737	-0.000101534922022968	GDNF_F24
27512	cg07152869	-0.000953321493559964	GDNF_F24
27513	cg27543334	3.19729236173773e-05	GDNF_F24
27514	cg02431761	7.58031518818621e-05	GDNF_F24
27515	cg03512637	0.0002053380554993	GDNF_F24
27516	cg18594439	6.94625493290513e-06	GDNF_F24
27517	cg14551643	1.68222693348723e-05	GDNF_F24
27518	cg21937462	0.000313050937752078	GDNF_F24
27519	cg08103359	0.00034786256479042	GDNF_F24
27520	cg03325095	-2.46579675565359e-05	GDNF_F24
27521	cg20057198	-0.000156542265565831	GDNF_F24
27522	cg00910447	-3.56856423066096e-05	GDNF_F24
27523	cg26149920	3.16974403208865e-06	GDNF_F24
27524	cg26031036	2.88587759427108e-06	GDNF_F24
27525	cg00887500	9.05398176007785e-05	GDNF_F24
27526	cg05691934	9.82374652493424e-06	GDNF_F24
27527	cg23051248	-8.16539591952376e-05	GDNF_F24
27528	cg16721194	-0.000334499645769095	GDNF_F24
27529	cg14855367	-1.3562623614618e-05	GDNF_F24
27530	cg27242702	6.7466330354418e-05	GDNF_F24
27531	cg08278462	-3.73247628817414e-05	GDNF_F24
27532	cg14176166	4.44451041478479e-05	GDNF_F24
27533	cg13612693	2.68342869707113e-05	GDNF_F24
27534	cg24442978	-0.000356358715769808	GDNF_F24
27535	cg08087184	0.000138639326510042	GDNF_F24
27536	cg03458763	-0.00031711736589426	GDNF_F24
27537	cg21487856	0.000412239318000765	GDNF_F24
27538	cg21399843	2.21106756815505e-06	GDNF_F24
27539	cg00381541	-4.35912148176058e-06	GDNF_F24
27540	cg24853616	-0.00033461066135305	GDNF_F24
27541	cg17571207	-0.000238645832750567	GDNF_F24
27542	cg25083411	-3.85031917308614e-05	GDNF_F24
27543	cg12370322	-0.000105243593689911	GDNF_F24
27544	cg19384241	0.00162937202100463	GDNF_F24
27545	cg10039590	-0.000402224819146561	GDNF_F24
27546	cg00207494	-4.82126743847027e-05	GDNF_F24
27547	cg17414318	0.00015629031517848	GDNF_F24
27548	cg06603489	3.0701681400891e-05	GDNF_F24
27549	cg24993471	0.000740870746880381	GDNF_F24
27550	cg05570937	0.000127075939757104	GDNF_F24
27551	cg08017465	-0.00041063748139799	GDNF_F24
27552	cg26676129	5.29159525207838e-05	GDNF_F24
27553	cg13281248	0.00012506388710999	GDNF_F24
27554	cg02088196	0.00019567954401467	GDNF_F24
27555	cg16234335	-0.000115421184228222	GDNF_F24
27556	cg11089139	8.94652588318624e-05	GDNF_F24
27557	cg14778605	7.49056198386935e-05	GDNF_F24
27558	cg08082455	-0.000374855567830709	GDNF_F24
27559	cg18304280	5.52846542157965e-05	GDNF_F24
27560	cg27021634	0.000472699565342824	GDNF_F24
27561	cg07292773	6.21720942870913e-05	GDNF_F24
27562	cg16591002	-5.40408257821337e-05	GDNF_F24
27563	cg15974931	9.91798275060002e-05	GDNF_F24
27564	cg24193760	0.000289787658122523	GDNF_F24
27565	cg07556261	1.62299039982628e-05	GDNF_F24
27566	cg14209870	0.000105834701614428	GDNF_F24
27567	cg00692010	1.45635822326209e-05	GDNF_F24
27568	cg20948409	0.000100263569534902	GDNF_F24
27569	cg01717615	-0.000142545547004177	GDNF_F24
27570	cg03119748	-0.000318729318986697	GDNF_F24
27571	cg26570714	0.000200945266223214	GDNF_F24
27572	cg22279260	7.24362774677347e-06	GDNF_F24
27573	cg16225100	7.45390419590669e-05	GDNF_F24
27574	cg21908207	-5.4001869588599e-05	GDNF_F24
27575	cg21899777	-0.00108967299742372	GDNF_F24
27576	cg09717923	1.3324490197976e-05	GDNF_F24
27577	cg12269374	-0.000383625699920877	GDNF_F24
27578	cg25453685	-0.000207868680215065	GDNF_F24
27579	cg10218194	4.31421234980543e-05	GDNF_F24
27580	cg27456999	-0.000121226387252544	GDNF_F24
27581	cg05705813	0.000155380503875125	GDNF_F24
27582	cg16282183	-7.65485993282745e-05	GDNF_F24
27583	cg15158128	3.64294679598434e-05	GDNF_F24
27584	cg12847844	-5.57580550832737e-05	GDNF_F24
27585	cg25694434	0.00016594048496854	GDNF_F24
27586	cg09122588	-0.000424066650944088	GDNF_F24
27587	cg06673951	1.20549489604558e-05	GDNF_F24
27588	cg16844704	1.81035547649065e-05	GDNF_F24
27589	cg09341580	1.77195661649001e-05	GDNF_F24
27590	cg14334878	-0.000485372171844093	GDNF_F24
27591	cg25368647	0.000164326938699041	GDNF_F24
27592	cg05303009	-3.7874698877925e-05	GDNF_F24
27593	cg18282375	0.000250132883475086	GDNF_F24
27594	cg20541346	0.000159785237810598	GDNF_F24
27595	cg26064794	0.000129039335352488	GDNF_F24
27596	cg00779119	-3.51367584588766e-05	GDNF_F24
27597	cg01518225	7.67628619051896e-05	GDNF_F24
27598	cg06490558	4.45282941286406e-05	GDNF_F24
27599	cg11854073	-0.000346123469112351	GDNF_F24
27600	cg06143732	-2.98265325506869e-05	GDNF_F24
27601	ch.2.1294774R	9.4358782504283e-06	GDNF_F24
27602	cg05905124	-7.84358193173835e-05	GDNF_F24
27603	cg00113194	0.000156605167916487	GDNF_F24
27604	cg24162150	3.33485860795779e-05	GDNF_F24
27605	cg23404217	-0.000167368115703455	GDNF_F24
27606	cg21833655	5.16049452477699e-05	GDNF_F24
27607	cg21459739	-0.000448333158312206	GDNF_F24
27608	cg04684322	0.000129895865709983	GDNF_F24
27609	cg13525812	0.000217037314821952	GDNF_F24
27610	cg25475366	-1.90555659173286e-05	GDNF_F24
27611	cg14130039	3.6088873717482e-05	GDNF_F24
27612	cg10067855	-3.81943631546991e-05	GDNF_F24
27613	cg13420366	-0.000191798605192215	GDNF_F24
27614	cg09477869	0.000378274979010958	GDNF_F24
27615	cg12381317	-0.000415111882433331	GDNF_F24
27616	cg06688803	0.000641985960207427	GDNF_F24
27617	cg03754053	1.94872268353725e-05	GDNF_F24
27618	cg18322510	0.000351440969097951	GDNF_F24
27619	cg06128875	0.000227329131887319	GDNF_F24
27620	cg00598860	-0.000179414937516356	GDNF_F24
27621	cg03453513	-2.13444727068189e-05	GDNF_F24
27622	cg00399951	8.04777643358379e-06	GDNF_F24
27623	cg18533431	0.000304648813409205	GDNF_F24
27624	cg25624510	0.000104094709742276	GDNF_F24
27625	cg26754358	3.5181607321142e-05	GDNF_F24
27626	cg10706929	1.27402607735184e-05	GDNF_F24
27627	cg27510214	2.11585949067866e-05	GDNF_F24
27628	cg23867106	0.000263362446035864	GDNF_F24
27629	cg11519311	-0.000532847271473587	GDNF_F24
27630	cg05889889	7.06121304286064e-05	GDNF_F24
27631	cg02303209	-8.30799573421113e-05	GDNF_F24
27632	cg16580462	-0.00035060691097122	GDNF_F24
27633	cg14853772	6.6840499684112e-05	GDNF_F24
27634	cg27389908	0.000698379137138501	GDNF_F24
27635	cg03017005	0.000318473699799733	GDNF_F24
27636	cg01631226	0.000215780594983289	GDNF_F24
27637	cg09757473	0.000140028422539452	GDNF_F24
27638	cg08882470	-8.97394383113154e-06	GDNF_F24
27639	cg13751624	2.65988058422301e-05	GDNF_F24
27640	cg03151645	0.000223385940340013	GDNF_F24
27641	cg11546529	-0.00040814855618329	GDNF_F24
27642	cg16192404	2.32374251751256e-05	GDNF_F24
27643	cg14045830	2.73616697437837e-05	GDNF_F24
27644	cg11243388	4.42963822864061e-05	GDNF_F24
27645	cg00224807	-0.0010464511457684	GDNF_F24
27646	cg16306259	-1.09402210302523e-05	GDNF_F24
27647	cg17019616	-0.00020605120028936	GDNF_F24
27648	cg22102391	-8.2067336078926e-05	GDNF_F24
27649	cg21673175	-0.000168402687730352	GDNF_F24
27650	cg08111035	-5.74928061697817e-05	GDNF_F24
27651	cg02721826	-8.15384145879631e-05	GDNF_F24
27652	cg19077317	-1.50864742431053e-05	GDNF_F24
27653	cg15371623	-0.000310629964386543	GDNF_F24
27654	cg27133959	6.55474603626318e-05	GDNF_F24
27655	cg11963105	0.000116679174108177	GDNF_F24
27656	cg00153919	6.2996847462764e-05	GDNF_F24
27657	cg12098441	0.0003164507761935	GDNF_F24
27658	cg22845236	0.00025667223292713	GDNF_F24
27659	cg09173595	-4.10193485748468e-05	GDNF_F24
27660	cg27135936	-1.92791848260702e-05	GDNF_F24
27661	cg01289874	7.68668793978584e-05	GDNF_F24
27662	cg01020203	-0.000253245089577508	GDNF_F24
27663	cg20427171	-0.00016354494083315	GDNF_F24
27664	cg06039813	0.000189859728164372	GDNF_F24
27665	cg00870007	1.44184682883209e-05	GDNF_F24
27666	cg11644479	-8.84846584067938e-05	GDNF_F24
27667	cg08568549	-2.44930187408217e-05	GDNF_F24
27668	cg07635765	0.000794949230375309	GDNF_F24
27669	cg22370233	-0.000315400022626436	GDNF_F24
27670	cg03648895	-7.83573959491924e-06	GDNF_F24
27671	cg19716004	0.00010189367978383	GDNF_F24
27672	cg21946480	0.000369573038493508	GDNF_F24
27673	cg08327769	-0.000346233850635783	GDNF_F24
27674	cg00004963	0.000671677312435812	GDNF_F24
27675	cg05778367	-0.000100612137655763	GDNF_F24
27676	cg20769220	-0.000168200567861182	GDNF_F24
27677	cg02122981	0.000165149278210859	GDNF_F24
27678	cg01744029	-0.000470726294629562	GDNF_F24
27679	cg23219905	0.000256160459484016	GDNF_F24
27680	cg17063910	-0.000204220185925137	GDNF_F24
27681	cg04910752	4.38022403391238e-05	GDNF_F24
27682	cg01494399	5.56098320834962e-06	GDNF_F24
27683	cg16294152	4.92285044816893e-05	GDNF_F24
27684	cg01032119	0.000130896744235044	GDNF_F24
27685	cg09094263	4.668440603434e-05	GDNF_F24
27686	cg25218351	0.000167167926710922	GDNF_F24
27687	cg25985347	-0.000274475369068754	GDNF_F24
27688	cg00188356	-0.000178631650538268	GDNF_F24
27689	cg09753126	0.000143613859430074	GDNF_F24
27690	cg24127278	-5.36514456343918e-05	GDNF_F24
27691	cg15437676	0.000266661091684507	GDNF_F24
27692	cg18944135	0.000312961985715736	GDNF_F24
27693	cg20935489	-0.000389372056481124	GDNF_F24
27694	cg12395726	-0.000116305219173922	GDNF_F24
27695	cg00933232	1.64335952937701e-05	GDNF_F24
27696	cg11621632	7.7213338846444e-05	GDNF_F24
27697	cg06832183	4.10934096104602e-05	GDNF_F24
27698	cg02014014	3.78992193308082e-05	GDNF_F24
27699	cg12542202	0.00047231226427932	GDNF_F24
27700	cg16951942	-0.000340121671672533	GDNF_F24
27701	cg13967356	0.000174395826370686	GDNF_F24
27702	cg04419557	-0.00035680560036374	GDNF_F24
27703	cg15576245	0.000276391830262649	GDNF_F24
27704	cg07399636	-0.000301885868533523	GDNF_F24
27705	cg08366828	0.000918500625763743	GDNF_F24
27706	cg23359229	0.000642424084245135	GDNF_F24
27707	cg15895213	-0.000225861525886841	GDNF_F24
27708	cg26204576	8.67627919718224e-05	GDNF_F24
27709	cg13021301	-2.90023811094719e-05	GDNF_F24
27710	cg26726204	0.000340995771494446	GDNF_F24
27711	cg18763431	-0.000533230412685496	GDNF_F24
27712	cg05174855	-0.000178633349882031	GDNF_F24
27713	cg21831975	-0.000123114349829989	GDNF_F24
27714	cg03627300	0.000180086808538941	GDNF_F24
27715	cg06575820	0.00039798436812165	GDNF_F24
27716	cg23515952	-2.83158901125358e-05	GDNF_F24
27717	cg00843787	-4.10926127257271e-05	GDNF_F24
27718	cg27537692	0.00012740918110358	GDNF_F24
27719	cg10669142	0.000292294440514122	GDNF_F24
27720	cg01129314	-8.9755323344009e-05	GDNF_F24
27721	cg22481983	3.23919380622127e-05	GDNF_F24
27722	cg03607907	-1.565713693619e-05	GDNF_F24
27723	cg24978015	0.00012289710629523	GDNF_F24
27724	cg10371879	0.000170469444443913	GDNF_F24
27725	cg10859681	-6.22718243130092e-05	GDNF_F24
27726	cg20112159	-8.78934789965583e-05	GDNF_F24
27727	cg15952610	7.00962480683493e-05	GDNF_F24
27728	cg01588379	8.60923254159373e-05	GDNF_F24
27729	cg27005715	-2.01376072835813e-05	GDNF_F24
27730	cg23970458	0.000604489281841861	GDNF_F24
27731	cg09183713	-0.000173012441183694	GDNF_F24
27732	cg00311787	0.000103282516621452	GDNF_F24
27733	cg17068812	-0.000348217808565386	GDNF_F24
27734	cg19351838	-2.39547423375848e-05	GDNF_F24
27735	cg21877005	0.000240548930449831	GDNF_F24
27736	cg02680427	-9.13732516928198e-05	GDNF_F24
27737	cg18885766	-0.000127335287851896	GDNF_F24
27738	cg13620499	-0.000156689823842137	GDNF_F24
27739	cg23082845	-1.86717218309807e-05	GDNF_F24
27740	cg11550180	-2.7681997006809e-05	GDNF_F24
27741	cg08843513	3.47804738031671e-06	GDNF_F24
27742	cg00081647	0.000271567740306324	GDNF_F24
27743	cg19426128	-0.0001844904793282	GDNF_F24
27744	cg09940657	-2.85345890382712e-05	GDNF_F24
27745	cg09308979	0.000238582673911911	GDNF_F24
27746	cg25815024	-4.39729740767668e-07	GDNF_F24
27747	cg01121388	0.000331713698676543	GDNF_F24
27748	cg04220285	1.97321719949518e-05	GDNF_F24
27749	cg06284764	-0.000107767938096834	GDNF_F24
27750	cg26204448	7.67722334768469e-05	GDNF_F24
27751	cg04136369	0.000198841756365861	GDNF_F24
27752	cg15266762	0.000315672740674153	GDNF_F24
27753	cg17768741	-0.000651879745761259	GDNF_F24
27754	cg25977384	4.78289424094381e-05	GDNF_F24
27755	cg02562544	0.000210965194131457	GDNF_F24
27756	cg17210944	4.66601011261809e-05	GDNF_F24
27757	cg11650164	-7.71497562658952e-06	GDNF_F24
27758	cg18184053	-3.85205849053393e-05	GDNF_F24
27759	cg06175955	-8.63712655007911e-05	GDNF_F24
27760	cg25008217	0.000151713441615679	GDNF_F24
27761	cg03320873	-9.40887171092581e-05	GDNF_F24
27762	cg10101570	9.60261931191223e-05	GDNF_F24
27763	cg08149328	6.22463166072957e-05	GDNF_F24
27764	cg11674335	-8.61967418970541e-05	GDNF_F24
27765	cg01034636	0.000556794495303768	GDNF_F24
27766	cg02715685	-0.000144709985461518	GDNF_F24
27767	cg08542002	-0.000350946841959199	GDNF_F24
27768	cg27027931	-8.13708303909691e-05	GDNF_F24
27769	cg20688289	-1.46724831275517e-05	GDNF_F24
27770	cg16374414	0.000247489014378085	GDNF_F24
27771	cg10128273	0.000160000355699606	GDNF_F24
27772	cg00879218	-0.000592955592093922	GDNF_F24
27773	cg14976054	0.000241678811919323	GDNF_F24
27774	cg18452973	0.00046353736877485	GDNF_F24
27775	cg24367294	-0.000139754469833232	GDNF_F24
27776	cg12583610	1.13393344612544e-05	GDNF_F24
27777	cg23647640	-0.00015214812711864	GDNF_F24
27778	cg06801615	2.82399687779598e-05	GDNF_F24
27779	cg26480289	-0.000101237629621152	GDNF_F24
27780	cg24863347	0.00017796611285182	GDNF_F24
27781	cg16611564	-0.000375196892770753	GDNF_F24
27782	cg24375770	-7.03214519218454e-05	GDNF_F24
27783	cg12724826	0.000115268418336805	GDNF_F24
27784	cg18544365	0.000217143948402068	GDNF_F24
27785	cg08903584	0.000150396800003239	GDNF_F24
27786	cg06881914	0.00047357563107367	GDNF_F24
27787	cg26046539	-0.000114543379718851	GDNF_F24
27788	cg01302385	3.19374262830242e-05	GDNF_F24
27789	cg25469923	-0.000189808548871108	GDNF_F24
27790	cg16615829	-0.000145753659850977	GDNF_F24
27791	cg21452006	0.000260497970865318	GDNF_F24
27792	cg13505917	4.45157858633611e-05	GDNF_F24
27793	cg06763192	6.55034144658511e-05	GDNF_F24
27794	cg01474600	1.77629620904978e-05	GDNF_F24
27795	cg19631576	1.79298797926076e-05	GDNF_F24
27796	cg26394788	1.02992556386453e-05	GDNF_F24
27797	cg25593696	-4.91666515502727e-05	GDNF_F24
27798	cg05249155	-2.42163288117846e-05	GDNF_F24
27799	cg25529587	-0.000139304215224064	GDNF_F24
27800	cg15485154	2.16121961770668e-06	GDNF_F24
27801	cg01660563	-7.78198887811974e-05	GDNF_F24
27802	cg02851212	0.000348285734155469	GDNF_F24
27803	cg17482224	-0.000295850070045101	GDNF_F24
27804	cg18718397	7.8683012564276e-05	GDNF_F24
27805	cg26494369	3.79066336533985e-06	GDNF_F24
27806	cg02427933	-0.000610783847479165	GDNF_F24
27807	cg17424512	2.86873649564685e-05	GDNF_F24
27808	cg26764953	0.000862053543792809	GDNF_F24
27809	cg05323820	-3.15870289579072e-05	GDNF_F24
27810	cg18683228	0.00100274428856724	GDNF_F24
27811	cg08887476	-3.49100427024431e-06	GDNF_F24
27812	cg26496293	-0.000149323603120564	GDNF_F24
27813	cg18738273	6.6142139664463e-06	GDNF_F24
27814	cg04854804	0.000100738606825805	GDNF_F24
27815	cg21122075	-0.000615438022859834	GDNF_F24
27816	cg13436843	-0.000330388574838621	GDNF_F24
27817	cg13440652	-0.000100756270206324	GDNF_F24
27818	cg01863319	-0.000265335133125256	GDNF_F24
27819	cg22491134	-6.92884948191238e-05	GDNF_F24
27820	cg26495709	0.000128289273398131	GDNF_F24
27821	cg01771247	5.61965073401064e-05	GDNF_F24
27822	cg03237338	0.000127976401318186	GDNF_F24
27823	cg04738028	2.31765907983015e-05	GDNF_F24
27824	cg10658398	-3.87606847337291e-06	GDNF_F24
27825	cg01449103	4.73522218441235e-05	GDNF_F24
27826	cg05741458	5.91505414128446e-05	GDNF_F24
27827	cg05012457	-0.000183811286010366	GDNF_F24
27828	cg19258425	0.000168230130885168	GDNF_F24
27829	cg01081718	0.000222697484538212	GDNF_F24
27830	cg11252511	1.14045619794924e-05	GDNF_F24
27831	cg02348437	-9.70441716315068e-05	GDNF_F24
27832	cg14083925	-8.38573397450926e-05	GDNF_F24
27833	cg11133963	-0.000380557111468218	GDNF_F24
27834	cg00692610	-0.000147432987676347	GDNF_F24
27835	cg17222755	0.00030725238343828	GDNF_F24
27836	cg14914220	-4.37956254599904e-05	GDNF_F24
27837	cg24657691	9.16237706139207e-05	GDNF_F24
27838	cg03926784	0.000282967341860654	GDNF_F24
27839	cg03019046	5.10307621426414e-05	GDNF_F24
27840	cg14050954	0.000120353491260684	GDNF_F24
27841	cg12137928	4.4509121019283e-05	GDNF_F24
27842	cg05661035	4.94196869243735e-05	GDNF_F24
27843	cg07990390	8.24426242313894e-05	GDNF_F24
27844	cg10222789	0.000199021121236847	GDNF_F24
27845	cg11592766	-0.000168194255647883	GDNF_F24
27846	cg18166987	0.000269037626523417	GDNF_F24
27847	cg24375409	0.00015102282813658	GDNF_F24
27848	cg02620049	2.03627721084389e-05	GDNF_F24
27849	cg04207549	-5.0590962037788e-05	GDNF_F24
27850	cg07240785	-0.000554758270434641	GDNF_F24
27851	cg11037750	0.000352939259515519	GDNF_F24
27852	cg05406088	0.000300296565149735	GDNF_F24
27853	cg00630636	-0.000160014526491463	GDNF_F24
27854	cg07643061	-2.44955849718973e-05	GDNF_F24
27855	cg12240358	3.00163827332241e-05	GDNF_F24
27856	cg01525546	-0.000341883997056783	GDNF_F24
27857	cg18129282	3.3731647171355e-05	GDNF_F24
27858	cg11639612	0.000436478164938294	GDNF_F24
27859	cg26603632	6.20728461881572e-05	GDNF_F24
27860	cg23473288	-1.23571028894785e-05	GDNF_F24
27861	cg01678084	8.90442333222823e-05	GDNF_F24
27862	cg18795606	-0.000135191100282569	GDNF_F24
27863	cg24696067	-7.01523163779859e-05	GDNF_F24
27864	cg07182357	8.57555136671262e-05	GDNF_F24
27865	cg10062693	0.000114405044320997	GDNF_F24
27866	cg09013655	0.00011230706956646	GDNF_F24
27867	cg01693284	-5.88036600726681e-05	GDNF_F24
27868	cg12114584	9.15869105267559e-06	GDNF_F24
27869	cg26411441	5.25290943468608e-05	GDNF_F24
27870	cg15288310	-0.00014421756298813	GDNF_F24
27871	cg14584244	0.000270110543559169	GDNF_F24
27872	cg06041852	1.32900175163335e-05	GDNF_F24
27873	cg19403023	-6.46237860132505e-06	GDNF_F24
27874	cg05486647	3.44626827116294e-05	GDNF_F24
27875	cg25873974	4.03674041329778e-05	GDNF_F24
27876	cg13749314	0.000249181458142358	GDNF_F24
27877	cg20862496	-0.000121473030862223	GDNF_F24
27878	cg26466375	-0.000843759226444817	GDNF_F24
27879	cg25298319	0.000429819911069809	GDNF_F24
27880	cg00221794	8.93137149374458e-05	GDNF_F24
27881	cg18966140	2.93070590864723e-05	GDNF_F24
27882	cg02668838	0.000320644359551467	GDNF_F24
27883	cg17688768	4.56439114359259e-05	GDNF_F24
27884	cg19539519	0.000111548915624332	GDNF_F24
27885	cg15247806	4.33959602855993e-05	GDNF_F24
27886	cg19013174	-1.0506513209933e-05	GDNF_F24
27887	cg09490424	-0.00028563121013774	GDNF_F24
27888	cg18883033	-0.000181567090676516	GDNF_F24
27889	cg05953846	0.00063230222491302	GDNF_F24
27890	cg26751513	3.53054996962651e-05	GDNF_F24
27891	cg07501827	2.39444856308253e-05	GDNF_F24
27892	cg25862470	0.000144611350797208	GDNF_F24
27893	cg07525313	8.54796597691589e-05	GDNF_F24
27894	cg16903887	0.000301978046508998	GDNF_F24
27895	cg13663572	-4.400344415254e-05	GDNF_F24
27896	cg02099088	0.00024761778503157	GDNF_F24
27897	cg16803509	0.000195407544765736	GDNF_F24
27898	cg11900509	-0.000946071231055009	GDNF_F24
27899	cg06377353	0.000257395333560756	GDNF_F24
27900	cg15113168	6.88825329866477e-05	GDNF_F24
27901	cg24754199	-3.69895599356023e-05	GDNF_F24
27902	cg08729755	-0.000106407934495898	GDNF_F24
27903	cg11610703	2.21778000069448e-05	GDNF_F24
27904	cg03122740	4.05370241903797e-05	GDNF_F24
27905	cg21031517	2.4412412876059e-05	GDNF_F24
27906	cg21585477	3.15696069226847e-06	GDNF_F24
27907	cg16268985	9.02380626825539e-06	GDNF_F24
27908	cg14696458	0.00023987756819284	GDNF_F24
27909	cg01412037	-8.30460638739086e-06	GDNF_F24
27910	cg12520140	0.000139509943722244	GDNF_F24
27911	cg15332782	0.00012088289814752	GDNF_F24
27912	cg09941884	4.6468816568018e-05	GDNF_F24
27913	cg19911801	-1.13404056953854e-05	GDNF_F24
27914	cg17635493	5.9067290343657e-05	GDNF_F24
27915	cg11535368	-2.87925557464519e-05	GDNF_F24
27916	cg22530232	5.11659227373857e-05	GDNF_F24
27917	cg18116554	0.000171947633717858	GDNF_F24
27918	cg11430223	1.59335779795299e-06	GDNF_F24
27919	cg19687193	0.000600818826592078	GDNF_F24
27920	cg09270060	-4.97550020334034e-05	GDNF_F24
27921	cg26374058	6.97147085870294e-05	GDNF_F24
27922	cg18608637	-0.000100575829038075	GDNF_F24
27923	cg03963219	-2.7106734425439e-05	GDNF_F24
27924	cg07829480	-0.000419713056746398	GDNF_F24
27925	cg20019062	1.8248682756174e-05	GDNF_F24
27926	cg08486507	7.71109748341597e-05	GDNF_F24
27927	cg20299697	-0.000153542675458108	GDNF_F24
27928	cg21314471	7.74361142290941e-05	GDNF_F24
27929	cg13102844	0.000179420798995614	GDNF_F24
27930	cg22918741	0.000129479306174502	GDNF_F24
27931	cg10576232	3.08293136713433e-05	GDNF_F24
27932	cg24768050	-0.000416972912757648	GDNF_F24
27933	cg16044575	-0.000188584798393378	GDNF_F24
27934	cg05579598	-2.82450189385246e-05	GDNF_F24
27935	cg19714913	7.11751572536467e-05	GDNF_F24
27936	cg04345034	-3.4149974533224e-06	GDNF_F24
27937	cg15751957	3.42172956862527e-05	GDNF_F24
27938	cg27304029	0.000128886734642774	GDNF_F24
27939	cg05047156	-8.38824472076136e-06	GDNF_F24
27940	cg07464811	0.0001044729817546	GDNF_F24
27941	cg15917640	0.000182498601948806	GDNF_F24
27942	cg04342994	0.00015793722804875	GDNF_F24
27943	cg27238163	4.62786880044971e-05	GDNF_F24
27944	cg17681491	6.87325775226806e-05	GDNF_F24
27945	cg01893695	-0.000106017122736427	GDNF_F24
27946	cg00202490	-0.000263522389916445	GDNF_F24
27947	cg02010763	0.000213998949001607	GDNF_F24
27948	cg03249723	-0.000316979772864448	GDNF_F24
27949	cg09293843	-6.96934353364185e-05	GDNF_F24
27950	cg23196129	4.32379940044561e-05	GDNF_F24
27951	cg10455971	-0.000670885573492888	GDNF_F24
27952	cg18253885	-9.57750326097246e-05	GDNF_F24
27953	cg01131170	9.09568385028546e-05	GDNF_F24
27954	cg09327208	-0.000659203312675011	GDNF_F24
27955	cg18757828	-2.31803128629171e-05	GDNF_F24
27956	cg19053287	-4.53794500452651e-05	GDNF_F24
27957	cg15473904	0.000315744149980055	GDNF_F24
27958	cg13256912	1.04406538468293e-05	GDNF_F24
27959	cg07775813	5.46375254615254e-06	GDNF_F24
27960	cg01847062	0.000229195705704426	GDNF_F24
27961	cg11822515	-0.000184096679334711	GDNF_F24
27962	cg03549563	-0.000152952057470293	GDNF_F24
27963	cg17918280	8.00736320349962e-05	GDNF_F24
27964	cg00412514	2.14474282909513e-05	GDNF_F24
27965	cg20965094	1.15566478937641e-05	GDNF_F24
27966	cg17323040	1.32474877511569e-05	GDNF_F24
27967	cg08217215	0.000202927170555619	GDNF_F24
27968	cg06751466	0.000168294571323123	GDNF_F24
27969	cg25049162	3.55422451923652e-05	GDNF_F24
27970	cg11006442	-0.000226589984969117	GDNF_F24
27971	cg14096027	0.000243159061330884	GDNF_F24
27972	cg15002904	-1.41207786780793e-05	GDNF_F24
27973	cg06648955	-2.75775835951971e-06	GDNF_F24
27974	cg04541310	9.21750814609042e-05	GDNF_F24
27975	cg08132573	-0.000366128462548195	GDNF_F24
27976	cg20302957	3.50890085956602e-06	GDNF_F24
27977	cg16418734	0.000190872058298418	GDNF_F24
27978	cg11083157	-0.000657514263413975	GDNF_F24
27979	cg03275459	1.64485580223157e-05	GDNF_F24
27980	cg13571020	7.27850736253431e-05	GDNF_F24
27981	cg22768358	6.90922657643932e-05	GDNF_F24
27982	cg15639556	-2.44692681359983e-05	GDNF_F24
27983	cg17040807	-0.00017526482385345	GDNF_F24
27984	cg16713914	-6.88004369561279e-05	GDNF_F24
27985	cg15776647	1.30489904902292e-06	GDNF_F24
27986	cg10776635	8.93680319456516e-05	GDNF_F24
27987	cg04397164	0.000219041365437139	GDNF_F24
27988	cg22161383	9.833167796268e-05	GDNF_F24
27989	cg08749141	-2.44921253369788e-05	GDNF_F24
27990	cg03240609	-2.72642345667532e-05	GDNF_F24
27991	cg14809594	4.30062107485103e-05	GDNF_F24
27992	cg21488093	1.30297070378633e-06	GDNF_F24
27993	cg12185510	-7.34143893185584e-05	GDNF_F24
27994	cg00120123	0.00018257899293341	GDNF_F24
27995	cg12178900	6.5346337546957e-05	GDNF_F24
27996	cg22858667	0.000464009372670652	GDNF_F24
27997	cg03762237	3.54269060705628e-05	GDNF_F24
27998	cg27583515	7.85229484493486e-05	GDNF_F24
27999	cg10107138	9.54320316567382e-05	GDNF_F24
28000	cg20830017	-0.000191382022326442	GDNF_F24
28001	cg11648522	0.000446009494954236	GDNF_F24
28002	cg22673999	-4.8343592276657e-05	GDNF_F24
28003	cg03833512	0.000157731317312467	GDNF_F24
28004	cg10271061	-4.34419401459161e-05	GDNF_F24
28005	cg10499300	-0.000121004584987994	GDNF_F24
28006	cg26972832	0.000219437046323313	GDNF_F24
28007	cg01919701	-0.000261235027259907	GDNF_F24
28008	cg02518691	-7.39770134539325e-05	GDNF_F24
28009	cg23420164	4.01258741118698e-06	GDNF_F24
28010	cg08577812	3.4508635153981e-05	GDNF_F24
28011	cg14572478	0.00032436445401536	GDNF_F24
28012	cg09951201	-0.00017307315104098	GDNF_F24
28013	cg02854750	-0.00044058513482321	GDNF_F24
28014	cg19011868	-1.62358253387507e-05	GDNF_F24
28015	cg02653521	4.56921854217424e-05	GDNF_F24
28016	cg10530336	7.82714991120514e-05	GDNF_F24
28017	cg25593914	5.20816078823459e-05	GDNF_F24
28018	cg02406484	-0.000134785214820258	GDNF_F24
28019	cg01660863	-0.000474394550269256	GDNF_F24
28020	cg18689402	-0.000458538053419951	GDNF_F24
28021	cg14688451	0.000173250532165043	GDNF_F24
28022	cg20355644	4.04166172304775e-06	GDNF_F24
28023	cg23233843	-0.000258193712361035	GDNF_F24
28024	cg06405430	0.000217818775879636	GDNF_F24
28025	cg18138151	2.18281317916762e-05	GDNF_F24
28026	cg07906004	-2.92927931340714e-05	GDNF_F24
28027	cg11917288	1.38800973877655e-05	GDNF_F24
28028	cg23856257	-0.000185410739344073	GDNF_F24
28029	cg25178900	-0.000140748188050865	GDNF_F24
28030	cg27634814	0.000234133843404831	GDNF_F24
28031	cg21974985	-0.000342584619152112	GDNF_F24
28032	cg19347596	-0.000167152842346656	GDNF_F24
28033	cg06080194	-8.32642569082089e-05	GDNF_F24
28034	cg26981978	-0.000162483876150882	GDNF_F24
28035	cg20568140	0.000570294822600862	GDNF_F24
28036	cg25895695	5.3054850931029e-05	GDNF_F24
28037	cg05449190	-0.00011439685806575	GDNF_F24
28038	cg19692784	0.00101639725755807	GDNF_F24
28039	cg17444697	-3.45553046735909e-05	GDNF_F24
28040	cg24369271	-1.28704759075e-05	GDNF_F24
28041	cg05190884	-0.000174981317201959	GDNF_F24
28042	cg16000097	-0.000175665059451353	GDNF_F24
28043	cg16764781	0.000126925593795525	GDNF_F24
28044	cg19762747	0.0002700600841258	GDNF_F24
28045	cg05257772	0.000480212881885864	GDNF_F24
28046	cg03978036	0.00033481425893835	GDNF_F24
28047	cg17132148	9.70023606323505e-05	GDNF_F24
28048	cg20932718	-7.2177209465906e-05	GDNF_F24
28049	cg21880733	8.23881450342802e-05	GDNF_F24
28050	cg07835236	-3.59242722737614e-05	GDNF_F24
28051	cg16769152	0.00010946085032849	GDNF_F24
28052	cg20689034	1.72661320697756e-05	GDNF_F24
28053	cg16769658	-0.00025979125352991	GDNF_F24
28054	cg09630385	-0.000169974910739158	GDNF_F24
28055	cg12599168	-7.28723322148123e-06	GDNF_F24
28056	cg13110749	0.000297898252639282	GDNF_F24
28057	cg25264972	0.000266454361498055	GDNF_F24
28058	cg02448825	-1.99771337563133e-05	GDNF_F24
28059	cg00972420	6.60216865087177e-05	GDNF_F24
28060	cg09717471	3.59414467535496e-05	GDNF_F24
28061	cg03094323	-4.58403229015134e-05	GDNF_F24
28062	cg04016252	7.02411100735487e-05	GDNF_F24
28063	cg18007268	2.55112624216717e-05	GDNF_F24
28064	cg17599958	0.000347429948821039	GDNF_F24
28065	cg01191449	-3.07755868275323e-05	GDNF_F24
28066	cg10921077	1.33436629952779e-05	GDNF_F24
28067	cg09435527	-0.000119264616460193	GDNF_F24
28068	cg03599692	1.8864048485975e-06	GDNF_F24
28069	cg00732378	-0.000143138169537753	GDNF_F24
28070	cg21982579	0.000251752848947643	GDNF_F24
28071	cg24674215	4.13759410104343e-06	GDNF_F24
28072	cg03811081	-0.000240831164438114	GDNF_F24
28073	cg15226786	0.000112383604326747	GDNF_F24
28074	cg04388124	0.000632263963027084	GDNF_F24
28075	cg18698799	-0.000319961653006036	GDNF_F24
28076	cg14414903	7.08138033533066e-05	GDNF_F24
28077	cg03828874	-7.92467802766996e-05	GDNF_F24
28078	cg24333754	-0.000339488912085034	GDNF_F24
28079	cg09479677	-0.000215175924971382	GDNF_F24
28080	cg18559858	1.11521616871075e-05	GDNF_F24
28081	cg01351601	1.10169207218731e-05	GDNF_F24
28082	cg10643882	0.000216964595519874	GDNF_F24
28083	cg08761334	0.000111457316511629	GDNF_F24
28084	cg22230660	0.000212945524404403	GDNF_F24
28085	cg17890255	-5.18506357027496e-05	GDNF_F24
28086	cg23664361	2.89904769447287e-05	GDNF_F24
28087	cg12852742	-8.51331698735913e-06	GDNF_F24
28088	cg15350840	3.27347189136615e-05	GDNF_F24
28089	cg06570358	0.00045976747821314	GDNF_F24
28090	cg05451250	-0.000343196643331181	GDNF_F24
28091	cg24639902	-0.000121914989774768	GDNF_F24
28092	cg26875637	-1.8051659130949e-05	GDNF_F24
28093	cg15549873	0.000146529743875907	GDNF_F24
28094	cg00905862	8.62283450301291e-06	GDNF_F24
28095	cg26740297	6.4935436811535e-05	GDNF_F24
28096	cg07259283	8.62184780920703e-06	GDNF_F24
28097	cg16540981	1.23353793653747e-05	GDNF_F24
28098	cg23919611	4.65677877403749e-05	GDNF_F24
28099	cg11942327	-2.72989579205122e-05	GDNF_F24
28100	cg16066776	-6.43817283566577e-05	GDNF_F24
28101	cg00665505	0.000127524292251598	GDNF_F24
28102	cg12339760	-2.54031406128008e-05	GDNF_F24
28103	cg09632131	2.16729621251221e-05	GDNF_F24
28104	cg20209264	-7.71446249450686e-05	GDNF_F24
28105	cg18277005	-6.43061834028245e-05	GDNF_F24
28106	cg23714370	-1.94352188789426e-05	GDNF_F24
28107	cg26595364	-4.09883253415923e-05	GDNF_F24
28108	cg12503118	2.56328104797834e-06	GDNF_F24
28109	cg27653370	9.986054015665e-06	GDNF_F24
28110	cg17776284	-0.000263739184845338	GDNF_F24
28111	cg24034620	-0.000172962446520384	GDNF_F24
28112	cg26200867	3.26488792441614e-05	GDNF_F24
28113	cg00034409	-9.35566456124749e-05	GDNF_F24
28114	cg10701033	8.57120864304189e-05	GDNF_F24
28115	cg25145160	1.5483726436383e-05	GDNF_F24
28116	cg09928474	1.87980629533278e-05	GDNF_F24
28117	cg13382703	5.77400312071224e-05	GDNF_F24
28118	cg05646015	-0.000231017853674652	GDNF_F24
28119	cg10581117	-3.19732862561981e-05	GDNF_F24
28120	cg10258411	0.000295099273670638	GDNF_F24
28121	cg01926646	0.000149146412775436	GDNF_F24
28122	cg02411386	0.000236070720182294	GDNF_F24
28123	cg07802690	-8.12408533596973e-05	GDNF_F24
28124	cg00716277	5.2078295827867e-05	GDNF_F24
28125	cg22077553	1.62605200420564e-05	GDNF_F24
28126	cg05336292	-3.74481630232392e-05	GDNF_F24
28127	cg08108641	-2.96501311737985e-05	GDNF_F24
28128	cg00156497	-0.000294497621007249	GDNF_F24
28129	cg04389656	-0.000105114979515347	GDNF_F24
28130	cg25379549	-0.000127130218312255	GDNF_F24
28131	cg03783391	2.44930985039029e-05	GDNF_F24
28132	cg15680090	-6.31364323477301e-05	GDNF_F24
28133	cg11879785	4.02472530827253e-05	GDNF_F24
28134	cg21196491	-0.000243443745903241	GDNF_F24
28135	cg16064364	5.24855816723827e-05	GDNF_F24
28136	cg06589109	9.88424420926072e-05	GDNF_F24
28137	cg03049249	0.000803012170942303	GDNF_F24
28138	cg17314785	3.05394905241178e-05	GDNF_F24
28139	cg07557063	0.00012771780886097	GDNF_F24
28140	cg14408059	-3.17842826271979e-05	GDNF_F24
28141	cg11747897	0.000175437247801458	GDNF_F24
28142	cg18237191	-8.2213072708926e-05	GDNF_F24
28143	cg09043518	0.000565247455745705	GDNF_F24
28144	cg14866535	0.000253840357788605	GDNF_F24
28145	cg01622124	5.26292439723622e-06	GDNF_F24
28146	cg14844138	8.61609747848377e-06	GDNF_F24
28147	cg13545097	-3.37719273991935e-05	GDNF_F24
28148	cg13912318	0.000261369764568174	GDNF_F24
28149	cg19481605	-9.63298380157906e-05	GDNF_F24
28150	cg17351846	-0.000252204648297397	GDNF_F24
28151	cg10798682	0.000367887452468705	GDNF_F24
28152	cg17681294	-0.000176313839326493	GDNF_F24
28153	cg13736811	0.000207171878562722	GDNF_F24
28154	cg08279665	6.56707060936261e-05	GDNF_F24
28155	cg00941900	5.26579665570741e-05	GDNF_F24
28156	cg06651299	-2.16104596443104e-05	GDNF_F24
28157	cg23128495	0.000153204981185963	GDNF_F24
28158	cg00128303	2.06148286464076e-05	GDNF_F24
28159	cg21184781	-0.000124778608504699	GDNF_F24
28160	cg09020716	-0.000609515282287598	GDNF_F24
28161	cg19607845	9.08024286070498e-05	GDNF_F24
28162	cg16241062	-8.49182618838317e-05	GDNF_F24
28163	cg21891106	8.37201703456382e-05	GDNF_F24
28164	cg22648182	-0.000117088176376286	GDNF_F24
28165	cg18608749	0.000399738056953296	GDNF_F24
28166	cg18578954	0.000148391702504257	GDNF_F24
28167	cg19479972	0.000169074589037488	GDNF_F24
28168	cg00886856	9.25438779798631e-06	GDNF_F24
28169	cg09970231	0.000197129533173404	GDNF_F24
28170	cg17720891	0.00033276064426248	GDNF_F24
28171	cg15798862	-0.000272147003884859	GDNF_F24
28172	cg02447659	-6.25818545030139e-05	GDNF_F24
28173	cg07558394	-7.76006755354384e-05	GDNF_F24
28174	cg21178964	7.33523746086633e-05	GDNF_F24
28175	cg13462158	0.000925753720205007	GDNF_F24
28176	cg17877933	-3.95931446481912e-05	GDNF_F24
28177	cg06325300	9.78014622235858e-05	GDNF_F24
28178	cg02536526	-0.000254086409568799	GDNF_F24
28179	cg23317005	4.76538204238614e-07	GDNF_F24
28180	cg03370842	5.39151227729572e-05	GDNF_F24
28181	cg21932934	0.000208918931901491	GDNF_F24
28182	cg19263494	0.000935815285392605	GDNF_F24
28183	cg10662395	-0.000391449289831128	GDNF_F24
28184	cg25186965	-5.19359359313508e-05	GDNF_F24
28185	cg02149500	7.25059445062972e-05	GDNF_F24
28186	cg05016408	7.75977602046892e-06	GDNF_F24
28187	cg20110347	-0.000383047762060939	GDNF_F24
28188	cg08151370	-6.34689835624749e-06	GDNF_F24
28189	cg24798826	9.52459286591397e-05	GDNF_F24
28190	cg14823740	3.62474621340808e-05	GDNF_F24
28191	cg22585188	3.74182468210852e-06	GDNF_F24
28192	cg16939682	-0.000282911393459424	GDNF_F24
28193	cg12500707	0.000444083876283576	GDNF_F24
28194	cg00284386	0.000138375493811006	GDNF_F24
28195	cg13412514	-1.09136082044838e-05	GDNF_F24
28196	cg13343043	0.000195396849210926	GDNF_F24
28197	cg01880236	2.88834056531863e-05	GDNF_F24
28198	cg00058436	9.69837681256034e-06	GDNF_F24
28199	cg06796116	0.00107099231120763	GDNF_F24
28200	cg26269455	0.000343043093026147	GDNF_F24
28201	cg12571055	0.000178158723521868	GDNF_F24
28202	cg01822773	-9.77367965138086e-05	GDNF_F24
28203	cg08932135	0.000181131981382138	GDNF_F24
28204	cg07730685	0.000375037617404985	GDNF_F24
28205	cg24265245	2.38218655117761e-05	GDNF_F24
28206	cg07508299	0.000168025845731281	GDNF_F24
28207	cg27634845	0.00051025202944949	GDNF_F24
28208	cg26184765	0.000190953469592991	GDNF_F24
28209	cg19477433	9.1966879655722e-05	GDNF_F24
28210	cg08316699	-5.40337860781193e-05	GDNF_F24
28211	cg27121342	-5.89090350134878e-05	GDNF_F24
28212	cg02616604	1.01358245209775e-06	GDNF_F24
28213	cg09573116	-3.20128044250201e-05	GDNF_F24
28214	cg12921647	0.000141167005837568	GDNF_F24
28215	cg01442697	-0.000142051734443075	GDNF_F24
28216	cg15395733	-6.95775108942206e-05	GDNF_F24
28217	cg15481115	-0.000619520617483774	GDNF_F24
28218	cg01435313	-0.000157198076392395	GDNF_F24
28219	cg10146483	0.000130641100680091	GDNF_F24
28220	cg25958450	-0.000187510094392467	GDNF_F24
28221	cg09364316	0.000102267957936353	GDNF_F24
28222	cg05044809	0.000261583386519726	GDNF_F24
28223	cg02857147	-3.31843969519425e-05	GDNF_F24
28224	cg02624701	-0.000276116688736601	GDNF_F24
28225	cg20347042	0.000230733305875598	GDNF_F24
28226	cg16628039	-2.68152541951651e-05	GDNF_F24
28227	cg01396799	-0.000388298700311736	GDNF_F24
28228	cg13441112	7.11000750081527e-06	GDNF_F24
28229	cg10751537	5.6266798410344e-05	GDNF_F24
28230	cg14129473	3.49823537579938e-05	GDNF_F24
28231	cg27630180	-4.19081477256614e-06	GDNF_F24
28232	cg12500951	-7.2517306609366e-05	GDNF_F24
28233	cg01654035	0.000406822686466786	GDNF_F24
28234	cg22714033	2.48469094476522e-05	GDNF_F24
28235	cg17585755	2.78925233013363e-06	GDNF_F24
28236	cg18847089	0.000117164307912954	GDNF_F24
28237	cg05401402	4.34942332984612e-05	GDNF_F24
28238	cg15554410	2.42348120748089e-05	GDNF_F24
28239	cg17477930	-0.000246976663974614	GDNF_F24
28240	cg14055427	-0.000166070336055168	GDNF_F24
28241	cg01666088	0.000115915426722997	GDNF_F24
28242	cg24827784	9.619082487424e-05	GDNF_F24
28243	cg14021168	0.000177959651055493	GDNF_F24
28244	cg12777002	0.000534288230364411	GDNF_F24
28245	cg14664374	0.000140056866649312	GDNF_F24
28246	cg06255299	0.000200567714678547	GDNF_F24
28247	cg12786230	-0.000355107657400315	GDNF_F24
28248	cg12046424	-3.32463574820709e-05	GDNF_F24
28249	cg20876749	-5.20583166048626e-05	GDNF_F24
28250	cg00281676	-1.27492270295651e-05	GDNF_F24
28251	cg15566520	8.05344352766633e-06	GDNF_F24
28252	cg14449918	0.00022687388753988	GDNF_F24
28253	cg12847536	-0.000141848410718544	GDNF_F24
28254	cg06779232	0.000126174707718449	GDNF_F24
28255	cg15379825	-1.58384849294018e-05	GDNF_F24
28256	cg01027858	-5.5245880551559e-05	GDNF_F24
28257	cg24857040	0.000355645414339866	GDNF_F24
28258	cg19336811	-3.39384296154989e-05	GDNF_F24
28259	cg13528570	-5.53002643069541e-05	GDNF_F24
28260	cg10858644	-5.94961506351644e-05	GDNF_F24
28261	cg14670079	-0.000268374522088802	GDNF_F24
28262	cg07863545	-0.000458965855427835	GDNF_F24
28263	cg16277169	9.11058114653577e-05	GDNF_F24
28264	cg01491219	3.37529414176359e-05	GDNF_F24
28265	cg12283537	0.000184892796702996	GDNF_F24
28266	cg05087823	0.000123265249873621	GDNF_F24
28267	cg00506442	-0.000319435762612211	GDNF_F24
28268	cg23387401	0.00011529749921215	GDNF_F24
28269	cg03538814	-7.88117518265127e-05	GDNF_F24
28270	cg06418113	-3.01599805115489e-05	GDNF_F24
28271	cg23530333	-0.000380772318270962	GDNF_F24
28272	cg22138494	-0.000163053225104731	GDNF_F24
28273	cg20300129	-0.000122985049589477	GDNF_F24
28274	cg09635317	-0.000138088957210936	GDNF_F24
28275	cg25409939	-0.000308050727313758	GDNF_F24
28276	cg16246842	4.77310852897805e-05	GDNF_F24
28277	cg06526741	8.17434707813038e-05	GDNF_F24
28278	cg05424090	8.7171960841199e-06	GDNF_F24
28279	cg09044174	-1.20303740657538e-05	GDNF_F24
28280	cg04589021	0.000692847839017512	GDNF_F24
28281	cg09885034	2.00342309944645e-05	GDNF_F24
28282	cg17910899	-9.66543133530501e-05	GDNF_F24
28283	cg00146669	-0.000557674049440149	GDNF_F24
28284	cg07340007	0.000149399859998381	GDNF_F24
28285	cg01348155	0.000489622737928645	GDNF_F24
28286	cg23837895	-0.000136802954369898	GDNF_F24
28287	cg13782346	-1.18199827722468e-05	GDNF_F24
28288	cg21685789	2.52391426986257e-05	GDNF_F24
28289	cg14519320	4.9302834003895e-05	GDNF_F24
28290	cg00761492	6.21919809320629e-05	GDNF_F24
28291	cg25104783	0.000102659583046744	GDNF_F24
28292	cg17825870	0.000194117145196791	GDNF_F24
28293	cg10900572	0.000119855722159789	GDNF_F24
28294	cg02570469	-1.26532304745682e-05	GDNF_F24
28295	cg03595208	1.82828431044056e-06	GDNF_F24
28296	cg25062197	2.37867287023263e-05	GDNF_F24
28297	cg19580522	0.00020727979913121	GDNF_F24
28298	cg17668900	-6.24789698552216e-05	GDNF_F24
28299	cg17912804	-0.000116049890613506	GDNF_F24
28300	cg02992887	0.000582834282609489	GDNF_F24
28301	cg09338932	3.90142220666345e-05	GDNF_F24
28302	cg06568087	0.000201763805008691	GDNF_F24
28303	cg05317381	0.000408765670547835	GDNF_F24
28304	cg21206482	-0.000213743509923399	GDNF_F24
28305	cg09396840	6.22189289459299e-05	GDNF_F24
28306	cg16165404	-0.000236430626662317	GDNF_F24
28307	cg15441579	-8.41314284639129e-05	GDNF_F24
28308	cg08202402	-9.81795562957362e-05	GDNF_F24
28309	cg09335566	0.000155313964579555	GDNF_F24
28310	cg23013020	-4.71430543195182e-05	GDNF_F24
28311	cg00842582	-0.000113275909622642	GDNF_F24
28312	cg10081626	-0.000228140971007053	GDNF_F24
28313	cg19961153	-0.000229889561503276	GDNF_F24
28314	cg01101459	-0.000296791054391052	GDNF_F24
28315	cg23599764	-0.00040869378156877	GDNF_F24
28316	cg24265722	-0.000248998606500172	GDNF_F24
28317	cg22921619	7.75462608389522e-05	GDNF_F24
28318	cg19210852	0.000169794892589977	GDNF_F24
28319	cg03268463	0.000268619658423712	GDNF_F24
28320	cg15554044	3.42942654798428e-05	GDNF_F24
28321	cg03641225	-0.000176546877764423	GDNF_F24
28322	cg07804698	-0.000218853911554244	GDNF_F24
28323	cg09410674	-5.87180436332817e-05	GDNF_F24
28324	cg18306115	-5.70711376152376e-06	GDNF_F24
28325	cg19325435	0.00016430487608014	GDNF_F24
28326	cg21832546	5.39369732034966e-05	GDNF_F24
28327	cg17428739	8.7978584790456e-05	GDNF_F24
28328	cg11406134	0.000611718781337933	GDNF_F24
28329	cg16121554	0.000267847806891345	GDNF_F24
28330	cg01024862	0.000250902787206019	GDNF_F24
28331	cg22392700	-0.000204365012902948	GDNF_F24
28332	cg16232570	0.000106495854771405	GDNF_F24
28333	cg21448423	-0.000336757241899682	GDNF_F24
28334	cg13697891	2.94051374901475e-07	GDNF_F24
28335	cg18734446	2.1114525282341e-05	GDNF_F24
28336	cg19955019	-7.45880245099884e-05	GDNF_F24
28337	cg09998281	8.8349036750939e-05	GDNF_F24
28338	cg22796025	0.000401856474801993	GDNF_F24
28339	cg03956823	1.70003086137484e-05	GDNF_F24
28340	cg01338296	0.000922202025350019	GDNF_F24
28341	cg02656472	3.58732662139488e-05	GDNF_F24
28342	cg15406319	7.78605960761591e-05	GDNF_F24
28343	cg00720598	0.000138745066097133	GDNF_F24
28344	cg03695756	-9.59545517367203e-05	GDNF_F24
28345	cg03247919	-5.15626285721358e-05	GDNF_F24
28346	cg24239364	-0.000274162878471429	GDNF_F24
28347	cg08773212	5.78481267974839e-05	GDNF_F24
28348	cg14251734	2.47918438757675e-05	GDNF_F24
28349	cg12377988	1.23901739294828e-05	GDNF_F24
28350	cg11873854	6.0384089013606e-05	GDNF_F24
28351	cg20475114	0.000204182328809684	GDNF_F24
28352	cg05748572	-5.07129794670657e-05	GDNF_F24
28353	cg12949518	-2.19225654559219e-05	GDNF_F24
28354	cg13901842	0.00040318699160149	GDNF_F24
28355	cg00107579	-8.99814302226272e-05	GDNF_F24
28356	cg08612138	0.000216745898398323	GDNF_F24
28357	cg17523544	0.000174035859900689	GDNF_F24
28358	cg19694319	8.48695709773058e-05	GDNF_F24
28359	cg25229408	-0.000279692789004841	GDNF_F24
28360	cg22428448	3.74654808181319e-05	GDNF_F24
28361	cg06904356	-0.000594936800648613	GDNF_F24
28362	cg14958869	8.81714639929723e-05	GDNF_F24
28363	cg08038219	-7.30337973798498e-05	GDNF_F24
28364	cg16889557	4.69268166444462e-05	GDNF_F24
28365	cg26580045	0.000173153433870452	GDNF_F24
28366	cg10871071	-0.000156100947288556	GDNF_F24
28367	cg08351163	1.95701716844234e-05	GDNF_F24
28368	cg16124834	-2.91416658886671e-05	GDNF_F24
28369	cg25783550	5.99205884470113e-05	GDNF_F24
28370	cg23214071	0.00205235966670225	GDNF_F24
28371	cg18870850	-0.000245483291401678	GDNF_F24
28372	cg20370909	-1.07864120585912e-05	GDNF_F24
28373	cg00852802	-0.000250265121196862	GDNF_F24
28374	cg07743742	-3.81456800806537e-05	GDNF_F24
28375	cg02827457	3.46806902318232e-05	GDNF_F24
28376	cg11525011	9.09803710617473e-05	GDNF_F24
28377	cg12802915	-8.89548844741399e-07	GDNF_F24
28378	cg20791032	0.000133624846342834	GDNF_F24
28379	cg16705827	-0.00011040734752488	GDNF_F24
28380	cg16261489	-0.000159604416417356	GDNF_F24
28381	cg26602804	0.000444658385128642	GDNF_F24
28382	cg13963033	5.75990856863121e-06	GDNF_F24
28383	cg01425066	-0.000248086669765595	GDNF_F24
28384	cg06804097	1.91035472475528e-05	GDNF_F24
28385	cg15537663	0.000132084476089385	GDNF_F24
28386	cg16201336	0.000126426945936165	GDNF_F24
28387	cg19499085	-0.000517652970676053	GDNF_F24
28388	cg20398719	0.000194395562582595	GDNF_F24
28389	cg08759569	-0.000230311048061277	GDNF_F24
28390	cg14433392	0.000277007688884644	GDNF_F24
28391	cg06679851	-0.000458298713157519	GDNF_F24
28392	cg19016782	-4.17528020439182e-05	GDNF_F24
28393	cg20318340	-0.000115482084368395	GDNF_F24
28394	cg09633617	4.14819037926538e-05	GDNF_F24
28395	cg19795150	-0.000133853548217528	GDNF_F24
28396	cg12683085	0.000128200193392146	GDNF_F24
28397	cg13698548	0.000371946282969416	GDNF_F24
28398	cg21358741	0.000503806312936419	GDNF_F24
28399	cg13630250	-8.06896196132634e-05	GDNF_F24
28400	cg27594616	-0.000349054324805704	GDNF_F24
28401	cg22429896	-0.000107477148589536	GDNF_F24
28402	cg16775985	0.000121021299130771	GDNF_F24
28403	cg26284782	0.000200381000704939	GDNF_F24
28404	cg03112314	-1.28692157498266e-05	GDNF_F24
28405	cg22177286	5.61215953139258e-05	GDNF_F24
28406	cg22806328	6.71949770835488e-05	GDNF_F24
28407	cg09491120	-4.84656592703695e-05	GDNF_F24
28408	cg08686039	0.000119862085161506	GDNF_F24
28409	cg18691862	1.58028215052697e-05	GDNF_F24
28410	cg21192344	0.000367018173100788	GDNF_F24
28411	cg23104898	4.11275741987893e-05	GDNF_F24
28412	cg00024740	-0.000200804545043844	GDNF_F24
28413	cg01582616	8.50933905223324e-05	GDNF_F24
28414	cg04624689	2.34632851179637e-05	GDNF_F24
28415	cg05454595	4.56723076491539e-05	GDNF_F24
28416	cg25159832	2.40895643666754e-05	GDNF_F24
28417	cg22903402	-0.000163899327450017	GDNF_F24
28418	cg02321536	0.00019874542419369	GDNF_F24
28419	cg17963549	-7.07635938054031e-05	GDNF_F24
28420	cg20492338	0.000146462059292923	GDNF_F24
28421	cg23941354	7.82199798494935e-05	GDNF_F24
28422	cg20330680	1.01099276457328e-06	GDNF_F24
28423	cg26183021	-2.43740870682189e-05	GDNF_F24
28424	cg26954197	5.33869045149609e-05	GDNF_F24
28425	cg00853242	0.000120290966723528	GDNF_F24
28426	cg13399007	7.5208903775897e-05	GDNF_F24
28427	cg19889330	-0.000255868680212617	GDNF_F24
28428	cg03854098	7.87901920275511e-05	GDNF_F24
28429	cg00753137	5.83793268921413e-06	GDNF_F24
28430	cg20890430	0.000504481782157623	GDNF_F24
28431	cg24495851	2.94856530474692e-05	GDNF_F24
28432	cg03174228	-0.000298634625096022	GDNF_F24
28433	cg00385441	-0.000422291849956873	GDNF_F24
28434	cg10137189	0.000228744963674029	GDNF_F24
28435	cg26738160	2.77974482851004e-05	GDNF_F24
28436	cg15889729	8.7279487130884e-05	GDNF_F24
28437	cg23528247	0.000138664152017848	GDNF_F24
28438	cg18322658	0.000272431886908258	GDNF_F24
28439	cg15467373	7.39776935160138e-05	GDNF_F24
28440	cg23139698	0.00012401622943272	GDNF_F24
28441	cg24916745	0.00010733261753113	GDNF_F24
28442	cg26434487	-0.000239424000500719	GDNF_F24
28443	cg16307778	-0.00055783902401516	GDNF_F24
28444	cg02248623	1.4304560092016e-05	GDNF_F24
28445	cg19909613	8.20915935369017e-05	GDNF_F24
28446	cg18840355	-5.03954666989662e-05	GDNF_F24
28447	cg12175087	0.000292579519017313	GDNF_F24
28448	cg21003441	-8.72509039289054e-05	GDNF_F24
28449	cg00215587	-0.000206519554749274	GDNF_F24
28450	cg03534453	-0.000497168769444619	GDNF_F24
28451	cg07499142	-0.000221372013952745	GDNF_F24
28452	cg04466743	5.06711255139229e-05	GDNF_F24
28453	cg24341311	-0.000150442589145698	GDNF_F24
28454	cg22725390	0.000444939702354353	GDNF_F24
28455	cg03730875	0.000591344529056824	GDNF_F24
28456	cg15886977	7.63924764559376e-05	GDNF_F24
28457	cg06265027	2.86365085081071e-05	GDNF_F24
28458	cg18054281	0.000152313265828659	GDNF_F24
28459	cg02425445	1.37774699438232e-05	GDNF_F24
28460	cg13661397	-9.7357918008511e-05	GDNF_F24
28461	cg10741422	6.23113245193389e-05	GDNF_F24
28462	cg25187733	0.000157024603778973	GDNF_F24
28463	cg05545882	4.91934750804714e-05	GDNF_F24
28464	cg06821009	3.70770580989495e-05	GDNF_F24
28465	cg00432207	4.29401905564477e-05	GDNF_F24
28466	cg27124429	4.34203004839071e-05	GDNF_F24
28467	cg23432480	8.19721093916755e-05	GDNF_F24
28468	cg20361768	0.000207960885657521	GDNF_F24
28469	cg13865695	0.000114788902235198	GDNF_F24
28470	cg00167545	0.000730411076465202	GDNF_F24
28471	cg08418751	-7.90040456227775e-05	GDNF_F24
28472	cg09793269	1.72875615075521e-05	GDNF_F24
28473	cg26118208	2.27664480865893e-05	GDNF_F24
28474	cg20699548	0.000139547177644415	GDNF_F24
28475	cg10948353	-3.54125947117325e-05	GDNF_F24
28476	cg07126183	-0.000167361872261483	GDNF_F24
28477	cg05388715	0.000126757228511562	GDNF_F24
28478	cg18285722	-3.18861498376896e-06	GDNF_F24
28479	cg06177555	-6.19167306736689e-05	GDNF_F24
28480	cg26931334	7.3025871049148e-05	GDNF_F24
28481	cg01294283	0.000226211273682455	GDNF_F24
28482	cg15559439	0.000153637129386423	GDNF_F24
28483	cg11276189	0.00049681746075176	GDNF_F24
28484	cg17142931	9.19465860497881e-05	GDNF_F24
28485	cg24411535	2.13283532456589e-05	GDNF_F24
28486	cg05171073	4.26116761115372e-06	GDNF_F24
28487	cg18022927	-0.000207895583851175	GDNF_F24
28488	cg18999390	0.000192076439147978	GDNF_F24
28489	cg26232553	-0.000319228206375932	GDNF_F24
28490	cg20534410	0.000148862194167879	GDNF_F24
28491	cg03861347	-1.77974047358027e-05	GDNF_F24
28492	cg10297722	-0.000119408764891851	GDNF_F24
28493	cg05069012	-0.00024864726566025	GDNF_F24
28494	cg10171723	-0.000450075047460492	GDNF_F24
28495	cg15272979	-0.000423632556380399	GDNF_F24
28496	cg08316074	-1.8504927592457e-05	GDNF_F24
28497	cg16540789	7.77998531768889e-05	GDNF_F24
28498	cg14641266	-9.73099588902421e-06	GDNF_F24
28499	cg14292072	-3.51978348220278e-05	GDNF_F24
28500	cg09657667	-0.000218891855418112	GDNF_F24
28501	cg09944434	-5.21755189054481e-05	GDNF_F24
28502	cg05457480	0.000305285727024687	GDNF_F24
28503	cg09891645	0.000222549393020059	GDNF_F24
28504	cg19037691	8.99595152449468e-05	GDNF_F24
28505	cg27332326	-6.63882011824463e-05	GDNF_F24
28506	cg14313315	-8.55742983274549e-05	GDNF_F24
28507	cg01897127	-0.000175223711737203	GDNF_F24
28508	cg10385089	0.000252377987531896	GDNF_F24
28509	cg07745037	0.000677439866959758	GDNF_F24
28510	cg19305903	0.000202924326263087	GDNF_F24
28511	cg10043663	0.000785892566077274	GDNF_F24
28512	cg01791634	0.000184693590107302	GDNF_F24
28513	cg09255061	-0.000161132280753728	GDNF_F24
28514	cg07766386	4.00444495439285e-05	GDNF_F24
28515	cg18735473	-8.02508317556074e-05	GDNF_F24
28516	cg11926773	0.00029331976007454	GDNF_F24
28517	cg16209303	3.55357291595968e-05	GDNF_F24
28518	cg14262506	0.000146629556643283	GDNF_F24
28519	cg08031024	-2.39756591323657e-05	GDNF_F24
28520	cg14477581	0.000174384095763316	GDNF_F24
28521	cg02173094	3.627691161409e-06	GDNF_F24
28522	cg09608064	-1.7388110069468e-05	GDNF_F24
28523	cg07886337	0.000208354908371649	GDNF_F24
28524	cg04874795	8.47685518261949e-05	GDNF_F24
28525	cg08552233	2.68584836827806e-05	GDNF_F24
28526	cg02092632	-7.24698037610747e-05	GDNF_F24
28527	cg19687152	2.00458794530651e-05	GDNF_F24
28528	cg10797410	0.00019259223065464	GDNF_F24
28529	cg16709429	-8.80779631011633e-05	GDNF_F24
28530	cg24687432	-0.0001002741682185	GDNF_F24
28531	cg06481920	-3.40721927529507e-05	GDNF_F24
28532	cg23174475	-3.52223196323583e-05	GDNF_F24
28533	cg17598339	-0.000368290050738488	GDNF_F24
28534	cg24519199	0.000145664798172193	GDNF_F24
28535	cg11384951	-0.00027950504902051	GDNF_F24
28536	cg08516187	-0.000152953591094873	GDNF_F24
28537	cg09143663	0.000595091234215796	GDNF_F24
28538	cg22960347	-3.85098665767021e-05	GDNF_F24
28539	cg24324441	4.43440701286138e-05	GDNF_F24
28540	cg00513941	-0.000172953236105258	GDNF_F24
28541	cg09546889	-3.74806858002736e-05	GDNF_F24
28542	cg05915193	-0.000227936410280486	GDNF_F24
28543	cg13166942	-1.0872680233109e-05	GDNF_F24
28544	cg16767140	-6.50819716913824e-06	GDNF_F24
28545	cg25290553	-4.72517935465866e-05	GDNF_F24
28546	cg19259013	-5.91000671265413e-05	GDNF_F24
28547	cg04876095	-8.16376373767888e-05	GDNF_F24
28548	cg04802171	-0.000483592775253887	GDNF_F24
28549	cg04741516	-0.000112371340487132	GDNF_F24
28550	cg23681730	0.000134733003130564	GDNF_F24
28551	cg13483727	8.48290501184237e-05	GDNF_F24
28552	cg19086603	-0.00152582428556047	GDNF_F24
28553	cg10636020	0.000420636049153361	GDNF_F24
28554	cg15470102	-0.00039713834507973	GDNF_F24
28555	cg23803230	0.000302280171711313	GDNF_F24
28556	cg25002294	-6.48436608059737e-05	GDNF_F24
28557	cg10502324	0.000291630863910125	GDNF_F24
28558	cg10702770	8.50364796552801e-05	GDNF_F24
28559	cg13838861	-0.000706695934822961	GDNF_F24
28560	cg24361571	9.36678389314305e-05	GDNF_F24
28561	cg06786295	-4.53873585875392e-05	GDNF_F24
28562	cg14441989	-0.000144920273908904	GDNF_F24
28563	cg25283485	0.000154274691108137	GDNF_F24
28564	cg01797501	9.91521728238199e-05	GDNF_F24
28565	cg17135929	0.00126482829461241	GDNF_F24
28566	cg05392169	0.000527868536643744	GDNF_F24
28567	cg09463001	-0.00019175909465608	GDNF_F24
28568	cg27479759	0.000535817602734497	GDNF_F24
28569	cg08928871	-0.000227741730245053	GDNF_F24
28570	cg06133910	5.67013650357438e-05	GDNF_F24
28571	cg25092283	0.000219091744084045	GDNF_F24
28572	cg03128522	6.38797920475469e-05	GDNF_F24
28573	cg18882439	4.60567732997732e-05	GDNF_F24
28574	cg17255302	4.84423228925467e-05	GDNF_F24
28575	cg27020599	3.99678360231915e-05	GDNF_F24
28576	cg12393424	0.000178966206044617	GDNF_F24
28577	cg17291423	5.43743737826744e-05	GDNF_F24
28578	cg15448359	4.71219584022893e-05	GDNF_F24
28579	cg00276455	4.83864893982892e-05	GDNF_F24
28580	cg04460609	0.000379712938354664	GDNF_F24
28581	cg27493417	-0.00012272934983159	GDNF_F24
28582	cg01455828	0.000309345876606394	GDNF_F24
28583	cg15932613	0.000545014958205291	GDNF_F24
28584	cg16768191	0.000195919823988502	GDNF_F24
28585	cg27599888	9.57936985926465e-05	GDNF_F24
28586	cg19405338	4.16743625143049e-05	GDNF_F24
28587	cg04600921	5.89378818584029e-05	GDNF_F24
28588	cg17329886	-0.00029074446785452	GDNF_F24
28589	cg13828227	8.308615107338e-05	GDNF_F24
28590	cg11445109	6.88146787913245e-05	GDNF_F24
28591	cg13424940	-0.000171387502096347	GDNF_F24
28592	cg13283862	0.0001907247279291	GDNF_F24
28593	cg04626879	-3.29734509731114e-05	GDNF_F24
28594	cg14989959	-0.000293912096075572	GDNF_F24
28595	cg15407965	-2.64230618490099e-05	GDNF_F24
28596	cg02238928	-5.96056705897238e-05	GDNF_F24
28597	cg21492214	0.00021487128501921	GDNF_F24
28598	cg14011611	-3.51406144936941e-05	GDNF_F24
28599	cg13204992	9.34051447356607e-05	GDNF_F24
28600	cg25403895	0.000209473992297416	GDNF_F24
28601	cg00527195	0.000224894721647902	GDNF_F24
28602	cg13495815	4.37244057192813e-05	GDNF_F24
28603	cg09410154	2.67637036081825e-05	GDNF_F24
28604	cg19578660	9.672436559304e-05	GDNF_F24
28605	cg02377589	0.000133555622908066	GDNF_F24
28606	cg07153921	8.24477160429657e-06	GDNF_F24
28607	cg06747634	4.16456473711742e-05	GDNF_F24
28608	cg02998075	4.28998408952397e-05	GDNF_F24
28609	cg19783160	0.000172170966044845	GDNF_F24
28610	cg18632634	-0.000125751677870687	GDNF_F24
28611	cg19153808	-0.000287178461938469	GDNF_F24
28612	cg21178287	2.49808025232337e-05	GDNF_F24
28613	cg03104808	2.13108546591885e-05	GDNF_F24
28614	cg14643264	9.1686573870678e-05	GDNF_F24
28615	cg16982063	0.000110514101772367	GDNF_F24
28616	cg08529399	6.54205331720781e-06	GDNF_F24
28617	cg24945863	0.000260832868273188	GDNF_F24
28618	cg02530375	0.000253696903636469	GDNF_F24
28619	cg25044306	0.000196316774095451	GDNF_F24
28620	cg10196459	-9.07406260389055e-05	GDNF_F24
28621	cg19345602	-6.01777019400266e-05	GDNF_F24
28622	cg27366194	-7.52504497874552e-06	GDNF_F24
28623	cg05466248	-0.000145666447631818	GDNF_F24
28624	cg06465371	0.000262472238751392	GDNF_F24
28625	cg20664285	-0.000369948475238368	GDNF_F24
28626	cg14148016	7.28336840185014e-05	GDNF_F24
28627	cg24965538	0.000217876864022961	GDNF_F24
28628	cg10602248	0.000447216700689958	GDNF_F24
28629	cg20700445	-8.71150653381702e-05	GDNF_F24
28630	cg16932560	0.000151945407388857	GDNF_F24
28631	cg15842109	-9.46043711611414e-05	GDNF_F24
28632	cg06538881	-5.38851027048213e-05	GDNF_F24
28633	cg20197715	-0.000128492295153868	GDNF_F24
28634	cg13910020	0.00039619741808339	GDNF_F24
28635	cg26685726	-5.16590839118968e-05	GDNF_F24
28636	cg03644701	-6.40254812118679e-05	GDNF_F24
28637	cg20437603	8.75437477458948e-05	GDNF_F24
28638	cg06377306	-0.00076752000295054	GDNF_F24
28639	cg09668808	0.000259897826444197	GDNF_F24
28640	cg01866178	-2.81233209934304e-05	GDNF_F24
28641	cg22336754	7.48377942841672e-05	GDNF_F24
28642	cg06110081	2.65290951915465e-05	GDNF_F24
28643	cg09796576	-0.000143945937586205	GDNF_F24
28644	cg05804702	-0.000613062687603851	GDNF_F24
28645	cg07598035	-6.93030461208571e-05	GDNF_F24
28646	cg10296715	-0.000290856251645663	GDNF_F24
28647	cg19130630	2.28663214672786e-05	GDNF_F24
28648	cg16643169	3.30230473253426e-05	GDNF_F24
28649	cg10408165	9.4406947366728e-05	GDNF_F24
28650	cg14799392	0.0002217434213579	GDNF_F24
28651	cg01574663	-4.22084814553135e-05	GDNF_F24
28652	cg21859216	-0.00039860597258886	GDNF_F24
28653	cg10796889	2.23622320544508e-05	GDNF_F24
28654	cg11911769	0.000117079292303576	GDNF_F24
28655	cg09670562	2.68620048997067e-05	GDNF_F24
28656	cg26330577	-6.52723874340993e-05	GDNF_F24
28657	cg23731146	-0.00036213344786229	GDNF_F24
28658	cg02783887	0.000181576471320821	GDNF_F24
28659	cg25468907	0.000303992538978918	GDNF_F24
28660	cg13137259	-0.000541049031990059	GDNF_F24
28661	cg10213875	0.000150319872959693	GDNF_F24
28662	cg06472636	7.25237312466472e-05	GDNF_F24
28663	cg08941355	-0.000150319257830519	GDNF_F24
28664	cg25071882	0.00024974021250442	GDNF_F24
28665	cg19301141	-5.12551482081328e-05	GDNF_F24
28666	cg10045925	0.000119919686249116	GDNF_F24
28667	cg24373921	-8.12626396675404e-05	GDNF_F24
28668	cg00186224	5.81781590026668e-05	GDNF_F24
28669	cg03701853	8.23674293678148e-06	GDNF_F24
28670	cg11779145	-0.000100217132576712	GDNF_F24
28671	cg19756196	1.04003140648313e-05	GDNF_F24
28672	cg10133500	-0.000183128839860511	GDNF_F24
28673	cg17038645	0.000137057279856289	GDNF_F24
28674	cg21716266	0.000364263474700546	GDNF_F24
28675	cg04552920	-0.000247397495981681	GDNF_F24
28676	cg23015256	-0.000133390089154488	GDNF_F24
28677	cg22568267	-0.000190201787839745	GDNF_F24
28678	cg07263393	-8.45311025500618e-07	GDNF_F24
28679	cg11879378	2.47525551222983e-06	GDNF_F24
28680	cg21608387	2.88370794212887e-07	GDNF_F24
28681	cg02769705	0.000256860030941032	GDNF_F24
28682	cg16694293	-4.64914100183377e-05	GDNF_F24
28683	cg09674775	1.2507532069033e-05	GDNF_F24
28684	cg23053746	0.000155154697946286	GDNF_F24
28685	cg04568264	0.000170102917894075	GDNF_F24
28686	cg09345153	8.71929605466144e-05	GDNF_F24
28687	cg17440924	-8.63344697060371e-05	GDNF_F24
28688	cg10684021	0.000394925577608683	GDNF_F24
28689	cg24556395	-6.7888861382815e-06	GDNF_F24
28690	cg10227142	-0.000175141018128578	GDNF_F24
28691	cg08277369	0.000344555518033369	GDNF_F24
28692	cg20023208	0.000255573500746878	GDNF_F24
28693	cg25390635	-5.53107015981512e-05	GDNF_F24
28694	cg25982521	3.79492552824146e-05	GDNF_F24
28695	cg01642415	0.000161902313093474	GDNF_F24
28696	cg07369189	4.69367311062133e-05	GDNF_F24
28697	cg14380128	0.000202850265148141	GDNF_F24
28698	cg05481961	9.16593485042141e-05	GDNF_F24
28699	cg27582208	-9.3029360105203e-05	GDNF_F24
28700	cg13740929	6.79245963260586e-05	GDNF_F24
28701	cg23999839	-0.000140127890338947	GDNF_F24
28702	cg24121089	0.000233634481580037	GDNF_F24
28703	cg13708475	0.000174133333271297	GDNF_F24
28704	cg08282428	-0.000253006220390429	GDNF_F24
28705	cg17608585	0.000168829546241464	GDNF_F24
28706	cg06383233	5.38756130471297e-05	GDNF_F24
28707	cg04012079	-4.58338739743256e-05	GDNF_F24
28708	cg00155447	0.000125524828403349	GDNF_F24
28709	cg19723412	0.000136716269903048	GDNF_F24
28710	cg12250062	0.000172106070127109	GDNF_F24
28711	cg16663022	-0.000134125883334258	GDNF_F24
28712	cg25967384	0.000457848956050174	GDNF_F24
28713	cg15106744	0.000149315545031874	GDNF_F24
28714	cg09205663	4.70766240988347e-05	GDNF_F24
28715	cg06665890	-0.000217177621213031	GDNF_F24
28716	cg22720761	6.70652263460812e-06	GDNF_F24
28717	cg13041389	-4.30774919119674e-05	GDNF_F24
28718	cg20852738	5.04249199273245e-05	GDNF_F24
28719	cg07705769	4.30824594710898e-05	GDNF_F24
28720	cg15890332	0.000164074832427126	GDNF_F24
28721	cg15553397	-9.32608743401739e-05	GDNF_F24
28722	cg17220330	3.03613335911276e-05	GDNF_F24
28723	cg22911410	-5.14850876213919e-05	GDNF_F24
28724	cg18503912	-0.000315977076653043	GDNF_F24
28725	cg05662400	-4.2860764730414e-05	GDNF_F24
28726	cg22552736	9.68996998356899e-05	GDNF_F24
28727	cg01649879	5.76534481048824e-05	GDNF_F24
28728	cg17420058	-0.000240557389489115	GDNF_F24
28729	cg12907172	-2.37097530877877e-05	GDNF_F24
28730	cg04347414	-0.000677835538492514	GDNF_F24
28731	cg07218647	0.000131049374155054	GDNF_F24
28732	cg00740479	-0.000118487704143677	GDNF_F24
28733	cg05870029	5.80267977358729e-05	GDNF_F24
28734	cg16004814	0.000791424100279473	GDNF_F24
28735	cg26871109	5.96057159130374e-05	GDNF_F24
28736	cg23741255	0.000756458173577659	GDNF_F24
28737	cg25495011	-5.57892388886035e-06	GDNF_F24
28738	cg13396334	0.000247183046456812	GDNF_F24
28739	cg11142077	-3.89914989363224e-05	GDNF_F24
28740	cg14631153	0.00014724650984852	GDNF_F24
28741	cg04662490	4.07922613111106e-05	GDNF_F24
28742	cg20233387	-0.000181785612963907	GDNF_F24
28743	cg21756147	-0.000133468203442741	GDNF_F24
28744	cg24520862	-9.16547479101589e-06	GDNF_F24
28745	cg07720053	-0.000132265561468348	GDNF_F24
28746	cg24439448	-3.5963368811675e-05	GDNF_F24
28747	cg07327299	7.92358374090646e-05	GDNF_F24
28748	cg17569438	0.000233644840444827	GDNF_F24
28749	cg05777978	-0.00031767611043678	GDNF_F24
28750	cg08131100	-7.44679039697579e-05	GDNF_F24
28751	cg14365607	-8.65967050872333e-07	GDNF_F24
28752	cg07148458	-0.000575638562539148	GDNF_F24
28753	cg17537073	-0.000245830197038921	GDNF_F24
28754	cg25070307	9.17242702828548e-05	GDNF_F24
28755	cg15054400	-2.83851202282016e-05	GDNF_F24
28756	cg22527739	1.68163130078139e-06	GDNF_F24
28757	cg17048233	6.18689785022262e-05	GDNF_F24
28758	cg16603087	-0.000489671116890905	GDNF_F24
28759	cg19367991	0.000154131841520477	GDNF_F24
28760	cg27150681	3.40811864174549e-05	GDNF_F24
28761	cg15997356	-0.000170776112462057	GDNF_F24
28762	cg02191659	0.000104751719539921	GDNF_F24
28763	cg17444579	0.000106683843700336	GDNF_F24
28764	cg22887562	0.000133269875079592	GDNF_F24
28765	cg14174367	0.000166931233780213	GDNF_F24
28766	cg25711289	0.000610958605840985	GDNF_F24
28767	cg24749362	0.000427918568950587	GDNF_F24
28768	cg03553404	-0.000100422630480556	GDNF_F24
28769	cg19547697	0.00011602207870173	GDNF_F24
28770	cg23548151	-0.000225508216701038	GDNF_F24
28771	cg06752955	-0.000219529870123214	GDNF_F24
28772	cg11936809	1.21029515174341e-05	GDNF_F24
28773	cg05523897	0.000136636088968331	GDNF_F24
28774	cg16277885	0.000225773753447184	GDNF_F24
28775	cg19514972	-0.000232334263453892	GDNF_F24
28776	cg05460950	0.000262363168035165	GDNF_F24
28777	cg24337025	-0.000264118304647256	GDNF_F24
28778	cg16842926	1.43477612361269e-06	GDNF_F24
28779	cg01721450	-0.000100318889902685	GDNF_F24
28780	cg04993082	0.000168938483076204	GDNF_F24
28781	cg03689070	0.000420197143511254	GDNF_F24
28782	cg17501982	-0.000106698498007764	GDNF_F24
28783	cg26988955	0.000193493958135009	GDNF_F24
28784	cg15719431	0.000221125871615719	GDNF_F24
28785	cg00823094	0.000204295220187437	GDNF_F24
28786	cg04851652	-6.36275903526668e-06	GDNF_F24
28787	cg25656381	0.000120724505273123	GDNF_F24
28788	cg22708168	0.000171769098290617	GDNF_F24
28789	cg01839003	0.000184039082792717	GDNF_F24
28790	cg13312910	-6.46229862139533e-05	GDNF_F24
28791	cg10180404	-3.77869467888451e-05	GDNF_F24
28792	cg01361499	-0.000103033964089531	GDNF_F24
28793	cg10524432	4.36572014547233e-05	GDNF_F24
28794	cg14259556	-3.33213477143652e-05	GDNF_F24
28795	cg07414270	-3.7373519069398e-05	GDNF_F24
28796	cg10751070	0.000572006235379612	GDNF_F24
28797	cg17385268	-5.09264658513865e-05	GDNF_F24
28798	cg15485859	-0.000159627331374963	GDNF_F24
28799	cg27030688	0.000222766300416613	GDNF_F24
28800	cg18634538	-0.000423239588692454	GDNF_F24
28801	cg00657763	-2.39301671087028e-05	GDNF_F24
28802	cg15837383	9.26942408924893e-06	GDNF_F24
28803	cg09828575	0.00013571290572744	GDNF_F24
28804	cg06316739	-6.24181985614055e-05	GDNF_F24
28805	cg17977099	9.21005786304872e-05	GDNF_F24
28806	cg08872703	-4.48213254418532e-05	GDNF_F24
28807	cg18624016	0.000123144655173521	GDNF_F24
28808	cg21127537	-2.56312764005915e-05	GDNF_F24
28809	cg09131662	0.000123328918966603	GDNF_F24
28810	cg06193581	0.000226504844119554	GDNF_F24
28811	cg08186021	-0.000990433967023279	GDNF_F24
28812	cg18287779	3.34420156923044e-05	GDNF_F24
28813	cg25944311	-9.33607738937658e-05	GDNF_F24
28814	cg03553308	-2.25103220021269e-05	GDNF_F24
28815	cg09336909	5.10722562428848e-05	GDNF_F24
28816	cg03750367	-5.72419945055499e-05	GDNF_F24
28817	cg26938104	-0.000251719215841865	GDNF_F24
28818	cg22974467	-9.27267665183967e-06	GDNF_F24
28819	cg00172376	1.4632999295729e-05	GDNF_F24
28820	cg21322862	-4.05012205626488e-05	GDNF_F24
28821	cg01247459	0.000157874205274584	GDNF_F24
28822	cg07396450	-0.000177355327402594	GDNF_F24
28823	cg05785149	-9.98685188067729e-05	GDNF_F24
28824	cg15706568	-0.000571272645745434	GDNF_F24
28825	cg04642330	5.61468889179257e-05	GDNF_F24
28826	cg10225951	-4.98851703945542e-05	GDNF_F24
28827	cg23133658	0.000146787936295952	GDNF_F24
28828	cg17971017	7.39888330786037e-05	GDNF_F24
28829	cg14707006	0.00023561742775744	GDNF_F24
28830	cg23019889	-0.000513457298343373	GDNF_F24
28831	cg12230709	-0.000153693369901747	GDNF_F24
28832	cg02902412	-1.90148119755108e-05	GDNF_F24
28833	cg12946518	-0.000147293683291158	GDNF_F24
28834	cg10408283	-0.000258781856606402	GDNF_F24
28835	cg08358803	5.75940887748026e-05	GDNF_F24
28836	cg15986555	0.00017260061554425	GDNF_F24
28837	cg00200645	9.21382458459823e-06	GDNF_F24
28838	cg00638280	-0.000194762215588602	GDNF_F24
28839	cg21633407	1.32951739481427e-05	GDNF_F24
28840	cg27212048	1.40974977630252e-05	GDNF_F24
28841	cg05883747	1.93045243557649e-05	GDNF_F24
28842	cg03639106	-0.000299398705293156	GDNF_F24
28843	cg02227879	2.14707658842312e-07	GDNF_F24
28844	cg15456206	-5.7564275618023e-05	GDNF_F24
28845	cg21845869	-4.13124733019597e-05	GDNF_F24
28846	cg03740348	7.32096980653467e-05	GDNF_F24
28847	cg11293016	-0.000217346637777105	GDNF_F24
28848	cg00341042	-0.0001358359790099	GDNF_F24
28849	cg04486961	-1.48194345959448e-05	GDNF_F24
28850	cg26711508	0.000383992887253184	GDNF_F24
28851	cg26283191	0.000144489936072366	GDNF_F24
28852	cg13401531	0.000783942433320393	GDNF_F24
28853	cg27337124	-5.15082148918063e-05	GDNF_F24
28854	cg19560798	-0.000273233692276863	GDNF_F24
28855	cg12688089	0.000103263500262686	GDNF_F24
28856	cg01017228	-0.000334672987474798	GDNF_F24
28857	cg23540272	4.96380945991129e-05	GDNF_F24
28858	cg21583026	9.3463345479933e-05	GDNF_F24
28859	cg03871034	1.96727867436071e-05	GDNF_F24
28860	cg14614539	0.0001135731583803	GDNF_F24
28861	cg07149030	-0.000384654345863341	GDNF_F24
28862	cg07997634	0.00019480883475234	GDNF_F24
28863	cg27555036	-0.000147799851756106	GDNF_F24
28864	cg08316083	-0.000273616449505336	GDNF_F24
28865	cg23350350	-0.000343286199267175	GDNF_F24
28866	cg06798934	-0.000115359881267528	GDNF_F24
28867	cg02357491	0.000194773117369511	GDNF_F24
28868	cg22433677	0.000769867209608955	GDNF_F24
28869	cg13335691	0.0010232233734005	GDNF_F24
28870	cg09834800	3.96726123265143e-05	GDNF_F24
28871	cg02856462	8.51934461996536e-05	GDNF_F24
28872	cg13519851	-0.000185586315326393	GDNF_F24
28873	cg00007540	-4.72978766571711e-05	GDNF_F24
28874	cg01201512	0.00159368394636473	GDNF_F24
28875	cg18086635	3.44500774015455e-05	GDNF_F24
28876	cg22833478	3.11011907862577e-07	GDNF_F24
28877	cg01106618	5.60877838494661e-05	GDNF_F24
28878	cg07122553	-6.74157222073426e-05	GDNF_F24
28879	cg11314607	0.000361446890365091	GDNF_F24
28880	cg07976603	-7.23221804500982e-05	GDNF_F24
28881	cg26331326	-3.6627811334169e-05	GDNF_F24
28882	cg11156000	3.8151596896377e-05	GDNF_F24
28883	cg27052344	0.000233767738261657	GDNF_F24
28884	cg08145700	4.6943366720422e-05	GDNF_F24
28885	cg20849099	-5.45350385289816e-05	GDNF_F24
28886	cg26651280	-0.000532016451499345	GDNF_F24
28887	cg23975887	6.4077936182525e-05	GDNF_F24
28888	cg01839478	7.3186525386784e-05	GDNF_F24
28889	cg14796499	7.68015714965424e-07	GDNF_F24
28890	cg24371331	0.000488455135897744	GDNF_F24
28891	cg25042710	0.000208056003388293	GDNF_F24
28892	cg25305750	-0.000672472775208621	GDNF_F24
28893	cg01117384	3.73916626388204e-06	GDNF_F24
28894	cg17685830	0.000262085602633537	GDNF_F24
28895	cg21558485	-5.04497570488739e-05	GDNF_F24
28896	cg05705114	0.000111671478833366	GDNF_F24
28897	cg01781617	-0.00031211048329747	GDNF_F24
28898	cg06582512	-0.000297609705893505	GDNF_F24
28899	cg00690809	-2.98507330753853e-05	GDNF_F24
28900	cg25288675	-2.39858064500034e-05	GDNF_F24
28901	cg09874472	4.01178840082961e-05	GDNF_F24
28902	cg07178458	8.47842139385407e-05	GDNF_F24
28903	cg26321609	0.000161223640483894	GDNF_F24
28904	cg26904140	-1.1081047197464e-05	GDNF_F24
28905	cg03470220	-8.53749525771539e-05	GDNF_F24
28906	cg24425958	0.000180636726104545	GDNF_F24
28907	cg05182416	-0.00011416886984821	GDNF_F24
28908	cg20381372	-0.00155345545884921	GDNF_F24
28909	cg07894669	-0.000116904521946303	GDNF_F24
28910	cg19382808	0.000234644395259533	GDNF_F24
28911	cg17614801	-0.000184232200913871	GDNF_F24
28912	cg03762856	4.13898454350745e-05	GDNF_F24
28913	cg09269276	-8.45293066725232e-05	GDNF_F24
28914	cg25122060	0.000164469603849103	GDNF_F24
28915	cg26367031	3.06030715805014e-05	GDNF_F24
28916	cg03465756	0.000182476708089115	GDNF_F24
28917	cg11615669	1.12569210579024e-05	GDNF_F24
28918	cg05324519	1.15044417257883e-05	GDNF_F24
28919	cg05129081	-0.000222664788579353	GDNF_F24
28920	cg22928768	-0.000252238217820849	GDNF_F24
28921	cg05014687	0.000161975685166193	GDNF_F24
28922	cg07920550	-2.60837133457726e-06	GDNF_F24
28923	cg09174467	0.000186667638904453	GDNF_F24
28924	cg24787461	0.000209346256386276	GDNF_F24
28925	cg17754975	-3.96981950084753e-05	GDNF_F24
28926	cg06419268	-0.000130444819365713	GDNF_F24
28927	cg04512931	-0.00014988961172482	GDNF_F24
28928	cg08822352	-0.000475991016327214	GDNF_F24
28929	cg08561530	-9.64084663509597e-05	GDNF_F24
28930	cg17555168	1.52811829498161e-05	GDNF_F24
28931	cg00695477	7.78019604975861e-05	GDNF_F24
28932	cg21729356	0.000315493048198138	GDNF_F24
28933	cg13933859	0.000148082871399444	GDNF_F24
28934	cg16002641	-2.97837184677208e-05	GDNF_F24
28935	cg00270827	6.06975562007384e-05	GDNF_F24
28936	cg15059565	4.33418993610226e-05	GDNF_F24
28937	cg13606495	0.000169059992729407	GDNF_F24
28938	cg16768376	-1.8930610095158e-05	GDNF_F24
28939	cg11596893	3.25252221653259e-05	GDNF_F24
28940	cg22513355	-7.42648215849327e-05	GDNF_F24
28941	cg15345355	-0.000203958271627353	GDNF_F24
28942	cg15462844	-3.46926892350129e-05	GDNF_F24
28943	cg07370751	0.000245471404749164	GDNF_F24
28944	cg02403115	-0.000192006637241446	GDNF_F24
28945	cg09354692	3.16062470621299e-05	GDNF_F24
28946	cg11774633	5.63559227168616e-05	GDNF_F24
28947	cg20731875	-0.000131913273465668	GDNF_F24
28948	cg09246479	7.76126586474137e-05	GDNF_F24
28949	cg02156870	-0.000265125623028906	GDNF_F24
28950	cg22720588	6.89993814268261e-05	GDNF_F24
28951	cg03414456	-8.48184843945821e-06	GDNF_F24
28952	cg17311132	0.000200212449748347	GDNF_F24
28953	cg12899919	-0.000118195261175917	GDNF_F24
28954	cg20355657	-1.00165526612355e-06	GDNF_F24
28955	cg12122741	-0.000939299690535076	GDNF_F24
28956	cg05912299	-0.000375763871422334	GDNF_F24
28957	cg25912009	-3.56309287335292e-05	GDNF_F24
28958	cg03304019	-0.000497940777986635	GDNF_F24
28959	cg06174546	-1.69265709945687e-05	GDNF_F24
28960	cg20996912	3.48887614412067e-05	GDNF_F24
28961	cg03810139	-3.86516800103697e-05	GDNF_F24
28962	cg08008131	0.000162472372019756	GDNF_F24
28963	cg14630408	0.000238122601439578	GDNF_F24
28964	cg04451622	3.67019947504035e-05	GDNF_F24
28965	cg04985004	0.00010822319780464	GDNF_F24
28966	cg01081395	3.65512435537112e-05	GDNF_F24
28967	cg08543327	0.000408943443139762	GDNF_F24
28968	cg02659402	2.7503681305191e-05	GDNF_F24
28969	cg20019347	0.000256416576693092	GDNF_F24
28970	cg09933454	-0.000324153753950921	GDNF_F24
28971	cg11966057	-0.000210965029351143	GDNF_F24
28972	cg06598580	6.64744788526985e-05	GDNF_F24
28973	cg10032780	-8.40829525853474e-05	GDNF_F24
28974	cg25701784	0.000301812243961598	GDNF_F24
28975	cg23964820	-9.40915647260231e-05	GDNF_F24
28976	cg20767212	-0.00011390039113478	GDNF_F24
28977	cg13302994	-4.5722374779899e-05	GDNF_F24
28978	cg05820157	0.000150419511397041	GDNF_F24
28979	cg05975618	0.000124737226335122	GDNF_F24
28980	cg05745457	0.000300455587716937	GDNF_F24
28981	cg01818341	2.83881707062833e-05	GDNF_F24
28982	cg25885161	-2.81112778645152e-05	GDNF_F24
28983	cg25253857	0.000287849623409344	GDNF_F24
28984	cg09748580	0.000120273137101611	GDNF_F24
28985	cg05164449	0.000821302554655848	GDNF_F24
28986	cg06169627	0.000434161080344831	GDNF_F24
28987	cg26228859	2.82892514670226e-05	GDNF_F24
28988	cg02117713	9.18881478321885e-05	GDNF_F24
28989	cg07072594	6.35622856755888e-05	GDNF_F24
28990	cg06098236	-0.000273262204124263	GDNF_F24
28991	cg15750303	4.31222269930701e-05	GDNF_F24
28992	cg11770816	-0.000115297088555538	GDNF_F24
28993	cg21898463	-5.05798347284875e-06	GDNF_F24
28994	cg27085350	3.22716612944094e-05	GDNF_F24
28995	cg12406072	2.13691864441961e-06	GDNF_F24
28996	cg20199689	0.000284055467740922	GDNF_F24
28997	cg15203566	1.23150344162115e-05	GDNF_F24
28998	cg20070501	3.75143428085676e-06	GDNF_F24
28999	cg23881939	-0.0018373428046237	GDNF_F24
29000	cg01158057	0.000207350359132827	GDNF_F24
29001	cg16449687	-5.07597244844213e-05	GDNF_F24
29002	cg02885464	0.000335380054429251	GDNF_F24
29003	cg15128208	-0.000860135791370048	GDNF_F24
29004	cg17794750	-8.763067713247e-05	GDNF_F24
29005	cg04926069	0.00113893117074379	GDNF_F24
29006	cg24993021	0.000128207917441571	GDNF_F24
29007	cg00043364	-8.21999403043143e-05	GDNF_F24
29008	cg09510698	-0.00203154985436363	GDNF_F24
29009	cg07905190	-0.000402148402185386	GDNF_F24
29010	cg16766542	2.36583175679978e-05	GDNF_F24
29011	cg07891854	0.000318312979290159	GDNF_F24
29012	cg13325228	0.000100280538859225	GDNF_F24
29013	cg06523151	6.37777859496124e-05	GDNF_F24
29014	cg23566503	0.000120378829950789	GDNF_F24
29015	cg04776779	-0.000231562680203814	GDNF_F24
29016	cg17907003	3.55038806496904e-05	GDNF_F24
29017	cg25041262	-4.46064170774762e-05	GDNF_F24
29018	cg20560536	-7.98855330200484e-05	GDNF_F24
29019	cg03703650	0.000471823526373961	GDNF_F24
29020	cg21497562	0.000385522312792201	GDNF_F24
29021	cg07485529	-0.000138759492175516	GDNF_F24
29022	cg16556401	0.000275880213997835	GDNF_F24
29023	cg26293060	0.000179758996913139	GDNF_F24
29024	cg25569462	0.00044415211888089	GDNF_F24
29025	cg10443344	-4.51224966480973e-06	GDNF_F24
29026	cg08061745	-5.37263808959928e-05	GDNF_F24
29027	cg12404313	-5.59695314895808e-05	GDNF_F24
29028	cg17201760	0.000220404582982205	GDNF_F24
29029	cg27612473	0.000109055692062284	GDNF_F24
29030	cg00537837	-9.3993241772531e-05	GDNF_F24
29031	cg15896624	5.33690481061742e-05	GDNF_F24
29032	cg11539296	6.2381326251704e-05	GDNF_F24
29033	cg11151395	0.000353834915177015	GDNF_F24
29034	cg04122858	-1.32850703162919e-05	GDNF_F24
29035	cg02603662	0.000151038891870013	GDNF_F24
29036	cg26954751	-0.000131712492900311	GDNF_F24
29037	cg24576995	-0.000459740683950029	GDNF_F24
29038	cg17213381	-4.74164838293642e-06	GDNF_F24
29039	cg26533368	-1.80407929848698e-05	GDNF_F24
29040	cg15791105	5.69676368284589e-05	GDNF_F24
29041	cg22587855	0.000213292078254528	GDNF_F24
29042	cg13992911	0.000182708684695476	GDNF_F24
29043	cg24775461	0.000197967230993567	GDNF_F24
29044	cg22715321	-7.99448167165524e-05	GDNF_F24
29045	cg25708455	2.93112776987891e-05	GDNF_F24
29046	cg11706540	7.5677193690136e-05	GDNF_F24
29047	cg11102267	5.55570153384579e-05	GDNF_F24
29048	cg01047028	-0.000194801699212761	GDNF_F24
29049	cg19634902	6.60059494842248e-05	GDNF_F24
29050	cg03605365	-0.000165138913369088	GDNF_F24
29051	cg04157864	-0.0001056887380182	GDNF_F24
29052	cg17181139	2.69808724279118e-05	GDNF_F24
29053	cg19454017	-8.44746316318656e-05	GDNF_F24
29054	cg08261486	7.11120690116494e-05	GDNF_F24
29055	cg18559568	-1.40089224059413e-05	GDNF_F24
29056	cg09681977	-0.000237736939881947	GDNF_F24
29057	cg15160664	8.51504223511801e-05	GDNF_F24
29058	cg01286222	3.19731132151176e-05	GDNF_F24
29059	cg13152974	0.000610202257772533	GDNF_F24
29060	cg01364625	-0.00014390713419514	GDNF_F24
29061	cg27057509	-9.80871085071944e-05	GDNF_F24
29062	cg18755643	9.30023442331808e-05	GDNF_F24
29063	cg09760422	0.000102603804543183	GDNF_F24
29064	cg12489709	2.43579199026232e-07	GDNF_F24
29065	cg24220469	-6.15949196564074e-05	GDNF_F24
29066	cg23614852	-7.38936286849454e-05	GDNF_F24
29067	cg01934484	0.000154446355383578	GDNF_F24
29068	cg01800146	6.61149457239313e-05	GDNF_F24
29069	cg12104547	-5.92819139070942e-05	GDNF_F24
29070	cg23067272	0.000187332023381424	GDNF_F24
29071	cg17658113	0.000283666733149056	GDNF_F24
29072	cg15919857	0.000380292618804964	GDNF_F24
29073	cg07763662	3.0371717746975e-05	GDNF_F24
29074	cg25424986	5.57168590091082e-05	GDNF_F24
29075	cg01191259	9.00484374468038e-05	GDNF_F24
29076	cg11771481	9.49291956854445e-05	GDNF_F24
29077	cg10064312	-6.89796232194221e-05	GDNF_F24
29078	cg06789978	0.000226862986289701	GDNF_F24
29079	cg02085507	0.000504524158019355	GDNF_F24
29080	cg13014204	7.51854193154258e-05	GDNF_F24
29081	cg26331135	0.000240126128667134	GDNF_F24
29082	cg27379442	-0.000154034290483278	GDNF_F24
29083	cg11387709	-5.37792938231825e-05	GDNF_F24
29084	cg14873447	2.00153687802293e-05	GDNF_F24
29085	cg03228209	-0.000281037527851207	GDNF_F24
29086	cg17474934	0.000144301140836962	GDNF_F24
29087	cg04422618	-6.63257105077551e-05	GDNF_F24
29088	cg11810251	-8.91192052270603e-05	GDNF_F24
29089	cg09404289	-6.30845060646846e-05	GDNF_F24
29090	cg19940644	0.000158792308323068	GDNF_F24
29091	cg21189909	9.20599777259902e-06	GDNF_F24
29092	cg25996001	0.000142292523508405	GDNF_F24
29093	cg11268077	0.000201152592059424	GDNF_F24
29094	cg03501539	-0.000502631019037071	GDNF_F24
29095	cg25800682	0.000117848267737397	GDNF_F24
29096	cg23782820	2.59586873980634e-05	GDNF_F24
29097	cg03633114	-0.00016718034664076	GDNF_F24
29098	cg07937453	-5.22548472527891e-05	GDNF_F24
29099	cg13986417	0.000113303181246769	GDNF_F24
29100	cg20955693	-2.24067631320205e-05	GDNF_F24
29101	cg09276978	0.000121270086585398	GDNF_F24
29102	cg26953440	-6.30854450283886e-05	GDNF_F24
29103	cg05278955	-0.000142364811459073	GDNF_F24
29104	cg01765322	0.000339584891010063	GDNF_F24
29105	cg06675348	5.53017236985009e-06	GDNF_F24
29106	cg17010160	3.30006573430477e-05	GDNF_F24
29107	cg15869649	0.000358129272281232	GDNF_F24
29108	cg15624719	0.000271045127160199	GDNF_F24
29109	cg27563126	-4.65252995867032e-05	GDNF_F24
29110	cg19788128	8.74682106547656e-05	GDNF_F24
29111	cg23560140	6.32644179494127e-06	GDNF_F24
29112	cg11576645	0.000424529504159575	GDNF_F24
29113	cg20652871	0.000321034633722524	GDNF_F24
29114	cg12075202	-7.03692278828826e-05	GDNF_F24
29115	cg05425699	-0.000833686123847571	GDNF_F24
29116	cg07973336	-1.84330331613968e-06	GDNF_F24
29117	cg16394952	0.000122266771921232	GDNF_F24
29118	cg19186105	-7.67130377564672e-06	GDNF_F24
29119	cg24549058	5.71664592652741e-06	GDNF_F24
29120	cg24703951	-0.000317554014486375	GDNF_F24
29121	cg02986715	0.000667047406024247	GDNF_F24
29122	cg08782002	0.000599283750180397	GDNF_F24
29123	cg13185702	-4.61397703827815e-05	GDNF_F24
29124	cg11795066	-0.000235213643834808	GDNF_F24
29125	cg12902720	-4.32863608423295e-05	GDNF_F24
29126	cg05317207	2.29940431706868e-05	GDNF_F24
29127	cg11077103	3.830555665978e-05	GDNF_F24
29128	cg09837314	5.91743982369561e-05	GDNF_F24
29129	cg13263274	7.15974855264974e-06	GDNF_F24
29130	cg24529970	-6.67595759012767e-05	GDNF_F24
29131	cg23032598	9.32200553815257e-05	GDNF_F24
29132	cg24715680	-0.000359562923699762	GDNF_F24
29133	cg06196597	0.000147411403343965	GDNF_F24
29134	cg00577449	3.49554158516042e-05	GDNF_F24
29135	cg12845818	3.39178608100111e-06	GDNF_F24
29136	cg09512985	5.64184823844893e-05	GDNF_F24
29137	cg07663404	0.000103991005648504	GDNF_F24
29138	cg15892620	-0.000169851408680604	GDNF_F24
29139	cg13079912	-9.11919315761891e-07	GDNF_F24
29140	cg12153759	5.42263819469072e-06	GDNF_F24
29141	cg11239445	-6.90980822998055e-05	GDNF_F24
29142	cg05313151	6.08723907836812e-06	GDNF_F24
29143	cg25949447	0.00022378413688804	GDNF_F24
29144	cg15782228	-0.00056126017721115	GDNF_F24
29145	cg15178954	-2.83088859360048e-05	GDNF_F24
29146	cg06302240	9.49040556069212e-05	GDNF_F24
29147	cg02058408	0.000265339804383505	GDNF_F24
29148	cg08489279	3.55250865554133e-05	GDNF_F24
29149	cg18203203	-0.000513112596567371	GDNF_F24
29150	cg03164659	0.000527640913034511	GDNF_F24
29151	cg19011876	-1.79652132507691e-05	GDNF_F24
29152	cg07036112	0.000154363451957932	GDNF_F24
29153	cg26320090	0.000136586778241928	GDNF_F24
29154	cg03330161	-0.000416775281310301	GDNF_F24
29155	cg22525715	0.000256959854193648	GDNF_F24
29156	cg19264606	-0.000129925283986338	GDNF_F24
29157	cg06817264	-6.14377888260418e-05	GDNF_F24
29158	cg22321318	-0.000383905635434819	GDNF_F24
29159	cg07607032	0.000132473723351632	GDNF_F24
29160	cg10989317	0.00114624118421319	GDNF_F24
29161	cg03606258	-4.105318350977e-05	GDNF_F24
29162	cg14706162	0.000153677607750598	GDNF_F24
29163	cg02150927	-0.000134543841322832	GDNF_F24
29164	cg06390355	-0.000270130964252223	GDNF_F24
29165	cg05729683	0.000140462066515945	GDNF_F24
29166	cg12480885	-0.000297010256264708	GDNF_F24
29167	cg20744727	8.87127547740331e-06	GDNF_F24
29168	cg15574437	-0.000892723425339432	GDNF_F24
29169	cg02413346	4.72361077352504e-05	GDNF_F24
29170	cg16248515	-0.000189599838533612	GDNF_F24
29171	cg25879142	-0.000135785165409217	GDNF_F24
29172	cg22585758	-2.579987188766e-05	GDNF_F24
29173	cg22767166	0.000179632574792019	GDNF_F24
29174	cg17830370	7.67882484486913e-05	GDNF_F24
29175	cg07151399	0.000237272836070367	GDNF_F24
29176	cg08932474	0.00010100004005331	GDNF_F24
29177	cg10156055	4.56086618791427e-05	GDNF_F24
29178	cg22016770	1.31341523676701e-06	GDNF_F24
29179	cg17753124	4.29836011660196e-05	GDNF_F24
29180	cg00444059	1.30729548527772e-05	GDNF_F24
29181	cg15529111	-1.4827071993798e-05	GDNF_F24
29182	cg25982485	5.73742981180985e-05	GDNF_F24
29183	cg00853216	0.000205335730587756	GDNF_F24
29184	cg02580895	0.00023923924289011	GDNF_F24
29185	cg00864691	-0.000104410330191661	GDNF_F24
29186	cg02433266	-7.29426635658987e-06	GDNF_F24
29187	cg06005544	0.000122889297197593	GDNF_F24
29188	cg09184464	-1.23874061877025e-05	GDNF_F24
29189	cg06123361	0.000323229104153561	GDNF_F24
29190	cg21205260	-7.21765880701482e-06	GDNF_F24
29191	cg06331204	-7.55812983853291e-05	GDNF_F24
29192	cg26036018	2.44105343180072e-05	GDNF_F24
29193	cg22016747	7.50063401457304e-05	GDNF_F24
29194	cg19630376	-0.000297662892992682	GDNF_F24
29195	cg04692870	-5.11648213908968e-05	GDNF_F24
29196	cg10376666	0.00266172759930479	GDNF_F24
29197	cg07729608	-3.63256734326178e-05	GDNF_F24
29198	cg15316716	0.000467457132410933	GDNF_F24
29199	cg17446142	0.000255189015466421	GDNF_F24
29200	cg24537237	-0.000120663967783018	GDNF_F24
29201	cg05411650	0.000131484466756697	GDNF_F24
29202	cg21206915	0.000305802510687192	GDNF_F24
29203	cg11925086	-0.000325681397899677	GDNF_F24
29204	cg15029420	-0.000549001913115434	GDNF_F24
29205	cg17461462	-0.000113244285294221	GDNF_F24
29206	cg02698580	6.32942547796584e-05	GDNF_F24
29207	cg19890739	-0.000100120694299631	GDNF_F24
29208	cg04398451	0.000154016857826574	GDNF_F24
29209	cg12283160	0.000137741152362578	GDNF_F24
29210	cg21419752	6.88976009901589e-06	GDNF_F24
29211	cg24510074	-0.000230834460313191	GDNF_F24
29212	cg23475858	3.75722054313312e-05	GDNF_F24
29213	cg23420995	-0.000188440205104154	GDNF_F24
29214	cg18975215	0.000152750931341735	GDNF_F24
29215	cg17098900	0.000145934765918211	GDNF_F24
29216	cg07703679	-0.000113138648118724	GDNF_F24
29217	cg11825002	0.000499805989966741	GDNF_F24
29218	cg24158963	8.73116912076509e-05	GDNF_F24
29219	cg06173638	0.000395497606857513	GDNF_F24
29220	cg13304638	0.000152470364616553	GDNF_F24
29221	cg09019546	-0.000169501721867729	GDNF_F24
29222	cg14678509	8.30682740861837e-05	GDNF_F24
29223	cg04884724	7.20469524324748e-05	GDNF_F24
29224	cg22510460	7.64256834605409e-05	GDNF_F24
29225	cg21232981	-2.77369805529462e-06	GDNF_F24
29226	cg17418387	-2.56044507057789e-06	GDNF_F24
29227	cg24837179	1.51479793715777e-07	GDNF_F24
29228	cg07774589	-7.29380144415929e-05	GDNF_F24
29229	cg21127601	-0.000239961397244609	GDNF_F24
29230	cg06548416	7.0117021160149e-05	GDNF_F24
29231	cg01415122	-1.95473363182511e-05	GDNF_F24
29232	cg07375926	0.000232060772836992	GDNF_F24
29233	cg18223770	0.000234697590481184	GDNF_F24
29234	cg03322979	-0.000357455681738176	GDNF_F24
29235	cg08781977	-0.00010975319969331	GDNF_F24
29236	cg27178850	0.000106272723804563	GDNF_F24
29237	cg14745195	-0.000240361362979226	GDNF_F24
29238	cg12078154	-0.00120872714133274	GDNF_F24
29239	cg10480239	-9.36523202595629e-07	GDNF_F24
29240	cg01119929	-0.000233426965440204	GDNF_F24
29241	cg12195624	9.69842583855917e-05	GDNF_F24
29242	cg08676510	5.26279251159209e-05	GDNF_F24
29243	cg06218787	9.03721976810697e-05	GDNF_F24
29244	cg10768996	4.24978539720185e-05	GDNF_F24
29245	cg13205109	-4.05448438069458e-05	GDNF_F24
29246	cg08218720	0.000138892838011849	GDNF_F24
29247	cg06575616	5.0952440887061e-05	GDNF_F24
29248	cg03900241	4.27413514662352e-05	GDNF_F24
29249	cg07094487	2.64448053789628e-05	GDNF_F24
29250	cg23336561	4.49907014079719e-05	GDNF_F24
29251	cg01073883	-3.30008126910423e-05	GDNF_F24
29252	cg22603612	2.97127048141623e-05	GDNF_F24
29253	cg15151052	-2.96516530572094e-05	GDNF_F24
29254	cg03631474	7.6733659656802e-05	GDNF_F24
29255	cg15247500	-0.000167661407949036	GDNF_F24
29256	cg00525277	-0.000149920994007965	GDNF_F24
29257	cg03754044	0.000143138390112209	GDNF_F24
29258	cg21285198	0.000313397874187306	GDNF_F24
29259	cg22971550	-0.00120595323737662	GDNF_F24
29260	cg06238967	0.000185259415504456	GDNF_F24
29261	cg15170386	0.000337835487538849	GDNF_F24
29262	cg00754947	-0.000149007203645835	GDNF_F24
29263	cg06588201	-0.000102050747978673	GDNF_F24
29264	cg08371198	-0.000158021551014409	GDNF_F24
29265	cg01201054	2.74962646453259e-05	GDNF_F24
29266	cg21678033	-0.000283356713733927	GDNF_F24
29267	cg18573886	1.23897308407081e-05	GDNF_F24
29268	cg05567850	0.000112306932583209	GDNF_F24
29269	cg09142221	6.50402726954997e-06	GDNF_F24
29270	cg15204740	-5.13835357851914e-05	GDNF_F24
29271	cg06747330	0.000138106120547449	GDNF_F24
29272	cg08726312	-0.000186422588315302	GDNF_F24
29273	cg12087303	5.81925331542208e-05	GDNF_F24
29274	cg01388620	2.16305800963066e-07	GDNF_F24
29275	cg02567879	0.000390074137829438	GDNF_F24
29276	cg00399069	-6.63882115337869e-05	GDNF_F24
29277	cg10071431	-0.000127043510703844	GDNF_F24
29278	cg00034078	6.25319122890429e-05	GDNF_F24
29279	cg14377113	9.44558695499994e-05	GDNF_F24
29280	cg18561560	0.000180775533476355	GDNF_F24
29281	cg08861369	-0.000117597022728176	GDNF_F24
29282	cg11829696	3.11986507299653e-05	GDNF_F24
29283	cg01984237	0.000447438160410894	GDNF_F24
29284	cg16880865	3.80314094155907e-05	GDNF_F24
29285	cg22921703	2.07527594959505e-05	GDNF_F24
29286	cg25212053	0.000235836971974525	GDNF_F24
29287	cg03967798	-3.42127283676862e-05	GDNF_F24
29288	cg09980085	9.57779952373066e-05	GDNF_F24
29289	cg02907807	0.00016930468949696	GDNF_F24
29290	cg15722395	1.13988684915873e-05	GDNF_F24
29291	cg11583475	0.000290891961552732	GDNF_F24
29292	cg05859465	-9.17855832386444e-05	GDNF_F24
29293	cg26292116	0.000249482048381757	GDNF_F24
29294	cg13833596	-0.000528791184952318	GDNF_F24
29295	cg16834787	-7.72563779003466e-05	GDNF_F24
29296	cg18941410	-0.000432869083959721	GDNF_F24
29297	cg25512439	-0.000436301257594688	GDNF_F24
29298	cg04205753	-0.000146730088468449	GDNF_F24
29299	cg05840754	-0.000171357300374027	GDNF_F24
29300	cg23427408	0.000145339973051952	GDNF_F24
29301	cg15970259	-0.000233549492725632	GDNF_F24
29302	cg18831409	0.000219152968708094	GDNF_F24
29303	cg04588708	0.000179811242077986	GDNF_F24
29304	cg02629692	0.000402105194207649	GDNF_F24
29305	cg17870997	1.02186354236629e-05	GDNF_F24
29306	cg27016705	0.000101411248730237	GDNF_F24
29307	cg16506874	6.60007072137923e-05	GDNF_F24
29308	cg19600081	-6.07231650168883e-05	GDNF_F24
29309	cg26786881	-0.000123387868414012	GDNF_F24
29310	cg08676970	2.37598483907923e-05	GDNF_F24
29311	cg18232879	-3.74634934181327e-05	GDNF_F24
29312	cg10511229	0.000924304326638007	GDNF_F24
29313	cg01043252	1.40616848988136e-05	GDNF_F24
29314	cg09314320	0.000185795687192647	GDNF_F24
29315	cg12012500	0.000334030053708292	GDNF_F24
29316	cg07860110	3.27936619993008e-05	GDNF_F24
29317	cg02496470	4.82841722047288e-05	GDNF_F24
29318	cg01006048	0.000362515885641975	GDNF_F24
29319	cg16688306	-0.000225286888804532	GDNF_F24
29320	cg16342049	-5.75573852759192e-05	GDNF_F24
29321	cg01852522	-9.73466850984772e-05	GDNF_F24
29322	cg01795810	-0.000151368179086873	GDNF_F24
29323	cg01872024	-5.98086130798883e-06	GDNF_F24
29324	cg20047349	0.000517603685483941	GDNF_F24
29325	cg24189942	-0.000116590521156397	GDNF_F24
29326	cg26925457	0.000165781576063849	GDNF_F24
29327	cg17965730	-0.000278353698410592	GDNF_F24
29328	cg15623260	9.74060070983532e-05	GDNF_F24
29329	cg18191060	0.000245072134298522	GDNF_F24
29330	cg06011067	0.000434570781082887	GDNF_F24
29331	cg19414122	-0.000177974776712158	GDNF_F24
29332	cg24535426	1.94564995185107e-05	GDNF_F24
29333	cg10312376	-0.000165215145879605	GDNF_F24
29334	cg11667238	-1.49533688994188e-05	GDNF_F24
29335	cg08551124	7.08259982763226e-05	GDNF_F24
29336	cg24309769	3.29530728909756e-05	GDNF_F24
29337	cg19613915	4.78986384801175e-05	GDNF_F24
29338	cg03996020	0.000515327120035122	GDNF_F24
29339	cg06308666	4.03108521580984e-05	GDNF_F24
29340	cg02521585	6.68389510562742e-05	GDNF_F24
29341	cg10099275	-0.00017297265039523	GDNF_F24
29342	cg19194482	0.000350016498330636	GDNF_F24
29343	cg14269191	3.14725911365241e-05	GDNF_F24
29344	cg07571438	0.000174284870572877	GDNF_F24
29345	cg00719768	7.1955043644741e-05	GDNF_F24
29346	cg14653988	6.61888028232458e-05	GDNF_F24
29347	cg09277749	-3.7712820139906e-05	GDNF_F24
29348	cg14168055	2.14034577132382e-07	GDNF_F24
29349	cg05747582	-6.43844791738831e-05	GDNF_F24
29350	cg12055959	2.54786333210902e-06	GDNF_F24
29351	cg09492832	8.4198591822435e-05	GDNF_F24
29352	cg23952363	0.000215450341002025	GDNF_F24
29353	cg18067428	-3.73439889504798e-05	GDNF_F24
29354	cg19836874	0.000213746333968035	GDNF_F24
29355	cg24682723	0.000158826743277435	GDNF_F24
29356	cg01440070	0.000115850918523395	GDNF_F24
29357	cg02500201	0.0001684930930412	GDNF_F24
29358	cg25045760	-0.00019050552225652	GDNF_F24
29359	cg23323926	0.000202897648377592	GDNF_F24
29360	cg26889819	-2.60371466135947e-05	GDNF_F24
29361	cg27217343	-4.70474675347189e-05	GDNF_F24
29362	cg17559893	0.000702603933620973	GDNF_F24
29363	cg27233192	0.000126972533272813	GDNF_F24
29364	cg03029232	-3.22275399875484e-05	GDNF_F24
29365	cg12058478	-0.000343277490026591	GDNF_F24
29366	cg06159109	5.39094436575491e-06	GDNF_F24
29367	cg27418099	-5.38198986241977e-05	GDNF_F24
29368	cg17420876	-2.6051374349396e-05	GDNF_F24
29369	cg15099418	-0.000211253900175682	GDNF_F24
29370	cg11076932	0.000118211894592104	GDNF_F24
29371	cg22736775	-0.000107266679914801	GDNF_F24
29372	cg04705737	0.000220577091679631	GDNF_F24
29373	cg09095221	-2.85349218408068e-05	GDNF_F24
29374	cg14688689	0.000184454405847434	GDNF_F24
29375	cg17704026	-1.1542673027018e-05	GDNF_F24
29376	cg27321466	-0.00039104027341571	GDNF_F24
29377	cg09382693	6.13793586534281e-05	GDNF_F24
29378	cg26026916	-9.16128437134638e-05	GDNF_F24
29379	cg09367166	0.00019211331580723	GDNF_F24
29380	cg13621727	0.000280905653931024	GDNF_F24
29381	cg18543610	-1.49317374838794e-05	GDNF_F24
29382	cg16553024	0.000155545882790832	GDNF_F24
29383	cg16490124	-0.000219360413102832	GDNF_F24
29384	cg26120803	3.00805901404457e-05	GDNF_F24
29385	cg12745003	-7.05232240356946e-05	GDNF_F24
29386	cg13681655	7.92232828809021e-05	GDNF_F24
29387	cg02228889	0.000174918084584957	GDNF_F24
29388	cg11885415	0.000202989913106894	GDNF_F24
29389	cg12394910	0.000331524669175654	GDNF_F24
29390	cg21575095	0.00021853843223655	GDNF_F24
29391	cg05299572	4.46534467802321e-06	GDNF_F24
29392	cg24071464	1.86779825978431e-05	GDNF_F24
29393	cg05876425	0.000480655095650358	GDNF_F24
29394	cg11727053	-7.94813401019845e-05	GDNF_F24
29395	cg09626633	1.77854952480769e-05	GDNF_F24
29396	cg12461686	1.53736453250129e-05	GDNF_F24
29397	cg02341953	9.4303900112069e-05	GDNF_F24
29398	cg16639130	6.20991263765884e-06	GDNF_F24
29399	cg01413054	3.98262752215447e-05	GDNF_F24
29400	cg01615861	-0.000142938708525158	GDNF_F24
29401	cg16879590	4.77111339502584e-05	GDNF_F24
29402	cg01410746	-7.50973593168326e-05	GDNF_F24
29403	cg04253954	-0.000349717448605762	GDNF_F24
29404	cg27283417	-6.73179255844286e-05	GDNF_F24
29405	cg15795580	-4.71791263565241e-05	GDNF_F24
29406	cg27260218	-0.000171921679783658	GDNF_F24
29407	cg17232217	-0.000116453972038344	GDNF_F24
29408	cg22115882	-3.97456025324853e-05	GDNF_F24
29409	cg11380532	-3.20874667907215e-05	GDNF_F24
29410	cg24480146	-8.94708765279662e-05	GDNF_F24
29411	cg04791390	1.32400094022374e-05	GDNF_F24
29412	cg24060015	-6.99228532378401e-05	GDNF_F24
29413	cg22740441	-1.18625857514471e-05	GDNF_F24
29414	cg11640529	2.11842490166422e-05	GDNF_F24
29415	cg25924352	1.14577780168885e-06	GDNF_F24
29416	cg16653661	3.61168366018492e-05	GDNF_F24
29417	cg25170409	0.000111446722744461	GDNF_F24
29418	cg18748064	-0.000361829677795238	GDNF_F24
29419	cg13895830	0.000109200731097643	GDNF_F24
29420	cg13202658	-0.000229189114392518	GDNF_F24
29421	cg09555360	5.90379020285838e-05	GDNF_F24
29422	cg06801483	0.00023458167588039	GDNF_F24
29423	cg13837997	2.55376126872217e-05	GDNF_F24
29424	cg07083023	-0.000923707247237018	GDNF_F24
29425	cg17590914	0.000220199688575319	GDNF_F24
29426	cg22453911	-0.000270813519160153	GDNF_F24
29427	cg21180703	-0.000434261932138042	GDNF_F24
29428	cg25720854	-8.23125736774277e-05	GDNF_F24
29429	cg04451031	0.00103737397727147	GDNF_F24
29430	cg23171208	2.08387057367771e-05	GDNF_F24
29431	cg09541654	-0.000138800946660163	GDNF_F24
29432	cg04843821	5.58674087899298e-05	GDNF_F24
29433	cg06393263	-0.000128826211351547	GDNF_F24
29434	cg14163502	-7.62257963207736e-05	GDNF_F24
29435	cg04706338	0.000121727874834145	GDNF_F24
29436	cg22473425	-8.45078013178037e-05	GDNF_F24
29437	cg06789545	-6.93174068341473e-05	GDNF_F24
29438	cg17751599	6.89253376594103e-05	GDNF_F24
29439	cg04752053	-1.79861035835593e-06	GDNF_F24
29440	cg15446012	0.000484133826376045	GDNF_F24
29441	cg05048475	-5.53787292510259e-05	GDNF_F24
29442	cg07379204	0.000263872709094927	GDNF_F24
29443	cg03455418	0.00022458447326111	GDNF_F24
29444	cg14795555	-0.000227218659994617	GDNF_F24
29445	cg14658630	5.71925259745666e-05	GDNF_F24
29446	cg26255560	4.78754251978704e-06	GDNF_F24
29447	cg17507385	1.13729523581452e-05	GDNF_F24
29448	cg23409608	7.28383715003463e-05	GDNF_F24
29449	cg24416609	-5.76811538344383e-05	GDNF_F24
29450	cg12040425	0.00131185891791698	GDNF_F24
29451	cg00651186	-7.55496909773648e-05	GDNF_F24
29452	cg22871947	-4.3499766336543e-05	GDNF_F24
29453	cg26575633	2.85064567746839e-05	GDNF_F24
29454	cg23449696	5.14680916627002e-05	GDNF_F24
29455	cg12025499	1.17060443515242e-05	GDNF_F24
29456	cg25592314	0.000294983375157288	GDNF_F24
29457	cg08950299	-4.88852261236226e-06	GDNF_F24
29458	cg24658321	-0.000382870108298058	GDNF_F24
29459	cg09533556	-1.77207800252021e-05	GDNF_F24
29460	cg00136225	2.65154539471312e-05	GDNF_F24
29461	cg09577324	-6.31307944362026e-06	GDNF_F24
29462	cg07985366	0.000117005276523268	GDNF_F24
29463	cg19081224	0.000101585963440864	GDNF_F24
29464	cg15182215	-4.44344471301296e-07	GDNF_F24
29465	cg14651190	-3.8260332607049e-05	GDNF_F24
29466	cg21334513	0.000373805787932826	GDNF_F24
29467	cg11857835	-6.51286330894086e-05	GDNF_F24
29468	cg03215419	5.15674076063006e-05	GDNF_F24
29469	cg12833011	5.85497003516658e-05	GDNF_F24
29470	cg26130533	-0.000186056407751719	GDNF_F24
29471	cg20802794	-0.000787899910008487	GDNF_F24
29472	cg24106498	0.000191401828028104	GDNF_F24
29473	cg19942431	6.15596026960911e-05	GDNF_F24
29474	cg16907055	3.004188635077e-05	GDNF_F24
29475	cg05787638	-0.000176105588132029	GDNF_F24
29476	cg23728447	3.35699711824059e-05	GDNF_F24
29477	cg18073986	-0.000232747435079215	GDNF_F24
29478	cg24388946	-0.000288098146312988	GDNF_F24
29479	cg04947676	-0.000167201193654787	GDNF_F24
29480	cg07294785	8.85333840847241e-05	GDNF_F24
29481	cg04226110	0.000919578360641122	GDNF_F24
29482	cg15885043	0.000120638195424393	GDNF_F24
29483	cg17450585	0.000159855273676439	GDNF_F24
29484	cg08169489	2.72757668956431e-05	GDNF_F24
29485	cg08846011	-0.000325280485163404	GDNF_F24
29486	cg08497455	-0.00047821021327218	GDNF_F24
29487	cg11852218	0.000230089949327329	GDNF_F24
29488	cg22053565	7.34104404040457e-05	GDNF_F24
29489	cg20166548	4.51725619680946e-05	GDNF_F24
29490	cg09513276	-0.00019346131712708	GDNF_F24
29491	cg11497937	-0.000292440163942749	GDNF_F24
29492	cg03090254	0.000255103201418466	GDNF_F24
29493	cg13072246	3.55984362158977e-05	GDNF_F24
29494	cg03116860	-0.00011796131106405	GDNF_F24
29495	cg09296044	0.000447029968579315	GDNF_F24
29496	cg05285368	6.1849589682139e-05	GDNF_F24
29497	cg18726696	0.000295011835718405	GDNF_F24
29498	cg01810684	4.57333407516007e-05	GDNF_F24
29499	cg06147545	8.24724628299065e-05	GDNF_F24
29500	cg16861669	0.000263281861018674	GDNF_F24
29501	cg17005319	0.000181328156835818	GDNF_F24
29502	cg00208967	-8.0336201342065e-05	GDNF_F24
29503	cg24463509	-0.00165635780450584	GDNF_F24
29504	cg15965401	0.000229610896670681	GDNF_F24
29505	cg18507365	-6.51935002643632e-05	GDNF_F24
29506	cg12222423	-0.00018013748080451	GDNF_F24
29507	cg03172156	0.000211825774850841	GDNF_F24
29508	cg01553231	0.000254315930223346	GDNF_F24
29509	cg14171527	-1.17635791395958e-05	GDNF_F24
29510	cg16632715	-3.18712401943955e-05	GDNF_F24
29511	cg05246521	-7.06218162819035e-05	GDNF_F24
29512	cg26614624	0.000169466492018665	GDNF_F24
29513	cg06206793	-0.000200213775224165	GDNF_F24
29514	cg10364362	7.2850113468034e-05	GDNF_F24
29515	cg25867731	-0.000135529943497423	GDNF_F24
29516	cg27162435	-3.5144016408401e-05	GDNF_F24
29517	cg21570431	2.38617378276211e-05	GDNF_F24
29518	cg20301965	-1.05552344527325e-05	GDNF_F24
29519	cg22029879	-0.000127699276832653	GDNF_F24
29520	cg04590951	4.31100155405802e-05	GDNF_F24
29521	cg07993254	3.48361096515977e-05	GDNF_F24
29522	cg21902252	0.000165569522913602	GDNF_F24
29523	cg13336326	-0.000110558181215737	GDNF_F24
29524	cg13375624	-0.000147612297742665	GDNF_F24
29525	cg09569166	8.71188622382799e-06	GDNF_F24
29526	cg13837145	-0.000948460188798329	GDNF_F24
29527	cg01365486	-1.38481275682257e-05	GDNF_F24
29528	cg20598989	6.65721413018317e-05	GDNF_F24
29529	cg27434638	3.32757450115863e-05	GDNF_F24
29530	cg22597210	-0.000513698960445069	GDNF_F24
29531	cg00731146	-0.000143332841970507	GDNF_F24
29532	cg02962705	0.00129376392741873	GDNF_F24
29533	cg08031987	0.000782494478766287	GDNF_F24
29534	cg07713796	-0.000358998142844661	GDNF_F24
29535	cg12405190	0.000159251906980559	GDNF_F24
29536	cg05735015	-2.29508779865912e-05	GDNF_F24
29537	cg01314930	-0.000114592647316452	GDNF_F24
29538	cg16196595	6.27784265460784e-05	GDNF_F24
29539	cg25559898	-2.48710468507954e-05	GDNF_F24
29540	cg15146462	0.000379146210267705	GDNF_F24
29541	cg15018132	9.15390518975419e-06	GDNF_F24
29542	cg01272334	0.000161087916733276	GDNF_F24
29543	cg09879165	4.21395666428386e-06	GDNF_F24
29544	cg12102607	5.2775110859639e-06	GDNF_F24
29545	cg15139965	-0.000196803183695136	GDNF_F24
29546	cg09830083	-4.04795422803654e-06	GDNF_F24
29547	cg22410743	-9.96515806353598e-06	GDNF_F24
29548	cg08585488	0.000173127649581305	GDNF_F24
29549	cg05657656	7.06203898458494e-05	GDNF_F24
29550	cg04209376	-7.71029017656415e-05	GDNF_F24
29551	cg25760424	0.000130164377937454	GDNF_F24
29552	cg21576531	-0.000296980390235566	GDNF_F24
29553	cg19957509	-5.99402396949082e-05	GDNF_F24
29554	cg11351115	-0.000136957206387377	GDNF_F24
29555	cg20868396	9.39494444365863e-05	GDNF_F24
29556	cg09459403	0.000120306939170879	GDNF_F24
29557	cg07663344	-2.79376565468529e-05	GDNF_F24
29558	cg00829409	9.13050622757453e-05	GDNF_F24
29559	cg13498284	-0.00013672241311133	GDNF_F24
29560	cg13775253	0.000335068480416264	GDNF_F24
29561	cg12106308	-0.000338625186221082	GDNF_F24
29562	cg11240687	0.000177481285707464	GDNF_F24
29563	cg10935612	-2.12509507402522e-05	GDNF_F24
29564	cg08348475	3.45280227026343e-05	GDNF_F24
29565	cg27038676	-6.36136984751566e-05	GDNF_F24
29566	cg13635701	0.000744514448722639	GDNF_F24
29567	cg26680428	2.41282578416094e-05	GDNF_F24
29568	cg06876956	0.000236197639428082	GDNF_F24
29569	cg06308882	1.95676429461457e-05	GDNF_F24
29570	cg07494553	8.70787350795054e-05	GDNF_F24
29571	cg18052547	-0.00130742261735464	GDNF_F24
29572	cg10546890	-0.00023991658949544	GDNF_F24
29573	cg13126206	3.38318233884581e-05	GDNF_F24
29574	cg10661054	3.93424699860609e-05	GDNF_F24
29575	cg05788080	5.76356078580469e-05	GDNF_F24
29576	cg15991466	0.000179020155312521	GDNF_F24
29577	cg01079651	0.000421904941151661	GDNF_F24
29578	cg05719146	6.96655978248073e-06	GDNF_F24
29579	cg24452588	0.000100668762942348	GDNF_F24
29580	cg05634495	3.18620422121304e-06	GDNF_F24
29581	cg00397337	-8.18012741187414e-05	GDNF_F24
29582	cg07577565	0.000113699387796251	GDNF_F24
29583	cg27578501	-0.0001857692354124	GDNF_F24
29584	cg11411227	0.000120416807557293	GDNF_F24
29585	cg25138327	-1.36555083026719e-06	GDNF_F24
29586	cg01212010	-5.12813186102082e-06	GDNF_F24
29587	cg10471832	4.64056678439362e-05	GDNF_F24
29588	cg15491131	-0.000232319837776805	GDNF_F24
29589	cg02150077	4.30029989525361e-05	GDNF_F24
29590	cg22557240	3.18755986334797e-05	GDNF_F24
29591	cg25428553	-7.58362205672411e-05	GDNF_F24
29592	cg07790493	7.03184476289212e-05	GDNF_F24
29593	cg11245928	-4.97315940014059e-06	GDNF_F24
29594	cg13648553	8.86613271301212e-05	GDNF_F24
29595	cg21415424	-0.000155609930138936	GDNF_F24
29596	cg12297125	-0.000101736643723835	GDNF_F24
29597	cg18637626	0.000491062686697617	GDNF_F24
29598	cg06542614	0.000592215122122215	GDNF_F24
29599	cg05194426	3.76890615364541e-05	GDNF_F24
29600	cg08463280	2.531818916166e-05	GDNF_F24
29601	cg01088900	7.70776696614765e-05	GDNF_F24
29602	cg11939556	0.000138131053020501	GDNF_F24
29603	cg25287706	-1.68432977329687e-05	GDNF_F24
29604	cg26738842	0.000150067214768853	GDNF_F24
29605	cg14613878	4.32410034807797e-05	GDNF_F24
29606	cg14264125	0.000273971865060353	GDNF_F24
29607	cg23708206	0.000218676740488146	GDNF_F24
29608	cg21230503	-8.81779052011782e-06	GDNF_F24
29609	cg15607642	5.00632529614542e-05	GDNF_F24
29610	cg26077214	7.87634247860416e-05	GDNF_F24
29611	cg21780711	7.47218270505074e-05	GDNF_F24
29612	cg25655600	8.16920478986481e-06	GDNF_F24
29613	cg08175609	7.33343059268242e-05	GDNF_F24
29614	cg26864012	-4.9651154646192e-05	GDNF_F24
29615	cg10348208	0.000168297482826898	GDNF_F24
29616	cg12282552	-0.000243725312655592	GDNF_F24
29617	cg07980821	-0.000122078848352951	GDNF_F24
29618	cg09426810	4.10087814386684e-05	GDNF_F24
29619	cg19581730	-3.72647875970033e-05	GDNF_F24
29620	cg22515937	-0.000135427985893531	GDNF_F24
29621	cg17740524	0.000205893432928008	GDNF_F24
29622	cg25632586	-0.000263654405379325	GDNF_F24
29623	cg04818570	-2.16070573682574e-05	GDNF_F24
29624	cg04555837	-7.57963835192505e-05	GDNF_F24
29625	cg13736131	0.000294536826697424	GDNF_F24
29626	cg16871435	-0.000480026004910594	GDNF_F24
29627	cg15176306	7.27907962190614e-05	GDNF_F24
29628	cg07322381	-0.00032426832009707	GDNF_F24
29629	cg04602081	1.36943689144172e-05	GDNF_F24
29630	cg07957827	-0.000486651000405667	GDNF_F24
29631	cg09864281	-5.96397747496152e-05	GDNF_F24
29632	cg25592907	-0.000285061728899492	GDNF_F24
29633	cg07417146	4.36955627441139e-05	GDNF_F24
29634	cg20105848	-1.50397284792739e-05	GDNF_F24
29635	cg10687131	-0.000599990949548743	GDNF_F24
29636	cg02090950	-0.000317565257656491	GDNF_F24
29637	cg15704315	0.000679093096607263	GDNF_F24
29638	cg25420767	0.000605098175227931	GDNF_F24
29639	cg09811464	-2.74226548902332e-05	GDNF_F24
29640	cg06289182	-0.000233949879373136	GDNF_F24
29641	cg01016857	-3.56720218178862e-05	GDNF_F24
29642	cg16184513	0.000104810471056057	GDNF_F24
29643	cg21147310	-8.3344568178582e-05	GDNF_F24
29644	cg27633342	-0.000283827884812373	GDNF_F24
29645	cg06610441	4.73815896021527e-05	GDNF_F24
29646	cg24408436	-0.000254234768980791	GDNF_F24
29647	cg06032337	-0.000613160804049033	GDNF_F24
29648	cg14608770	0.000855208355712778	GDNF_F24
29649	cg18916078	-0.00085192128194692	GDNF_F24
29650	cg02015034	2.675659624749e-05	GDNF_F24
29651	cg13799365	1.52352848932682e-05	GDNF_F24
29652	cg05729015	-5.86758263660131e-05	GDNF_F24
29653	cg07233742	4.16309859404188e-05	GDNF_F24
29654	cg19371800	-1.34977063011167e-06	GDNF_F24
29655	cg03210465	0.000395521047401384	GDNF_F24
29656	cg20313873	-2.51972003018457e-05	GDNF_F24
29657	cg03287299	-0.000284566767470597	GDNF_F24
29658	cg11390933	1.22569437350206e-06	GDNF_F24
29659	cg23254302	-7.75563288307438e-07	GDNF_F24
29660	cg07809182	-0.000402221210193094	GDNF_F24
29661	cg22900266	0.00012612749960161	GDNF_F24
29662	cg04137564	0.000297319029963205	GDNF_F24
29663	cg09434431	0.000105540720333534	GDNF_F24
29664	cg17218814	-4.26761639588873e-05	GDNF_F24
29665	cg08721324	0.000389855137529331	GDNF_F24
29666	cg09847325	0.000130018962969305	GDNF_F24
29667	cg19981865	2.7317747200439e-06	GDNF_F24
29668	cg07000480	-4.45486471829653e-05	GDNF_F24
29669	cg27389374	5.39330794906911e-06	GDNF_F24
29670	cg15949553	4.71671618925515e-05	GDNF_F24
29671	cg23527183	1.7205947863093e-05	GDNF_F24
29672	cg07959177	0.000225348892741277	GDNF_F24
29673	cg12532611	-1.7756513944347e-05	GDNF_F24
29674	cg10882886	2.36502963151762e-05	GDNF_F24
29675	cg14039925	6.08357449730896e-06	GDNF_F24
29676	cg16627090	-0.000178406980520147	GDNF_F24
29677	cg26305745	1.507420218128e-05	GDNF_F24
29678	cg26131670	0.000237337545966976	GDNF_F24
29679	cg12151150	0.000129246009682958	GDNF_F24
29680	cg18128914	0.0011969085710221	GDNF_F24
29681	cg18602848	6.78618927999089e-05	GDNF_F24
29682	cg12909619	0.000162222108127906	GDNF_F24
29683	cg03923640	0.000529291647715862	GDNF_F24
29684	cg16480759	-0.000234932240133928	GDNF_F24
29685	cg00428568	1.19342441931988e-05	GDNF_F24
29686	cg20252997	-0.000404496382895817	GDNF_F24
29687	cg06786981	0.000363030722100091	GDNF_F24
29688	cg17449584	5.07633395464085e-06	GDNF_F24
29689	cg05892483	1.1982245796603e-05	GDNF_F24
29690	cg25420747	-3.41679138964954e-06	GDNF_F24
29691	cg07501573	6.31938739651479e-05	GDNF_F24
29692	cg09215282	-0.000728302522771638	GDNF_F24
29693	cg01748818	6.19724747502966e-05	GDNF_F24
29694	cg07925057	-8.50859618436143e-06	GDNF_F24
29695	cg07512994	0.000423292022392342	GDNF_F24
29696	cg26554054	0.000150735261409826	GDNF_F24
29697	cg10437217	5.01369009609553e-05	GDNF_F24
29698	cg08202470	0.00012256466028427	GDNF_F24
29699	cg08105983	-3.84475063954753e-05	GDNF_F24
29700	cg11221151	2.42728230226937e-05	GDNF_F24
29701	cg00109057	-8.08033076928981e-07	GDNF_F24
29702	cg10916443	-1.31166967068911e-05	GDNF_F24
29703	cg07993845	5.40435827521857e-06	GDNF_F24
29704	cg15302378	5.30091018113766e-05	GDNF_F24
29705	cg11281224	-6.46865223744381e-05	GDNF_F24
29706	cg26849382	2.14442565678541e-05	GDNF_F24
29707	cg21871952	-2.44335544213193e-06	GDNF_F24
29708	cg18503234	-1.13003091744871e-05	GDNF_F24
29709	cg05348852	0.000430959158122024	GDNF_F24
29710	cg22343861	0.00049721093108782	GDNF_F24
29711	cg04917446	0.000212549371291942	GDNF_F24
29712	cg02146895	2.60894554795288e-05	GDNF_F24
29713	cg10185984	9.51931586892113e-05	GDNF_F24
29714	cg08011146	0.000248969222756063	GDNF_F24
29715	cg00033909	3.9769558867007e-05	GDNF_F24
29716	cg14648479	-0.000562711479557064	GDNF_F24
29717	cg18179577	0.00015452930889531	GDNF_F24
29718	cg26605335	-5.47977661392031e-05	GDNF_F24
29719	cg24878478	3.90410982649604e-05	GDNF_F24
29720	cg17178900	-6.60794149505518e-05	GDNF_F24
29721	cg11206323	9.78589303641876e-06	GDNF_F24
29722	cg15923936	0.000441576503499989	GDNF_F24
29723	cg09172991	0.000158938788650875	GDNF_F24
29724	cg05768078	-8.45333186034811e-05	GDNF_F24
29725	cg24997744	6.36740874510498e-05	GDNF_F24
29726	cg23823833	7.23745602578082e-05	GDNF_F24
29727	cg20315937	-0.000181688398319868	GDNF_F24
29728	cg11200781	8.47046196619604e-05	GDNF_F24
29729	cg05581753	9.1296148702936e-05	GDNF_F24
29730	cg14267359	0.000115813730538242	GDNF_F24
29731	cg23933759	-4.26885773339323e-05	GDNF_F24
29732	cg25460984	2.67058457005105e-05	GDNF_F24
29733	cg22401033	0.000724236795081983	GDNF_F24
29734	cg15121420	-2.88855802230533e-05	GDNF_F24
29735	cg08318600	-0.000187077295560273	GDNF_F24
29736	cg15660468	0.000224312768641475	GDNF_F24
29737	cg06045576	0.000257328304811481	GDNF_F24
29738	cg13480029	5.13817231625812e-05	GDNF_F24
29739	cg09543200	0.000154053452299115	GDNF_F24
29740	cg21408787	5.67936076961529e-07	GDNF_F24
29741	cg08287844	7.09149858815013e-05	GDNF_F24
29742	cg27583138	-7.90226837317199e-05	GDNF_F24
29743	cg09519326	-4.42586648129e-06	GDNF_F24
29744	cg11771151	0.000142037028433687	GDNF_F24
29745	cg11966313	3.72584607924209e-05	GDNF_F24
29746	cg22633111	-6.20130831160132e-06	GDNF_F24
29747	cg08213774	-0.000462650857585843	GDNF_F24
29748	cg05123845	3.32808819744645e-05	GDNF_F24
29749	cg01016092	0.00115105574460937	GDNF_F24
29750	cg00715848	4.51913576792602e-05	GDNF_F24
29751	cg14825555	-4.47211464472038e-05	GDNF_F24
29752	cg23777479	0.000372625258172022	GDNF_F24
29753	cg20757748	5.82996108836245e-05	GDNF_F24
29754	cg05759108	0.000188965323928918	GDNF_F24
29755	cg09068718	-0.000128790459433766	GDNF_F24
29756	cg05857283	-5.70528953042797e-05	GDNF_F24
29757	cg03812172	-0.000484722936419244	GDNF_F24
29758	cg08597025	-0.000104386363411243	GDNF_F24
29759	cg25308531	-3.97831388453149e-05	GDNF_F24
29760	cg13006424	-0.000165566517728379	GDNF_F24
29761	cg05704952	0.000326454179280423	GDNF_F24
29762	cg22035433	8.42626704494638e-05	GDNF_F24
29763	cg26955540	-1.42474598175488e-05	GDNF_F24
29764	cg22401835	-0.000410245505276099	GDNF_F24
29765	cg06172116	0.000585732798539736	GDNF_F24
29766	cg11941060	8.2874032273007e-05	GDNF_F24
29767	cg05402424	2.02526093826014e-05	GDNF_F24
29768	cg22379708	-0.00022766844607508	GDNF_F24
29769	cg11980817	1.91853473605493e-05	GDNF_F24
29770	cg25951075	5.77546347091449e-05	GDNF_F24
29771	cg16263661	-0.000233739890937694	GDNF_F24
29772	cg22978287	-8.53008730731357e-05	GDNF_F24
29773	cg04140791	-3.47238776614949e-05	GDNF_F24
29774	cg09231171	0.000144424067290525	GDNF_F24
29775	cg23944400	0.00162890259772857	GDNF_F24
29776	cg19698648	0.000316015730549743	GDNF_F24
29777	cg01276610	0.000226235842587326	GDNF_F24
29778	cg01640684	-0.000284768365497717	GDNF_F24
29779	cg13432102	1.05140387617915e-05	GDNF_F24
29780	cg15239189	6.74676249991771e-05	GDNF_F24
29781	cg06855182	-4.57102767135802e-05	GDNF_F24
29782	cg13798109	0.000121206429077255	GDNF_F24
29783	cg26312888	0.000106606759306048	GDNF_F24
29784	cg03983058	0.000168830455717342	GDNF_F24
29785	cg08927754	-0.000109483382680742	GDNF_F24
29786	cg20871721	0.000138699439233246	GDNF_F24
29787	cg00866123	0.000426359788743221	GDNF_F24
29788	cg05195563	-3.74729348172817e-05	GDNF_F24
29789	cg06915373	7.87586479674464e-05	GDNF_F24
29790	cg09499504	-5.77020423052682e-05	GDNF_F24
29791	cg09528576	0.00015109115956831	GDNF_F24
29792	cg08611810	0.000118491913865194	GDNF_F24
29793	cg18241198	-9.99588979117911e-05	GDNF_F24
29794	cg05651470	2.13940163829615e-05	GDNF_F24
29795	cg22146177	-0.0001368795757137	GDNF_F24
29796	cg04023526	-3.00475328097001e-05	GDNF_F24
29797	cg22497933	-1.00956582601502e-05	GDNF_F24
29798	cg05108993	-0.000293096520495991	GDNF_F24
29799	cg22362621	-9.36295364399277e-05	GDNF_F24
29800	cg17150169	0.000235982149961301	GDNF_F24
29801	cg16390964	-8.2570924373339e-06	GDNF_F24
29802	cg12510530	3.4337103587647e-05	GDNF_F24
29803	cg26314853	-0.000121691136651048	GDNF_F24
29804	cg18250864	3.47728943255629e-06	GDNF_F24
29805	cg05940452	6.22569163319433e-05	GDNF_F24
29806	cg20022541	0.00196807671313917	GDNF_F24
29807	cg23828283	3.65772199843024e-06	GDNF_F24
29808	cg14716251	0.000119832366891638	GDNF_F24
29809	cg16017521	9.5137199753688e-05	GDNF_F24
29810	cg10464418	-0.000268195598112461	GDNF_F24
29811	cg07445823	-0.000117235424481972	GDNF_F24
29812	cg11231735	-0.000102504118248713	GDNF_F24
29813	cg24533178	-0.000174560446401058	GDNF_F24
29814	cg16604827	-0.000167846735728369	GDNF_F24
29815	cg10224345	0.000127697310461407	GDNF_F24
29816	cg20175390	-9.52758019289518e-05	GDNF_F24
29817	cg19349910	-0.000185638473987637	GDNF_F24
29818	cg23220897	-2.22633802428915e-05	GDNF_F24
29819	cg08408305	-0.000258532987172859	GDNF_F24
29820	cg00743839	-8.38213865221916e-06	GDNF_F24
29821	cg11659663	-5.66030637337925e-05	GDNF_F24
29822	cg08525922	-0.000270512508888016	GDNF_F24
29823	cg04722507	3.28880196907276e-05	GDNF_F24
29824	cg04871235	-0.000119257407692694	GDNF_F24
29825	cg27395839	0.000569715403301073	GDNF_F24
29826	cg18489603	0.000224318457617797	GDNF_F24
29827	cg12945409	0.000247192885972233	GDNF_F24
29828	cg16054907	-3.38940943479636e-05	GDNF_F24
29829	cg04472718	0.000263816383867336	GDNF_F24
29830	cg17955729	-0.000243955237331176	GDNF_F24
29831	cg11210374	3.80685430284e-05	GDNF_F24
29832	cg19004775	0.000170027270945313	GDNF_F24
29833	cg13233074	2.01250728427836e-05	GDNF_F24
29834	cg25908281	-0.000304298070329009	GDNF_F24
29835	cg12796689	-0.000161976841580549	GDNF_F24
29836	cg10068330	3.11645603398262e-05	GDNF_F24
29837	cg02907737	-9.14452651553146e-05	GDNF_F24
29838	cg01018360	-0.000306556701101883	GDNF_F24
29839	cg07973728	2.51525361889724e-05	GDNF_F24
29840	cg02376916	-0.000317795371264264	GDNF_F24
29841	cg07534961	0.000241578003883371	GDNF_F24
29842	cg06884470	0.000176109901586635	GDNF_F24
29843	cg03385530	-0.000612440883408028	GDNF_F24
29844	cg24124443	-1.58311142919706e-05	GDNF_F24
29845	cg26371324	-5.12191954440694e-05	GDNF_F24
29846	cg26708483	2.87683056373744e-06	GDNF_F24
29847	cg19585442	-6.18727078771037e-06	GDNF_F24
29848	cg09880891	7.99464051417988e-06	GDNF_F24
29849	cg08446993	0.000220055014991245	GDNF_F24
29850	cg02174659	8.45938347963524e-05	GDNF_F24
29851	cg19640556	7.62536112309765e-06	GDNF_F24
29852	cg01218431	-2.61586769933463e-06	GDNF_F24
29853	cg01753252	-5.2785772498021e-05	GDNF_F24
29854	cg16971114	-4.7928930605922e-05	GDNF_F24
29855	cg18603056	8.23767863930648e-05	GDNF_F24
29856	cg19033444	4.49023984309278e-05	GDNF_F24
29857	cg08256065	0.00017129075177933	GDNF_F24
29858	cg11080570	-4.8833397189949e-05	GDNF_F24
29859	cg13397515	-8.71124281197888e-05	GDNF_F24
29860	cg16438674	0.000334468945290813	GDNF_F24
29861	cg18353405	-0.00125551596406343	GDNF_F24
29862	cg10236780	1.839601712764e-05	GDNF_F24
29863	cg18665350	0.000178779241568854	GDNF_F24
29864	cg13590259	0.000245347933942203	GDNF_F24
29865	cg03501332	0.000327416516710315	GDNF_F24
29866	cg09324712	0.000237915947875222	GDNF_F24
29867	cg13427487	-5.60288821864228e-05	GDNF_F24
29868	cg25314150	-0.000358012328916274	GDNF_F24
29869	cg11940040	0.000251720450157753	GDNF_F24
29870	cg08841098	4.08142063251447e-05	GDNF_F24
29871	cg08123207	-1.00887907344918e-05	GDNF_F24
29872	cg06154002	-0.000501383449718204	GDNF_F24
29873	cg10456050	3.51467818799087e-05	GDNF_F24
29874	cg25193319	2.21821407831837e-05	GDNF_F24
29875	cg05365901	3.23245805015051e-05	GDNF_F24
29876	cg05402622	-7.837273438732e-05	GDNF_F24
29877	cg23290960	1.80717113025624e-06	GDNF_F24
29878	cg09851632	6.8304997157325e-05	GDNF_F24
29879	cg17999393	0.000204339736475062	GDNF_F24
29880	cg05392803	-0.00016219784700582	GDNF_F24
29881	cg22820257	-0.000164569972286576	GDNF_F24
29882	cg27065217	0.000114445089383563	GDNF_F24
29883	cg09864211	-0.000233478421926778	GDNF_F24
29884	cg05713954	0.000169461564298327	GDNF_F24
29885	cg03539765	-2.97903819527542e-05	GDNF_F24
29886	cg22654980	-2.03209781022589e-06	GDNF_F24
29887	cg01571001	0.000185366502415297	GDNF_F24
29888	cg11960243	0.000256711857944927	GDNF_F24
29889	cg12447832	4.98924413651432e-05	GDNF_F24
29890	cg03433615	9.40923147908579e-05	GDNF_F24
29891	cg14228933	-5.9620167045766e-05	GDNF_F24
29892	cg07859364	5.59059592206187e-05	GDNF_F24
29893	cg09103377	0.000176111428480486	GDNF_F24
29894	cg03330625	0.000137180524442441	GDNF_F24
29895	cg08792272	-8.50762509097881e-06	GDNF_F24
29896	cg07179068	8.67415685172643e-05	GDNF_F24
29897	cg16888730	0.000444203070429073	GDNF_F24
29898	cg11388488	0.000178439508054224	GDNF_F24
29899	cg25955330	-0.000256176807590501	GDNF_F24
29900	cg06041909	9.74189298274374e-05	GDNF_F24
29901	cg03333718	3.49706135502339e-05	GDNF_F24
29902	cg06386814	-5.49161609063391e-05	GDNF_F24
29903	cg11915117	-0.000216328860277172	GDNF_F24
29904	cg01355089	-0.000145727321919822	GDNF_F24
29905	cg17218026	2.37542363473372e-06	GDNF_F24
29906	cg17655609	4.71940524878988e-05	GDNF_F24
29907	cg23378923	-5.37907994170341e-06	GDNF_F24
29908	cg07767277	4.46223723881924e-05	GDNF_F24
29909	cg16962115	-0.000310211901206708	GDNF_F24
29910	cg19969650	-0.000160830294684055	GDNF_F24
29911	cg17583504	-0.000159182573132224	GDNF_F24
29912	cg25967755	8.09152973218683e-05	GDNF_F24
29913	cg15059639	-7.30210061333387e-06	GDNF_F24
29914	cg06383022	-3.86369062330317e-06	GDNF_F24
29915	cg03577486	7.55364766036705e-05	GDNF_F24
29916	cg22471496	8.85059424797966e-05	GDNF_F24
29917	cg15472797	-0.000403328874830652	GDNF_F24
29918	cg19946742	0.000184456071028769	GDNF_F24
29919	cg19904318	-8.88691936387502e-05	GDNF_F24
29920	cg17191558	0.000144665320145694	GDNF_F24
29921	cg15444358	-0.000277444060890532	GDNF_F24
29922	cg13818276	9.5453947567881e-06	GDNF_F24
29923	cg03772015	7.34796378616111e-05	GDNF_F24
29924	cg15868302	-0.000140161531145189	GDNF_F24
29925	cg19068483	0.000269488448752424	GDNF_F24
29926	cg02999013	-0.00012964072798989	GDNF_F24
29927	cg21160679	-1.19262200161834e-05	GDNF_F24
29928	cg14390254	2.56598462115323e-05	GDNF_F24
29929	cg17841267	4.58702779339589e-05	GDNF_F24
29930	cg16371865	0.00010235078788609	GDNF_F24
29931	cg24480810	0.000104504801454611	GDNF_F24
29932	cg05718076	6.33609344546301e-05	GDNF_F24
29933	cg23019589	0.000799505393754738	GDNF_F24
29934	cg01502320	6.13761007681372e-06	GDNF_F24
29935	cg15594276	-5.28554486256823e-05	GDNF_F24
29936	cg13370797	0.000112531200925521	GDNF_F24
29937	cg05656210	-0.000441277786546699	GDNF_F24
29938	cg02304614	5.35332425252317e-05	GDNF_F24
29939	cg19351336	-7.50237617961579e-05	GDNF_F24
29940	cg02978611	0.000133265207780266	GDNF_F24
29941	cg18557837	-0.000954090357179632	GDNF_F24
29942	cg16728520	1.37732586675626e-05	GDNF_F24
29943	cg00486605	-0.000163436632271373	GDNF_F24
29944	cg23983783	-0.000142669995694334	GDNF_F24
29945	cg00997931	-9.56555339441651e-06	GDNF_F24
29946	cg12162195	-0.000900621766124594	GDNF_F24
29947	cg22777162	2.68475515972154e-05	GDNF_F24
29948	cg16099871	6.25023288272879e-05	GDNF_F24
29949	cg11727304	0.000800406215506685	GDNF_F24
29950	cg26018368	3.46146588673575e-05	GDNF_F24
29951	cg17325678	6.64095687519668e-05	GDNF_F24
29952	cg17488990	-1.20411355831735e-05	GDNF_F24
29953	cg07142068	-7.43927178527824e-05	GDNF_F24
29954	cg13972427	6.26097758581158e-05	GDNF_F24
29955	cg14373018	-0.000100216863662442	GDNF_F24
29956	cg02393521	-1.53293458261043e-05	GDNF_F24
29957	cg11360230	9.29633963663334e-05	GDNF_F24
29958	cg09847541	0.000199005234322075	GDNF_F24
29959	cg05836521	-5.4987276691649e-05	GDNF_F24
29960	cg07214724	-0.000243607359439954	GDNF_F24
29961	cg11847078	0.000281085235601808	GDNF_F24
29962	cg06012872	0.00021578987641387	GDNF_F24
29963	cg24929896	-3.55809415101306e-05	GDNF_F24
29964	cg22185661	-7.33565788043515e-05	GDNF_F24
29965	cg19255007	0.000424953403507867	GDNF_F24
29966	cg13559810	5.51566269405735e-05	GDNF_F24
29967	cg26550627	5.76225105142637e-05	GDNF_F24
29968	cg11679458	-0.000178161307081935	GDNF_F24
29969	cg05194139	1.34793012202234e-05	GDNF_F24
29970	cg12176595	0.000210072711077862	GDNF_F24
29971	cg14520755	6.92143879219774e-05	GDNF_F24
29972	cg24282516	-0.000100000868495098	GDNF_F24
29973	cg01749725	-7.49484425907656e-06	GDNF_F24
29974	cg11650584	5.21691352786325e-05	GDNF_F24
29975	cg25595637	0.000218671295164495	GDNF_F24
29976	cg16447950	-0.00115663897044708	GDNF_F24
29977	cg06506470	7.39293820934331e-05	GDNF_F24
29978	cg21117734	4.06810693640949e-05	GDNF_F24
29979	cg09286468	-0.000471544137491279	GDNF_F24
29980	cg10072112	5.54845524337145e-05	GDNF_F24
29981	cg06422685	-4.58613241450096e-05	GDNF_F24
29982	cg12238858	-2.70687038793067e-05	GDNF_F24
29983	cg16480199	-0.000109344307091606	GDNF_F24
29984	cg18424028	6.29017236264767e-05	GDNF_F24
29985	cg01479768	-0.000410458767418311	GDNF_F24
29986	cg22337650	5.75815240594706e-06	GDNF_F24
29987	cg01960445	-0.000280121632836618	GDNF_F24
29988	cg13444135	-0.000103671811596668	GDNF_F24
29989	cg00715163	5.16130442559006e-06	GDNF_F24
29990	cg17228698	2.75989564804192e-06	GDNF_F24
29991	cg06019763	2.28807669140991e-05	GDNF_F24
29992	cg03459860	7.9923800414368e-05	GDNF_F24
29993	cg17463432	3.27415117913883e-06	GDNF_F24
29994	cg11086566	0.000273063392272543	GDNF_F24
29995	cg18877879	8.31595475282591e-05	GDNF_F24
29996	cg24908186	-0.000162791015674762	GDNF_F24
29997	cg13932125	-0.000120944490385432	GDNF_F24
29998	cg26736888	-0.000259248532000919	GDNF_F24
29999	cg07716131	5.1214945606714e-05	GDNF_F24
30000	cg18474845	5.65694520088987e-05	GDNF_F24
30001	cg19094438	6.43957874299659e-06	GDNF_F24
30002	cg10462897	5.24861897030598e-05	GDNF_F24
30003	cg08501334	2.11558065013402e-05	GDNF_F24
30004	cg10914523	2.06634968949718e-05	GDNF_F24
30005	cg09245652	-0.000103743661702747	GDNF_F24
30006	cg19100873	0.00082424465208188	GDNF_F24
30007	cg08681877	-0.000230809966466383	GDNF_F24
30008	cg09541333	-0.000160720928872734	GDNF_F24
30009	cg10786572	0.000331958732011407	GDNF_F24
30010	cg25669088	0.000232564919953209	GDNF_F24
30011	cg26480039	-0.000747585274039767	GDNF_F24
30012	cg01002317	-3.99371516697348e-05	GDNF_F24
30013	cg10816310	0.000273778192117796	GDNF_F24
30014	cg16379826	0.000101816929341192	GDNF_F24
30015	cg15393297	3.22577663273744e-05	GDNF_F24
30016	cg05415257	0.00041024661780491	GDNF_F24
30017	cg02099267	-0.000944393703839078	GDNF_F24
30018	cg09101031	0.000299575265274925	GDNF_F24
30019	cg01199224	0.0001548266157924	GDNF_F24
30020	cg06133771	0.00011390015894216	GDNF_F24
30021	cg05351204	-0.000593679156613277	GDNF_F24
30022	cg09187865	-0.000381157981446105	GDNF_F24
30023	cg15123562	-0.000166872403446501	GDNF_F24
30024	cg16670359	-0.000132490314817146	GDNF_F24
30025	cg05259875	-0.000142865385919412	GDNF_F24
30026	cg22282941	-9.92777091729671e-05	GDNF_F24
30027	cg07178092	1.25424931009854e-05	GDNF_F24
30028	cg19687230	-0.000164022549508653	GDNF_F24
30029	cg10274863	-0.000422685763053667	GDNF_F24
30030	cg10267689	0.000245150263160285	GDNF_F24
30031	cg15281606	0.000789677231138655	GDNF_F24
30032	cg13869484	-1.59636588675466e-05	GDNF_F24
30033	cg22253032	-1.68030108829194e-05	GDNF_F24
30034	cg10860364	-4.33902151952515e-05	GDNF_F24
30035	cg21848278	6.24274653565389e-05	GDNF_F24
30036	cg21237588	3.51072837699233e-05	GDNF_F24
30037	cg03923850	-7.82132985832539e-06	GDNF_F24
30038	cg26873042	0.000106830540112926	GDNF_F24
30039	cg09992776	-7.25138215577705e-05	GDNF_F24
30040	cg22622688	1.13643588144664e-05	GDNF_F24
30041	cg16733203	-9.19806133467283e-05	GDNF_F24
30042	cg05246403	-0.000108245460821366	GDNF_F24
30043	cg21590821	6.14543101484213e-05	GDNF_F24
30044	cg09100196	-9.97393809593576e-05	GDNF_F24
30045	cg26926753	-2.28239598079878e-05	GDNF_F24
30046	cg05739379	0.000252516752099839	GDNF_F24
30047	cg11061452	1.21635495844672e-05	GDNF_F24
30048	cg08962798	-6.23625578600008e-05	GDNF_F24
30049	cg18232235	0.000641742443498156	GDNF_F24
30050	cg07102238	3.37452327486183e-05	GDNF_F24
30051	cg15556672	0.000126105278363375	GDNF_F24
30052	cg12662887	3.94361682541377e-05	GDNF_F24
30053	cg22028323	-5.33658511031934e-05	GDNF_F24
30054	cg21721012	0.000391272760087111	GDNF_F24
30055	cg00054047	-0.000196777949337148	GDNF_F24
30056	cg26871830	9.940405632203e-05	GDNF_F24
30057	cg01757745	-0.000150722242971779	GDNF_F24
30058	cg05246522	1.44891629259363e-06	GDNF_F24
30059	cg12627767	0.000139021430249735	GDNF_F24
30060	cg07303991	0.000363775857818001	GDNF_F24
30061	cg00732658	0.000133315534970056	GDNF_F24
30062	cg27310594	0.00035826138113375	GDNF_F24
30063	cg13122721	-0.000207716987907684	GDNF_F24
30064	cg18704979	2.76433264820094e-06	GDNF_F24
30065	cg10531686	2.18892107374653e-05	GDNF_F24
30066	cg15418246	2.26045527623739e-05	GDNF_F24
30067	cg17254749	-5.97082421366887e-05	GDNF_F24
30068	cg26188726	0.000164282806104279	GDNF_F24
30069	cg19069968	0.000445560922613805	GDNF_F24
30070	ch.2.140225334F	-0.00023544563451836	GDNF_F24
30071	cg03961318	9.40897672213321e-05	GDNF_F24
30072	cg23530906	-6.74918440368106e-05	GDNF_F24
30073	cg23706537	0.000154075243257206	GDNF_F24
30074	cg10745242	9.90678474752453e-05	GDNF_F24
30075	cg16953294	-1.66718374028139e-05	GDNF_F24
30076	cg25211581	-3.70718309472048e-05	GDNF_F24
30077	cg22163280	-5.03774893225021e-05	GDNF_F24
30078	cg10894152	9.18390439961618e-05	GDNF_F24
30079	cg09062922	-0.000728823253338889	GDNF_F24
30080	cg17385115	-0.000353671224735052	GDNF_F24
30081	cg01622718	-5.1998561655948e-05	GDNF_F24
30082	cg13748382	4.60081407565903e-05	GDNF_F24
30083	cg24833456	2.80615649321109e-06	GDNF_F24
30084	cg16481612	0.000261298142751986	GDNF_F24
30085	cg18305652	-0.000433385255992901	GDNF_F24
30086	cg22620746	5.32960730309537e-05	GDNF_F24
30087	cg24834394	5.95518254479955e-05	GDNF_F24
30088	cg10915509	0.00027097989719741	GDNF_F24
30089	cg24656596	0.000142558847948483	GDNF_F24
30090	cg24150262	-9.16920420604409e-05	GDNF_F24
30091	cg15495240	0.000283132078621511	GDNF_F24
30092	cg25644567	0.000309165575569588	GDNF_F24
30093	cg07557707	0.000379918744370779	GDNF_F24
30094	cg11206736	-6.61453324923586e-05	GDNF_F24
30095	cg13483696	-0.000641473727135721	GDNF_F24
30096	cg19084794	-2.69006928655748e-05	GDNF_F24
30097	cg15479410	-0.000118229249210039	GDNF_F24
30098	cg01347250	-0.00016710239603118	GDNF_F24
30099	cg06007675	-0.000167975241295445	GDNF_F24
30100	cg16492341	0.000230964493497916	GDNF_F24
30101	cg24096854	-0.00013807556927323	GDNF_F24
30102	cg14290491	0.000147889971876805	GDNF_F24
30103	cg17990594	0.000288176451510398	GDNF_F24
30104	cg00319034	-2.87873132048755e-05	GDNF_F24
30105	cg27324928	-0.000148339770723588	GDNF_F24
30106	cg14931811	-1.4559573984489e-05	GDNF_F24
30107	cg24314564	0.000324038633849287	GDNF_F24
30108	cg25692530	-0.000200223757016958	GDNF_F24
30109	cg04101015	-0.000250416990885852	GDNF_F24
30110	cg12634306	0.000418803142252329	GDNF_F24
30111	cg08172933	4.06008063227428e-05	GDNF_F24
30112	cg22488891	-0.000493620178300398	GDNF_F24
30113	cg03449621	-0.00038724488380335	GDNF_F24
30114	cg17207690	-3.37087248518628e-05	GDNF_F24
30115	cg11680604	0.00010132303171763	GDNF_F24
30116	cg08032483	-3.57604392912903e-05	GDNF_F24
30117	cg19350360	-0.000228595711554503	GDNF_F24
30118	cg09372472	0.000239089214586212	GDNF_F24
30119	cg06836148	9.90862749282365e-05	GDNF_F24
30120	cg25102449	0.000132656606661866	GDNF_F24
30121	cg26488405	-5.54511893730591e-05	GDNF_F24
30122	cg00227784	9.33896474675405e-05	GDNF_F24
30123	cg10477878	0.000191946051999854	GDNF_F24
30124	cg12728032	6.45359745926286e-05	GDNF_F24
30125	cg24102319	0.000135382715820987	GDNF_F24
30126	cg18464244	-5.80278875238723e-05	GDNF_F24
30127	cg03686088	-0.000419241600750292	GDNF_F24
30128	cg06403901	0.000861384216925603	GDNF_F24
30129	cg00485312	-0.00026487023125994	GDNF_F24
30130	cg01442600	1.32572317565798e-05	GDNF_F24
30131	cg00728566	-0.000226650062569317	GDNF_F24
30132	cg16353350	1.90054013700994e-05	GDNF_F24
30133	cg19956769	-7.96391000775965e-05	GDNF_F24
30134	cg05959476	-0.000106102077458872	GDNF_F24
30135	cg18215593	-1.83278567560684e-05	GDNF_F24
30136	cg07996555	-9.39161249679967e-05	GDNF_F24
30137	cg17179314	6.79203179121458e-07	GDNF_F24
30138	cg07520029	-0.000159777045099147	GDNF_F24
30139	cg23413567	2.16879923060959e-05	GDNF_F24
30140	cg08269200	-0.000117618653012066	GDNF_F24
30141	cg00592428	4.27702643550471e-05	GDNF_F24
30142	cg08861367	0.00025635521816174	GDNF_F24
30143	cg15961007	7.55627216998662e-05	GDNF_F24
30144	cg03825231	-8.18344640728135e-05	GDNF_F24
30145	cg01551441	7.87399621516554e-05	GDNF_F24
30146	cg09024948	8.03996447064362e-05	GDNF_F24
30147	cg03206401	0.000367690914861715	GDNF_F24
30148	cg22351216	-1.73826577991183e-05	GDNF_F24
30149	cg16521895	0.000143345194147656	GDNF_F24
30150	cg02530824	0.000251774952854273	GDNF_F24
30151	cg12314601	2.59432318906138e-05	GDNF_F24
30152	cg18182981	-0.000210121655456427	GDNF_F24
30153	cg15869743	4.65052945982551e-05	GDNF_F24
30154	cg15702661	5.7382948191373e-05	GDNF_F24
30155	cg06970981	6.46462811162749e-05	GDNF_F24
30156	cg14697789	-0.000100302825824231	GDNF_F24
30157	cg24651828	-6.24155686190963e-05	GDNF_F24
30158	cg01687862	-0.000107645428474372	GDNF_F24
30159	cg23771956	-0.00032670467715739	GDNF_F24
30160	cg04925124	5.1544433888784e-05	GDNF_F24
30161	cg14464361	-0.000144596311286433	GDNF_F24
30162	cg25745937	-1.37639928102283e-05	GDNF_F24
30163	cg14192401	3.81940426156747e-05	GDNF_F24
30164	cg13293276	-7.32340093191483e-05	GDNF_F24
30165	cg02896768	0.000155155463136651	GDNF_F24
30166	cg10847390	-9.46622542508459e-05	GDNF_F24
30167	cg01276590	1.28157466419903e-05	GDNF_F24
30168	cg05019914	-1.16886565793579e-05	GDNF_F24
30169	cg14202338	0.000104626999769088	GDNF_F24
30170	cg05902130	-6.34592925640291e-05	GDNF_F24
30171	cg04293879	-0.000208293339528661	GDNF_F24
30172	cg16621763	0.00044277718560929	GDNF_F24
30173	cg07737292	-0.00014343463106273	GDNF_F24
30174	cg14845268	2.56162909420186e-05	GDNF_F24
30175	cg00198080	-0.000156028847459579	GDNF_F24
30176	cg06835483	-3.82081415261773e-05	GDNF_F24
30177	cg00239150	7.91595703368049e-05	GDNF_F24
30178	cg23030676	-4.05731794827541e-05	GDNF_F24
30179	cg02376426	-0.000145522190858065	GDNF_F24
30180	cg26683198	-0.000103264038917119	GDNF_F24
30181	cg12006686	3.68273056295068e-06	GDNF_F24
30182	cg08758963	0.000337454246580813	GDNF_F24
30183	cg17109704	0.000273300823517792	GDNF_F24
30184	cg20696698	2.10603894204621e-05	GDNF_F24
30185	cg15009097	-4.26614550003957e-05	GDNF_F24
30186	cg00810717	-0.000140627945359635	GDNF_F24
30187	cg14823538	0.000265114770062469	GDNF_F24
30188	cg19945931	3.28323154995415e-05	GDNF_F24
30189	cg12286890	-0.000346593943953261	GDNF_F24
30190	cg10095539	1.58640213983675e-05	GDNF_F24
30191	cg05377979	0.000106923915214626	GDNF_F24
30192	cg06616905	1.6914211305011e-06	GDNF_F24
30193	cg25957147	8.77143440176867e-05	GDNF_F24
30194	cg16274532	-4.80762179214992e-05	GDNF_F24
30195	cg27067035	6.70878251944732e-05	GDNF_F24
30196	cg04661834	0.000171762025321022	GDNF_F24
30197	cg27598583	9.84723640835679e-05	GDNF_F24
30198	cg15384640	6.51414597353758e-05	GDNF_F24
30199	cg16000349	0.000137749741337353	GDNF_F24
30200	cg07885792	-1.4881306974511e-05	GDNF_F24
30201	cg12183150	7.81241937493961e-06	GDNF_F24
30202	cg14676529	-0.000139157590382596	GDNF_F24
30203	cg19139858	-6.17447972816227e-05	GDNF_F24
30204	cg04448933	-9.7494488192344e-06	GDNF_F24
30205	cg04059367	6.74321587066969e-05	GDNF_F24
30206	cg27508314	0.000230443245940228	GDNF_F24
30207	cg25854527	-0.00014219860776296	GDNF_F24
30208	cg12118986	2.57604731155944e-06	GDNF_F24
30209	cg08953243	0.000383803904118936	GDNF_F24
30210	cg16138910	0.000145348067015422	GDNF_F24
30211	cg18010348	-0.000121099865154023	GDNF_F24
30212	cg14096615	5.11223684621804e-05	GDNF_F24
30213	cg08793540	0.000461602153441836	GDNF_F24
30214	cg11828709	8.72933457261361e-05	GDNF_F24
30215	cg22231244	0.000190962062158913	GDNF_F24
30216	cg13316054	0.000144021448620126	GDNF_F24
30217	cg22034047	-4.67044321734149e-05	GDNF_F24
30218	cg06335220	1.0027445323196e-05	GDNF_F24
30219	cg10985726	0.000359183516095399	GDNF_F24
30220	cg23075611	-0.000155191926383718	GDNF_F24
30221	cg27360669	8.65946945026557e-05	GDNF_F24
30222	cg27386128	1.19765644374584e-05	GDNF_F24
30223	cg07516091	-0.000295537743974428	GDNF_F24
30224	cg16365756	-2.3660714711244e-06	GDNF_F24
30225	cg03281881	9.48515994309442e-05	GDNF_F24
30226	cg13278727	-6.23658643346687e-05	GDNF_F24
30227	cg19540943	-1.64718185362089e-05	GDNF_F24
30228	cg04984644	-0.000144126924065921	GDNF_F24
30229	cg06250685	-0.000495418414069701	GDNF_F24
30230	cg02665728	-2.70533576977093e-05	GDNF_F24
30231	cg12243267	-0.000236002372218783	GDNF_F24
30232	cg14800774	0.000128788224358573	GDNF_F24
30233	cg26169138	-0.000292573259728947	GDNF_F24
30234	cg21690717	1.72777874006695e-06	GDNF_F24
30235	cg14491999	8.82795484974791e-05	GDNF_F24
30236	cg06699216	-0.00012855136377884	GDNF_F24
30237	cg01800061	5.57715690662271e-05	GDNF_F24
30238	cg01158072	0.000185088201079487	GDNF_F24
30239	cg27031099	-0.000161737766434727	GDNF_F24
30240	cg08188059	0.000137981385435062	GDNF_F24
30241	cg26161740	0.000118720700913415	GDNF_F24
30242	cg12669120	-0.000204268336414726	GDNF_F24
30243	cg15795871	0.000548755565788011	GDNF_F24
30244	cg17723597	-4.02590424218638e-05	GDNF_F24
30245	cg27185604	0.000174381616445857	GDNF_F24
30246	cg00136405	-8.8071527286959e-05	GDNF_F24
30247	cg01971940	0.000133611026796557	GDNF_F24
30248	cg15915028	0.000268711316965959	GDNF_F24
30249	cg01160572	-0.000305392734782576	GDNF_F24
30250	cg22979531	-4.84186706633955e-06	GDNF_F24
30251	cg14498455	0.000131533890820626	GDNF_F24
30252	cg19490180	0.000271347560257634	GDNF_F24
30253	cg13552692	7.83660478872508e-05	GDNF_F24
30254	cg23128864	9.18768325808661e-05	GDNF_F24
30255	cg15618087	0.000401544032949488	GDNF_F24
30256	cg16612402	-0.000484179304915953	GDNF_F24
30257	cg10319331	0.000199621810418381	GDNF_F24
30258	cg02629604	8.51372794442355e-05	GDNF_F24
30259	cg12933556	-5.88290780783212e-05	GDNF_F24
30260	cg05107650	-7.45804391339e-05	GDNF_F24
30261	cg04781839	3.23636138437041e-05	GDNF_F24
30262	cg23064501	5.7753835669115e-06	GDNF_F24
30263	cg23892371	0.000215699279771738	GDNF_F24
30264	cg17412351	-2.43420313121482e-05	GDNF_F24
30265	cg14044392	0.000128073019883739	GDNF_F24
30266	cg10219995	-0.000147260026007627	GDNF_F24
30267	cg12183134	0.000144134932490796	GDNF_F24
30268	cg07277470	-4.20654217627789e-05	GDNF_F24
30269	cg14491209	3.87104754236827e-05	GDNF_F24
30270	cg25935176	-4.34542082432112e-05	GDNF_F24
30271	cg13381089	5.12411240292787e-05	GDNF_F24
30272	cg11407198	0.00010030270056946	GDNF_F24
30273	cg02857273	-0.00011017370096768	GDNF_F24
30274	cg12339131	-0.00120913406725557	GDNF_F24
30275	cg13176070	-0.000210832687460563	GDNF_F24
30276	cg21987785	0.000347490410527316	GDNF_F24
30277	cg11079896	-5.4530492156481e-05	GDNF_F24
30278	cg17518825	4.89676579693521e-05	GDNF_F24
30279	cg05677724	-9.96349185063203e-05	GDNF_F24
30280	cg05093653	-0.000737844634099426	GDNF_F24
30281	cg15618533	3.13828947734388e-05	GDNF_F24
30282	cg03685315	-0.000244978053712401	GDNF_F24
30283	cg03233918	9.57268779598841e-05	GDNF_F24
30284	cg01012572	0.000201575057283964	GDNF_F24
30285	cg09506784	-0.000132578924900708	GDNF_F24
30286	cg03756044	-0.000357317786568127	GDNF_F24
30287	cg06873192	4.08227506363645e-06	GDNF_F24
30288	cg27619840	-6.22826644805585e-05	GDNF_F24
30289	cg08932786	-0.000261458011955125	GDNF_F24
30290	cg21961096	3.32612372222594e-05	GDNF_F24
30291	cg13139429	0.000227970869581605	GDNF_F24
30292	cg08992592	0.000126083432633391	GDNF_F24
30293	cg10021924	0.000142558440693005	GDNF_F24
30294	cg13614477	3.57947657446049e-05	GDNF_F24
30295	cg08041448	-5.50618626560634e-06	GDNF_F24
30296	cg03732146	-0.000124121422776089	GDNF_F24
30297	cg12998953	0.000167288353424262	GDNF_F24
30298	cg03797504	3.41066938872499e-05	GDNF_F24
30299	cg21634123	-4.63661071557448e-05	GDNF_F24
30300	cg19730135	0.000140749196953788	GDNF_F24
30301	cg15425691	-2.03506619503835e-05	GDNF_F24
30302	cg24898684	-9.83174965955578e-05	GDNF_F24
30303	cg04164817	4.32840235557818e-05	GDNF_F24
30304	cg25338977	-4.48756248138501e-05	GDNF_F24
30305	cg25900902	-0.000411073158156737	GDNF_F24
30306	cg24040502	-8.54701867969929e-05	GDNF_F24
30307	cg04010248	0.000106098293339673	GDNF_F24
30308	cg01238140	0.000438293625424783	GDNF_F24
30309	cg10280810	0.000154713356426029	GDNF_F24
30310	cg10695220	0.000224440271154473	GDNF_F24
30311	cg17524136	-7.09465549677061e-05	GDNF_F24
30312	cg22203451	5.98521221798836e-05	GDNF_F24
30313	cg26326621	0.000293133384167322	GDNF_F24
30314	cg10415570	-0.000269708069940757	GDNF_F24
30315	cg18814941	0.000338024407304291	GDNF_F24
30316	cg06071094	7.14743505681074e-05	GDNF_F24
30317	cg25488973	9.93278022088601e-05	GDNF_F24
30318	cg00703557	0.000135334212043218	GDNF_F24
30319	cg18651858	-0.00111321651620721	GDNF_F24
30320	cg17371555	-1.7446408410816e-06	GDNF_F24
30321	cg00502926	-0.000107194531361056	GDNF_F24
30322	cg12996604	6.37396391873668e-05	GDNF_F24
30323	cg16255279	0.000339801629068328	GDNF_F24
30324	cg25770851	0.000155682641041672	GDNF_F24
30325	cg05584950	-0.000162097489874683	GDNF_F24
30326	cg09243454	-3.05522863551706e-05	GDNF_F24
30327	cg14145338	-1.71318246229141e-06	GDNF_F24
30328	cg24655030	-0.000177762874051228	GDNF_F24
30329	cg08840142	-0.000365337015360299	GDNF_F24
30330	cg14326053	0.000141375818242144	GDNF_F24
30331	cg02319782	0.000533148967967312	GDNF_F24
30332	cg01513392	-0.000162327176704912	GDNF_F24
30333	cg07636146	0.000314901592790188	GDNF_F24
30334	cg20236269	-0.000103155378200792	GDNF_F24
30335	cg16601359	6.93697769756583e-05	GDNF_F24
30336	cg11757040	0.00024581659104175	GDNF_F24
30337	cg11472901	-8.9616485672798e-05	GDNF_F24
30338	cg26276233	-3.88841879033671e-05	GDNF_F24
30339	cg24881558	0.00012190795761911	GDNF_F24
30340	cg14151373	0.000115619029668711	GDNF_F24
30341	cg09266924	0.0002090860376659	GDNF_F24
30342	cg17429539	-0.000434726752654057	GDNF_F24
30343	cg03533355	0.000139031372415214	GDNF_F24
30344	cg04272133	5.52846008604086e-05	GDNF_F24
30345	cg04602553	0.000267972786419258	GDNF_F24
30346	cg16909495	0.000204618289428586	GDNF_F24
30347	cg04805689	-3.38506689602872e-05	GDNF_F24
30348	cg01557330	-3.49045873053312e-06	GDNF_F24
30349	cg04714997	-4.40973659885366e-05	GDNF_F24
30350	cg25537651	0.000103181699705051	GDNF_F24
30351	cg03075889	-0.00182695987348975	GDNF_F24
30352	cg14036128	0.00021323397605252	GDNF_F24
30353	cg22729539	0.000177587386962517	GDNF_F24
30354	cg09964091	0.000174619251168237	GDNF_F24
30355	cg17778955	-1.7529531573948e-05	GDNF_F24
30356	cg23547561	-1.73856598808014e-05	GDNF_F24
30357	cg07105285	-7.74570199927064e-05	GDNF_F24
30358	cg09726527	-1.47955994675827e-05	GDNF_F24
30359	cg04925767	5.37885988952994e-05	GDNF_F24
30360	cg27452471	2.88892211049412e-05	GDNF_F24
30361	cg11043438	-2.21407453037238e-05	GDNF_F24
30362	cg10424752	-0.000112602671069593	GDNF_F24
30363	cg12355887	0.00014303294596498	GDNF_F24
30364	cg17829179	3.21732910082047e-05	GDNF_F24
30365	cg10955910	-6.67979161579453e-05	GDNF_F24
30366	cg24297504	1.94890000442584e-06	GDNF_F24
30367	cg09608131	0.000155859136842862	GDNF_F24
30368	cg24910616	5.55337606813123e-05	GDNF_F24
30369	cg19224850	0.000329586798530215	GDNF_F24
30370	cg25886479	-0.000408293817633815	GDNF_F24
30371	cg00226183	4.71812667933496e-05	GDNF_F24
30372	cg18222759	-0.000138410481268925	GDNF_F24
30373	cg03289901	1.03487409618677e-05	GDNF_F24
30374	cg02234672	0.00014780854156243	GDNF_F24
30375	cg11829164	1.60469852856904e-05	GDNF_F24
30376	cg26767974	-8.63168021613412e-05	GDNF_F24
30377	cg14047961	0.000425929952153103	GDNF_F24
30378	cg10502528	-9.0875306661078e-05	GDNF_F24
30379	cg20731340	8.6029218079898e-05	GDNF_F24
30380	cg10332039	9.46191491909512e-06	GDNF_F24
30381	cg18373855	-0.000711711753124259	GDNF_F24
30382	cg00805076	-9.3670333904487e-05	GDNF_F24
30383	cg00811210	0.00133175686158268	GDNF_F24
30384	cg12619747	-0.000243890643227118	GDNF_F24
30385	cg26493612	7.60043833215402e-05	GDNF_F24
30386	cg20044118	0.000199229659990817	GDNF_F24
30387	cg16910464	2.18311141633084e-06	GDNF_F24
30388	cg14204039	-5.80658900381909e-05	GDNF_F24
30389	cg19355339	0.000135370939616715	GDNF_F24
30390	cg00084338	4.52117144190666e-05	GDNF_F24
30391	cg10766021	9.24968182815334e-05	GDNF_F24
30392	cg22693095	3.37317608044054e-05	GDNF_F24
30393	cg09353983	-3.96107441866412e-05	GDNF_F24
30394	cg23368458	6.64928576528412e-06	GDNF_F24
30395	cg19395400	0.000113736429193031	GDNF_F24
30396	cg16258723	-2.2742558430185e-05	GDNF_F24
30397	cg24470588	-0.000142021190288561	GDNF_F24
30398	cg16429619	-0.000302885041336579	GDNF_F24
30399	cg10622920	-0.000267544822274985	GDNF_F24
30400	cg25703243	4.55894216274435e-05	GDNF_F24
30401	cg07644933	0.000200946743161865	GDNF_F24
30402	cg04612608	-0.000463815210393308	GDNF_F24
30403	cg22018292	1.5915010241604e-05	GDNF_F24
30404	cg05123933	0.000347571969308816	GDNF_F24
30405	cg04945076	0.000427724702912167	GDNF_F24
30406	cg10806318	0.000231855988195862	GDNF_F24
30407	cg05365670	8.28340482703671e-05	GDNF_F24
30408	cg03688134	0.000244668511705045	GDNF_F24
30409	cg10605977	7.05744152079577e-05	GDNF_F24
30410	cg26188416	6.22285724220535e-06	GDNF_F24
30411	cg03294314	-0.000438371694865957	GDNF_F24
30412	cg21204436	-0.000418841391123115	GDNF_F24
30413	cg12254614	-0.000187946881688124	GDNF_F24
30414	cg18732867	-1.30187615185993e-05	GDNF_F24
30415	cg26842454	1.30952814192909e-05	GDNF_F24
30416	cg07169439	7.69171946570896e-05	GDNF_F24
30417	cg18451131	0.000295391356595541	GDNF_F24
30418	cg05017821	0.000137903385413702	GDNF_F24
30419	cg16251489	0.000238385432327316	GDNF_F24
30420	cg04684915	5.23427265622416e-05	GDNF_F24
30421	cg09176441	-6.60802767333989e-06	GDNF_F24
30422	cg18342026	-0.000595711908874888	GDNF_F24
30423	cg20848291	0.000612687981176031	GDNF_F24
30424	cg08010276	0.000369782711977766	GDNF_F24
30425	cg27217167	3.01687257054728e-05	GDNF_F24
30426	cg20376009	-0.000192215266038945	GDNF_F24
30427	cg24740632	2.03990151062643e-05	GDNF_F24
30428	cg03046817	-1.46411203625422e-05	GDNF_F24
30429	cg15848890	-0.00025773231350862	GDNF_F24
30430	cg00812081	7.1308939240045e-05	GDNF_F24
30431	cg09313122	-0.000188680418693363	GDNF_F24
30432	cg04217096	5.83073799192377e-05	GDNF_F24
30433	cg00404142	-4.29533175605701e-05	GDNF_F24
30434	cg21860689	0.000170733855103185	GDNF_F24
30435	cg14496379	-4.45708696438493e-05	GDNF_F24
30436	cg19130180	4.28246971475976e-06	GDNF_F24
30437	cg11908014	-1.72623259586458e-05	GDNF_F24
30438	cg25497868	-6.74557941987301e-05	GDNF_F24
30439	cg13203507	-0.000166714077903001	GDNF_F24
30440	cg19014374	0.000209011343869947	GDNF_F24
30441	cg11475773	0.000143666999195983	GDNF_F24
30442	cg07906558	-0.000179382290633443	GDNF_F24
30443	cg17652792	-0.0001800467549753	GDNF_F24
30444	cg17104429	4.57417153769562e-06	GDNF_F24
30445	cg21015022	-0.00017483910150911	GDNF_F24
30446	cg08150568	6.115123795272e-05	GDNF_F24
30447	cg14289611	-0.000353044961612935	GDNF_F24
30448	cg03622241	0.000346834744949754	GDNF_F24
30449	cg00844633	1.87871337844313e-05	GDNF_F24
30450	cg01603436	-0.000137285757565526	GDNF_F24
30451	cg08437251	0.000109477212097577	GDNF_F24
30452	cg01818063	2.17017889990446e-05	GDNF_F24
30453	cg20898035	-4.73856879739999e-05	GDNF_F24
30454	cg11019514	0.000114997612511393	GDNF_F24
30455	cg09822480	-0.000122490689744223	GDNF_F24
30456	cg16810626	0.000120387929593842	GDNF_F24
30457	cg19651446	-0.00010429251236564	GDNF_F24
30458	cg14559409	2.91572098358348e-05	GDNF_F24
30459	cg24263062	0.000442756198425378	GDNF_F24
30460	cg13852067	0.000289161698292472	GDNF_F24
30461	cg00597602	-7.37140526450901e-05	GDNF_F24
30462	cg18911972	1.06714488682889e-05	GDNF_F24
30463	cg05387404	9.36591601555551e-05	GDNF_F24
30464	cg07973162	-0.000833215165959102	GDNF_F24
30465	cg04797681	0.000221200238863821	GDNF_F24
30466	cg25565925	1.16026763843991e-05	GDNF_F24
30467	cg04061618	3.3589613010866e-06	GDNF_F24
30468	cg24373427	0.000427683362148046	GDNF_F24
30469	cg10925659	-3.55900210898737e-05	GDNF_F24
30470	cg18228077	0.000208643682469885	GDNF_F24
30471	cg26062046	0.000272563420330258	GDNF_F24
30472	cg11211690	3.77793278408604e-05	GDNF_F24
30473	cg21871746	-5.00332971458936e-05	GDNF_F24
30474	cg11953003	-0.000550989963100737	GDNF_F24
30475	cg25746499	-4.78797739826435e-05	GDNF_F24
30476	cg16471877	0.000564018133885501	GDNF_F24
30477	cg16740231	5.91576165418876e-05	GDNF_F24
30478	cg10357728	-0.000308730108814279	GDNF_F24
30479	cg06123346	4.11981736525471e-05	GDNF_F24
30480	cg14506793	0.000143197190663833	GDNF_F24
30481	cg17543253	-0.000138117459487216	GDNF_F24
30482	cg05823759	-0.00116553304459327	GDNF_F24
30483	cg14122723	0.000960225440087906	GDNF_F24
30484	cg19978055	0.000317194365796873	GDNF_F24
30485	cg13993179	5.07703506559292e-05	GDNF_F24
30486	cg13793580	2.09160338805602e-05	GDNF_F24
30487	cg03689386	-8.85156804132633e-05	GDNF_F24
30488	cg01157837	0.000192681048017346	GDNF_F24
30489	cg21579701	-0.000190613482602075	GDNF_F24
30490	cg06853503	3.66130189739297e-05	GDNF_F24
30491	cg07369404	4.91713351154034e-06	GDNF_F24
30492	cg05896653	0.000149008262916997	GDNF_F24
30493	cg09498652	-6.86216616137188e-05	GDNF_F24
30494	cg10999462	0.000107069151821355	GDNF_F24
30495	cg21313498	-5.59661887861782e-05	GDNF_F24
30496	cg02106072	-0.000337135684188023	GDNF_F24
30497	cg02316145	0.000245925007794651	GDNF_F24
30498	cg24676666	2.26635835910217e-05	GDNF_F24
30499	cg07726287	3.5955369220099e-05	GDNF_F24
30500	cg15242769	1.38199768262536e-05	GDNF_F24
30501	cg13610055	-0.000286710092882753	GDNF_F24
30502	cg12131620	0.000101684672614258	GDNF_F24
30503	cg05157335	-0.000159484193738776	GDNF_F24
30504	cg13323828	0.000262911749283458	GDNF_F24
30505	cg00546715	2.29625957077013e-05	GDNF_F24
30506	cg17729335	7.72382470276036e-05	GDNF_F24
30507	cg10598170	-0.000519916037321806	GDNF_F24
30508	cg23715460	0.000150943780353027	GDNF_F24
30509	cg08402708	-0.000133641493295368	GDNF_F24
30510	cg01099596	3.10901568044768e-05	GDNF_F24
30511	cg16258308	-3.33420575366868e-05	GDNF_F24
30512	cg01818853	2.14048084548236e-05	GDNF_F24
30513	cg12548507	0.000449269436296719	GDNF_F24
30514	cg12718161	2.71694039028652e-06	GDNF_F24
30515	cg09775294	1.29281000328174e-05	GDNF_F24
30516	cg14752227	0.000284324453008274	GDNF_F24
30517	cg01921021	-0.000180649653568146	GDNF_F24
30518	cg16458226	-0.000161902330096896	GDNF_F24
30519	cg20567785	-1.51391791101673e-05	GDNF_F24
30520	cg14291751	0.000163637804123402	GDNF_F24
30521	cg14610335	4.64514225576213e-05	GDNF_F24
30522	cg06309011	-5.84972401182015e-05	GDNF_F24
30523	cg20216924	0.000212639409834947	GDNF_F24
30524	cg04837091	-5.69642797239754e-05	GDNF_F24
30525	cg16619576	0.000876435523298545	GDNF_F24
30526	cg23363930	2.44179634404488e-05	GDNF_F24
30527	cg19815753	0.00027184912730552	GDNF_F24
30528	cg08629605	0.0010816820154363	GDNF_F24
30529	cg09152490	0.000166245419663887	GDNF_F24
30530	cg00252799	0.000141401831192249	GDNF_F24
30531	cg18321810	0.000101027899267048	GDNF_F24
30532	cg02116986	-8.8268712173737e-05	GDNF_F24
30533	cg15593510	-9.67902201573667e-06	GDNF_F24
30534	cg06068500	-8.52665454704458e-05	GDNF_F24
30535	cg17767192	0.00014247281829707	GDNF_F24
30536	cg26937114	-0.000111153197320164	GDNF_F24
30537	cg01879117	0.000205041265247276	GDNF_F24
30538	cg10446745	0.000130122644114735	GDNF_F24
30539	cg13353717	-0.000165025092266115	GDNF_F24
30540	cg05326140	7.27637161885583e-05	GDNF_F24
30541	cg15982625	-0.000547359929344953	GDNF_F24
30542	cg25011475	3.73647012759114e-05	GDNF_F24
30543	cg03443427	-4.56283086639336e-05	GDNF_F24
30544	cg24818159	-0.000721496791456083	GDNF_F24
30545	cg10044101	0.000798194159603935	GDNF_F24
30546	cg06314264	-3.97322823278565e-05	GDNF_F24
30547	cg16344674	-2.45610982540504e-05	GDNF_F24
30548	cg01547550	-4.48368383903167e-05	GDNF_F24
30549	cg12001491	-0.000308114753528055	GDNF_F24
30550	cg00380835	-3.22689384314303e-06	GDNF_F24
30551	cg07318398	-0.000169752638975394	GDNF_F24
30552	cg07731060	0.000216671566198705	GDNF_F24
30553	cg01094687	-0.000286284027301138	GDNF_F24
30554	cg16491426	0.000182123863522409	GDNF_F24
30555	cg17228000	0.000162024576454681	GDNF_F24
30556	cg12993960	0.000161140058326633	GDNF_F24
30557	cg06967304	-0.000233064233395883	GDNF_F24
30558	cg22366938	-9.32130503085752e-05	GDNF_F24
30559	cg08200507	0.000227321782101259	GDNF_F24
30560	cg15576628	-8.93212667835408e-05	GDNF_F24
30561	cg01599473	2.7914439199508e-06	GDNF_F24
30562	cg16505427	-0.000166572067815255	GDNF_F24
30563	cg16347023	0.00019220941054814	GDNF_F24
30564	cg05085844	0.000455545332306816	GDNF_F24
30565	cg08574364	0.000445663870171872	GDNF_F24
30566	cg09182835	-2.8621111176135e-05	GDNF_F24
30567	cg08670367	4.27703750228658e-05	GDNF_F24
30568	cg20903482	-0.000203669987699616	GDNF_F24
30569	cg26404235	-0.000155603489731189	GDNF_F24
30570	cg05802648	0.000448743530619019	GDNF_F24
30571	cg21151117	-7.08777529237482e-05	GDNF_F24
30572	cg08743688	-5.30386126779825e-05	GDNF_F24
30573	cg21649461	-8.11019535119241e-05	GDNF_F24
30574	cg14188856	0.000126019471116853	GDNF_F24
30575	cg19710271	-7.78770859596039e-05	GDNF_F24
30576	cg17589098	4.73197298908185e-05	GDNF_F24
30577	cg22028624	-1.91047214574595e-05	GDNF_F24
30578	cg16170116	5.43345928540595e-05	GDNF_F24
30579	cg18776840	0.000398958110549466	GDNF_F24
30580	cg26848180	1.1887839662509e-06	GDNF_F24
30581	cg04161236	-0.000243042467579022	GDNF_F24
30582	cg02298863	0.000401701763122824	GDNF_F24
30583	cg05569447	1.38176602344946e-05	GDNF_F24
30584	cg09327894	0.000250514818555569	GDNF_F24
30585	cg04405586	7.36244072149717e-05	GDNF_F24
30586	cg12284872	-2.27826870582508e-05	GDNF_F24
30587	cg01483139	-2.91054395234097e-05	GDNF_F24
30588	cg20655802	0.000252790654213559	GDNF_F24
30589	cg02258920	1.38261212232657e-05	GDNF_F24
30590	cg09681675	-0.000141566668596533	GDNF_F24
30591	cg07904817	-5.49520675472179e-05	GDNF_F24
30592	cg26041704	9.04992518000237e-06	GDNF_F24
30593	cg25880180	3.08465129460291e-05	GDNF_F24
30594	cg25003047	0.000257325607540652	GDNF_F24
30595	cg02510809	0.000121252900590714	GDNF_F24
30596	cg06578561	7.43550853163494e-05	GDNF_F24
30597	cg10931884	-5.7327344443311e-05	GDNF_F24
30598	cg24475782	2.7079667657729e-05	GDNF_F24
30599	cg01751992	0.000192590462626763	GDNF_F24
30600	cg14352416	-4.66897252810776e-05	GDNF_F24
30601	cg08510264	6.78553696220921e-05	GDNF_F24
30602	cg21754227	-0.000224066653156833	GDNF_F24
30603	cg02468886	-0.000275903254764468	GDNF_F24
30604	cg19837601	0.000290899332687881	GDNF_F24
30605	cg09627796	0.000225763329160537	GDNF_F24
30606	cg04502548	-6.79162502748291e-05	GDNF_F24
30607	cg12917079	0.000133738192914366	GDNF_F24
30608	cg19800032	5.06112631691033e-05	GDNF_F24
30609	cg14917057	-7.14850600564689e-05	GDNF_F24
30610	cg02857142	-3.04049599825311e-05	GDNF_F24
30611	cg12143918	0.00016998271024332	GDNF_F24
30612	cg04810063	1.07513049755703e-05	GDNF_F24
30613	cg03638489	-1.10770621820329e-05	GDNF_F24
30614	cg00333800	1.55629767363654e-05	GDNF_F24
30615	cg05683445	3.13120648744549e-05	GDNF_F24
30616	cg10939112	-0.000245617681015361	GDNF_F24
30617	cg05399434	-4.34727641782827e-05	GDNF_F24
30618	cg26339193	-6.63419704865255e-05	GDNF_F24
30619	cg19836431	1.82748202017915e-05	GDNF_F24
30620	cg00381473	-0.000119828670281212	GDNF_F24
30621	cg02747118	0.000110915993122314	GDNF_F24
30622	cg05088382	0.00028201358679313	GDNF_F24
30623	cg19976587	8.41002322991137e-05	GDNF_F24
30624	cg24451888	-0.000249118665722149	GDNF_F24
30625	cg04087740	5.52151190605916e-06	GDNF_F24
30626	cg13861802	-0.000293665158986852	GDNF_F24
30627	cg21397839	-0.000505944629050822	GDNF_F24
30628	cg07167872	-0.000207971483646953	GDNF_F24
30629	cg14221079	7.91022541716385e-05	GDNF_F24
30630	cg03407945	-1.66139385160031e-05	GDNF_F24
30631	cg10790186	-0.000210454365606706	GDNF_F24
30632	cg09199562	-0.000136280166918894	GDNF_F24
30633	cg26958677	5.28856506733641e-05	GDNF_F24
30634	cg12823741	-1.66917414399401e-05	GDNF_F24
30635	cg06201173	-0.000246650049210589	GDNF_F24
30636	cg13946767	-0.00013969727886869	GDNF_F24
30637	cg21201401	-3.07356778750289e-05	GDNF_F24
30638	cg19562210	0.00014784860718434	GDNF_F24
30639	cg22131547	-0.000101549168206092	GDNF_F24
30640	cg01585180	2.81465525852105e-05	GDNF_F24
30641	cg19716090	-0.000203979370011619	GDNF_F24
30642	cg12357283	-0.0005697036491814	GDNF_F24
30643	cg15922680	0.000118077533875247	GDNF_F24
30644	cg07300815	-7.04483230527055e-05	GDNF_F24
30645	cg06661172	1.81976153814103e-05	GDNF_F24
30646	cg05848414	5.1331943780866e-05	GDNF_F24
30647	cg23551827	0.000164025844392421	GDNF_F24
30648	cg18906283	-0.000117589279663512	GDNF_F24
30649	cg17720390	0.000101947332605752	GDNF_F24
30650	cg04328729	0.000243532108395116	GDNF_F24
30651	cg06606773	-0.000111693512326571	GDNF_F24
30652	cg21252408	5.96693257494286e-05	GDNF_F24
30653	cg14420059	6.91421163448264e-05	GDNF_F24
30654	cg00770471	6.14232699923207e-06	GDNF_F24
30655	cg26320504	0.000529690340804513	GDNF_F24
30656	cg05491587	0.00107447854967688	GDNF_F24
30657	cg11458671	7.52590447163467e-06	GDNF_F24
30658	cg04093155	-0.000127926590342148	GDNF_F24
30659	cg26878688	9.14905903451992e-05	GDNF_F24
30660	cg27543538	-0.000205885221994841	GDNF_F24
30661	cg00105570	8.04551449456912e-05	GDNF_F24
30662	cg07209338	0.000204327656975848	GDNF_F24
30663	cg02602411	0.00014809606005899	GDNF_F24
30664	cg24773532	0.000472658773366855	GDNF_F24
30665	cg06041055	0.000117165905301348	GDNF_F24
30666	cg18870820	0.000327580584867444	GDNF_F24
30667	cg06634590	-0.0007296537195601	GDNF_F24
30668	cg05371002	0.00012106949979281	GDNF_F24
30669	cg19403269	0.000159605470014499	GDNF_F24
30670	cg07494776	-7.28173528994044e-05	GDNF_F24
30671	cg24792717	7.61135547832516e-05	GDNF_F24
30672	cg12814059	0.000265446199608198	GDNF_F24
30673	cg09364501	-2.63225028494818e-05	GDNF_F24
30674	cg21929477	-0.000156279463099216	GDNF_F24
30675	cg18702279	9.31660485515355e-06	GDNF_F24
30676	cg01110291	-0.000242846038647256	GDNF_F24
30677	cg27181295	5.30753939054246e-05	GDNF_F24
30678	cg15750947	2.59939736736611e-05	GDNF_F24
30679	cg23220343	7.03841394340162e-05	GDNF_F24
30680	cg09604106	-8.67531225385925e-05	GDNF_F24
30681	cg22526939	0.000740520890247278	GDNF_F24
30682	cg18693924	1.27966170712672e-05	GDNF_F24
30683	cg26879800	0.000108580133614133	GDNF_F24
30684	cg12559066	3.63721809687079e-05	GDNF_F24
30685	cg03490567	-0.000120355950893402	GDNF_F24
30686	cg15720089	2.63713432818854e-05	GDNF_F24
30687	cg22997348	-7.79730025914604e-05	GDNF_F24
30688	cg25317262	-0.000639262424348629	GDNF_F24
30689	cg00861772	-9.69303408346448e-05	GDNF_F24
30690	cg23517183	0.000223848767845039	GDNF_F24
30691	cg19014618	2.64155878379731e-05	GDNF_F24
30692	cg08709501	0.000570607924262381	GDNF_F24
30693	cg17987728	0.000208017734804191	GDNF_F24
30694	cg26816636	7.69673278613403e-05	GDNF_F24
30695	cg05444288	8.83426689201453e-05	GDNF_F24
30696	cg07068761	-8.01764322134832e-05	GDNF_F24
30697	cg21191514	-1.1628503427219e-05	GDNF_F24
30698	cg21084890	7.77760757947556e-05	GDNF_F24
30699	cg07317843	4.09619961117186e-05	GDNF_F24
30700	cg06180137	8.1671827612541e-05	GDNF_F24
30701	cg03381209	6.94553373509342e-05	GDNF_F24
30702	cg17758563	-3.25535594751338e-05	GDNF_F24
30703	cg11999269	-5.14591820256871e-05	GDNF_F24
30704	cg00049220	-0.000234376498554336	GDNF_F24
30705	cg03876470	-8.41673665122597e-05	GDNF_F24
30706	cg11099236	-4.89291826379693e-05	GDNF_F24
30707	cg17459219	3.4066921570646e-05	GDNF_F24
30708	cg15910663	0.000102170948196655	GDNF_F24
30709	cg22416486	-0.000161373327843908	GDNF_F24
30710	cg13762512	-5.41399440817406e-07	GDNF_F24
30711	cg22459081	-0.000276909324455546	GDNF_F24
30712	cg14470762	-8.97939012649499e-05	GDNF_F24
30713	cg16927164	0.000293703674638651	GDNF_F24
30714	cg09972634	0.000214873687426832	GDNF_F24
30715	cg26933403	0.000108795197390006	GDNF_F24
30716	cg02569740	-5.8479732153052e-05	GDNF_F24
30717	ch.5.389453F	-6.27448333976085e-05	GDNF_F24
30718	cg25790333	-1.79367104662807e-06	GDNF_F24
30719	cg21957306	0.000616687096676476	GDNF_F24
30720	cg07882317	0.000114294008713237	GDNF_F24
30721	cg22611515	-0.000145090523456107	GDNF_F24
30722	cg02553054	-6.69632965757579e-05	GDNF_F24
30723	cg24816464	1.90240971144382e-05	GDNF_F24
30724	cg14021554	3.35558667351461e-05	GDNF_F24
30725	cg05498100	1.97501853636689e-05	GDNF_F24
30726	cg16324745	-0.00017953494529809	GDNF_F24
30727	cg08309747	0.000431703968023156	GDNF_F24
30728	cg21952241	-0.000146024139420041	GDNF_F24
30729	cg00231192	0.000251961308714101	GDNF_F24
30730	cg17095436	8.42370555508301e-05	GDNF_F24
30731	cg05542101	5.2369557284396e-05	GDNF_F24
30732	cg25927771	0.000142958528707289	GDNF_F24
30733	cg06931855	1.45825053027554e-05	GDNF_F24
30734	cg15768886	-3.77953791638548e-05	GDNF_F24
30735	cg06876628	5.87801380981714e-05	GDNF_F24
30736	cg22771852	0.000136015547641226	GDNF_F24
30737	cg12967902	-4.12626624229365e-05	GDNF_F24
30738	cg09117237	0.000178163700884487	GDNF_F24
30739	cg27327312	-6.85720582141948e-05	GDNF_F24
30740	cg01878281	0.000181470506714777	GDNF_F24
30741	cg19885684	-8.08310592454936e-06	GDNF_F24
30742	cg15174248	0.000131668066725734	GDNF_F24
30743	cg27176264	0.000367547774114619	GDNF_F24
30744	cg23647554	0.000157526488921094	GDNF_F24
30745	cg17013262	0.000116323089865741	GDNF_F24
30746	cg02779204	2.07034666392684e-05	GDNF_F24
30747	cg00933692	9.58013401231525e-05	GDNF_F24
30748	cg05798429	-0.000296779146309461	GDNF_F24
30749	cg09050331	6.2482263512978e-05	GDNF_F24
30750	cg25964141	7.24716908884415e-05	GDNF_F24
30751	cg20840381	-0.000170891405630043	GDNF_F24
30752	cg10699547	-0.000236626271630921	GDNF_F24
30753	cg12738763	0.000130704292166867	GDNF_F24
30754	cg08042854	-4.23548610095172e-05	GDNF_F24
30755	cg24452451	-0.000183539365418244	GDNF_F24
30756	cg06168149	-0.000185476626883105	GDNF_F24
30757	cg00163372	-9.21889066550588e-05	GDNF_F24
30758	cg06674056	-0.000195338639912857	GDNF_F24
30759	cg12046053	-0.000126859644865023	GDNF_F24
30760	cg25645178	7.48473666332801e-05	GDNF_F24
30761	cg00227856	-0.000181534336792041	GDNF_F24
30762	cg17026002	0.000546151238757546	GDNF_F24
30763	cg07158505	0.000663043608980639	GDNF_F24
30764	cg07336943	-0.000106352280909381	GDNF_F24
30765	cg25249733	2.34826574376663e-05	GDNF_F24
30766	cg13384731	0.000115589932591763	GDNF_F24
30767	cg06049468	-0.00026045376649833	GDNF_F24
30768	cg12088050	0.000144855910717344	GDNF_F24
30769	cg00167076	1.62555233194606e-05	GDNF_F24
30770	cg18038544	-0.000677480017179571	GDNF_F24
30771	cg18675610	0.00126913441705857	GDNF_F24
30772	cg21311818	2.92780407960945e-05	GDNF_F24
30773	cg04187846	0.000417435766609356	GDNF_F24
30774	cg18974450	-2.60927597935181e-05	GDNF_F24
30775	cg26001056	-8.57197356922757e-06	GDNF_F24
30776	cg05475446	0.000290558654250146	GDNF_F24
30777	cg13004509	0.000472317972157807	GDNF_F24
30778	cg07305245	0.00011552274381494	GDNF_F24
30779	cg09837647	-5.50494025514933e-05	GDNF_F24
30780	cg01141656	5.5707780677152e-05	GDNF_F24
30781	cg07586868	-0.000149205261758648	GDNF_F24
30782	cg20195067	1.03564268394918e-05	GDNF_F24
30783	cg15448314	-0.000266613190888159	GDNF_F24
30784	cg06021425	-0.000170821757897603	GDNF_F24
30785	cg11324748	0.000143059061077052	GDNF_F24
30786	cg02661977	-0.000178402105494667	GDNF_F24
30787	cg03221998	4.20442854315825e-05	GDNF_F24
30788	cg27573735	0.000961689698933083	GDNF_F24
30789	cg17647814	0.000442320256249276	GDNF_F24
30790	cg12805346	-6.44974081021475e-06	GDNF_F24
30791	cg17136442	0.000132386971928797	GDNF_F24
30792	cg06110701	0.000303830191853949	GDNF_F24
30793	cg07829799	2.04135997668377e-06	GDNF_F24
30794	cg20283927	6.01375115419106e-05	GDNF_F24
30795	cg24007800	-9.65860930819127e-05	GDNF_F24
30796	cg07651658	4.18531071757277e-05	GDNF_F24
30797	cg11098737	-0.000100829545286703	GDNF_F24
30798	cg19402740	-6.14667853424794e-05	GDNF_F24
30799	cg08365739	0.00033987250497897	GDNF_F24
30800	cg23591224	1.28810865108304e-05	GDNF_F24
30801	cg04866260	-0.000125814768391146	GDNF_F24
30802	cg07916833	4.95800966544424e-05	GDNF_F24
30803	cg17231677	0.000167102930592073	GDNF_F24
30804	cg16558846	-0.000165303976358889	GDNF_F24
30805	cg15010775	3.66596520102274e-05	GDNF_F24
30806	cg16467921	-0.000666398148756302	GDNF_F24
30807	cg13905606	-0.000195013884726197	GDNF_F24
30808	cg17295977	3.30412957823657e-05	GDNF_F24
30809	cg04497820	-6.59470753862841e-05	GDNF_F24
30810	cg02031638	-6.04880283576383e-05	GDNF_F24
30811	cg17348029	0.000332945439161465	GDNF_F24
30812	cg15294292	3.76856820277506e-06	GDNF_F24
30813	cg18453551	-0.000168484376456078	GDNF_F24
30814	cg27650870	-8.46596184039491e-05	GDNF_F24
30815	cg19620080	-0.000218029037182506	GDNF_F24
30816	cg21740925	-0.000120905663824144	GDNF_F24
30817	cg24381739	0.000457730786474223	GDNF_F24
30818	cg04471037	-7.75082460070072e-05	GDNF_F24
30819	cg22743002	-0.000173055533114301	GDNF_F24
30820	cg00698355	0.000162265565110795	GDNF_F24
30821	cg09717993	0.000263890900216656	GDNF_F24
30822	cg24680570	4.35638994908904e-05	GDNF_F24
30823	cg13423235	-0.000113378161025531	GDNF_F24
30824	cg19167612	0.000223241790103557	GDNF_F24
30825	cg02128221	-0.000211728811896352	GDNF_F24
30826	cg24449136	-3.06098289516093e-05	GDNF_F24
30827	cg02037307	8.96884187822198e-05	GDNF_F24
30828	cg13868084	-0.000572744764190698	GDNF_F24
30829	cg02843642	-0.000700900432583112	GDNF_F24
30830	cg03395785	-2.05156935501549e-05	GDNF_F24
30831	cg05215605	1.41290859330824e-05	GDNF_F24
30832	cg25826698	-0.000736973125224655	GDNF_F24
30833	cg20344344	3.0260346672256e-05	GDNF_F24
30834	cg04334736	-7.2167361517048e-05	GDNF_F24
30835	cg21174375	-0.000118601115935583	GDNF_F24
30836	cg20527831	0.00138934122023578	GDNF_F24
30837	cg08324055	0.000290944777661127	GDNF_F24
30838	cg04862679	3.030875422435e-05	GDNF_F24
30839	cg11921736	3.95997034368379e-05	GDNF_F24
30840	cg00343127	2.91325892672759e-05	GDNF_F24
30841	cg09408143	-0.000101292248336704	GDNF_F24
30842	cg12045829	0.000326171858436945	GDNF_F24
30843	cg02376143	2.08712632625423e-05	GDNF_F24
30844	cg24309739	-0.000115395691197307	GDNF_F24
30845	cg01566982	3.74880200299555e-05	GDNF_F24
30846	cg04420779	3.7764308846679e-05	GDNF_F24
30847	cg10164705	-0.000145781305035075	GDNF_F24
30848	cg17568131	9.38267502616182e-05	GDNF_F24
30849	cg07060875	-0.000236380643634023	GDNF_F24
30850	cg14120896	-0.000174931186129727	GDNF_F24
30851	cg02506716	-0.000414251346332981	GDNF_F24
30852	cg13272029	-0.000249574056585889	GDNF_F24
30853	cg26346796	1.55814327942276e-05	GDNF_F24
30854	cg12655260	0.000187052514001379	GDNF_F24
30855	cg09607102	-0.000291803380426277	GDNF_F24
30856	cg10990040	-1.7072243972809e-05	GDNF_F24
30857	cg08508338	-9.98766101408248e-05	GDNF_F24
30858	cg18576957	0.000207420804264035	GDNF_F24
30859	cg07063274	-0.000141972749581109	GDNF_F24
30860	cg10111599	-3.14406700162441e-05	GDNF_F24
30861	cg18661550	-7.04505703891796e-05	GDNF_F24
30862	cg13692649	-8.21168112652922e-05	GDNF_F24
30863	cg03753284	0.000340254155167009	GDNF_F24
30864	cg03531754	-7.04507308766696e-05	GDNF_F24
30865	cg15479997	5.4624043732087e-06	GDNF_F24
30866	cg01379313	0.00027115468739516	GDNF_F24
30867	cg03366891	-1.85608832242093e-05	GDNF_F24
30868	cg06918927	2.46075703046638e-05	GDNF_F24
30869	cg07786258	-7.23622196658332e-05	GDNF_F24
30870	cg17816298	0.000107521788957121	GDNF_F24
30871	cg24569257	-0.000543735870118484	GDNF_F24
30872	cg10115173	-0.00053272802063809	GDNF_F24
30873	cg06367454	-0.000624545731294021	GDNF_F24
30874	cg23350385	0.000354138016481926	GDNF_F24
30875	cg05593559	0.000360841375083345	GDNF_F24
30876	cg09580610	-0.000158434253609276	GDNF_F24
30877	cg09729598	-0.000271987764060603	GDNF_F24
30878	cg14023521	5.3697460200343e-05	GDNF_F24
30879	cg26203879	0.000223547951060103	GDNF_F24
30880	cg01714542	-8.93327001564129e-05	GDNF_F24
30881	cg13817358	9.45288870455644e-05	GDNF_F24
30882	cg07705707	5.72500113173699e-05	GDNF_F24
30883	cg18828306	0.00146276582672964	GDNF_F24
30884	cg04668244	-9.40827240646566e-05	GDNF_F24
30885	cg02685305	0.000117032197931822	GDNF_F24
30886	cg06611109	0.000140513741142426	GDNF_F24
30887	cg18170070	-6.67298674072686e-05	GDNF_F24
30888	cg06894149	-0.000398973232651308	GDNF_F24
30889	cg00054409	-0.000663425358489858	GDNF_F24
30890	cg19650706	-0.00139402283910604	GDNF_F24
30891	cg07303975	-1.44698516190777e-05	GDNF_F24
30892	cg11317887	-9.49609901799469e-05	GDNF_F24
30893	cg04367164	-2.91620341402128e-05	GDNF_F24
30894	cg01142837	6.34142674750159e-05	GDNF_F24
30895	cg17221584	-0.00012981565480706	GDNF_F24
30896	cg16367435	0.000141174528929368	GDNF_F24
30897	cg26797777	9.75004207683772e-05	GDNF_F24
30898	cg01006277	0.000194363987405848	GDNF_F24
30899	cg26377653	0.000322590511237841	GDNF_F24
30900	cg04125341	2.28559661769892e-05	GDNF_F24
30901	cg00448162	-0.000316594019444748	GDNF_F24
30902	cg11994851	-7.35316243454584e-05	GDNF_F24
30903	cg07786372	0.000172570089597267	GDNF_F24
30904	cg01695579	-0.000146666288655966	GDNF_F24
30905	cg07517358	9.81853808434257e-05	GDNF_F24
30906	cg23954759	0.000811952014968983	GDNF_F24
30907	cg03393625	-0.000716140141583888	GDNF_F24
30908	cg17924899	0.000590615357655661	GDNF_F24
30909	cg18865708	0.000117204202536824	GDNF_F24
30910	cg23682609	-0.000111582492544466	GDNF_F24
30911	cg16470266	9.01762954889076e-05	GDNF_F24
30912	cg09218398	0.000102373836859314	GDNF_F24
30913	cg01819405	-4.40096419304866e-05	GDNF_F24
30914	cg19082692	6.60724952717748e-05	GDNF_F24
30915	cg00252533	6.40289934150017e-05	GDNF_F24
30916	cg12120359	-0.000145700159105485	GDNF_F24
30917	cg08676585	-0.000117396584169812	GDNF_F24
30918	cg05791427	0.000323820233885498	GDNF_F24
30919	cg03953980	-6.61525161935953e-06	GDNF_F24
30920	cg13781408	0.000228430892154876	GDNF_F24
30921	cg09824615	0.000251301259018232	GDNF_F24
30922	cg02225595	-7.49109315911776e-05	GDNF_F24
30923	cg21585438	0.000103101338345468	GDNF_F24
30924	cg27295642	0.000360122391807436	GDNF_F24
30925	cg12974138	9.1151352553176e-05	GDNF_F24
30926	cg15321244	0.000518245006810631	GDNF_F24
30927	cg01897156	-1.36360693519091e-05	GDNF_F24
30928	cg22698218	3.86012983610043e-05	GDNF_F24
30929	cg24476033	-0.000123374646964662	GDNF_F24
30930	cg15712226	0.000132584543277508	GDNF_F24
30931	cg20710777	-0.000108919999907906	GDNF_F24
30932	cg13580105	-0.000438274122859023	GDNF_F24
30933	cg17752579	-0.000187122383213764	GDNF_F24
30934	cg16859205	-0.000228516842876658	GDNF_F24
30935	cg13356164	0.000145985372243706	GDNF_F24
30936	cg07495858	0.000156122919098801	GDNF_F24
30937	cg07370994	-4.85854881436763e-05	GDNF_F24
30938	cg27615992	2.43181834137786e-05	GDNF_F24
30939	cg03464229	4.49959217927656e-05	GDNF_F24
30940	cg25997426	-0.000129630228256686	GDNF_F24
30941	cg17546817	-2.3476399015955e-05	GDNF_F24
30942	cg12661408	3.04404756191254e-06	GDNF_F24
30943	cg27608031	-0.000152458786716824	GDNF_F24
30944	cg10896765	-8.8604460480005e-05	GDNF_F24
30945	cg06101607	1.00964144722718e-05	GDNF_F24
30946	cg00862290	-0.000191864386998737	GDNF_F24
30947	cg12931138	6.45305708636295e-05	GDNF_F24
30948	cg17138812	3.50311763282546e-05	GDNF_F24
30949	cg25226455	7.84543946908043e-05	GDNF_F24
30950	cg13367563	0.000146780684587716	GDNF_F24
30951	cg27209722	0.000194292833133461	GDNF_F24
30952	cg09139183	-9.45542755522744e-06	GDNF_F24
30953	cg11256628	5.22298196203465e-06	GDNF_F24
30954	cg03676298	-0.000168659015319131	GDNF_F24
30955	cg24010155	5.95848072706137e-05	GDNF_F24
30956	cg26494542	-0.000264903129832103	GDNF_F24
30957	cg26647549	-4.89698199536422e-06	GDNF_F24
30958	cg15242360	3.33345745489975e-05	GDNF_F24
30959	cg24682370	2.01350732485489e-05	GDNF_F24
30960	cg07075182	-7.20289400181469e-05	GDNF_F24
30961	cg03565241	0.000286665025557081	GDNF_F24
30962	cg19761961	-2.82291400121954e-05	GDNF_F24
30963	cg06659856	-3.81356993826636e-05	GDNF_F24
30964	cg10585661	0.000287084719218152	GDNF_F24
30965	cg00030420	3.50582690911888e-05	GDNF_F24
30966	cg00912035	-5.24631506856016e-05	GDNF_F24
30967	cg03392757	5.01968093061554e-05	GDNF_F24
30968	cg22545361	0.000131194460117761	GDNF_F24
30969	cg23057687	-0.000125998618047064	GDNF_F24
30970	cg21492127	-0.000457194442177157	GDNF_F24
30971	cg06642012	-0.000109089768847057	GDNF_F24
30972	cg18567924	-3.0727624159926e-05	GDNF_F24
30973	cg14511652	0.00022186350105613	GDNF_F24
30974	cg26121639	-0.000160949712035595	GDNF_F24
30975	cg03333305	-0.00124944877241737	GDNF_F24
30976	cg21645268	-0.000174169815315512	GDNF_F24
30977	cg01768446	2.95901010447108e-05	GDNF_F24
30978	cg02560085	0.000323179393141787	GDNF_F24
30979	cg15818534	6.05880193077173e-05	GDNF_F24
30980	cg26455175	-4.50179833852159e-05	GDNF_F24
30981	cg27568081	-3.70390817538314e-05	GDNF_F24
30982	cg03670452	-0.000327792907640022	GDNF_F24
30983	cg16457662	0.000339586982210977	GDNF_F24
30984	cg27485084	-2.95123842456108e-06	GDNF_F24
30985	cg05477386	-3.97033810462651e-05	GDNF_F24
30986	cg12695465	0.000433983310407602	GDNF_F24
30987	cg13569583	-6.97122692730075e-05	GDNF_F24
30988	cg04234597	0.000156367431108246	GDNF_F24
30989	cg15806257	0.00012441430004173	GDNF_F24
30990	cg10189462	-2.86925697856126e-06	GDNF_F24
30991	cg25918013	0.00013181294751096	GDNF_F24
30992	cg13792566	-0.000447290099085946	GDNF_F24
30993	cg11851825	-6.20975344389482e-06	GDNF_F24
30994	cg00727334	0.000127142288396148	GDNF_F24
30995	cg24101176	0.000125979585739989	GDNF_F24
30996	cg00613523	4.17498282417952e-05	GDNF_F24
30997	cg01257185	-0.000460164337202721	GDNF_F24
30998	cg20485733	0.00113262745517638	GDNF_F24
30999	cg09798061	-5.89658213242177e-05	GDNF_F24
31000	cg06878111	-0.00076254678698222	GDNF_F24
31001	cg02062632	6.94153086956847e-05	GDNF_F24
31002	cg09674468	-0.000134443182205515	GDNF_F24
31003	cg15586407	3.89553761618062e-05	GDNF_F24
31004	cg22343728	-1.24012733778242e-06	GDNF_F24
31005	cg10747483	0.000204252739424523	GDNF_F24
31006	cg24544512	0.000103302292597231	GDNF_F24
31007	cg09605467	4.10331909519591e-05	GDNF_F24
31008	cg24799795	-0.000241869105139344	GDNF_F24
31009	cg16011904	7.20484009009111e-05	GDNF_F24
31010	cg11691429	0.000116113571529921	GDNF_F24
31011	cg25973583	2.11581243442614e-05	GDNF_F24
31012	cg15921351	-0.000507025173765769	GDNF_F24
31013	cg15664640	0.000243906111908218	GDNF_F24
31014	cg12005818	0.000393973629146523	GDNF_F24
31015	cg22535639	0.000231793656696747	GDNF_F24
31016	cg03132688	0.000118092141946915	GDNF_F24
31017	cg09075096	0.000192533771106304	GDNF_F24
31018	cg04642489	-6.83650841444665e-05	GDNF_F24
31019	cg08143688	0.000376715943611993	GDNF_F24
31020	cg08367318	0.000263479191540109	GDNF_F24
31021	cg25026992	-0.000295943450625425	GDNF_F24
31022	cg15718932	0.000138357083637874	GDNF_F24
31023	cg02858449	0.000102174855554175	GDNF_F24
31024	cg22543076	7.02824125120299e-05	GDNF_F24
31025	cg09541949	-4.52373374372733e-05	GDNF_F24
31026	cg15429931	3.45652590932247e-05	GDNF_F24
31027	cg01171355	6.46209450081883e-05	GDNF_F24
31028	cg15291243	-2.33472167420482e-05	GDNF_F24
31029	cg12216477	-0.000167177279735742	GDNF_F24
31030	cg01655658	0.000351135552579026	GDNF_F24
31031	cg01040259	0.000209444312398735	GDNF_F24
31032	cg05316914	0.000874167032122235	GDNF_F24
31033	cg02692390	-0.000166789953453439	GDNF_F24
31034	cg23689697	-0.000200447928769793	GDNF_F24
31035	cg12093005	-0.000162273199768101	GDNF_F24
31036	cg10334121	-1.33783170554712e-05	GDNF_F24
31037	cg19645470	0.000327978845736695	GDNF_F24
31038	cg01079019	0.000111556269882108	GDNF_F24
31039	cg21961249	-5.60934494441434e-05	GDNF_F24
31040	cg22768301	7.34573978551636e-05	GDNF_F24
31041	cg26681017	-0.000142121998815017	GDNF_F24
31042	cg00001224	0.000142237731813544	GDNF_F24
31043	cg04375046	-5.73225154186937e-05	GDNF_F24
31044	cg22976778	7.6606414289029e-05	GDNF_F24
31045	cg17039906	-6.86776882397194e-05	GDNF_F24
31046	cg26317554	6.30474244944504e-05	GDNF_F24
31047	cg16970628	-8.70326066054993e-05	GDNF_F24
31048	cg19559372	0.000216878380112444	GDNF_F24
31049	cg23679376	3.65863639428583e-06	GDNF_F24
31050	cg14259255	1.23285700206625e-05	GDNF_F24
31051	cg26072254	0.000424955608862463	GDNF_F24
31052	cg04633683	-1.65419354022141e-05	GDNF_F24
31053	cg05524170	0.00016695888876984	GDNF_F24
31054	cg24523685	-0.000108727793753493	GDNF_F24
31055	cg18089022	9.63827597566331e-05	GDNF_F24
31056	cg03392386	7.17874732590466e-05	GDNF_F24
31057	cg19225953	-0.000637379893330761	GDNF_F24
31058	cg22524822	-0.000615097519634964	GDNF_F24
31059	cg06690898	5.06889512256775e-05	GDNF_F24
31060	cg08831034	0.000116338977098473	GDNF_F24
31061	cg09445240	-0.001042660374701	GDNF_F24
31062	cg19191258	-0.000152092478979376	GDNF_F24
31063	cg14414122	-6.274936137758e-05	GDNF_F24
31064	cg06154338	-8.8829751705399e-05	GDNF_F24
31065	cg04988848	0.000529204213863945	GDNF_F24
31066	cg05705082	0.000138055754176552	GDNF_F24
31067	cg19769182	-3.24530327784e-05	GDNF_F24
31068	cg06880482	0.000218950009119256	GDNF_F24
31069	cg00266064	-0.000363833405103178	GDNF_F24
31070	cg24507955	8.46319674789388e-05	GDNF_F24
31071	cg09230756	-0.000158050219229009	GDNF_F24
31072	cg19679397	-4.9166488650383e-05	GDNF_F24
31073	cg15564547	4.22932970992637e-05	GDNF_F24
31074	cg11006283	-0.000150173426231787	GDNF_F24
31075	cg04060051	6.18094142430428e-05	GDNF_F24
31076	cg22243989	0.000179421533623063	GDNF_F24
31077	cg18329216	1.40473518831556e-05	GDNF_F24
31078	cg26002632	-2.2831298998387e-05	GDNF_F24
31079	cg22351187	0.000363348199193976	GDNF_F24
31080	cg11853553	-4.57220468588578e-06	GDNF_F24
31081	cg13264840	-0.000299050002071093	GDNF_F24
31082	cg03972163	2.32413201949217e-06	GDNF_F24
31083	cg19694099	0.000216054098532363	GDNF_F24
31084	cg22472023	0.000116112806887869	GDNF_F24
31085	cg06736229	0.0016946450021908	GDNF_F24
31086	cg04458892	0.000391684554477809	GDNF_F24
31087	cg03022263	-2.13434488629455e-05	GDNF_F24
31088	cg02562387	4.10567710928686e-05	GDNF_F24
31089	cg25141185	-9.18271369353307e-05	GDNF_F24
31090	cg21570911	0.000251070406085068	GDNF_F24
31091	cg17356733	0.000337790689261507	GDNF_F24
31092	cg17667912	-0.000299018213767031	GDNF_F24
31093	cg07454492	9.42978148091879e-05	GDNF_F24
31094	cg08288927	0.000358317996590741	GDNF_F24
31095	cg00071739	1.85971673701749e-05	GDNF_F24
31096	cg20579012	1.58593636734901e-05	GDNF_F24
31097	cg10767665	0.000250410558529146	GDNF_F24
31098	cg23947043	-3.91411151677909e-06	GDNF_F24
31099	cg25802487	5.83720450474479e-06	GDNF_F24
31100	cg02880508	-0.000169022521032718	GDNF_F24
31101	cg19255464	0.000466119957874329	GDNF_F24
31102	cg01694488	0.000243325602648525	GDNF_F24
31103	cg24678534	-2.26234937220753e-05	GDNF_F24
31104	cg17398815	-0.00012242239158347	GDNF_F24
31105	cg23335976	4.11336229638891e-05	GDNF_F24
31106	cg04245434	7.50249128227875e-05	GDNF_F24
31107	cg07497846	-9.18570762276171e-05	GDNF_F24
31108	cg11246938	0.000326669977236892	GDNF_F24
31109	cg23104954	4.60296382270195e-05	GDNF_F24
31110	cg26004771	0.000506619777840597	GDNF_F24
31111	cg26478036	0.000314506739755621	GDNF_F24
31112	cg08467128	8.07208334641184e-05	GDNF_F24
31113	cg14079645	-2.64845255510225e-05	GDNF_F24
31114	cg13785223	-0.000405400740854832	GDNF_F24
31115	cg08282271	0.000112901789247302	GDNF_F24
31116	cg26098311	2.86783354347778e-06	GDNF_F24
31117	cg21515828	0.000188375422053636	GDNF_F24
31118	cg02817007	0.00052546767268607	GDNF_F24
31119	cg04057485	-0.000254540899575776	GDNF_F24
31120	cg11261447	0.00136893409803112	GDNF_F24
31121	cg04903600	6.56515259339249e-06	GDNF_F24
31122	cg03009618	-7.44770584719154e-06	GDNF_F24
31123	cg20368904	3.23404398217093e-06	GDNF_F24
31124	cg00627447	0.000276049439100093	GDNF_F24
31125	cg00722631	-0.00113031374787162	GDNF_F24
31126	cg20354836	4.9833916905736e-05	GDNF_F24
31127	cg18683523	9.17739968054351e-05	GDNF_F24
31128	cg11480278	0.000180677971443192	GDNF_F24
31129	cg01430344	0.000184238394232168	GDNF_F24
31130	cg06228599	0.000344253821394477	GDNF_F24
31131	cg13666041	-0.000102770345958201	GDNF_F24
31132	cg25866953	-7.64498910585057e-05	GDNF_F24
31133	cg21202789	9.31838373760748e-06	GDNF_F24
31134	cg14428225	5.58896249736537e-05	GDNF_F24
31135	cg15205568	6.22950828204164e-06	GDNF_F24
31136	cg03045133	-3.6466621803722e-05	GDNF_F24
31137	cg21766728	3.80675286472957e-05	GDNF_F24
31138	cg21718684	0.000381662300135622	GDNF_F24
31139	cg16948172	-7.43965455032706e-06	GDNF_F24
31140	cg26397166	-0.000126049949235587	GDNF_F24
31141	cg15109126	3.83118345543223e-05	GDNF_F24
31142	cg08007339	-1.50770760036813e-05	GDNF_F24
31143	cg26945670	-4.47311514124074e-05	GDNF_F24
31144	cg02900744	3.10215594107778e-05	GDNF_F24
31145	cg15121465	1.79702313658055e-05	GDNF_F24
31146	cg17018193	-0.000101209799116594	GDNF_F24
31147	cg01454612	0.000101179178468037	GDNF_F24
31148	cg10707163	-8.62222078738828e-05	GDNF_F24
31149	cg01567034	0.00016498934310285	GDNF_F24
31150	cg16242530	0.000313546117910722	GDNF_F24
31151	cg25267513	4.76014595117254e-05	GDNF_F24
31152	cg12031962	0.000216011620499116	GDNF_F24
31153	cg22581187	-4.35642853074558e-05	GDNF_F24
31154	cg06202136	2.30432961102955e-05	GDNF_F24
31155	cg16326358	-0.000255765613755351	GDNF_F24
31156	cg15059176	4.84903713902751e-05	GDNF_F24
31157	cg14115392	2.5209731973763e-06	GDNF_F24
31158	cg02030958	-8.99452463149425e-06	GDNF_F24
31159	cg23364259	-4.82491568101435e-05	GDNF_F24
31160	cg11437120	-0.000206153727617139	GDNF_F24
31161	cg01343234	-4.57465521190113e-05	GDNF_F24
31162	cg07189582	-0.00103578720072182	GDNF_F24
31163	cg14852603	-2.73237209975182e-05	GDNF_F24
31164	cg19738411	0.000170222638649561	GDNF_F24
31165	cg25818756	0.000145463808153959	GDNF_F24
31166	cg11579537	0.000136498723522915	GDNF_F24
31167	cg21717194	2.81496948558014e-05	GDNF_F24
31168	cg03986562	-4.664694655339e-05	GDNF_F24
31169	cg13936863	-5.59258237588701e-05	GDNF_F24
31170	cg10201783	0.000226027267152001	GDNF_F24
31171	cg10697117	0.000111167674195612	GDNF_F24
31172	cg25342526	-0.00017195926868402	GDNF_F24
31173	cg12256362	3.39736398175341e-05	GDNF_F24
31174	cg05695639	-0.000200160737701859	GDNF_F24
31175	cg16268937	-0.000108228568368613	GDNF_F24
31176	cg22273530	-6.89761988708344e-05	GDNF_F24
31177	cg15176266	-0.00011774154279426	GDNF_F24
31178	cg19677630	0.000209971823021522	GDNF_F24
31179	cg18696535	5.28389009112902e-06	GDNF_F24
31180	cg03239889	-2.62848629980102e-05	GDNF_F24
31181	cg15533884	0.00012341787843896	GDNF_F24
31182	cg09511477	-0.000143926913479138	GDNF_F24
31183	cg04680190	0.000115077783677315	GDNF_F24
31184	cg09020199	0.000332583528357372	GDNF_F24
31185	cg09249803	0.00010107364561338	GDNF_F24
31186	cg19977683	-4.72725328942209e-06	GDNF_F24
31187	cg22620356	2.93049033346889e-05	GDNF_F24
31188	cg06750320	-6.13714518144614e-05	GDNF_F24
31189	cg23771661	0.000364506912843754	GDNF_F24
31190	cg26104781	8.62814263224301e-05	GDNF_F24
31191	cg16447449	1.27125812387426e-05	GDNF_F24
31192	cg24660376	0.000109350158648743	GDNF_F24
31193	cg04029134	0.000391732750554254	GDNF_F24
31194	cg24866407	-0.000215024607308725	GDNF_F24
31195	cg18304257	0.000174827789404849	GDNF_F24
31196	cg04161294	4.05677804705244e-06	GDNF_F24
31197	cg22140614	-5.23803412556397e-05	GDNF_F24
31198	cg10796131	8.54011128172173e-05	GDNF_F24
31199	cg18868465	0.000115262034536138	GDNF_F24
31200	cg15647328	0.000118712477258531	GDNF_F24
31201	cg07691634	0.0001599174478696	GDNF_F24
31202	cg20073962	-0.00077294590778467	GDNF_F24
31203	cg00698169	-0.000178856982276735	GDNF_F24
31204	cg16214582	-8.10762100506969e-05	GDNF_F24
31205	cg07692489	0.000397045118699775	GDNF_F24
31206	cg09737095	0.000238417117931747	GDNF_F24
31207	cg09416188	0.000132020458378674	GDNF_F24
31208	cg18030182	-3.84400287963355e-05	GDNF_F24
31209	cg24382521	6.08736932653013e-05	GDNF_F24
31210	cg23908019	-6.01344796856829e-05	GDNF_F24
31211	cg10103373	0.000102967374847325	GDNF_F24
31212	cg22681495	0.000141538820835408	GDNF_F24
31213	cg13638229	-0.000174932171663026	GDNF_F24
31214	cg14732540	-0.000167853200192811	GDNF_F24
31215	cg27312961	0.000128401219049389	GDNF_F24
31216	cg09067740	2.48754668157957e-06	GDNF_F24
31217	cg02447295	6.51349271411923e-06	GDNF_F24
31218	cg03188948	-0.00018505701597315	GDNF_F24
31219	cg20022036	0.000314279349392565	GDNF_F24
31220	cg10924444	-3.66169582702956e-05	GDNF_F24
31221	cg13812840	-0.000383591944446613	GDNF_F24
31222	cg20962469	0.000295285165459007	GDNF_F24
31223	cg06596521	-4.84132609860745e-05	GDNF_F24
31224	cg14248575	-0.000455840494126625	GDNF_F24
31225	cg06835941	-5.47050585289349e-05	GDNF_F24
31226	cg05605326	-6.42665665548498e-05	GDNF_F24
31227	cg18637380	6.34110572867099e-05	GDNF_F24
31228	cg09220326	0.000399503539827085	GDNF_F24
31229	cg15707176	0.0012484897807502	GDNF_F24
31230	cg08000413	-1.43429982667749e-05	GDNF_F24
31231	cg10935494	0.000327974225159294	GDNF_F24
31232	cg07615347	-0.000215850645633699	GDNF_F24
31233	cg14214669	0.000147452309884332	GDNF_F24
31234	cg19785017	-0.000172034170092873	GDNF_F24
31235	cg04539935	9.64879513303326e-05	GDNF_F24
31236	cg03424844	9.13541388611284e-05	GDNF_F24
31237	cg00286102	-5.15709329782513e-05	GDNF_F24
31238	cg07663906	0.000320278532877701	GDNF_F24
31239	cg00744463	-4.15500331649922e-06	GDNF_F24
31240	cg26915704	0.00014463346023664	GDNF_F24
31241	cg17878151	-0.000137286367863153	GDNF_F24
31242	ch.18.189560F	-4.60474547042111e-05	GDNF_F24
31243	cg04221113	2.03869522061507e-05	GDNF_F24
31244	cg05861420	0.000104058015109755	GDNF_F24
31245	cg13135123	0.000148288351606655	GDNF_F24
31246	cg23874437	-6.89708489288372e-05	GDNF_F24
31247	cg17275905	7.80790645971088e-05	GDNF_F24
31248	cg21031917	7.87359573732068e-05	GDNF_F24
31249	cg09225503	-6.98911965221938e-05	GDNF_F24
31250	cg15673536	-0.000167970864004822	GDNF_F24
31251	cg08782448	0.000255319417342298	GDNF_F24
31252	cg16049898	-3.93787289800623e-05	GDNF_F24
31253	cg00763458	8.81604857656736e-05	GDNF_F24
31254	cg12824973	-0.00045873864529362	GDNF_F24
31255	cg11435441	0.0001911957917953	GDNF_F24
31256	cg02234251	8.24807028243264e-05	GDNF_F24
31257	cg14448104	-0.000218998655399407	GDNF_F24
31258	cg06946837	-0.000141638707299441	GDNF_F24
31259	cg24857809	-0.000186810596753913	GDNF_F24
31260	cg19399302	0.000105604449109591	GDNF_F24
31261	cg18023504	0.000501492249285009	GDNF_F24
31262	cg22884656	9.19731596354833e-06	GDNF_F24
31263	cg22106220	0.000185105457805253	GDNF_F24
31264	cg08000746	-0.000225078601457615	GDNF_F24
31265	cg27333018	-0.000449581261170903	GDNF_F24
31266	cg23835783	-0.000321471768619546	GDNF_F24
31267	cg04299914	2.38836264466702e-05	GDNF_F24
31268	cg27390769	0.00011999824532934	GDNF_F24
31269	cg17600163	-0.000104078511781554	GDNF_F24
31270	cg18859612	-0.000137148187899014	GDNF_F24
31271	cg04225785	9.14666153399436e-05	GDNF_F24
31272	cg17605048	0.000476266277521413	GDNF_F24
31273	cg08818417	-0.000905023849888138	GDNF_F24
31274	cg24266651	4.01410708444577e-05	GDNF_F24
31275	cg05263649	8.40130321555295e-05	GDNF_F24
31276	cg23496597	0.000556983871481777	GDNF_F24
31277	cg11960655	-0.000548141925252837	GDNF_F24
31278	cg12750060	-0.000165079497604097	GDNF_F24
31279	cg20654611	-5.7396284757181e-05	GDNF_F24
31280	cg02608928	-1.06301765434791e-05	GDNF_F24
31281	cg20534585	-0.000507830474604538	GDNF_F24
31282	cg13492289	1.00230542464976e-05	GDNF_F24
31283	cg16856453	-4.76433652218079e-05	GDNF_F24
31284	cg05986288	4.20695513916228e-05	GDNF_F24
31285	cg08949533	0.000107784463502684	GDNF_F24
31286	cg16872357	-0.000380487038242295	GDNF_F24
31287	cg08644354	1.16136436686752e-06	GDNF_F24
31288	cg19849722	-5.08805498736762e-05	GDNF_F24
31289	cg03827836	1.17203224055056e-05	GDNF_F24
31290	cg02374984	-0.00044739033068603	GDNF_F24
31291	cg09629914	5.93999843511003e-05	GDNF_F24
31292	cg00619628	-0.000196580270214402	GDNF_F24
31293	cg14475913	9.40283386720305e-05	GDNF_F24
31294	cg18633582	-0.00012618527031818	GDNF_F24
31295	cg04525408	-0.000230280316137605	GDNF_F24
31296	cg11628972	-0.000726172377165817	GDNF_F24
31297	cg10813070	-2.95811826801727e-05	GDNF_F24
31298	cg20077668	2.40139280073014e-05	GDNF_F24
31299	cg27642159	0.00028515185243088	GDNF_F24
31300	cg00695177	0.000921890825476888	GDNF_F24
31301	cg26509746	-0.00010579882636324	GDNF_F24
31302	cg09867208	-0.000166646377647179	GDNF_F24
31303	cg27500997	0.000313941191521283	GDNF_F24
31304	cg10990969	8.23474139344539e-05	GDNF_F24
31305	cg01249300	0.000150883014986286	GDNF_F24
31306	cg08883354	0.00095081047425049	GDNF_F24
31307	cg05058069	-0.000104022791058024	GDNF_F24
31308	cg02668233	0.000866401174323747	GDNF_F24
31309	cg00567382	-2.53825226927655e-05	GDNF_F24
31310	cg12082397	0.000110136465828123	GDNF_F24
31311	cg20265803	-0.000441226716901156	GDNF_F24
31312	cg00522618	0.00121975311860126	GDNF_F24
31313	cg18835078	-6.22924748037306e-05	GDNF_F24
31314	cg19725418	-3.09613264273631e-05	GDNF_F24
31315	cg00756136	-0.000395612273578715	GDNF_F24
31316	cg18678645	0.000191265747034971	GDNF_F24
31317	cg25826463	0.000153528268022446	GDNF_F24
31318	cg00077477	-7.92321357119693e-05	GDNF_F24
31319	cg18714560	6.41280496498195e-06	GDNF_F24
31320	cg09107155	1.5163143655946e-05	GDNF_F24
31321	cg26296571	0.000118771887991188	GDNF_F24
31322	cg03108419	-0.000289801492756326	GDNF_F24
31323	cg26814075	-2.27159255636106e-05	GDNF_F24
31324	cg02516456	0.000142813243522796	GDNF_F24
31325	cg14549203	-0.00140627043445424	GDNF_F24
31326	cg08250129	-0.000255578229681466	GDNF_F24
31327	cg13538299	-0.000255298820679545	GDNF_F24
31328	cg18947954	-6.30778864773075e-05	GDNF_F24
31329	cg01229421	-9.06529439810902e-05	GDNF_F24
31330	cg26955683	7.24685740262191e-05	GDNF_F24
31331	cg26658950	0.000124068528425217	GDNF_F24
31332	cg25421374	-6.84076999177041e-05	GDNF_F24
31333	cg04274923	-0.000101170284559097	GDNF_F24
31334	cg04544033	-0.000440391525470397	GDNF_F24
31335	cg26160573	-1.21146907265414e-05	GDNF_F24
31336	cg03225476	0.000202569998140933	GDNF_F24
31337	cg13319610	2.24820458365516e-05	GDNF_F24
31338	cg24279744	1.05288698369229e-05	GDNF_F24
31339	cg10410269	0.000108186201660108	GDNF_F24
31340	cg25807462	3.90017335806775e-05	GDNF_F24
31341	cg00256231	0.000274282035530404	GDNF_F24
31342	cg02318652	-0.000166915819403062	GDNF_F24
31343	cg20654462	2.22091242988676e-05	GDNF_F24
31344	cg24079650	4.92629338556485e-05	GDNF_F24
31345	cg18410066	-8.0863493822562e-06	GDNF_F24
31346	cg17230773	-0.000438576654006574	GDNF_F24
31347	cg22739441	-9.6966387588756e-05	GDNF_F24
31348	cg25279586	1.44138935248009e-05	GDNF_F24
31349	cg02772132	-4.41065231271639e-05	GDNF_F24
31350	cg16362595	-3.35253315815983e-06	GDNF_F24
31351	cg02874992	-0.000746590911025529	GDNF_F24
31352	cg12606933	1.49428324228787e-05	GDNF_F24
31353	cg23501005	3.6494194964526e-05	GDNF_F24
31354	cg20213329	8.13498256897995e-05	GDNF_F24
31355	cg21478425	0.000289452119286579	GDNF_F24
31356	cg14754555	-0.000141022550401501	GDNF_F24
31357	cg05477582	0.00108697800347773	GDNF_F24
31358	cg09794343	4.76252708544638e-05	GDNF_F24
31359	cg09453229	2.60143207089162e-05	GDNF_F24
31360	cg21806100	-0.000226341083749853	GDNF_F24
31361	cg02720155	-6.30748954414827e-05	GDNF_F24
31362	cg22531105	-0.000110698958809033	GDNF_F24
31363	cg12189389	-0.000160392577515371	GDNF_F24
31364	cg07795766	-0.000121609583798497	GDNF_F24
31365	cg06022607	-0.000158673119485968	GDNF_F24
31366	cg12584881	0.000459545396551426	GDNF_F24
31367	cg04939569	6.78285912093627e-05	GDNF_F24
31368	cg03617850	0.000282336970200479	GDNF_F24
31369	cg22907490	-0.000293079907003321	GDNF_F24
31370	cg27581191	-0.000408912299316039	GDNF_F24
31371	cg14185541	2.65809063249306e-05	GDNF_F24
31372	cg02935097	1.19413894128793e-05	GDNF_F24
31373	cg03497399	-0.00016687761370034	GDNF_F24
31374	cg08438529	5.40735501368341e-05	GDNF_F24
31375	cg02672759	-0.000233499457370423	GDNF_F24
31376	cg18981809	-8.90063461315453e-05	GDNF_F24
31377	cg07681806	0.00020671994248313	GDNF_F24
31378	cg19081004	6.55860951523168e-05	GDNF_F24
31379	cg20411781	4.81899621629703e-05	GDNF_F24
31380	cg02530834	5.41839476530595e-05	GDNF_F24
31381	cg01263861	0.000170064134605443	GDNF_F24
31382	cg27255456	9.30149147504675e-05	GDNF_F24
31383	cg26771272	-3.11465576213274e-05	GDNF_F24
31384	cg17313552	0.000202992796632655	GDNF_F24
31385	cg04997275	0.000129583390489	GDNF_F24
31386	cg26963854	6.62508747145275e-05	GDNF_F24
31387	cg05092628	0.000184398496393817	GDNF_F24
31388	cg06835526	-6.41298594458085e-05	GDNF_F24
31389	cg00886780	0.000473215926018357	GDNF_F24
31390	cg24101364	-0.000242842176394361	GDNF_F24
31391	cg21209030	-7.09022049309173e-05	GDNF_F24
31392	cg24105648	-0.000252975094050363	GDNF_F24
31393	cg24368876	-6.0756909726912e-05	GDNF_F24
31394	cg07830287	-6.19957866481944e-06	GDNF_F24
31395	cg04505490	0.000150838621688687	GDNF_F24
31396	cg08939373	7.12196706473229e-06	GDNF_F24
31397	cg10477405	-9.44095570614982e-05	GDNF_F24
31398	cg15754150	0.000461174257860255	GDNF_F24
31399	cg14999031	8.31717691649524e-05	GDNF_F24
31400	cg26390416	-4.03569819393508e-06	GDNF_F24
31401	cg02893324	5.42946817451768e-05	GDNF_F24
31402	cg14033032	0.000104122087092179	GDNF_F24
31403	cg02834755	5.6373531828999e-05	GDNF_F24
31404	cg23406149	0.000239855734299066	GDNF_F24
31405	cg06551785	-0.000202351255880555	GDNF_F24
31406	cg23236165	8.33133279460883e-05	GDNF_F24
31407	cg09873524	6.98327616180889e-05	GDNF_F24
31408	cg04888234	-0.00117485723501041	GDNF_F24
31409	cg23840008	-0.000486177811053034	GDNF_F24
31410	cg25430878	-9.22513640722153e-05	GDNF_F24
31411	cg15981619	-2.8455166704065e-05	GDNF_F24
31412	cg15622158	0.000280117093988083	GDNF_F24
31413	cg01515074	3.83012741026871e-05	GDNF_F24
31414	cg03813170	-0.00016192872192107	GDNF_F24
31415	cg24134332	2.03362129732413e-05	GDNF_F24
31416	cg21406335	-6.15063724846423e-06	GDNF_F24
31417	cg25522285	0.000220838539938377	GDNF_F24
31418	cg10680224	-0.000246684312555691	GDNF_F24
31419	cg14002152	0.000242032899071509	GDNF_F24
31420	cg07918170	-1.21970647330678e-05	GDNF_F24
31421	cg14553323	-0.00211914897418978	GDNF_F24
31422	cg24388239	-0.000184110332768892	GDNF_F24
31423	cg12554430	4.56567956513966e-05	GDNF_F24
31424	cg06789670	-0.000672774365459645	GDNF_F24
31425	cg10149598	0.000306304108557975	GDNF_F24
31426	cg07721756	-0.00013235935169598	GDNF_F24
31427	cg25819424	0.00045552892764217	GDNF_F24
31428	cg03239936	-0.000382014823927076	GDNF_F24
31429	cg22188571	0.000101252203745013	GDNF_F24
31430	cg21851391	6.79035249864965e-05	GDNF_F24
31431	cg00623437	-2.34191904549408e-05	GDNF_F24
31432	cg01218150	-0.000162391614094707	GDNF_F24
31433	cg09862733	-2.00452593911992e-05	GDNF_F24
31434	cg27173717	0.000372835483256348	GDNF_F24
31435	cg19508726	0.000358068272975903	GDNF_F24
31436	cg13823643	0.000126432312435526	GDNF_F24
31437	cg10380680	-0.000148197553548119	GDNF_F24
31438	cg07990036	-4.99368080902587e-05	GDNF_F24
31439	cg12240389	2.46739107754127e-05	GDNF_F24
31440	cg13640670	0.000194996971053723	GDNF_F24
31441	cg06735892	-9.83953149229267e-06	GDNF_F24
31442	cg03950599	-0.000105185590432957	GDNF_F24
31443	cg05967787	0.000366158553205791	GDNF_F24
31444	cg21206180	5.9540568789361e-05	GDNF_F24
31445	cg27218978	0.000345672773250419	GDNF_F24
31446	cg13668327	-1.661323542069e-05	GDNF_F24
31447	cg25992219	6.9708876132366e-05	GDNF_F24
31448	cg16030761	-5.55730001242474e-05	GDNF_F24
31449	cg09727934	3.17006207190274e-05	GDNF_F24
31450	cg21809113	8.90784616357374e-05	GDNF_F24
31451	cg06897127	0.000151988339772793	GDNF_F24
31452	cg26118045	-4.3518103351017e-05	GDNF_F24
31453	cg00821977	4.49295491674212e-05	GDNF_F24
31454	cg08105844	0.000352163365562264	GDNF_F24
31455	cg27529205	0.000119610909097429	GDNF_F24
31456	cg14574919	0.000582996338746338	GDNF_F24
31457	cg00340179	-0.000136744168730248	GDNF_F24
31458	cg07531569	-0.000160436588070834	GDNF_F24
31459	cg17985533	4.42685963431936e-05	GDNF_F24
31460	cg09624870	9.14593106602876e-05	GDNF_F24
31461	cg06320582	-0.000130692568163125	GDNF_F24
31462	cg17161069	-7.12475812835981e-05	GDNF_F24
31463	cg15631184	-0.00014896681074773	GDNF_F24
31464	cg20698113	1.66720541034544e-05	GDNF_F24
31465	cg06071003	7.50809311624227e-06	GDNF_F24
31466	cg01546177	0.000214077702563786	GDNF_F24
31467	cg03269667	-0.00029561241297199	GDNF_F24
31468	cg05127653	0.000336873234660922	GDNF_F24
31469	cg17726092	-0.000592703915877802	GDNF_F24
31470	cg26755504	0.000336828426910543	GDNF_F24
31471	cg10310700	-2.38594892194361e-05	GDNF_F24
31472	cg07447447	0.000145737759425333	GDNF_F24
31473	cg27619217	-1.05313359909701e-05	GDNF_F24
31474	cg22168087	0.000142372150078254	GDNF_F24
31475	cg11526366	2.08656167238398e-05	GDNF_F24
31476	cg06817342	-6.743476198799e-05	GDNF_F24
31477	cg04956487	9.3883823494036e-05	GDNF_F24
31478	cg24461524	6.01421264008699e-06	GDNF_F24
31479	cg26750002	1.72302145904579e-05	GDNF_F24
31480	cg14784877	4.84216409459771e-05	GDNF_F24
31481	cg15592088	-7.35924088197022e-06	GDNF_F24
31482	cg06991118	0.000272228143888268	GDNF_F24
31483	cg04851992	-3.61900126908828e-05	GDNF_F24
31484	cg00189276	-7.69535824490859e-05	GDNF_F24
31485	cg21314423	4.14855549513132e-06	GDNF_F24
31486	cg25096313	2.96689189021803e-05	GDNF_F24
31487	cg08812784	3.03874647978744e-05	GDNF_F24
31488	cg15800010	1.55736291160939e-05	GDNF_F24
31489	cg18150469	-0.000209226355147467	GDNF_F24
31490	cg00562468	-8.19492338948593e-05	GDNF_F24
31491	cg04178131	0.000132171414430854	GDNF_F24
31492	cg13699172	-3.29129716935705e-05	GDNF_F24
31493	cg27250318	-3.65809819311924e-05	GDNF_F24
31494	cg01981314	0.000380972962252807	GDNF_F24
31495	cg14257396	0.000163527362152399	GDNF_F24
31496	cg11203401	-8.07553702866571e-06	GDNF_F24
31497	cg06735175	5.80019320588263e-06	GDNF_F24
31498	cg15130855	-0.000294821029928791	GDNF_F24
31499	cg22336162	-2.18008592220003e-05	GDNF_F24
31500	cg11942669	0.000456577358155512	GDNF_F24
31501	cg12796873	-1.25360903838818e-05	GDNF_F24
31502	cg18098639	-9.95482786862229e-06	GDNF_F24
31503	cg00357354	8.25095301641429e-05	GDNF_F24
31504	cg25005368	9.03214018302433e-05	GDNF_F24
31505	cg07778315	7.92472356237679e-05	GDNF_F24
31506	cg26062172	-0.000174639375593873	GDNF_F24
31507	cg07971716	0.000264250415586825	GDNF_F24
31508	cg22710716	-0.000387344147778713	GDNF_F24
31509	cg01402866	0.000227763170132817	GDNF_F24
31510	cg15463999	5.72153369127204e-05	GDNF_F24
31511	cg17622276	0.000360607905533431	GDNF_F24
31512	cg01112801	-9.42716822575291e-05	GDNF_F24
31513	cg12916349	-0.000271693932828275	GDNF_F24
31514	cg15236555	0.000457516536675333	GDNF_F24
31515	cg16841325	-0.000156564167998686	GDNF_F24
31516	cg02306694	-9.81718334055777e-05	GDNF_F24
31517	cg09361469	0.000636770518729305	GDNF_F24
31518	cg24620436	2.47269777041918e-05	GDNF_F24
31519	cg01473249	0.000212478833907593	GDNF_F24
31520	cg17163404	0.000132749219808856	GDNF_F24
31521	cg12414681	0.000143964973444118	GDNF_F24
31522	cg16420340	1.28537114207415e-05	GDNF_F24
31523	cg17372245	5.37931833885397e-05	GDNF_F24
31524	cg07681943	-0.000232182430459719	GDNF_F24
31525	cg23633028	-8.69908452716654e-05	GDNF_F24
31526	cg20775316	0.00106354733536981	GDNF_F24
31527	cg10622566	-7.91019974175954e-05	GDNF_F24
31528	cg21250931	0.000378093603213487	GDNF_F24
31529	cg22788646	2.91820624500953e-05	GDNF_F24
31530	cg24117468	0.000118351779897802	GDNF_F24
31531	cg12664706	-5.95556356734546e-05	GDNF_F24
31532	cg02227339	-6.9834323574294e-05	GDNF_F24
31533	cg06583921	-6.85242650232997e-05	GDNF_F24
31534	cg13258029	3.51996443998053e-05	GDNF_F24
31535	cg01991687	0.000112590743554635	GDNF_F24
31536	cg21518562	7.54029990677314e-05	GDNF_F24
31537	cg21043746	0.00013768946430777	GDNF_F24
31538	cg15575608	7.29509350390556e-05	GDNF_F24
31539	cg06646148	7.12879657793713e-05	GDNF_F24
31540	cg11879734	0.000261595452069929	GDNF_F24
31541	cg16203919	4.07899133233474e-07	GDNF_F24
31542	cg03740673	2.39606462944057e-05	GDNF_F24
31543	cg25892208	5.39992143157993e-05	GDNF_F24
31544	cg04366994	0.000308743587515918	GDNF_F24
31545	cg09739059	-9.07455507374538e-05	GDNF_F24
31546	cg14765802	0.000143083688926533	GDNF_F24
31547	cg10192074	-8.23445643985129e-07	GDNF_F24
31548	cg14223654	0.000241401577018916	GDNF_F24
31549	cg08105265	0.000111538166847357	GDNF_F24
31550	cg01048093	0.000312350313516579	GDNF_F24
31551	cg22151411	4.90086478512644e-05	GDNF_F24
31552	cg05080790	6.44486723779993e-05	GDNF_F24
31553	cg20812318	-3.40112869459405e-05	GDNF_F24
31554	cg01741372	0.000747460730123204	GDNF_F24
31555	cg22866875	0.000396922795954741	GDNF_F24
31556	cg24835999	2.67126970900716e-05	GDNF_F24
31557	cg04137224	-9.28596340535043e-05	GDNF_F24
31558	cg18669213	1.90419857102066e-05	GDNF_F24
31559	cg17991520	-0.000124859129084694	GDNF_F24
31560	cg20253368	9.70287297068363e-05	GDNF_F24
31561	cg04185997	0.000270560952915094	GDNF_F24
31562	cg04462561	4.70324726388602e-05	GDNF_F24
31563	cg06025569	-3.5030357796428e-05	GDNF_F24
31564	cg06682525	0.000237655446432457	GDNF_F24
31565	cg07574158	2.42473129706175e-05	GDNF_F24
31566	cg03522256	-0.000469926219690165	GDNF_F24
31567	cg17191256	-0.000144292434680992	GDNF_F24
31568	cg26792288	-0.000140843121102222	GDNF_F24
31569	cg24160312	3.23608651335086e-05	GDNF_F24
31570	cg27505953	9.95362519440433e-05	GDNF_F24
31571	cg11983285	2.7096006014882e-05	GDNF_F24
31572	cg18339118	6.14069784991616e-05	GDNF_F24
31573	cg08854799	-9.84670374951445e-05	GDNF_F24
31574	cg23160710	7.7963990095112e-05	GDNF_F24
31575	cg14237376	0.000134136470089382	GDNF_F24
31576	cg23732962	4.22039731307926e-05	GDNF_F24
31577	cg09853616	-0.000289260710816504	GDNF_F24
31578	cg17222152	5.34503360263613e-06	GDNF_F24
31579	cg26690704	9.89976254668801e-05	GDNF_F24
31580	cg04086018	0.000699799980736184	GDNF_F24
31581	cg18961773	0.000164519835434728	GDNF_F24
31582	cg06385639	0.00013799343938418	GDNF_F24
31583	cg08143875	0.000107104722023619	GDNF_F24
31584	cg11287061	-6.6433278640653e-05	GDNF_F24
31585	cg17901584	5.56613841621735e-05	GDNF_F24
31586	cg13809441	-1.45151503388342e-05	GDNF_F24
31587	cg20310230	-3.10717937363967e-05	GDNF_F24
31588	cg00541718	3.3871471777624e-06	GDNF_F24
31589	cg20325796	-1.05750106280654e-05	GDNF_F24
31590	cg09038240	-0.000873987902085786	GDNF_F24
31591	cg12388887	-0.000105166770792314	GDNF_F24
31592	cg01301805	-1.58144381922383e-05	GDNF_F24
31593	cg06388223	-2.30877254909844e-05	GDNF_F24
31594	cg04036329	-4.98719045127459e-05	GDNF_F24
31595	cg00291884	-7.04377184223475e-05	GDNF_F24
31596	cg05724451	-5.16593500671403e-05	GDNF_F24
31597	cg21573117	0.00030901208723225	GDNF_F24
31598	cg08755601	5.15926402251196e-05	GDNF_F24
31599	cg08215318	-1.06480745638655e-05	GDNF_F24
31600	cg06269421	0.000185231111649316	GDNF_F24
31601	cg03231329	0.000346924262092039	GDNF_F24
31602	cg11774548	-3.80087623871439e-05	GDNF_F24
31603	cg22753630	0.000175822674316178	GDNF_F24
31604	cg18110333	0.000504208286512548	GDNF_F24
31605	cg20638140	1.93784557450672e-05	GDNF_F24
31606	cg14368954	-7.8828603201534e-05	GDNF_F24
31607	cg11361926	-3.93281023790919e-05	GDNF_F24
31608	cg11469349	7.13955720751599e-05	GDNF_F24
31609	cg13365753	0.000119473756367919	GDNF_F24
31610	cg07849136	-6.95442918789919e-05	GDNF_F24
31611	cg02004258	0.000504711094150384	GDNF_F24
31612	cg16407739	0.000176608225950976	GDNF_F24
31613	cg06020448	0.000160800763743975	GDNF_F24
31614	cg14448919	6.64889197974466e-05	GDNF_F24
31615	cg16631028	-0.0003397373590127	GDNF_F24
31616	cg02323003	6.04932666354268e-05	GDNF_F24
31617	cg21676859	0.000414004783069595	GDNF_F24
31618	cg06303744	3.24531806274398e-05	GDNF_F24
31619	cg04349839	0.00025332285616266	GDNF_F24
31620	cg06644483	-5.41116104044372e-05	GDNF_F24
31621	cg13387854	-7.30810962495222e-05	GDNF_F24
31622	cg23717187	8.79756512617115e-05	GDNF_F24
31623	cg04281569	-0.000127232314365771	GDNF_F24
31624	cg15845465	5.64852753507128e-05	GDNF_F24
31625	cg23794430	5.74193507177613e-05	GDNF_F24
31626	cg03988700	-3.94958923843011e-05	GDNF_F24
31627	cg23693245	0.000319305433301419	GDNF_F24
31628	cg27389454	5.099642929807e-05	GDNF_F24
31629	cg26362644	-4.3046539439078e-05	GDNF_F24
31630	cg00622819	3.38574580384085e-05	GDNF_F24
31631	cg11480762	-0.000101240912611717	GDNF_F24
31632	cg17415826	-1.78668119631383e-05	GDNF_F24
31633	cg12350057	-0.000215892780268412	GDNF_F24
31634	cg13756014	-0.000356620930652975	GDNF_F24
31635	cg25738198	-3.88268606099175e-05	GDNF_F24
31636	cg11409511	-0.000137667958729452	GDNF_F24
31637	cg04663285	-8.80702181664556e-05	GDNF_F24
31638	cg22798849	0.00012678371346635	GDNF_F24
31639	cg08279092	9.78925680873765e-05	GDNF_F24
31640	cg13391313	6.83812814723868e-07	GDNF_F24
31641	cg09501305	8.0387370137432e-05	GDNF_F24
31642	cg18799546	-2.07631990318868e-05	GDNF_F24
31643	cg15627593	0.000120206242062586	GDNF_F24
31644	cg11934257	-4.39517806004486e-05	GDNF_F24
31645	cg10538538	0.000158311213775737	GDNF_F24
31646	cg23509699	-0.000305578018683105	GDNF_F24
31647	cg09668735	-6.72230981692953e-06	GDNF_F24
31648	cg24533408	-2.63939656170077e-05	GDNF_F24
31649	cg03045478	0.000133679712589554	GDNF_F24
31650	cg09948538	-0.00114296867341781	GDNF_F24
31651	cg18516397	0.000276052935904011	GDNF_F24
31652	cg00137839	-0.00013077705164888	GDNF_F24
31653	cg05347965	0.000184676200879936	GDNF_F24
31654	cg21958120	8.14664726008727e-05	GDNF_F24
31655	cg05773445	-0.00016985241720508	GDNF_F24
31656	cg03100945	1.89142587387656e-05	GDNF_F24
31657	cg00799060	0.000275469207919438	GDNF_F24
31658	cg18501370	4.32751416823724e-05	GDNF_F24
31659	cg01607558	-0.000470227908540092	GDNF_F24
31660	cg06044455	-0.000275424999232136	GDNF_F24
31661	cg11949060	-0.000268049434487406	GDNF_F24
31662	cg15915621	0.000569916796335629	GDNF_F24
31663	cg19183211	4.04214050621272e-05	GDNF_F24
31664	cg13933122	-0.000121830980772857	GDNF_F24
31665	cg09397187	-0.000309317882616648	GDNF_F24
31666	cg03537386	-0.000203707689467742	GDNF_F24
31667	cg23201527	-0.000384995667877929	GDNF_F24
31668	cg07031681	-8.20502445791141e-05	GDNF_F24
31669	cg04837750	-7.35394561597929e-05	GDNF_F24
31670	cg08436104	0.00017114799124408	GDNF_F24
31671	cg00215182	-1.7138522272164e-05	GDNF_F24
31672	cg10906826	2.6354780823134e-06	GDNF_F24
31673	cg01176329	0.000254975855548429	GDNF_F24
31674	cg20175094	1.88668743615484e-05	GDNF_F24
31675	cg15876071	0.000210027721281933	GDNF_F24
31676	cg14052044	-4.06124525097974e-05	GDNF_F24
31677	cg03581311	-0.000118734203246425	GDNF_F24
31678	cg11805027	-0.000319714085900369	GDNF_F24
31679	cg01345114	0.00038468582915347	GDNF_F24
31680	cg07848636	2.69903725115667e-05	GDNF_F24
31681	cg11553311	7.50574100416127e-05	GDNF_F24
31682	cg17961725	8.35845049506136e-05	GDNF_F24
31683	cg03958058	0.000903159421075481	GDNF_F24
31684	cg19506311	-7.39363146063819e-05	GDNF_F24
31685	cg26078251	0.000136836951080068	GDNF_F24
31686	cg05703053	-0.000196279538983418	GDNF_F24
31687	cg18831910	9.35191964649229e-05	GDNF_F24
31688	cg08756640	-0.000265696791536808	GDNF_F24
31689	cg08840199	7.46178005016314e-05	GDNF_F24
31690	cg04165814	5.51048283739529e-05	GDNF_F24
31691	cg24823912	0.000171657129114913	GDNF_F24
31692	cg11657056	5.01635470452472e-07	GDNF_F24
31693	cg12127863	0.000490264043838321	GDNF_F24
31694	cg16427953	2.00588285509753e-05	GDNF_F24
31695	cg09480190	5.00819762670935e-05	GDNF_F24
31696	cg09631495	0.00110200140829341	GDNF_F24
31697	cg06667094	-2.43841084326474e-05	GDNF_F24
31698	cg19356179	0.000102126525394807	GDNF_F24
31699	cg14706331	-0.000138063146180905	GDNF_F24
31700	cg10619365	-0.000347845898401526	GDNF_F24
31701	cg05723552	5.41585397499315e-06	GDNF_F24
31702	cg09314225	0.00012392781250018	GDNF_F24
31703	cg22069286	0.000153585310725881	GDNF_F24
31704	cg19639479	8.59599385206356e-05	GDNF_F24
31705	cg05468584	0.000164447236712472	GDNF_F24
31706	cg02550268	0.000183368760548623	GDNF_F24
31707	cg05354971	-0.000188556946257085	GDNF_F24
31708	cg23427945	-0.000274896057025912	GDNF_F24
31709	cg12117912	0.000123783514685156	GDNF_F24
31710	cg09677297	0.000147933830973755	GDNF_F24
31711	cg17651972	-0.000139748505174447	GDNF_F24
31712	cg15463989	0.000151389078776746	GDNF_F24
31713	cg04293703	-0.000599304201656998	GDNF_F24
31714	cg08753375	-0.000157031267656035	GDNF_F24
31715	cg05899953	0.000175237220326068	GDNF_F24
31716	cg12836116	-2.10050881183214e-05	GDNF_F24
31717	cg10197263	4.02136086887984e-05	GDNF_F24
31718	cg03540494	-0.000431921769379126	GDNF_F24
31719	cg00397326	7.64295767493871e-05	GDNF_F24
31720	cg21629986	0.000126147902595897	GDNF_F24
31721	cg06136879	3.80572359888017e-05	GDNF_F24
31722	cg23608130	4.91659550984208e-05	GDNF_F24
31723	cg08063850	-0.00119341824933196	GDNF_F24
31724	cg25589521	0.000505543218942296	GDNF_F24
31725	cg18552983	4.76046828840512e-05	GDNF_F24
31726	cg16733117	0.000190829359252509	GDNF_F24
31727	cg11194398	6.89440178243108e-05	GDNF_F24
31728	cg24087071	0.000881065352404139	GDNF_F24
31729	cg11190351	-1.56572434853031e-05	GDNF_F24
31730	cg26362368	3.21291777803705e-05	GDNF_F24
31731	cg05576245	0.000198150385632797	GDNF_F24
31732	cg05845403	-0.000192381513433433	GDNF_F24
31733	cg23726525	4.43608291536216e-06	GDNF_F24
31734	cg21831122	0.000171562798697079	GDNF_F24
31735	cg02590409	0.000360063964161959	GDNF_F24
31736	cg27390009	-0.000449238229551575	GDNF_F24
31737	cg06741842	0.000165894817209025	GDNF_F24
31738	cg00108349	-0.000646738455140394	GDNF_F24
31739	cg17495302	7.61525629048187e-06	GDNF_F24
31740	cg22671732	-1.58216556335078e-05	GDNF_F24
31741	cg26137103	-7.64186602362448e-05	GDNF_F24
31742	cg18344466	0.00020545041867905	GDNF_F24
31743	cg24586376	0.000232393188918004	GDNF_F24
31744	cg00856626	4.57545633053089e-05	GDNF_F24
31745	cg18490567	0.000104363706118673	GDNF_F24
31746	cg09469355	5.2293467167844e-05	GDNF_F24
31747	cg05722371	-0.000177018889651133	GDNF_F24
31748	cg12995872	7.63347036313945e-05	GDNF_F24
31749	cg07968192	0.000129942285899902	GDNF_F24
31750	cg09802419	0.000218954257664379	GDNF_F24
31751	cg12757143	0.00060881985310716	GDNF_F24
31752	cg13160852	-0.000343183175439524	GDNF_F24
31753	cg07378309	-9.62120797522985e-05	GDNF_F24
31754	cg12516227	0.00024585681176181	GDNF_F24
31755	cg18973642	1.73188707845024e-05	GDNF_F24
31756	cg00166275	-0.00010969915732877	GDNF_F24
31757	cg03387723	0.000109592466307904	GDNF_F24
31758	cg14009508	-0.000193200853239498	GDNF_F24
31759	cg06563089	6.50655304962838e-05	GDNF_F24
31760	cg06962875	-0.000202572679641135	GDNF_F24
31761	cg06406619	-5.93540900995946e-05	GDNF_F24
31762	cg13743663	0.000148170048107164	GDNF_F24
31763	cg07143043	1.91205724899313e-05	GDNF_F24
31764	cg05954192	4.71629161512313e-05	GDNF_F24
31765	cg04721268	0.000424765375006205	GDNF_F24
31766	cg11842367	-0.000102332699611138	GDNF_F24
31767	cg04648856	7.77884500926302e-05	GDNF_F24
31768	cg06393589	1.67017475955459e-05	GDNF_F24
31769	cg11561630	-1.56824648634186e-05	GDNF_F24
31770	cg20054910	-0.000119714607038092	GDNF_F24
31771	cg07504598	0.00026700850691862	GDNF_F24
31772	cg06437195	-0.000164540232739759	GDNF_F24
31773	cg13723989	-4.21149860603185e-05	GDNF_F24
31774	cg00404717	0.000294709843047514	GDNF_F24
31775	cg27558387	0.00013264756748609	GDNF_F24
31776	cg08537613	-0.000250291677154895	GDNF_F24
31777	cg15013617	-0.000336987029891361	GDNF_F24
31778	cg20537620	-0.000103070645462358	GDNF_F24
31779	cg08916646	5.33731303090248e-05	GDNF_F24
31780	cg15948851	-0.00026909006113356	GDNF_F24
31781	cg20245362	4.16844530630704e-05	GDNF_F24
31782	cg08759041	-0.000125940424212204	GDNF_F24
31783	cg09060654	-0.00042474145582068	GDNF_F24
31784	cg10914478	0.000419708415649469	GDNF_F24
31785	cg12111855	-0.000248989097027206	GDNF_F24
31786	cg13788891	0.000554339742872981	GDNF_F24
31787	cg12129918	0.000603970649749949	GDNF_F24
31788	cg21756476	-4.18485227221601e-05	GDNF_F24
31789	cg27665823	-1.45639558596988e-05	GDNF_F24
31790	cg05500240	0.000178443212664155	GDNF_F24
31791	cg07065560	0.000454005211422521	GDNF_F24
31792	cg13740815	-0.000168720023265828	GDNF_F24
31793	cg05802560	0.000312339804701071	GDNF_F24
31794	cg01693328	-0.000133058948103692	GDNF_F24
31795	cg17505469	-0.000193644995537413	GDNF_F24
31796	cg18745054	2.78049478470324e-05	GDNF_F24
31797	cg08039562	-0.000496471413823719	GDNF_F24
31798	cg11734329	8.55626270911812e-05	GDNF_F24
31799	cg08227227	-0.000187824290339608	GDNF_F24
31800	cg27543214	5.16296506104074e-05	GDNF_F24
31801	cg18751302	7.70402631752323e-05	GDNF_F24
31802	cg20351187	-0.000120803971454727	GDNF_F24
31803	cg15491540	-3.29269152420794e-05	GDNF_F24
31804	cg20620751	0.00038931106151974	GDNF_F24
31805	cg27148452	0.000184521793317409	GDNF_F24
31806	cg26118221	7.26295344908868e-05	GDNF_F24
31807	cg16843099	-0.000472091132570126	GDNF_F24
31808	cg09764652	-4.22480386439778e-05	GDNF_F24
31809	cg16324293	0.000121387593210502	GDNF_F24
31810	cg06259351	-5.813150467016e-05	GDNF_F24
31811	cg25240753	-0.000101662795458262	GDNF_F24
31812	cg08292485	-0.000224116336508342	GDNF_F24
31813	cg15848031	-0.000388513305170809	GDNF_F24
31814	cg13051649	5.91208468934868e-05	GDNF_F24
31815	cg22891191	-0.000103827878319481	GDNF_F24
31816	cg25369070	0.000181550823623908	GDNF_F24
31817	cg06920913	-5.38225543337032e-05	GDNF_F24
31818	cg10594947	0.000332951529988357	GDNF_F24
31819	cg00033551	-0.000263682484082127	GDNF_F24
31820	cg12127282	-0.000178467432173494	GDNF_F24
31821	cg20996561	-0.00107809965359266	GDNF_F24
31822	cg07847366	0.000221583149822984	GDNF_F24
31823	cg19263433	0.000235757062441752	GDNF_F24
31824	cg22362895	-0.000102993932137495	GDNF_F24
31825	cg23093846	0.000150076891059535	GDNF_F24
31826	cg03399754	0.000229546279670202	GDNF_F24
31827	cg24383018	3.429722066231e-05	GDNF_F24
31828	cg16043888	-2.28306617434987e-05	GDNF_F24
31829	cg16309224	-3.2741998174077e-05	GDNF_F24
31830	cg11470442	0.00030237324490981	GDNF_F24
31831	cg02664390	-0.000239722278986874	GDNF_F24
31832	cg17629244	0.000590333417959167	GDNF_F24
31833	cg04052235	-0.000177441357424584	GDNF_F24
31834	cg07205452	8.25300874297647e-05	GDNF_F24
31835	cg23216731	-2.51761445127791e-05	GDNF_F24
31836	cg21051634	-3.82879153039494e-05	GDNF_F24
31837	cg23379818	0.000244233845116246	GDNF_F24
31838	cg16225947	-0.00024637117282338	GDNF_F24
31839	cg01214346	-0.000358155889683319	GDNF_F24
31840	cg05696274	6.75138985275931e-05	GDNF_F24
31841	cg22901840	-0.000398852934522674	GDNF_F24
31842	cg16748643	1.6258315580447e-05	GDNF_F24
31843	cg20606682	8.30617239762654e-05	GDNF_F24
31844	cg26693679	7.45018908398134e-05	GDNF_F24
31845	cg14974878	-0.000268834843468091	GDNF_F24
31846	cg16333321	-0.000419324438583436	GDNF_F24
31847	cg09030622	-5.51201032061041e-05	GDNF_F24
31848	cg01742249	-0.000204601550895429	GDNF_F24
31849	cg13194448	0.000297450550085505	GDNF_F24
31850	cg08443605	-0.000163947089054744	GDNF_F24
31851	cg02887598	0.000159016824610959	GDNF_F24
31852	cg17916177	0.000387226685646609	GDNF_F24
31853	cg06801384	-0.000354934625671042	GDNF_F24
31854	cg06507434	9.75311352961498e-05	GDNF_F24
31855	cg19478711	7.14342954116408e-06	GDNF_F24
31856	cg08953938	-7.54517168540969e-05	GDNF_F24
31857	cg22904288	0.000125600492523095	GDNF_F24
31858	cg11465363	4.04497631261823e-05	GDNF_F24
31859	cg08047546	1.30283354552724e-05	GDNF_F24
31860	cg13891021	-0.000295136774390063	GDNF_F24
31861	cg06456717	-8.14947888524542e-05	GDNF_F24
31862	cg01211416	-0.00019080182769081	GDNF_F24
31863	cg06861395	1.721000136573e-05	GDNF_F24
31864	cg17963157	-2.55506516636818e-05	GDNF_F24
31865	cg04478015	-0.000343514619521869	GDNF_F24
31866	cg13373450	2.58610385127548e-05	GDNF_F24
31867	cg26274166	4.91653622496982e-05	GDNF_F24
31868	cg25490655	0.000534046194765883	GDNF_F24
31869	cg11587042	-1.36862036712837e-05	GDNF_F24
31870	cg26453462	0.000239288198425358	GDNF_F24
31871	cg05396461	5.0338226645512e-05	GDNF_F24
31872	cg16993211	4.55380592572718e-05	GDNF_F24
31873	cg01153116	0.000125023300797902	GDNF_F24
31874	cg16372786	5.60538485422603e-06	GDNF_F24
31875	cg22581874	9.45152029388404e-05	GDNF_F24
31876	cg14879911	8.11979832050574e-05	GDNF_F24
31877	cg27565409	0.000220012627677582	GDNF_F24
31878	cg01790523	0.000251026737979679	GDNF_F24
31879	cg21684470	-3.12918532586997e-05	GDNF_F24
31880	cg23210181	3.17715382817763e-05	GDNF_F24
31881	cg10977643	-5.02186066132356e-05	GDNF_F24
31882	cg19409679	-7.33464990385594e-05	GDNF_F24
31883	cg14554415	0.000271546950911785	GDNF_F24
31884	cg25246421	0.000338435076518397	GDNF_F24
31885	cg02426178	0.000144682140412368	GDNF_F24
31886	cg11970085	-0.000112668316113426	GDNF_F24
31887	cg01362358	-0.00012182956737259	GDNF_F24
31888	cg08894401	2.29172607317588e-05	GDNF_F24
31889	cg06222162	1.34858477155562e-06	GDNF_F24
31890	cg06873805	2.34446626451817e-05	GDNF_F24
31891	cg11577461	2.68395879066375e-05	GDNF_F24
31892	cg26059988	0.000330641900117014	GDNF_F24
31893	cg23870316	0.000232761982835654	GDNF_F24
31894	cg00141738	3.20803913297669e-07	GDNF_F24
31895	cg00507227	0.000400934017587118	GDNF_F24
31896	cg20206563	9.28031139797489e-05	GDNF_F24
31897	cg08576184	9.46604831051089e-05	GDNF_F24
31898	cg26969933	0.000133507548366558	GDNF_F24
31899	cg23081357	0.000119103501477862	GDNF_F24
31900	cg17991341	1.22031196309638e-05	GDNF_F24
31901	cg03298486	0.000115813733884139	GDNF_F24
31902	cg12141794	0.000349893160927946	GDNF_F24
31903	cg16469740	8.78836555241158e-05	GDNF_F24
31904	cg01572696	-0.000353459530735869	GDNF_F24
31905	cg12054892	-0.000121267637851377	GDNF_F24
31906	cg18171645	-0.000120513141483456	GDNF_F24
31907	cg27639191	-0.000228675384308608	GDNF_F24
31908	cg02874016	0.000110812790880338	GDNF_F24
31909	cg24907183	8.47038330567e-05	GDNF_F24
31910	cg22393088	6.2794200781715e-06	GDNF_F24
31911	cg07712892	0.000369929027360707	GDNF_F24
31912	cg17417614	-8.33828536281301e-05	GDNF_F24
31913	cg02439540	7.8280230573673e-05	GDNF_F24
31914	cg22958403	-0.000112791433092644	GDNF_F24
31915	cg01198156	-5.60460925154275e-05	GDNF_F24
31916	cg23090378	-6.56412002334765e-05	GDNF_F24
31917	cg18714913	-0.000764440028863714	GDNF_F24
31918	cg09367268	-0.00053038035897108	GDNF_F24
31919	cg00458449	6.49752619083669e-05	GDNF_F24
31920	cg03791177	-0.000284893074431757	GDNF_F24
31921	cg03847895	9.4432304521454e-05	GDNF_F24
31922	cg24947106	-1.34175511776693e-05	GDNF_F24
31923	cg01771065	-0.000412294354758198	GDNF_F24
31924	cg09420663	-3.18219738120833e-06	GDNF_F24
31925	cg16181196	4.8626198344413e-06	GDNF_F24
31926	cg11731437	-0.000162333989504983	GDNF_F24
31927	cg04577809	-0.000142216501591477	GDNF_F24
31928	cg25313468	4.9793021986385e-05	GDNF_F24
31929	cg22672060	0.000132543435116629	GDNF_F24
31930	cg25557018	6.96860246579859e-05	GDNF_F24
31931	cg16495212	0.000184047135070816	GDNF_F24
31932	cg15624311	3.21769712611675e-08	GDNF_F24
31933	cg04131010	-3.29304404390035e-05	GDNF_F24
31934	cg18865685	-0.000967655977049507	GDNF_F24
31935	cg11045082	-0.000170777156177469	GDNF_F24
31936	cg18643029	0.000229327359884287	GDNF_F24
31937	cg25866738	9.43274628345982e-05	GDNF_F24
31938	cg16031065	0.000181962693293091	GDNF_F24
31939	cg12269677	0.000250277393775269	GDNF_F24
31940	cg25761930	8.74511578975762e-05	GDNF_F24
31941	cg03670384	0.000236837602251393	GDNF_F24
31942	cg13416309	2.60793259245142e-05	GDNF_F24
31943	cg12732734	5.97442978321654e-05	GDNF_F24
31944	cg15699514	0.000303150462611167	GDNF_F24
31945	cg11300568	0.00013691568799817	GDNF_F24
31946	cg03088219	-0.000331746548094324	GDNF_F24
31947	cg03010429	-0.000290192304460525	GDNF_F24
31948	cg02093808	-5.18651336098566e-05	GDNF_F24
31949	cg08537289	2.54511006162069e-05	GDNF_F24
31950	cg08542751	-0.000198815738852876	GDNF_F24
31951	cg00617927	0.000297943307989969	GDNF_F24
31952	cg02791338	-0.0001653579651996	GDNF_F24
31953	cg21873524	-0.000321345280560985	GDNF_F24
31954	cg12620005	0.000140586558533077	GDNF_F24
31955	cg25315031	0.000185568236689984	GDNF_F24
31956	cg10146514	0.000287533146405868	GDNF_F24
31957	cg18840589	-0.000243658324677601	GDNF_F24
31958	cg18977617	0.000101999640042869	GDNF_F24
31959	cg15670585	-0.000197183647915625	GDNF_F24
31960	cg08077682	-3.67827624362242e-05	GDNF_F24
31961	cg00301120	-0.000146412590274327	GDNF_F24
31962	cg22021892	-0.000481756328878491	GDNF_F24
31963	cg19004187	-5.67424862252174e-05	GDNF_F24
31964	cg14029959	2.30258745016678e-05	GDNF_F24
31965	cg24699083	-0.000110945580529462	GDNF_F24
31966	cg02343254	-0.000363393419393554	GDNF_F24
31967	cg13508741	1.48321816735521e-05	GDNF_F24
31968	cg13576290	0.000140736455057441	GDNF_F24
31969	cg02572956	0.000139007146389109	GDNF_F24
31970	cg03940145	0.000280491240552204	GDNF_F24
31971	cg17857870	6.31069884263337e-05	GDNF_F24
31972	cg03059073	0.000227366803664883	GDNF_F24
31973	cg09359351	0.000631866662716103	GDNF_F24
31974	cg07725673	7.73377696209e-05	GDNF_F24
31975	cg15097000	0.000385469820988519	GDNF_F24
31976	cg00306112	-0.000239604843554242	GDNF_F24
31977	cg11361925	9.73340354105394e-05	GDNF_F24
31978	cg09969488	4.17269018981319e-05	GDNF_F24
31979	cg00956168	0.000138769910202498	GDNF_F24
31980	cg11985287	0.000446560062378295	GDNF_F24
31981	cg03211711	0.000158896292625517	GDNF_F24
31982	cg23636481	-0.000181209508149352	GDNF_F24
31983	cg11037059	-4.53261474536967e-05	GDNF_F24
31984	cg04083966	-0.000613646477828478	GDNF_F24
31985	cg04757093	0.000239544940135966	GDNF_F24
31986	cg15031384	3.29369629277062e-05	GDNF_F24
31987	cg26561438	-1.76151346198594e-05	GDNF_F24
31988	cg21995960	0.000318389093492266	GDNF_F24
31989	cg15391433	0.000124764265690731	GDNF_F24
31990	cg17640879	-0.000100891306506455	GDNF_F24
31991	cg15659943	-2.91691569783127e-05	GDNF_F24
31992	cg21679625	-1.28376146432115e-05	GDNF_F24
31993	cg12375161	0.00152529352309211	GDNF_F24
31994	cg05580734	8.6353908335483e-05	GDNF_F24
31995	cg00584174	0.000369030901042538	GDNF_F24
31996	cg09355348	7.49521714052969e-05	GDNF_F24
31997	cg10122899	0.00077871840599079	GDNF_F24
31998	cg05585563	-7.98126496309652e-05	GDNF_F24
31999	cg00018245	0.00218803411070415	GDNF_F24
32000	cg07992484	4.0282608141647e-05	GDNF_F24
32001	cg10785547	-2.37045135485681e-05	GDNF_F24
32002	cg01045938	-0.000382229496752749	GDNF_F24
32003	cg07820552	7.56604936067605e-05	GDNF_F24
32004	cg05174942	0.000136695872711584	GDNF_F24
32005	cg22940153	-0.00027093172163879	GDNF_F24
32006	cg16474890	1.18812837153936e-05	GDNF_F24
32007	cg14991110	0.000190160463910292	GDNF_F24
32008	cg23564780	0.000178570214388708	GDNF_F24
32009	cg20219069	-8.01454106399568e-05	GDNF_F24
32010	cg27516975	-0.000248409907666299	GDNF_F24
32011	cg25408285	0.000222748300192673	GDNF_F24
32012	cg26100256	0.000115429724103318	GDNF_F24
32013	cg03473745	-0.000158291694193694	GDNF_F24
32014	cg25230743	-0.000107484641188397	GDNF_F24
32015	cg11487379	0.000148637348099836	GDNF_F24
32016	cg08644106	0.000110357571961609	GDNF_F24
32017	cg02970458	-7.29435099357268e-05	GDNF_F24
32018	cg06094238	-7.63073070527548e-05	GDNF_F24
32019	cg08631328	0.000168787977829082	GDNF_F24
32020	cg13896687	9.59464451187653e-06	GDNF_F24
32021	cg12771446	-1.0328925838828e-05	GDNF_F24
32022	cg18536308	2.56141733697665e-05	GDNF_F24
32023	cg22245006	-0.000221908251409334	GDNF_F24
32024	cg07432305	-8.54437000730125e-06	GDNF_F24
32025	cg01640727	-8.89346433831711e-05	GDNF_F24
32026	cg19698870	1.87222894295756e-05	GDNF_F24
32027	cg10600367	4.02902510476513e-05	GDNF_F24
32028	cg18421711	-2.73734008735554e-05	GDNF_F24
32029	cg08027265	0.000250219650658881	GDNF_F24
32030	cg06734979	-1.87621827880076e-05	GDNF_F24
32031	cg06579248	9.12045834820551e-05	GDNF_F24
32032	cg00797104	1.56427606608521e-05	GDNF_F24
32033	cg05186250	-1.58649767553859e-05	GDNF_F24
32034	cg13843417	0.000118550524061309	GDNF_F24
32035	cg14100946	3.34645418700228e-05	GDNF_F24
32036	cg18815398	0.000114662916562033	GDNF_F24
32037	cg21746001	0.000146271299261885	GDNF_F24
32038	cg00008075	-0.000160081009904932	GDNF_F24
32039	cg16389705	-1.79992201359386e-05	GDNF_F24
32040	cg02637584	2.25712888257634e-05	GDNF_F24
32041	cg06442199	5.56139150044836e-05	GDNF_F24
32042	cg22739207	-0.000127259632034455	GDNF_F24
32043	cg15568892	8.72983567534853e-05	GDNF_F24
32044	cg14887613	-0.000528012254862677	GDNF_F24
32045	cg16825014	-4.85100639897083e-06	GDNF_F24
32046	cg05676261	1.86897395170441e-05	GDNF_F24
32047	cg22229828	3.5568976920912e-05	GDNF_F24
32048	cg14070323	0.000164149256655667	GDNF_F24
32049	cg10297271	-0.000107873740288355	GDNF_F24
32050	cg21367232	-0.000261745345650151	GDNF_F24
32051	cg02878355	-3.81387799969163e-05	GDNF_F24
32052	cg22723458	-0.000121384536064367	GDNF_F24
32053	cg26786368	0.00049211135518336	GDNF_F24
32054	cg04973273	6.75771240269272e-05	GDNF_F24
32055	cg02370734	2.12099233059638e-05	GDNF_F24
32056	cg00744172	-0.000231314178217846	GDNF_F24
32057	cg00823069	-0.000129199725344158	GDNF_F24
32058	cg08421448	-0.00022939425058505	GDNF_F24
32059	cg24730982	5.09710915702298e-05	GDNF_F24
32060	cg20703261	8.276445186067e-05	GDNF_F24
32061	cg05499559	-0.000129921653220663	GDNF_F24
32062	cg14571454	0.000187862176858311	GDNF_F24
32063	cg03651219	2.24333680456856e-05	GDNF_F24
32064	cg03986395	-5.76450864550017e-05	GDNF_F24
32065	cg06010881	0.000263944989363571	GDNF_F24
32066	cg12442125	8.24743730544466e-05	GDNF_F24
32067	cg16306706	8.73249523047744e-05	GDNF_F24
32068	cg18489986	-6.81736304419753e-06	GDNF_F24
32069	cg25872828	0.00151876937512598	GDNF_F24
32070	cg19795074	-0.000173182644509546	GDNF_F24
32071	cg10416593	5.85963021003493e-05	GDNF_F24
32072	cg08576856	-2.23233480423953e-05	GDNF_F24
32073	cg25410900	5.03172011104707e-06	GDNF_F24
32074	cg17749706	-0.000167825338517109	GDNF_F24
32075	cg01149099	-1.26322931983097e-06	GDNF_F24
32076	cg22380385	-9.09779069889006e-05	GDNF_F24
32077	cg15362909	7.12427584164712e-05	GDNF_F24
32078	cg14191369	1.11230158386295e-05	GDNF_F24
32079	cg10845701	4.66334914252157e-05	GDNF_F24
32080	cg27404186	-4.01747308789656e-05	GDNF_F24
32081	cg12445183	-3.15846805244674e-05	GDNF_F24
32082	cg17941933	-1.6696768475497e-05	GDNF_F24
32083	cg20904244	4.83218906573876e-05	GDNF_F24
32084	cg03261948	-0.000111349193306485	GDNF_F24
32085	cg08298883	-9.26123551015112e-05	GDNF_F24
32086	cg04154138	0.00012571688831687	GDNF_F24
32087	cg09591886	4.50637964451301e-05	GDNF_F24
32088	cg19215966	-4.76476064140909e-06	GDNF_F24
32089	cg09958483	-2.04397374118612e-05	GDNF_F24
32090	cg27180150	0.000114981434883582	GDNF_F24
32091	cg15060416	6.36714399454469e-06	GDNF_F24
32092	cg15140258	9.40057931695592e-05	GDNF_F24
32093	cg17353680	-2.10546500672197e-07	GDNF_F24
32094	cg02578664	-8.06313670063351e-05	GDNF_F24
32095	cg18228109	0.000210991166605845	GDNF_F24
32096	cg24721049	-2.68851673732399e-05	GDNF_F24
32097	cg11896923	-1.21842202204291e-05	GDNF_F24
32098	cg11077681	-3.93567065255866e-05	GDNF_F24
32099	cg22944499	-0.000370223329301663	GDNF_F24
32100	cg08388448	6.69064347780357e-05	GDNF_F24
32101	cg09761281	1.34181908677895e-05	GDNF_F24
32102	cg22980046	-1.62806187796559e-05	GDNF_F24
32103	cg02737480	0.000103303436489838	GDNF_F24
32104	cg19228781	2.15876262004869e-05	GDNF_F24
32105	cg10318661	-6.08056602816079e-05	GDNF_F24
32106	cg23116910	0.000256278087645812	GDNF_F24
32107	cg04070211	-1.97834401935956e-05	GDNF_F24
32108	cg03352866	1.220108248251e-05	GDNF_F24
32109	cg23424510	-5.90007035991913e-05	GDNF_F24
32110	cg12022820	-6.31823159367155e-06	GDNF_F24
32111	cg16132983	-1.32750900844702e-05	GDNF_F24
32112	cg16498975	3.70882433617763e-05	GDNF_F24
32113	cg00507497	6.31957967327465e-06	GDNF_F24
32114	cg26513304	0.000183093406806777	GDNF_F24
32115	cg13974436	-0.000111978256032147	GDNF_F24
32116	cg04415896	-0.000241410487893593	GDNF_F24
32117	cg02866897	0.000248900152451405	GDNF_F24
32118	cg02946138	-4.91844868774445e-05	GDNF_F24
32119	cg17216807	7.19910528364226e-05	GDNF_F24
32120	cg15799080	5.80573050881377e-05	GDNF_F24
32121	cg16173868	0.000190601772813145	GDNF_F24
32122	cg21248699	-0.000938037887372803	GDNF_F24
32123	cg13832333	-7.67319218131688e-05	GDNF_F24
32124	cg24753998	0.000321790374923241	GDNF_F24
32125	cg26270066	8.90561062784355e-05	GDNF_F24
32126	cg18995031	0.000128559994311526	GDNF_F24
32127	cg02799466	-0.000781039122716843	GDNF_F24
32128	cg23057979	0.000136371222281572	GDNF_F24
32129	cg24300995	8.40238592974543e-05	GDNF_F24
32130	cg22044955	0.000240630893113165	GDNF_F24
32131	cg15765698	-7.88423010486221e-05	GDNF_F24
32132	cg00347856	7.47253893477518e-05	GDNF_F24
32133	cg13591056	9.36863794846777e-05	GDNF_F24
32134	cg19089141	0.00100723304384976	GDNF_F24
32135	cg07833554	-0.000147523842889051	GDNF_F24
32136	cg02849754	-0.000847166563103491	GDNF_F24
32137	cg12872409	0.000264985868597617	GDNF_F24
32138	cg10966275	0.000106192499775096	GDNF_F24
32139	cg03887471	1.16460727927304e-05	GDNF_F24
32140	cg01646423	4.1231730059416e-05	GDNF_F24
32141	cg05044843	0.000193649705888078	GDNF_F24
32142	cg10390072	-1.24018791626453e-05	GDNF_F24
32143	cg20362335	0.000224238689040171	GDNF_F24
32144	cg05297328	0.00021905985620617	GDNF_F24
32145	cg07708221	0.000111739575187277	GDNF_F24
32146	cg08012217	-8.31035253956516e-05	GDNF_F24
32147	cg20604286	-0.000470067309040207	GDNF_F24
32148	cg20949608	0.000162259767847869	GDNF_F24
32149	cg08231696	-0.000129277081170451	GDNF_F24
32150	cg01635555	3.19811793031507e-05	GDNF_F24
32151	cg00332233	-0.000156673240392658	GDNF_F24
32152	cg09290723	-2.3238247037203e-05	GDNF_F24
32153	cg13464337	0.000665066343648136	GDNF_F24
32154	cg08460399	0.00010175379287277	GDNF_F24
32155	cg19711013	0.000266973829369187	GDNF_F24
32156	cg21166143	6.17679675180416e-05	GDNF_F24
32157	cg09269891	6.39349026845584e-05	GDNF_F24
32158	cg21330727	3.59796496078193e-05	GDNF_F24
32159	cg20381115	-0.000117296315313452	GDNF_F24
32160	cg14830485	-4.48228922940735e-07	GDNF_F24
32161	cg26517054	-0.000167438278761773	GDNF_F24
32162	cg25590647	-3.99851686231263e-05	GDNF_F24
32163	cg14507476	-0.000147969040472813	GDNF_F24
32164	cg20894569	-0.000237404995153131	GDNF_F24
32165	cg02105087	5.15266420885149e-05	GDNF_F24
32166	cg06429434	-0.000691655299759945	GDNF_F24
32167	cg24136780	-0.000611454396014806	GDNF_F24
32168	cg27448230	-0.000129123685349155	GDNF_F24
32169	cg06791091	-4.61777043451407e-05	GDNF_F24
32170	cg09180430	-0.000503855582457066	GDNF_F24
32171	cg02501911	-6.73699735595647e-05	GDNF_F24
32172	cg10376026	0.000259571526894705	GDNF_F24
32173	cg19894402	0.000565993226450294	GDNF_F24
32174	cg01289959	0.000222809756960583	GDNF_F24
32175	cg21230675	-4.50942721019307e-06	GDNF_F24
32176	cg21234123	-8.94399177885723e-05	GDNF_F24
32177	cg15018620	-0.000328874655731218	GDNF_F24
32178	cg14343457	-8.70334695739606e-05	GDNF_F24
32179	cg23647700	-7.60515887684657e-05	GDNF_F24
32180	cg13538006	-0.000114530235506659	GDNF_F24
32181	cg13984157	-0.00019062695051608	GDNF_F24
32182	cg21002542	-0.000166254497220881	GDNF_F24
32183	cg26355811	-3.45664623808755e-05	GDNF_F24
32184	cg07588358	4.37732311974583e-06	GDNF_F24
32185	cg14846244	-3.96250738897706e-05	GDNF_F24
32186	cg15736127	-0.000280543891177562	GDNF_F24
32187	cg02448244	-9.17752131444369e-05	GDNF_F24
32188	cg04431742	0.000268992310055683	GDNF_F24
32189	cg13174229	4.99020997553836e-05	GDNF_F24
32190	cg23743845	-3.30121298299367e-05	GDNF_F24
32191	cg03453351	-0.000412402231645202	GDNF_F24
32192	cg02747319	-1.43908509943117e-05	GDNF_F24
32193	cg23868809	-2.42728899159487e-05	GDNF_F24
32194	cg24576726	0.000228174308640596	GDNF_F24
32195	cg06431967	-2.48348751941943e-05	GDNF_F24
32196	cg19525872	0.000256424625150689	GDNF_F24
32197	cg08842287	-0.000140138283498401	GDNF_F24
32198	cg25961773	7.58392046179319e-06	GDNF_F24
32199	cg04260575	-5.30905292226393e-05	GDNF_F24
32200	cg15827870	-7.05714345169045e-05	GDNF_F24
32201	cg01975881	-1.85636789057328e-05	GDNF_F24
32202	cg05296589	2.35236026749692e-05	GDNF_F24
32203	cg02625315	0.000353052205699659	GDNF_F24
32204	cg25383057	0.000497987257549511	GDNF_F24
32205	cg07576413	9.03702838448907e-05	GDNF_F24
32206	cg07341631	1.20529588079813e-05	GDNF_F24
32207	cg24980040	-2.06626296008095e-05	GDNF_F24
32208	cg27115179	8.04338848894762e-05	GDNF_F24
32209	cg14735905	0.000198414635255757	GDNF_F24
32210	cg24853628	0.000226200103099494	GDNF_F24
32211	cg25044876	-0.000263173474854655	GDNF_F24
32212	cg11044033	-7.54886425900264e-05	GDNF_F24
32213	cg17281406	-8.33953181817223e-06	GDNF_F24
32214	cg05422344	8.12934809052567e-05	GDNF_F24
32215	cg13074811	5.20607607003073e-05	GDNF_F24
32216	cg17508816	0.000278754484568532	GDNF_F24
32217	cg02994670	-9.28518387218526e-05	GDNF_F24
32218	cg19459049	-0.000783368959286428	GDNF_F24
32219	cg15596712	0.000320871527672848	GDNF_F24
32220	cg19475020	-7.56420757382202e-05	GDNF_F24
32221	cg12664291	0.000123563734130963	GDNF_F24
32222	cg12009856	6.92157693473179e-05	GDNF_F24
32223	cg19898256	-2.28556162903068e-05	GDNF_F24
32224	cg24801067	-4.47773245788219e-05	GDNF_F24
32225	cg19407392	0.000109970350083396	GDNF_F24
32226	cg12122387	-0.000259048568109122	GDNF_F24
32227	cg13405878	-3.70599343261653e-05	GDNF_F24
32228	cg26123401	0.000354062860606685	GDNF_F24
32229	cg11713727	0.000307240463455174	GDNF_F24
32230	cg17125897	0.000116760110460689	GDNF_F24
32231	cg14860707	2.90499821920361e-05	GDNF_F24
32232	cg10359332	-0.000124474376029879	GDNF_F24
32233	cg22535849	-0.000142961261507564	GDNF_F24
32234	cg04042333	-0.000266104327219794	GDNF_F24
32235	cg08641084	-6.55721528460987e-05	GDNF_F24
32236	cg02644663	0.00017888070198451	GDNF_F24
32237	cg18751573	-2.39311793649563e-05	GDNF_F24
32238	cg19021236	0.000486691534174006	GDNF_F24
32239	cg20151899	-2.46488453575031e-05	GDNF_F24
32240	cg21497056	1.36510246990549e-05	GDNF_F24
32241	cg00617670	0.000156145241200283	GDNF_F24
32242	cg16039889	-0.00035557827756841	GDNF_F24
32243	cg11138643	-0.000596299254582427	GDNF_F24
32244	cg00961616	-0.000389870690649907	GDNF_F24
32245	cg18493115	0.000205189147351424	GDNF_F24
32246	cg02033958	-0.000559968659442868	GDNF_F24
32247	cg24675557	0.000555596251955796	GDNF_F24
32248	cg05485695	-2.84421232588624e-05	GDNF_F24
32249	cg03248814	7.10543945684234e-05	GDNF_F24
32250	cg21239079	-0.000230684598558097	GDNF_F24
32251	cg08097520	0.0001920395254576	GDNF_F24
32252	cg03363031	0.000117191984009024	GDNF_F24
32253	cg17310258	0.000114334409683696	GDNF_F24
32254	cg22872064	9.53683892625474e-05	GDNF_F24
32255	cg09397888	-0.00015464860587587	GDNF_F24
32256	cg10846356	-0.000172388225547512	GDNF_F24
32257	cg17271269	0.000197229961921068	GDNF_F24
32258	cg05328667	1.01539388331801e-05	GDNF_F24
32259	cg17815694	0.000529823099732785	GDNF_F24
32260	cg11059159	-0.000247513482601747	GDNF_F24
32261	cg05679079	-0.00024854622476147	GDNF_F24
32262	cg01622992	0.00016931000840101	GDNF_F24
32263	cg21033440	-0.00030232160069548	GDNF_F24
32264	cg04799329	0.000221092881864743	GDNF_F24
32265	cg20240347	0.000129141267830753	GDNF_F24
32266	cg04837576	0.000251630879844031	GDNF_F24
32267	cg12559179	-0.000411838819971	GDNF_F24
32268	cg10146442	0.00104255842863962	GDNF_F24
32269	cg05000339	1.62082504679019e-05	GDNF_F24
32270	cg13891217	-6.92278716695574e-05	GDNF_F24
32271	cg02582734	5.49054335850341e-05	GDNF_F24
32272	cg19356189	-0.000185049756575522	GDNF_F24
32273	cg12287785	9.66583154549138e-05	GDNF_F24
32274	cg11526481	8.88519998509253e-05	GDNF_F24
32275	cg20515101	1.49782762670752e-05	GDNF_F24
32276	cg16543889	-0.000153463523421993	GDNF_F24
32277	cg01748970	2.09208606955288e-05	GDNF_F24
32278	cg08151828	0.000145607123582729	GDNF_F24
32279	cg18559257	-7.9240659121262e-05	GDNF_F24
32280	cg12559056	0.000167348581523059	GDNF_F24
32281	cg21848673	0.000259171202460904	GDNF_F24
32282	cg03997658	5.91291731628041e-05	GDNF_F24
32283	cg17344770	-0.000190355956791513	GDNF_F24
32284	cg17390856	0.000233576689185363	GDNF_F24
32285	cg16018729	0.000265317203456407	GDNF_F24
32286	cg11956003	2.35208776037597e-05	GDNF_F24
32287	cg04355430	8.9704390362704e-05	GDNF_F24
32288	cg15247143	-3.75419524674126e-05	GDNF_F24
32289	cg08463839	0.000494759933975094	GDNF_F24
32290	cg02772935	-0.000209773464325499	GDNF_F24
32291	cg10977115	-8.16044976503227e-05	GDNF_F24
32292	cg13647973	0.000206381437636514	GDNF_F24
32293	cg18423591	-1.02259438757333e-05	GDNF_F24
32294	cg03826496	-1.43130671340064e-06	GDNF_F24
32295	cg09730359	5.40483365575764e-05	GDNF_F24
32296	cg17440241	-0.000217198074809148	GDNF_F24
32297	cg20021336	6.18971314561209e-05	GDNF_F24
32298	cg06705947	0.000130550095700977	GDNF_F24
32299	cg04316925	4.859011361016e-05	GDNF_F24
32300	cg26341086	1.97148046902468e-06	GDNF_F24
32301	cg21238404	1.98069273741995e-05	GDNF_F24
32302	cg01340093	0.000128476231336117	GDNF_F24
32303	cg25540032	0.000172484784160366	GDNF_F24
32304	cg06340382	0.000249996493624946	GDNF_F24
32305	cg22264625	0.00010190888172409	GDNF_F24
32306	cg17788374	-0.000240982515247746	GDNF_F24
32307	cg05088820	2.0234755021778e-05	GDNF_F24
32308	cg06226384	-0.000100353113400872	GDNF_F24
32309	cg06536614	0.000956355912154678	GDNF_F24
32310	cg25193152	0.00132637004863505	GDNF_F24
32311	cg27054424	-6.05536387527604e-05	GDNF_F24
32312	cg01348961	3.51934717299492e-07	GDNF_F24
32313	cg07973095	7.38621001460803e-05	GDNF_F24
32314	cg10562576	6.46981040250042e-06	GDNF_F24
32315	cg23605991	-0.000108061731366967	GDNF_F24
32316	cg17836247	0.000105466044232955	GDNF_F24
32317	cg17624073	-9.82573042405671e-05	GDNF_F24
32318	cg08504601	1.1723596400601e-05	GDNF_F24
32319	cg22198853	-0.000684603877966492	GDNF_F24
32320	cg20009923	7.27566712264975e-05	GDNF_F24
32321	cg00036614	-0.00012894448229714	GDNF_F24
32322	cg05740526	0.000150571160313214	GDNF_F24
32323	cg17119066	0.000539631621762065	GDNF_F24
32324	cg26277754	-4.19855009029717e-05	GDNF_F24
32325	cg16870361	8.46101165733796e-05	GDNF_F24
32326	cg05838101	7.47237324748383e-05	GDNF_F24
32327	cg26476930	-0.000355675420204558	GDNF_F24
32328	cg04467549	0.00014745650324789	GDNF_F24
32329	cg21780615	0.000127427135506799	GDNF_F24
32330	cg06179749	-6.69464929075657e-05	GDNF_F24
32331	cg15656834	-9.1508000475183e-05	GDNF_F24
32332	cg22512093	0.00030626474436898	GDNF_F24
32333	cg24372191	0.0001522306638929	GDNF_F24
32334	cg18482388	0.00019405315547628	GDNF_F24
32335	cg02711128	-0.000202651772695653	GDNF_F24
32336	cg20328570	9.5241866950207e-05	GDNF_F24
32337	cg10523402	-6.06950934600406e-05	GDNF_F24
32338	cg02068832	8.18354463869172e-05	GDNF_F24
32339	cg13316109	-0.000144468932126121	GDNF_F24
32340	cg13938970	0.000320366367730888	GDNF_F24
32341	cg11709211	-8.78343748461818e-05	GDNF_F24
32342	cg09777856	-0.000161248228065399	GDNF_F24
32343	cg05048523	0.000152125720929412	GDNF_F24
32344	cg08176140	-0.000509222258166439	GDNF_F24
32345	cg19589530	0.000277105493242976	GDNF_F24
32346	cg13482990	4.72281748873699e-05	GDNF_F24
32347	cg06552771	0.000768990570588036	GDNF_F24
32348	cg02869289	3.61307919693815e-05	GDNF_F24
32349	cg15411403	-0.000182907095033078	GDNF_F24
32350	cg09357825	-2.10728572290451e-05	GDNF_F24
32351	cg11714477	0.000261006501397935	GDNF_F24
32352	cg03063273	-8.76759199244602e-05	GDNF_F24
32353	cg23387118	0.00037425905165451	GDNF_F24
32354	cg23182615	-0.000223004497390125	GDNF_F24
32355	cg07566707	5.64542080393695e-05	GDNF_F24
32356	cg13236934	0.00057614833467397	GDNF_F24
32357	cg05176806	0.000250860139726965	GDNF_F24
32358	cg22300346	-7.91885704991292e-05	GDNF_F24
32359	cg02946846	4.91489435429801e-05	GDNF_F24
32360	cg02281006	-6.02758760832056e-05	GDNF_F24
32361	cg20880305	-0.000255098159566318	GDNF_F24
32362	cg05568492	0.000471463736130632	GDNF_F24
32363	cg16916377	-0.000108147681028243	GDNF_F24
32364	cg00300627	0.000350605444510642	GDNF_F24
32365	cg21710443	-3.74828668440635e-05	GDNF_F24
32366	cg09282133	-0.000303413463969262	GDNF_F24
32367	cg27345924	2.99743596590296e-05	GDNF_F24
32368	cg01403005	-0.000120670289591264	GDNF_F24
32369	cg17483411	0.000172640807824194	GDNF_F24
32370	cg13143099	0.000237046735564861	GDNF_F24
32371	cg07265477	1.76520921577017e-05	GDNF_F24
32372	cg06871764	-5.61779610211832e-05	GDNF_F24
32373	cg04071701	0.000212143913833496	GDNF_F24
32374	cg01437425	1.18329187386721e-05	GDNF_F24
32375	cg05856951	8.28757064544717e-05	GDNF_F24
32376	cg16078124	-8.2197389405883e-05	GDNF_F24
32377	cg21516044	2.01678686900153e-05	GDNF_F24
32378	cg15309541	-0.000208490439079811	GDNF_F24
32379	cg20885688	6.4030158370784e-05	GDNF_F24
32380	cg18775736	-0.000289520462900494	GDNF_F24
32381	cg04317399	0.000104670087450035	GDNF_F24
32382	cg05273620	-0.000193672009574815	GDNF_F24
32383	cg22059769	-0.000148404427315539	GDNF_F24
32384	cg16421285	9.45626805840211e-05	GDNF_F24
32385	cg12143028	-0.000506367989105796	GDNF_F24
32386	cg16182972	-0.000151311465944491	GDNF_F24
32387	cg20918270	-0.000101930940734134	GDNF_F24
32388	cg19619585	-7.26608353835174e-05	GDNF_F24
32389	cg27610444	-0.00013262317160075	GDNF_F24
32390	cg05496363	-1.42863280261515e-05	GDNF_F24
32391	cg22440231	-0.000196014561386487	GDNF_F24
32392	cg13779009	0.000288280405913537	GDNF_F24
32393	cg07877517	4.36297638432207e-06	GDNF_F24
32394	cg17073347	0.000133489065468559	GDNF_F24
32395	cg24492183	0.000171519118961209	GDNF_F24
32396	cg05220599	-0.000708792471943356	GDNF_F24
32397	cg06221449	-0.000341718901641768	GDNF_F24
32398	cg03403666	-0.000301354656940436	GDNF_F24
32399	cg19564541	-0.000124948777789264	GDNF_F24
32400	cg04214966	-3.60200108080609e-05	GDNF_F24
32401	cg24457980	3.12793005299744e-06	GDNF_F24
32402	cg09583342	-0.000442913038545568	GDNF_F24
32403	cg15642043	0.000152327280226255	GDNF_F24
32404	cg19657157	-0.000244464031474839	GDNF_F24
32405	cg06937207	-8.86237477010292e-05	GDNF_F24
32406	cg14605447	0.000112036260747843	GDNF_F24
32407	cg21724451	-0.000185558936338011	GDNF_F24
32408	cg11987429	0.000318474548515095	GDNF_F24
32409	cg23250700	0.000346705223116358	GDNF_F24
32410	cg09096087	0.000436699916233465	GDNF_F24
32411	cg09695061	4.25401648912849e-05	GDNF_F24
32412	cg11104736	-0.000204561680771977	GDNF_F24
32413	cg23885677	2.2280908061213e-05	GDNF_F24
32414	cg11844172	-0.000230247239049254	GDNF_F24
32415	cg13560058	0.000525613959714734	GDNF_F24
32416	cg24061249	0.000213004617396612	GDNF_F24
32417	cg26973104	-0.000170144037686832	GDNF_F24
32418	cg14544448	-0.000408769492955139	GDNF_F24
32419	cg04527335	7.68351102705439e-05	GDNF_F24
32420	cg03157179	-2.71806816832592e-05	GDNF_F24
32421	cg12571281	-0.000423272663884825	GDNF_F24
32422	cg14668080	0.000636663288968414	GDNF_F24
32423	cg12473912	7.17466274317157e-05	GDNF_F24
32424	cg26606551	-3.65604285892091e-06	GDNF_F24
32425	cg20476383	2.7837505449839e-05	GDNF_F24
32426	cg09779010	-0.000100382543790676	GDNF_F24
32427	cg21432062	0.000107546037199112	GDNF_F24
32428	cg09614814	-3.2717948360588e-06	GDNF_F24
32429	cg04637518	-0.000122281591065893	GDNF_F24
32430	cg12839060	0.000139360500277242	GDNF_F24
32431	cg22550397	0.000335945357836573	GDNF_F24
32432	cg10828337	3.00488689339622e-05	GDNF_F24
32433	cg27329737	0.000310258163828207	GDNF_F24
32434	cg05275277	0.000205070287830813	GDNF_F24
32435	cg22265452	-0.000338494352925653	GDNF_F24
32436	cg08551408	0.0010564065597265	GDNF_F24
32437	cg09144964	0.000290216510525125	GDNF_F24
32438	cg01299494	0.000702525218429987	GDNF_F24
32439	cg15386377	-0.000142345132812587	GDNF_F24
32440	cg24014558	-0.000347075299469402	GDNF_F24
32441	cg05460975	0.000572200087642939	GDNF_F24
32442	cg05487210	0.000122543255061568	GDNF_F24
32443	cg10563063	-0.000267036750282627	GDNF_F24
32444	cg08839596	0.000273912122179273	GDNF_F24
32445	cg05354481	-8.46977064933203e-05	GDNF_F24
32446	cg04349470	6.67144080648517e-05	GDNF_F24
32447	cg23049737	-0.000173657153761418	GDNF_F24
32448	cg25525535	-3.43896336586679e-05	GDNF_F24
32449	cg12096516	3.23175369123972e-05	GDNF_F24
32450	cg00147172	0.000708525169885916	GDNF_F24
32451	cg25444041	-2.35781604768415e-05	GDNF_F24
32452	cg24382698	0.000162044548300759	GDNF_F24
32453	cg06790917	0.000219919207078474	GDNF_F24
32454	cg07999015	5.63414675237846e-07	GDNF_F24
32455	cg11274580	-0.000134907746392888	GDNF_F24
32456	cg06070644	7.32925706186243e-05	GDNF_F24
32457	cg22329875	-0.000167745496840584	GDNF_F24
32458	cg21971799	3.43858087071722e-05	GDNF_F24
32459	cg11734230	0.000194153304248134	GDNF_F24
32460	cg19142026	0.000429933339249412	GDNF_F24
32461	cg15318916	-0.000131558552974943	GDNF_F24
32462	cg03812136	-0.000147780289937064	GDNF_F24
32463	cg00699898	-1.86921017486531e-05	GDNF_F24
32464	cg02002281	4.598973127922e-05	GDNF_F24
32465	cg09552892	-0.000390579259936241	GDNF_F24
32466	cg06374892	-0.000339526881666841	GDNF_F24
32467	cg04475193	0.000165358190344313	GDNF_F24
32468	cg23206463	-0.00171584848699213	GDNF_F24
32469	cg21206217	7.53318986422768e-05	GDNF_F24
32470	cg20788083	5.40007397660464e-06	GDNF_F24
32471	cg20086657	-0.000487398341620662	GDNF_F24
32472	cg06641357	4.37431613913507e-06	GDNF_F24
32473	cg24063856	2.39607667216532e-05	GDNF_F24
32474	cg05742249	-0.000316308453263626	GDNF_F24
32475	cg01860741	0.0009247647399468	GDNF_F24
32476	cg26058164	5.41611755521901e-05	GDNF_F24
32477	cg13478045	5.1880857720546e-05	GDNF_F24
32478	cg09503311	7.39983635260724e-05	GDNF_F24
32479	cg06290715	5.43369095180709e-05	GDNF_F24
32480	cg21158976	0.000269564866661657	GDNF_F24
32481	cg25435714	0.000189678458037972	GDNF_F24
32482	cg24914474	0.000442344835050386	GDNF_F24
32483	cg11768182	-0.000270727614917013	GDNF_F24
32484	cg26189066	-0.000229407198491578	GDNF_F24
32485	cg10894626	-0.000187388421278451	GDNF_F24
32486	cg15699085	-9.36330586208576e-06	GDNF_F24
32487	cg02931266	2.02118387450725e-05	GDNF_F24
32488	cg01192554	-0.000223532561594753	GDNF_F24
32489	cg09251292	1.24076084131681e-05	GDNF_F24
32490	cg07805383	0.000529751056344977	GDNF_F24
32491	cg23354745	0.000698070520084986	GDNF_F24
32492	cg27179866	0.000334345123321886	GDNF_F24
32493	cg03980250	7.31014823201186e-05	GDNF_F24
32494	cg24237626	8.28460521140282e-05	GDNF_F24
32495	cg17763493	-0.000109724850668124	GDNF_F24
32496	cg17251968	-8.99485192834677e-05	GDNF_F24
32497	cg11575979	-0.000144578152330364	GDNF_F24
32498	cg03597159	-0.000287662810525005	GDNF_F24
32499	cg17799614	-5.23304257909405e-05	GDNF_F24
32500	cg05818501	-0.000638061300092078	GDNF_F24
32501	cg13202534	0.00013653577165446	GDNF_F24
32502	cg24623760	-0.000323974185022683	GDNF_F24
32503	cg10483525	8.9328324889419e-05	GDNF_F24
32504	cg05661004	-0.000301838237346213	GDNF_F24
32505	cg19190836	7.20379928892715e-05	GDNF_F24
32506	cg11937821	-0.000296787171446129	GDNF_F24
32507	cg03080732	5.68404525637628e-05	GDNF_F24
32508	cg05749408	3.40658115149152e-05	GDNF_F24
32509	cg01833764	-0.000476350224474581	GDNF_F24
32510	cg22468666	-5.80460045788744e-05	GDNF_F24
32511	cg26922780	-0.000178837931795863	GDNF_F24
32512	cg16835843	0.00014099965021057	GDNF_F24
32513	cg06300892	0.000479507226193677	GDNF_F24
32514	cg22025206	-2.13658041528803e-05	GDNF_F24
32515	cg06483304	0.000207642638325596	GDNF_F24
32516	cg12023632	0.000137991545483095	GDNF_F24
32517	cg19203457	7.36678032234268e-05	GDNF_F24
32518	cg16684691	-0.000171650337370666	GDNF_F24
32519	cg16223358	0.000148881106963288	GDNF_F24
32520	cg26269677	2.98168651530691e-05	GDNF_F24
32521	cg05843457	0.000192332595225445	GDNF_F24
32522	cg22986597	-0.000162355852241468	GDNF_F24
32523	cg11937033	8.16642734482367e-05	GDNF_F24
32524	cg04638710	0.000195437623684619	GDNF_F24
32525	cg04658221	-0.000158731554212566	GDNF_F24
32526	cg25491333	-1.64716313201489e-05	GDNF_F24
32527	cg00492309	7.10385108697765e-05	GDNF_F24
32528	cg24331317	-0.00019514993154936	GDNF_F24
32529	cg09582482	-3.21383932983897e-05	GDNF_F24
32530	cg04534902	0.000105386882294297	GDNF_F24
32531	cg10561184	9.4790735295922e-05	GDNF_F24
32532	cg08311909	6.80617193107303e-05	GDNF_F24
32533	cg07301952	6.84361849197267e-05	GDNF_F24
32534	cg27081787	-0.000174797092970162	GDNF_F24
32535	cg05937094	8.85829632619451e-05	GDNF_F24
32536	cg15909006	0.000100284250742847	GDNF_F24
32537	cg14884339	0.00031057437555677	GDNF_F24
32538	cg16302147	5.89028302505287e-05	GDNF_F24
32539	cg05890956	-0.000234090261084582	GDNF_F24
32540	cg17690970	-0.000241890352109652	GDNF_F24
32541	cg19519644	-3.06193707736774e-05	GDNF_F24
32542	cg14310831	0.000147396671957598	GDNF_F24
32543	cg08357286	0.000147084816707184	GDNF_F24
32544	cg00443946	-0.00013499060296938	GDNF_F24
32545	cg14526688	-0.000179730326165884	GDNF_F24
32546	cg18571267	-2.20096904308355e-05	GDNF_F24
32547	cg08634510	-2.65608229834053e-05	GDNF_F24
32548	cg09812385	-0.00032584592785431	GDNF_F24
32549	cg22200569	0.000200371297984329	GDNF_F24
32550	cg11894257	0.000126326786176631	GDNF_F24
32551	cg17294510	-0.000552114190889927	GDNF_F24
32552	cg18821474	0.000189450734513942	GDNF_F24
32553	cg01588345	8.1020662719806e-05	GDNF_F24
32554	cg10719746	0.000220137455642421	GDNF_F24
32555	cg14677909	-0.000494639010917781	GDNF_F24
32556	cg11679609	9.6388131338113e-05	GDNF_F24
32557	cg16248916	-0.00010679087002079	GDNF_F24
32558	cg03658384	-0.000144097316849407	GDNF_F24
32559	cg24579618	0.000201479392093095	GDNF_F24
32560	cg15921824	0.00011932460480319	GDNF_F24
32561	cg24163360	-0.000160068669432665	GDNF_F24
32562	cg27225858	-3.40835241887237e-06	GDNF_F24
32563	cg04428163	-3.50551359704279e-05	GDNF_F24
32564	cg13156207	0.000234310583857608	GDNF_F24
32565	cg15389676	0.000618572926757953	GDNF_F24
32566	cg00628766	0.000230103179738147	GDNF_F24
32567	cg05715086	3.92048522815258e-05	GDNF_F24
32568	cg25191611	-5.65395986569861e-05	GDNF_F24
32569	cg12614630	0.000181753907017282	GDNF_F24
32570	cg16908938	0.000241077218631335	GDNF_F24
32571	cg27111077	1.60496871617522e-05	GDNF_F24
32572	cg09781987	-6.25884280366681e-05	GDNF_F24
32573	cg24411961	7.63075640045467e-05	GDNF_F24
32574	cg15578250	-2.53044818126283e-05	GDNF_F24
32575	cg14824543	0.000104857761506457	GDNF_F24
32576	cg27445883	-5.99485959225868e-05	GDNF_F24
32577	cg04812087	2.38211562637846e-05	GDNF_F24
32578	cg02018291	-0.000142691285468129	GDNF_F24
32579	cg24365870	3.07610506510256e-05	GDNF_F24
32580	cg01412042	0.000115165206004692	GDNF_F24
32581	cg16623612	-0.000257963904941928	GDNF_F24
32582	cg26680763	1.1588707420428e-05	GDNF_F24
32583	cg00506299	6.10812132205227e-05	GDNF_F24
32584	cg16618141	0.000231587268763026	GDNF_F24
32585	cg03803086	-6.27996756240196e-05	GDNF_F24
32586	cg10452542	-9.21293929671739e-05	GDNF_F24
32587	cg09901100	-0.000106091456100879	GDNF_F24
32588	cg26682608	-5.53741552979928e-05	GDNF_F24
32589	cg14378564	0.00025369159438371	GDNF_F24
32590	cg18721807	3.59758403084221e-05	GDNF_F24
32591	cg16078649	-3.26108824120841e-05	GDNF_F24
32592	cg25966022	0.000216457693799263	GDNF_F24
32593	cg07846061	2.18713398149304e-05	GDNF_F24
32594	cg17792658	-0.000161631418562397	GDNF_F24
32595	cg24766207	4.32895235757487e-05	GDNF_F24
32596	cg06997937	0.000304447758010563	GDNF_F24
32597	cg13543544	6.32681133193332e-05	GDNF_F24
32598	cg04305183	6.04150476493232e-06	GDNF_F24
32599	cg01971370	0.000218203021925721	GDNF_F24
32600	cg07212384	-1.43860360262589e-05	GDNF_F24
32601	cg06545761	0.000526168172361481	GDNF_F24
32602	cg16780688	-5.91372580883691e-05	GDNF_F24
32603	cg10930667	-0.000510828473630412	GDNF_F24
32604	cg18868933	-0.000347149615514107	GDNF_F24
32605	cg04055861	-1.2038371492331e-05	GDNF_F24
32606	cg08670776	-9.40444449341079e-05	GDNF_F24
32607	cg24769903	-2.09415468041881e-05	GDNF_F24
32608	cg22255381	-4.50469572520179e-05	GDNF_F24
32609	cg10805004	0.000131429643309409	GDNF_F24
32610	cg14308082	9.51162785977971e-05	GDNF_F24
32611	cg21476599	2.41793119227328e-05	GDNF_F24
32612	cg12925685	-0.000375716254460891	GDNF_F24
32613	cg09249800	0.000226778698317195	GDNF_F24
32614	cg00340102	9.24111942838126e-05	GDNF_F24
32615	cg02271577	-8.45498995591092e-05	GDNF_F24
32616	cg14597070	-0.00207708548870241	GDNF_F24
32617	cg05143694	2.73749596926669e-05	GDNF_F24
32618	cg17552869	0.000205655777678078	GDNF_F24
32619	cg00334007	-0.000105153847915966	GDNF_F24
32620	cg22900198	0.000134743711289994	GDNF_F24
32621	cg24714910	-0.000120403719164136	GDNF_F24
32622	cg24033228	0.000321990340921946	GDNF_F24
32623	cg07039113	1.93762479946619e-05	GDNF_F24
32624	cg19997577	-0.000597611799818457	GDNF_F24
32625	cg12960352	0.00018665670211193	GDNF_F24
32626	cg05704942	-0.000726139588534803	GDNF_F24
32627	cg14723713	0.000210643143978462	GDNF_F24
32628	cg25660521	-4.28407069255698e-05	GDNF_F24
32629	cg08607984	-0.000139048460158545	GDNF_F24
32630	cg25741804	-0.000427014334090956	GDNF_F24
32631	cg22911547	0.000291171465237819	GDNF_F24
32632	cg02508229	0.000115641479459455	GDNF_F24
32633	cg03741773	1.73486038597019e-05	GDNF_F24
32634	cg25720419	-4.92692659008814e-05	GDNF_F24
32635	cg26267340	7.65772783660933e-05	GDNF_F24
32636	cg10842290	-0.000294176927866624	GDNF_F24
32637	cg02549139	0.000595739245417256	GDNF_F24
32638	cg20881186	-7.02523070729436e-05	GDNF_F24
32639	cg24382070	1.94126545518299e-05	GDNF_F24
32640	cg13858599	0.000111490708984749	GDNF_F24
32641	cg13896387	7.31243391999903e-05	GDNF_F24
32642	cg05966765	1.88192807059649e-05	GDNF_F24
32643	cg06316758	-0.00030325274131027	GDNF_F24
32644	cg07017420	-0.000160849997920735	GDNF_F24
32645	cg03302539	-9.24089668211407e-05	GDNF_F24
32646	cg01195628	-0.000141561271410773	GDNF_F24
32647	cg18770452	-0.000104831436099825	GDNF_F24
32648	cg09775075	5.04425641612899e-06	GDNF_F24
32649	cg01540165	6.31426365242369e-06	GDNF_F24
32650	cg26644049	-0.000225852677440316	GDNF_F24
32651	cg18378551	5.88382913060394e-05	GDNF_F24
32652	cg14288848	-7.35387582031411e-05	GDNF_F24
32653	cg25188363	0.000268477211786868	GDNF_F24
32654	cg19776589	0.000332034761614725	GDNF_F24
32655	cg13844779	1.19024741279824e-05	GDNF_F24
32656	cg23777387	1.92800125985788e-05	GDNF_F24
32657	cg06950937	0.00068262001231039	GDNF_F24
32658	cg12567578	-7.17588397573549e-05	GDNF_F24
32659	cg01924481	-0.000111965644142559	GDNF_F24
32660	cg04554638	0.000256641025521571	GDNF_F24
32661	cg00907008	-7.07336411547434e-05	GDNF_F24
32662	cg17549878	-0.000258586518051813	GDNF_F24
32663	cg14281087	-4.42080633951727e-05	GDNF_F24
32664	cg20203405	-7.09815504722604e-06	GDNF_F24
32665	cg20622565	0.000156907440981982	GDNF_F24
32666	cg05606455	2.77225043552392e-05	GDNF_F24
32667	cg07828121	-0.000371607215640564	GDNF_F24
32668	cg16147201	-0.000122284117624947	GDNF_F24
32669	cg27615067	6.98175410271325e-05	GDNF_F24
32670	cg24782649	-3.56968293698306e-05	GDNF_F24
32671	cg02766070	0.000122529404922963	GDNF_F24
32672	cg25757140	-0.000509069333757257	GDNF_F24
32673	cg08535474	0.000209277606674814	GDNF_F24
32674	cg23077682	0.000276189117503866	GDNF_F24
32675	cg15885274	-0.000237997595267632	GDNF_F24
32676	cg01626341	0.00029337914845241	GDNF_F24
32677	cg18538340	-0.000249630880425243	GDNF_F24
32678	cg20078618	-2.6967069400503e-05	GDNF_F24
32679	cg24718722	0.000241147940194023	GDNF_F24
32680	cg20794121	-8.51262976651109e-07	GDNF_F24
32681	cg10238862	-7.56105321077983e-06	GDNF_F24
32682	cg13694927	0.000322683637710222	GDNF_F24
32683	cg15875806	-6.52386309998818e-05	GDNF_F24
32684	cg25148758	2.29792274628527e-05	GDNF_F24
32685	cg23290664	-9.06711927199151e-05	GDNF_F24
32686	cg07245854	-0.000134297596817106	GDNF_F24
32687	cg22506563	-0.0001370505129179	GDNF_F24
32688	cg11565358	5.90698941982245e-05	GDNF_F24
32689	cg10679597	-0.000183104895076542	GDNF_F24
32690	cg17431779	-8.48283144139693e-05	GDNF_F24
32691	cg13560548	5.77529944456471e-05	GDNF_F24
32692	cg00530905	0.000186396490174922	GDNF_F24
32693	cg21894124	-0.000104249769185464	GDNF_F24
32694	cg14806927	-0.00014242447900638	GDNF_F24
32695	cg06320521	-0.000247824703657221	GDNF_F24
32696	cg25181997	-0.000338261368502808	GDNF_F24
32697	cg09106704	0.000172994372123765	GDNF_F24
32698	cg22505411	-0.000143038973266146	GDNF_F24
32699	cg02952379	-6.30403916921666e-05	GDNF_F24
32700	cg27422762	-0.000318028572642589	GDNF_F24
32701	cg20271361	-0.000119968800767129	GDNF_F24
32702	cg08668878	7.72162101503509e-05	GDNF_F24
32703	cg07191311	-8.19379266872807e-05	GDNF_F24
32704	cg09139559	-0.000538132325987108	GDNF_F24
32705	cg19045468	-5.91970725732426e-05	GDNF_F24
32706	cg12520982	0.000152101484101787	GDNF_F24
32707	cg04892600	-4.57435234415529e-06	GDNF_F24
32708	cg08218646	-5.08568498057337e-05	GDNF_F24
32709	cg11959316	6.66415597898937e-05	GDNF_F24
32710	cg12518626	-3.08570441725622e-05	GDNF_F24
32711	cg14444476	8.75839896850215e-05	GDNF_F24
32712	cg26641935	2.55683147852706e-05	GDNF_F24
32713	cg25475538	0.000364708912188521	GDNF_F24
32714	cg26434250	-4.01337299251365e-05	GDNF_F24
32715	cg18825221	-0.000165146182342436	GDNF_F24
32716	cg00583328	-3.92337588980433e-05	GDNF_F24
32717	cg08153712	-5.39970718817558e-05	GDNF_F24
32718	cg17978486	0.000145982180787915	GDNF_F24
32719	cg18302629	7.22013702520532e-05	GDNF_F24
32720	cg09053395	9.55803401838581e-05	GDNF_F24
32721	cg26077133	-0.000794863227643973	GDNF_F24
32722	cg14535386	0.000181063172086512	GDNF_F24
32723	cg21346589	0.000103551953953723	GDNF_F24
32724	cg00684032	-0.000201632576796162	GDNF_F24
32725	cg16232296	0.000137146926536643	GDNF_F24
32726	cg12102181	7.08009289131824e-05	GDNF_F24
32727	cg17004711	4.30825423431329e-05	GDNF_F24
32728	cg01275038	0.00017799055738413	GDNF_F24
32729	cg25300624	8.67575262068423e-05	GDNF_F24
32730	cg16340422	-0.00126273737105862	GDNF_F24
32731	cg24570371	-0.000330793898538712	GDNF_F24
32732	cg24226017	0.000310455423498931	GDNF_F24
32733	cg21859993	2.06491480254631e-05	GDNF_F24
32734	cg00295780	8.59267562042733e-06	GDNF_F24
32735	cg22601191	-1.42339587687726e-05	GDNF_F24
32736	cg23586011	7.89689681431929e-05	GDNF_F24
32737	cg06253927	-4.44560820774432e-05	GDNF_F24
32738	cg24401044	0.000368269368879215	GDNF_F24
32739	cg21657788	-0.000373121037434864	GDNF_F24
32740	cg13182658	4.72978666946859e-05	GDNF_F24
32741	cg08667367	-8.44701401466926e-05	GDNF_F24
32742	cg16002221	0.000200151363042986	GDNF_F24
32743	cg01390176	9.46775403306758e-05	GDNF_F24
32744	cg00044354	-0.000614400911718498	GDNF_F24
32745	cg23993949	1.69339232921844e-06	GDNF_F24
32746	cg23591140	-1.27057008607029e-05	GDNF_F24
32747	cg26452476	0.00013840138504355	GDNF_F24
32748	cg04407660	2.20515918076167e-06	GDNF_F24
32749	cg27144540	5.51019292884398e-05	GDNF_F24
32750	cg10617143	-7.23781289377091e-05	GDNF_F24
32751	cg22760531	-7.6961730250788e-07	GDNF_F24
32752	cg21545149	-0.00013577394484113	GDNF_F24
32753	cg19949673	2.61624874256051e-05	GDNF_F24
32754	cg24954186	0.000178694570497831	GDNF_F24
32755	cg08301211	9.69848151883843e-05	GDNF_F24
32756	cg16335643	-0.000283391952948507	GDNF_F24
32757	cg03054605	-0.000185757490150038	GDNF_F24
32758	cg13422894	0.000133348376808477	GDNF_F24
32759	cg22243606	0.000179522837554303	GDNF_F24
32760	cg09404376	0.000117236351475362	GDNF_F24
32761	cg13517032	0.00114059764478229	GDNF_F24
32762	cg04633645	-0.000473794406993985	GDNF_F24
32763	cg19699289	-7.16233099174928e-06	GDNF_F24
32764	cg03782800	-0.000355994866449201	GDNF_F24
32765	cg03584886	-0.00012551414405293	GDNF_F24
32766	cg06124883	9.83282793650942e-05	GDNF_F24
32767	cg25056837	0.000242108909079153	GDNF_F24
32768	cg26579838	-0.000205740370710731	GDNF_F24
32769	cg03760101	4.36941166498909e-05	GDNF_F24
32770	cg02613072	-0.000105732651069038	GDNF_F24
32771	cg03988092	0.000798793520597715	GDNF_F24
32772	cg00718400	0.000149587490373632	GDNF_F24
32773	cg11025469	-0.00011508055207086	GDNF_F24
32774	cg24322780	0.000158529231773419	GDNF_F24
32775	cg09899259	0.000129993444852017	GDNF_F24
32776	cg18105767	-8.19265857359371e-05	GDNF_F24
32777	cg01449563	-0.000274985629640936	GDNF_F24
32778	cg20189467	-7.86666047998348e-05	GDNF_F24
32779	cg08421207	-8.38811823459895e-05	GDNF_F24
32780	cg03195348	-0.000307008391292858	GDNF_F24
32781	cg12464529	0.000133572002368566	GDNF_F24
32782	cg13804171	0.000105846312411089	GDNF_F24
32783	cg21317899	0.00015958729727993	GDNF_F24
32784	cg19460179	-0.000141465628004169	GDNF_F24
32785	cg25709073	0.00014052995393121	GDNF_F24
32786	cg05311465	2.04389837906639e-05	GDNF_F24
32787	cg13427789	0.000188896036356248	GDNF_F24
32788	cg00450319	5.1763371624903e-05	GDNF_F24
32789	cg09662930	-4.48045271157271e-05	GDNF_F24
32790	cg13899132	6.6147830278514e-05	GDNF_F24
32791	cg04063615	-0.000344298628881351	GDNF_F24
32792	cg04996238	3.95735735690495e-05	GDNF_F24
32793	cg08869231	-1.7617078362708e-06	GDNF_F24
32794	cg02168034	0.000359166274838545	GDNF_F24
32795	cg22098683	-4.824871830126e-05	GDNF_F24
32796	cg10015078	3.72833866100578e-05	GDNF_F24
32797	cg08200582	-0.000120109344252302	GDNF_F24
32798	cg09350362	0.000286357973841774	GDNF_F24
32799	cg17636500	0.00154006906881784	GDNF_F24
32800	cg03296929	-0.000156588734133042	GDNF_F24
32801	cg09409261	8.85645776824194e-05	GDNF_F24
32802	cg14509405	0.000627741156509148	GDNF_F24
32803	cg13609861	0.000121708519365835	GDNF_F24
32804	cg08240530	3.51677326728464e-05	GDNF_F24
32805	cg19815992	7.06633766040425e-05	GDNF_F24
32806	cg04502822	-0.000206005441847389	GDNF_F24
32807	cg04841607	8.16475537200359e-05	GDNF_F24
32808	cg17885959	9.21207263220571e-05	GDNF_F24
32809	cg05419854	-0.000109580031586732	GDNF_F24
32810	cg01204982	-7.41644657480466e-05	GDNF_F24
32811	cg02379695	-9.97068214438537e-05	GDNF_F24
32812	cg02438611	-0.000245055111751968	GDNF_F24
32813	cg26713179	2.59767862343172e-05	GDNF_F24
32814	cg04987431	0.000275407627182014	GDNF_F24
32815	cg15383847	0.000238055461386376	GDNF_F24
32816	cg07333021	8.97975065034968e-05	GDNF_F24
32817	cg02120584	-0.000149870772873216	GDNF_F24
32818	cg06062640	0.000311470915266648	GDNF_F24
32819	cg09828027	-9.65991933031712e-05	GDNF_F24
32820	cg15137954	-0.000787732207524932	GDNF_F24
32821	cg05962452	-6.73227310342378e-05	GDNF_F24
32822	cg20426710	0.00023505315906116	GDNF_F24
32823	cg24107728	-0.000230270841188665	GDNF_F24
32824	cg05575375	6.37235404066247e-05	GDNF_F24
32825	cg11415495	1.7325157734139e-05	GDNF_F24
32826	cg21356710	-9.70302831004881e-05	GDNF_F24
32827	cg18686265	-0.000155589615236138	GDNF_F24
32828	cg26150582	-4.52077084266705e-05	GDNF_F24
32829	cg18510942	0.000242334610073082	GDNF_F24
32830	cg11793257	0.000403474965609073	GDNF_F24
32831	cg13291570	0.000271023334548506	GDNF_F24
32832	cg13782495	-6.24479753308545e-06	GDNF_F24
32833	cg19266233	-6.77089520321169e-05	GDNF_F24
32834	cg22407840	0.000159943727554902	GDNF_F24
32835	cg13573244	-4.42424340330304e-05	GDNF_F24
32836	cg19770906	3.19777505828493e-05	GDNF_F24
32837	cg17332125	-0.000185461724568373	GDNF_F24
32838	cg10982913	-0.000594140722634602	GDNF_F24
32839	cg14914238	2.01986051904554e-05	GDNF_F24
32840	cg07812827	0.000581274688114014	GDNF_F24
32841	cg09149459	0.000227581593636283	GDNF_F24
32842	cg02891314	-0.000226415982706083	GDNF_F24
32843	cg25429619	0.000131729260596948	GDNF_F24
32844	cg22084806	1.99137603459905e-05	GDNF_F24
32845	cg26465155	0.00125252146588704	GDNF_F24
32846	cg09243552	-4.03305132693749e-05	GDNF_F24
32847	cg04419547	-0.00050308903283925	GDNF_F24
32848	cg18954796	0.00026662161377211	GDNF_F24
32849	cg09516604	3.29882995702434e-05	GDNF_F24
32850	cg10393338	0.000316734458951165	GDNF_F24
32851	cg02652072	0.000535284396620436	GDNF_F24
32852	cg06849002	0.000870031592298242	GDNF_F24
32853	cg13701180	1.02609519430544e-05	GDNF_F24
32854	cg08556938	0.000468457937480663	GDNF_F24
32855	cg14372792	0.000115958015670616	GDNF_F24
32856	cg03978067	-0.000685639882033121	GDNF_F24
32857	cg01884522	0.000395369667877986	GDNF_F24
32858	cg01949584	1.25029368945517e-05	GDNF_F24
32859	cg12931171	2.09687721585883e-05	GDNF_F24
32860	cg18263591	-2.08217872637697e-05	GDNF_F24
32861	cg16237302	3.67937484007195e-05	GDNF_F24
32862	cg00099912	1.00212768684366e-05	GDNF_F24
32863	cg05234595	-4.66818021058871e-05	GDNF_F24
32864	cg19101127	0.000149886193726575	GDNF_F24
32865	cg11187662	-1.51914498606876e-05	GDNF_F24
32866	cg18328579	4.36661474372529e-06	GDNF_F24
32867	cg22815670	6.5195241698622e-05	GDNF_F24
32868	cg27228210	-0.000192198121632879	GDNF_F24
32869	cg05870305	0.000253223734888316	GDNF_F24
32870	cg26730221	-0.000228660611130924	GDNF_F24
32871	cg26245871	9.48702028613652e-05	GDNF_F24
32872	cg07722774	-6.96308941758134e-05	GDNF_F24
32873	cg05673937	-0.000110237173008328	GDNF_F24
32874	cg05869631	5.95748091953021e-07	GDNF_F24
32875	cg27034935	-0.000336349651435049	GDNF_F24
32876	cg22381069	-1.19493542053124e-05	GDNF_F24
32877	cg11541630	0.000283705098033159	GDNF_F24
32878	cg10152997	9.58371654791735e-05	GDNF_F24
32879	cg22633023	2.84102419051026e-07	GDNF_F24
32880	cg07841689	2.65052473945683e-05	GDNF_F24
32881	cg19719478	8.7377322634407e-05	GDNF_F24
32882	cg18911129	5.82402947605674e-05	GDNF_F24
32883	cg10835823	0.000214264709799319	GDNF_F24
32884	cg04896539	0.000199764786309582	GDNF_F24
32885	cg20331567	0.000132417768975578	GDNF_F24
32886	cg07813432	-0.000221468317961764	GDNF_F24
32887	cg10541446	-0.000786049375946313	GDNF_F24
32888	cg06255676	-0.000201646813747794	GDNF_F24
32889	cg15998779	1.53563204873865e-05	GDNF_F24
32890	cg18646689	-0.000162931704338672	GDNF_F24
32891	cg17665699	0.000269924159220261	GDNF_F24
32892	cg08251988	1.25673976972212e-05	GDNF_F24
32893	cg02275359	-0.000278490730466313	GDNF_F24
32894	cg06135487	-0.00011179551052341	GDNF_F24
32895	cg24076095	0.00029172097554157	GDNF_F24
32896	cg10108874	0.000385240881097186	GDNF_F24
32897	cg25606039	0.000760755323329519	GDNF_F24
32898	cg10115986	-5.17933689118769e-05	GDNF_F24
32899	cg04941278	0.000339395026553519	GDNF_F24
32900	cg02888490	0.000112441380694427	GDNF_F24
32901	cg04246526	-3.20249511654562e-05	GDNF_F24
32902	cg04606972	-3.92878743533388e-05	GDNF_F24
32903	cg17283620	0.00113175864573134	GDNF_F24
32904	cg03155138	1.01539407837846e-05	GDNF_F24
32905	cg08316808	-0.000144424126853507	GDNF_F24
32906	cg19901866	0.000164885939250352	GDNF_F24
32907	cg18579604	-0.000240009885511852	GDNF_F24
32908	cg16630550	6.35309318304285e-05	GDNF_F24
32909	cg04315214	0.00141198423951077	GDNF_F24
32910	cg05236747	-0.00017388156985036	GDNF_F24
32911	cg13857915	-0.000127248838043902	GDNF_F24
32912	cg16037820	-2.46195889507221e-05	GDNF_F24
32913	cg25781127	0.000125123923098709	GDNF_F24
32914	cg22688455	7.09040090805101e-05	GDNF_F24
32915	cg07829001	-0.000217911109996481	GDNF_F24
32916	cg11324219	2.38356090679471e-05	GDNF_F24
32917	cg06834758	0.00017345545362636	GDNF_F24
32918	cg13817287	4.86750818358432e-05	GDNF_F24
32919	cg27369772	-0.000538652828188908	GDNF_F24
32920	cg09488838	7.79777804814586e-05	GDNF_F24
32921	cg24847404	-0.000136627479316478	GDNF_F24
32922	cg06636541	0.000140663958075799	GDNF_F24
32923	cg07455936	0.000117097040331225	GDNF_F24
32924	cg05156566	-3.17725682998713e-05	GDNF_F24
32925	cg00089783	0.000104930842065811	GDNF_F24
32926	cg15449850	-0.000140906794611861	GDNF_F24
32927	cg11372636	0.000310923178474558	GDNF_F24
32928	cg11952595	-0.000117802222192546	GDNF_F24
32929	cg13094991	-0.000108301014442883	GDNF_F24
32930	cg05898092	1.13796652736224e-05	GDNF_F24
32931	cg09478751	-0.000229134447994448	GDNF_F24
32932	cg23717441	3.65272113751489e-05	GDNF_F24
32933	cg08102481	0.000269758229194565	GDNF_F24
32934	cg07911171	0.000213178387609667	GDNF_F24
32935	cg09937516	6.98322107338938e-05	GDNF_F24
32936	cg12061531	-0.000176382041117095	GDNF_F24
32937	cg24633656	-7.51411734692306e-05	GDNF_F24
32938	cg22853855	0.00118254698127841	GDNF_F24
32939	cg14896139	-8.75362570365241e-05	GDNF_F24
32940	cg22374940	0.000112351106827757	GDNF_F24
32941	cg21041515	-0.000696684513559344	GDNF_F24
32942	cg01879591	0.000182015817256265	GDNF_F24
32943	cg20923800	-0.000309732684513074	GDNF_F24
32944	cg25744552	-0.000366752208490405	GDNF_F24
32945	cg15922305	0.000613693844414699	GDNF_F24
32946	cg19210276	-0.000387739275840638	GDNF_F24
32947	cg21700685	9.18026599793913e-05	GDNF_F24
32948	cg05646174	9.01241369584926e-05	GDNF_F24
32949	cg17046825	8.83657428487771e-05	GDNF_F24
32950	cg23699588	8.48766151535462e-05	GDNF_F24
32951	cg05369939	6.14304441472319e-05	GDNF_F24
32952	cg19140724	0.000168184952236044	GDNF_F24
32953	cg20389635	-9.72800022287968e-05	GDNF_F24
32954	cg25458083	-2.52787525865511e-05	GDNF_F24
32955	cg07180658	3.4753382548323e-05	GDNF_F24
32956	cg10056280	-2.77748854681941e-05	GDNF_F24
32957	cg21915962	-8.32550867146363e-05	GDNF_F24
32958	cg00603982	5.22308868941096e-05	GDNF_F24
32959	cg00402222	0.000134056087421499	GDNF_F24
32960	cg04774722	5.42226713405054e-06	GDNF_F24
32961	cg00819857	-2.60244068335453e-06	GDNF_F24
32962	cg18991915	7.8789445188527e-06	GDNF_F24
32963	cg16925948	0.000131454462990574	GDNF_F24
32964	cg03093402	-0.000253866894988935	GDNF_F24
32965	cg07296650	0.0001684104802252	GDNF_F24
32966	cg20735041	-0.000134177237170302	GDNF_F24
32967	cg03700302	0.000119498949902475	GDNF_F24
32968	cg26731209	-0.000117436106897142	GDNF_F24
32969	cg11825681	-0.000371685063024429	GDNF_F24
32970	cg07757887	-0.000208510948330472	GDNF_F24
32971	cg23167594	0.000490089005363038	GDNF_F24
32972	cg15475101	0.00020576511218557	GDNF_F24
32973	cg09741782	2.2837469865627e-05	GDNF_F24
32974	cg13790125	0.000255477411443172	GDNF_F24
32975	cg15176735	0.000218769146342247	GDNF_F24
32976	cg06333834	-6.6707606393399e-05	GDNF_F24
32977	cg03164243	3.2166581358099e-05	GDNF_F24
32978	cg16152072	-0.000105302212458951	GDNF_F24
32979	cg00555666	3.57235989392464e-05	GDNF_F24
32980	cg19700087	0.000265389084874401	GDNF_F24
32981	cg27308434	-0.000107168050282673	GDNF_F24
32982	cg09665571	-0.000373429850954232	GDNF_F24
32983	cg09162137	-4.24780054401425e-05	GDNF_F24
32984	cg06714274	-0.0003062009043921	GDNF_F24
32985	cg03452609	0.000258858462335691	GDNF_F24
32986	cg26786947	0.000153717654831719	GDNF_F24
32987	cg19040648	-0.000235839120296746	GDNF_F24
32988	cg24200259	-0.000311128235668973	GDNF_F24
32989	cg01166310	0.000145663243186384	GDNF_F24
32990	cg08588156	-0.000178513130966809	GDNF_F24
32991	cg09249101	0.000269081513557943	GDNF_F24
32992	cg02626269	-0.000109457965520082	GDNF_F24
32993	cg08856118	8.93093082268744e-05	GDNF_F24
32994	cg22878468	0.000120326467063709	GDNF_F24
32995	cg12742579	2.23568251989846e-05	GDNF_F24
32996	cg01415543	4.99102045305072e-05	GDNF_F24
32997	cg06762067	0.000101767087039294	GDNF_F24
32998	cg23524537	-3.26007760533615e-05	GDNF_F24
32999	cg14380574	6.76284696996149e-05	GDNF_F24
33000	cg06438517	0.00025122151673234	GDNF_F24
33001	cg01440497	0.000160503704652871	GDNF_F24
33002	cg25982965	3.59641097752206e-06	GDNF_F24
33003	cg04874074	0.000190224715240112	GDNF_F24
33004	cg11483892	-5.69933789561705e-05	GDNF_F24
33005	cg11507713	0.000182652082444567	GDNF_F24
33006	cg24496475	8.85537531300136e-05	GDNF_F24
33007	cg14076729	1.93133169336438e-06	GDNF_F24
33008	cg11370723	-0.000159765002693169	GDNF_F24
33009	cg23583168	-0.000176251445608799	GDNF_F24
33010	cg06722407	0.000872834233041135	GDNF_F24
33011	cg27444225	8.88286746529929e-05	GDNF_F24
33012	cg09994435	-1.35023395372198e-06	GDNF_F24
33013	cg18238530	6.29011277431765e-05	GDNF_F24
33014	cg03308012	-7.1336077630283e-05	GDNF_F24
33015	cg17988187	7.09439220508904e-05	GDNF_F24
33016	cg02091031	0.00024409782426581	GDNF_F24
33017	cg25184591	6.15341221345543e-05	GDNF_F24
33018	cg14368035	-0.000108699437018706	GDNF_F24
33019	cg11972924	0.000401284978802743	GDNF_F24
33020	cg17870945	0.000125503176463428	GDNF_F24
33021	cg22381068	-0.000179259122513661	GDNF_F24
33022	cg18518516	-4.97262073332608e-05	GDNF_F24
33023	cg09798788	0.000128143260230048	GDNF_F24
33024	cg17187722	4.04889992750031e-05	GDNF_F24
33025	cg04572943	0.000184297090966201	GDNF_F24
33026	cg00852317	-0.000499666890444704	GDNF_F24
33027	cg27510671	-1.64548590565007e-05	GDNF_F24
33028	cg13538554	-0.000143201027973434	GDNF_F24
33029	cg05655022	-5.62926729399475e-05	GDNF_F24
33030	cg18924229	-0.000454317111080717	GDNF_F24
33031	cg25137787	0.000113778523760958	GDNF_F24
33032	cg26618058	-0.000202619997462906	GDNF_F24
33033	cg08258740	5.86645503229198e-05	GDNF_F24
33034	cg26205981	0.000177158198356109	GDNF_F24
33035	cg22136363	0.0001906196810304	GDNF_F24
33036	cg17417573	0.000120896867134709	GDNF_F24
33037	cg17508167	-1.41446007755308e-05	GDNF_F24
33038	cg08448170	4.85350868930568e-05	GDNF_F24
33039	cg08685714	0.000235618268325528	GDNF_F24
33040	cg06083659	1.04533613349575e-05	GDNF_F24
33041	cg24235997	-8.41759932301028e-05	GDNF_F24
33042	cg24277733	-0.000226247683466273	GDNF_F24
33043	cg00186476	4.38445253302647e-05	GDNF_F24
33044	cg21693108	0.000267984372269356	GDNF_F24
33045	cg22953237	-0.00105132437945121	GDNF_F24
33046	cg00792766	0.00014862221536741	GDNF_F24
33047	cg10360725	-0.000110635127975142	GDNF_F24
33048	cg15685922	0.000177658512105988	GDNF_F24
33049	cg18942579	0.000152286784578149	GDNF_F24
33050	cg05674377	5.19978287036248e-05	GDNF_F24
33051	cg02593884	-1.30936412835884e-05	GDNF_F24
33052	cg01269359	-0.000977347197394757	GDNF_F24
33053	cg11321083	0.000213971024501412	GDNF_F24
33054	cg09966204	-1.44069638753365e-05	GDNF_F24
33055	cg02368176	0.000312291883066143	GDNF_F24
33056	cg17463287	0.00036935829822107	GDNF_F24
33057	cg01998754	-0.000486975214492289	GDNF_F24
33058	cg06370855	-0.000163216946805705	GDNF_F24
33059	cg11201837	-3.20508079059167e-05	GDNF_F24
33060	cg09997228	-3.52907871585183e-06	GDNF_F24
33061	cg22930275	-8.64957156294622e-06	GDNF_F24
33062	cg12792075	2.66091725787427e-05	GDNF_F24
33063	cg19425289	-0.000115579725592916	GDNF_F24
33064	cg21386647	-7.29314465832049e-05	GDNF_F24
33065	cg09297185	5.67948399196339e-05	GDNF_F24
33066	cg02633068	-0.000181489912609027	GDNF_F24
33067	cg12304930	7.36488734457888e-05	GDNF_F24
33068	cg09374346	-4.73172868926094e-05	GDNF_F24
33069	cg24087512	6.70833956540592e-05	GDNF_F24
33070	cg18446069	8.67368807540933e-05	GDNF_F24
33071	cg08604957	0.000116676494687537	GDNF_F24
33072	cg11372818	-0.000997894041988549	GDNF_F24
33073	cg06894134	2.1260450499202e-05	GDNF_F24
33074	cg12668043	6.57858607530428e-06	GDNF_F24
33075	cg03824523	9.2215307765367e-05	GDNF_F24
33076	cg20543978	0.000133991800586868	GDNF_F24
33077	cg00872984	-0.00016866913955767	GDNF_F24
33078	cg10548315	0.00025210999046608	GDNF_F24
33079	cg01552636	0.000249654681471828	GDNF_F24
33080	cg06108849	-0.000161137295965983	GDNF_F24
33081	cg12806882	-0.000144545564055798	GDNF_F24
33082	cg17098979	-0.000294776564600955	GDNF_F24
33083	cg27209964	2.85486726905989e-05	GDNF_F24
33084	cg19808643	3.07271571380735e-05	GDNF_F24
33085	cg19297245	0.000171315138186326	GDNF_F24
33086	cg02485963	0.0001599037148976	GDNF_F24
33087	cg19127138	-8.50753151647784e-05	GDNF_F24
33088	cg07295522	-0.00034360334673267	GDNF_F24
33089	cg11522552	0.000419762394322574	GDNF_F24
33090	cg18093559	5.73412107700909e-05	GDNF_F24
33091	cg17285287	-4.3722816075137e-05	GDNF_F24
33092	cg14802502	-0.000399725063597534	GDNF_F24
33093	cg17846325	5.61482852265437e-05	GDNF_F24
33094	cg16231595	-0.000119739345978336	GDNF_F24
33095	cg14541111	1.68254615204674e-05	GDNF_F24
33096	cg19142181	-6.12670556932841e-05	GDNF_F24
33097	cg14500267	-0.000475471528985669	GDNF_F24
33098	cg14392652	1.27925449876795e-05	GDNF_F24
33099	cg02356435	0.000192046692550273	GDNF_F24
33100	cg10689590	0.000191951428286559	GDNF_F24
33101	cg20537150	6.68580969082378e-05	GDNF_F24
33102	cg10766585	-0.000196247214890294	GDNF_F24
33103	cg23711881	-0.00024248701006166	GDNF_F24
33104	cg23791626	8.04767743223208e-06	GDNF_F24
33105	cg02803084	7.82118242815551e-05	GDNF_F24
33106	cg15684231	0.000166217930074167	GDNF_F24
33107	cg18444835	4.14569619336883e-05	GDNF_F24
33108	cg21180726	0.000384128555405744	GDNF_F24
33109	cg08627981	-5.14939934749813e-05	GDNF_F24
33110	cg26545346	-0.000122050836300219	GDNF_F24
33111	cg18328998	7.85327397664711e-05	GDNF_F24
33112	cg09641202	0.000189177101774683	GDNF_F24
33113	cg07238065	-4.72145742908683e-05	GDNF_F24
33114	cg19192256	0.00017802129619179	GDNF_F24
33115	cg06173712	8.45755239661191e-05	GDNF_F24
33116	cg25501720	4.60296442809995e-05	GDNF_F24
33117	cg01280787	0.000142209278350658	GDNF_F24
33118	cg15337731	-0.000193597013206593	GDNF_F24
33119	cg22047766	0.000210757402420695	GDNF_F24
33120	cg17220055	-0.000299450297521951	GDNF_F24
33121	cg15869221	0.000528797933741812	GDNF_F24
33122	cg08343326	0.000213495177532542	GDNF_F24
33123	cg12500430	0.000146385450531694	GDNF_F24
33124	cg09140815	0.000106244566196646	GDNF_F24
33125	cg08274926	3.63851680894915e-06	GDNF_F24
33126	cg17465588	0.000620579866830119	GDNF_F24
33127	cg08632961	-6.39969574959985e-05	GDNF_F24
33128	cg12615906	3.60174162815927e-05	GDNF_F24
33129	cg07014715	3.58277303999253e-05	GDNF_F24
33130	cg26398228	-0.000360163351582392	GDNF_F24
33131	cg05071195	-0.000164912879115239	GDNF_F24
33132	cg20102742	-0.000264168900675923	GDNF_F24
33133	cg12343777	-5.06417174526805e-05	GDNF_F24
33134	cg00283046	-3.70637666744879e-05	GDNF_F24
33135	cg03126058	0.000156564727519373	GDNF_F24
33136	cg22381686	0.000118080908420635	GDNF_F24
33137	cg23558994	0.000222239090896326	GDNF_F24
33138	cg06369591	-0.000276587626929177	GDNF_F24
33139	cg23836155	-0.000410206773917081	GDNF_F24
33140	cg21832144	2.40553267391341e-05	GDNF_F24
33141	cg27261219	0.000142190882342318	GDNF_F24
33142	cg02059928	0.000162765496683061	GDNF_F24
33143	cg10187703	3.98822063599493e-05	GDNF_F24
33144	cg12197659	0.000123172140266643	GDNF_F24
33145	cg06160366	1.39099726406743e-05	GDNF_F24
33146	cg24706115	0.000163539338073195	GDNF_F24
33147	cg03970197	0.000184728822320562	GDNF_F24
33148	cg09912228	0.000211457736980618	GDNF_F24
33149	cg05369911	7.02590227841671e-05	GDNF_F24
33150	cg10523000	-5.04581295725939e-05	GDNF_F24
33151	cg05795372	-1.21715454553143e-05	GDNF_F24
33152	cg10396701	-8.37457920291067e-05	GDNF_F24
33153	cg14112041	-0.000169135653622974	GDNF_F24
33154	cg22404481	-0.000117210667151405	GDNF_F24
33155	cg09884655	-0.000170167985425784	GDNF_F24
33156	cg00055876	4.49284532978598e-06	GDNF_F24
33157	cg08977910	2.96205414137973e-05	GDNF_F24
33158	cg14498674	7.48742212054056e-05	GDNF_F24
33159	cg25380392	-0.000213565966135446	GDNF_F24
33160	cg19684894	-4.71589308488425e-05	GDNF_F24
33161	cg16726039	-8.86226217143368e-05	GDNF_F24
33162	cg27201843	-6.1458382624414e-05	GDNF_F24
33163	cg17734227	4.89238170339394e-05	GDNF_F24
33164	cg26937008	-0.00147708587811213	GDNF_F24
33165	cg19941279	7.43382591676161e-05	GDNF_F24
33166	cg07310873	-5.99287636734062e-06	GDNF_F24
33167	cg21852429	-7.33724984751728e-05	GDNF_F24
33168	cg23716078	5.41603406314934e-05	GDNF_F24
33169	cg13779162	1.85261800534849e-05	GDNF_F24
33170	cg07964754	0.000390986634219459	GDNF_F24
33171	cg20293942	0.00113775167998504	GDNF_F24
33172	cg02920196	-0.000119067693491206	GDNF_F24
33173	cg01799507	2.10966016289366e-05	GDNF_F24
33174	cg13494121	-8.224120374632e-05	GDNF_F24
33175	cg10052597	-0.000198658273688577	GDNF_F24
33176	cg01904194	-0.000281837861590496	GDNF_F24
33177	cg19964189	0.000270477368748464	GDNF_F24
33178	cg19884600	9.84745892950305e-05	GDNF_F24
33179	cg12170314	-7.96900416432624e-05	GDNF_F24
33180	cg13809270	-6.79593434044783e-05	GDNF_F24
33181	cg02974368	0.000113391360607775	GDNF_F24
33182	cg10609868	-2.28255774541015e-05	GDNF_F24
33183	cg02835823	-0.000218538971553323	GDNF_F24
33184	cg17924421	-7.70511626043612e-05	GDNF_F24
33185	cg16387495	-2.43344658960821e-05	GDNF_F24
33186	cg26923754	-4.18733447439194e-05	GDNF_F24
33187	cg00526032	6.86375566674127e-05	GDNF_F24
33188	cg21745092	5.93341551291303e-06	GDNF_F24
33189	cg00204533	-9.22539140934985e-05	GDNF_F24
33190	cg26228024	0.000130648922761546	GDNF_F24
33191	cg21290572	-7.24089272221114e-05	GDNF_F24
33192	cg04432234	-2.1119373522701e-05	GDNF_F24
33193	cg04304930	3.96081593142776e-06	GDNF_F24
33194	cg04861073	3.42121413771215e-06	GDNF_F24
33195	cg19550678	-9.77134381533581e-05	GDNF_F24
33196	cg15727583	0.000118255779378302	GDNF_F24
33197	cg04115631	-0.000150951089507521	GDNF_F24
33198	cg23700512	-9.87551001388321e-05	GDNF_F24
33199	cg12778944	0.000206746291412282	GDNF_F24
33200	cg05412957	0.000153340229677742	GDNF_F24
33201	cg17567203	0.000439791405791587	GDNF_F24
33202	cg05750824	6.51922270135896e-05	GDNF_F24
33203	cg09330320	-8.1715047076632e-05	GDNF_F24
33204	cg15438999	-0.000149762251015193	GDNF_F24
33205	cg11843781	-0.000117151231133439	GDNF_F24
33206	cg17368297	0.00031960177057194	GDNF_F24
33207	cg20648369	-9.33900988061585e-05	GDNF_F24
33208	cg07500621	-1.08134938350637e-06	GDNF_F24
33209	cg18629938	5.74773629247529e-06	GDNF_F24
33210	cg10151352	-8.68482778701927e-06	GDNF_F24
33211	cg00634941	2.76186194548337e-05	GDNF_F24
33212	cg19071989	0.000383586233372736	GDNF_F24
33213	cg13720140	1.48381179937889e-05	GDNF_F24
33214	cg19136485	-0.000114066454494548	GDNF_F24
33215	cg17729868	-5.37620053645642e-06	GDNF_F24
33216	cg05025605	-0.000271268298953234	GDNF_F24
33217	cg07599786	0.000235036922179045	GDNF_F24
33218	cg23884329	-2.55072089267573e-05	GDNF_F24
33219	cg01848203	0.000197415022114199	GDNF_F24
33220	cg14714147	-0.000143643869672641	GDNF_F24
33221	cg07601741	-0.00046172859158263	GDNF_F24
33222	cg18470427	0.000262055974652445	GDNF_F24
33223	cg16228524	0.000335031488491386	GDNF_F24
33224	cg08777639	-0.000188096568380377	GDNF_F24
33225	cg11652765	0.000132225745313762	GDNF_F24
33226	cg10497023	4.12673564425931e-06	GDNF_F24
33227	cg23541304	0.000787660320564601	GDNF_F24
33228	cg25070251	9.78636120137046e-05	GDNF_F24
33229	cg22700511	-4.14372522672199e-05	GDNF_F24
33230	cg26864304	-0.000655602057550002	GDNF_F24
33231	cg13834516	7.77352108113353e-05	GDNF_F24
33232	cg12534776	8.28919267371676e-05	GDNF_F24
33233	cg16797081	-5.85829009257849e-06	GDNF_F24
33234	cg13197256	7.35833586776484e-05	GDNF_F24
33235	cg17611936	-0.000738552165130718	GDNF_F24
33236	cg12172441	2.01610583941737e-05	GDNF_F24
33237	cg11096701	2.2542770899515e-05	GDNF_F24
33238	cg23156400	0.000163907332532927	GDNF_F24
33239	cg05695007	-8.21984269295996e-05	GDNF_F24
33240	cg23043899	0.000274060309177055	GDNF_F24
33241	cg06916161	9.50977487108542e-05	GDNF_F24
33242	cg04140596	-4.53108443724951e-05	GDNF_F24
33243	cg11802176	0.000127540747829321	GDNF_F24
33244	cg14353201	6.7827968152014e-05	GDNF_F24
33245	cg07346359	0.000350110279864466	GDNF_F24
33246	cg05269440	0.000146419261280082	GDNF_F24
33247	cg04021295	0.000160277224539579	GDNF_F24
33248	cg07413467	0.000540394715356727	GDNF_F24
33249	cg08190913	1.07706042108118e-05	GDNF_F24
33250	cg14789175	6.90547121163448e-05	GDNF_F24
33251	cg14458007	6.91728033409025e-05	GDNF_F24
33252	cg24292759	7.50786106869686e-05	GDNF_F24
33253	cg02334195	-0.000582710642056687	GDNF_F24
33254	cg26727155	0.000230404264675267	GDNF_F24
33255	cg14172090	4.12439916744782e-05	GDNF_F24
33256	cg11957501	2.47179488047009e-05	GDNF_F24
33257	cg09039751	0.000329873095536334	GDNF_F24
33258	cg24494114	-0.000160101478162439	GDNF_F24
33259	cg14183206	-4.93176365643034e-05	GDNF_F24
33260	cg24564603	-8.16557547877747e-05	GDNF_F24
33261	cg25943876	-0.000493910173978935	GDNF_F24
33262	cg02079384	0.000113297353520506	GDNF_F24
33263	cg01636300	-0.000172114926978839	GDNF_F24
33264	cg10177987	0.00096079423609525	GDNF_F24
33265	cg01270753	-0.000394394351766172	GDNF_F24
33266	cg18581972	0.000180128234186549	GDNF_F24
33267	cg07442889	0.000476782089822491	GDNF_F24
33268	cg02108736	-3.33918533603256e-05	GDNF_F24
33269	cg13403236	2.91108374155713e-05	GDNF_F24
33270	cg13630239	-6.7316232026093e-05	GDNF_F24
33271	cg17052310	5.52741247141644e-05	GDNF_F24
33272	cg03337230	0.00012783515990165	GDNF_F24
33273	cg17619445	-1.89958507596363e-05	GDNF_F24
33274	cg15582657	-0.000241689450670032	GDNF_F24
33275	cg10923561	-4.90212916380415e-05	GDNF_F24
33276	cg23982317	4.58782769328689e-07	GDNF_F24
33277	cg05554406	0.00135445563674336	GDNF_F24
33278	cg25365518	-7.06224281319076e-05	GDNF_F24
33279	cg01859460	2.71934400012006e-05	GDNF_F24
33280	cg01413354	-7.59426308989911e-05	GDNF_F24
33281	cg09456905	0.000175007009325383	GDNF_F24
33282	cg16509509	0.000107461658782374	GDNF_F24
33283	cg08136432	-0.000982515773404902	GDNF_F24
33284	cg27565124	-0.000219561053843096	GDNF_F24
33285	cg26651837	-0.000266626636316417	GDNF_F24
33286	cg04171808	2.56274713865781e-05	GDNF_F24
33287	cg24085975	0.000163950485553889	GDNF_F24
33288	cg12980788	-0.000129922988155484	GDNF_F24
33289	cg15482002	-0.000737349787156349	GDNF_F24
33290	cg03901431	9.61478974423079e-05	GDNF_F24
33291	cg21887489	-1.24873998480597e-05	GDNF_F24
33292	cg05329720	0.000236389044510264	GDNF_F24
33293	cg19557784	9.16120083845588e-06	GDNF_F24
33294	cg06783429	6.2524164877087e-05	GDNF_F24
33295	cg15610027	0.00016739436979528	GDNF_F24
33296	cg11338156	1.13962947503099e-05	GDNF_F24
33297	cg02825707	-0.000278419858765325	GDNF_F24
33298	cg07400741	5.67653274848448e-05	GDNF_F24
33299	cg03967651	0.000691050126621892	GDNF_F24
33300	cg06460190	-3.87753825471761e-05	GDNF_F24
33301	cg18214796	-8.40821391850032e-06	GDNF_F24
33302	cg00525444	-6.69939206908903e-05	GDNF_F24
33303	cg04065210	-0.000133009585892492	GDNF_F24
33304	cg04113225	-8.77655108293747e-05	GDNF_F24
33305	cg01950077	0.000624640645777144	GDNF_F24
33306	cg03084184	-0.000566642124052507	GDNF_F24
33307	cg19548763	-4.39170695576611e-05	GDNF_F24
33308	cg08684066	-0.000736151979356277	GDNF_F24
33309	cg12472786	0.000406612975591496	GDNF_F24
33310	cg24488296	-0.000346711245466418	GDNF_F24
33311	cg15664462	-9.15105633027052e-06	GDNF_F24
33312	cg13647856	1.04807692290288e-06	GDNF_F24
33313	cg13677464	-7.62986400150972e-05	GDNF_F24
33314	cg17144192	2.25371555253127e-05	GDNF_F24
33315	cg03321553	-2.8951833772732e-05	GDNF_F24
33316	cg03678547	0.000270398411314325	GDNF_F24
33317	cg08629394	0.000112696626992409	GDNF_F24
33318	cg05113927	-0.000137327257477997	GDNF_F24
33319	cg09348735	-2.19606629627409e-05	GDNF_F24
33320	cg16290431	0.000121030378922177	GDNF_F24
33321	cg14340179	-0.000220523856658015	GDNF_F24
33322	cg13401893	-0.000496890077049783	GDNF_F24
33323	cg26797238	0.000412694553544427	GDNF_F24
33324	cg27661104	-0.000155977055391502	GDNF_F24
33325	cg15413025	7.81031215939562e-05	GDNF_F24
33326	cg27021492	-0.000451263925609251	GDNF_F24
33327	cg07498088	0.000717027959161248	GDNF_F24
33328	cg13863153	-8.98277532150155e-05	GDNF_F24
33329	cg01066685	-8.76973533193724e-05	GDNF_F24
33330	cg00410048	-8.41361962164589e-06	GDNF_F24
33331	cg06582411	0.000372956316783584	GDNF_F24
33332	cg01923473	4.09607809314149e-06	GDNF_F24
33333	cg16136079	4.66946381181347e-05	GDNF_F24
33334	cg22612790	4.12398903939916e-05	GDNF_F24
33335	cg05500893	-6.26119436264043e-05	GDNF_F24
33336	cg07143083	2.11579950534393e-06	GDNF_F24
33337	cg10130712	-0.000234635439738859	GDNF_F24
33338	cg02213822	-8.86387787459656e-05	GDNF_F24
33339	cg01459845	0.00020230341301669	GDNF_F24
33340	cg07264329	3.70559064862412e-05	GDNF_F24
33341	cg19451566	2.91986328343632e-05	GDNF_F24
33342	cg15841926	1.75001647868324e-05	GDNF_F24
33343	cg14279856	-0.000201027649885173	GDNF_F24
33344	cg02963907	8.73084067840183e-05	GDNF_F24
33345	cg27391744	-0.000137352676631932	GDNF_F24
33346	cg04902167	0.000354925102630037	GDNF_F24
33347	cg17122419	8.6799350928158e-06	GDNF_F24
33348	cg08684580	-0.000885796113528635	GDNF_F24
33349	cg13994842	0.000170667453428218	GDNF_F24
33350	cg01404163	-9.10468848287982e-05	GDNF_F24
33351	cg00710972	-0.00011732051373021	GDNF_F24
33352	cg04278168	-0.000722657305183379	GDNF_F24
33353	cg05000694	-7.851753908204e-05	GDNF_F24
33354	cg04946953	-8.95681383230478e-05	GDNF_F24
33355	cg05918557	0.000290429158796802	GDNF_F24
33356	cg23877043	0.000139292623945448	GDNF_F24
33357	cg00342530	-0.000299274112652318	GDNF_F24
33358	cg23366166	-3.12193354758774e-07	GDNF_F24
33359	cg17647350	1.5480540852277e-05	GDNF_F24
33360	cg09353289	0.000181442487980066	GDNF_F24
33361	cg10257471	4.59001357939077e-05	GDNF_F24
33362	cg05228154	0.000193789240726043	GDNF_F24
33363	cg05238218	0.00198010331412562	GDNF_F24
33364	cg20796556	-0.000176534428754845	GDNF_F24
33365	cg16148134	-5.78065802022364e-05	GDNF_F24
33366	cg09596958	0.000226444326538636	GDNF_F24
33367	cg15581911	-0.000141837229921666	GDNF_F24
33368	cg17550495	1.82184570015339e-05	GDNF_F24
33369	cg25596405	7.18792893540117e-05	GDNF_F24
33370	cg15905657	7.4090820230555e-07	GDNF_F24
33371	cg13989603	-5.00963584437982e-05	GDNF_F24
33372	cg09722259	0.000208881040905362	GDNF_F24
33373	cg02471007	0.000180629012813822	GDNF_F24
33374	cg16700025	-0.000347928645567494	GDNF_F24
33375	cg08553705	8.64717935815659e-05	GDNF_F24
33376	cg12391372	-4.0590428803707e-05	GDNF_F24
33377	cg08444191	-0.000211810699160063	GDNF_F24
33378	cg09507442	-0.00015571530554032	GDNF_F24
33379	cg14959580	-0.000229220810018221	GDNF_F24
33380	cg19981983	3.31132423385484e-05	GDNF_F24
33381	cg27598794	-0.000137656499228696	GDNF_F24
33382	cg14233709	0.000523388214980868	GDNF_F24
33383	cg00945750	0.0002532917314715	GDNF_F24
33384	cg14001750	-1.33220209144202e-05	GDNF_F24
33385	cg10450175	-8.3017810988247e-05	GDNF_F24
33386	cg16308829	0.000583546150219732	GDNF_F24
33387	cg08959182	-0.000310306247035617	GDNF_F24
33388	cg16619771	-8.55674617530713e-05	GDNF_F24
33389	cg13500842	-1.70268530914515e-05	GDNF_F24
33390	cg06362514	0.000231261245798056	GDNF_F24
33391	cg09973699	-8.77173849076617e-05	GDNF_F24
33392	cg07764022	0.000150936210171536	GDNF_F24
33393	cg02567454	-0.00102249199279994	GDNF_F24
33394	cg09573515	-5.50393809276706e-05	GDNF_F24
33395	cg00455796	2.03945683645808e-05	GDNF_F24
33396	cg04689547	9.23110718222062e-05	GDNF_F24
33397	cg06472341	-2.90615082275008e-05	GDNF_F24
33398	cg11211173	-1.60392248441507e-05	GDNF_F24
33399	cg14626740	-7.34993298869478e-05	GDNF_F24
33400	cg04297860	6.4186506411985e-05	GDNF_F24
33401	cg27607655	2.96480696806482e-05	GDNF_F24
33402	cg18157503	0.000157769026909266	GDNF_F24
33403	cg01441237	3.67474205199924e-05	GDNF_F24
33404	cg07553030	-0.00031038089051365	GDNF_F24
33405	cg18587476	-0.000196441918094034	GDNF_F24
33406	cg03784083	-8.51482262907609e-06	GDNF_F24
33407	cg19164987	1.6651333481256e-05	GDNF_F24
33408	cg04480708	-1.88564091278551e-05	GDNF_F24
33409	cg26784546	8.34701896969344e-06	GDNF_F24
33410	cg22301418	2.94887058179859e-05	GDNF_F24
33411	cg08856326	0.000134001491791339	GDNF_F24
33412	cg09579605	-0.00016760347810495	GDNF_F24
33413	cg13472224	-0.000199135294219589	GDNF_F24
33414	cg08487618	0.000105018564919528	GDNF_F24
33415	cg22610620	9.06141354621091e-07	GDNF_F24
33416	cg20102010	-0.000128714878434655	GDNF_F24
33417	cg23720170	0.000121208069607194	GDNF_F24
33418	cg05934984	3.09881038914905e-05	GDNF_F24
33419	cg19286007	-0.000129135757769489	GDNF_F24
33420	cg12534855	-3.42365389379486e-05	GDNF_F24
33421	cg04032897	0.000244789504318662	GDNF_F24
33422	cg23467944	0.000157846758698804	GDNF_F24
33423	cg22429788	-0.000161294737023808	GDNF_F24
33424	cg10039500	-0.000145245411132844	GDNF_F24
33425	cg19179572	8.99920268296456e-05	GDNF_F24
33426	cg13379325	-0.000439955062043398	GDNF_F24
33427	cg07227024	0.000548812116414022	GDNF_F24
33428	cg18170229	7.66335592676232e-05	GDNF_F24
33429	cg13053278	-0.000375004060685716	GDNF_F24
33430	cg02255551	-0.00012698741397572	GDNF_F24
33431	cg01449754	4.58552514207197e-05	GDNF_F24
33432	cg24508426	-0.000426835978239691	GDNF_F24
33433	cg09886864	5.91943737235155e-05	GDNF_F24
33434	cg00236766	6.90724592535105e-06	GDNF_F24
33435	cg09819772	-6.21668743802541e-05	GDNF_F24
33436	cg21455102	-0.000162077183373194	GDNF_F24
33437	cg26565649	-0.000352607812430623	GDNF_F24
33438	cg23170410	0.000187409117198682	GDNF_F24
33439	cg03997145	-8.81170826731239e-05	GDNF_F24
33440	cg25139259	0.000438360265399963	GDNF_F24
33441	cg25974879	-0.000105024497037222	GDNF_F24
33442	cg02231434	0.000251688359568935	GDNF_F24
33443	cg26889659	-0.000903835145761459	GDNF_F24
33444	cg19866327	7.99496089458214e-05	GDNF_F24
33445	cg12161982	8.04184607104814e-05	GDNF_F24
33446	cg15028525	9.97829611964896e-05	GDNF_F24
33447	cg14263702	-0.00016563446295005	GDNF_F24
33448	cg02300329	0.000355624962563789	GDNF_F24
33449	cg07986058	-5.95963072052438e-05	GDNF_F24
33450	cg16326504	0.000161376617353698	GDNF_F24
33451	cg21175505	0.000132202454547538	GDNF_F24
33452	cg17846723	-5.2900107604036e-06	GDNF_F24
33453	cg19837786	0.000233635389815205	GDNF_F24
33454	cg08584759	0.000459963662706013	GDNF_F24
33455	cg03421657	9.08616079669578e-05	GDNF_F24
33456	cg05188967	0.00013273215373734	GDNF_F24
33457	cg12778178	2.31511796216358e-05	GDNF_F24
33458	cg13315147	9.88235584496042e-05	GDNF_F24
33459	cg06809438	-6.58893916073597e-05	GDNF_F24
33460	cg05593139	-7.61873724011412e-05	GDNF_F24
33461	cg01194407	0.000103279939371591	GDNF_F24
33462	cg21980820	-6.97222304737465e-06	GDNF_F24
33463	cg10060631	3.43742807694548e-05	GDNF_F24
33464	cg05501666	-0.00018869186679754	GDNF_F24
33465	cg17230007	-1.98247914900872e-05	GDNF_F24
33466	cg07393523	-0.000169593480705856	GDNF_F24
33467	cg17394506	0.000123985696195265	GDNF_F24
33468	cg19228065	-0.000601591718860829	GDNF_F24
33469	cg12997627	0.000352300987238275	GDNF_F24
33470	cg17178489	-1.33898978529671e-05	GDNF_F24
33471	cg00254306	0.000318638692182944	GDNF_F24
33472	cg08157914	-1.90569949209248e-05	GDNF_F24
33473	cg04180113	-5.94664422431288e-05	GDNF_F24
33474	cg13091702	-6.20951993117682e-05	GDNF_F24
33475	cg15609829	2.00124461774952e-05	GDNF_F24
33476	cg13624907	-1.3307249986655e-05	GDNF_F24
33477	cg10696062	6.93338406982444e-05	GDNF_F24
33478	cg08654337	-6.09699679599961e-05	GDNF_F24
33479	cg17687534	-0.000111343087053318	GDNF_F24
33480	cg07486862	-5.81921626407066e-06	GDNF_F24
33481	cg08295661	0.000114301318529626	GDNF_F24
33482	cg11900923	0.000274318021653354	GDNF_F24
33483	cg14975421	0.000335382999693256	GDNF_F24
33484	cg02543060	0.000418265406964823	GDNF_F24
33485	cg16052325	0.000183362937109365	GDNF_F24
33486	cg00507679	8.34076954532318e-05	GDNF_F24
33487	cg03093345	0.000195205180066411	GDNF_F24
33488	cg16726532	-5.53437035808392e-05	GDNF_F24
33489	cg14026901	1.59563906294619e-05	GDNF_F24
33490	cg19990189	-3.01073478320728e-05	GDNF_F24
33491	cg27521429	0.000301770180655221	GDNF_F24
33492	cg06311139	6.26497900935199e-05	GDNF_F24
33493	cg12856521	-0.000152153505127568	GDNF_F24
33494	cg12219311	7.57432998886409e-05	GDNF_F24
33495	cg13286281	-5.66166754831859e-05	GDNF_F24
33496	cg22816156	-0.000259886083295556	GDNF_F24
33497	cg14306688	-0.000165613773949117	GDNF_F24
33498	cg10274029	0.000120206971773112	GDNF_F24
33499	cg08443549	2.41180855887707e-05	GDNF_F24
33500	cg10987071	0.000370900669875507	GDNF_F24
33501	cg21234955	9.14474856218543e-05	GDNF_F24
33502	cg25613667	0.000371303765451665	GDNF_F24
33503	cg11516676	2.48982476440048e-05	GDNF_F24
33504	cg23139018	-0.000221579325655252	GDNF_F24
33505	cg16588340	-2.71598821743714e-05	GDNF_F24
33506	cg06530848	0.000225026305031147	GDNF_F24
33507	cg11771735	0.000366465114088465	GDNF_F24
33508	cg03441820	0.000252083972776597	GDNF_F24
33509	cg24616296	0.000181083911609096	GDNF_F24
33510	cg05379312	9.12396048631695e-05	GDNF_F24
33511	cg21516384	-3.38917768414577e-05	GDNF_F24
33512	cg07272456	0.000109690533025724	GDNF_F24
33513	cg21716061	0.00010605904094623	GDNF_F24
33514	cg01440796	3.75463818143811e-05	GDNF_F24
33515	cg24129307	-0.000195340662113644	GDNF_F24
33516	cg12978880	4.43238742176713e-05	GDNF_F24
33517	cg06217232	1.63904536715836e-05	GDNF_F24
33518	cg01238343	-3.07418340928856e-05	GDNF_F24
33519	cg13195955	-0.000149388003106191	GDNF_F24
33520	cg01422370	4.9606811100624e-05	GDNF_F24
33521	cg22838432	4.37314792048825e-05	GDNF_F24
33522	cg17827524	4.63278583552239e-05	GDNF_F24
33523	cg26228476	5.72574906104043e-05	GDNF_F24
33524	cg19309256	0.000219930006027717	GDNF_F24
33525	cg15560426	0.000213712937487779	GDNF_F24
33526	cg20792744	-0.000229344859816961	GDNF_F24
33527	cg24249542	0.000108295498250682	GDNF_F24
33528	cg23093615	2.26702789815606e-05	GDNF_F24
33529	cg07843576	0.000213999947024035	GDNF_F24
33530	cg10258591	-0.000166059372785489	GDNF_F24
33531	cg01794046	-1.6235990458844e-05	GDNF_F24
33532	cg12868320	-6.49509640004176e-05	GDNF_F24
33533	cg07469168	-0.000289645598341742	GDNF_F24
33534	cg03381704	0.000407839976165513	GDNF_F24
33535	cg12075964	1.47542445433562e-05	GDNF_F24
33536	cg06016911	-0.000124085979356787	GDNF_F24
33537	cg01004193	3.04918924558307e-05	GDNF_F24
33538	cg21477062	2.54314802528513e-05	GDNF_F24
33539	cg20060268	0.000157078256357572	GDNF_F24
33540	cg13635014	0.000156131806264734	GDNF_F24
33541	cg13551137	-0.000241756821576635	GDNF_F24
33542	cg22286046	-1.14674155211168e-05	GDNF_F24
33543	cg07845100	1.14408635027916e-05	GDNF_F24
33544	cg04556615	-5.67405315580028e-06	GDNF_F24
33545	cg05868421	-0.000141358093910378	GDNF_F24
33546	cg16531596	0.000250877915225106	GDNF_F24
33547	cg20033737	2.46359652889715e-05	GDNF_F24
33548	cg19369993	-1.51188836980223e-05	GDNF_F24
33549	cg10602561	5.80690108725366e-05	GDNF_F24
33550	cg25201372	-0.000151313541723652	GDNF_F24
33551	cg11788233	-0.000117757949839909	GDNF_F24
33552	cg16134491	0.000124537590600769	GDNF_F24
33553	cg13228642	2.75430905203221e-05	GDNF_F24
33554	cg08568902	-5.30244914124351e-05	GDNF_F24
33555	cg11448961	-9.39376444769855e-05	GDNF_F24
33556	cg22218512	-0.00020557790632479	GDNF_F24
33557	cg06663310	7.86780503615786e-05	GDNF_F24
33558	cg18367631	0.000693298688046694	GDNF_F24
33559	cg24299306	6.86621291953336e-05	GDNF_F24
33560	cg06307915	0.00041753846472177	GDNF_F24
33561	cg27059379	-4.25308259967571e-05	GDNF_F24
33562	cg25428263	-0.000608419364804182	GDNF_F24
33563	cg26508286	0.000105097080736497	GDNF_F24
33564	cg07589491	-0.000192048196064349	GDNF_F24
33565	cg26172195	0.000177911892312005	GDNF_F24
33566	cg09075678	-3.32710487727833e-05	GDNF_F24
33567	cg14239852	6.48498001859326e-05	GDNF_F24
33568	cg11346377	-9.8950670721663e-05	GDNF_F24
33569	cg06364066	9.33996608967031e-05	GDNF_F24
33570	cg03525841	-0.000248413497125269	GDNF_F24
33571	cg15692457	-0.000239294123119889	GDNF_F24
33572	cg00950476	-0.000350591810147851	GDNF_F24
33573	cg18979292	3.11868290227305e-05	GDNF_F24
33574	cg05960938	-0.000212827375035748	GDNF_F24
33575	cg10351869	-0.00106869229727053	GDNF_F24
33576	cg17625224	5.85304645197793e-06	GDNF_F24
33577	cg16669842	-4.31388317259484e-05	GDNF_F24
33578	cg16385728	0.000268913370257626	GDNF_F24
33579	cg16897103	-0.000203156995096518	GDNF_F24
33580	cg16490805	0.00140886436695711	GDNF_F24
33581	cg15418499	0.000107614891422655	GDNF_F24
33582	cg27146702	0.000170325186360518	GDNF_F24
33583	cg22199864	2.10648679301949e-06	GDNF_F24
33584	cg00995116	-1.8110668983731e-05	GDNF_F24
33585	cg16245761	0.000174341710940085	GDNF_F24
33586	cg11871374	0.000405032673576574	GDNF_F24
33587	cg05953939	0.000504582672639921	GDNF_F24
33588	cg14673104	-5.97246491468284e-05	GDNF_F24
33589	cg00938540	0.000229017735296876	GDNF_F24
33590	cg20978937	-0.000148331304573549	GDNF_F24
33591	cg25284397	0.000116670334112682	GDNF_F24
33592	cg17173593	7.92375954097791e-05	GDNF_F24
33593	cg05558578	-2.64362896191995e-05	GDNF_F24
33594	cg08694199	3.52593292979957e-06	GDNF_F24
33595	cg07638261	0.000295577055401835	GDNF_F24
33596	cg14964437	1.3416525363065e-05	GDNF_F24
33597	cg20749424	2.49747254255285e-05	GDNF_F24
33598	cg25014458	1.83251789917966e-05	GDNF_F24
33599	cg23845250	5.61436170292115e-05	GDNF_F24
33600	cg22679316	0.000165763343937196	GDNF_F24
33601	cg04407652	-4.82753338914315e-05	GDNF_F24
33602	cg27185976	-1.16078363300123e-05	GDNF_F24
33603	cg17644645	0.000491467348058967	GDNF_F24
33604	cg22609908	0.000239035934094483	GDNF_F24
33605	cg11620328	3.24056782626582e-05	GDNF_F24
33606	cg08480452	1.09740090701518e-05	GDNF_F24
33607	cg05392657	0.000223684438786035	GDNF_F24
33608	cg07850533	-0.000423738724500731	GDNF_F24
33609	cg15020608	0.000489993870809296	GDNF_F24
33610	cg21047750	-4.09053095060741e-05	GDNF_F24
33611	cg05790256	4.66651838150402e-05	GDNF_F24
33612	cg18321073	8.76437680611733e-05	GDNF_F24
33613	cg25349990	0.000700201767998222	GDNF_F24
33614	cg08106012	0.000130054089220317	GDNF_F24
33615	cg03512692	-1.15228942899956e-05	GDNF_F24
33616	cg02193806	0.000162570133998968	GDNF_F24
33617	cg10272110	0.000373677597822635	GDNF_F24
33618	cg07152605	-0.000172301491047741	GDNF_F24
33619	cg22895366	0.000349875631167161	GDNF_F24
33620	cg13662328	3.23203104677285e-05	GDNF_F24
33621	cg25374375	-0.000398619340787535	GDNF_F24
33622	cg13228862	-3.48183680139892e-05	GDNF_F24
33623	cg08445320	8.93041267862944e-05	GDNF_F24
33624	cg08195214	-0.000617786370798053	GDNF_F24
33625	cg23428228	-0.000486242283504557	GDNF_F24
33626	cg01124530	-8.21466984714703e-06	GDNF_F24
33627	cg09249173	0.000129366096950709	GDNF_F24
33628	cg04995300	-0.000105464774437729	GDNF_F24
33629	cg11449873	-0.000288436839827576	GDNF_F24
33630	cg17208953	-8.62242183965398e-05	GDNF_F24
33631	cg14622026	-4.27130082980779e-05	GDNF_F24
33632	cg23844527	0.000303504898993358	GDNF_F24
33633	cg25177532	0.00044863290376809	GDNF_F24
33634	cg21907768	0.000276769293439762	GDNF_F24
33635	cg17145862	4.67444374586558e-05	GDNF_F24
33636	cg21405786	-0.00029402531073252	GDNF_F24
33637	cg21075784	-0.000827783499718038	GDNF_F24
33638	cg24527015	1.64759694142408e-05	GDNF_F24
33639	cg01896102	-0.00020053099302588	GDNF_F24
33640	cg12607413	-0.00097289178332592	GDNF_F24
33641	cg11140679	2.79240238648668e-06	GDNF_F24
33642	cg27227317	-0.000250041536138822	GDNF_F24
33643	cg14120403	7.40200952495562e-06	GDNF_F24
33644	cg21700780	-6.72794745642002e-05	GDNF_F24
33645	cg25608079	-0.000282586040154689	GDNF_F24
33646	cg12285565	0.000233188946411272	GDNF_F24
33647	cg09859805	0.000182526395284066	GDNF_F24
33648	cg06645952	6.35871674696562e-05	GDNF_F24
33649	cg10872121	0.000276170916389009	GDNF_F24
33650	cg10116181	0.00018329442980651	GDNF_F24
33651	cg06999008	-0.00012188032896775	GDNF_F24
33652	cg11258132	7.78895501130364e-05	GDNF_F24
33653	cg06325811	0.000126885475945623	GDNF_F24
33654	cg04389058	0.000193391633958844	GDNF_F24
33655	cg20045672	0.000125890701246339	GDNF_F24
33656	cg15845172	-2.22012961955679e-05	GDNF_F24
33657	cg10220200	0.000107203635456939	GDNF_F24
33658	cg27033712	-9.0747051061178e-05	GDNF_F24
33659	cg06504820	-0.000154966037804579	GDNF_F24
33660	cg01101224	0.000186613042109861	GDNF_F24
33661	cg18574911	-4.69614036964244e-06	GDNF_F24
33662	cg06459104	9.94389105746588e-05	GDNF_F24
33663	cg13139397	-7.90496178007912e-05	GDNF_F24
33664	cg18061756	-0.0002429133631018	GDNF_F24
33665	cg09738193	-0.000111349730659594	GDNF_F24
33666	cg15016481	5.21560034959242e-05	GDNF_F24
33667	cg06975133	2.23289077926239e-05	GDNF_F24
33668	cg24970360	0.000409605410263935	GDNF_F24
33669	cg13038025	-0.000120695649933922	GDNF_F24
33670	cg10929866	-1.19348281532957e-05	GDNF_F24
33671	cg19535025	-6.31533025194184e-05	GDNF_F24
33672	cg06772279	0.000219504073831878	GDNF_F24
33673	cg06942010	0.000117102492650343	GDNF_F24
33674	cg00148048	-0.000102922631652904	GDNF_F24
33675	cg08985381	0.000272490161160579	GDNF_F24
33676	cg01223757	-0.0007491978169266	GDNF_F24
33677	cg17976294	-0.000203353434785823	GDNF_F24
33678	cg22891619	3.89198493624376e-05	GDNF_F24
33679	cg17929859	-3.57848737964732e-06	GDNF_F24
33680	cg10462643	4.17816042839777e-05	GDNF_F24
33681	cg27443416	-9.91308021039328e-05	GDNF_F24
33682	cg08986575	-0.000639484953491933	GDNF_F24
33683	cg23365971	0.00044355630302902	GDNF_F24
33684	cg21055462	0.000103631475444556	GDNF_F24
33685	cg12592387	-1.38000768503525e-05	GDNF_F24
33686	cg26474549	-0.000116319670578208	GDNF_F24
33687	cg00568384	-0.000415612274050625	GDNF_F24
33688	cg09907228	0.000142246266879866	GDNF_F24
33689	cg21224349	0.000167147419261296	GDNF_F24
33690	cg17985029	-0.000283063291721094	GDNF_F24
33691	cg13751012	0.000182774094132985	GDNF_F24
33692	cg18370772	1.69311647984712e-05	GDNF_F24
33693	cg25752150	0.000291993741219748	GDNF_F24
33694	cg00065396	9.75407947754518e-06	GDNF_F24
33695	cg02370022	-0.000167099775731727	GDNF_F24
33696	cg27131510	-0.000207474754891367	GDNF_F24
33697	cg15994182	-8.32664869368753e-06	GDNF_F24
33698	cg25730031	0.000141562304458883	GDNF_F24
33699	cg16694869	-0.000151743567452362	GDNF_F24
33700	cg06347828	-2.3210730360099e-05	GDNF_F24
33701	cg20051241	-0.000116254215163048	GDNF_F24
33702	cg10296773	-4.40107821653998e-05	GDNF_F24
33703	cg18364968	9.19624478215483e-05	GDNF_F24
33704	cg25039498	-0.000312053866727598	GDNF_F24
33705	cg20221740	-0.000231707480308147	GDNF_F24
33706	cg01968002	0.000279394218742877	GDNF_F24
33707	cg22123308	0.000187502571654469	GDNF_F24
33708	cg10523198	6.78962163887964e-05	GDNF_F24
33709	cg06212876	-0.000148144944958824	GDNF_F24
33710	cg21594961	-0.00078571235037288	GDNF_F24
33711	cg10636246	0.000328415332291614	GDNF_F24
33712	cg14113820	-3.0600315696692e-05	GDNF_F24
33713	cg27607661	2.62790175565902e-05	GDNF_F24
33714	cg04983784	-0.000123192240731612	GDNF_F24
33715	cg06121514	0.00022314801624245	GDNF_F24
33716	cg00291366	0.000180692722602678	GDNF_F24
33717	cg05860090	0.000161866076746473	GDNF_F24
33718	cg10486833	-0.00018552642062849	GDNF_F24
33719	cg16487577	-7.041860253704e-06	GDNF_F24
33720	cg19817825	-0.000110907438795275	GDNF_F24
33721	cg02042585	-0.000212988278130215	GDNF_F24
33722	cg09565226	-4.57498230442215e-05	GDNF_F24
33723	cg16916549	3.18394880096647e-05	GDNF_F24
33724	cg22843146	9.02079503550611e-05	GDNF_F24
33725	cg17526770	-0.000112546297245513	GDNF_F24
33726	cg02151301	-0.000368309051705028	GDNF_F24
33727	cg11613559	0.000532786689168033	GDNF_F24
33728	cg08991643	1.99017329820149e-05	GDNF_F24
33729	cg26752321	-1.3114369992891e-05	GDNF_F24
33730	cg22622786	7.20081323355092e-05	GDNF_F24
33731	cg07146981	8.09822158930685e-06	GDNF_F24
33732	cg01191906	-0.000121261719060982	GDNF_F24
33733	cg03234715	3.40923771745367e-05	GDNF_F24
33734	cg01212491	-0.000259796129247202	GDNF_F24
33735	cg07366553	-0.00017928978822484	GDNF_F24
33736	cg10076951	3.91825093069409e-06	GDNF_F24
33737	cg11373428	-6.24734683550085e-05	GDNF_F24
33738	cg18365383	-2.70215493937525e-06	GDNF_F24
33739	cg03187312	2.37214888854254e-05	GDNF_F24
33740	cg00570548	-7.26632485910572e-06	GDNF_F24
33741	cg08371497	-4.80036347537899e-05	GDNF_F24
33742	cg22502459	3.64396990169066e-05	GDNF_F24
33743	cg00123814	-0.000165433972536684	GDNF_F24
33744	cg02002247	-0.000111929200003672	GDNF_F24
33745	cg21175151	0.000278781603099283	GDNF_F24
33746	cg07518214	9.01762832911252e-05	GDNF_F24
33747	cg07910065	6.69955560950001e-05	GDNF_F24
33748	cg05541096	2.84645459160269e-05	GDNF_F24
33749	cg06721096	-9.90643177621763e-05	GDNF_F24
33750	cg11988451	-0.000402162422323611	GDNF_F24
33751	cg25674613	0.000388440782123125	GDNF_F24
33752	cg03986240	8.01610786583333e-06	GDNF_F24
33753	cg03218323	-0.000645818005484414	GDNF_F24
33754	cg26945559	3.80029742171911e-05	GDNF_F24
33755	cg27005932	9.63921760950634e-05	GDNF_F24
33756	cg03512248	-7.02361201119638e-05	GDNF_F24
33757	cg20859918	0.000420056149916476	GDNF_F24
33758	cg08804892	-3.60960871286543e-05	GDNF_F24
33759	cg09378693	5.75697373832253e-05	GDNF_F24
33760	cg12004945	1.3102456145874e-05	GDNF_F24
33761	cg07213065	-0.000128643112391602	GDNF_F24
33762	cg10182637	5.6164617089802e-05	GDNF_F24
33763	cg08611544	7.69228912504833e-05	GDNF_F24
33764	cg02946850	-0.000197128620797674	GDNF_F24
33765	cg04501558	9.16459368073299e-05	GDNF_F24
33766	cg02956226	4.87499716098964e-06	GDNF_F24
33767	cg02181559	-0.000145640227229854	GDNF_F24
33768	cg00852066	-2.54747363030044e-06	GDNF_F24
33769	cg23602058	0.000612649126759265	GDNF_F24
33770	cg27131973	5.42383323714706e-05	GDNF_F24
33771	cg19721797	9.54518810573032e-05	GDNF_F24
33772	cg20769487	-7.24339923893052e-06	GDNF_F24
33773	cg21045604	-2.87142195940743e-05	GDNF_F24
33774	cg25034117	-0.000417892044350828	GDNF_F24
33775	cg06772267	0.000189699535915466	GDNF_F24
33776	cg08791813	-6.66544663885444e-06	GDNF_F24
33777	cg20253742	9.49309291483898e-06	GDNF_F24
33778	cg05778559	0.000467669734849051	GDNF_F24
33779	cg10509179	-0.000385849307754678	GDNF_F24
33780	cg22669123	-0.000146191917663117	GDNF_F24
33781	cg01894192	0.000112317801453701	GDNF_F24
33782	cg18235653	-0.000313942768824897	GDNF_F24
33783	cg09463984	3.44169573279041e-05	GDNF_F24
33784	cg14696334	0.000233796457389323	GDNF_F24
33785	cg24783119	4.67605273530439e-06	GDNF_F24
33786	cg17885794	-0.000104497180711885	GDNF_F24
33787	cg01072786	0.000169842977964438	GDNF_F24
33788	cg04375784	-0.000106554719524902	GDNF_F24
33789	cg18756476	-3.04342270002729e-07	GDNF_F24
33790	cg01887468	0.000252939801782657	GDNF_F24
33791	cg11659341	6.15583851571033e-06	GDNF_F24
33792	cg03620561	8.94630547714291e-05	GDNF_F24
33793	cg07974833	-6.03791014312444e-05	GDNF_F24
33794	cg21534940	-3.49283490999124e-05	GDNF_F24
33795	cg16947138	-4.31915825246986e-05	GDNF_F24
33796	cg00474426	1.1609141145099e-05	GDNF_F24
33797	cg23879061	-9.1241241715022e-05	GDNF_F24
33798	cg04391641	9.01571282324459e-05	GDNF_F24
33799	cg17255125	3.44424048428654e-05	GDNF_F24
33800	cg24931844	4.13808475420339e-05	GDNF_F24
33801	cg25007722	-0.000267093167301411	GDNF_F24
33802	cg10146186	0.000251126512345426	GDNF_F24
33803	cg16234191	3.15982833718256e-06	GDNF_F24
33804	cg02975667	2.40589028656619e-05	GDNF_F24
33805	cg18887769	-1.03282738195447e-05	GDNF_F24
33806	cg23009094	-0.000318578827080858	GDNF_F24
33807	cg16173762	-9.58271305281143e-05	GDNF_F24
33808	cg23471274	0.000232543887643809	GDNF_F24
33809	cg12483545	-0.000150136245609026	GDNF_F24
33810	cg23022053	0.000719713284647226	GDNF_F24
33811	cg17400113	-4.37711447209657e-05	GDNF_F24
33812	cg20940675	-0.000240704323115139	GDNF_F24
33813	cg16884822	3.01719132075608e-05	GDNF_F24
33814	cg15908308	0.000316786239769523	GDNF_F24
33815	cg17820345	6.02155238637769e-05	GDNF_F24
33816	cg27053975	-0.000173459581364377	GDNF_F24
33817	cg04516249	-0.000553800915063568	GDNF_F24
33818	cg14437446	7.06885096049878e-05	GDNF_F24
33819	cg12628061	-6.05635079787458e-05	GDNF_F24
33820	cg08536712	0.000125686675047831	GDNF_F24
33821	cg02284764	3.17835634927321e-05	GDNF_F24
33822	cg13881341	4.74139952833089e-05	GDNF_F24
33823	cg23147449	-0.000137357608187121	GDNF_F24
33824	cg25363679	0.000106284391611195	GDNF_F24
33825	cg22437485	-0.000144107013865258	GDNF_F24
33826	cg08280342	-4.95108139031959e-05	GDNF_F24
33827	cg22896657	-0.000477991769901923	GDNF_F24
33828	cg14206172	0.000220933859190202	GDNF_F24
33829	cg05030553	-0.000659146430457144	GDNF_F24
33830	cg06555093	-8.15650725460504e-05	GDNF_F24
33831	cg04544220	-4.33755685552141e-05	GDNF_F24
33832	cg13820391	0.000171563234430982	GDNF_F24
33833	cg20497631	6.45325272196734e-05	GDNF_F24
33834	cg03425355	-0.000129968653780371	GDNF_F24
33835	cg23995446	-0.000528190136876393	GDNF_F24
33836	cg04050941	0.000533335044422321	GDNF_F24
33837	cg12727566	7.48672330015504e-05	GDNF_F24
33838	cg27100370	-7.11716779769057e-05	GDNF_F24
33839	cg10384650	-0.000107772556569921	GDNF_F24
33840	cg25467021	7.98866416911869e-05	GDNF_F24
33841	cg17665927	-0.000387990840739616	GDNF_F24
33842	cg21962524	0.000184475593042209	GDNF_F24
33843	cg11732306	-0.000139109846907957	GDNF_F24
33844	cg07420274	0.000156032314759435	GDNF_F24
33845	cg10517683	-4.18774870506594e-05	GDNF_F24
33846	cg15158086	0.000131087567135768	GDNF_F24
33847	cg07771477	-5.9377181512171e-05	GDNF_F24
33848	cg18393109	-0.00025641707861629	GDNF_F24
33849	cg25408960	-6.58528072637893e-05	GDNF_F24
33850	cg22253451	-0.000142179178573974	GDNF_F24
33851	cg13625620	-9.9840550218867e-06	GDNF_F24
33852	cg20535026	0.000148887137232433	GDNF_F24
33853	cg00402352	-0.000114132695684281	GDNF_F24
33854	cg06500509	2.64067782863051e-05	GDNF_F24
33855	cg22992279	0.000299699870408911	GDNF_F24
33856	cg15537567	0.000212341412071883	GDNF_F24
33857	cg23108435	-0.000694431788922612	GDNF_F24
33858	cg26016074	0.000332022086112073	GDNF_F24
33859	cg22468316	1.91317960370269e-05	GDNF_F24
33860	cg15845275	-0.000131172699535998	GDNF_F24
33861	cg20038116	0.000108113581754173	GDNF_F24
33862	cg12957172	-0.00020394191741626	GDNF_F24
33863	cg12286541	0.000133237463537998	GDNF_F24
33864	cg05424526	-9.96952473167225e-05	GDNF_F24
33865	cg20941062	0.000313304153786897	GDNF_F24
33866	cg00706903	-1.62736658094728e-05	GDNF_F24
33867	cg25669652	0.00013891066696768	GDNF_F24
33868	cg09766265	0.000401548687977022	GDNF_F24
33869	cg09655876	-0.000321373822191379	GDNF_F24
33870	cg01999641	8.76533743647078e-05	GDNF_F24
33871	cg02140159	-0.000166682575091367	GDNF_F24
33872	cg03253477	-0.000198248748949289	GDNF_F24
33873	cg27396482	4.92018735231151e-05	GDNF_F24
33874	cg06219103	-0.000162863203081889	GDNF_F24
33875	cg09637757	0.00021040634168814	GDNF_F24
33876	cg03968687	5.1583385809184e-05	GDNF_F24
33877	cg13582692	0.000109633274446902	GDNF_F24
33878	cg01781890	9.38448275163018e-05	GDNF_F24
33879	cg05517456	-2.79093953276087e-05	GDNF_F24
33880	cg13539171	0.000400118272389208	GDNF_F24
33881	cg08488915	3.4092298619422e-05	GDNF_F24
33882	cg12995550	5.84017160174607e-05	GDNF_F24
33883	cg07631309	0.000470482027158397	GDNF_F24
33884	cg18170680	7.85357163752628e-05	GDNF_F24
33885	cg24168798	-0.000139212196466384	GDNF_F24
33886	cg10233860	4.49346618269636e-05	GDNF_F24
33887	cg17894270	0.000130480367876883	GDNF_F24
33888	cg26355232	0.000144893135565053	GDNF_F24
33889	cg01869224	-2.12436227859048e-05	GDNF_F24
33890	cg21119293	-4.21853423157152e-06	GDNF_F24
33891	cg11494474	6.91512960423994e-05	GDNF_F24
33892	cg00295418	0.0027848419881689	GDNF_F24
33893	cg16786640	-0.000728861472685054	GDNF_F24
33894	cg03224816	0.00013891475967063	GDNF_F24
33895	cg10413302	7.99295832959888e-05	GDNF_F24
33896	cg17343122	0.000100847433069864	GDNF_F24
33897	cg23048051	-3.48776484118087e-05	GDNF_F24
33898	cg00978855	0.000439982377155138	GDNF_F24
33899	cg24796852	2.49049242498078e-05	GDNF_F24
33900	cg08996597	-0.00185351766933482	GDNF_F24
33901	cg01280906	0.00072360463093941	GDNF_F24
33902	cg19026802	0.000224614019481322	GDNF_F24
33903	cg08083051	-5.78542473755462e-06	GDNF_F24
33904	cg06106126	3.55795730094557e-05	GDNF_F24
33905	cg10948642	-9.35421682685421e-06	GDNF_F24
33906	cg23780110	2.10500171199061e-05	GDNF_F24
33907	cg09285227	0.000228421032278283	GDNF_F24
33908	cg07495039	0.000113159819324372	GDNF_F24
33909	cg24107192	2.78473428217557e-05	GDNF_F24
33910	cg04756515	-0.000538323976202216	GDNF_F24
33911	cg25326069	-8.73116782636568e-06	GDNF_F24
33912	cg18874907	7.82884297264386e-05	GDNF_F24
33913	cg12160320	0.00017356852340832	GDNF_F24
33914	cg09984905	0.000125038682717672	GDNF_F24
33915	cg20665157	0.000354008592684377	GDNF_F24
33916	cg13454941	-0.000147214903321481	GDNF_F24
33917	cg00158530	0.000660463222445114	GDNF_F24
33918	cg11324010	0.00015987964973061	GDNF_F24
33919	cg27312962	-0.000110810114874112	GDNF_F24
33920	cg00428550	-0.000175887615924943	GDNF_F24
33921	cg25573480	0.000452823812413388	GDNF_F24
33922	cg06226884	6.72065104856651e-06	GDNF_F24
33923	cg03130140	-0.000116592439040357	GDNF_F24
33924	cg14945774	9.17949289288318e-05	GDNF_F24
33925	cg02551589	4.79550999062702e-05	GDNF_F24
33926	cg02372404	-0.000666152263598579	GDNF_F24
33927	cg07883117	-1.68542150874974e-05	GDNF_F24
33928	cg24588058	9.16727986919707e-05	GDNF_F24
33929	cg12537337	7.01748743670031e-05	GDNF_F24
33930	cg16608656	-0.000611618246685195	GDNF_F24
33931	cg00851894	3.16680754394921e-05	GDNF_F24
33932	cg04514998	0.000602262605136603	GDNF_F24
33933	cg20768429	9.80747707406654e-05	GDNF_F24
33934	cg22792177	0.000380169401944106	GDNF_F24
33935	cg20250926	0.000188139073157805	GDNF_F24
33936	cg04767752	0.000440444356382776	GDNF_F24
33937	cg09663836	-0.000549793627052509	GDNF_F24
33938	cg06941483	4.4107465585563e-05	GDNF_F24
33939	cg21847800	0.000435028849691267	GDNF_F24
33940	cg03104983	8.01072344020967e-05	GDNF_F24
33941	cg24927841	9.11937032327874e-05	GDNF_F24
33942	cg04359639	4.47992417469998e-05	GDNF_F24
33943	cg22707750	3.7023962915224e-05	GDNF_F24
33944	cg00427847	0.000340031885675105	GDNF_F24
33945	cg24695977	-8.59238054328275e-05	GDNF_F24
33946	cg20560754	8.74991836550671e-05	GDNF_F24
33947	cg18457085	-0.000120427035878254	GDNF_F24
33948	cg09719269	5.28814567039967e-05	GDNF_F24
33949	cg14599876	-3.21233847922766e-05	GDNF_F24
33950	cg04136921	0.000856728700460501	GDNF_F24
33951	cg07461682	6.24202474950747e-05	GDNF_F24
33952	cg20449836	0.000138697496445815	GDNF_F24
33953	cg03226511	1.10188444066381e-05	GDNF_F24
33954	cg23587955	0.000485035714926156	GDNF_F24
33955	cg25351353	2.37685864261747e-05	GDNF_F24
33956	cg03301579	0.000409413377069455	GDNF_F24
33957	cg27058239	0.00012082078593172	GDNF_F24
33958	cg05007325	-0.000139634427663679	GDNF_F24
33959	cg00480481	-0.000273401468120318	GDNF_F24
33960	cg24983189	-3.13190516416358e-05	GDNF_F24
33961	cg12697337	1.05564218598336e-05	GDNF_F24
33962	cg12444076	-1.40820902718077e-05	GDNF_F24
33963	cg27556861	-1.05130051910834e-05	GDNF_F24
33964	cg12981876	2.55779416856075e-05	GDNF_F24
33965	cg21845133	3.063115747146e-06	GDNF_F24
33966	cg08672675	-0.000223271552592393	GDNF_F24
33967	cg00349061	-0.000348440829633578	GDNF_F24
33968	cg08924893	0.000275589437596278	GDNF_F24
33969	cg00181964	-8.91883247950651e-05	GDNF_F24
33970	cg17081435	6.22585792227563e-05	GDNF_F24
33971	cg00524420	0.000220978387391371	GDNF_F24
33972	cg24358400	0.000176990120344779	GDNF_F24
33973	cg12751277	-2.74379685457751e-05	GDNF_F24
33974	cg14435073	-4.09268891981594e-05	GDNF_F24
33975	cg02473019	0.000307449890708491	GDNF_F24
33976	cg13725609	-0.000442174329104623	GDNF_F24
33977	cg14697761	-0.000232000956834548	GDNF_F24
33978	cg08054265	4.93453494950855e-05	GDNF_F24
33979	cg24449272	1.34040193581951e-06	GDNF_F24
33980	cg05159810	-0.000490106535880804	GDNF_F24
33981	cg09344098	9.34091796470236e-07	GDNF_F24
33982	cg20389954	7.88536332254201e-05	GDNF_F24
33983	cg06748688	-9.18663177871902e-05	GDNF_F24
33984	cg23000768	-0.000172225417429895	GDNF_F24
33985	cg11841181	0.000109396882887938	GDNF_F24
33986	cg24892374	0.00057957208800212	GDNF_F24
33987	cg01526355	0.000141870616192492	GDNF_F24
33988	cg19925639	-4.47515189858725e-05	GDNF_F24
33989	cg05234568	-8.23256233746579e-05	GDNF_F24
33990	cg14357455	0.000271800190172734	GDNF_F24
33991	cg03726209	-0.000111030050178796	GDNF_F24
33992	cg12154115	0.000237552559225963	GDNF_F24
33993	cg07618979	0.000231797307150762	GDNF_F24
33994	cg01148242	-7.51681232015581e-05	GDNF_F24
33995	cg07278844	6.81215975418376e-05	GDNF_F24
33996	cg13171934	-6.37785006521365e-07	GDNF_F24
33997	cg13858611	4.85577377537972e-05	GDNF_F24
33998	cg14472148	-3.4873316392199e-05	GDNF_F24
33999	cg04821375	3.62991870004051e-05	GDNF_F24
34000	cg17075483	0.000354235002027829	GDNF_F24
34001	cg14896157	0.000256600860435659	GDNF_F24
34002	cg05726109	0.000111703557183795	GDNF_F24
34003	cg02114788	-0.00021737354034384	GDNF_F24
34004	cg08917716	6.47984152663461e-05	GDNF_F24
34005	cg19206710	-7.27391367655484e-06	GDNF_F24
34006	cg02937453	-1.85892956090791e-06	GDNF_F24
34007	cg00301630	-0.000164046355271705	GDNF_F24
34008	cg07897643	5.14585303549372e-06	GDNF_F24
34009	cg26832164	-0.000144098192333909	GDNF_F24
34010	cg01185010	-0.000746806944880012	GDNF_F24
34011	cg17167698	7.23985513418513e-05	GDNF_F24
34012	cg11228136	1.72778076239757e-05	GDNF_F24
34013	cg12376589	1.0138400359058e-05	GDNF_F24
34014	cg23414392	-0.000302665014619367	GDNF_F24
34015	cg00082656	0.000330753597310431	GDNF_F24
34016	cg04761051	-0.000204470487319326	GDNF_F24
34017	cg23385492	0.000153358455796965	GDNF_F24
34018	cg21219087	-0.000154545604574816	GDNF_F24
34019	cg17151694	-0.000675818689838386	GDNF_F24
34020	cg13188283	-6.45287121428293e-05	GDNF_F24
34021	cg19558710	-4.51266938215476e-05	GDNF_F24
34022	cg21527210	4.08255859028709e-05	GDNF_F24
34023	cg00320447	1.64059099577065e-06	GDNF_F24
34024	cg01405499	9.75299212022815e-05	GDNF_F24
34025	cg03724423	0.00011969436728755	GDNF_F24
34026	cg09713815	5.26956703067114e-05	GDNF_F24
34027	cg07647993	4.16882418651945e-05	GDNF_F24
34028	cg11464572	-3.03323702003194e-05	GDNF_F24
34029	cg13473803	0.000228045354731223	GDNF_F24
34030	cg22483275	0.000238531420581222	GDNF_F24
34031	cg17261676	0.000311726326409518	GDNF_F24
34032	cg22175814	-0.00030142349236	GDNF_F24
34033	cg24477315	1.04120095242636e-05	GDNF_F24
34034	cg17671846	3.56890694517284e-05	GDNF_F24
34035	cg03570920	0.000218093249849027	GDNF_F24
34036	cg09904510	-0.000407604103117345	GDNF_F24
34037	cg02042174	0.000119216769354336	GDNF_F24
34038	cg18038930	1.47510134606226e-05	GDNF_F24
34039	cg09145019	1.94240021947717e-05	GDNF_F24
34040	cg11254644	0.000200921841962633	GDNF_F24
34041	cg01892977	-0.00105309269139166	GDNF_F24
34042	cg25101405	0.000217921675950969	GDNF_F24
34043	cg10386300	0.00018367818046704	GDNF_F24
34044	cg25817503	-0.00046621468142118	GDNF_F24
34045	cg00446184	0.000119459104362938	GDNF_F24
34046	cg27025276	-3.7896415621965e-06	GDNF_F24
34047	cg05028555	0.000310335989510703	GDNF_F24
34048	cg19445322	-0.000353668187111498	GDNF_F24
34049	cg09149784	3.77118039459793e-05	GDNF_F24
34050	cg24554508	7.6822276657115e-05	GDNF_F24
34051	cg09580822	0.000106290255592914	GDNF_F24
34052	cg23254047	8.03501104820903e-05	GDNF_F24
34053	cg10496247	-0.000109772931454866	GDNF_F24
34054	cg08480739	-0.000146740508041671	GDNF_F24
34055	cg22743884	-9.73705537809676e-06	GDNF_F24
34056	cg05038881	3.72027028733274e-05	GDNF_F24
34057	cg08643128	0.000281513283152818	GDNF_F24
34058	cg10941424	-2.1781335644259e-05	GDNF_F24
34059	cg07962934	-9.17944849016785e-05	GDNF_F24
34060	cg09068169	5.22072708374877e-05	GDNF_F24
34061	cg11014203	6.23873895410567e-05	GDNF_F24
34062	cg08965143	0.00040970012353507	GDNF_F24
34063	cg00169737	3.47072933035366e-05	GDNF_F24
34064	cg16637690	-4.13145498094813e-05	GDNF_F24
34065	cg11801411	-3.48704916148981e-05	GDNF_F24
34066	cg21692086	-8.43809117863802e-05	GDNF_F24
34067	cg15122332	7.41380593159815e-05	GDNF_F24
34068	cg12492380	9.06942406781559e-05	GDNF_F24
34069	cg11234688	0.00122974606925942	GDNF_F24
34070	cg00636942	-0.00104980504532926	GDNF_F24
34071	cg03338962	-0.000168390635637856	GDNF_F24
34072	cg13664817	-4.37944817672275e-05	GDNF_F24
34073	cg05754939	-0.000216546176824466	GDNF_F24
34074	cg05264985	9.85885984419019e-05	GDNF_F24
34075	cg22357071	0.000112218459269383	GDNF_F24
34076	cg04420889	-5.81010202896907e-05	GDNF_F24
34077	cg03897905	-1.5135014212913e-05	GDNF_F24
34078	cg04219941	-3.80373558316366e-06	GDNF_F24
34079	cg06509145	-6.70776176459895e-05	GDNF_F24
34080	cg14377720	0.000537835535146988	GDNF_F24
34081	cg03811952	-0.00021037629777189	GDNF_F24
34082	cg22692488	0.000158336034689737	GDNF_F24
34083	cg16965975	0.00030210095875943	GDNF_F24
34084	cg10442729	0.000151463560270612	GDNF_F24
34085	cg24781079	1.18314458758309e-05	GDNF_F24
34086	cg05798664	0.000225351460060388	GDNF_F24
34087	cg00468091	7.14964016648009e-06	GDNF_F24
34088	cg26941368	0.000142012789664332	GDNF_F24
34089	cg01111856	0.00043512986063632	GDNF_F24
34090	cg19853386	5.09595154038786e-05	GDNF_F24
34091	cg10710439	-7.96394438686872e-06	GDNF_F24
34092	cg12952987	0.000246085517448204	GDNF_F24
34093	cg26669365	5.2983101727599e-05	GDNF_F24
34094	cg20590313	6.76386004955658e-05	GDNF_F24
34095	cg06076690	0.00020026827312649	GDNF_F24
34096	cg09293890	6.76251143532846e-05	GDNF_F24
34097	cg00722041	0.000156920230586431	GDNF_F24
34098	cg19169163	-3.4034415325726e-06	GDNF_F24
34099	cg09616647	-0.00011574996991101	GDNF_F24
34100	cg01427815	-0.000121953733652768	GDNF_F24
34101	cg17010023	-0.000472560022633298	GDNF_F24
34102	cg19327932	-9.29033818484743e-06	GDNF_F24
34103	cg04368877	-8.41438532335981e-05	GDNF_F24
34104	cg13951450	7.68521996096734e-05	GDNF_F24
34105	cg04204688	4.57297351962693e-05	GDNF_F24
34106	cg18261823	-4.99778787242758e-05	GDNF_F24
34107	cg04693581	0.00019342737607229	GDNF_F24
34108	cg23307798	0.000313778258317968	GDNF_F24
34109	cg08017775	-3.03278208026746e-05	GDNF_F24
34110	cg20477497	-0.000209782469692453	GDNF_F24
34111	cg18013412	-5.57346344415967e-05	GDNF_F24
34112	cg20057060	4.15269550750355e-05	GDNF_F24
34113	cg11410920	0.000244711251337347	GDNF_F24
34114	cg14899504	0.0003110943939922	GDNF_F24
34115	cg22406469	-0.000184597304902005	GDNF_F24
34116	cg02742098	0.000123125567375476	GDNF_F24
34117	cg00806296	7.4157295055542e-05	GDNF_F24
34118	cg02733865	-0.00029673170905465	GDNF_F24
34119	cg07329820	0.000140288733009178	GDNF_F24
34120	cg04261068	0.000107753156268383	GDNF_F24
34121	cg20187292	-8.7276520174609e-05	GDNF_F24
34122	cg21489266	0.000191617741194872	GDNF_F24
34123	cg16433632	-2.85538654679597e-05	GDNF_F24
34124	cg10858553	0.00016699727232894	GDNF_F24
34125	cg14603700	-4.05206741413863e-05	GDNF_F24
34126	cg13444194	7.1751303943714e-05	GDNF_F24
34127	cg05462916	-3.06719682421279e-05	GDNF_F24
34128	cg07227187	-0.000237358256914572	GDNF_F24
34129	cg18133854	0.000293327351912683	GDNF_F24
34130	cg11011562	-0.000136686587856848	GDNF_F24
34131	cg10506179	0.000117207228870204	GDNF_F24
34132	cg00277334	-0.000204063137043187	GDNF_F24
34133	cg10738858	7.59270297606008e-05	GDNF_F24
34134	cg17787876	-6.77873932806509e-05	GDNF_F24
34135	cg19627925	0.0002932959485474	GDNF_F24
34136	cg26970043	7.23660200245141e-05	GDNF_F24
34137	cg18885392	0.000150866181336689	GDNF_F24
34138	cg08635273	0.000156940348697711	GDNF_F24
34139	cg03613178	-0.000236802112789739	GDNF_F24
34140	cg26438376	-5.82315810904284e-05	GDNF_F24
34141	cg08926958	-6.08997057410492e-06	GDNF_F24
34142	cg19622597	-0.000175537812563694	GDNF_F24
34143	cg14030987	-0.000139136048370865	GDNF_F24
34144	cg17850367	-0.00030459017469836	GDNF_F24
34145	cg15087409	-0.000272000805633131	GDNF_F24
34146	cg12720000	-0.000139417220716272	GDNF_F24
34147	cg27634408	-0.000312176347505846	GDNF_F24
34148	cg01622416	-0.000226391330240612	GDNF_F24
34149	cg20293079	-0.000231559854144248	GDNF_F24
34150	cg26609398	-0.000217467576843126	GDNF_F24
34151	cg18094250	-1.34655192633366e-05	GDNF_F24
34152	cg12939199	4.96032681019818e-05	GDNF_F24
34153	cg20386580	-0.000160204854237071	GDNF_F24
34154	cg02937656	-1.02474875585641e-05	GDNF_F24
34155	cg11127124	0.000106873639457071	GDNF_F24
34156	cg02116255	-1.02221426889055e-05	GDNF_F24
34157	cg11949836	-7.54017025028485e-05	GDNF_F24
34158	cg07902241	0.000302962113693481	GDNF_F24
34159	cg17024199	-0.000233224614989218	GDNF_F24
34160	cg02015800	2.76369337056041e-05	GDNF_F24
34161	cg02888364	0.000505240937872156	GDNF_F24
34162	cg17808866	4.39147619503447e-05	GDNF_F24
34163	cg13322545	-6.47223191904913e-05	GDNF_F24
34164	cg00897863	2.35315390786e-05	GDNF_F24
34165	cg04243073	0.000176789477805259	GDNF_F24
34166	cg07058988	-0.000480282022598311	GDNF_F24
34167	cg20608759	2.61657143045672e-05	GDNF_F24
34168	cg26213851	-8.80868077711019e-05	GDNF_F24
34169	cg07018561	-4.69464831211597e-06	GDNF_F24
34170	cg16994669	5.88947253480834e-05	GDNF_F24
34171	cg02855045	5.0971023908975e-05	GDNF_F24
34172	cg11086312	6.38606442343617e-05	GDNF_F24
34173	cg12593793	0.000232148217380607	GDNF_F24
34174	cg27159720	0.000282893356816775	GDNF_F24
34175	cg08876943	5.87141645623391e-05	GDNF_F24
34176	cg21219268	0.000533924360352256	GDNF_F24
34177	cg26909217	-9.57373754743828e-05	GDNF_F24
34178	cg26576978	-0.000540751582804972	GDNF_F24
34179	cg26126696	6.89789301135436e-05	GDNF_F24
34180	cg09051157	-6.62179239067502e-05	GDNF_F24
34181	cg09181453	9.24207274911639e-06	GDNF_F24
34182	cg24883237	0.000103932821046382	GDNF_F24
34183	cg05568688	-0.000272852762095539	GDNF_F24
34184	cg18710569	-0.00042764029362643	GDNF_F24
34185	cg08895590	0.0010436825270139	GDNF_F24
34186	cg25772418	0.000329522732715535	GDNF_F24
34187	cg26472973	-9.20182952177674e-05	GDNF_F24
34188	cg12119431	5.50207163179257e-05	GDNF_F24
34189	cg24911891	0.0008896421546895	GDNF_F24
34190	cg01729125	1.34305093918666e-05	GDNF_F24
34191	cg12945054	-0.000159279571625669	GDNF_F24
34192	cg15449210	0.000292039790899645	GDNF_F24
34193	cg03114748	0.00109262303684528	GDNF_F24
34194	cg18452804	5.71980400159972e-05	GDNF_F24
34195	cg05992638	-0.00014114729192033	GDNF_F24
34196	cg03999583	-0.000183109888293099	GDNF_F24
34197	cg25942940	-4.02453003546993e-05	GDNF_F24
34198	cg04010387	0.000117254125146537	GDNF_F24
34199	cg03286582	0.00017090263985481	GDNF_F24
34200	cg12346119	8.67678862313994e-05	GDNF_F24
34201	cg04665867	7.11123130634099e-06	GDNF_F24
34202	cg12580461	0.000246952225569414	GDNF_F24
34203	cg09737661	-0.000309253596317159	GDNF_F24
34204	cg01271034	0.000111667746009414	GDNF_F24
34205	cg03959186	0.000625363510744429	GDNF_F24
34206	cg25926549	0.000100531579910954	GDNF_F24
34207	cg09347372	9.27127351777089e-05	GDNF_F24
34208	cg13557213	1.43327687867013e-05	GDNF_F24
34209	cg08729004	3.27115407120813e-05	GDNF_F24
34210	cg03909863	3.09053349168868e-05	GDNF_F24
34211	cg05407200	0.000239600719162607	GDNF_F24
34212	cg14343790	-8.70365497601669e-06	GDNF_F24
34213	cg08636115	-7.21161344362204e-05	GDNF_F24
34214	cg06892601	-0.00014791994432473	GDNF_F24
34215	cg14055193	-6.86960220139064e-05	GDNF_F24
34216	cg23487521	-1.95266251000967e-05	GDNF_F24
34217	cg00687805	-0.000102357146390366	GDNF_F24
34218	cg05370802	9.79782535733373e-05	GDNF_F24
34219	cg02871313	0.000699304949915387	GDNF_F24
34220	cg18763629	0.000193880515078772	GDNF_F24
34221	cg03525628	0.000193940766293426	GDNF_F24
34222	cg24586758	0.0003456255870959	GDNF_F24
34223	cg18259871	-0.000128528424345231	GDNF_F24
34224	cg15920791	0.000660873329894359	GDNF_F24
34225	cg22579028	6.47535968877119e-06	GDNF_F24
34226	cg15662070	0.000244323168148576	GDNF_F24
34227	cg21279613	4.34566875147114e-05	GDNF_F24
34228	cg17408686	-0.000240974363504298	GDNF_F24
34229	cg14295924	0.00020393979061117	GDNF_F24
34230	cg03742250	-7.09838093327324e-05	GDNF_F24
34231	cg05236424	-0.000260003798570424	GDNF_F24
34232	cg20814564	0.000114509164805466	GDNF_F24
34233	cg25598698	9.78598633138679e-05	GDNF_F24
34234	cg17082568	0.000103842382098248	GDNF_F24
34235	cg18753337	0.000544936734405656	GDNF_F24
34236	cg17975227	3.3725599151998e-05	GDNF_F24
34237	cg27423216	2.51059528896206e-06	GDNF_F24
34238	cg16432908	0.00180102997428018	GDNF_F24
34239	cg09867869	-0.000469680385741831	GDNF_F24
34240	cg15915364	5.76236157792504e-05	GDNF_F24
34241	cg06891815	0.000153172407682808	GDNF_F24
34242	cg01782428	-0.00111163985941346	GDNF_F24
34243	cg25337124	1.94755442518468e-05	GDNF_F24
34244	cg24415331	0.000218583680280443	GDNF_F24
34245	cg17911936	0.000261231325449692	GDNF_F24
34246	cg16533245	0.000289182297629004	GDNF_F24
34247	cg24464516	0.00127511460886048	GDNF_F24
34248	cg09921507	-8.20984072862138e-05	GDNF_F24
34249	cg19956449	2.85293156391381e-05	GDNF_F24
34250	cg21747084	-8.0993026018278e-06	GDNF_F24
34251	cg17110052	-4.46876380324583e-05	GDNF_F24
34252	cg06269342	-0.00021298115195046	GDNF_F24
34253	cg11644755	6.913442602888e-06	GDNF_F24
34254	cg13689053	-5.33639801250958e-05	GDNF_F24
34255	cg19126198	0.000242329659430566	GDNF_F24
34256	cg17890850	3.24790286558686e-05	GDNF_F24
34257	cg26223797	-0.000285024568006059	GDNF_F24
34258	cg06323155	-1.89587653118372e-05	GDNF_F24
34259	cg08209772	-0.00021160038250903	GDNF_F24
34260	cg18319984	-0.000347042535340347	GDNF_F24
34261	cg26475911	5.27981094627141e-05	GDNF_F24
34262	cg06020164	-7.38853516046589e-05	GDNF_F24
34263	cg03251691	2.7874827077924e-05	GDNF_F24
34264	cg16302719	-2.29278783194565e-05	GDNF_F24
34265	cg08296335	-0.000167056823496272	GDNF_F24
34266	cg18784875	-0.000388931024207632	GDNF_F24
34267	cg08298827	-5.94788148982431e-05	GDNF_F24
34268	cg13126871	0.000222083288030528	GDNF_F24
34269	cg07530416	-0.000432520472279948	GDNF_F24
34270	cg12955623	3.72875578999373e-06	GDNF_F24
34271	cg15046077	4.81914529370156e-05	GDNF_F24
34272	cg11268585	0.000953249599235551	GDNF_F24
34273	cg24534774	-0.00197572991016504	GDNF_F24
34274	cg26724025	-0.000131746513992445	GDNF_F24
34275	cg11109139	0.00066754770958718	GDNF_F24
34276	cg02054959	-2.98604925949584e-05	GDNF_F24
34277	cg13056653	-0.000353958934465421	GDNF_F24
34278	cg03066618	-0.000401117521331777	GDNF_F24
34279	cg20058103	0.000322740614862703	GDNF_F24
34280	cg10178628	-0.000215714577647324	GDNF_F24
34281	cg22677443	7.58682295595497e-05	GDNF_F24
34282	cg13365422	0.000195835807217718	GDNF_F24
34283	cg10790526	5.02044395768906e-05	GDNF_F24
34284	cg10858990	6.82063009647511e-05	GDNF_F24
34285	cg23108961	0.000240592747651412	GDNF_F24
34286	cg21903981	0.000611514724456032	GDNF_F24
34287	cg16462073	-7.66797750739965e-05	GDNF_F24
34288	cg00530870	-2.18143034587834e-05	GDNF_F24
34289	cg20043683	0.000218172661504007	GDNF_F24
34290	cg16864867	0.000335302724745785	GDNF_F24
34291	cg09487612	-2.40212688773987e-07	GDNF_F24
34292	cg09646528	-2.44095411509391e-05	GDNF_F24
34293	cg12297145	-0.000133928874044597	GDNF_F24
34294	cg14303464	-0.000210468409166836	GDNF_F24
34295	cg23104481	-3.17959070541421e-05	GDNF_F24
34296	cg19828220	-0.000148321655486777	GDNF_F24
34297	cg13336665	-0.000181236007985813	GDNF_F24
34298	cg02696201	-1.65724181599914e-05	GDNF_F24
34299	cg22937354	-0.000178358164370591	GDNF_F24
34300	cg13956954	0.000179399968041173	GDNF_F24
34301	cg27268137	-0.000220457450023172	GDNF_F24
34302	cg23887609	-0.000348397106094822	GDNF_F24
34303	cg05596824	0.000125685693066662	GDNF_F24
34304	cg17958447	2.29065863083238e-05	GDNF_F24
34305	cg05293220	0.000141843547937342	GDNF_F24
34306	cg00269817	-0.000176375781903111	GDNF_F24
34307	cg08200148	6.4410733540756e-05	GDNF_F24
34308	cg09687229	6.73892052974691e-05	GDNF_F24
34309	cg05669497	-2.76252160180951e-05	GDNF_F24
34310	cg22493532	1.41659147845068e-06	GDNF_F24
34311	cg11861790	0.000149955174039101	GDNF_F24
34312	cg25861453	-0.000185456304597018	GDNF_F24
34313	cg18052422	-3.78035780866449e-05	GDNF_F24
34314	cg09391147	0.000151434070156187	GDNF_F24
34315	cg10326726	0.000142499960083957	GDNF_F24
34316	cg17811894	0.000176750493990006	GDNF_F24
34317	cg04412904	0.000566853099114113	GDNF_F24
34318	cg14624314	-0.000328740821424475	GDNF_F24
34319	cg05493761	0.00011156761971486	GDNF_F24
34320	cg18528240	0.000160705195533373	GDNF_F24
34321	cg19648694	1.68054848330204e-05	GDNF_F24
34322	cg13312337	0.000263231285273989	GDNF_F24
34323	cg16210378	0.000303200782637982	GDNF_F24
34324	cg18696348	7.85758404729593e-06	GDNF_F24
34325	cg11362935	-2.57138602679883e-06	GDNF_F24
34326	cg09076662	-1.85968612885565e-05	GDNF_F24
34327	cg13042950	-0.00012036104574061	GDNF_F24
34328	cg16051154	0.000483770747942248	GDNF_F24
34329	cg00114703	-6.5692678812514e-05	GDNF_F24
34330	cg22007809	-0.000143739172927626	GDNF_F24
34331	cg10527707	0.00011634292891616	GDNF_F24
34332	cg26108120	3.93753435326438e-05	GDNF_F24
34333	cg25277809	-5.6659324762565e-05	GDNF_F24
34334	cg08507659	-9.04619052627773e-05	GDNF_F24
34335	cg02161503	0.000171482329282644	GDNF_F24
34336	cg25725258	-5.21097966031906e-06	GDNF_F24
34337	cg17016145	6.50416942272221e-05	GDNF_F24
34338	cg10375242	-0.000573535573000566	GDNF_F24
34339	cg21285564	0.000436876078754894	GDNF_F24
34340	cg05135175	0.000132650521628817	GDNF_F24
34341	cg10341513	-0.000155016180015719	GDNF_F24
34342	cg08383667	4.76912249945073e-05	GDNF_F24
34343	cg26664457	-2.31377837438528e-05	GDNF_F24
34344	cg27102378	5.57223544761457e-05	GDNF_F24
34345	cg08278731	0.000184379600187558	GDNF_F24
34346	cg22785562	-7.2926637808589e-05	GDNF_F24
34347	cg23177839	-6.2019144449884e-05	GDNF_F24
34348	cg21455928	0.000172923677212008	GDNF_F24
34349	cg15706692	-8.13179870711052e-05	GDNF_F24
34350	cg17389692	7.53590387018056e-06	GDNF_F24
34351	cg17109159	-8.01500275806702e-05	GDNF_F24
34352	cg14514007	3.29117296965614e-05	GDNF_F24
34353	cg00551499	-0.00013593925423464	GDNF_F24
34354	cg20933320	0.000317101713050366	GDNF_F24
34355	cg04881183	-1.69075829037045e-05	GDNF_F24
34356	cg16699716	1.03610299667742e-05	GDNF_F24
34357	cg06360834	-6.36709813151949e-05	GDNF_F24
34358	cg11808531	-0.000321511294861086	GDNF_F24
34359	cg26409579	6.13179151805313e-06	GDNF_F24
34360	cg22044951	5.01215853051682e-05	GDNF_F24
34361	cg21797739	0.000201609257253873	GDNF_F24
34362	cg12127196	1.35121049080205e-05	GDNF_F24
34363	cg09684588	-3.47172764125354e-05	GDNF_F24
34364	cg02298721	-4.11349473172029e-05	GDNF_F24
34365	cg21280392	0.000573570938954118	GDNF_F24
34366	cg26159933	0.000130645208955149	GDNF_F24
34367	cg17470327	0.000146893585761482	GDNF_F24
34368	cg15377009	-0.000133562391068222	GDNF_F24
34369	cg17527975	0.000225445225756125	GDNF_F24
34370	cg00344801	-2.47222466709495e-05	GDNF_F24
34371	cg09187829	-9.77255998743648e-05	GDNF_F24
34372	cg27572927	5.7671079217313e-05	GDNF_F24
34373	cg23409699	-0.000137205509218767	GDNF_F24
34374	cg10992253	1.47209497011222e-05	GDNF_F24
34375	cg05134054	-4.33081618142178e-05	GDNF_F24
34376	cg09355652	-0.000123104154944138	GDNF_F24
34377	cg00379630	4.59140514024115e-05	GDNF_F24
34378	cg20304349	-0.000102662349817841	GDNF_F24
34379	cg02856340	0.000183305041490403	GDNF_F24
34380	cg06385202	-4.64837716022932e-05	GDNF_F24
34381	cg15163441	-6.25116221210289e-05	GDNF_F24
34382	cg04073840	-6.0861755190113e-05	GDNF_F24
34383	cg07183362	-0.000111694928907378	GDNF_F24
34384	cg10510935	8.007728477942e-05	GDNF_F24
34385	cg08512847	0.000172567826302097	GDNF_F24
34386	cg05098339	0.00014255936315004	GDNF_F24
34387	cg07366579	0.000405473129141818	GDNF_F24
34388	cg25099892	0.000118674531807691	GDNF_F24
34389	cg27643890	-4.27085675397855e-05	GDNF_F24
34390	cg15354098	-0.000283165377411549	GDNF_F24
34391	cg15829088	-0.000316933087303103	GDNF_F24
34392	cg11399589	-4.30901685733814e-05	GDNF_F24
34393	cg25898197	0.000219535633898262	GDNF_F24
34394	cg19187616	0.000347585162379199	GDNF_F24
34395	cg07110010	4.6618916813766e-05	GDNF_F24
34396	cg03681484	0.000173362035196015	GDNF_F24
34397	cg11173447	-0.000632914850228105	GDNF_F24
34398	cg21211688	0.0002108301721514	GDNF_F24
34399	cg04868129	0.000362912790430551	GDNF_F24
34400	cg07592012	5.75615348227155e-05	GDNF_F24
34401	cg06214606	-0.000181330882491192	GDNF_F24
34402	cg08111426	1.48997593662808e-05	GDNF_F24
34403	cg00040466	-0.000395766169720707	GDNF_F24
34404	cg14992527	-0.000797053014242187	GDNF_F24
34405	cg18421748	-2.11160807182154e-05	GDNF_F24
34406	cg02737252	0.000173120655411657	GDNF_F24
34407	cg06001716	0.000113014036760669	GDNF_F24
34408	cg23235340	-0.00016419445720986	GDNF_F24
34409	cg23591595	0.000122110551677415	GDNF_F24
34410	cg23598462	-0.00023616193300108	GDNF_F24
34411	cg25043050	0.000236538704190885	GDNF_F24
34412	cg24350475	0.0001657188315705	GDNF_F24
34413	cg03453549	0.000332644287695301	GDNF_F24
34414	cg26772538	5.69894366704225e-05	GDNF_F24
34415	cg00087161	0.000165245586297885	GDNF_F24
34416	cg12214647	2.19107653144445e-05	GDNF_F24
34417	cg26362263	-0.000533353082342333	GDNF_F24
34418	cg03070228	-2.74998565854866e-05	GDNF_F24
34419	cg05765011	0.000353593903680544	GDNF_F24
34420	cg04250181	0.000227926102454369	GDNF_F24
34421	cg12742820	-0.000148317467432953	GDNF_F24
34422	cg11051931	6.32017752959554e-06	GDNF_F24
34423	cg05320384	1.0829778399693e-05	GDNF_F24
34424	cg13298616	5.22034004326287e-05	GDNF_F24
34425	cg15311836	0.000112098634777095	GDNF_F24
34426	cg25474687	-0.000206661294467278	GDNF_F24
34427	cg10095608	-0.000313347585721651	GDNF_F24
34428	cg00851208	3.2016531587368e-05	GDNF_F24
34429	cg07954316	5.08473588175581e-05	GDNF_F24
34430	cg24652552	0.000149454200489502	GDNF_F24
34431	cg10390473	-8.47587048839406e-06	GDNF_F24
34432	cg00448707	-0.000213604181914485	GDNF_F24
34433	cg12967327	0.000310945018629837	GDNF_F24
34434	cg15655295	0.000205346394134557	GDNF_F24
34435	cg25342409	0.000163512273612133	GDNF_F24
34436	cg08679971	1.28632332029958e-05	GDNF_F24
34437	cg03207391	4.55257346511512e-06	GDNF_F24
34438	cg07253384	-0.000100019387506186	GDNF_F24
34439	cg05897087	0.000121055675104762	GDNF_F24
34440	cg10735689	-4.69319546259843e-05	GDNF_F24
34441	cg01373248	-4.73694758334425e-05	GDNF_F24
34442	cg11427534	0.000178163069861106	GDNF_F24
34443	cg20745419	-0.000139480726123856	GDNF_F24
34444	cg13858847	7.70236795346968e-05	GDNF_F24
34445	cg04848343	-0.00012389285043776	GDNF_F24
34446	cg15142694	-2.6129671527612e-05	GDNF_F24
34447	cg27573298	0.000303841924844581	GDNF_F24
34448	cg13374956	0.000120727645137972	GDNF_F24
34449	cg04484415	-0.000267708065870638	GDNF_F24
34450	cg11222672	0.000132887696693791	GDNF_F24
34451	cg10886350	9.87673877473805e-06	GDNF_F24
34452	cg07199561	2.44348031715368e-05	GDNF_F24
34453	cg14644418	0.000375268757223078	GDNF_F24
34454	cg23844865	-0.000360044401581876	GDNF_F24
34455	cg23244545	0.000220386205454728	GDNF_F24
34456	cg17679964	-0.00037191871208392	GDNF_F24
34457	cg06437173	0.000316482585860995	GDNF_F24
34458	cg20964965	0.00135763690825609	GDNF_F24
34459	cg21169285	-0.000114683851147972	GDNF_F24
34460	cg01582077	-1.3119249683889e-05	GDNF_F24
34461	cg01139761	8.66007095853922e-05	GDNF_F24
34462	cg10960205	9.03673963563915e-05	GDNF_F24
34463	cg03570279	-0.000111981277709309	GDNF_F24
34464	cg13230994	0.000153149514291853	GDNF_F24
34465	cg17907520	-2.3696688317297e-05	GDNF_F24
34466	cg07827304	-6.10716636275349e-05	GDNF_F24
34467	cg10983013	0.000656636287011975	GDNF_F24
34468	cg03261473	7.47825253929526e-05	GDNF_F24
34469	cg21512564	-0.000104902475708912	GDNF_F24
34470	cg12308346	-5.7756158381202e-05	GDNF_F24
34471	cg14128173	-4.97433459050153e-05	GDNF_F24
34472	cg17182837	-0.000476153261788411	GDNF_F24
34473	cg06737870	0.000232831899165887	GDNF_F24
34474	cg26223272	-0.000145104747436971	GDNF_F24
34475	cg06133897	0.000407398337119916	GDNF_F24
34476	cg24748448	7.52843517954234e-06	GDNF_F24
34477	cg15502698	0.000159950146852758	GDNF_F24
34478	cg22045119	7.04061062147121e-05	GDNF_F24
34479	cg27095915	0.000213707971257119	GDNF_F24
34480	cg17633130	-6.89502300580787e-05	GDNF_F24
34481	cg19753476	-0.000275003250937971	GDNF_F24
34482	cg00881929	-2.71787730910107e-05	GDNF_F24
34483	cg19005842	8.24463968193898e-05	GDNF_F24
34484	cg04600253	0.000285714471736997	GDNF_F24
34485	cg00951302	-0.000429477781562773	GDNF_F24
34486	cg05657564	0.000229035544957462	GDNF_F24
34487	cg13922304	0.000175385706287288	GDNF_F24
34488	cg18279180	0.000190697327400935	GDNF_F24
34489	cg06763914	-0.000499517559204842	GDNF_F24
34490	cg09471122	-3.71682014656996e-05	GDNF_F24
34491	cg07346739	-0.000130372889748242	GDNF_F24
34492	cg18595348	0.00025454767771795	GDNF_F24
34493	cg24264042	0.00012632173444082	GDNF_F24
34494	cg05395210	-2.90365719825157e-05	GDNF_F24
34495	cg01327181	-5.97151653546702e-06	GDNF_F24
34496	cg06688763	0.000957078072940647	GDNF_F24
34497	cg04497719	0.000324774509640757	GDNF_F24
34498	cg19186052	0.000125559775263915	GDNF_F24
34499	cg04851476	-3.99413368455549e-05	GDNF_F24
34500	cg02028104	0.00036798883534779	GDNF_F24
34501	cg12240569	-9.30884461996425e-05	GDNF_F24
34502	cg09255102	-4.96901266281587e-05	GDNF_F24
34503	cg16189953	-8.21225651838066e-05	GDNF_F24
34504	cg22447106	-0.00010756228519229	GDNF_F24
34505	cg11202163	2.5011905929217e-05	GDNF_F24
34506	cg22502715	-0.000120889022343583	GDNF_F24
34507	cg23643375	-0.000301712403888486	GDNF_F24
34508	cg05418915	1.859586470696e-05	GDNF_F24
34509	cg20895058	-0.000506054887642786	GDNF_F24
34510	cg17239008	0.000417231828034969	GDNF_F24
34511	cg11502477	3.19923215744707e-05	GDNF_F24
34512	cg17283111	-0.000276940316922197	GDNF_F24
34513	cg15119546	0.000101053968542609	GDNF_F24
34514	cg10096066	7.69024090839566e-05	GDNF_F24
34515	cg12863565	-7.00615330360068e-05	GDNF_F24
34516	cg24415208	-0.000175391381215741	GDNF_F24
34517	cg14254745	-0.000240466991216251	GDNF_F24
34518	cg17834185	-0.000221213490914244	GDNF_F24
34519	cg24334149	0.00066924593211657	GDNF_F24
34520	cg12108642	0.000180285775683938	GDNF_F24
34521	cg06087090	-0.000374909093859931	GDNF_F24
34522	cg02629127	-0.000101489403703384	GDNF_F24
34523	cg00704384	-0.000619018980678365	GDNF_F24
34524	cg05005756	-9.13497916873906e-05	GDNF_F24
34525	cg24927890	0.000224674331489653	GDNF_F24
34526	cg00277331	0.000175022521757332	GDNF_F24
34527	cg08323238	0.000247620304170956	GDNF_F24
34528	cg03227191	0.000278556672943272	GDNF_F24
34529	cg17733447	3.97610415370698e-05	GDNF_F24
34530	cg25614549	-0.000124757263006134	GDNF_F24
34531	cg26584034	-0.000120262859965834	GDNF_F24
34532	cg13924326	-1.99170164641286e-07	GDNF_F24
34533	cg11832339	5.44737118075958e-05	GDNF_F24
34534	cg15580869	0.000109428779008294	GDNF_F24
34535	cg18330688	5.90551152169905e-06	GDNF_F24
34536	cg13899935	-0.000264535378807943	GDNF_F24
34537	cg19492010	6.51136393917842e-05	GDNF_F24
34538	cg02988727	-5.26439314761438e-05	GDNF_F24
34539	cg21102121	-0.000119944427087317	GDNF_F24
34540	cg03955673	2.74090765260491e-06	GDNF_F24
34541	cg08953839	6.18129233194921e-06	GDNF_F24
34542	cg16198075	0.000297948819453165	GDNF_F24
34543	cg17558214	8.7850107243173e-05	GDNF_F24
34544	cg03598313	2.36529438128959e-06	GDNF_F24
34545	cg18935743	-7.6263294418838e-05	GDNF_F24
34546	cg10339239	4.03519151084289e-05	GDNF_F24
34547	cg26491092	6.938203133875e-06	GDNF_F24
34548	cg11137156	0.000188352018528008	GDNF_F24
34549	cg05476232	0.000136902517933638	GDNF_F24
34550	cg15349274	-0.000479868081034544	GDNF_F24
34551	cg15503762	0.000298226161529226	GDNF_F24
34552	cg10001374	-0.000185608333148265	GDNF_F24
34553	cg17017584	0.000112379497410485	GDNF_F24
34554	cg05526015	0.000512329961199546	GDNF_F24
34555	cg09206169	-0.000204888580413373	GDNF_F24
34556	cg12008034	-8.25518045143038e-05	GDNF_F24
34557	cg11961642	0.000102098464190496	GDNF_F24
34558	cg16569937	0.000308744767553053	GDNF_F24
34559	cg10842801	-0.000140348012337366	GDNF_F24
34560	cg19534019	9.49453165165885e-06	GDNF_F24
34561	cg00929633	-8.30786885439112e-05	GDNF_F24
34562	cg09146113	8.924042151842e-05	GDNF_F24
34563	cg25718645	0.000210524829239926	GDNF_F24
34564	cg03703031	0.000117507406680616	GDNF_F24
34565	cg18029705	0.000357066902711414	GDNF_F24
34566	cg24725356	1.42664295631953e-05	GDNF_F24
34567	cg19103770	-9.19288565751483e-05	GDNF_F24
34568	cg07669138	6.8591700634833e-06	GDNF_F24
34569	cg09456260	-0.00032614939489546	GDNF_F24
34570	cg10345302	-0.000222014386435829	GDNF_F24
34571	cg07038400	-0.000213528777035044	GDNF_F24
34572	cg18710908	-0.000464387846658366	GDNF_F24
34573	cg03789597	1.42182709690915e-06	GDNF_F24
34574	cg24256418	-9.54196889259864e-05	GDNF_F24
34575	cg09222890	9.92154695182545e-05	GDNF_F24
34576	cg06517952	-2.20946057622995e-05	GDNF_F24
34577	cg22082350	0.000107465318007177	GDNF_F24
34578	cg17151123	-0.000698296014400616	GDNF_F24
34579	cg22059903	0.000149987422643301	GDNF_F24
34580	cg19493467	-7.142134841703e-05	GDNF_F24
34581	cg25506432	-0.000464145462332271	GDNF_F24
34582	cg03147750	5.10075750469929e-05	GDNF_F24
34583	cg12807829	0.00019996038064431	GDNF_F24
34584	cg14716262	5.51814952604143e-05	GDNF_F24
34585	cg08989647	0.000128623183321392	GDNF_F24
34586	cg03723688	0.000209938751604793	GDNF_F24
34587	cg09348985	-2.38055893074154e-05	GDNF_F24
34588	cg08189993	0.000133643099425424	GDNF_F24
34589	cg12602563	-0.000603578419648146	GDNF_F24
34590	cg25683358	0.00017990629704988	GDNF_F24
34591	cg06145110	0.000158186727909713	GDNF_F24
34592	cg10601372	0.000469720040663777	GDNF_F24
34593	cg25661658	1.07161853426038e-05	GDNF_F24
34594	cg27443491	0.00053680897024888	GDNF_F24
34595	cg10890811	-4.88518778564293e-05	GDNF_F24
34596	cg00415077	-7.1257271594472e-05	GDNF_F24
34597	cg14365153	-0.000252806483915783	GDNF_F24
34598	cg13064610	3.17566913480341e-05	GDNF_F24
34599	cg24392936	-3.79403991567846e-05	GDNF_F24
34600	cg20025115	-8.53407235545911e-05	GDNF_F24
34601	cg25470758	-0.000745972411376933	GDNF_F24
34602	cg01977108	0.000122535177899163	GDNF_F24
34603	cg13697985	9.23391876685984e-05	GDNF_F24
34604	cg19118791	8.15781805926835e-05	GDNF_F24
34605	cg05723825	-0.00019565057698245	GDNF_F24
34606	cg23284511	6.32690104157892e-05	GDNF_F24
34607	cg17106697	-0.000303158190238234	GDNF_F24
34608	cg10241561	0.000193731800700932	GDNF_F24
34609	cg00420217	0.000156445615833138	GDNF_F24
34610	cg14811585	-0.000558278141243935	GDNF_F24
34611	cg00146027	-0.000941905694030086	GDNF_F24
34612	cg22137373	6.08663676259563e-05	GDNF_F24
34613	cg09972281	0.000132868832156638	GDNF_F24
34614	cg22936884	7.38738341027684e-05	GDNF_F24
34615	cg05554346	-7.29243879605986e-05	GDNF_F24
34616	cg11093292	9.22350452854799e-05	GDNF_F24
34617	cg08283200	-0.000216346563733271	GDNF_F24
34618	cg10083824	2.64671613531082e-05	GDNF_F24
34619	cg23913078	0.000122710191095781	GDNF_F24
34620	cg20011278	0.000130503798040293	GDNF_F24
34621	cg25321941	1.3670039719816e-05	GDNF_F24
34622	cg09387867	-0.000138652805531622	GDNF_F24
34623	cg24668570	0.000115628244762563	GDNF_F24
34624	cg13725599	0.000125241973741783	GDNF_F24
34625	cg18819889	0.000175308827039725	GDNF_F24
34626	cg11237817	0.00025160159624834	GDNF_F24
34627	cg12746822	-0.000115750717996883	GDNF_F24
34628	cg14602980	-0.000484660818475969	GDNF_F24
34629	cg23935420	-8.193686277423e-05	GDNF_F24
34630	cg02846550	2.26737560255567e-05	GDNF_F24
34631	cg24996315	-4.61161572176835e-05	GDNF_F24
34632	cg17940908	0.00013023992918686	GDNF_F24
34633	cg04117322	-0.000313955862585483	GDNF_F24
34634	cg09735657	-0.000202653490398948	GDNF_F24
34635	cg01097768	2.60728069433803e-05	GDNF_F24
34636	cg24642468	-0.00025838001117724	GDNF_F24
34637	cg16241679	-5.73358021066745e-05	GDNF_F24
34638	cg12140755	-0.000199776364486542	GDNF_F24
34639	cg08880115	-0.000140117031730713	GDNF_F24
34640	cg05149093	5.95570181438989e-05	GDNF_F24
34641	cg03750144	-1.76124674198316e-05	GDNF_F24
34642	cg19785918	-0.00072062104199784	GDNF_F24
34643	cg08924469	8.2893062751397e-06	GDNF_F24
34644	cg03369289	-0.000104857939125602	GDNF_F24
34645	cg12388775	-5.95125968106562e-05	GDNF_F24
34646	cg17562697	7.19088850325875e-05	GDNF_F24
34647	cg00123104	-0.000100594073932007	GDNF_F24
34648	cg22935962	1.98999022724042e-06	GDNF_F24
34649	cg00772935	-0.000152886876243216	GDNF_F24
34650	cg19628603	-0.000274878694575014	GDNF_F24
34651	cg05026014	-4.3419845922835e-05	GDNF_F24
34652	cg16378234	0.000177017791084725	GDNF_F24
34653	cg05141485	0.000118390222901512	GDNF_F24
34654	cg13420364	0.000165697665400125	GDNF_F24
34655	cg01116810	-0.000176871061072491	GDNF_F24
34656	cg02399371	0.000191808015501265	GDNF_F24
34657	cg27288151	2.77610201424147e-05	GDNF_F24
34658	cg20033096	-1.89444447141184e-05	GDNF_F24
34659	cg26348054	0.000363341696258842	GDNF_F24
34660	cg01322968	0.000118320127295986	GDNF_F24
34661	cg16359370	-5.79401327483242e-06	GDNF_F24
34662	cg17992922	-2.43163063363622e-06	GDNF_F24
34663	cg01993952	0.000335513427872468	GDNF_F24
34664	cg23484981	-0.000118872005427927	GDNF_F24
34665	cg14800226	-4.89525401844531e-05	GDNF_F24
34666	cg01782097	-0.00010460522363351	GDNF_F24
34667	cg01536998	1.4864161272197e-05	GDNF_F24
34668	cg25078201	0.000149591338564337	GDNF_F24
34669	cg23538901	0.000287712024218932	GDNF_F24
34670	cg24155826	4.69393478287776e-05	GDNF_F24
34671	cg16255541	0.00027794328123899	GDNF_F24
34672	cg07505997	-0.000395492931475626	GDNF_F24
34673	cg14368247	2.89418797437466e-05	GDNF_F24
34674	cg06210915	6.17128316854992e-05	GDNF_F24
34675	cg21247540	4.04460796320814e-05	GDNF_F24
34676	cg15215519	-7.11816688765888e-05	GDNF_F24
34677	cg12080553	-3.15334526654412e-05	GDNF_F24
34678	cg14583558	8.60583357488192e-05	GDNF_F24
34679	cg27183791	-0.000456603423373804	GDNF_F24
34680	cg05303777	5.18456297350371e-05	GDNF_F24
34681	cg26605477	-3.0225681500717e-06	GDNF_F24
34682	cg06769116	-0.000291058547251233	GDNF_F24
34683	cg12811969	0.000170025228285365	GDNF_F24
34684	cg11952077	-5.18296548146359e-05	GDNF_F24
34685	cg13328642	6.58304060932941e-05	GDNF_F24
34686	cg09203526	-0.000388700164191286	GDNF_F24
34687	cg07239938	-9.13170479393063e-05	GDNF_F24
34688	cg23501193	0.000278710920124558	GDNF_F24
34689	cg02339742	-8.42196970158547e-05	GDNF_F24
34690	cg06957369	-0.000347424371598216	GDNF_F24
34691	cg26663772	3.62152933833631e-05	GDNF_F24
34692	cg25607948	-3.51107843542335e-05	GDNF_F24
34693	cg23959872	0.000103079204749882	GDNF_F24
34694	cg18259293	7.33221974756065e-05	GDNF_F24
34695	cg01021493	-0.000166085809088502	GDNF_F24
34696	cg26199963	0.000379043458371424	GDNF_F24
34697	cg01366849	9.96640491590081e-05	GDNF_F24
34698	cg12707418	0.000113593379863274	GDNF_F24
34699	cg12718884	-3.94701461902154e-05	GDNF_F24
34700	cg22713444	7.84259905119745e-05	GDNF_F24
34701	cg06819230	-0.000204142484333684	GDNF_F24
34702	cg12985204	0.000573371618424455	GDNF_F24
34703	cg14187687	3.98100892673128e-05	GDNF_F24
34704	cg19088141	-0.000113405507971215	GDNF_F24
34705	cg08003603	4.40433005606056e-05	GDNF_F24
34706	cg11814788	-9.75242888214711e-05	GDNF_F24
34707	cg03337057	-2.65186575433348e-07	GDNF_F24
34708	cg01718804	-0.000515439903625216	GDNF_F24
34709	cg26748674	5.65191307256735e-05	GDNF_F24
34710	cg01075038	-6.92567040347897e-05	GDNF_F24
34711	cg07151117	7.62498124388535e-05	GDNF_F24
34712	cg13089083	0.0001911634925564	GDNF_F24
34713	cg16134073	-0.000393925740140582	GDNF_F24
34714	cg19816642	1.84792314122943e-05	GDNF_F24
34715	cg25805521	4.95367585044613e-05	GDNF_F24
34716	cg07125688	1.40945706875393e-05	GDNF_F24
34717	cg26031054	0.000146316713881257	GDNF_F24
34718	cg09487998	1.64839712963154e-06	GDNF_F24
34719	cg09076022	8.28473231143207e-05	GDNF_F24
34720	cg06590576	-1.85174870921867e-05	GDNF_F24
34721	cg25286393	6.35910532116446e-05	GDNF_F24
34722	cg12830582	0.000138960399739429	GDNF_F24
34723	cg07278218	-0.000119486520318617	GDNF_F24
34724	cg07027506	-0.000207529564767569	GDNF_F24
34725	cg15687530	-5.43995087638139e-05	GDNF_F24
34726	cg10841756	0.000304070189122493	GDNF_F24
34727	cg18842178	-0.000200461006548075	GDNF_F24
34728	cg16991637	0.000909980197477694	GDNF_F24
34729	cg03014997	-1.10121925328589e-06	GDNF_F24
34730	cg11670992	1.56892954557946e-05	GDNF_F24
34731	cg08988859	0.000190970539831997	GDNF_F24
34732	cg02140897	2.46123850967542e-05	GDNF_F24
34733	cg06235642	-0.000114386651041844	GDNF_F24
34734	cg01503450	-0.0004025922531997	GDNF_F24
34735	cg10027996	0.000106680128622342	GDNF_F24
34736	cg01907094	-4.29366111254903e-05	GDNF_F24
34737	cg19708554	8.94805787783799e-05	GDNF_F24
34738	cg20877181	9.51793571712198e-05	GDNF_F24
34739	cg21485920	-9.81804223818063e-05	GDNF_F24
34740	cg19445217	5.36428592936237e-05	GDNF_F24
34741	cg19267093	-0.000150386528659266	GDNF_F24
34742	cg05408865	2.48674587220267e-05	GDNF_F24
34743	cg01353586	-2.16130346988172e-05	GDNF_F24
34744	cg26457890	0.000119030006992373	GDNF_F24
34745	cg03850878	-6.26474040577818e-05	GDNF_F24
34746	cg24509916	9.5187969808772e-05	GDNF_F24
34747	cg10241871	-4.01374444547802e-05	GDNF_F24
34748	cg03605769	1.71116955726815e-05	GDNF_F24
34749	cg27425136	6.74001805436033e-05	GDNF_F24
34750	cg16706038	8.10656395404726e-05	GDNF_F24
34751	cg04521951	-0.000270610674230621	GDNF_F24
34752	cg18226628	5.13891793029976e-05	GDNF_F24
34753	cg18442075	0.000144033605870142	GDNF_F24
34754	cg21215899	-0.000299137827214745	GDNF_F24
34755	cg13894827	5.44700791130224e-05	GDNF_F24
34756	cg09870137	5.55577475592073e-06	GDNF_F24
34757	cg21043557	-0.000278199614328234	GDNF_F24
34758	cg13679772	-0.00040611263689906	GDNF_F24
34759	cg08859830	-3.71657812854228e-05	GDNF_F24
34760	cg25555787	-9.63858983898433e-07	GDNF_F24
34761	cg12074638	-0.000376340844856281	GDNF_F24
34762	cg09865065	0.000166984083318699	GDNF_F24
34763	cg23731165	0.000227650887094348	GDNF_F24
34764	cg13595143	-0.000230902219223932	GDNF_F24
34765	cg13834746	4.28550252745582e-05	GDNF_F24
34766	cg24357633	-0.000325215204651016	GDNF_F24
34767	cg00988236	5.62949756061416e-05	GDNF_F24
34768	cg26117104	0.000283953549635546	GDNF_F24
34769	cg14066905	2.70440311891339e-05	GDNF_F24
34770	cg07749019	0.000225057676772539	GDNF_F24
34771	cg01538263	5.54439157840563e-06	GDNF_F24
34772	cg06101761	-4.75420684440573e-05	GDNF_F24
34773	cg03873023	0.000207219887068226	GDNF_F24
34774	cg06178326	-4.04143597087289e-05	GDNF_F24
34775	cg08781710	0.000163564408218811	GDNF_F24
34776	cg19648729	5.50002906392005e-05	GDNF_F24
34777	cg17494927	0.000280106766531373	GDNF_F24
34778	cg03873264	0.000330582629068304	GDNF_F24
34779	cg07849890	0.000137438870467413	GDNF_F24
34780	cg05200313	0.000316676092375489	GDNF_F24
34781	cg11830986	6.86689442843427e-05	GDNF_F24
34782	cg07630332	2.36245448070221e-05	GDNF_F24
34783	cg01968054	-6.60000192085171e-05	GDNF_F24
34784	cg09073443	-0.00010542682558211	GDNF_F24
34785	cg02177141	0.000826538228780779	GDNF_F24
34786	cg05967119	-9.27857625098059e-05	GDNF_F24
34787	cg25718766	-9.80880912590812e-05	GDNF_F24
34788	cg26915492	-0.000200823264707084	GDNF_F24
34789	cg17785653	-4.89183033948779e-05	GDNF_F24
34790	cg13332350	0.00101957901597262	GDNF_F24
34791	cg16302040	0.000948881864630306	GDNF_F24
34792	cg19713833	-0.00020537723213723	GDNF_F24
34793	cg26534493	0.000140885209902551	GDNF_F24
34794	cg12704993	5.68597889430121e-05	GDNF_F24
34795	cg17715141	0.00018140698087713	GDNF_F24
34796	cg00548433	7.97593803946706e-05	GDNF_F24
34797	cg12691330	0.000252062574998876	GDNF_F24
34798	cg09392801	-0.000110418238436711	GDNF_F24
34799	cg24799218	-1.02895513674846e-05	GDNF_F24
34800	cg04220667	0.000174223803691533	GDNF_F24
34801	cg11737675	-0.000289531995304234	GDNF_F24
34802	cg19038160	4.20742448751539e-05	GDNF_F24
34803	cg01362389	0.000170426609078448	GDNF_F24
34804	cg09749225	-0.000377220505424069	GDNF_F24
34805	cg03497319	0.000128099291742284	GDNF_F24
34806	cg25962889	0.000143418636222006	GDNF_F24
34807	cg10436658	8.62100714583366e-05	GDNF_F24
34808	cg11904658	7.21385992306206e-05	GDNF_F24
34809	cg07583690	0.000181100554499192	GDNF_F24
34810	cg07072643	4.4875283488326e-05	GDNF_F24
34811	cg05024715	3.77125574846655e-05	GDNF_F24
34812	cg11574620	6.49801602074819e-05	GDNF_F24
34813	cg26119529	5.79205724816762e-05	GDNF_F24
34814	cg24430637	9.29180978014461e-05	GDNF_F24
34815	cg05119883	8.85748388070123e-05	GDNF_F24
34816	cg22665301	2.53683480418452e-05	GDNF_F24
34817	cg07300076	-0.000124497143058226	GDNF_F24
34818	cg14595922	0.000597934537246406	GDNF_F24
34819	cg20400591	0.00014533683028019	GDNF_F24
34820	cg04246138	-3.94729407754157e-05	GDNF_F24
34821	cg09803973	4.87289449031241e-05	GDNF_F24
34822	cg17345283	-3.48890177771626e-05	GDNF_F24
34823	cg09286894	-0.000143987912856313	GDNF_F24
34824	cg23506827	1.92268991083106e-05	GDNF_F24
34825	cg25996119	-2.05046886813132e-06	GDNF_F24
34826	cg22043853	6.45465398887639e-05	GDNF_F24
34827	cg16806245	0.000110834763901795	GDNF_F24
34828	cg05141131	-0.000240630885585469	GDNF_F24
34829	cg09708595	0.000361112406951928	GDNF_F24
34830	cg16388229	0.000118932662290123	GDNF_F24
34831	cg07458500	4.38098037986339e-05	GDNF_F24
34832	cg11161111	-2.2307616799145e-05	GDNF_F24
34833	cg22999603	0.000172298790487394	GDNF_F24
34834	cg21757617	4.58851414375976e-05	GDNF_F24
34835	cg14097786	-0.000216028180196509	GDNF_F24
34836	cg02685867	-0.00022409933866405	GDNF_F24
34837	cg20320691	-2.19239732632786e-07	GDNF_F24
34838	cg22557207	8.39428396777145e-05	GDNF_F24
34839	cg16534163	-0.000114844902505315	GDNF_F24
34840	cg11213862	7.49653918187182e-05	GDNF_F24
34841	cg06539046	0.00013012364782337	GDNF_F24
34842	cg14782559	-0.000415574610749822	GDNF_F24
34843	cg25134071	-0.000124513686749643	GDNF_F24
34844	cg05903274	8.23568652576543e-05	GDNF_F24
34845	cg19237340	0.000709634912870323	GDNF_F24
34846	cg14486857	4.55409442516605e-05	GDNF_F24
34847	cg13105522	-0.000236794162007926	GDNF_F24
34848	cg10932815	1.98945025341178e-05	GDNF_F24
34849	cg24926361	-0.000197158510287589	GDNF_F24
34850	cg19138227	6.27313131478478e-05	GDNF_F24
34851	cg01267150	0.00017140018965818	GDNF_F24
34852	cg06511098	7.17193376044824e-05	GDNF_F24
34853	cg18547326	-8.22265615915872e-05	GDNF_F24
34854	cg24832688	-0.000237415668540307	GDNF_F24
34855	cg22728178	-0.000254045130992145	GDNF_F24
34856	cg22025476	-0.000181335596943087	GDNF_F24
34857	cg10596483	0.00125649886967411	GDNF_F24
34858	cg22941646	0.000244647458021354	GDNF_F24
34859	cg01544181	7.10404283369922e-05	GDNF_F24
34860	cg06413469	-9.69951203421232e-05	GDNF_F24
34861	cg26794949	1.60739283793598e-05	GDNF_F24
34862	cg22154431	-3.69523096342244e-06	GDNF_F24
34863	cg10213812	8.8115732750779e-05	GDNF_F24
34864	cg04010861	9.83672149092401e-05	GDNF_F24
34865	cg24953078	0.000101426736607227	GDNF_F24
34866	cg05225508	1.47309353915914e-05	GDNF_F24
34867	cg13663024	-4.55675209796878e-05	GDNF_F24
34868	cg02273834	-0.000918227444045925	GDNF_F24
34869	cg26365705	6.76766169964714e-05	GDNF_F24
34870	cg20317382	-0.000270791410268601	GDNF_F24
34871	cg16832693	-5.1164403319037e-05	GDNF_F24
34872	cg06049661	0.000167225075508124	GDNF_F24
34873	cg07819355	-0.000233454271804787	GDNF_F24
34874	cg14600877	-0.000156861015190483	GDNF_F24
34875	cg04530852	0.00042531759099424	GDNF_F24
34876	cg18120611	7.23974279579943e-05	GDNF_F24
34877	cg13200288	0.000129872478098939	GDNF_F24
34878	cg22986925	-1.61087311678046e-05	GDNF_F24
34879	cg20563278	-0.000480487052696435	GDNF_F24
34880	cg14427340	2.75494394208899e-06	GDNF_F24
34881	cg07899983	-6.74209085554116e-05	GDNF_F24
34882	cg11205926	-0.000121845284110897	GDNF_F24
34883	cg06160413	2.38769165905329e-05	GDNF_F24
34884	cg13165704	0.000150030378583512	GDNF_F24
34885	cg21683159	-0.000118029379304683	GDNF_F24
34886	cg18560092	-5.4717060392014e-06	GDNF_F24
34887	cg14847162	-0.000104296041089408	GDNF_F24
34888	cg14657330	-0.000128879343557969	GDNF_F24
34889	cg19336198	0.000395710074824387	GDNF_F24
34890	cg02823625	-0.000684135258915965	GDNF_F24
34891	cg12444450	0.000220541887743072	GDNF_F24
34892	cg07245057	0.000520826666510377	GDNF_F24
34893	cg26275647	2.02842763456391e-05	GDNF_F24
34894	cg00283887	-3.75640708277839e-05	GDNF_F24
34895	cg23052585	-0.000423297122412794	GDNF_F24
34896	cg25938960	-0.00155074598378992	GDNF_F24
34897	cg15612947	4.05684476655096e-05	GDNF_F24
34898	cg01241390	-0.000137570847525061	GDNF_F24
34899	cg04133370	-0.000106243794491053	GDNF_F24
34900	cg17251012	8.97088402686046e-05	GDNF_F24
34901	cg07727003	2.25933537124681e-06	GDNF_F24
34902	cg04887144	-4.22023332578412e-06	GDNF_F24
34903	cg09919988	-0.000128506587484183	GDNF_F24
34904	cg03146706	8.71238717258119e-05	GDNF_F24
34905	cg18547849	0.000211977914506762	GDNF_F24
34906	cg00634202	1.37596162022472e-05	GDNF_F24
34907	cg16541026	8.63221038411061e-05	GDNF_F24
34908	cg19031697	-8.88828203486497e-05	GDNF_F24
34909	cg05398922	7.17419717093808e-05	GDNF_F24
34910	cg26337624	0.000601886416514564	GDNF_F24
34911	cg25674620	5.45213607118372e-05	GDNF_F24
34912	cg14110168	1.31435527088138e-05	GDNF_F24
34913	cg16676124	-6.93125344626237e-06	GDNF_F24
34914	cg20192814	0.000105687913476765	GDNF_F24
34915	cg12829473	0.000172612830066587	GDNF_F24
34916	cg17938220	-7.73968555081303e-05	GDNF_F24
34917	cg05763097	-0.000174115275535528	GDNF_F24
34918	cg02119837	-0.000463486824961831	GDNF_F24
34919	cg07821509	9.52807395317213e-05	GDNF_F24
34920	cg10464163	-0.000207843233586566	GDNF_F24
34921	cg08473487	-0.000174984961696465	GDNF_F24
34922	cg10165327	-0.000203717673679827	GDNF_F24
34923	cg04948956	5.6269568488411e-05	GDNF_F24
34924	cg05807023	2.59395506950101e-05	GDNF_F24
34925	cg18053725	-1.30670278636649e-05	GDNF_F24
34926	cg20927425	0.000249096369624937	GDNF_F24
34927	cg20011726	8.53155590105759e-05	GDNF_F24
34928	cg20853376	3.59870711401749e-05	GDNF_F24
34929	cg07918799	-0.000796513761812304	GDNF_F24
34930	cg04037044	-0.000135479599489259	GDNF_F24
34931	cg13457741	0.000205000382371507	GDNF_F24
34932	cg15621260	-0.000132861532465093	GDNF_F24
34933	cg26156699	0.000201484861913133	GDNF_F24
34934	cg21332471	1.22326352877026e-05	GDNF_F24
34935	cg02165858	0.000312609461238808	GDNF_F24
34936	cg17601652	-6.38416241385018e-06	GDNF_F24
34937	cg16793007	9.85187630543217e-06	GDNF_F24
34938	cg08206881	5.02786916080127e-05	GDNF_F24
34939	cg26094470	-3.59486719286249e-07	GDNF_F24
34940	cg04118910	-6.46361815655362e-05	GDNF_F24
34941	cg08759723	3.54030654110794e-06	GDNF_F24
34942	cg17616866	0.00043321069731461	GDNF_F24
34943	cg17260132	0.000183713615915734	GDNF_F24
34944	cg23936402	0.000139844856017547	GDNF_F24
34945	cg09124961	0.000130262434820526	GDNF_F24
34946	cg22598496	5.15419788227217e-05	GDNF_F24
34947	cg09754549	-0.00028174177308171	GDNF_F24
34948	cg23592078	1.55879431048714e-05	GDNF_F24
34949	cg18013856	-0.000347328508773886	GDNF_F24
34950	cg26267700	2.04210065876678e-05	GDNF_F24
34951	cg05825660	3.3026358050417e-05	GDNF_F24
34952	cg02582781	0.000121627897048373	GDNF_F24
34953	cg23151403	-0.000127091445883103	GDNF_F24
34954	cg21438177	-5.3423634708782e-05	GDNF_F24
34955	cg00694040	0.000250934151058919	GDNF_F24
34956	cg06681098	0.000806360776635576	GDNF_F24
34957	cg02603861	-0.000480955500388955	GDNF_F24
34958	cg24728005	8.98936415091835e-05	GDNF_F24
34959	cg14178796	-0.000218419437972869	GDNF_F24
34960	cg06794581	0.000266556991117686	GDNF_F24
34961	cg08095377	-0.00117488856499779	GDNF_F24
34962	cg00404436	6.92749175598331e-05	GDNF_F24
34963	cg15972370	-3.35763689955544e-05	GDNF_F24
34964	cg04276755	0.000634972249491889	GDNF_F24
34965	cg24414720	-9.32412642419917e-05	GDNF_F24
34966	cg00440023	0.000129284472565355	GDNF_F24
34967	cg08210706	8.17305067271092e-05	GDNF_F24
34968	cg05693704	3.79895673392683e-05	GDNF_F24
34969	cg22278294	-5.58636217098929e-05	GDNF_F24
34970	cg25220769	0.000190362300255398	GDNF_F24
34971	cg22518946	0.00015460481437811	GDNF_F24
34972	cg17705647	0.000292680570802455	GDNF_F24
34973	cg21363377	7.73432695692782e-05	GDNF_F24
34974	cg21690760	8.72000534296127e-05	GDNF_F24
34975	cg21696617	0.000224934100728931	GDNF_F24
34976	cg24819427	-0.000335893526178102	GDNF_F24
34977	cg10250660	0.000106038004603192	GDNF_F24
34978	cg19239937	-4.88963211385601e-05	GDNF_F24
34979	cg26966001	-0.000136845855314163	GDNF_F24
34980	cg15577010	-0.000354067561231886	GDNF_F24
34981	cg12938224	4.44091062483292e-05	GDNF_F24
34982	cg03286609	3.82082887167852e-05	GDNF_F24
34983	cg15623612	4.0825832185372e-05	GDNF_F24
34984	cg20702879	-1.09695764352341e-05	GDNF_F24
34985	cg12598211	-2.66185559611533e-05	GDNF_F24
34986	cg23313644	-1.68145432779969e-05	GDNF_F24
34987	cg16390835	0.000174732660574434	GDNF_F24
34988	cg09040665	8.76575874432507e-05	GDNF_F24
34989	cg05667818	0.000200460272479693	GDNF_F24
34990	cg06013046	-0.000106386200508301	GDNF_F24
34991	cg11314598	-0.000170905561518289	GDNF_F24
34992	cg01529207	-6.43925593339477e-05	GDNF_F24
34993	cg03896137	0.000112512985593615	GDNF_F24
34994	cg18892891	0.00042638172422081	GDNF_F24
34995	cg09313046	-0.000135651602530013	GDNF_F24
34996	cg21929183	2.9216608497233e-05	GDNF_F24
34997	cg10911365	5.57430099360076e-05	GDNF_F24
34998	cg18284958	0.000371933486225986	GDNF_F24
34999	cg08746817	4.26656960647869e-05	GDNF_F24
35000	cg18413062	0.000109088774231697	GDNF_F24
35001	cg01928268	-2.57772585943969e-05	GDNF_F24
35002	cg11496014	7.69570807054039e-05	GDNF_F24
35003	cg09676651	3.72984156531653e-05	GDNF_F24
35004	cg13305025	6.04822464430638e-05	GDNF_F24
35005	cg09361094	1.35498784781726e-05	GDNF_F24
35006	cg17640388	-0.000130991582806808	GDNF_F24
35007	cg16904348	4.27169476634324e-05	GDNF_F24
35008	cg22645421	0.000284329043781752	GDNF_F24
35009	cg08716500	-0.000133853041180829	GDNF_F24
35010	cg16568131	0.000138796084736858	GDNF_F24
35011	cg14583815	0.000105364047187564	GDNF_F24
35012	cg11707219	6.50527708091013e-05	GDNF_F24
35013	cg18057688	-8.79655912189596e-05	GDNF_F24
35014	cg16691298	0.00035846678074289	GDNF_F24
35015	cg00637980	0.000118621868847997	GDNF_F24
35016	cg10361788	-0.00104365599732029	GDNF_F24
35017	cg17257857	-1.34960701858794e-05	GDNF_F24
35018	cg01664382	-6.75388314891763e-05	GDNF_F24
35019	cg08423857	-0.000394423900421365	GDNF_F24
35020	cg16177440	1.36930872017793e-05	GDNF_F24
35021	cg25705379	4.83102980097316e-05	GDNF_F24
35022	cg15836740	-0.000197274329877535	GDNF_F24
35023	cg20002935	8.28702581427823e-05	GDNF_F24
35024	cg11807554	0.000126954549414328	GDNF_F24
35025	cg03803284	0.000112340873861931	GDNF_F24
35026	cg08226821	-1.4971897083541e-05	GDNF_F24
35027	cg14753334	-0.000163593998777224	GDNF_F24
35028	cg16915215	0.000130197367148334	GDNF_F24
35029	cg00537225	0.000158462773899212	GDNF_F24
35030	cg13552858	1.47403952821243e-05	GDNF_F24
35031	cg15397593	-4.55937142918773e-05	GDNF_F24
35032	cg06946850	-5.49511932646986e-05	GDNF_F24
35033	cg13320964	0.000102268865945616	GDNF_F24
35034	cg08044694	8.9608236641736e-05	GDNF_F24
35035	cg16719350	7.89704883231136e-05	GDNF_F24
35036	cg00880157	0.000163356144044771	GDNF_F24
35037	cg15602451	0.000134533603463837	GDNF_F24
35038	cg08356614	-4.24946459887485e-06	GDNF_F24
35039	cg14112997	-0.00432298602821022	GDNF_F24
35040	cg03224576	-0.00013734186704402	GDNF_F24
35041	cg19935450	7.11483112961574e-05	GDNF_F24
35042	cg27168444	0.000289980614784314	GDNF_F24
35043	cg07998951	-0.000106867843702698	GDNF_F24
35044	cg24787138	7.31901485064879e-05	GDNF_F24
35045	cg11213137	-0.000283127569787852	GDNF_F24
35046	cg04281882	-6.59444689887157e-05	GDNF_F24
35047	cg23653187	-3.37361754830146e-05	GDNF_F24
35048	cg03956737	5.11556415868445e-05	GDNF_F24
35049	cg12077809	0.00042757553711143	GDNF_F24
35050	cg03299636	-0.000267833780911973	GDNF_F24
35051	cg24552675	-7.96191796146583e-05	GDNF_F24
35052	cg15602677	8.27091370055614e-05	GDNF_F24
35053	cg20563300	0.000162979073996241	GDNF_F24
35054	cg23484461	0.000372555933956285	GDNF_F24
35055	cg23536004	2.43394958595677e-05	GDNF_F24
35056	cg17574812	0.000198731553120536	GDNF_F24
35057	cg08936992	-8.50326191497964e-05	GDNF_F24
35058	cg22143407	-0.000146431266463177	GDNF_F24
35059	cg06217788	-0.000149809699199009	GDNF_F24
35060	cg02589578	-0.000227126366568494	GDNF_F24
35061	cg24278841	2.32221083238362e-05	GDNF_F24
35062	cg26975470	-0.000111140127424256	GDNF_F24
35063	cg12289801	-0.000291455388465962	GDNF_F24
35064	cg20268537	9.73037715551909e-05	GDNF_F24
35065	cg00326464	-6.6786376898756e-05	GDNF_F24
35066	cg21145140	-0.000202500339555612	GDNF_F24
35067	cg06925203	-1.01662787077589e-05	GDNF_F24
35068	cg18903150	-3.94302175806217e-05	GDNF_F24
35069	cg26986928	-0.000166775677636761	GDNF_F24
35070	cg15747371	-9.0914222281215e-05	GDNF_F24
35071	cg23484230	-0.000261568457855044	GDNF_F24
35072	cg01441699	0.000266034124751317	GDNF_F24
35073	cg12503756	-6.401649343617e-05	GDNF_F24
35074	cg04734094	0.000217925177512364	GDNF_F24
35075	cg16908057	-0.000280740791172501	GDNF_F24
35076	cg12086421	-0.000826407796923784	GDNF_F24
35077	cg07980426	0.000702575241440916	GDNF_F24
35078	cg22086566	6.23480039301898e-05	GDNF_F24
35079	cg05464378	0.000110722577670279	GDNF_F24
35080	cg21640654	5.07579402665761e-05	GDNF_F24
35081	cg19712474	0.000544326407096836	GDNF_F24
35082	cg03089752	0.000258231743135274	GDNF_F24
35083	cg23237276	-3.66216998079156e-05	GDNF_F24
35084	cg17679470	-0.000149732609817465	GDNF_F24
35085	cg25441338	6.72636478525082e-05	GDNF_F24
35086	cg08820079	1.89662500486144e-05	GDNF_F24
35087	cg00294538	0.00027271401286902	GDNF_F24
35088	cg18200261	-0.000545972458359366	GDNF_F24
35089	cg26358734	-1.39663959431039e-05	GDNF_F24
35090	cg00249383	-0.000327333840516367	GDNF_F24
35091	cg12475902	0.000411378599121832	GDNF_F24
35092	cg20306355	4.60429789808542e-06	GDNF_F24
35093	cg26581481	3.24287240552441e-05	GDNF_F24
35094	cg23247945	0.000163792240959189	GDNF_F24
35095	cg19030331	0.000182211358107023	GDNF_F24
35096	cg03684356	3.39572538972222e-05	GDNF_F24
35097	cg00718752	-0.000265946408627373	GDNF_F24
35098	cg06900068	-4.37767400071779e-05	GDNF_F24
35099	cg05361750	5.82172060647904e-06	GDNF_F24
35100	cg02769865	-1.59399325578971e-05	GDNF_F24
35101	cg11958792	-5.11685268372687e-05	GDNF_F24
35102	cg21096292	5.33503751648498e-05	GDNF_F24
35103	cg27159987	0.000333265057479226	GDNF_F24
35104	cg27385355	0.000147637015607649	GDNF_F24
35105	cg03099590	5.76749322454442e-05	GDNF_F24
35106	cg04109941	7.93633771709246e-05	GDNF_F24
35107	cg01618988	6.99854430147477e-05	GDNF_F24
35108	cg09447219	0.000305921573830973	GDNF_F24
35109	cg12818883	-5.94417954709456e-06	GDNF_F24
35110	cg24730705	0.000749231653236036	GDNF_F24
35111	cg07077697	2.47829659645151e-05	GDNF_F24
35112	cg14487271	-0.000903169783248991	GDNF_F24
35113	cg15317464	8.16879185130971e-06	GDNF_F24
35114	cg12874063	1.9876246673967e-05	GDNF_F24
35115	cg00983122	-8.60046923551573e-05	GDNF_F24
35116	cg08461629	-2.44063804699138e-05	GDNF_F24
35117	cg02827459	-0.000443183883141446	GDNF_F24
35118	cg23913983	0.000218411548743807	GDNF_F24
35119	cg21929920	-0.000139751077475725	GDNF_F24
35120	cg06126721	-0.000261155332810406	GDNF_F24
35121	cg04619240	0.000165182407485531	GDNF_F24
35122	cg07228200	-0.000205466942826264	GDNF_F24
35123	cg00254679	0.00010107397766675	GDNF_F24
35124	cg04447739	0.000208406374994682	GDNF_F24
35125	cg18371052	-1.76500948507381e-05	GDNF_F24
35126	cg10113715	-0.000105552188911862	GDNF_F24
35127	cg04409618	3.99787931517347e-05	GDNF_F24
35128	cg19534475	0.000380877278038864	GDNF_F24
35129	cg10666140	-0.000316023034478416	GDNF_F24
35130	cg13084372	0.000406993220926951	GDNF_F24
35131	cg18999586	0.000322733780414632	GDNF_F24
35132	cg00893875	-0.000118867495105236	GDNF_F24
35133	cg27333269	0.000208482145728504	GDNF_F24
35134	cg08544616	-5.23455735597607e-06	GDNF_F24
35135	cg24999735	-1.16335633364775e-05	GDNF_F24
35136	cg05256490	-0.000127573998042485	GDNF_F24
35137	cg11401948	-5.88478038624254e-06	GDNF_F24
35138	cg07724986	8.01351226764031e-05	GDNF_F24
35139	cg02041594	-9.48216106459612e-06	GDNF_F24
35140	cg07622201	-4.78831388809687e-05	GDNF_F24
35141	cg26429022	1.11372699169115e-05	GDNF_F24
35142	cg13766560	-0.000153312879467814	GDNF_F24
35143	cg27412310	8.2967741224178e-05	GDNF_F24
35144	cg16270995	0.000133714453483174	GDNF_F24
35145	cg00386386	-6.20891426626172e-05	GDNF_F24
35146	cg15850249	-0.000155526820258123	GDNF_F24
35147	cg24874802	0.000495919430637314	GDNF_F24
35148	cg10874592	0.000105857468311608	GDNF_F24
35149	cg02770061	-0.000595515197421894	GDNF_F24
35150	cg18265608	0.000175155820730935	GDNF_F24
35151	cg17848496	0.000106458472221689	GDNF_F24
35152	cg22161562	-0.000261622299195136	GDNF_F24
35153	cg00568910	7.11671955017683e-05	GDNF_F24
35154	cg01616349	6.75795048743109e-05	GDNF_F24
35155	cg00598226	0.000251073842031241	GDNF_F24
35156	cg13502215	-0.000146996902289586	GDNF_F24
35157	cg13686412	2.02314576814631e-05	GDNF_F24
35158	cg16397968	0.000458140174772535	GDNF_F24
35159	cg03841183	7.21802662675239e-05	GDNF_F24
35160	cg24724630	1.07567809336166e-05	GDNF_F24
35161	cg00597623	8.88046210578763e-05	GDNF_F24
35162	cg07040723	0.000183043403207892	GDNF_F24
35163	cg07909692	5.16715459446515e-05	GDNF_F24
35164	cg19594666	-3.32494182238109e-05	GDNF_F24
35165	cg17148976	9.57583682864029e-05	GDNF_F24
35166	cg09412850	1.88089825368688e-05	GDNF_F24
35167	cg13761596	0.000511732587099861	GDNF_F24
35168	cg16167724	0.000138408590205878	GDNF_F24
35169	cg22386867	0.000498878899063885	GDNF_F24
35170	cg08325191	-0.000275839937232845	GDNF_F24
35171	cg01772162	0.000793324086654666	GDNF_F24
35172	cg13582959	0.000137409200571407	GDNF_F24
35173	cg08238794	-8.16334670546656e-05	GDNF_F24
35174	cg01387792	2.49040150583119e-06	GDNF_F24
35175	cg14512523	-5.28999727463112e-05	GDNF_F24
35176	cg05889085	-0.000158036807708998	GDNF_F24
35177	cg08688816	-6.8381671228754e-05	GDNF_F24
35178	cg12364550	0.000150954633191694	GDNF_F24
35179	cg02150809	-5.67694740211907e-06	GDNF_F24
35180	cg03211828	8.16232884506815e-05	GDNF_F24
35181	cg06858075	2.9176618763163e-05	GDNF_F24
35182	cg05468064	5.62515396685962e-05	GDNF_F24
35183	cg07423427	-0.000149959828391767	GDNF_F24
35184	cg06540018	0.000402311394577118	GDNF_F24
35185	cg17682127	0.00018286222780912	GDNF_F24
35186	cg00814985	-8.53185151500015e-05	GDNF_F24
35187	cg00814598	0.00111038857320072	GDNF_F24
35188	cg20569804	2.09440421218327e-05	GDNF_F24
35189	cg09086557	-0.000177832221388148	GDNF_F24
35190	cg22205573	3.04144571950703e-05	GDNF_F24
35191	cg22816857	-8.42562730682786e-05	GDNF_F24
35192	cg23029395	-3.71255694165263e-05	GDNF_F24
35193	cg22039909	3.79863812136951e-05	GDNF_F24
35194	cg07480446	3.56171815199929e-05	GDNF_F24
35195	cg12573538	-1.48433471848402e-05	GDNF_F24
35196	cg07540960	-0.000181627058391258	GDNF_F24
35197	cg22208536	0.000119726097524161	GDNF_F24
35198	cg06302998	0.000248103777655633	GDNF_F24
35199	cg13011653	0.000264497935724469	GDNF_F24
35200	cg07149971	5.74140511205842e-05	GDNF_F24
35201	cg02963493	-4.52277290458667e-06	GDNF_F24
35202	cg11644519	-6.37815532444068e-05	GDNF_F24
35203	cg25098301	-0.00041431718722518	GDNF_F24
35204	cg03414575	7.66143922073908e-05	GDNF_F24
35205	cg24912560	0.000377230268632527	GDNF_F24
35206	cg23481873	0.000298819453753723	GDNF_F24
35207	cg16733505	-0.000220944708794432	GDNF_F24
35208	cg08995958	0.00024854323621372	GDNF_F24
35209	cg26566189	5.9079409606334e-05	GDNF_F24
35210	cg16034652	-6.07397058175555e-05	GDNF_F24
35211	cg13796381	0.000120766380329344	GDNF_F24
35212	cg05378938	8.27471181938966e-05	GDNF_F24
35213	cg00582709	-4.78789310151617e-06	GDNF_F24
35214	cg27178518	-6.31375910290877e-05	GDNF_F24
35215	cg04743650	-2.86827745856982e-05	GDNF_F24
35216	cg07363697	-0.000185743679995116	GDNF_F24
35217	cg23218354	7.80248480116364e-05	GDNF_F24
35218	cg11383134	-0.000114409400852271	GDNF_F24
35219	cg06854150	-1.21377107556528e-05	GDNF_F24
35220	cg15857379	-2.20738289449901e-06	GDNF_F24
35221	cg24555071	0.000237619574504527	GDNF_F24
35222	cg10834070	-2.64734131872849e-05	GDNF_F24
35223	cg09717198	0.000136649654994971	GDNF_F24
35224	cg07698725	-8.23495160447539e-06	GDNF_F24
35225	cg14117527	0.000326039957965765	GDNF_F24
35226	cg22050426	2.65687876556615e-06	GDNF_F24
35227	cg01601816	-0.000230302301271399	GDNF_F24
35228	cg03119308	0.000231689244059137	GDNF_F24
35229	cg14217861	0.00024392193146079	GDNF_F24
35230	cg05754861	-7.80949091321779e-05	GDNF_F24
35231	cg11379315	-8.45391602976819e-05	GDNF_F24
35232	cg03789415	0.000206877982200004	GDNF_F24
35233	cg19098556	0.000371282828076185	GDNF_F24
35234	cg13902101	-0.000146934195383466	GDNF_F24
35235	cg04630448	0.000200222476315582	GDNF_F24
35236	cg27594511	-3.84576888275798e-05	GDNF_F24
35237	cg05324763	0.000227794667918576	GDNF_F24
35238	cg03411376	7.58913600874682e-05	GDNF_F24
35239	cg23371476	-3.28434822407886e-05	GDNF_F24
35240	cg01331852	-7.57593678302297e-05	GDNF_F24
35241	cg16886828	8.95342504137574e-05	GDNF_F24
35242	cg02687169	-7.13185969670817e-05	GDNF_F24
35243	cg17475190	1.05316029642197e-05	GDNF_F24
35244	cg16410401	0.000213731545856309	GDNF_F24
35245	cg05741563	0.000482159921236088	GDNF_F24
35246	cg18763712	3.69105294517847e-05	GDNF_F24
35247	cg16842214	-0.000124092908598167	GDNF_F24
35248	cg26889274	-0.000358107298702186	GDNF_F24
35249	cg12065670	-7.69234610083038e-05	GDNF_F24
35250	cg24377495	0.000105498609836195	GDNF_F24
35251	cg13891220	-5.34624487797562e-05	GDNF_F24
35252	cg13563070	-1.37206215600006e-05	GDNF_F24
35253	cg03037879	0.00042020085726066	GDNF_F24
35254	cg12176783	0.000559644876036833	GDNF_F24
35255	cg14604584	-0.000303199595973277	GDNF_F24
35256	cg16824282	-5.60109773738616e-05	GDNF_F24
35257	cg08186671	0.000523691099545831	GDNF_F24
35258	cg18376288	3.65920451748276e-05	GDNF_F24
35259	cg17341370	8.48865744145263e-05	GDNF_F24
35260	cg23840338	7.76441748484351e-05	GDNF_F24
35261	cg14716306	-3.14519029636499e-05	GDNF_F24
35262	cg08895731	7.91245202830478e-06	GDNF_F24
35263	cg04293155	4.59911315374498e-05	GDNF_F24
35264	cg26441097	-0.000358407295249653	GDNF_F24
35265	cg00071012	-0.000306844323742115	GDNF_F24
35266	cg09287834	0.00019060463240145	GDNF_F24
35267	cg23847576	-6.06313656197014e-05	GDNF_F24
35268	cg00555420	0.000544111851174179	GDNF_F24
35269	cg06111581	-0.000273455531631072	GDNF_F24
35270	cg25550461	6.41426667827951e-05	GDNF_F24
35271	cg02571944	5.90694096080175e-05	GDNF_F24
35272	cg01911494	0.000108892789283342	GDNF_F24
35273	cg21143587	-0.000565270379217839	GDNF_F24
35274	cg06658831	0.000169050873744732	GDNF_F24
35275	cg07961715	0.000242478951106321	GDNF_F24
35276	cg01861277	0.000126755403587571	GDNF_F24
35277	cg02185666	-4.79426237657637e-05	GDNF_F24
35278	cg21293871	-8.91368704900717e-05	GDNF_F24
35279	cg11605089	-0.000186735921275513	GDNF_F24
35280	cg19726363	-3.24804044213848e-06	GDNF_F24
35281	cg14170447	0.000102758080134139	GDNF_F24
35282	cg04880086	6.12893933902613e-05	GDNF_F24
35283	cg03333797	-1.94462032766359e-05	GDNF_F24
35284	cg01266696	0.00029486047389108	GDNF_F24
35285	cg01508027	2.8739654475479e-05	GDNF_F24
35286	cg24470734	6.65324826898134e-06	GDNF_F24
35287	cg20100768	0.000173946018193399	GDNF_F24
35288	cg08272205	1.08831113995944e-05	GDNF_F24
35289	cg02771744	-1.92391753189476e-05	GDNF_F24
35290	cg11771383	-4.91851717709175e-06	GDNF_F24
35291	cg22558673	-3.48337830004994e-05	GDNF_F24
35292	cg12252547	-0.000398671767615309	GDNF_F24
35293	cg13655850	1.51385838007813e-05	GDNF_F24
35294	cg25720128	0.000308476092718368	GDNF_F24
35295	cg14508578	5.84450844246502e-05	GDNF_F24
35296	cg06408912	-2.87092524695922e-05	GDNF_F24
35297	cg21808635	-0.000326583046668242	GDNF_F24
35298	cg13867052	1.34745266226952e-05	GDNF_F24
35299	cg14842788	5.11527923188641e-06	GDNF_F24
35300	cg18557188	-4.45387689140604e-05	GDNF_F24
35301	cg05666456	-0.000243824382660609	GDNF_F24
35302	cg17090901	1.74379395321989e-05	GDNF_F24
35303	cg06646863	0.000177298846150836	GDNF_F24
35304	cg08848614	-0.000128328583665553	GDNF_F24
35305	cg03316763	-0.00150650087481044	GDNF_F24
35306	cg27502298	0.000357516004844826	GDNF_F24
35307	cg21646921	0.000269888314361615	GDNF_F24
35308	cg07149179	-3.04771298095529e-05	GDNF_F24
35309	cg19799454	0.000765848994241469	GDNF_F24
35310	cg25209074	0.000116493115093117	GDNF_F24
35311	cg24009331	2.50502829537189e-05	GDNF_F24
35312	cg19161192	0.000126412260459586	GDNF_F24
35313	cg01885092	0.000258502178869435	GDNF_F24
35314	cg12188634	6.27526197462331e-05	GDNF_F24
35315	cg09508496	-8.02387867102155e-05	GDNF_F24
35316	cg11666555	-2.82264927431904e-05	GDNF_F24
35317	cg07192082	-0.000162322942286215	GDNF_F24
35318	cg09997082	-8.51594386824935e-05	GDNF_F24
35319	cg09324663	3.64596819674674e-05	GDNF_F24
35320	cg14497910	0.000114060656447855	GDNF_F24
35321	cg24014869	-0.000988117140646065	GDNF_F24
35322	cg00246409	-5.492490914994e-05	GDNF_F24
35323	cg03411703	0.000172749479908458	GDNF_F24
35324	cg12031375	4.48706534356699e-05	GDNF_F24
35325	cg14497649	0.00102780317118721	GDNF_F24
35326	cg23429680	5.97381274917705e-05	GDNF_F24
35327	cg13913854	0.000110951792896379	GDNF_F24
35328	cg03669374	0.00051725183754479	GDNF_F24
35329	cg22375763	0.00011984234691698	GDNF_F24
35330	cg18431208	9.34485378049773e-05	GDNF_F24
35331	cg17315417	-0.000103447555403055	GDNF_F24
35332	cg23140396	-0.000100406321140271	GDNF_F24
35333	cg15620734	-9.7135514452245e-05	GDNF_F24
35334	cg03258508	5.23934163226977e-05	GDNF_F24
35335	cg20888790	5.20193411627222e-05	GDNF_F24
35336	cg21566239	5.35117359096961e-05	GDNF_F24
35337	cg13322464	-9.10666215209391e-06	GDNF_F24
35338	cg21550612	0.000148631864360966	GDNF_F24
35339	cg09988116	1.42535704534223e-05	GDNF_F24
35340	cg11573321	0.000171439778158657	GDNF_F24
35341	cg12794131	4.40163431940572e-06	GDNF_F24
35342	cg24483576	0.000120547075212026	GDNF_F24
35343	cg10642098	5.91455357123058e-05	GDNF_F24
35344	cg17401282	8.01939605777204e-05	GDNF_F24
35345	cg04394291	-0.000111414559269674	GDNF_F24
35346	cg13513346	-2.15784784430758e-05	GDNF_F24
35347	cg09071161	-0.000448108031959125	GDNF_F24
35348	cg11362599	-7.5154526544953e-05	GDNF_F24
35349	cg11765085	0.000134313541634961	GDNF_F24
35350	cg18449052	0.000307247472123715	GDNF_F24
35351	cg04206665	-0.000321186768379916	GDNF_F24
35352	cg06881858	5.61740263186854e-05	GDNF_F24
35353	cg10309278	3.54660207199124e-05	GDNF_F24
35354	cg15807873	-6.89410824080279e-06	GDNF_F24
35355	cg18741026	1.48941632614162e-05	GDNF_F24
35356	cg16732787	0.000204993326794197	GDNF_F24
35357	cg26458651	6.13692002799238e-05	GDNF_F24
35358	cg01184605	-0.000104189881253667	GDNF_F24
35359	cg01908508	7.80501418895573e-05	GDNF_F24
35360	cg10627511	0.000334219358062996	GDNF_F24
35361	cg11229864	0.000314969267111052	GDNF_F24
35362	cg15723468	-4.773828770054e-05	GDNF_F24
35363	cg00886655	-5.25772779709759e-05	GDNF_F24
35364	cg05210804	-0.00013885321144151	GDNF_F24
35365	cg09940188	0.000129193791635725	GDNF_F24
35366	cg12088259	8.39727625011234e-07	GDNF_F24
35367	cg13429145	2.15025723816173e-05	GDNF_F24
35368	cg05820435	5.14382196765115e-05	GDNF_F24
35369	cg06537391	-5.10633964073372e-05	GDNF_F24
35370	cg05189103	0.000256844230773224	GDNF_F24
35371	cg05492075	-1.32301169883587e-05	GDNF_F24
35372	cg01436624	0.000145244868510336	GDNF_F24
35373	cg23213375	7.66786691272592e-05	GDNF_F24
35374	cg19875470	-0.000134675495947432	GDNF_F24
35375	cg25497572	0.000223579703667406	GDNF_F24
35376	cg24139639	-0.000535305809756366	GDNF_F24
35377	cg16131304	-7.38481175681811e-05	GDNF_F24
35378	cg25436634	0.000201650089381493	GDNF_F24
35379	cg19272744	-4.98454727968106e-05	GDNF_F24
35380	cg25481253	7.74421977630692e-05	GDNF_F24
35381	cg04202120	-2.29095102416807e-05	GDNF_F24
35382	cg07504393	0.00095935074691564	GDNF_F24
35383	cg10580753	1.11214257079606e-05	GDNF_F24
35384	cg05115862	-0.000133440379311522	GDNF_F24
35385	cg01071644	-0.000595056545377403	GDNF_F24
35386	cg12921769	-0.000205629106823733	GDNF_F24
35387	cg25286259	0.000403458884392101	GDNF_F24
35388	cg12774691	1.62395553126972e-05	GDNF_F24
35389	cg04433322	-3.1244210459225e-05	GDNF_F24
35390	cg11294950	-0.00223304631036643	GDNF_F24
35391	cg10050497	-4.84844967064431e-05	GDNF_F24
35392	cg17526060	-9.3484023856405e-05	GDNF_F24
35393	cg01804117	-1.14698765456989e-05	GDNF_F24
35394	cg03123660	0.000167331455077451	GDNF_F24
35395	cg01557607	-0.000238027480570653	GDNF_F24
35396	cg10071493	-6.11079032856457e-05	GDNF_F24
35397	cg10771525	1.83722223156994e-05	GDNF_F24
35398	cg10423149	9.20588444708851e-05	GDNF_F24
35399	cg09681586	2.92670746244944e-05	GDNF_F24
35400	cg08734315	-0.000343504701528238	GDNF_F24
35401	cg00966522	0.00023844364878818	GDNF_F24
35402	cg04281401	0.000159867845521203	GDNF_F24
35403	cg06461197	9.99465250712261e-06	GDNF_F24
35404	cg17086230	-0.000248504654555044	GDNF_F24
35405	cg21813747	6.41146393096868e-05	GDNF_F24
35406	cg00431813	-0.000119866895399915	GDNF_F24
35407	cg20525355	-0.000198231626227441	GDNF_F24
35408	cg03146253	0.000519988977039075	GDNF_F24
35409	cg20553512	-5.7892365667664e-05	GDNF_F24
35410	cg04456492	-7.31110599336711e-05	GDNF_F24
35411	cg01806320	0.000609819496690397	GDNF_F24
35412	cg03647664	-0.000493412017577351	GDNF_F24
35413	cg03841638	-0.000104421616965249	GDNF_F24
35414	cg00328597	-0.000117216176376938	GDNF_F24
35415	cg06282247	-1.8560248972582e-05	GDNF_F24
35416	cg01911613	0.000225939963775415	GDNF_F24
35417	cg25773612	-3.95402961000745e-05	GDNF_F24
35418	cg09641728	-1.77785463904647e-05	GDNF_F24
35419	cg19858214	1.24008171103582e-06	GDNF_F24
35420	cg12000645	0.000207245747448296	GDNF_F24
35421	cg05455372	0.0008737069709751	GDNF_F24
35422	cg15336312	0.000171305335005895	GDNF_F24
35423	cg03666533	6.95033184071947e-05	GDNF_F24
35424	cg19912160	-7.95907191796451e-06	GDNF_F24
35425	cg08242419	0.000193695529361937	GDNF_F24
35426	cg15298607	-0.000150733289582839	GDNF_F24
35427	cg17647355	2.72502664528756e-05	GDNF_F24
35428	cg10407847	3.83982402384682e-05	GDNF_F24
35429	cg25450321	-5.52161062224287e-05	GDNF_F24
35430	cg03354925	-0.000203954256258769	GDNF_F24
35431	cg19645616	8.25716977799615e-05	GDNF_F24
35432	cg13832237	-8.8042698481707e-05	GDNF_F24
35433	cg14769991	-2.07681603225512e-05	GDNF_F24
35434	cg12886391	0.000149287977548869	GDNF_F24
35435	cg01472390	4.84684079454101e-05	GDNF_F24
35436	cg22676743	2.65325231445391e-05	GDNF_F24
35437	cg22424214	-0.00027648794291731	GDNF_F24
35438	cg11143322	0.000167721212652453	GDNF_F24
35439	cg23074881	-9.98023112430757e-05	GDNF_F24
35440	cg26400885	0.000154474143657806	GDNF_F24
35441	cg08778119	-4.34069465762791e-05	GDNF_F24
35442	cg03916490	0.000539449549381461	GDNF_F24
35443	cg05909206	-0.000149451678005837	GDNF_F24
35444	cg21496187	0.000101457815823285	GDNF_F24
35445	cg02932854	3.30482108258802e-06	GDNF_F24
35446	cg24717159	0.000188172804054115	GDNF_F24
35447	cg26969652	0.000283258432427697	GDNF_F24
35448	cg27123808	-5.82795309726413e-05	GDNF_F24
35449	cg11013793	2.62299457746663e-05	GDNF_F24
35450	cg24706839	0.000500452327170281	GDNF_F24
35451	cg10195365	2.46717465404935e-05	GDNF_F24
35452	cg05496603	0.000478464407757422	GDNF_F24
35453	cg09839120	-0.000113367823091721	GDNF_F24
35454	cg18478531	0.000129554594765657	GDNF_F24
35455	cg03690824	-0.00128576113995129	GDNF_F24
35456	cg16626314	0.000128320161157894	GDNF_F24
35457	cg02241986	-0.000161027340892808	GDNF_F24
35458	cg05900567	0.000333253270057724	GDNF_F24
35459	cg26757472	-0.000360427497470152	GDNF_F24
35460	cg17524478	-1.3682093884284e-05	GDNF_F24
35461	cg26436731	-3.19964545807872e-05	GDNF_F24
35462	cg13728529	0.000421268189622391	GDNF_F24
35463	cg27268936	1.45136099779885e-05	GDNF_F24
35464	cg05235651	0.000492383235214	GDNF_F24
35465	cg14343544	0.000609384793492759	GDNF_F24
35466	cg22611259	-0.000125975476298942	GDNF_F24
35467	cg02472379	0.000245066880373225	GDNF_F24
35468	cg16850897	0.000772808275338995	GDNF_F24
35469	cg20238261	0.000141705554201505	GDNF_F24
35470	cg09631075	0.000133996145586647	GDNF_F24
35471	cg13324220	-0.000220727200197587	GDNF_F24
35472	cg05134625	5.33004141983196e-05	GDNF_F24
35473	cg26406891	-0.00014892802443964	GDNF_F24
35474	cg14423777	3.99292271970247e-05	GDNF_F24
35475	cg26646567	0.000398089598604477	GDNF_F24
35476	cg04767344	0.00018397447783014	GDNF_F24
35477	cg17480035	0.000264359652519986	GDNF_F24
35478	cg22391913	0.000358030743426742	GDNF_F24
35479	cg01325331	-0.000169560686275341	GDNF_F24
35480	cg17349802	0.000346123663768809	GDNF_F24
35481	cg15682985	-0.000195055313208071	GDNF_F24
35482	cg16196740	6.68671737542768e-05	GDNF_F24
35483	cg04913730	-0.000596635547392218	GDNF_F24
35484	cg17514558	6.2347749993328e-05	GDNF_F24
35485	cg05280814	-0.000173792424623928	GDNF_F24
35486	cg08111748	0.000109273845098201	GDNF_F24
35487	cg01571956	0.000189193008022753	GDNF_F24
35488	cg17164081	-0.00024345831256146	GDNF_F24
35489	cg08288886	-7.30272916812882e-05	GDNF_F24
35490	cg01188914	-0.000258051593181201	GDNF_F24
35491	cg26547894	-1.62019424157081e-05	GDNF_F24
35492	cg03909935	0.000114872126210688	GDNF_F24
35493	cg07091529	0.000147712093965452	GDNF_F24
35494	cg20668275	-6.21898401927327e-05	GDNF_F24
35495	cg23019794	6.89586830260597e-05	GDNF_F24
35496	cg25273885	-2.13881937097787e-05	GDNF_F24
35497	cg26677194	-0.000670970634720479	GDNF_F24
35498	cg12034510	-8.05046459855063e-05	GDNF_F24
35499	cg05036635	0.000470605705149937	GDNF_F24
35500	cg13804561	0.000682008161938897	GDNF_F24
35501	cg10025226	-6.58240580093243e-05	GDNF_F24
35502	cg13011109	8.42049323197337e-05	GDNF_F24
35503	cg02843331	-0.000778002287732464	GDNF_F24
35504	cg12797492	-9.39711497827365e-05	GDNF_F24
35505	cg20514725	0.000164611793136514	GDNF_F24
35506	cg10170544	3.83771802253687e-05	GDNF_F24
35507	cg09243281	-6.05077877653678e-05	GDNF_F24
35508	cg13966843	0.000513903305735714	GDNF_F24
35509	cg05506959	0.000161491697887064	GDNF_F24
35510	cg15331945	-3.97782565944095e-05	GDNF_F24
35511	cg10583473	8.08528915368234e-05	GDNF_F24
35512	cg24783785	-0.000531842693383657	GDNF_F24
35513	cg01845764	1.32564420921765e-05	GDNF_F24
35514	cg14345032	2.37325625312601e-05	GDNF_F24
35515	cg18576304	0.000139751280138531	GDNF_F24
35516	cg22471176	0.000293084615086711	GDNF_F24
35517	cg14972814	-2.98957853416404e-05	GDNF_F24
35518	cg11303920	-0.000168641058007714	GDNF_F24
35519	cg17266515	-1.17514927421289e-05	GDNF_F24
35520	cg10508993	-6.0388106853375e-06	GDNF_F24
35521	cg17187459	-0.000100623321841568	GDNF_F24
35522	cg20939084	0.000135617732251457	GDNF_F24
35523	cg17454394	-0.000222459280833892	GDNF_F24
35524	cg20462361	6.19233312386944e-05	GDNF_F24
35525	cg20082563	3.19726293741145e-05	GDNF_F24
35526	cg12227660	2.24339756382341e-05	GDNF_F24
35527	cg22818215	2.55231983563373e-05	GDNF_F24
35528	cg06577521	4.90362504468012e-05	GDNF_F24
35529	cg23731905	3.59335834645691e-05	GDNF_F24
35530	cg19328954	4.59786934843958e-05	GDNF_F24
35531	cg14028272	-8.18168779156562e-05	GDNF_F24
35532	cg26453484	0.000235220382859393	GDNF_F24
35533	cg26707200	-4.23285812769933e-05	GDNF_F24
35534	cg18948913	3.87878181669504e-06	GDNF_F24
35535	cg14739661	4.45502336023382e-05	GDNF_F24
35536	cg16773290	0.000606452035587382	GDNF_F24
35537	cg01901290	0.000111813773892467	GDNF_F24
35538	cg06150237	0.000115431054418573	GDNF_F24
35539	cg19647377	-0.000269602329097484	GDNF_F24
35540	cg14481604	-0.000561670680445861	GDNF_F24
35541	cg05702280	-4.19181373569772e-05	GDNF_F24
35542	cg22556008	0.000233752255400919	GDNF_F24
35543	cg24186104	-0.000108797577566934	GDNF_F24
35544	cg15980503	1.53385431968908e-05	GDNF_F24
35545	cg26256126	5.31481039992571e-05	GDNF_F24
35546	cg09949083	0.000171873506686171	GDNF_F24
35547	cg11131384	-0.000957949879614128	GDNF_F24
35548	cg22190721	3.30530157823341e-05	GDNF_F24
35549	cg08284443	0.000126962371279312	GDNF_F24
35550	cg04064735	0.00064202636700758	GDNF_F24
35551	cg25627675	-0.000454725923979458	GDNF_F24
35552	cg03911745	0.000113953728777681	GDNF_F24
35553	cg26895161	0.000102905599298969	GDNF_F24
35554	cg02834165	3.35982821704649e-05	GDNF_F24
35555	cg09787021	0.000150006558214092	GDNF_F24
35556	cg03663955	1.76635129394261e-05	GDNF_F24
35557	cg09644806	8.14360350106408e-05	GDNF_F24
35558	cg22302226	-0.000136563024787663	GDNF_F24
35559	cg20159095	-0.0003223162246179	GDNF_F24
35560	cg12963150	0.000168209659594331	GDNF_F24
35561	cg21233057	-0.000154042949402558	GDNF_F24
35562	cg12102059	0.000232943877495139	GDNF_F24
35563	cg21804824	-0.000116410717535509	GDNF_F24
35564	cg22632444	5.05898886189013e-05	GDNF_F24
35565	cg06775427	-3.67299984922304e-05	GDNF_F24
35566	cg26985354	1.38745078580071e-05	GDNF_F24
35567	cg25312937	-1.53562008071758e-05	GDNF_F24
35568	cg01419688	0.000179533960497465	GDNF_F24
35569	cg02621030	-4.95688469961887e-05	GDNF_F24
35570	cg20167293	-5.68558294431648e-05	GDNF_F24
35571	cg06625640	-3.76233300967372e-05	GDNF_F24
35572	cg08776942	5.64263663528021e-06	GDNF_F24
35573	cg25073701	0.00010731539156441	GDNF_F24
35574	cg09645818	-3.18987314910387e-05	GDNF_F24
35575	cg06619558	-0.000268732630661531	GDNF_F24
35576	cg26217441	-0.000233175759935937	GDNF_F24
35577	cg00525011	-1.83779949564424e-05	GDNF_F24
35578	cg01131229	-1.64880110188933e-05	GDNF_F24
35579	cg10258214	-0.000245667238684559	GDNF_F24
35580	cg21788359	5.96862813183091e-05	GDNF_F24
35581	cg14497487	1.38404018091016e-05	GDNF_F24
35582	cg27275133	0.00016464624393879	GDNF_F24
35583	cg00187465	9.77316227495793e-05	GDNF_F24
35584	cg06356867	8.2872375794718e-05	GDNF_F24
35585	cg02268013	8.74499575948968e-05	GDNF_F24
35586	cg11489331	-5.65683621698322e-05	GDNF_F24
35587	cg26919618	8.75595025873273e-05	GDNF_F24
35588	cg26965006	8.03550967412404e-06	GDNF_F24
35589	cg19282259	0.000618234093800061	GDNF_F24
35590	cg15675648	1.11619459956898e-05	GDNF_F24
35591	cg20586431	-8.32351394389242e-05	GDNF_F24
35592	cg17278853	0.000303220889082556	GDNF_F24
35593	cg08950751	-2.41454319884503e-05	GDNF_F24
35594	cg18271913	-0.000576608479054685	GDNF_F24
35595	cg25311507	-0.00016622287956626	GDNF_F24
35596	cg26397424	-0.000120800196704121	GDNF_F24
35597	cg05640207	2.12582894514204e-05	GDNF_F24
35598	cg22686112	0.000468240287988114	GDNF_F24
35599	cg20071467	0.000208299659883676	GDNF_F24
35600	cg00431549	-0.000243811601187784	GDNF_F24
35601	cg22790319	0.000215483395543753	GDNF_F24
35602	cg18531975	-0.000501809143989529	GDNF_F24
35603	cg02412448	-1.41491275691016e-05	GDNF_F24
35604	cg02786019	3.80631499069684e-05	GDNF_F24
35605	cg11673283	-5.84273700773617e-05	GDNF_F24
35606	cg14604641	0.000184784539482962	GDNF_F24
35607	cg13774825	3.43619541061628e-05	GDNF_F24
35608	cg06627354	1.37945599408082e-05	GDNF_F24
35609	cg19295796	8.93570045045881e-06	GDNF_F24
35610	cg18477674	0.000280324636262375	GDNF_F24
35611	cg17927434	-0.000128170955743344	GDNF_F24
35612	cg24067429	0.000430690290005522	GDNF_F24
35613	cg24978276	0.000232749105592519	GDNF_F24
35614	cg08965763	0.000134935584343019	GDNF_F24
35615	cg06406458	0.000793134284780748	GDNF_F24
35616	cg20459712	1.51578403729848e-05	GDNF_F24
35617	cg06242372	3.81027840944471e-05	GDNF_F24
35618	cg21909761	0.000111658171350605	GDNF_F24
35619	cg20776761	-0.000223825527126285	GDNF_F24
35620	cg22118168	0.000358356226319879	GDNF_F24
35621	cg26070020	1.18684425911028e-05	GDNF_F24
35622	cg02568761	-0.000428353286884847	GDNF_F24
35623	cg00393533	0.000254356455758647	GDNF_F24
35624	cg27129029	0.000199131586877462	GDNF_F24
35625	cg11915787	0.000203288645517012	GDNF_F24
35626	cg15403283	0.000112466662293103	GDNF_F24
35627	cg26296337	8.52760796517836e-05	GDNF_F24
35628	cg11969637	1.22930481434667e-05	GDNF_F24
35629	cg05096583	0.00016990200774573	GDNF_F24
35630	cg13818014	-6.24796787677874e-05	GDNF_F24
35631	cg14506029	0.000426910669142011	GDNF_F24
35632	cg13955647	-5.74841459911249e-05	GDNF_F24
35633	cg21059903	-5.15075614245281e-05	GDNF_F24
35634	cg24438217	4.24966377348963e-05	GDNF_F24
35635	cg09160177	-0.000387461436258709	GDNF_F24
35636	cg24647506	5.20690004206833e-05	GDNF_F24
35637	cg17245247	0.000200745073685555	GDNF_F24
35638	cg06917617	0.000370428307182431	GDNF_F24
35639	cg03568518	0.000303007450865208	GDNF_F24
35640	cg13583644	1.52148613606294e-05	GDNF_F24
35641	cg03393017	-0.00011479342408144	GDNF_F24
35642	cg09682426	0.000447188492088678	GDNF_F24
35643	cg07587771	0.000389524199068529	GDNF_F24
35644	cg13516378	-7.57536044975863e-05	GDNF_F24
35645	cg05307301	0.00016096720861238	GDNF_F24
35646	cg27413165	3.59566681420091e-06	GDNF_F24
35647	cg11136049	-0.000287178944285279	GDNF_F24
35648	cg26864766	0.000425706673168105	GDNF_F24
35649	cg14778711	9.99956738314848e-06	GDNF_F24
35650	cg25113290	-0.000173780533336427	GDNF_F24
35651	cg27075654	0.000221293351141554	GDNF_F24
35652	cg25941075	-0.000102817897276217	GDNF_F24
35653	cg05086444	0.000496128014915216	GDNF_F24
35654	cg23653184	0.00036718344017729	GDNF_F24
35655	cg23196985	-0.000200425321687666	GDNF_F24
35656	cg01023703	-0.000109462444047145	GDNF_F24
35657	cg24859393	-1.23974882871754e-05	GDNF_F24
35658	cg19035788	0.000279565107961681	GDNF_F24
35659	cg21763793	5.43780488588552e-05	GDNF_F24
35660	cg11036656	6.08930104529132e-05	GDNF_F24
35661	cg14541800	0.000307423160114177	GDNF_F24
35662	cg04949149	-6.81008018666203e-05	GDNF_F24
35663	cg10635092	-7.89707589365594e-05	GDNF_F24
35664	cg01603740	2.27459986199667e-05	GDNF_F24
35665	cg13939156	0.000362622295271461	GDNF_F24
35666	cg23558087	-0.000221296148851288	GDNF_F24
35667	cg24221965	-3.10006555359491e-05	GDNF_F24
35668	cg00328147	-6.77723743259347e-05	GDNF_F24
35669	cg03451959	-3.38891738927366e-05	GDNF_F24
35670	cg08246428	0.000423042474392132	GDNF_F24
35671	cg12849525	-6.03639927196729e-05	GDNF_F24
35672	cg12953420	-0.000110660843528857	GDNF_F24
35673	cg25248659	7.23375668734346e-05	GDNF_F24
35674	cg12853461	-3.19242943224533e-05	GDNF_F24
35675	cg27056219	-0.000144259416957028	GDNF_F24
35676	cg19680554	0.000357100457561406	GDNF_F24
35677	cg20831236	0.000192296745051309	GDNF_F24
35678	cg10591636	-1.13632468880022e-05	GDNF_F24
35679	cg18174099	-0.000163202308852708	GDNF_F24
35680	cg19291303	6.29435847588841e-05	GDNF_F24
35681	cg24524414	-9.26488330204836e-05	GDNF_F24
35682	cg21928385	3.28363464473565e-05	GDNF_F24
35683	cg10518850	0.000156693679669311	GDNF_F24
35684	cg26896946	0.0010100571754651	GDNF_F24
35685	cg08961546	-3.1447684527757e-05	GDNF_F24
35686	cg09605497	-0.00023929471207635	GDNF_F24
35687	cg24942922	2.59080770674622e-05	GDNF_F24
35688	cg06629644	-6.90314745090239e-05	GDNF_F24
35689	cg17720457	0.000808564120200871	GDNF_F24
35690	cg15604046	-6.01211892466128e-06	GDNF_F24
35691	cg02585931	-2.32615180055501e-05	GDNF_F24
35692	cg09010707	6.15890802881862e-05	GDNF_F24
35693	cg21123740	-0.000227376272823608	GDNF_F24
35694	cg05987919	0.000355896038530303	GDNF_F24
35695	cg08506874	0.000146380675942888	GDNF_F24
35696	cg08613631	-7.44760378910547e-05	GDNF_F24
35697	cg07098502	-4.03473992257182e-05	GDNF_F24
35698	cg04172761	-0.000141107441335232	GDNF_F24
35699	cg13293675	-6.67448717164943e-05	GDNF_F24
35700	cg08039237	0.000108779544343973	GDNF_F24
35701	cg25100952	0.000204161806348859	GDNF_F24
35702	cg05650260	-0.000274036339966528	GDNF_F24
35703	cg04828158	4.72131389276864e-05	GDNF_F24
35704	cg09274810	2.45880677275913e-05	GDNF_F24
35705	cg03009158	-0.000116663286593717	GDNF_F24
35706	cg05854695	-0.000100460082897285	GDNF_F24
35707	cg14909620	2.17841782421363e-05	GDNF_F24
35708	cg25426742	0.000106035142600047	GDNF_F24
35709	cg16781264	-0.000431062888603317	GDNF_F24
35710	cg03839161	0.000225355678792876	GDNF_F24
35711	cg00465137	0.000183281540623076	GDNF_F24
35712	cg04070813	0.000363012383360519	GDNF_F24
35713	cg26162794	0.000327432509864751	GDNF_F24
35714	cg02482240	-0.000161550740704532	GDNF_F24
35715	cg07257122	-6.28643502824911e-05	GDNF_F24
35716	cg24593764	-7.91596568339688e-06	GDNF_F24
35717	cg17376546	7.86457221386212e-05	GDNF_F24
35718	cg01288441	-1.13374727282139e-05	GDNF_F24
35719	cg21515956	5.16726921360712e-05	GDNF_F24
35720	cg25257018	4.24376227591793e-05	GDNF_F24
35721	cg18855195	1.77460634536675e-05	GDNF_F24
35722	cg26273742	-0.000105843539802038	GDNF_F24
35723	cg14612417	3.92964009645427e-05	GDNF_F24
35724	cg10801633	-0.000516111509609191	GDNF_F24
35725	cg19509675	0.000163335634694677	GDNF_F24
35726	cg27417575	-0.000224988541782424	GDNF_F24
35727	ch.11.1702122F	1.72156117188811e-05	GDNF_F24
35728	cg06499217	4.64052712103583e-05	GDNF_F24
35729	cg26281487	-1.89349564555633e-05	GDNF_F24
35730	cg08171933	-4.66737403227222e-05	GDNF_F24
35731	cg03724229	0.0001590665542088	GDNF_F24
35732	cg24684655	4.17051272815212e-05	GDNF_F24
35733	cg20544186	2.09158140197428e-05	GDNF_F24
35734	cg21163017	0.00012551196928114	GDNF_F24
35735	cg10453606	0.000206478064935607	GDNF_F24
35736	ch.3.343413R	0.000366285050025984	GDNF_F24
35737	cg22688043	-6.55383341571218e-05	GDNF_F24
35738	cg07180971	-2.10918102613756e-05	GDNF_F24
35739	cg06087610	-2.62976233905387e-05	GDNF_F24
35740	cg20478239	-0.000363811808986872	GDNF_F24
35741	cg18466312	-0.000162926241442397	GDNF_F24
35742	cg15360665	0.000224889052695633	GDNF_F24
35743	cg00390259	4.47922152531238e-05	GDNF_F24
35744	cg26630980	-0.000253505356751719	GDNF_F24
35745	cg27223945	0.000338508483731641	GDNF_F24
35746	cg00445426	5.79779746712818e-05	GDNF_F24
35747	cg06610376	-4.96355891429123e-05	GDNF_F24
35748	cg18845417	-0.000180929532267545	GDNF_F24
35749	cg15177952	-8.60368097624515e-05	GDNF_F24
35750	cg23795178	-1.8883343812049e-05	GDNF_F24
35751	cg12672189	-2.73777297103376e-05	GDNF_F24
35752	cg23851124	0.000201960623594417	GDNF_F24
35753	cg20188309	0.000211251830858273	GDNF_F24
35754	cg10676060	-0.000100016763413627	GDNF_F24
35755	cg08321684	-0.000147824610866863	GDNF_F24
35756	cg06500390	5.94050149277159e-05	GDNF_F24
35757	cg03255678	-0.000157099036542508	GDNF_F24
35758	cg15084269	1.22008170430861e-05	GDNF_F24
35759	cg18268968	-9.28072776230478e-05	GDNF_F24
35760	cg25008571	2.17639852650531e-05	GDNF_F24
35761	cg27307298	-1.00480367205028e-05	GDNF_F24
35762	cg15778203	-5.2366359481608e-05	GDNF_F24
35763	cg21087300	4.86992287724087e-05	GDNF_F24
35764	cg17541483	-2.88225911178296e-05	GDNF_F24
35765	ch.15.934240F	1.99340234554473e-05	GDNF_F24
35766	cg16888838	2.90728962144094e-05	GDNF_F24
35767	cg17786175	0.000320134945081574	GDNF_F24
35768	cg20124394	0.000307868574836808	GDNF_F24
35769	cg00633897	0.00016758444051042	GDNF_F24
35770	cg07730622	8.79598042280579e-05	GDNF_F24
35771	cg20230440	0.000187737408408975	GDNF_F24
35772	cg10457997	3.37480102245882e-05	GDNF_F24
35773	cg04239645	3.07139320791605e-05	GDNF_F24
35774	cg26938255	7.59235336823555e-05	GDNF_F24
35775	cg24824581	-0.000120614870305571	GDNF_F24
35776	cg13924996	-0.000188317819860024	GDNF_F24
35777	cg05036153	-4.00185941881332e-05	GDNF_F24
35778	cg12833841	5.01172094121479e-05	GDNF_F24
35779	cg00645020	0.000643820706291531	GDNF_F24
35780	cg25627920	0.000422467511795723	GDNF_F24
35781	cg13054523	0.000246247239130429	GDNF_F24
35782	cg02418698	-0.000200140615325883	GDNF_F24
35783	cg02928840	6.30458799861117e-05	GDNF_F24
35784	cg18462242	0.000494896713168611	GDNF_F24
35785	cg25236168	-1.79391905270326e-05	GDNF_F24
35786	cg16412745	0.00184309145798564	GDNF_F24
35787	cg06609051	-0.00015930411419214	GDNF_F24
35788	cg06977326	2.725728785456e-05	GDNF_F24
35789	cg21300267	-9.31555292145353e-05	GDNF_F24
35790	cg01623904	-2.507872278461e-05	GDNF_F24
35791	cg11112021	-6.89745063193037e-05	GDNF_F24
35792	cg09929567	0.000344585642299026	GDNF_F24
35793	cg20604021	1.74225822915205e-05	GDNF_F24
35794	cg23187572	0.000160793503892725	GDNF_F24
35795	cg22113197	0.000210589488097365	GDNF_F24
35796	cg14229436	1.96436812800098e-05	GDNF_F24
35797	cg03415961	-8.82815008767765e-05	GDNF_F24
35798	cg20369469	-0.000211952340832019	GDNF_F24
35799	cg00241745	0.000194909096871648	GDNF_F24
35800	cg05771324	0.000367108036063351	GDNF_F24
35801	cg15276254	-0.000527658295043216	GDNF_F24
35802	cg06526042	4.92429629235066e-05	GDNF_F24
35803	cg07570663	0.000275471928369744	GDNF_F24
35804	cg20608032	0.000149835363179317	GDNF_F24
35805	cg05698911	3.12236454898757e-06	GDNF_F24
35806	cg27209069	0.000135262826080206	GDNF_F24
35807	cg07609623	-7.04458100665877e-05	GDNF_F24
35808	cg10650989	-0.000174175991109633	GDNF_F24
35809	cg04103418	8.64858036190652e-05	GDNF_F24
35810	cg25711278	0.000425043040196765	GDNF_F24
35811	cg09650803	0.00108016117212049	GDNF_F24
35812	cg21519949	-0.000145063732794246	GDNF_F24
35813	cg07515565	0.000328454683057155	GDNF_F24
35814	cg19772886	-0.0002732632341469	GDNF_F24
35815	cg26490039	8.69381990920621e-06	GDNF_F24
35816	cg15892666	-3.99517244413485e-05	GDNF_F24
35817	cg21817187	-0.000112077004664063	GDNF_F24
35818	cg04846491	4.5667889370044e-05	GDNF_F24
35819	cg01587386	-0.00028231813195452	GDNF_F24
35820	cg18693822	0.000141736245512838	GDNF_F24
35821	cg27114354	8.47544431778643e-05	GDNF_F24
35822	cg04481077	-9.51442594709265e-05	GDNF_F24
35823	cg27481428	0.000453771411869772	GDNF_F24
35824	cg22655140	-0.000217074180409196	GDNF_F24
35825	cg18915648	-1.04974829602444e-05	GDNF_F24
35826	cg18253764	3.55814820437273e-05	GDNF_F24
35827	cg23314756	-0.000329779253541526	GDNF_F24
35828	cg10357885	-8.95275986663538e-05	GDNF_F24
35829	cg24990327	0.000430781802875863	GDNF_F24
35830	cg00936312	-3.41245386695459e-05	GDNF_F24
35831	cg27392217	-0.000427480035077104	GDNF_F24
35832	cg00772686	-0.000232583062687908	GDNF_F24
35833	cg10328831	-0.000116027630325165	GDNF_F24
35834	cg17968214	5.80820479711189e-05	GDNF_F24
35835	cg02367316	-0.000318590412775895	GDNF_F24
35836	cg15531995	8.62581936130578e-05	GDNF_F24
35837	cg16912129	0.000220133503140726	GDNF_F24
35838	cg26270792	5.70304326797652e-05	GDNF_F24
35839	cg04673701	4.67126908334055e-05	GDNF_F24
35840	cg18447751	4.5999187296373e-05	GDNF_F24
35841	cg13184051	8.24626197344013e-05	GDNF_F24
35842	cg26145258	-8.36396089477722e-06	GDNF_F24
35843	cg13012494	0.000401254020426223	GDNF_F24
35844	cg09622868	0.000124603467355433	GDNF_F24
35845	cg01983105	1.9300575130176e-05	GDNF_F24
35846	cg23436703	-1.75921373034107e-05	GDNF_F24
35847	cg05182265	-6.91799000025995e-05	GDNF_F24
35848	cg15977933	0.000129728145618236	GDNF_F24
35849	cg05800368	0.000104843671927116	GDNF_F24
35850	cg13520893	3.74174774318819e-06	GDNF_F24
35851	cg15627357	0.000218869784593814	GDNF_F24
35852	cg16514888	-4.23834570705238e-07	GDNF_F24
35853	cg14380863	-0.000304913179477386	GDNF_F24
35854	cg19420604	2.83431759170348e-05	GDNF_F24
35855	cg15905075	-0.00049150522895269	GDNF_F24
35856	cg08169092	0.000536707717879174	GDNF_F24
35857	cg26120141	0.000260604084070488	GDNF_F24
35858	cg22516745	-8.44737770577144e-05	GDNF_F24
35859	cg03197101	0.000165618937704881	GDNF_F24
35860	cg10499172	0.00103467809827707	GDNF_F24
35861	cg13134316	0.000388188719865025	GDNF_F24
35862	cg10991579	6.13137278391027e-05	GDNF_F24
35863	cg16413445	-4.29791647008454e-05	GDNF_F24
35864	cg09166450	9.57396356740917e-05	GDNF_F24
35865	cg08431893	-0.000838879471898956	GDNF_F24
35866	cg12946808	-9.6769323367136e-05	GDNF_F24
35867	cg15658597	-3.03278297344627e-05	GDNF_F24
35868	cg13687422	4.57127220377192e-05	GDNF_F24
35869	cg02944352	-0.000233414069355082	GDNF_F24
35870	cg21870647	-1.97993841750547e-05	GDNF_F24
35871	cg12193237	-0.000121026022361658	GDNF_F24
35872	cg14118852	-0.000234915920709695	GDNF_F24
35873	cg14466251	-3.79325651930202e-05	GDNF_F24
35874	cg15343849	-8.61405734000671e-06	GDNF_F24
35875	cg27269164	-3.2147961760103e-06	GDNF_F24
35876	cg05547895	-0.000337353962085491	GDNF_F24
35877	cg26638266	-3.04442389828852e-05	GDNF_F24
35878	cg13523345	-0.000268760403512019	GDNF_F24
35879	cg00680277	-0.00036067424569464	GDNF_F24
35880	cg22068629	-1.17689805533698e-05	GDNF_F24
35881	cg02421734	1.94669932899231e-05	GDNF_F24
35882	cg16841119	3.07594578562407e-06	GDNF_F24
35883	cg16315155	0.00029413575402028	GDNF_F24
35884	cg13798770	0.000771935679408615	GDNF_F24
35885	cg15241876	0.000118160327924941	GDNF_F24
35886	cg11745380	2.54151046580966e-05	GDNF_F24
35887	cg20619274	3.90322640454129e-05	GDNF_F24
35888	cg17280482	0.000186147636712776	GDNF_F24
35889	cg19600449	-5.58577475325623e-05	GDNF_F24
35890	cg01209930	-3.71049285374796e-05	GDNF_F24
35891	cg24708178	-0.000105080551984908	GDNF_F24
35892	cg14839256	0.000797431905809347	GDNF_F24
35893	cg06125591	-8.75487418529647e-05	GDNF_F24
35894	cg04975834	4.35979336156324e-05	GDNF_F24
35895	cg14892189	8.58205599621351e-05	GDNF_F24
35896	cg01979298	-0.000851882837145755	GDNF_F24
35897	cg01840860	-1.170508297421e-05	GDNF_F24
35898	cg11390541	0.000361721084009395	GDNF_F24
35899	cg04990074	-3.80927846334516e-06	GDNF_F24
35900	cg24855956	-1.95263049602238e-05	GDNF_F24
35901	cg09099572	-0.000102142471788505	GDNF_F24
35902	cg09916013	-0.000254536729872976	GDNF_F24
35903	cg16265313	1.44263296157248e-05	GDNF_F24
35904	cg15139857	8.90698643393112e-05	GDNF_F24
35905	cg00905457	-0.00110996467038951	GDNF_F24
35906	cg08293086	9.35606242458126e-06	GDNF_F24
35907	cg07954971	9.79853667981425e-05	GDNF_F24
35908	cg18401753	-0.000110305998114061	GDNF_F24
35909	cg09909206	-7.38349498169214e-05	GDNF_F24
35910	cg10621610	-0.000135518143484072	GDNF_F24
35911	cg18402590	-7.22561362379351e-06	GDNF_F24
35912	cg15408111	0.000137703008310522	GDNF_F24
35913	cg11107149	0.000150584203625825	GDNF_F24
35914	cg16620364	0.000120622536488212	GDNF_F24
35915	cg13292958	4.91761646368923e-05	GDNF_F24
35916	cg09501381	0.000117599023335437	GDNF_F24
35917	cg13532004	-0.000282586690945381	GDNF_F24
35918	cg08727218	0.000116392244638908	GDNF_F24
35919	cg26319410	-0.000222873011644571	GDNF_F24
35920	cg20402736	-0.000267723640858977	GDNF_F24
35921	cg17235791	-6.37128887355124e-07	GDNF_F24
35922	cg03075852	8.04547460366461e-05	GDNF_F24
35923	cg01926391	-3.47162892382904e-05	GDNF_F24
35924	cg21929564	-8.86394516832342e-05	GDNF_F24
35925	cg26101070	0.000137398122995279	GDNF_F24
35926	cg21567502	-0.000227981346283456	GDNF_F24
35927	cg08869206	0.000161229911072709	GDNF_F24
35928	cg10869691	2.58683274487325e-05	GDNF_F24
35929	cg25860598	0.000136055022843125	GDNF_F24
35930	cg15656893	7.36704277454438e-05	GDNF_F24
35931	cg07014154	-9.03162309017149e-05	GDNF_F24
35932	cg19489718	-0.000263875694409486	GDNF_F24
35933	cg27197115	0.000261966178163262	GDNF_F24
35934	cg13252209	4.23892403240958e-05	GDNF_F24
35935	cg15391651	-0.00013664142067714	GDNF_F24
35936	cg05792588	-5.14826448098765e-05	GDNF_F24
35937	cg10045206	0.000107498806913977	GDNF_F24
35938	cg03905795	-0.000215774195260457	GDNF_F24
35939	cg00935026	-1.14609973541256e-06	GDNF_F24
35940	cg10452363	0.000144784436923959	GDNF_F24
35941	cg11168904	0.000213550187939886	GDNF_F24
35942	cg11385441	8.8191521224884e-05	GDNF_F24
35943	cg17411994	-0.000120692774840392	GDNF_F24
35944	cg01561869	-0.000136583899907114	GDNF_F24
35945	cg21931004	0.000139068366392131	GDNF_F24
35946	cg11219637	5.73021603607142e-06	GDNF_F24
35947	cg12271457	-0.000187837345016166	GDNF_F24
35948	cg00593814	1.87489826204593e-05	GDNF_F24
35949	cg06371723	6.17069322238045e-05	GDNF_F24
35950	cg24815891	4.29517624632642e-05	GDNF_F24
35951	cg04875456	1.28948026083358e-05	GDNF_F24
35952	cg18897335	1.4880928444533e-05	GDNF_F24
35953	cg14940233	0.000342245580849762	GDNF_F24
35954	cg02452460	-2.39809121902148e-05	GDNF_F24
35955	cg00557644	-0.000149516994669772	GDNF_F24
35956	cg14248627	0.000115152463879788	GDNF_F24
35957	cg13487537	-0.000279783564354145	GDNF_F24
35958	cg04456689	-0.000147255720325944	GDNF_F24
35959	cg07638009	-0.000258406799202793	GDNF_F24
35960	cg06035645	6.31231232786558e-07	GDNF_F24
35961	cg07053699	-0.000457270960028965	GDNF_F24
35962	cg25366315	-0.000531918844277621	GDNF_F24
35963	cg00872520	-0.000178140789579205	GDNF_F24
35964	cg06872019	-0.000156521816635551	GDNF_F24
35965	cg20802214	7.87631403576709e-05	GDNF_F24
35966	cg19518672	-0.000330326617300512	GDNF_F24
35967	cg14656575	-0.0002581854277911	GDNF_F24
35968	cg01881308	-0.000178469916826178	GDNF_F24
35969	cg07934856	3.69713375500445e-05	GDNF_F24
35970	cg24191264	0.000453879472024822	GDNF_F24
35971	cg21764009	-8.08852492306181e-05	GDNF_F24
35972	cg07472332	-0.000879300971732967	GDNF_F24
35973	cg22449099	-0.000169671003927925	GDNF_F24
35974	cg10951289	1.94068364639434e-05	GDNF_F24
35975	cg02075850	0.000160572679817054	GDNF_F24
35976	cg24637252	8.21033188182149e-05	GDNF_F24
35977	cg07367768	-0.000369213732506118	GDNF_F24
35978	cg15160859	-0.00012754849159721	GDNF_F24
35979	cg24765521	-6.70331863898868e-05	GDNF_F24
35980	cg07502417	-0.000125367459029805	GDNF_F24
35981	cg23328295	9.64344577755327e-05	GDNF_F24
35982	cg04184273	0.000291840505185305	GDNF_F24
35983	cg04135377	3.09207991437745e-05	GDNF_F24
35984	cg17366563	-0.000665020534699205	GDNF_F24
35985	cg14647880	0.000129136281644217	GDNF_F24
35986	cg01015871	-0.000186540246145562	GDNF_F24
35987	cg05854892	3.57176553498871e-06	GDNF_F24
35988	cg10620151	-0.000144902863234578	GDNF_F24
35989	cg01872782	7.14223510255454e-05	GDNF_F24
35990	cg09992948	0.000124472344361825	GDNF_F24
35991	cg14228940	0.000218668722072606	GDNF_F24
35992	cg03253995	9.42616075305176e-05	GDNF_F24
35993	cg26857665	0.00015498947452505	GDNF_F24
35994	cg06658697	0.000121216562955047	GDNF_F24
35995	cg00640055	8.20733032265104e-05	GDNF_F24
35996	cg11243561	8.41312097768972e-06	GDNF_F24
35997	cg15463686	-1.95507063465607e-06	GDNF_F24
35998	cg14296274	-0.00022208883572656	GDNF_F24
35999	cg08494377	5.09992799923871e-05	GDNF_F24
36000	cg24584738	-2.79704347062929e-05	GDNF_F24
36001	cg07774765	0.000132409795045417	GDNF_F24
36002	cg15989594	2.30491030574176e-05	GDNF_F24
36003	cg22750287	0.000213122750854098	GDNF_F24
36004	cg08119527	0.00032587717481642	GDNF_F24
36005	cg15404473	0.000102309242714198	GDNF_F24
36006	cg02011275	2.26274509475038e-05	GDNF_F24
36007	cg12767695	-0.000115824366936446	GDNF_F24
36008	cg19274890	-0.000178371346172499	GDNF_F24
36009	cg11466188	0.00015514690594659	GDNF_F24
36010	cg11486295	4.05716227469247e-05	GDNF_F24
36011	cg00591994	-0.000247972830397476	GDNF_F24
36012	cg14003363	0.000130993091871118	GDNF_F24
36013	cg24905779	-0.00030105046428562	GDNF_F24
36014	cg25588389	-2.15090381763387e-05	GDNF_F24
36015	cg08651590	-8.8013518306991e-06	GDNF_F24
36016	cg02639108	0.00013582450499875	GDNF_F24
36017	cg02362841	-3.28837746302103e-05	GDNF_F24
36018	cg13537471	-8.74889287778957e-06	GDNF_F24
36019	cg21945188	0.00036193134989554	GDNF_F24
36020	cg03002688	6.17029741438614e-05	GDNF_F24
36021	cg02979613	-9.48010587984291e-05	GDNF_F24
36022	cg01549663	-0.000107550481455112	GDNF_F24
36023	cg01710450	-0.000125295380915813	GDNF_F24
36024	cg17102035	0.000148399185141704	GDNF_F24
36025	cg09751359	7.26934833880934e-05	GDNF_F24
36026	cg17700087	0.000100879616092669	GDNF_F24
36027	cg00717259	-1.53758008816932e-05	GDNF_F24
36028	cg18559615	0.000270344209221002	GDNF_F24
36029	cg05499111	0.000570387466477393	GDNF_F24
36030	cg05653482	-7.04065262328477e-05	GDNF_F24
36031	cg18830993	0.000320020199501754	GDNF_F24
36032	cg26256901	-5.79445560019984e-05	GDNF_F24
36033	cg12865939	0.00020946907134334	GDNF_F24
36034	cg18731398	7.94270318329523e-05	GDNF_F24
36035	cg16016960	-0.000172380580814432	GDNF_F24
36036	cg18329839	-3.84116049309085e-05	GDNF_F24
36037	cg13476950	0.00031336426761312	GDNF_F24
36038	cg03196720	-5.0460066522953e-06	GDNF_F24
36039	cg24229009	-3.60476121907892e-05	GDNF_F24
36040	cg09708216	0.000163957737871654	GDNF_F24
36041	cg16739194	8.4001446754914e-05	GDNF_F24
36042	cg08333931	-0.000365102181024184	GDNF_F24
36043	cg13208018	-4.75079595161406e-05	GDNF_F24
36044	cg11832601	-0.000351438741679364	GDNF_F24
36045	cg16228359	8.11243246346718e-05	GDNF_F24
36046	cg21440977	6.04951855895862e-05	GDNF_F24
36047	cg03079993	-7.33894152625739e-05	GDNF_F24
36048	cg03796024	0.000102042143906176	GDNF_F24
36049	cg19874515	0.000111237234812414	GDNF_F24
36050	cg02298523	0.00018958734415001	GDNF_F24
36051	cg01622919	-4.98158680137129e-05	GDNF_F24
36052	cg12103951	-0.000551074380120747	GDNF_F24
36053	cg10664840	-2.51005065666101e-05	GDNF_F24
36054	cg22251614	-0.000304686020832458	GDNF_F24
36055	cg24359706	6.43370563154032e-05	GDNF_F24
36056	cg10006828	0.000450373650650064	GDNF_F24
36057	cg05304929	0.000125805031706286	GDNF_F24
36058	cg18326363	0.000414298972049913	GDNF_F24
36059	cg21431729	0.000472547720570392	GDNF_F24
36060	cg02883332	0.000110807322584698	GDNF_F24
36061	cg05076131	0.000164518871948267	GDNF_F24
36062	cg09392737	-5.94175144328567e-05	GDNF_F24
36063	cg04992665	-0.000588094977916857	GDNF_F24
36064	cg01168435	-3.59151475005063e-05	GDNF_F24
36065	cg12330394	-0.00012621135413164	GDNF_F24
36066	cg01777565	0.00048356148453775	GDNF_F24
36067	cg10442251	0.000409098787492301	GDNF_F24
36068	cg05886661	0.000362373831539971	GDNF_F24
36069	cg19037868	-7.81424403496768e-05	GDNF_F24
36070	cg23858502	-0.000173503811440203	GDNF_F24
36071	cg26662102	1.26394544012378e-05	GDNF_F24
36072	cg23184299	-7.81702241026493e-06	GDNF_F24
36073	cg18868178	-0.000614438985818106	GDNF_F24
36074	cg08834099	-0.000740752068471514	GDNF_F24
36075	cg27283450	4.32252663789168e-05	GDNF_F24
36076	cg08546690	-0.000465923768663635	GDNF_F24
36077	cg25877317	-0.000445584733197568	GDNF_F24
36078	cg02196379	-9.31252988258066e-05	GDNF_F24
36079	cg05469926	0.000114546020914412	GDNF_F24
36080	cg20594126	4.25184444023613e-05	GDNF_F24
36081	cg04080994	-9.55957054967981e-05	GDNF_F24
36082	cg09907082	3.2618146650108e-05	GDNF_F24
36083	cg00620464	-0.000139705994935263	GDNF_F24
36084	cg13141281	-0.000141001617152757	GDNF_F24
36085	cg10128548	-9.46580828254315e-05	GDNF_F24
36086	cg06342969	3.21489595447997e-05	GDNF_F24
36087	cg15463396	-0.000111727607623477	GDNF_F24
36088	cg10862960	6.14726180885112e-05	GDNF_F24
36089	cg13688008	5.63315935009365e-05	GDNF_F24
36090	cg17463527	0.000161920063902872	GDNF_F24
36091	cg23882131	-1.19960338068536e-05	GDNF_F24
36092	cg12983550	0.000332562102423326	GDNF_F24
36093	cg02725269	0.000220614104462935	GDNF_F24
36094	cg17976697	-0.000268391414976045	GDNF_F24
36095	cg14696996	-0.000658307848206674	GDNF_F24
36096	cg06671087	-0.000416802085570112	GDNF_F24
36097	cg17692879	0.000322830919698462	GDNF_F24
36098	cg22613410	-0.000291514560310583	GDNF_F24
36099	cg07882838	-0.000602781530979367	GDNF_F24
36100	cg22626169	8.69394884297601e-05	GDNF_F24
36101	cg02578007	-4.4843907873075e-05	GDNF_F24
36102	cg11534441	3.3340702903212e-05	GDNF_F24
36103	cg22428762	0.000100675222532506	GDNF_F24
36104	cg18105667	0.000179027136674967	GDNF_F24
36105	cg16499834	-0.000239228684739061	GDNF_F24
36106	cg07855572	0.000361199878817649	GDNF_F24
36107	cg03469682	-0.000257173306756914	GDNF_F24
36108	cg16374080	0.000198057976773818	GDNF_F24
36109	cg08896901	0.00114368253055323	GDNF_F24
36110	cg22689999	0.000141732692656316	GDNF_F24
36111	cg16863862	-0.00014278666625025	GDNF_F24
36112	cg10910367	-0.00026704857863711	GDNF_F24
36113	cg24647919	-8.15194816485621e-05	GDNF_F24
36114	cg20295248	-0.000495810858467805	GDNF_F24
36115	cg27115745	0.000128780618592016	GDNF_F24
36116	cg21128127	4.07001549786488e-05	GDNF_F24
36117	cg24084358	-7.87406357105126e-06	GDNF_F24
36118	cg16581009	7.35045676380912e-06	GDNF_F24
36119	cg07461715	-7.87397688339938e-05	GDNF_F24
36120	cg20023621	0.000138699615264344	GDNF_F24
36121	cg08700546	9.00398383322546e-05	GDNF_F24
36122	cg08521354	-6.75884266002488e-05	GDNF_F24
36123	cg14506556	-0.000286529836614865	GDNF_F24
36124	cg24434056	3.97405778666024e-05	GDNF_F24
36125	cg18712566	6.29143405518823e-06	GDNF_F24
36126	cg24246661	-1.81477257477482e-06	GDNF_F24
36127	cg06395634	-2.21432289699499e-06	GDNF_F24
36128	cg10207181	5.83174270669058e-05	GDNF_F24
36129	cg04313756	-0.000316282583828622	GDNF_F24
36130	cg02092059	-0.000132398903970245	GDNF_F24
36131	cg08239920	0.00012818683334172	GDNF_F24
36132	cg09736391	0.0001192112967219	GDNF_F24
36133	cg09309570	-0.000103977120673447	GDNF_F24
36134	cg21595092	8.19604898614946e-06	GDNF_F24
36135	cg10323962	7.93040780821373e-05	GDNF_F24
36136	cg23505500	-8.39421872089221e-05	GDNF_F24
36137	cg06698971	-0.000617609734582104	GDNF_F24
36138	cg00023174	-3.45802751641759e-05	GDNF_F24
36139	cg05477517	-9.68705891829367e-07	GDNF_F24
36140	cg23261375	-0.000288000669448195	GDNF_F24
36141	cg07047501	-5.20371544254084e-05	GDNF_F24
36142	cg17594757	1.83323153966165e-05	GDNF_F24
36143	cg22572277	-0.000171685402255444	GDNF_F24
36144	cg10210624	-1.10525150546048e-05	GDNF_F24
36145	cg25006077	-0.0001191218922482	GDNF_F24
36146	cg08224477	0.000103554666772607	GDNF_F24
36147	cg14164556	4.14261213076142e-05	GDNF_F24
36148	cg22889646	9.69234946910643e-05	GDNF_F24
36149	cg23194094	4.53897655481577e-05	GDNF_F24
36150	cg13098432	4.71027739000865e-05	GDNF_F24
36151	cg08613577	3.04854477622168e-05	GDNF_F24
36152	cg14868223	0.000260891032652724	GDNF_F24
36153	cg21349839	0.000229076589071225	GDNF_F24
36154	cg18080509	0.000543089262879679	GDNF_F24
36155	cg05611263	3.5927106720104e-05	GDNF_F24
36156	cg21952940	0.000218769256535327	GDNF_F24
36157	cg23299445	0.000106109094232174	GDNF_F24
36158	cg10815770	4.24026488986228e-05	GDNF_F24
36159	cg08911692	-0.000151273401529089	GDNF_F24
36160	cg25643805	3.71377637919677e-05	GDNF_F24
36161	cg12112866	0.000188166415322406	GDNF_F24
36162	cg21758880	-9.14269882420045e-06	GDNF_F24
36163	cg12181213	-0.000308093530733043	GDNF_F24
36164	cg14440376	0.000103057426808088	GDNF_F24
36165	cg26116166	1.25134052281614e-06	GDNF_F24
36166	cg22711009	-0.000150997415551516	GDNF_F24
36167	cg26028074	-0.000537435952388578	GDNF_F24
36168	cg17065262	-1.60528269932388e-05	GDNF_F24
36169	cg25022915	-7.69941557614528e-05	GDNF_F24
36170	cg13245522	-9.10701099719113e-05	GDNF_F24
36171	cg22503106	-8.1292256697219e-05	GDNF_F24
36172	cg26631178	3.73243444393816e-05	GDNF_F24
36173	cg13300509	-0.000250634927179668	GDNF_F24
36174	cg25561557	-0.000290183997481558	GDNF_F24
36175	cg13353325	-0.000143142440646281	GDNF_F24
36176	cg18273593	-0.000409063807715797	GDNF_F24
36177	cg05997449	-0.000110901628461198	GDNF_F24
36178	cg22143352	0.000166334041799559	GDNF_F24
36179	cg23859931	-1.49955270721705e-05	GDNF_F24
36180	cg23947417	1.19438486026535e-05	GDNF_F24
36181	cg07002608	0.000306944283257531	GDNF_F24
36182	cg11218850	3.573689403842e-05	GDNF_F24
36183	cg10491108	-0.000385468706877864	GDNF_F24
36184	cg17292669	1.02133662399045e-06	GDNF_F24
36185	cg02453919	-0.000219616985315958	GDNF_F24
36186	cg21170658	-0.000166670889285346	GDNF_F24
36187	cg23154834	-2.60710030383034e-05	GDNF_F24
36188	cg21175760	0.000121091206905773	GDNF_F24
36189	cg12256845	-8.36561345624895e-05	GDNF_F24
36190	cg12588126	-0.000440951798234547	GDNF_F24
36191	cg12218099	5.12278968276535e-05	GDNF_F24
36192	cg02158722	-0.000176970717909474	GDNF_F24
36193	cg14365300	-0.000152818061115914	GDNF_F24
36194	cg21444500	8.13842879553084e-05	GDNF_F24
36195	cg20384907	0.000309707332789152	GDNF_F24
36196	cg07123846	0.000199684353004249	GDNF_F24
36197	cg13915128	-2.92641424988902e-05	GDNF_F24
36198	cg16263152	-9.64568550788392e-05	GDNF_F24
36199	cg02560265	-0.000153018211214346	GDNF_F24
36200	cg16079681	-0.000235187969523024	GDNF_F24
36201	cg23288838	0.000156883008891601	GDNF_F24
36202	cg10136560	0.000314254130824148	GDNF_F24
36203	cg09897881	0.0002047111516661	GDNF_F24
36204	cg00701706	-7.89557550919996e-05	GDNF_F24
36205	cg11122885	-8.25116603501971e-05	GDNF_F24
36206	cg00793543	-8.58237938759689e-06	GDNF_F24
36207	cg06315799	5.62329882499179e-05	GDNF_F24
36208	cg16635863	6.5718859928e-05	GDNF_F24
36209	cg21509126	-5.64800469098431e-06	GDNF_F24
36210	cg04185438	-1.34887049139419e-06	GDNF_F24
36211	cg20411935	-0.000195422680612741	GDNF_F24
36212	cg20859743	-9.71936127625015e-05	GDNF_F24
36213	cg04146041	2.78316009925183e-05	GDNF_F24
36214	cg02484676	0.000138475438640102	GDNF_F24
36215	cg08877580	0.000111802453994996	GDNF_F24
36216	cg17422824	-4.0315721335523e-05	GDNF_F24
36217	cg08330652	0.000404205949543708	GDNF_F24
36218	cg02630477	9.83477029681981e-05	GDNF_F24
36219	cg16545749	-0.000393244319953162	GDNF_F24
36220	cg10591385	-0.000400429882392249	GDNF_F24
36221	cg10201735	-9.26972690216853e-05	GDNF_F24
36222	cg04759435	0.000314822203838654	GDNF_F24
36223	cg02794151	0.00033439497753193	GDNF_F24
36224	cg15722631	-6.42010627223865e-05	GDNF_F24
36225	cg06070970	-0.000805573251449115	GDNF_F24
36226	cg15554131	-5.28872877002785e-05	GDNF_F24
36227	cg02029844	0.000102485361362145	GDNF_F24
36228	cg08952497	1.2081590378153e-05	GDNF_F24
36229	cg12416506	-3.17615408930934e-05	GDNF_F24
36230	cg09222732	0.000124309388736445	GDNF_F24
36231	cg26060655	1.69385637211334e-06	GDNF_F24
36232	cg04431133	-0.000128143347805278	GDNF_F24
36233	cg20756954	-7.31202682714618e-05	GDNF_F24
36234	cg16368095	-4.62249351635414e-05	GDNF_F24
36235	cg06516800	0.000233899272687187	GDNF_F24
36236	cg08551532	-0.000110523671641751	GDNF_F24
36237	cg06961873	0.00109737846096143	GDNF_F24
36238	cg06674791	0.000584796457338494	GDNF_F24
36239	cg10277218	-0.000561088605308295	GDNF_F24
36240	cg01374892	-3.0160222332573e-05	GDNF_F24
36241	cg06984107	0.000117228726473163	GDNF_F24
36242	cg03913806	-0.000185116992493474	GDNF_F24
36243	cg12902721	-4.40841240283129e-05	GDNF_F24
36244	cg05974269	-0.000289410880134054	GDNF_F24
36245	cg23430655	5.19253779239719e-05	GDNF_F24
36246	cg14341968	-0.000245099642404589	GDNF_F24
36247	cg26728089	-0.000690962457499042	GDNF_F24
36248	cg27338353	-4.63256471933497e-06	GDNF_F24
36249	cg07456878	-0.00035574126249569	GDNF_F24
36250	cg21112852	-0.000138395983567116	GDNF_F24
36251	cg20117214	2.34764984600632e-05	GDNF_F24
36252	cg23793965	3.75331780388697e-05	GDNF_F24
36253	cg21538834	-3.75904845882732e-05	GDNF_F24
36254	cg15007078	0.000262291829602712	GDNF_F24
36255	cg06552221	-2.92332747348113e-05	GDNF_F24
36256	cg15825409	8.67797270129877e-05	GDNF_F24
36257	cg15455721	1.44306941139095e-06	GDNF_F24
36258	cg02886806	-0.000206976605698331	GDNF_F24
36259	cg12331896	-7.56864397755931e-05	GDNF_F24
36260	cg06399029	-0.000502360636192305	GDNF_F24
36261	cg06722277	8.54990472896331e-05	GDNF_F24
36262	cg16484042	-0.00076094838995637	GDNF_F24
36263	cg24695024	-0.000333607909320709	GDNF_F24
36264	cg26090072	5.58639053257748e-05	GDNF_F24
36265	cg20773033	5.0648000413937e-05	GDNF_F24
36266	cg11519708	8.64106378224204e-05	GDNF_F24
36267	cg05839492	0.000102066763599897	GDNF_F24
36268	cg15882797	0.000252684259557871	GDNF_F24
36269	cg00973495	0.000420072794443278	GDNF_F24
36270	cg06256880	-2.45710839624318e-06	GDNF_F24
36271	cg13650660	0.000198468631296641	GDNF_F24
36272	cg13077138	-0.000231780021036812	GDNF_F24
36273	cg09322655	-0.000347230015223632	GDNF_F24
36274	cg26956494	1.24443296457421e-05	GDNF_F24
36275	cg06353500	0.000235915595382301	GDNF_F24
36276	cg13214093	-6.0701483108664e-06	GDNF_F24
36277	cg26277667	2.33393808321743e-06	GDNF_F24
36278	cg21829473	-0.000176926167142298	GDNF_F24
36279	cg23356884	0.000194614851770945	GDNF_F24
36280	cg09050820	0.000109450291115764	GDNF_F24
36281	cg23606421	0.000502021614070396	GDNF_F24
36282	cg04041976	-0.000101334708546824	GDNF_F24
36283	cg15930276	-0.000210901376554613	GDNF_F24
36284	cg05447336	0.000160015322368425	GDNF_F24
36285	cg15481472	0.000125307129636271	GDNF_F24
36286	cg03992323	5.40972343744073e-05	GDNF_F24
36287	cg03902283	-0.000289975129928432	GDNF_F24
36288	cg10116178	1.34714905687929e-05	GDNF_F24
36289	cg17891906	0.00013586098771135	GDNF_F24
36290	cg10809358	0.000257370736271053	GDNF_F24
36291	cg25991857	-0.000275309537908598	GDNF_F24
36292	cg00525782	1.50536747485938e-05	GDNF_F24
36293	cg25044524	-0.00131504973451066	GDNF_F24
36294	cg06707825	0.000291090295754648	GDNF_F24
36295	cg19767180	3.3304297464757e-05	GDNF_F24
36296	cg09426508	-0.000318625228566863	GDNF_F24
36297	cg07682160	8.4778426766226e-05	GDNF_F24
36298	cg19555075	0.000721204419917903	GDNF_F24
36299	cg03053358	0.000462432787149635	GDNF_F24
36300	cg01162610	-0.000257036435550457	GDNF_F24
36301	cg02919712	-0.000159997338029273	GDNF_F24
36302	cg09554093	-1.86428866297304e-05	GDNF_F24
36303	cg17976545	-0.000112291896461365	GDNF_F24
36304	cg15920975	2.59033111956998e-05	GDNF_F24
36305	cg01048228	4.04677662823294e-05	GDNF_F24
36306	cg03653912	1.47052311207929e-05	GDNF_F24
36307	cg11170424	6.94869395982008e-05	GDNF_F24
36308	cg21938541	3.92398410693928e-05	GDNF_F24
36309	cg21352158	-0.000135873369813607	GDNF_F24
36310	cg11150807	0.000220697902583184	GDNF_F24
36311	cg16332332	0.00012248427178013	GDNF_F24
36312	cg02843449	-5.58777579665922e-05	GDNF_F24
36313	cg17546523	2.6295311257028e-05	GDNF_F24
36314	cg00010954	-0.000894456571386042	GDNF_F24
36315	cg07237032	0.000103052127426483	GDNF_F24
36316	cg06845774	-0.000146412545906077	GDNF_F24
36317	cg21481415	-0.000110739840016176	GDNF_F24
36318	cg23962342	0.000162505813270254	GDNF_F24
36319	cg12510108	-0.000436757857158416	GDNF_F24
36320	cg07342845	0.000166384025282435	GDNF_F24
36321	cg18424850	0.000216136023983842	GDNF_F24
36322	cg01114486	-7.80194647346464e-05	GDNF_F24
36323	cg27581031	-0.000292214745931387	GDNF_F24
36324	cg02255098	0.000162274066379169	GDNF_F24
36325	cg07778428	0.000130709439037251	GDNF_F24
36326	cg17013903	-2.67201284846877e-05	GDNF_F24
36327	cg07924644	0.000154857591187354	GDNF_F24
36328	cg14522718	-0.000700108992010106	GDNF_F24
36329	cg06635529	-0.000256519096067225	GDNF_F24
36330	cg06286533	-0.000867387234060676	GDNF_F24
36331	cg14185504	5.15091163211024e-05	GDNF_F24
36332	cg23104184	1.26558679808476e-05	GDNF_F24
36333	cg17221856	-0.000550560423687393	GDNF_F24
36334	cg09635954	0.000294665408873507	GDNF_F24
36335	cg26303499	-2.38936923528135e-05	GDNF_F24
36336	cg26030052	-7.30015134687962e-05	GDNF_F24
36337	cg08503300	-0.000908718473815392	GDNF_F24
36338	cg00667933	2.35703889593511e-05	GDNF_F24
36339	cg26915952	0.000264514397876644	GDNF_F24
36340	cg09655253	-0.000163755915790698	GDNF_F24
36341	cg17541025	-2.72249986998911e-05	GDNF_F24
36342	cg16326821	0.000199873852512538	GDNF_F24
36343	cg13206238	8.02536580694772e-06	GDNF_F24
36344	cg13509677	0.00108771301772478	GDNF_F24
36345	cg11766577	-0.000760044158058824	GDNF_F24
36346	cg12742711	-6.75740635244906e-06	GDNF_F24
36347	cg02175308	7.08868080968141e-05	GDNF_F24
36348	cg20454460	-1.42787304689902e-05	GDNF_F24
36349	cg04060356	-0.000250814209361341	GDNF_F24
36350	cg21144735	0.000299807140552892	GDNF_F24
36351	cg20958434	-9.19295202696762e-05	GDNF_F24
36352	cg14806960	2.40384047333945e-05	GDNF_F24
36353	cg18448357	0.000184045956432583	GDNF_F24
36354	cg15730180	-6.19024944342218e-05	GDNF_F24
36355	cg14213253	0.000185533467753514	GDNF_F24
36356	cg13356253	3.75292437360302e-05	GDNF_F24
36357	cg18096633	0.000143985135121873	GDNF_F24
36358	cg23748990	-1.32810955489301e-05	GDNF_F24
36359	cg26384474	4.78262138031115e-05	GDNF_F24
36360	cg17082807	0.000235044415078973	GDNF_F24
36361	cg18815117	3.38950557964829e-05	GDNF_F24
36362	cg09556476	0.000517113482769372	GDNF_F24
36363	cg00278984	6.09681891851572e-05	GDNF_F24
36364	cg03596592	0.000126210658524728	GDNF_F24
36365	cg06593753	-0.000264317074922008	GDNF_F24
36366	cg12213061	9.44486735011498e-05	GDNF_F24
36367	cg17025642	0.000105676455695517	GDNF_F24
36368	cg19632427	0.000200420042968665	GDNF_F24
36369	cg14149668	0.000294138755396676	GDNF_F24
36370	cg13408347	-4.91051158057615e-05	GDNF_F24
36371	cg06197616	9.70480851132061e-05	GDNF_F24
36372	cg11558570	-5.49603976720355e-05	GDNF_F24
36373	cg10834218	0.00019754942787218	GDNF_F24
36374	cg14912715	-4.800180236365e-05	GDNF_F24
36375	cg15257224	-1.82339234573646e-05	GDNF_F24
36376	cg10925937	-0.000166578275479998	GDNF_F24
36377	cg07987148	8.13198779333124e-05	GDNF_F24
36378	cg02401171	0.000264404872090098	GDNF_F24
36379	cg17917903	0.000106634826258318	GDNF_F24
36380	cg20860792	0.000135966992850989	GDNF_F24
36381	cg12881520	3.99486159612608e-05	GDNF_F24
36382	cg21302397	-0.000419734686326967	GDNF_F24
36383	cg26302238	5.53469025986063e-05	GDNF_F24
36384	cg14287443	0.000215572418896679	GDNF_F24
36385	cg22532652	-2.07438369340574e-05	GDNF_F24
36386	cg03026033	7.59431083382934e-05	GDNF_F24
36387	cg01974091	-0.000130071254308012	GDNF_F24
36388	cg00066832	4.70513337557107e-05	GDNF_F24
36389	cg03152480	1.68185983392433e-05	GDNF_F24
36390	cg12842251	0.000179644416540364	GDNF_F24
36391	cg06819298	0.000128018798207682	GDNF_F24
36392	cg17272899	-1.55945113286223e-05	GDNF_F24
36393	cg27083643	-3.31192873710676e-05	GDNF_F24
36394	cg10252992	6.24710869006512e-05	GDNF_F24
36395	cg04471176	6.32289835321675e-05	GDNF_F24
36396	cg06839854	-2.88357756501145e-05	GDNF_F24
36397	cg01560354	5.75205484023506e-05	GDNF_F24
36398	cg12288256	0.000128071240303352	GDNF_F24
36399	cg12603236	-1.27255021087891e-05	GDNF_F24
36400	cg05382782	-0.000583996126337134	GDNF_F24
36401	cg01721555	-0.00012968000477776	GDNF_F24
36402	cg12515273	-0.00019995508119085	GDNF_F24
36403	cg07462866	0.000136767366310665	GDNF_F24
36404	cg05411186	-9.62233179839434e-05	GDNF_F24
36405	cg23462144	7.28012723250625e-05	GDNF_F24
36406	cg00136400	-0.000154430488240455	GDNF_F24
36407	cg24750308	0.000200298367309159	GDNF_F24
36408	cg22056595	-0.000446083102049256	GDNF_F24
36409	cg13919111	-0.000137595411044827	GDNF_F24
36410	cg26248007	9.29962021299821e-05	GDNF_F24
36411	cg03745372	-0.000122198167789136	GDNF_F24
36412	cg03712278	-0.000198250503575888	GDNF_F24
36413	cg18068256	-7.91768300208651e-05	GDNF_F24
36414	cg04117944	-6.22349801202589e-05	GDNF_F24
36415	cg23173581	0.000172349833281267	GDNF_F24
36416	cg11149722	1.01118572578362e-05	GDNF_F24
36417	cg22163199	-0.000101012759607105	GDNF_F24
36418	cg01953835	0.000151648899508459	GDNF_F24
36419	cg12501761	-0.000135009764198033	GDNF_F24
36420	cg02766941	-0.000259483416257601	GDNF_F24
36421	cg25963939	0.000242081405634337	GDNF_F24
36422	cg11520988	-0.000500088300217076	GDNF_F24
36423	cg21181149	0.000360313305175367	GDNF_F24
36424	cg07470968	8.57127709194293e-05	GDNF_F24
36425	cg12061247	-9.9360698170101e-05	GDNF_F24
36426	cg22088594	-0.000301824756875849	GDNF_F24
36427	cg25247122	3.80990025593592e-05	GDNF_F24
36428	cg10848505	4.21703246247839e-05	GDNF_F24
36429	cg02711147	8.91563668573697e-05	GDNF_F24
36430	cg23520260	-8.66924542641548e-05	GDNF_F24
36431	cg27538153	-0.00010204363033327	GDNF_F24
36432	cg15446483	0.000181177139963346	GDNF_F24
36433	cg14660585	4.97793558927252e-05	GDNF_F24
36434	cg13939055	1.39807651760864e-05	GDNF_F24
36435	cg09193988	-6.02284376056151e-05	GDNF_F24
36436	cg25853727	0.000168483989860884	GDNF_F24
36437	cg15000124	0.00018717133788833	GDNF_F24
36438	cg10659480	-2.29387650741603e-06	GDNF_F24
36439	cg18049445	0.000273986225107267	GDNF_F24
36440	cg05433511	4.46966371648542e-05	GDNF_F24
36441	cg22802048	-0.00107541301788712	GDNF_F24
36442	cg20750058	0.000177794434972725	GDNF_F24
36443	cg08323442	-8.35112110935084e-05	GDNF_F24
36444	cg00172085	-0.000383639755680786	GDNF_F24
36445	cg27366143	1.66014398537112e-05	GDNF_F24
36446	cg11459773	-2.95490039091621e-05	GDNF_F24
36447	cg02990878	5.35533020361482e-05	GDNF_F24
36448	cg13509135	8.193557862746e-05	GDNF_F24
36449	cg00753692	0.000261355952490383	GDNF_F24
36450	cg10811640	0.00203771137741954	GDNF_F24
36451	cg20446386	0.000231924371799159	GDNF_F24
36452	cg01130922	4.01218198994489e-05	GDNF_F24
36453	cg27417718	4.22994555275165e-05	GDNF_F24
36454	cg00863271	-0.000227190980684211	GDNF_F24
36455	cg07090980	2.42549645479221e-05	GDNF_F24
36456	cg08679905	1.6412433796367e-05	GDNF_F24
36457	cg19719150	-7.37854919275149e-05	GDNF_F24
36458	cg15007073	0.000331913663194416	GDNF_F24
36459	cg27212232	8.36174250670384e-05	GDNF_F24
36460	cg22510167	-6.5978764707193e-05	GDNF_F24
36461	cg20317748	-0.000371010382163059	GDNF_F24
36462	cg23572283	7.96039803003505e-05	GDNF_F24
36463	cg04228235	-8.34730119091724e-05	GDNF_F24
36464	cg12619347	-0.000115200100844615	GDNF_F24
36465	cg06269419	3.68204741060241e-05	GDNF_F24
36466	cg08731435	-9.76196659783504e-05	GDNF_F24
36467	cg23966977	6.10771318559547e-05	GDNF_F24
36468	cg04043623	-6.78691815607565e-05	GDNF_F24
36469	cg17569124	-0.00027971436183864	GDNF_F24
36470	cg18321881	0.000105375359669395	GDNF_F24
36471	cg20639551	0.000456409976290519	GDNF_F24
36472	cg00705004	-4.44088494846801e-05	GDNF_F24
36473	cg03078006	-4.24542793105014e-05	GDNF_F24
36474	cg15478981	0.000155642878988192	GDNF_F24
36475	cg03700624	-0.000137483028891711	GDNF_F24
36476	cg00510552	2.43736565416592e-05	GDNF_F24
36477	cg17835072	9.17831831326917e-06	GDNF_F24
36478	cg16158296	7.51780062504843e-05	GDNF_F24
36479	cg13812230	0.000292157082701022	GDNF_F24
36480	cg20610083	-2.73285458960637e-05	GDNF_F24
36481	cg26615232	0.000188472133962823	GDNF_F24
36482	cg23735405	-0.000621266368573457	GDNF_F24
36483	cg11629143	-5.01967938020666e-05	GDNF_F24
36484	cg12115438	2.67713102772386e-05	GDNF_F24
36485	cg08430277	-0.000129574052853578	GDNF_F24
36486	cg17228962	5.79780978107515e-05	GDNF_F24
36487	cg18523915	0.000153696735231385	GDNF_F24
36488	cg08506353	-0.000759852496048662	GDNF_F24
36489	cg01677826	0.000146536850903257	GDNF_F24
36490	cg21133328	-4.29712726990941e-05	GDNF_F24
36491	cg09800500	0.000203385506381702	GDNF_F24
36492	cg26050906	0.000118498060516309	GDNF_F24
36493	cg27580252	8.41615688876861e-05	GDNF_F24
36494	cg11253804	-5.51113711379894e-05	GDNF_F24
36495	cg14830045	-0.000496023715965775	GDNF_F24
36496	cg24860332	-0.000361099753489057	GDNF_F24
36497	cg23194271	-8.28276998270521e-05	GDNF_F24
36498	cg15388413	-1.49098661961746e-05	GDNF_F24
36499	cg21753180	0.000154333730445991	GDNF_F24
36500	cg19681037	-0.000207235768016656	GDNF_F24
36501	cg16648036	0.000121830780064454	GDNF_F24
36502	cg16868237	0.000188335098140067	GDNF_F24
36503	cg09324758	6.57393746685017e-05	GDNF_F24
36504	cg07770222	-0.000173991961976157	GDNF_F24
36505	cg05511530	-2.43238999072855e-05	GDNF_F24
36506	cg06279067	-0.00118519165971528	GDNF_F24
36507	cg06225639	0.00125896724662398	GDNF_F24
36508	cg22451782	0.000166784994548921	GDNF_F24
36509	cg12364461	0.000294877069558572	GDNF_F24
36510	cg27309676	8.55461167363867e-05	GDNF_F24
36511	cg15463959	9.26102603461157e-05	GDNF_F24
36512	cg18155210	0.000109511952845646	GDNF_F24
36513	cg06273195	-0.0019762799752349	GDNF_F24
36514	cg02088996	0.00040735719791659	GDNF_F24
36515	cg01270228	0.000212625326109639	GDNF_F24
36516	cg20910361	-2.15364533733735e-05	GDNF_F24
36517	cg20967808	0.000424777680520763	GDNF_F24
36518	cg06748005	-3.10298985115375e-06	GDNF_F24
36519	cg13263576	3.74462024912903e-05	GDNF_F24
36520	cg02987635	-0.000373775003216476	GDNF_F24
36521	cg22830112	8.29897356013605e-05	GDNF_F24
36522	cg24103302	0.000122564998980686	GDNF_F24
36523	cg02010852	-0.000273071880371793	GDNF_F24
36524	cg12502411	6.66308990330968e-05	GDNF_F24
36525	cg08243827	0.000197589475262291	GDNF_F24
36526	cg23725139	-0.000130361803403843	GDNF_F24
36527	cg27281191	0.000224195787185042	GDNF_F24
36528	cg09508934	8.1808371617184e-05	GDNF_F24
36529	cg14101659	-0.000572367438890953	GDNF_F24
36530	cg21435394	-4.94638187567335e-05	GDNF_F24
36531	cg27314482	-1.92442573847038e-05	GDNF_F24
36532	cg05209192	-0.000260435802379741	GDNF_F24
36533	cg17667688	-5.66551124279092e-05	GDNF_F24
36534	cg05409540	0.000378524844845891	GDNF_F24
36535	cg17411546	0.000105225563912566	GDNF_F24
36536	cg13427167	-5.69348778783103e-06	GDNF_F24
36537	cg16277922	0.000319325359311354	GDNF_F24
36538	cg08824711	0.000121236095892561	GDNF_F24
36539	cg26427239	0.000160402212323263	GDNF_F24
36540	cg21505509	0.000146084385073367	GDNF_F24
36541	cg25369988	0.000125215606791255	GDNF_F24
36542	cg01490204	-0.000236506587577498	GDNF_F24
36543	cg10284493	-0.000221873835015564	GDNF_F24
36544	cg08263750	8.93441231291088e-05	GDNF_F24
36545	cg18873957	2.45345961394986e-05	GDNF_F24
36546	cg01397939	-9.13426111215671e-06	GDNF_F24
36547	cg24759654	1.48883665743438e-05	GDNF_F24
36548	cg01530101	1.19593630273942e-05	GDNF_F24
36549	cg26871279	3.9906318852146e-05	GDNF_F24
36550	cg10340210	-5.92761149391532e-05	GDNF_F24
36551	cg01098474	-0.000283748717073128	GDNF_F24
36552	cg04722901	1.82066356735936e-05	GDNF_F24
36553	cg11683364	2.74249348263011e-05	GDNF_F24
36554	cg27247830	2.27263930613391e-05	GDNF_F24
36555	cg15829057	0.000156217803076622	GDNF_F24
36556	cg08642696	-0.000120351771164134	GDNF_F24
36557	cg13691827	1.61755816622156e-05	GDNF_F24
36558	cg06615754	-8.05513268960495e-05	GDNF_F24
36559	cg12671558	8.19668922259822e-05	GDNF_F24
36560	cg12519676	0.000728430971926161	GDNF_F24
36561	cg08586669	7.48554904022977e-05	GDNF_F24
36562	cg19074170	8.56766684798631e-06	GDNF_F24
36563	cg06470787	0.000347248675870621	GDNF_F24
36564	cg06663662	1.30762871956215e-05	GDNF_F24
36565	cg03906115	-0.000133150029186664	GDNF_F24
36566	cg12827708	3.75193227897003e-05	GDNF_F24
36567	cg03420068	-0.000113201227489176	GDNF_F24
36568	cg04634034	1.98954265521142e-05	GDNF_F24
36569	cg21933778	1.12824425237894e-05	GDNF_F24
36570	cg10216414	0.000675277440425223	GDNF_F24
36571	cg08929641	0.000235762466848511	GDNF_F24
36572	cg17857094	0.000340120483143515	GDNF_F24
36573	cg00892228	0.00017363359661043	GDNF_F24
36574	cg07951602	-0.000166744115498787	GDNF_F24
36575	cg21422650	0.000164219028853092	GDNF_F24
36576	cg00134032	-0.000335986591171074	GDNF_F24
36577	cg17580484	-0.000207787389701661	GDNF_F24
36578	cg19415852	-0.000136433994245805	GDNF_F24
36579	cg26548840	-0.000100377879406914	GDNF_F24
36580	cg12143555	3.3366708580526e-05	GDNF_F24
36581	cg00925953	2.59438160089583e-05	GDNF_F24
36582	cg10602543	0.00013867359168295	GDNF_F24
36583	cg04573345	0.00011729239588932	GDNF_F24
36584	cg08702834	-0.000300271186200699	GDNF_F24
36585	cg26675625	0.000309854302108536	GDNF_F24
36586	cg25382447	-0.000147714873759141	GDNF_F24
36587	cg24057362	0.00016553984350436	GDNF_F24
36588	cg10004329	2.60374217357924e-05	GDNF_F24
36589	cg10314566	4.77574872939661e-06	GDNF_F24
36590	cg02604995	-0.000207683710575628	GDNF_F24
36591	cg25117142	6.79747492302309e-05	GDNF_F24
36592	cg02023562	0.000149881380181477	GDNF_F24
36593	cg01568522	-2.24191518104919e-05	GDNF_F24
36594	cg18181492	-0.000240094455208465	GDNF_F24
36595	cg12462528	-0.000222678287252257	GDNF_F24
36596	cg26173173	0.000625420294022349	GDNF_F24
36597	cg00477582	1.69754756004931e-06	GDNF_F24
36598	cg00658440	5.04905808448413e-05	GDNF_F24
36599	cg08499700	-7.21490821668705e-05	GDNF_F24
36600	ch.3.55501R	-0.000259447896333708	GDNF_F24
36601	cg11475886	3.0506313573911e-05	GDNF_F24
36602	cg25751054	-0.00024510429377825	GDNF_F24
36603	cg20572995	5.59313093603456e-05	GDNF_F24
36604	cg03654166	-0.000894094142020119	GDNF_F24
36605	cg24522305	-0.000218161560728964	GDNF_F24
36606	cg12012426	0.000422436341645509	GDNF_F24
36607	cg15146077	-0.000172592335813013	GDNF_F24
36608	cg07363543	-8.47147873514005e-05	GDNF_F24
36609	cg04315086	5.19787261070192e-05	GDNF_F24
36610	cg14430180	0.000162873119634922	GDNF_F24
36611	cg23943272	0.000108951926756106	GDNF_F24
36612	cg16365842	-0.000303157200788813	GDNF_F24
36613	cg00615835	-9.21564862010541e-05	GDNF_F24
36614	cg14107665	5.54807300173987e-05	GDNF_F24
36615	cg24084836	5.00908041296251e-05	GDNF_F24
36616	cg14373718	3.71889881676597e-05	GDNF_F24
36617	cg10403394	-0.000769356872342496	GDNF_F24
36618	cg00655147	-3.52203683627618e-05	GDNF_F24
36619	cg15988204	1.92586172405723e-05	GDNF_F24
36620	cg14066037	-6.34763858233155e-05	GDNF_F24
36621	cg11582816	-2.11846446558585e-05	GDNF_F24
36622	cg15836950	-3.05130717832288e-05	GDNF_F24
36623	cg01262667	0.000181445674785484	GDNF_F24
36624	cg12640662	9.63966018337624e-05	GDNF_F24
36625	cg26676413	0.000428233004983233	GDNF_F24
36626	cg17987982	1.98615396036829e-05	GDNF_F24
36627	cg15458454	3.21030220026535e-05	GDNF_F24
36628	cg09711390	-0.000380284385764748	GDNF_F24
36629	cg20454464	3.68539371870296e-05	GDNF_F24
36630	cg08013109	-0.000414154422009603	GDNF_F24
36631	cg19987132	-9.26798789038254e-06	GDNF_F24
36632	cg23950090	-7.97014052539546e-05	GDNF_F24
36633	cg08268925	-0.000334678449706124	GDNF_F24
36634	cg06003267	0.000153677017152508	GDNF_F24
36635	cg09817951	9.93974048944292e-05	GDNF_F24
36636	cg25886683	-0.000118979025393722	GDNF_F24
36637	cg04237618	0.000124555336070745	GDNF_F24
36638	cg07456472	-0.000313016260986565	GDNF_F24
36639	cg24749265	-0.000213638056136624	GDNF_F24
36640	cg19064422	4.2515188865336e-05	GDNF_F24
36641	cg19546516	-8.20916548845003e-05	GDNF_F24
36642	cg12317792	5.32177190774855e-05	GDNF_F24
36643	cg15242354	0.000120363130227356	GDNF_F24
36644	cg26514889	6.67992798411924e-06	GDNF_F24
36645	cg12383699	2.56724356381688e-05	GDNF_F24
36646	cg06104137	0.000194411678345061	GDNF_F24
36647	cg15465743	0.00120400715061951	GDNF_F24
36648	cg18452703	0.000249909781029588	GDNF_F24
36649	cg17085844	5.4532290273842e-05	GDNF_F24
36650	cg16500026	9.05171635244805e-05	GDNF_F24
36651	cg17366081	6.740401685119e-05	GDNF_F24
36652	cg24415066	0.000445984949310056	GDNF_F24
36653	cg20306032	-2.96617212426324e-05	GDNF_F24
36654	cg07922573	-9.44808613201132e-05	GDNF_F24
36655	cg23001918	0.000129020185501067	GDNF_F24
36656	cg25076318	0.000119611307804783	GDNF_F24
36657	cg18707942	2.04292946349085e-05	GDNF_F24
36658	cg04961665	-0.000621414120607159	GDNF_F24
36659	cg14385965	-6.31946388752581e-05	GDNF_F24
36660	cg07328316	-7.48341625268069e-05	GDNF_F24
36661	cg04165845	0.000172651706895254	GDNF_F24
36662	cg17097142	0.000383648556129513	GDNF_F24
36663	cg12698349	-2.38673778029472e-05	GDNF_F24
36664	cg15586958	0.00214679299303104	GDNF_F24
36665	cg08197826	0.000499765681467194	GDNF_F24
36666	cg03258300	-0.000104357921638422	GDNF_F24
36667	cg20452738	-0.000313869712389645	GDNF_F24
36668	cg19279342	-0.000196299142513285	GDNF_F24
36669	cg12711921	-4.97401452014505e-05	GDNF_F24
36670	cg14473225	-2.03585422035134e-05	GDNF_F24
36671	cg19168338	4.17666554451195e-05	GDNF_F24
36672	cg01292810	2.60081215380737e-05	GDNF_F24
36673	cg21629895	0.000214157353171054	GDNF_F24
36674	cg09636245	8.06246033088581e-05	GDNF_F24
36675	cg25480232	0.000130888140437041	GDNF_F24
36676	cg01858657	0.000152975505906347	GDNF_F24
36677	cg16980380	0.000329937095348732	GDNF_F24
36678	cg17889447	5.60274140423484e-06	GDNF_F24
36679	cg24425628	0.000157713246043076	GDNF_F24
36680	cg18889437	-0.000358210846114331	GDNF_F24
36681	cg25844471	3.07217672967817e-05	GDNF_F24
36682	cg26528551	1.16114744155173e-06	GDNF_F24
36683	cg02379155	-1.7189143749183e-05	GDNF_F24
36684	cg18132262	-5.46374128411434e-05	GDNF_F24
36685	cg07358373	5.43478091773267e-07	GDNF_F24
36686	cg10764068	0.000103835321351788	GDNF_F24
36687	cg13619623	-8.49378635978483e-05	GDNF_F24
36688	cg26242818	4.55738584323913e-05	GDNF_F24
36689	cg00589311	6.35308853652584e-05	GDNF_F24
36690	cg03146413	5.56058382419314e-05	GDNF_F24
36691	cg06874896	-0.00030005045045712	GDNF_F24
36692	cg22003537	5.94209968446071e-05	GDNF_F24
36693	cg08401078	6.08480814463357e-05	GDNF_F24
36694	cg00692974	0.000147515248944521	GDNF_F24
36695	cg26069745	0.000173242789177129	GDNF_F24
36696	cg06915343	-0.000145482166373834	GDNF_F24
36697	cg07203999	0.00113923926959403	GDNF_F24
36698	cg09684338	-0.000158548865258012	GDNF_F24
36699	cg23541975	0.000216661970560619	GDNF_F24
36700	cg09314803	-0.000384856825792474	GDNF_F24
36701	cg18938534	-0.000142105919455931	GDNF_F24
36702	cg15014454	0.000190239024767119	GDNF_F24
36703	cg05785930	0.000289735871903421	GDNF_F24
36704	cg17132161	-0.000111053494167761	GDNF_F24
36705	cg20377766	6.03715809123856e-05	GDNF_F24
36706	cg14020846	-8.0925751134388e-05	GDNF_F24
36707	cg13967881	3.04134428399624e-05	GDNF_F24
36708	cg19080354	-0.000441852659740306	GDNF_F24
36709	cg20359930	-2.94486631994186e-05	GDNF_F24
36710	cg09798888	4.87367486864009e-05	GDNF_F24
36711	cg16789703	0.000147815460015595	GDNF_F24
36712	cg08923894	-0.000186819441303416	GDNF_F24
36713	cg18430645	-1.19581376414034e-05	GDNF_F24
36714	cg06646588	-0.000318507689362259	GDNF_F24
36715	cg26676440	-0.000324703716242101	GDNF_F24
36716	cg06460856	-0.00016054353206916	GDNF_F24
36717	cg16293892	-0.000835810594082039	GDNF_F24
36718	cg09659223	-0.000254624833294491	GDNF_F24
36719	cg14834362	-4.98809943509889e-05	GDNF_F24
36720	cg06080948	7.46295189166523e-05	GDNF_F24
36721	cg22497095	0.000397204691354288	GDNF_F24
36722	cg04156436	0.000344681826450577	GDNF_F24
36723	cg02852739	9.89566394970054e-05	GDNF_F24
36724	cg08661992	0.000368661100949111	GDNF_F24
36725	cg00708203	-6.45691739010641e-05	GDNF_F24
36726	cg14081226	-0.000245237005112373	GDNF_F24
36727	cg17484702	2.83615278532647e-06	GDNF_F24
36728	cg13633468	0.000205694322994553	GDNF_F24
36729	cg01369511	-0.000113772076300872	GDNF_F24
36730	cg21718826	0.00017641608147096	GDNF_F24
36731	cg07030646	0.000231520411409186	GDNF_F24
36732	cg11161396	0.000392045915917693	GDNF_F24
36733	cg03823705	0.000283080495944194	GDNF_F24
36734	cg13599613	4.25988304617893e-05	GDNF_F24
36735	cg24062434	4.96471435018111e-05	GDNF_F24
36736	cg03666203	0.000127970938944196	GDNF_F24
36737	cg16824290	0.000327151842324219	GDNF_F24
36738	cg15828711	7.92444693246144e-05	GDNF_F24
36739	cg08438572	1.27031105605918e-05	GDNF_F24
36740	cg07391265	0.000384537098665833	GDNF_F24
36741	cg21945520	0.000138401818325333	GDNF_F24
36742	cg12942894	0.000102566262276016	GDNF_F24
36743	cg18322930	0.000272868186171769	GDNF_F24
36744	cg05523449	2.62885889189566e-05	GDNF_F24
36745	cg13972202	0.000135539609249207	GDNF_F24
36746	cg27023168	0.000165413473457524	GDNF_F24
36747	cg21305926	-6.26232862462589e-05	GDNF_F24
36748	cg23973532	-0.000210960350992769	GDNF_F24
36749	cg04179148	0.000158564991319032	GDNF_F24
36750	cg22758471	4.55364783262924e-05	GDNF_F24
36751	cg07674095	5.10598726750347e-05	GDNF_F24
36752	cg09434168	8.65019606231452e-05	GDNF_F24
36753	cg24134897	-0.000188192745263485	GDNF_F24
36754	cg03453449	0.00014638804232731	GDNF_F24
36755	cg07409200	-1.88555493391278e-06	GDNF_F24
36756	cg22957752	-0.000138428695702098	GDNF_F24
36757	cg02500992	2.8515158572279e-05	GDNF_F24
36758	cg00523532	-0.000388042619803557	GDNF_F24
36759	cg18702462	-0.00024770116098183	GDNF_F24
36760	cg07826946	-5.31168953119164e-05	GDNF_F24
36761	cg24570302	-0.000461066992085666	GDNF_F24
36762	cg04583842	-0.000682416054762201	GDNF_F24
36763	cg07795228	9.79687423281503e-05	GDNF_F24
36764	cg17802633	0.000152316545064756	GDNF_F24
36765	cg01830154	-0.000323067127197641	GDNF_F24
36766	cg15918906	4.22340934774172e-05	GDNF_F24
36767	cg26681383	-0.000195659273828457	GDNF_F24
36768	cg23346237	-1.35195527459109e-05	GDNF_F24
36769	cg25369632	-1.6429684180833e-06	GDNF_F24
36770	cg03213204	0.000423403625103281	GDNF_F24
36771	cg21341492	-0.000147011304675589	GDNF_F24
36772	cg14698405	8.13404962842662e-05	GDNF_F24
36773	cg07017125	-3.95874166996135e-05	GDNF_F24
36774	cg07954381	1.17141442715651e-05	GDNF_F24
36775	cg24642151	4.92110006028322e-05	GDNF_F24
36776	cg16212123	9.19004632573159e-06	GDNF_F24
36777	cg04345581	0.000163565470510512	GDNF_F24
36778	cg12829142	-0.000154339423003663	GDNF_F24
36779	cg04341544	-0.000292581098320943	GDNF_F24
36780	cg09789778	3.22478547717191e-05	GDNF_F24
36781	cg24825767	-0.000250755448069119	GDNF_F24
36782	cg21621127	-0.000102433638658396	GDNF_F24
36783	cg22321036	4.07667335705387e-05	GDNF_F24
36784	cg04348007	0.000350750091485969	GDNF_F24
36785	cg23390118	0.000212615169466284	GDNF_F24
36786	cg27364162	-5.72568663664085e-05	GDNF_F24
36787	cg15120413	5.66959467133781e-06	GDNF_F24
36788	cg03613415	-2.61943009875873e-06	GDNF_F24
36789	cg03648724	-0.000111874895015935	GDNF_F24
36790	cg09822063	0.00031717459006238	GDNF_F24
36791	cg12495069	0.000297721269263497	GDNF_F24
36792	cg27168345	-4.0208204318635e-05	GDNF_F24
36793	cg15704304	-1.21191260901814e-05	GDNF_F24
36794	cg07264401	-0.00104375015418346	GDNF_F24
36795	cg26136534	-8.6705035651135e-06	GDNF_F24
36796	cg07914576	0.000167861602049357	GDNF_F24
36797	cg22486366	9.85815796753043e-05	GDNF_F24
36798	cg16624482	-0.000836174472188961	GDNF_F24
36799	cg21943671	3.77920182404412e-05	GDNF_F24
36800	cg17492898	4.48567278548305e-05	GDNF_F24
36801	cg05311611	-1.24526653416051e-05	GDNF_F24
36802	cg14100313	0.000161117694779001	GDNF_F24
36803	cg05487269	8.98036730250748e-05	GDNF_F24
36804	cg21629657	4.55757733501421e-05	GDNF_F24
36805	cg07659529	6.21484340804462e-05	GDNF_F24
36806	cg02086071	-2.18687511849838e-05	GDNF_F24
36807	cg20185964	9.85545806401511e-06	GDNF_F24
36808	cg11658414	-9.64609021898064e-06	GDNF_F24
36809	cg24700494	0.000228889118668749	GDNF_F24
36810	cg25579854	4.34738709284064e-06	GDNF_F24
36811	cg13761134	0.000185936434190122	GDNF_F24
36812	cg14521965	0.000106886302645839	GDNF_F24
36813	cg04587084	-5.83025159185606e-05	GDNF_F24
36814	cg24079038	-0.000397144442711111	GDNF_F24
36815	cg20974659	0.000176997879703039	GDNF_F24
36816	cg05246645	-0.000171891133038348	GDNF_F24
36817	cg10862692	6.64272011086104e-05	GDNF_F24
36818	cg08322244	8.7868123821153e-05	GDNF_F24
36819	cg17347634	0.000193549564857293	GDNF_F24
36820	cg11382235	-7.51178682286089e-05	GDNF_F24
36821	cg04918696	0.000266851384865111	GDNF_F24
36822	cg08997444	0.000273094789307826	GDNF_F24
36823	cg26754664	3.22984566524945e-05	GDNF_F24
36824	cg07684566	-5.6580951915311e-05	GDNF_F24
36825	cg06770878	0.000368448291288222	GDNF_F24
36826	cg15297102	-0.000133191680851641	GDNF_F24
36827	cg02549834	0.000236673741934889	GDNF_F24
36828	cg11476186	-2.24620645281211e-05	GDNF_F24
36829	cg22648638	-0.000317725873211312	GDNF_F24
36830	cg06526111	5.99688533732614e-05	GDNF_F24
36831	cg02882337	0.000209542593826406	GDNF_F24
36832	cg03924196	0.000183619480696439	GDNF_F24
36833	cg19312590	5.57130982195528e-06	GDNF_F24
36834	cg12624051	-0.000294740047359603	GDNF_F24
36835	cg04923412	8.08273380168952e-05	GDNF_F24
36836	cg14983172	-0.000559664523407924	GDNF_F24
36837	cg07949317	1.45296424408875e-05	GDNF_F24
36838	cg22511019	-7.79467356903963e-05	GDNF_F24
36839	cg20786422	6.67093672807427e-05	GDNF_F24
36840	cg08331829	0.00143279959353394	GDNF_F24
36841	cg21645089	-9.35726134222774e-05	GDNF_F24
36842	cg26569502	0.000176613397579595	GDNF_F24
36843	cg19531130	-6.29049237268427e-05	GDNF_F24
36844	cg07593978	0.000364707458240915	GDNF_F24
36845	cg04931808	-4.62357249959672e-05	GDNF_F24
36846	cg17713912	2.85890043243869e-05	GDNF_F24
36847	cg09495953	0.000117321720466133	GDNF_F24
36848	cg02172058	5.12080628858048e-06	GDNF_F24
36849	cg04806887	-2.06283621934819e-05	GDNF_F24
36850	cg20420522	0.000160190655770814	GDNF_F24
36851	cg12580770	9.18289735988962e-05	GDNF_F24
36852	cg01639943	-0.00048462393991621	GDNF_F24
36853	cg14009632	0.000197469863565327	GDNF_F24
36854	cg08762424	0.00016509946840047	GDNF_F24
36855	cg02893036	0.000207697271137317	GDNF_F24
36856	cg02481741	3.01662246252185e-05	GDNF_F24
36857	cg06224905	-0.000346789323615403	GDNF_F24
36858	cg14559813	-0.000131336339997366	GDNF_F24
36859	cg20797320	-3.47430660934067e-05	GDNF_F24
36860	cg01691522	7.16792995803655e-05	GDNF_F24
36861	cg07132942	5.15024044169767e-05	GDNF_F24
36862	cg19467202	-0.000613340317970082	GDNF_F24
36863	cg16063790	0.000245834508227783	GDNF_F24
36864	cg09924845	5.75447954982478e-05	GDNF_F24
36865	cg15634717	-0.000498681807591238	GDNF_F24
36866	cg22689396	7.8359889447009e-05	GDNF_F24
36867	cg05083624	-1.43599479616847e-05	GDNF_F24
36868	cg23418075	-4.35788664472802e-06	GDNF_F24
36869	cg19380199	-2.7001901581533e-05	GDNF_F24
36870	cg26745934	0.000124430881418552	GDNF_F24
36871	cg12741900	-3.56629478291772e-05	GDNF_F24
36872	cg22935192	-0.00012495976946381	GDNF_F24
36873	cg05534676	-0.000255238329020424	GDNF_F24
36874	cg04636920	1.42484704016866e-05	GDNF_F24
36875	cg00376480	2.18249282576016e-05	GDNF_F24
36876	cg16462183	0.000555693250073879	GDNF_F24
36877	cg26538792	6.21543165393668e-05	GDNF_F24
36878	cg04146801	-0.000141380226982634	GDNF_F24
36879	cg17780691	-0.000197138854168018	GDNF_F24
36880	cg20790798	-0.000264646246386778	GDNF_F24
36881	cg27076070	-5.46274233834283e-05	GDNF_F24
36882	cg24702147	0.000189150367380202	GDNF_F24
36883	cg17745097	7.71569541429495e-06	GDNF_F24
36884	cg03738656	5.26210699298844e-05	GDNF_F24
36885	cg17176946	1.86077917203677e-05	GDNF_F24
36886	cg00824681	3.25275835396484e-05	GDNF_F24
36887	cg06238276	-0.000209101306705537	GDNF_F24
36888	cg11781282	-0.000568283617663619	GDNF_F24
36889	cg25097419	-0.000354804720062121	GDNF_F24
36890	cg11721383	0.00041394279499261	GDNF_F24
36891	cg14128579	4.65176549855259e-06	GDNF_F24
36892	cg00373538	0.000820270046096174	GDNF_F24
36893	cg01894780	3.89451794314815e-05	GDNF_F24
36894	cg27465746	0.000296087045118815	GDNF_F24
36895	cg25364388	-9.90221443147292e-05	GDNF_F24
36896	cg23252815	-9.40246279937587e-05	GDNF_F24
36897	cg14016055	-4.90199973904045e-06	GDNF_F24
36898	cg03697076	0.00102186458884273	GDNF_F24
36899	cg11674763	1.39195388250227e-05	GDNF_F24
36900	cg01228271	-8.06435355016053e-05	GDNF_F24
36901	cg19502122	0.000476645032839938	GDNF_F24
36902	cg01970184	-5.54337592203933e-05	GDNF_F24
36903	cg26602215	-8.46238895587652e-05	GDNF_F24
36904	cg13665916	0.000227980348449985	GDNF_F24
36905	cg24587400	-0.0004518137308962	GDNF_F24
36906	cg13179255	-7.35855198887373e-05	GDNF_F24
36907	cg05298458	0.000202576030778538	GDNF_F24
36908	cg19156046	0.00103772303644074	GDNF_F24
36909	cg11973302	2.83491579163669e-06	GDNF_F24
36910	cg24154631	-0.00016862638245719	GDNF_F24
36911	cg15185864	0.000325662151904388	GDNF_F24
36912	cg00055486	0.000140958488932627	GDNF_F24
36913	cg22173637	0.000422478987743753	GDNF_F24
36914	cg06104841	0.000547433858418538	GDNF_F24
36915	cg11703750	-2.50398767373881e-05	GDNF_F24
36916	cg05726600	1.90756712841163e-05	GDNF_F24
36917	cg04626491	1.82098624403026e-05	GDNF_F24
36918	cg05447498	7.97057658351674e-05	GDNF_F24
36919	cg11618953	5.58831994151527e-05	GDNF_F24
36920	cg07501506	6.61801483421974e-05	GDNF_F24
36921	cg02671333	-0.000266473187277222	GDNF_F24
36922	cg21911711	-0.000514752085362122	GDNF_F24
36923	cg17611548	6.11556536628815e-05	GDNF_F24
36924	cg09373148	-0.000446728811703038	GDNF_F24
36925	cg04263316	0.000135376592680337	GDNF_F24
36926	cg25149037	7.62088181086331e-05	GDNF_F24
36927	cg23297413	4.98328885635989e-05	GDNF_F24
36928	cg25782293	1.65075075445141e-05	GDNF_F24
36929	cg11812662	-0.000634302155139787	GDNF_F24
36930	cg11094112	8.38300764286936e-05	GDNF_F24
36931	cg06794355	0.00010254999395703	GDNF_F24
36932	cg04103532	0.000232099154112579	GDNF_F24
36933	cg01868106	5.74957271725988e-06	GDNF_F24
36934	cg25312880	4.97146244141749e-05	GDNF_F24
36935	cg13908607	2.5513250330354e-05	GDNF_F24
36936	cg19111287	8.53040078436822e-05	GDNF_F24
36937	cg24105096	0.000394284219454677	GDNF_F24
36938	cg06575541	-1.32794858633763e-05	GDNF_F24
36939	cg05041502	0.000419517622590441	GDNF_F24
36940	cg12657416	0.00273219405232531	GDNF_F24
36941	cg10643271	-0.000308824119665823	GDNF_F24
36942	cg10586837	2.16750491545195e-05	GDNF_F24
36943	cg00419512	0.000195013475092581	GDNF_F24
36944	cg04569179	3.49315812559261e-06	GDNF_F24
36945	cg23562439	-4.26716079266022e-05	GDNF_F24
36946	cg03292544	0.000443957768475391	GDNF_F24
36947	cg16433406	8.30907946587093e-05	GDNF_F24
36948	cg03752430	-8.70880992556112e-06	GDNF_F24
36949	cg05842175	9.0457169481081e-05	GDNF_F24
36950	cg01173558	-5.23493041543032e-05	GDNF_F24
36951	cg25351461	0.000520221234820105	GDNF_F24
36952	cg10669386	2.15221459952466e-05	GDNF_F24
36953	cg13082121	5.03585919170714e-05	GDNF_F24
36954	cg01305291	-0.00020436160515789	GDNF_F24
36955	cg27227906	-1.46359863493787e-05	GDNF_F24
36956	cg07035436	-5.83198079723199e-05	GDNF_F24
36957	cg26596580	3.63592680075482e-05	GDNF_F24
36958	cg14130607	0.000131009704710816	GDNF_F24
36959	cg14583299	2.31828323925926e-05	GDNF_F24
36960	cg06470379	-1.89500915982272e-05	GDNF_F24
36961	cg20819154	0.000276476347350922	GDNF_F24
36962	cg05712399	0.000163149227854356	GDNF_F24
36963	cg19914513	-0.000179879081870583	GDNF_F24
36964	cg09146328	0.000319814181774848	GDNF_F24
36965	cg23623880	9.37753010707901e-05	GDNF_F24
36966	cg00837987	-0.000223829428468246	GDNF_F24
36967	cg16620608	-0.0002652664237102	GDNF_F24
36968	cg15360888	4.16604745453479e-05	GDNF_F24
36969	cg10374797	-0.000100437281489273	GDNF_F24
36970	cg12993916	0.000196921479190204	GDNF_F24
36971	cg11202199	0.000444462810073543	GDNF_F24
36972	cg20976607	0.000243888142636587	GDNF_F24
36973	cg00325685	-0.000373183286914678	GDNF_F24
36974	cg07912161	-0.000171603650621455	GDNF_F24
36975	cg21902394	0.00020853770217468	GDNF_F24
36976	cg09862928	-2.3723248436331e-05	GDNF_F24
36977	cg15609861	0.000845833304755	GDNF_F24
36978	cg02440797	0.000145376306072341	GDNF_F24
36979	cg06093522	2.95156777212124e-05	GDNF_F24
36980	cg14577975	0.000304672254607315	GDNF_F24
36981	cg01883777	-0.000313515703011056	GDNF_F24
36982	cg12645287	1.90353626500814e-05	GDNF_F24
36983	cg16329062	-6.24315497396571e-05	GDNF_F24
36984	cg10543225	-0.000357790867648213	GDNF_F24
36985	cg04573398	0.000296857713705714	GDNF_F24
36986	cg06880963	0.000214670921176375	GDNF_F24
36987	cg19817652	-0.000205743342387951	GDNF_F24
36988	cg12888861	-6.37885857821564e-05	GDNF_F24
36989	cg02697678	-6.44151100516936e-05	GDNF_F24
36990	cg14382215	0.000119906687696885	GDNF_F24
36991	cg21154367	-7.21708089953213e-05	GDNF_F24
36992	cg04345751	6.13873373650821e-05	GDNF_F24
36993	cg03006637	4.04905187591094e-05	GDNF_F24
36994	cg09939991	4.13739922385122e-05	GDNF_F24
36995	cg11029820	1.42128136535006e-05	GDNF_F24
36996	cg15524101	-0.000144712378121938	GDNF_F24
36997	cg00591588	-2.31221117432204e-05	GDNF_F24
36998	cg07700061	0.000274777834173682	GDNF_F24
36999	cg10199978	-4.05004339233588e-05	GDNF_F24
37000	cg03540329	0.000146576522907947	GDNF_F24
37001	cg16395997	-0.000176598589124608	GDNF_F24
37002	cg17528779	-5.0072904402681e-05	GDNF_F24
37003	cg12082302	0.000143868480705104	GDNF_F24
37004	cg16472408	1.575934866941e-06	GDNF_F24
37005	cg03400397	-0.000104159261341091	GDNF_F24
37006	cg19864941	2.59288876157876e-05	GDNF_F24
37007	cg21858187	0.000100204792356615	GDNF_F24
37008	cg27134812	-0.000102971612674702	GDNF_F24
37009	cg06862343	7.10328183935561e-07	GDNF_F24
37010	cg02188665	-0.000469694786855377	GDNF_F24
37011	cg05366312	4.12303065929757e-06	GDNF_F24
37012	cg04891708	0.000538145734654651	GDNF_F24
37013	cg13298841	-8.54905259809925e-05	GDNF_F24
37014	cg04264144	5.47439542086189e-05	GDNF_F24
37015	cg12101634	-6.93371636543776e-05	GDNF_F24
37016	cg25039547	-0.000378731334929037	GDNF_F24
37017	cg01199495	0.000172025453243145	GDNF_F24
37018	cg24943082	-1.5170704455466e-05	GDNF_F24
37019	cg18631997	5.25350565426433e-05	GDNF_F24
37020	cg16903174	-0.000156493179016951	GDNF_F24
37021	cg04836714	-1.60520212178556e-05	GDNF_F24
37022	cg19034506	5.49775720181458e-05	GDNF_F24
37023	cg00898064	0.000304188101956853	GDNF_F24
37024	cg03164561	-8.60229000996541e-05	GDNF_F24
37025	cg06937882	1.92129082626634e-07	GDNF_F24
37026	cg14692920	-1.6808844239361e-06	GDNF_F24
37027	cg05021589	-0.000214551129148203	GDNF_F24
37028	cg26486441	8.84748130756638e-05	GDNF_F24
37029	cg15277650	-0.000116796325187417	GDNF_F24
37030	cg05169951	-4.69305012179188e-05	GDNF_F24
37031	cg11237901	-4.88274767177337e-05	GDNF_F24
37032	cg07117394	-2.76359306471064e-05	GDNF_F24
37033	cg20869658	0.000135557336832798	GDNF_F24
37034	cg17209246	0.000196195523884169	GDNF_F24
37035	cg20782215	0.00038406763801734	GDNF_F24
37036	cg02333261	-0.00011610936277015	GDNF_F24
37037	cg14480095	0.00024696638849333	GDNF_F24
37038	cg09105562	-5.91746231526922e-05	GDNF_F24
37039	cg16426346	-0.000378235020837572	GDNF_F24
37040	cg03025880	-8.00758755558662e-05	GDNF_F24
37041	cg15639659	1.25740089127573e-05	GDNF_F24
37042	cg23130075	-3.70834638389793e-05	GDNF_F24
37043	cg25024734	-3.75543072684628e-05	GDNF_F24
37044	cg03148581	-0.000106151534208481	GDNF_F24
37045	cg07944221	0.000179633429179752	GDNF_F24
37046	cg26572776	2.12757663011734e-05	GDNF_F24
37047	cg24959365	7.23339401031266e-05	GDNF_F24
37048	cg14755660	-7.492574752483e-05	GDNF_F24
37049	cg06422558	-5.38957809776803e-05	GDNF_F24
37050	cg23985941	6.20039138838594e-05	GDNF_F24
37051	cg04722643	0.000188660070488223	GDNF_F24
37052	cg01097733	0.000861245413865683	GDNF_F24
37053	cg13511253	-2.98942643053865e-05	GDNF_F24
37054	cg21542100	-0.00016020995798962	GDNF_F24
37055	cg23002660	-0.000220561766272518	GDNF_F24
37056	cg08244181	0.000197890062288414	GDNF_F24
37057	cg16950627	-4.29318822859365e-05	GDNF_F24
37058	cg11036180	0.000179090615895291	GDNF_F24
37059	cg20756702	0.000239765111631935	GDNF_F24
37060	cg23327200	-0.000203285545282632	GDNF_F24
37061	cg15774855	-0.000153551965744521	GDNF_F24
37062	cg03509094	-0.000196790996431577	GDNF_F24
37063	cg15829774	-0.000247192055071644	GDNF_F24
37064	cg21533830	-2.61553280953642e-05	GDNF_F24
37065	cg06091155	0.000365426849175487	GDNF_F24
37066	cg23928920	0.000445411651662426	GDNF_F24
37067	cg23408442	0.00012480695246536	GDNF_F24
37068	cg26383193	-3.07203030032282e-05	GDNF_F24
37069	cg04389822	-0.000201975262484943	GDNF_F24
37070	cg05808004	3.9132957362721e-05	GDNF_F24
37071	cg03448635	0.000106905701220147	GDNF_F24
37072	cg00641437	-0.000886650156485852	GDNF_F24
37073	cg01427750	0.00022392218160361	GDNF_F24
37074	cg05540472	-7.52464412470392e-05	GDNF_F24
37075	cg21147890	-6.56833989195282e-05	GDNF_F24
37076	cg02580006	-0.000168988804478416	GDNF_F24
37077	cg02345010	0.000347001702542227	GDNF_F24
37078	cg18705909	-0.000193661346064095	GDNF_F24
37079	cg13603473	1.72732518747755e-05	GDNF_F24
37080	cg18538812	5.80640350955746e-05	GDNF_F24
37081	cg06646556	-7.81661935880659e-06	GDNF_F24
37082	cg15769431	9.5577529411908e-06	GDNF_F24
37083	cg08454824	6.29948665428819e-05	GDNF_F24
37084	cg17524162	-2.98492488242143e-05	GDNF_F24
37085	cg23586970	0.00035594945076529	GDNF_F24
37086	cg13659813	0.000441930085742481	GDNF_F24
37087	cg08502059	0.000279372778545787	GDNF_F24
37088	cg09214175	-0.000353286633231453	GDNF_F24
37089	cg16890935	-0.000285256770679801	GDNF_F24
37090	cg19250571	0.000388223448756521	GDNF_F24
37091	cg10360906	0.00126255043376089	GDNF_F24
37092	cg12191086	1.25189386479032e-05	GDNF_F24
37093	cg23750684	-0.000111242933617547	GDNF_F24
37094	cg08373822	1.53418443620331e-06	GDNF_F24
37095	cg27532676	-8.52403196135515e-05	GDNF_F24
37096	cg02625371	7.80083676953406e-05	GDNF_F24
37097	cg17454857	8.43984487296332e-05	GDNF_F24
37098	cg24244854	-0.000121304909576651	GDNF_F24
37099	cg11939320	9.26349013041714e-05	GDNF_F24
37100	cg25332578	-0.000295433831072023	GDNF_F24
37101	cg26630411	0.000148546631164911	GDNF_F24
37102	cg15556277	2.73598539905457e-05	GDNF_F24
37103	cg09059153	-0.000238797390684291	GDNF_F24
37104	cg09847283	-1.7230656345618e-05	GDNF_F24
37105	cg04374767	-3.84449985341088e-05	GDNF_F24
37106	cg10044629	0.000540328182626204	GDNF_F24
37107	cg05042606	-1.17373881443054e-05	GDNF_F24
37108	cg18428022	0.00026136179163101	GDNF_F24
37109	cg04956585	1.53660263180153e-05	GDNF_F24
37110	cg25961903	2.13979725642262e-06	GDNF_F24
37111	cg10981939	1.58998406983592e-05	GDNF_F24
37112	cg15033163	-0.000165933250535946	GDNF_F24
37113	cg20627046	0.000323552610940313	GDNF_F24
37114	cg03960326	-0.00011418845264162	GDNF_F24
37115	cg10960055	9.33227384109967e-05	GDNF_F24
37116	cg17767427	-1.89204529164886e-05	GDNF_F24
37117	cg20423384	7.27156723322732e-05	GDNF_F24
37118	cg13304609	7.87349524227439e-05	GDNF_F24
37119	cg17928208	-0.000164382986853786	GDNF_F24
37120	cg11309850	2.17778030984432e-05	GDNF_F24
37121	cg05840127	4.54951755132884e-05	GDNF_F24
37122	cg23907051	-0.000399504499595342	GDNF_F24
37123	cg13707972	-4.79213188942661e-05	GDNF_F24
37124	cg11235594	0.000196024332740258	GDNF_F24
37125	cg25465065	-0.00131289702739689	GDNF_F24
37126	cg11535343	0.000308373795752712	GDNF_F24
37127	cg04650544	1.70979589950377e-06	GDNF_F24
37128	cg20189474	1.97393881740306e-05	GDNF_F24
37129	cg20699333	-0.000322551565476706	GDNF_F24
37130	cg05903720	-0.000283634966813712	GDNF_F24
37131	cg25811633	3.06853704767104e-05	GDNF_F24
37132	cg20835012	9.55923869641832e-05	GDNF_F24
37133	cg09523372	5.31819036701493e-05	GDNF_F24
37134	cg14497465	-0.000138198957739417	GDNF_F24
37135	cg03930187	-0.000263783363605228	GDNF_F24
37136	cg02667934	1.73300521555958e-05	GDNF_F24
37137	cg07025011	-8.63027304865825e-05	GDNF_F24
37138	cg03751681	-0.000211916948749113	GDNF_F24
37139	cg00287122	-1.49304415079531e-05	GDNF_F24
37140	cg09536176	0.000260501174828947	GDNF_F24
37141	cg24465133	-0.000322358416042779	GDNF_F24
37142	cg17661206	-2.15065565856436e-05	GDNF_F24
37143	cg13840526	-0.000404118610925736	GDNF_F24
37144	cg09441736	-0.000170588688877169	GDNF_F24
37145	cg11128391	1.2018294474095e-05	GDNF_F24
37146	cg07175217	2.83803662268625e-05	GDNF_F24
37147	cg02440512	-0.00014913581700994	GDNF_F24
37148	cg02485092	-0.000134486809873493	GDNF_F24
37149	cg06337557	5.13232867546632e-05	GDNF_F24
37150	cg14829740	-2.71794523924478e-05	GDNF_F24
37151	cg20572472	0.000199306976865806	GDNF_F24
37152	cg03673989	-0.000386299496110503	GDNF_F24
37153	cg00713477	-3.41471463246714e-05	GDNF_F24
37154	cg22796593	0.000125955442946609	GDNF_F24
37155	cg17192888	2.13711367912827e-05	GDNF_F24
37156	cg02235235	-2.8164309682054e-05	GDNF_F24
37157	cg09215818	-0.000445749898639383	GDNF_F24
37158	cg01057196	4.50614473923776e-06	GDNF_F24
37159	cg17812203	-0.000270606858294084	GDNF_F24
37160	cg27321439	-7.41684010002664e-06	GDNF_F24
37161	cg23513018	-0.0004563987534136	GDNF_F24
37162	cg16379132	4.52922572031958e-05	GDNF_F24
37163	cg03670501	0.000117192862680676	GDNF_F24
37164	cg04731626	5.87507635800646e-06	GDNF_F24
37165	cg00090431	3.29075457844353e-05	GDNF_F24
37166	cg17190362	1.60731686051757e-05	GDNF_F24
37167	cg16317457	7.51023364791054e-05	GDNF_F24
37168	cg11617771	7.90945313520838e-05	GDNF_F24
37169	cg05461140	-0.00010759675597562	GDNF_F24
37170	cg10211384	0.000420474220205064	GDNF_F24
37171	cg01994750	8.62049190329046e-05	GDNF_F24
37172	cg13799504	-0.000162588628520672	GDNF_F24
37173	cg07387471	0.000117310221361915	GDNF_F24
37174	cg26916625	-0.000157259674074065	GDNF_F24
37175	cg16542406	2.32145436916e-05	GDNF_F24
37176	cg08947915	-1.560227307964e-05	GDNF_F24
37177	cg23744167	7.58529958119159e-05	GDNF_F24
37178	cg06206187	-0.000187487968084515	GDNF_F24
37179	cg18724465	-7.22911852771801e-05	GDNF_F24
37180	cg19768079	-0.000345592926833592	GDNF_F24
37181	cg21476299	7.15161109069004e-05	GDNF_F24
37182	cg26561187	0.000162686388278226	GDNF_F24
37183	cg25692633	-0.000152677426397256	GDNF_F24
37184	cg10729854	1.60342135043862e-05	GDNF_F24
37185	cg23580639	-7.65150188408546e-05	GDNF_F24
37186	cg15633388	0.000586635428094587	GDNF_F24
37187	cg25089544	0.000316065894696953	GDNF_F24
37188	cg03017829	0.000413986787774185	GDNF_F24
37189	cg07022859	0.000120619343282863	GDNF_F24
37190	cg13464298	-0.000400044749673046	GDNF_F24
37191	cg25062296	-7.23120375373086e-05	GDNF_F24
37192	cg11820021	-1.66258871172114e-05	GDNF_F24
37193	cg02802391	1.52013301592539e-05	GDNF_F24
37194	cg27656579	-5.8373606474317e-05	GDNF_F24
37195	cg05032150	-0.000147498724957349	GDNF_F24
37196	cg04086002	4.9691257896709e-05	GDNF_F24
37197	cg27449113	-5.66808622139909e-05	GDNF_F24
37198	cg10754794	0.000182981643199806	GDNF_F24
37199	cg22855772	-7.4929551292608e-05	GDNF_F24
37200	cg00906908	-0.000147012509638069	GDNF_F24
37201	cg01119503	0.000214201427469718	GDNF_F24
37202	cg08115149	0.000225606917301473	GDNF_F24
37203	cg02095838	0.000172637208016472	GDNF_F24
37204	cg01661732	-0.000136124825484916	GDNF_F24
37205	cg09552548	0.000866948058729048	GDNF_F24
37206	cg18736496	5.17461881566918e-05	GDNF_F24
37207	cg16536985	0.00146448937928183	GDNF_F24
37208	cg25649985	0.000173017581709496	GDNF_F24
37209	cg23437967	0.000443248532877011	GDNF_F24
37210	cg24051350	2.56859640153293e-05	GDNF_F24
37211	cg09526806	9.75465258885345e-05	GDNF_F24
37212	cg24910112	-1.37539455698962e-05	GDNF_F24
37213	cg11962082	-0.000349559144302172	GDNF_F24
37214	cg04046238	-0.000191022091935029	GDNF_F24
37215	cg06710769	-4.10403712747832e-05	GDNF_F24
37216	cg01165426	0.000119450631977385	GDNF_F24
37217	cg12501575	-6.52043517321977e-05	GDNF_F24
37218	cg07125981	0.000532154542563008	GDNF_F24
37219	cg10613336	-3.37837452361866e-05	GDNF_F24
37220	cg00236076	-0.000472079731607595	GDNF_F24
37221	cg10152715	8.86529072914605e-05	GDNF_F24
37222	cg14734993	-0.000131583586744109	GDNF_F24
37223	cg01891736	-0.000151676237892618	GDNF_F24
37224	cg20345740	0.000126743407381572	GDNF_F24
37225	cg04357841	-7.60765728688415e-05	GDNF_F24
37226	cg18013376	-0.000122668852506531	GDNF_F24
37227	cg12425790	3.9699356931946e-06	GDNF_F24
37228	cg25955817	-5.92604110933547e-05	GDNF_F24
37229	cg02174765	0.000294378370018073	GDNF_F24
37230	cg14791846	-9.09473669220745e-05	GDNF_F24
37231	cg13635298	0.000252812864028716	GDNF_F24
37232	cg01529302	-0.000124605877304583	GDNF_F24
37233	cg15777212	-8.36855833598259e-06	GDNF_F24
37234	cg20762346	-0.000102428657751036	GDNF_F24
37235	cg09014910	3.56364014991055e-05	GDNF_F24
37236	cg17850498	-4.69890545655501e-05	GDNF_F24
37237	cg16159347	0.000174533764113654	GDNF_F24
37238	cg11554975	-0.000253794200610503	GDNF_F24
37239	cg15885385	0.000243214389818354	GDNF_F24
37240	cg17704343	-5.48717040330147e-06	GDNF_F24
37241	cg23957920	6.71042160206355e-05	GDNF_F24
37242	cg11200442	-2.3422310018255e-05	GDNF_F24
37243	cg02537310	3.97394826172349e-06	GDNF_F24
37244	cg16357669	-0.000505751134199476	GDNF_F24
37245	cg12999941	-0.000268915555016016	GDNF_F24
37246	cg08787083	-3.51310914661649e-05	GDNF_F24
37247	cg20870298	0.000186695577810872	GDNF_F24
37248	cg13088660	-6.47161463617689e-05	GDNF_F24
37249	cg22457287	0.00026464815748389	GDNF_F24
37250	cg17201438	-0.000181723963011682	GDNF_F24
37251	cg16878676	3.72376128123707e-05	GDNF_F24
37252	cg04424260	1.97608444128863e-05	GDNF_F24
37253	cg07169003	-0.00023159367619166	GDNF_F24
37254	cg22857324	0.000154858311965217	GDNF_F24
37255	cg06541427	0.000338031763780969	GDNF_F24
37256	cg15870818	-0.00011295895815847	GDNF_F24
37257	cg10600536	3.71084684482257e-05	GDNF_F24
37258	ch.11.2495959R	-9.2773887608406e-05	GDNF_F24
37259	cg21262579	6.61895137960492e-06	GDNF_F24
37260	cg07154304	7.87763707250097e-05	GDNF_F24
37261	cg00213098	9.08812263271472e-05	GDNF_F24
37262	cg03878537	-3.85252018848586e-05	GDNF_F24
37263	cg25901248	-0.000319251841074884	GDNF_F24
37264	cg26642669	1.31761568999132e-05	GDNF_F24
37265	cg22491440	-9.71754178011587e-05	GDNF_F24
37266	cg27577720	3.95544481415477e-05	GDNF_F24
37267	cg11466131	5.09749431982627e-05	GDNF_F24
37268	cg11038423	-0.000349810658281278	GDNF_F24
37269	cg01394167	-3.24966025660947e-05	GDNF_F24
37270	cg19783876	1.82269008695455e-05	GDNF_F24
37271	cg09762139	-8.67729290980611e-05	GDNF_F24
37272	cg26454662	0.000379525441600979	GDNF_F24
37273	cg01512089	-3.53755952468464e-05	GDNF_F24
37274	cg17471840	2.89505902594883e-05	GDNF_F24
37275	cg14424582	6.48381707589169e-05	GDNF_F24
37276	cg23341182	-7.08520445603541e-05	GDNF_F24
37277	cg09161193	2.94742594899685e-05	GDNF_F24
37278	cg03129360	0.00039897950904826	GDNF_F24
37279	cg05676613	0.000337863801941508	GDNF_F24
37280	cg20026458	-4.97647561158549e-05	GDNF_F24
37281	cg24706432	-0.00016905402218563	GDNF_F24
37282	cg00432177	1.87499644537382e-05	GDNF_F24
37283	cg21480165	0.000198294192299502	GDNF_F24
37284	cg01624386	-0.000917622129628618	GDNF_F24
37285	cg15920552	0.000212698858905453	GDNF_F24
37286	cg14525275	-8.56859450772429e-05	GDNF_F24
37287	cg26063719	0.000386415521200938	GDNF_F24
37288	cg16268679	0.000270396947812527	GDNF_F24
37289	cg02093953	3.88129131025436e-05	GDNF_F24
37290	cg07715844	-5.13041587630128e-05	GDNF_F24
37291	cg19046904	-0.000143510668355777	GDNF_F24
37292	cg17570147	-0.000218789569494671	GDNF_F24
37293	cg20498033	-4.49652262311633e-05	GDNF_F24
37294	cg00337703	0.000120000509487178	GDNF_F24
37295	cg06097861	7.55694747094346e-05	GDNF_F24
37296	cg25015912	8.87485015417836e-05	GDNF_F24
37297	cg27478635	7.36519588706719e-05	GDNF_F24
37298	cg25734651	0.000180992589935823	GDNF_F24
37299	cg03151640	-9.64574583066888e-05	GDNF_F24
37300	cg14417760	4.2134722646792e-05	GDNF_F24
37301	cg16441068	0.000193804827836302	GDNF_F24
37302	cg19129425	0.000186868302198488	GDNF_F24
37303	cg07790889	7.39727179651306e-06	GDNF_F24
37304	cg21587006	0.00040066987943658	GDNF_F24
37305	cg26262055	-0.000467475967192901	GDNF_F24
37306	cg01663820	0.000375140751155889	GDNF_F24
37307	cg23091836	2.58132385569384e-05	GDNF_F24
37308	cg01268381	-5.09350452802182e-05	GDNF_F24
37309	cg19048288	0.000226376155966967	GDNF_F24
37310	cg13818451	-0.000853010317156137	GDNF_F24
37311	cg04959572	-0.000142143793063526	GDNF_F24
37312	cg25934437	0.000139058277661019	GDNF_F24
37313	cg01473676	4.08095976576323e-05	GDNF_F24
37314	cg02906476	5.51516043504178e-05	GDNF_F24
37315	cg10917619	-0.000244636466059638	GDNF_F24
37316	cg20246851	0.000107578101253568	GDNF_F24
37317	cg04531698	-0.000452813443273241	GDNF_F24
37318	cg16920828	-0.000320424820355718	GDNF_F24
37319	cg03701623	-4.38957615604059e-05	GDNF_F24
37320	cg06730848	0.000102084407258627	GDNF_F24
37321	cg09803711	-6.60652755423022e-05	GDNF_F24
37322	cg27225130	0.000175845823566207	GDNF_F24
37323	cg21257675	3.44765376733009e-06	GDNF_F24
37324	cg14733624	-0.000380135817311964	GDNF_F24
37325	cg07774249	0.000330247337267256	GDNF_F24
37326	cg26411409	-1.0416359511822e-05	GDNF_F24
37327	cg00221143	0.000223620676065518	GDNF_F24
37328	cg01702513	-2.51939353376308e-05	GDNF_F24
37329	cg20960167	-4.41367253275652e-05	GDNF_F24
37330	cg00084271	-0.00163832230604363	GDNF_F24
37331	cg02474761	-0.000143983290130541	GDNF_F24
37332	cg10370850	1.1694755925467e-05	GDNF_F24
37333	cg06410273	-7.2718193989312e-05	GDNF_F24
37334	cg13337047	-4.47831722798856e-05	GDNF_F24
37335	cg05278822	-0.000191181597270896	GDNF_F24
37336	cg11650585	-1.56260983304931e-05	GDNF_F24
37337	cg26184479	-0.000126039359511861	GDNF_F24
37338	cg16713727	-0.0001385455622971	GDNF_F24
37339	cg00647830	-4.66048280293555e-05	GDNF_F24
37340	cg16267958	5.82913871589406e-05	GDNF_F24
37341	cg00102633	5.26926705598332e-05	GDNF_F24
37342	cg05442477	4.2094684029322e-05	GDNF_F24
37343	cg20550537	0.000189236990701822	GDNF_F24
37344	cg21671209	0.00013068757035874	GDNF_F24
37345	cg25330192	-0.000200467626807965	GDNF_F24
37346	cg05580415	-3.69362511873538e-05	GDNF_F24
37347	cg08208899	6.77955366223348e-05	GDNF_F24
37348	cg16243337	9.61827504826558e-05	GDNF_F24
37349	cg11615395	-0.000255665864671698	GDNF_F24
37350	cg16925999	-0.000363987087475893	GDNF_F24
37351	cg07812250	0.000324442543305493	GDNF_F24
37352	cg22861587	0.000100512199423468	GDNF_F24
37353	cg06275130	-2.72716926272167e-05	GDNF_F24
37354	cg12109349	-0.000237158641626953	GDNF_F24
37355	cg16127555	-0.000522259944066086	GDNF_F24
37356	cg09553346	4.17809744527783e-05	GDNF_F24
37357	cg04923441	6.94865464740731e-05	GDNF_F24
37358	cg20755748	-1.19959760298507e-05	GDNF_F24
37359	cg02580763	-1.64314818058699e-05	GDNF_F24
37360	cg02171833	0.00056694415621929	GDNF_F24
37361	cg26589672	-4.61872877503926e-05	GDNF_F24
37362	cg08449717	8.03227255181439e-05	GDNF_F24
37363	cg17482430	0.000267818792374873	GDNF_F24
37364	cg17022038	-0.000236016301820367	GDNF_F24
37365	cg23707361	7.47410847713119e-05	GDNF_F24
37366	cg08036399	-0.000742399946422666	GDNF_F24
37367	cg04548483	0.000198668876381284	GDNF_F24
37368	cg05254579	-0.000500568443541328	GDNF_F24
37369	cg25074785	0.000291889747582725	GDNF_F24
37370	cg02608124	-0.000228946113165463	GDNF_F24
37371	cg07888289	2.80082666317354e-05	GDNF_F24
37372	cg08371224	9.37416577919604e-05	GDNF_F24
37373	cg08922182	-0.000179293282169538	GDNF_F24
37374	cg23227291	6.84961431629014e-05	GDNF_F24
37375	cg22866426	4.09103982130788e-05	GDNF_F24
37376	cg05828606	-0.000229373812792466	GDNF_F24
37377	cg18847474	-0.000348432545888725	GDNF_F24
37378	cg01441945	6.59695920443922e-06	GDNF_F24
37379	cg17958132	0.000305884571986311	GDNF_F24
37380	cg13633881	-0.000739929532969383	GDNF_F24
37381	cg02740061	4.85560078208624e-06	GDNF_F24
37382	cg11768993	0.000206205448705375	GDNF_F24
37383	cg01864127	5.08081874747613e-05	GDNF_F24
37384	cg15405588	-0.000327511986899192	GDNF_F24
37385	cg20511277	0.000212132061462124	GDNF_F24
37386	cg18736739	0.000184993115047091	GDNF_F24
37387	cg18451588	0.00022018074718643	GDNF_F24
37388	cg23861304	0.000169973683702654	GDNF_F24
37389	cg09234759	0.000187515588270178	GDNF_F24
37390	cg16798124	-0.00119980519858284	GDNF_F24
37391	cg09314810	-1.43322955968176e-05	GDNF_F24
37392	cg11371219	-0.000216949969372559	GDNF_F24
37393	cg16450677	-2.61531740755281e-05	GDNF_F24
37394	cg07922540	0.000177340478954031	GDNF_F24
37395	cg14361531	0.000205705898223523	GDNF_F24
37396	cg13982510	0.000216270260657794	GDNF_F24
37397	cg26955377	-9.5738957272227e-06	GDNF_F24
37398	cg19829381	-0.000250136726350729	GDNF_F24
37399	cg02776498	6.24876247739563e-05	GDNF_F24
37400	cg01178865	0.000116093438493975	GDNF_F24
37401	cg23737967	8.50370808474684e-05	GDNF_F24
37402	cg25461992	-7.9800660978799e-05	GDNF_F24
37403	cg09127607	-5.06292625819133e-05	GDNF_F24
37404	cg17681678	-0.000245902132425645	GDNF_F24
37405	cg06369668	0.000130247738004749	GDNF_F24
37406	cg08638320	-9.79088745339176e-05	GDNF_F24
37407	cg22153994	6.75159466128907e-05	GDNF_F24
37408	cg03796381	0.000200039125128692	GDNF_F24
37409	cg04442417	4.11346812109909e-05	GDNF_F24
37410	cg12223562	-0.00020639787546256	GDNF_F24
37411	cg17458967	0.00010455480900816	GDNF_F24
37412	cg25354587	5.67609051023869e-05	GDNF_F24
37413	cg24885369	0.000272456604860273	GDNF_F24
37414	cg05097165	-0.000604451065889286	GDNF_F24
37415	cg10343365	0.000518430954901338	GDNF_F24
37416	cg06309497	-6.68892474297596e-05	GDNF_F24
37417	cg06337041	2.0252276776572e-05	GDNF_F24
37418	cg24212267	-5.10785187976629e-05	GDNF_F24
37419	cg22548011	6.9689728687835e-05	GDNF_F24
37420	cg06729277	-0.00103564311899053	GDNF_F24
37421	cg06629702	-0.000326727519678028	GDNF_F24
37422	cg00061632	6.5693677647987e-05	GDNF_F24
37423	cg11376354	-6.63310323617718e-05	GDNF_F24
37424	cg04493818	-6.27657664322583e-05	GDNF_F24
37425	cg16344227	7.91230652126678e-05	GDNF_F24
37426	cg14900869	2.30409613275749e-05	GDNF_F24
37427	cg17700392	3.19351096511277e-05	GDNF_F24
37428	cg25918611	0.000108530503856108	GDNF_F24
37429	cg14763408	0.000827620619942545	GDNF_F24
37430	cg19707454	0.000697428210862773	GDNF_F24
37431	cg24119869	0.000151763997956688	GDNF_F24
37432	cg22427871	-2.05808122875927e-05	GDNF_F24
37433	cg05593887	0.000493727672221041	GDNF_F24
37434	cg13678551	-2.11775411202184e-05	GDNF_F24
37435	cg24974509	-1.00831862679924e-05	GDNF_F24
37436	cg13316719	1.74360022126983e-05	GDNF_F24
37437	cg25678180	-0.000200725458522029	GDNF_F24
37438	cg19630681	-0.000473352274964928	GDNF_F24
37439	cg03215909	-2.65168031242839e-05	GDNF_F24
37440	cg08177433	-0.000249722783771047	GDNF_F24
37441	cg04243368	-1.61478745254855e-05	GDNF_F24
37442	cg23041081	-0.000179121445804105	GDNF_F24
37443	cg23398047	1.55030242843229e-06	GDNF_F24
37444	cg01137128	-2.32499714114984e-05	GDNF_F24
37445	cg22508905	2.96299350709307e-05	GDNF_F24
37446	cg19683073	0.000148387782872969	GDNF_F24
37447	cg10193069	-9.93718458110125e-05	GDNF_F24
37448	cg22991506	-8.02626090939604e-07	GDNF_F24
37449	cg15676302	0.000122889560113559	GDNF_F24
37450	cg10524582	-0.000138615054590419	GDNF_F24
37451	cg03867656	0.000129848188468414	GDNF_F24
37452	cg19486070	-1.6139785915286e-05	GDNF_F24
37453	cg05361074	8.00669621598475e-05	GDNF_F24
37454	cg02765696	-5.28524272923938e-05	GDNF_F24
37455	cg07480176	0.000677835742218887	GDNF_F24
37456	cg14335816	5.19112855508198e-05	GDNF_F24
37457	cg05398101	5.396984238318e-05	GDNF_F24
37458	cg12977167	0.000562608455653062	GDNF_F24
37459	cg16961793	0.000212582796346853	GDNF_F24
37460	cg26455676	7.17832922820817e-05	GDNF_F24
37461	cg24497582	6.76283243461745e-05	GDNF_F24
37462	cg14069347	0.000192121218445932	GDNF_F24
37463	cg23735482	-0.000111723143117324	GDNF_F24
37464	cg04651370	-0.000146523114033222	GDNF_F24
37465	cg27594743	9.10660558970244e-05	GDNF_F24
37466	cg12594237	4.66112405058701e-05	GDNF_F24
37467	cg01516505	-1.94139141636417e-05	GDNF_F24
37468	cg02805612	2.80348279918856e-05	GDNF_F24
37469	cg02976864	3.07246430687115e-05	GDNF_F24
37470	cg08562404	0.000161760897481468	GDNF_F24
37471	cg17974424	0.000598518136038519	GDNF_F24
37472	cg16536610	0.000109959587592203	GDNF_F24
37473	cg00210856	-3.42812124792894e-05	GDNF_F24
37474	cg14638919	0.000154112844327589	GDNF_F24
37475	cg18100580	-4.91205596076243e-05	GDNF_F24
37476	cg27357327	0.00022185198472158	GDNF_F24
37477	cg03772227	-6.83036480790876e-05	GDNF_F24
37478	cg20131581	3.59263994302823e-05	GDNF_F24
37479	cg27275200	7.25460274868592e-05	GDNF_F24
37480	cg20127419	-0.000677326770587517	GDNF_F24
37481	cg26724470	2.69978001696614e-06	GDNF_F24
37482	cg21576555	4.32022258099107e-05	GDNF_F24
37483	cg18502142	-2.70595567867027e-05	GDNF_F24
37484	cg23284931	0.00144779893214437	GDNF_F24
37485	cg03966315	-0.00115204916556626	GDNF_F24
37486	cg22879689	6.94477237234385e-05	GDNF_F24
37487	cg13808088	3.78615880631948e-05	GDNF_F24
37488	cg19095981	-5.2349363166582e-05	GDNF_F24
37489	cg06125307	0.000113460178682732	GDNF_F24
37490	cg17627898	6.29497719755899e-05	GDNF_F24
37491	cg27024271	4.4015997743148e-05	GDNF_F24
37492	cg02761835	-0.00143800281997541	GDNF_F24
37493	cg05898321	2.44758028376297e-05	GDNF_F24
37494	cg05333648	-2.60423134149239e-05	GDNF_F24
37495	cg23112609	7.5339737851467e-05	GDNF_F24
37496	cg17273683	0.000233466254079706	GDNF_F24
37497	cg09391136	3.11245951311843e-05	GDNF_F24
37498	cg22331740	0.000403479205265265	GDNF_F24
37499	cg20595348	8.00309548654431e-06	GDNF_F24
37500	cg13720284	-0.000104860286235198	GDNF_F24
37501	cg04799451	8.27579936457845e-05	GDNF_F24
37502	cg22824909	0.000551422259447157	GDNF_F24
37503	cg25354334	9.04462283639301e-05	GDNF_F24
37504	cg18100666	-4.39707858978078e-05	GDNF_F24
37505	cg16480008	-0.000421446773309426	GDNF_F24
37506	cg10933959	6.14493452108987e-05	GDNF_F24
37507	cg16854013	5.63051760477503e-05	GDNF_F24
37508	cg04525074	2.7560163877078e-05	GDNF_F24
37509	cg26019133	7.26225476482025e-06	GDNF_F24
37510	cg01123739	-4.62830481163268e-05	GDNF_F24
37511	cg12658181	0.000172035003759725	GDNF_F24
37512	cg20535022	0.000213542913504641	GDNF_F24
37513	cg13278126	9.31228381373014e-05	GDNF_F24
37514	cg03240473	2.08399533610102e-05	GDNF_F24
37515	cg11162839	3.75586854489205e-05	GDNF_F24
37516	cg13615285	3.40307921343025e-05	GDNF_F24
37517	cg07796220	0.000202121755185137	GDNF_F24
37518	cg19441170	-9.00175800589931e-05	GDNF_F24
37519	cg01018477	-0.000156822547496571	GDNF_F24
37520	cg08011959	0.00025175771736373	GDNF_F24
37521	cg12343363	-7.15518401016468e-05	GDNF_F24
37522	cg05402910	-0.000167607876740615	GDNF_F24
37523	cg25223055	1.58858785874471e-05	GDNF_F24
37524	cg05431692	0.000587989903625663	GDNF_F24
37525	cg04908585	0.000113582023012306	GDNF_F24
37526	cg14325661	-0.000135392486200351	GDNF_F24
37527	cg02904485	-0.000179211463388168	GDNF_F24
37528	cg02301622	-2.10263051690617e-06	GDNF_F24
37529	cg07073803	-3.57475874176299e-05	GDNF_F24
37530	cg06539076	0.000258774358729626	GDNF_F24
37531	cg23005481	-4.94083234440335e-05	GDNF_F24
37532	cg06095752	-5.90290247142701e-05	GDNF_F24
37533	cg10326403	-7.67571349411035e-05	GDNF_F24
37534	cg26102434	3.62896774298678e-05	GDNF_F24
37535	cg17913115	-5.6021224055909e-05	GDNF_F24
37536	cg04331406	2.31521916737127e-05	GDNF_F24
37537	cg18732850	0.000474278179567867	GDNF_F24
37538	cg19556613	-8.7546282152295e-05	GDNF_F24
37539	cg20194947	-5.00754316911387e-05	GDNF_F24
37540	cg03167407	-0.000129020247102484	GDNF_F24
37541	cg23296983	0.000142152232150393	GDNF_F24
37542	cg01871243	-7.84796348403577e-05	GDNF_F24
37543	cg22657730	-1.33269826311412e-05	GDNF_F24
37544	cg00473179	0.000198864800964816	GDNF_F24
37545	cg17131073	-6.22870166384972e-05	GDNF_F24
37546	cg03747342	1.58690568849979e-05	GDNF_F24
37547	cg22515589	1.18263941229075e-05	GDNF_F24
37548	cg18087477	-0.000395045896074273	GDNF_F24
37549	cg17480125	0.000349133175716393	GDNF_F24
37550	cg13004732	-5.42155613535961e-05	GDNF_F24
37551	cg10100094	6.96785793548776e-05	GDNF_F24
37552	cg09972836	-0.000102205582449542	GDNF_F24
37553	cg10274453	-0.000150895359690285	GDNF_F24
37554	cg11615461	0.000319010936353025	GDNF_F24
37555	cg12601963	7.16081502038978e-05	GDNF_F24
37556	cg22920501	-0.000119775766147641	GDNF_F24
37557	cg22534145	-2.44434895230806e-05	GDNF_F24
37558	cg09136073	-0.000287632017455547	GDNF_F24
37559	cg26426334	-2.79662558828381e-05	GDNF_F24
37560	cg08595501	0.000211323112339289	GDNF_F24
37561	cg05938207	0.000259042661451494	GDNF_F24
37562	cg14997641	-1.54961325843025e-05	GDNF_F24
37563	cg15242686	-0.000249383058088744	GDNF_F24
37564	cg08173811	3.52271129359557e-06	GDNF_F24
37565	cg23797032	0.000136533038737301	GDNF_F24
37566	cg15526825	-1.32541650015317e-05	GDNF_F24
37567	cg19680441	-4.92631957658594e-05	GDNF_F24
37568	cg19391515	-0.000283603580218352	GDNF_F24
37569	cg23288398	0.000126452823162598	GDNF_F24
37570	cg19724260	0.000435119501447813	GDNF_F24
37571	cg23128584	2.51416678153916e-06	GDNF_F24
37572	cg03877450	5.04112824026636e-05	GDNF_F24
37573	cg15923350	-9.84548828197469e-05	GDNF_F24
37574	cg14483383	6.06006844559938e-05	GDNF_F24
37575	cg12233991	4.06380981761178e-05	GDNF_F24
37576	cg17666715	-1.53578979441382e-05	GDNF_F24
37577	cg08533242	0.000870340403220907	GDNF_F24
37578	cg07846874	0.000453768242122641	GDNF_F24
37579	cg03249906	4.43049456452573e-05	GDNF_F24
37580	cg00184203	5.47822117694679e-05	GDNF_F24
37581	cg27297326	1.35977345315771e-06	GDNF_F24
37582	cg07456135	0.00019718976490008	GDNF_F24
37583	cg12036670	5.7612429609685e-05	GDNF_F24
37584	cg11914578	6.74603120791395e-05	GDNF_F24
37585	cg03128011	-0.000521604975527324	GDNF_F24
37586	cg09732778	6.81962132128543e-05	GDNF_F24
37587	cg13382840	8.12099985926083e-05	GDNF_F24
37588	cg02941749	0.000824216973069258	GDNF_F24
37589	cg25164469	-0.000143099347904217	GDNF_F24
37590	cg11201761	8.98232937508925e-05	GDNF_F24
37591	cg13136241	0.000300532709978298	GDNF_F24
37592	cg04341416	-1.43904670172985e-05	GDNF_F24
37593	cg01487910	3.75509424302184e-05	GDNF_F24
37594	cg07641578	-5.6805425044713e-05	GDNF_F24
37595	cg19500155	-0.00110194986161962	GDNF_F24
37596	cg01086672	4.64200519932438e-05	GDNF_F24
37597	cg13002632	0.000428752409551177	GDNF_F24
37598	cg21071076	-0.000272993879470168	GDNF_F24
37599	cg14756497	0.000177093915504919	GDNF_F24
37600	cg27554518	0.000116458145049635	GDNF_F24
37601	cg16875500	0.0001468263117331	GDNF_F24
37602	cg27131142	-0.000440704845214875	GDNF_F24
37603	cg06580800	0.000121938784543811	GDNF_F24
37604	cg04701505	-9.44060075487703e-05	GDNF_F24
37605	cg12522722	-0.000412131564692991	GDNF_F24
37606	cg10022331	0.000396029577493123	GDNF_F24
37607	cg18337820	4.49415518338955e-05	GDNF_F24
37608	cg08797530	0.000145112953680321	GDNF_F24
37609	cg25733973	5.93101785641172e-06	GDNF_F24
37610	cg20447038	0.000216250783326342	GDNF_F24
37611	cg06859828	0.000100598196857282	GDNF_F24
37612	cg08742975	0.000261159416231422	GDNF_F24
37613	cg14168621	5.17679742167841e-05	GDNF_F24
37614	cg09510776	-6.96653624303743e-05	GDNF_F24
37615	cg10642200	-0.00054278366342444	GDNF_F24
37616	cg17806358	0.000206631488660858	GDNF_F24
37617	cg03814063	0.00034927519629667	GDNF_F24
37618	cg06902485	-5.07327197070481e-05	GDNF_F24
37619	cg01108653	6.35926149787873e-05	GDNF_F24
37620	cg10504927	-0.000271792188558001	GDNF_F24
37621	cg03246704	4.33587060857146e-05	GDNF_F24
37622	cg12640942	-3.22595181012772e-05	GDNF_F24
37623	cg07545195	0.000445938594691012	GDNF_F24
37624	cg14088286	0.000366379979391415	GDNF_F24
37625	cg24986861	-4.70482426377739e-05	GDNF_F24
37626	cg01180684	5.49776827584662e-05	GDNF_F24
37627	cg01561194	-1.44836105820498e-05	GDNF_F24
37628	cg23328335	-3.27799715655675e-06	GDNF_F24
37629	cg07374109	0.000141651087874165	GDNF_F24
37630	cg09584492	0.000114550805937848	GDNF_F24
37631	cg27219185	-0.000522698598858886	GDNF_F24
37632	cg20536971	0.00166894314176533	GDNF_F24
37633	cg17636749	5.58715817206098e-05	GDNF_F24
37634	cg17004639	-0.000116458166017219	GDNF_F24
37635	cg20703614	7.14817881468184e-05	GDNF_F24
37636	cg19434681	0.000285574884639328	GDNF_F24
37637	cg00081602	-1.49048128756089e-05	GDNF_F24
37638	cg25160023	-0.000126216152405238	GDNF_F24
37639	cg16749456	0.000250255268674828	GDNF_F24
37640	cg24723561	7.91777022006199e-06	GDNF_F24
37641	cg19898963	0.000166101710110523	GDNF_F24
37642	cg08998950	0.00053453869460287	GDNF_F24
37643	cg10596590	-0.00020907843432133	GDNF_F24
37644	cg19414967	5.96308294140876e-05	GDNF_F24
37645	cg19119945	0.000143361870201592	GDNF_F24
37646	cg11731522	0.000114353699804623	GDNF_F24
37647	cg15799271	-0.000112380506282466	GDNF_F24
37648	cg02772121	-0.000434797561929949	GDNF_F24
37649	cg25456728	1.58169064170065e-06	GDNF_F24
37650	cg09414948	-5.15139089495582e-05	GDNF_F24
37651	cg13678787	2.68601131609497e-05	GDNF_F24
37652	cg19010410	-1.85956606143795e-05	GDNF_F24
37653	cg08010331	-0.000580335625738334	GDNF_F24
37654	cg26363759	-0.000181620019446205	GDNF_F24
37655	cg14222964	4.19125590122466e-05	GDNF_F24
37656	cg11908758	-0.000171775562117256	GDNF_F24
37657	cg04371358	0.000192058221200094	GDNF_F24
37658	cg15075709	-4.87562192290987e-05	GDNF_F24
37659	cg13701344	-0.000139808357792463	GDNF_F24
37660	cg15660498	0.00011183128722455	GDNF_F24
37661	cg03383592	0.000305974515853497	GDNF_F24
37662	cg18939241	8.45135706251605e-05	GDNF_F24
37663	cg14995148	6.71673568697606e-05	GDNF_F24
37664	cg12094615	8.94666233327969e-05	GDNF_F24
37665	cg06347044	-0.000485372689188257	GDNF_F24
37666	cg17927726	-5.51007679049594e-05	GDNF_F24
37667	cg21828751	6.37548454731137e-05	GDNF_F24
37668	cg10169887	6.2011107564427e-05	GDNF_F24
37669	cg22130008	5.57737269319564e-05	GDNF_F24
37670	cg01372721	-2.30433372604262e-05	GDNF_F24
37671	cg18375152	-0.000433305947684361	GDNF_F24
37672	cg14571976	0.00024386438837901	GDNF_F24
37673	cg00475883	-0.000240760519024558	GDNF_F24
37674	cg02276944	-8.17901340131032e-05	GDNF_F24
37675	cg00913556	-0.000123357702339155	GDNF_F24
37676	cg26233227	0.000186035738522097	GDNF_F24
37677	cg01611126	0.000136819990715846	GDNF_F24
37678	cg12215871	5.1361436437422e-05	GDNF_F24
37679	cg00735907	-9.59016376738553e-06	GDNF_F24
37680	cg14037218	0.000229537216987657	GDNF_F24
37681	cg11616919	-0.000138306959981214	GDNF_F24
37682	cg24768116	0.000178070575826017	GDNF_F24
37683	cg15844419	0.000462761763354834	GDNF_F24
37684	cg23432430	0.00100661180630121	GDNF_F24
37685	cg16941529	-3.90170276769724e-05	GDNF_F24
37686	cg27584287	-1.79518192156927e-05	GDNF_F24
37687	cg12016809	5.6648167472034e-05	GDNF_F24
37688	cg04289624	-4.38577257014199e-05	GDNF_F24
37689	cg10351829	-0.000147832890917944	GDNF_F24
37690	cg18635253	0.000431255737464074	GDNF_F24
37691	cg20318662	-0.00017707249269175	GDNF_F24
37692	cg22797270	-0.000254215676529813	GDNF_F24
37693	cg20564991	-2.14639218092477e-05	GDNF_F24
37694	cg15962863	5.56704409161614e-05	GDNF_F24
37695	cg18180501	0.000157866878804652	GDNF_F24
37696	cg07456585	-0.000696771632041056	GDNF_F24
37697	cg02310286	-0.000113730247544672	GDNF_F24
37698	cg18134411	-3.21672715597522e-05	GDNF_F24
37699	cg02988476	1.83468342623711e-05	GDNF_F24
37700	cg21752624	0.00015303673409634	GDNF_F24
37701	cg18935607	-6.87338502972767e-05	GDNF_F24
37702	cg12602909	0.000285910205716551	GDNF_F24
37703	cg19562453	-4.10232020499916e-05	GDNF_F24
37704	cg25593309	7.3440775140296e-05	GDNF_F24
37705	cg02355581	0.000104743541043246	GDNF_F24
37706	cg08341240	-0.000261437246912964	GDNF_F24
37707	cg20086242	-0.000115647206548325	GDNF_F24
37708	cg12391934	1.34229302955726e-05	GDNF_F24
37709	cg09770351	0.000124743303056361	GDNF_F24
37710	cg16206507	2.46804713837795e-05	GDNF_F24
37711	cg25532528	1.39704230762931e-05	GDNF_F24
37712	cg22140615	-5.33378827097912e-05	GDNF_F24
37713	cg00793981	-4.22484942699823e-05	GDNF_F24
37714	cg04758381	3.46201871084693e-05	GDNF_F24
37715	cg08154524	0.000133135397617178	GDNF_F24
37716	cg04191271	5.85855309919965e-05	GDNF_F24
37717	cg24594555	-6.51865338981095e-05	GDNF_F24
37718	cg18496235	-6.86461243761354e-05	GDNF_F24
37719	cg07729321	2.49029822464989e-05	GDNF_F24
37720	cg14932809	-1.39003909523621e-06	GDNF_F24
37721	cg25291037	-0.000328676439965023	GDNF_F24
37722	cg21972325	1.36293048807217e-05	GDNF_F24
37723	cg15574823	7.6557117851044e-05	GDNF_F24
37724	cg07171195	0.000237847395214703	GDNF_F24
37725	cg14715325	-0.000283271520917325	GDNF_F24
37726	cg10935270	-0.000138079280138017	GDNF_F24
37727	cg05230013	-0.000318370557468266	GDNF_F24
37728	cg23094970	8.24826462649036e-06	GDNF_F24
37729	cg05052384	-7.60723456604169e-06	GDNF_F24
37730	cg01374735	0.000111792331740293	GDNF_F24
37731	cg16956686	-0.000213101169077053	GDNF_F24
37732	cg03393137	-0.000285488572074243	GDNF_F24
37733	cg02658510	-0.000740666122318698	GDNF_F24
37734	cg17969437	2.19480488114422e-06	GDNF_F24
37735	cg01029669	-0.000391895690045465	GDNF_F24
37736	cg17647597	4.76987827516761e-06	GDNF_F24
37737	cg26001799	-6.83413394055983e-05	GDNF_F24
37738	cg00055434	-0.000220076097046995	GDNF_F24
37739	cg05102445	0.000118499273427268	GDNF_F24
37740	cg12051614	-8.83873196034909e-05	GDNF_F24
37741	cg20725021	-7.64164927089237e-05	GDNF_F24
37742	cg04731384	-1.0926952772756e-05	GDNF_F24
37743	cg03277630	4.40981365527141e-05	GDNF_F24
37744	cg08439515	8.58486271519834e-05	GDNF_F24
37745	cg06228491	-9.29157119743685e-05	GDNF_F24
37746	cg03548875	0.000435250527528449	GDNF_F24
37747	cg08358624	3.74942358674989e-05	GDNF_F24
37748	cg17632096	7.68339433805637e-05	GDNF_F24
37749	cg06246357	0.000129475526350978	GDNF_F24
37750	cg04931184	9.61295925010254e-05	GDNF_F24
37751	cg18187454	0.000230669465106637	GDNF_F24
37752	cg12834926	-5.45032773957692e-05	GDNF_F24
37753	cg08287248	-1.81577657753268e-05	GDNF_F24
37754	cg12509733	0.000222861383012807	GDNF_F24
37755	cg16241932	-0.000719465527964477	GDNF_F24
37756	cg04344588	-7.54973144474097e-05	GDNF_F24
37757	cg25330725	3.51156194317127e-06	GDNF_F24
37758	cg25262361	-6.14929841446205e-05	GDNF_F24
37759	cg13769054	0.000101951365821266	GDNF_F24
37760	cg00506124	7.83824333591434e-05	GDNF_F24
37761	cg02563463	0.00041967211258693	GDNF_F24
37762	cg25879395	-0.00147216660843688	GDNF_F24
37763	cg15501552	5.9006325989743e-05	GDNF_F24
37764	cg04054982	-2.53315783415699e-05	GDNF_F24
37765	cg09695518	3.63406569607072e-07	GDNF_F24
37766	cg24147543	0.000201464596883994	GDNF_F24
37767	cg18234543	5.91290587315844e-05	GDNF_F24
37768	cg03698781	-0.000855497642816856	GDNF_F24
37769	cg23670630	5.73831463508528e-05	GDNF_F24
37770	cg17138049	-0.000241301341900202	GDNF_F24
37771	cg14352412	-0.000483960790870552	GDNF_F24
37772	cg23973873	-0.000199070337709851	GDNF_F24
37773	cg20813759	1.52986028845243e-05	GDNF_F24
37774	cg17620434	8.56130203328466e-06	GDNF_F24
37775	cg22991379	-0.000195227079006599	GDNF_F24
37776	cg17526958	0.000158035011438244	GDNF_F24
37777	cg15418534	-7.68590262649144e-05	GDNF_F24
37778	cg20572606	-0.000233848874486102	GDNF_F24
37779	cg06697471	-2.09955899866759e-05	GDNF_F24
37780	cg04414509	0.000204430829657815	GDNF_F24
37781	cg04387820	-0.000501508446401721	GDNF_F24
37782	cg13383246	-0.000159836922158518	GDNF_F24
37783	cg00705568	0.000241287089244287	GDNF_F24
37784	cg18062964	0.000104566246116398	GDNF_F24
37785	cg18128550	-3.0277824711641e-05	GDNF_F24
37786	cg27607995	5.32366036140722e-06	GDNF_F24
37787	cg19494702	5.8782507441469e-05	GDNF_F24
37788	cg02522973	0.000258714315144682	GDNF_F24
37789	cg22304285	6.86618062539057e-05	GDNF_F24
37790	cg22853325	-0.000113681465589758	GDNF_F24
37791	cg17157275	0.000235727100045905	GDNF_F24
37792	cg19197328	-0.00014221337645027	GDNF_F24
37793	cg05806717	5.2665462262982e-05	GDNF_F24
37794	cg01220822	-0.000232269956575059	GDNF_F24
37795	cg14386808	-4.84796957762847e-05	GDNF_F24
37796	cg14462567	-0.000325930436657328	GDNF_F24
37797	cg24481303	0.000475702181296042	GDNF_F24
37798	cg16507569	-0.000416982939478709	GDNF_F24
37799	cg01431340	-0.000102940071000635	GDNF_F24
37800	cg25918947	-0.000464840600582241	GDNF_F24
37801	cg15795235	0.000127098393701322	GDNF_F24
37802	cg05383931	-6.8390047310691e-05	GDNF_F24
37803	cg24579407	-0.00013924445194349	GDNF_F24
37804	cg00789528	-3.4701979233176e-05	GDNF_F24
37805	cg18417535	0.000241529954577942	GDNF_F24
37806	cg10690440	0.000284972456991188	GDNF_F24
37807	cg23606713	1.3817159850665e-05	GDNF_F24
37808	cg22264386	1.26333091894096e-05	GDNF_F24
37809	cg13451703	0.000499186817867174	GDNF_F24
37810	cg24190463	-6.32804260201903e-05	GDNF_F24
37811	cg16260976	8.03850043343046e-05	GDNF_F24
37812	cg01150497	-1.1729441885815e-05	GDNF_F24
37813	cg04961450	6.82348682034383e-05	GDNF_F24
37814	cg01157661	0.00016964401844482	GDNF_F24
37815	cg26958595	-4.30186318409745e-05	GDNF_F24
37816	cg05446539	0.000167746055960271	GDNF_F24
37817	cg04877317	-6.92618016731105e-05	GDNF_F24
37818	cg26761826	-0.000330923739265368	GDNF_F24
37819	cg15710610	-0.000211241706987625	GDNF_F24
37820	cg01018533	1.53805485216166e-05	GDNF_F24
37821	cg06539679	-6.97237982545434e-05	GDNF_F24
37822	cg23891364	0.000162818994031904	GDNF_F24
37823	cg11025471	2.01080042852359e-05	GDNF_F24
37824	cg20606759	-0.000423526432387176	GDNF_F24
37825	cg21189356	-2.47000462005706e-05	GDNF_F24
37826	cg11032145	1.59631225920162e-05	GDNF_F24
37827	cg24954168	8.07357576793315e-05	GDNF_F24
37828	cg15123573	0.000404333870360352	GDNF_F24
37829	cg03117351	0.000334395178779906	GDNF_F24
37830	cg14440543	6.75000560393479e-05	GDNF_F24
37831	cg17128666	7.85018729577469e-05	GDNF_F24
37832	cg07298985	0.000320518305057274	GDNF_F24
37833	cg27458403	0.000700537011175455	GDNF_F24
37834	cg18743492	6.34592242678794e-05	GDNF_F24
37835	cg09190408	-1.35617462173759e-05	GDNF_F24
37836	cg18513357	-5.30026203169712e-05	GDNF_F24
37837	cg25883146	-0.000372363655834463	GDNF_F24
37838	cg14128857	0.00119460015823444	GDNF_F24
37839	cg04738877	-0.000119295707709622	GDNF_F24
37840	cg23472335	1.96879282963298e-05	GDNF_F24
37841	cg11858450	-2.69112508809047e-05	GDNF_F24
37842	cg16956665	-0.0002010075203646	GDNF_F24
37843	cg19857761	0.000106112372006431	GDNF_F24
37844	cg18137135	0.000118781770964933	GDNF_F24
37845	cg00124920	-6.16093601499135e-05	GDNF_F24
37846	cg20226764	9.10816180850396e-05	GDNF_F24
37847	cg04291383	8.35308044481306e-05	GDNF_F24
37848	cg07991055	0.000122968032423269	GDNF_F24
37849	cg16646726	6.81888070222242e-05	GDNF_F24
37850	cg16592245	-2.60541138937714e-05	GDNF_F24
37851	cg22749303	3.46711665773569e-05	GDNF_F24
37852	cg12774129	0.000114923130402243	GDNF_F24
37853	cg04405704	-8.43775128055762e-05	GDNF_F24
37854	cg08518416	-0.000121023623835305	GDNF_F24
37855	cg23888010	-0.00012147574083689	GDNF_F24
37856	cg24951130	-0.00011528655837611	GDNF_F24
37857	cg13407278	8.45566698716536e-06	GDNF_F24
37858	cg17272280	-6.18714241218518e-05	GDNF_F24
37859	cg23091673	0.000333761881297399	GDNF_F24
37860	cg15563184	2.04912648896482e-05	GDNF_F24
37861	cg23906067	-4.27080837348985e-06	GDNF_F24
37862	cg12871263	2.77839239375188e-05	GDNF_F24
37863	cg14057456	-0.000152198622815557	GDNF_F24
37864	cg13145106	7.05666176921388e-05	GDNF_F24
37865	cg19734830	-2.56807478960262e-05	GDNF_F24
37866	cg19548649	6.06209547027236e-05	GDNF_F24
37867	cg04344021	-3.81084819733029e-05	GDNF_F24
37868	cg08005697	-0.000241655929551179	GDNF_F24
37869	cg20446948	-7.65313335774185e-05	GDNF_F24
37870	cg11806367	-8.63010306151729e-05	GDNF_F24
37871	cg25641515	-0.000979505360611767	GDNF_F24
37872	cg16631283	-6.0280882351517e-05	GDNF_F24
37873	cg03611826	-7.40394675093376e-05	GDNF_F24
37874	cg14696635	-0.000101973136735256	GDNF_F24
37875	cg13212756	3.84650669389901e-07	GDNF_F24
37876	cg08251203	0.00133719852281335	GDNF_F24
37877	cg14496574	0.000102457740225717	GDNF_F24
37878	cg19915618	-0.000155421992198088	GDNF_F24
37879	cg06318837	0.000126074507890303	GDNF_F24
37880	cg11356990	-0.000158083315135121	GDNF_F24
37881	cg22301739	8.27628673653891e-05	GDNF_F24
37882	cg09879122	0.0001308645625259	GDNF_F24
37883	cg01469284	-0.00019948942710105	GDNF_F24
37884	cg04620150	-0.000210923515796866	GDNF_F24
37885	cg09447675	-0.000164585137098165	GDNF_F24
37886	cg02442640	1.15103911024793e-06	GDNF_F24
37887	cg25444952	2.1284348423957e-05	GDNF_F24
37888	cg03244796	-0.000398389757501877	GDNF_F24
37889	cg24636332	-0.000391672912465907	GDNF_F24
37890	cg20205474	-2.94966864916102e-05	GDNF_F24
37891	cg21885361	0.000242682901742847	GDNF_F24
37892	cg06741653	-0.000206254965435394	GDNF_F24
37893	cg08907120	0.000157275759586903	GDNF_F24
37894	cg10284425	-0.000199227230928324	GDNF_F24
37895	cg00159908	8.31286423741062e-05	GDNF_F24
37896	cg26453662	9.38494555868222e-05	GDNF_F24
37897	cg26608486	-2.95512268926847e-05	GDNF_F24
37898	cg04111087	9.01520524448241e-05	GDNF_F24
37899	cg13552712	8.36302928800348e-05	GDNF_F24
37900	cg00130086	0.000547070560414478	GDNF_F24
37901	cg17125270	0.000420301730887849	GDNF_F24
37902	cg11984161	-0.000158399736031342	GDNF_F24
37903	cg23619357	0.000120755323034479	GDNF_F24
37904	cg11588844	0.000290936064727056	GDNF_F24
37905	cg21240733	-1.84779346770238e-05	GDNF_F24
37906	cg15385429	5.32171898359811e-05	GDNF_F24
37907	cg10898277	-0.000105946188561	GDNF_F24
37908	cg14550163	5.25346411805356e-05	GDNF_F24
37909	cg19496356	0.000211947493039198	GDNF_F24
37910	cg01046507	2.48286128808118e-05	GDNF_F24
37911	cg11295476	1.71045264270503e-05	GDNF_F24
37912	cg09186973	6.33950481887871e-05	GDNF_F24
37913	cg12653789	-9.46370540810771e-05	GDNF_F24
37914	cg20450158	-6.55912010688141e-05	GDNF_F24
37915	cg22523072	-2.31269914068508e-05	GDNF_F24
37916	cg09552652	-0.000182227153874641	GDNF_F24
37917	cg25456425	9.39952404747323e-05	GDNF_F24
37918	cg13344095	0.000637522682297044	GDNF_F24
37919	cg05515143	-0.000705222840348981	GDNF_F24
37920	cg10499451	-0.000933487456930257	GDNF_F24
37921	cg10030833	0.000780494859418517	GDNF_F24
37922	cg04328677	-2.94885420403628e-05	GDNF_F24
37923	cg21764968	-4.33195278437578e-05	GDNF_F24
37924	cg05569176	0.000145753493202068	GDNF_F24
37925	cg26872793	2.10319227431728e-05	GDNF_F24
37926	cg07525471	-0.000110030355548695	GDNF_F24
37927	cg02688118	-0.000136572009949192	GDNF_F24
37928	cg22871718	0.000126379929330782	GDNF_F24
37929	cg22798725	-0.000162057470663623	GDNF_F24
37930	cg05693308	-9.93807007660794e-05	GDNF_F24
37931	cg16860350	0.000250583941140869	GDNF_F24
37932	cg07449091	-4.72652974258186e-05	GDNF_F24
37933	cg15033819	0.000190588416062668	GDNF_F24
37934	cg19353052	0.000159655653411153	GDNF_F24
37935	cg10144483	-2.36713147248846e-05	GDNF_F24
37936	cg00587485	-0.000114612322007888	GDNF_F24
37937	cg07929082	0.000175453574924809	GDNF_F24
37938	cg05709458	-6.08686761012989e-05	GDNF_F24
37939	cg07048504	-0.000172140813303038	GDNF_F24
37940	cg07333545	4.76343890956917e-05	GDNF_F24
37941	cg13462850	0.000794951822386281	GDNF_F24
37942	cg18460805	5.59897804353858e-05	GDNF_F24
37943	cg04604656	-0.000145550640126794	GDNF_F24
37944	cg14697125	8.85823212184048e-05	GDNF_F24
37945	cg18327276	0.000121264491162268	GDNF_F24
37946	cg12349227	-3.99506651133379e-05	GDNF_F24
37947	cg06642219	-0.000119684950206252	GDNF_F24
37948	cg11728879	3.34398957744039e-05	GDNF_F24
37949	cg14875297	0.000424285408434093	GDNF_F24
37950	cg23275644	-0.000103317556293127	GDNF_F24
37951	cg02526350	-3.56660069189598e-06	GDNF_F24
37952	cg26484896	3.12350536551952e-05	GDNF_F24
37953	cg08578207	-1.51340933571168e-05	GDNF_F24
37954	cg25192768	-0.000254309374780163	GDNF_F24
37955	cg06715628	-4.92591072800272e-05	GDNF_F24
37956	cg23006040	7.44432407842065e-05	GDNF_F24
37957	cg11357374	0.000188071346268776	GDNF_F24
37958	cg00067696	4.06070875064849e-05	GDNF_F24
37959	cg05357152	-6.19708043152933e-05	GDNF_F24
37960	cg10194602	2.65980735281951e-05	GDNF_F24
37961	cg22324087	-0.000169746533922584	GDNF_F24
37962	cg03067869	-0.000298088683843423	GDNF_F24
37963	cg16987761	3.25842992332727e-05	GDNF_F24
37964	cg24148629	-1.85899544975301e-05	GDNF_F24
37965	cg11278621	-3.29750067688145e-05	GDNF_F24
37966	cg22080159	-1.30065445094563e-05	GDNF_F24
37967	cg08584037	6.8245604701057e-05	GDNF_F24
37968	cg02092181	-2.26233341569354e-06	GDNF_F24
37969	cg18949028	0.000316273318285105	GDNF_F24
37970	cg16290737	-0.000116309924794949	GDNF_F24
37971	cg12758960	8.44949898316112e-08	GDNF_F24
37972	cg20770234	-0.000206535647989618	GDNF_F24
37973	cg15847886	-0.000212470939737871	GDNF_F24
37974	cg19502671	7.2222293032951e-05	GDNF_F24
37975	cg24189340	-0.000392557398914353	GDNF_F24
37976	cg23400904	0.000113258490866514	GDNF_F24
37977	cg11157691	6.39986758115111e-05	GDNF_F24
37978	cg15234816	-2.56066405852333e-06	GDNF_F24
37979	cg11362074	0.000196641464493651	GDNF_F24
37980	cg18584424	-0.000108548613283198	GDNF_F24
37981	cg13132380	-6.08658637466625e-05	GDNF_F24
37982	cg20503956	0.000106553535265059	GDNF_F24
37983	cg19650520	0.000203455001369394	GDNF_F24
37984	cg14925091	7.63172922798072e-05	GDNF_F24
37985	cg03671052	0.000129392116627464	GDNF_F24
37986	cg13599051	2.20670786132131e-05	GDNF_F24
37987	cg07276358	7.57195526636841e-05	GDNF_F24
37988	cg12953169	0.000227181322496312	GDNF_F24
37989	cg03749917	-6.9327670272737e-05	GDNF_F24
37990	cg06869114	5.16214525751766e-05	GDNF_F24
37991	cg16579351	-0.00013465588269326	GDNF_F24
37992	cg17041601	2.71285635667689e-05	GDNF_F24
37993	cg19467964	-0.000118616385232556	GDNF_F24
37994	cg20053572	-1.56312876932121e-05	GDNF_F24
37995	cg13978352	-0.00036667833090223	GDNF_F24
37996	cg02503376	0.000305386387796409	GDNF_F24
37997	cg08105792	9.22401047141377e-05	GDNF_F24
37998	cg25414141	0.000348684405637569	GDNF_F24
37999	cg14059024	0.000228959709155037	GDNF_F24
38000	cg06060107	0.000100267544883559	GDNF_F24
38001	cg15901722	3.24415164055027e-05	GDNF_F24
38002	cg15457079	-1.94461313632232e-06	GDNF_F24
38003	cg01438685	0.000145362674705634	GDNF_F24
38004	cg07642170	0.000215925942724446	GDNF_F24
38005	cg19832381	0.000413915765653202	GDNF_F24
38006	cg17042125	-3.55094655621702e-05	GDNF_F24
38007	cg05162166	2.71356848382664e-05	GDNF_F24
38008	cg23501520	5.13297422370286e-05	GDNF_F24
38009	cg10760240	7.61461681318315e-05	GDNF_F24
38010	cg11006960	0.000430442269610399	GDNF_F24
38011	cg23362108	4.11912015172219e-05	GDNF_F24
38012	cg08634018	1.29390984833571e-05	GDNF_F24
38013	cg15867494	0.000231970400032336	GDNF_F24
38014	cg23538207	-5.26175333559472e-05	GDNF_F24
38015	cg02884149	0.000173790288850925	GDNF_F24
38016	cg01534316	1.53058221504832e-05	GDNF_F24
38017	cg08978788	2.99546921989422e-05	GDNF_F24
38018	cg07686393	5.72600525535387e-06	GDNF_F24
38019	cg01866308	-3.06903328061626e-05	GDNF_F24
38020	cg11452501	0.000192111010241533	GDNF_F24
38021	cg17004523	-1.08025650570739e-05	GDNF_F24
38022	cg27230067	9.08513548926503e-05	GDNF_F24
38023	cg08311647	0.000183252506518926	GDNF_F24
38024	cg08088989	-4.64780900887689e-05	GDNF_F24
38025	cg10436792	6.84652453421103e-05	GDNF_F24
38026	cg04069539	0.000311486386006711	GDNF_F24
38027	cg17499251	-0.00012328680377082	GDNF_F24
38028	cg00294152	-0.000262214836824671	GDNF_F24
38029	cg23527517	-0.000702378538602832	GDNF_F24
38030	cg21571160	0.000121121762794236	GDNF_F24
38031	cg11146821	-9.46901794287426e-05	GDNF_F24
38032	cg15374032	2.39076543403406e-05	GDNF_F24
38033	cg09051119	-0.000120665742380019	GDNF_F24
38034	cg13910174	-7.6566479359688e-05	GDNF_F24
38035	cg16549913	-5.63903836987541e-05	GDNF_F24
38036	cg01147487	0.000145852366625264	GDNF_F24
38037	cg11903210	-0.000311805639805669	GDNF_F24
38038	cg26606286	0.00024386037810656	GDNF_F24
38039	cg27521160	0.00010609002038643	GDNF_F24
38040	cg26804891	8.74212873236096e-05	GDNF_F24
38041	cg13411784	0.000140814045616648	GDNF_F24
38042	cg05310997	4.0405261988335e-05	GDNF_F24
38043	cg04982432	1.653477135123e-05	GDNF_F24
38044	cg10596692	4.51846976240577e-05	GDNF_F24
38045	cg19240213	0.000100896192473873	GDNF_F24
38046	cg10658277	7.82998051091014e-05	GDNF_F24
38047	cg13288599	-0.000200748407063782	GDNF_F24
38048	cg26924218	5.16176982005599e-05	GDNF_F24
38049	cg03513146	1.03212729848417e-05	GDNF_F24
38050	cg07844694	-0.000129620312636982	GDNF_F24
38051	cg17532873	-3.98119787161025e-06	GDNF_F24
38052	cg00422068	0.000141295597606018	GDNF_F24
38053	cg08418111	8.34774987966225e-05	GDNF_F24
38054	cg09788926	-4.87302190629966e-05	GDNF_F24
38055	cg03326635	-3.26040469979488e-06	GDNF_F24
38056	cg10188763	-0.000278161373252829	GDNF_F24
38057	cg16534850	0.000249491568311914	GDNF_F24
38058	cg13049917	-1.6616761364943e-06	GDNF_F24
38059	cg22471112	0.000161079361318337	GDNF_F24
38060	cg00805079	-8.64804577777597e-05	GDNF_F24
38061	cg20486407	-0.000485451929420298	GDNF_F24
38062	cg07450109	-2.85299105240069e-05	GDNF_F24
38063	cg26244832	0.000211290516628574	GDNF_F24
38064	cg12141457	1.5443342720031e-05	GDNF_F24
38065	cg00066750	0.000274001990194288	GDNF_F24
38066	cg19493134	-0.000131803365234035	GDNF_F24
38067	cg26673648	-0.000540633399322627	GDNF_F24
38068	cg26944245	-0.000149176372575225	GDNF_F24
38069	cg03115019	6.44574061066542e-05	GDNF_F24
38070	cg00404538	8.74691452163405e-05	GDNF_F24
38071	cg21073126	-1.15351224174604e-05	GDNF_F24
38072	cg15424570	7.67871943418741e-05	GDNF_F24
38073	cg21365233	0.000200428613021391	GDNF_F24
38074	cg23361930	-0.000520275094074132	GDNF_F24
38075	cg13687509	-0.000164555703996107	GDNF_F24
38076	cg15779586	0.000146829735404085	GDNF_F24
38077	cg11100281	0.000188302284679237	GDNF_F24
38078	cg23534774	2.7957378582272e-05	GDNF_F24
38079	cg05580671	7.17465971449857e-06	GDNF_F24
38080	cg03487133	0.000333749951583423	GDNF_F24
38081	cg06010416	1.95752254894315e-05	GDNF_F24
38082	cg25130920	0.000100531653429605	GDNF_F24
38083	cg18544809	2.24203889530385e-05	GDNF_F24
38084	cg21246872	4.05404261692401e-05	GDNF_F24
38085	cg06753057	-0.00048705758176726	GDNF_F24
38086	cg04929006	0.000204786016020786	GDNF_F24
38087	cg02085648	6.4314567964121e-05	GDNF_F24
38088	cg20313522	-1.02046195358097e-05	GDNF_F24
38089	cg23389013	4.06643888522627e-05	GDNF_F24
38090	cg10023565	-2.04792467609622e-05	GDNF_F24
38091	cg02352716	-0.000383563677866988	GDNF_F24
38092	cg10868445	-3.6744362669634e-05	GDNF_F24
38093	cg01854026	-5.67491960478272e-05	GDNF_F24
38094	cg21833316	0.000276686775289154	GDNF_F24
38095	cg08263647	-0.000262279270503618	GDNF_F24
38096	cg09425333	-0.000166962692213727	GDNF_F24
38097	cg11922689	-0.000297386284436202	GDNF_F24
38098	cg14641909	2.00600781328798e-05	GDNF_F24
38099	cg21121883	-4.84791532209953e-05	GDNF_F24
38100	cg23999505	0.000300959657942569	GDNF_F24
38101	cg18190811	-6.10766165714741e-06	GDNF_F24
38102	cg15701111	0.000110376586579287	GDNF_F24
38103	cg21181498	-0.000140520864174745	GDNF_F24
38104	cg24712482	-8.27275826560193e-05	GDNF_F24
38105	cg19282042	0.000729693957513245	GDNF_F24
38106	cg14528596	7.2781044407078e-05	GDNF_F24
38107	cg12581991	9.17140005175577e-05	GDNF_F24
38108	cg05282518	-0.00013496738475254	GDNF_F24
38109	cg05459138	-4.70337656776863e-05	GDNF_F24
38110	cg05545777	-0.00108365120484294	GDNF_F24
38111	cg06494105	0.000128267225340393	GDNF_F24
38112	cg25562473	-0.000169922240327094	GDNF_F24
38113	cg25336958	0.000121715608946189	GDNF_F24
38114	cg10303695	9.98586068063067e-05	GDNF_F24
38115	cg23025903	-0.000133248746944628	GDNF_F24
38116	cg15997778	8.00209100810535e-05	GDNF_F24
38117	cg20341535	0.00013501174365539	GDNF_F24
38118	cg19953352	-6.81402559810184e-05	GDNF_F24
38119	cg01119278	0.000124774390125473	GDNF_F24
38120	cg14752965	2.85853715887386e-05	GDNF_F24
38121	cg04905829	0.000148870535712132	GDNF_F24
38122	cg23331653	-0.000273986543853574	GDNF_F24
38123	cg22758189	-0.000155363892763088	GDNF_F24
38124	cg12982775	-0.000151773606776331	GDNF_F24
38125	cg24075760	0.000345911520536922	GDNF_F24
38126	cg06949395	-0.00017125137348177	GDNF_F24
38127	cg21640561	-0.000116374859986906	GDNF_F24
38128	cg07895437	-0.000253735418901262	GDNF_F24
38129	cg17005446	-7.09308335964118e-05	GDNF_F24
38130	cg18683606	9.53749756505421e-05	GDNF_F24
38131	cg23403004	-6.95240243092993e-05	GDNF_F24
38132	cg01854076	0.000221086549165871	GDNF_F24
38133	cg27376941	-0.000312407222761679	GDNF_F24
38134	cg11322810	2.09010689376782e-05	GDNF_F24
38135	cg01947935	-0.000395780072523013	GDNF_F24
38136	cg17936062	-1.20313465061298e-05	GDNF_F24
38137	cg24504854	-0.000293157722145822	GDNF_F24
38138	cg10635722	-4.17814767048868e-05	GDNF_F24
38139	cg12780883	-0.000100572069822537	GDNF_F24
38140	cg01052512	-0.000425015077943704	GDNF_F24
38141	cg15985509	-0.000197424260343366	GDNF_F24
38142	cg05919314	3.85388906833758e-05	GDNF_F24
38143	cg13807343	5.05877625940383e-05	GDNF_F24
38144	cg11763797	0.000168027382593942	GDNF_F24
38145	cg01656396	0.000124113513234669	GDNF_F24
38146	cg04829217	2.93778562255434e-05	GDNF_F24
38147	cg26893667	-0.000419087431414777	GDNF_F24
38148	cg04057378	-0.000236314659067891	GDNF_F24
38149	cg14995821	0.000229225393264315	GDNF_F24
38150	cg21449897	0.000388060785245564	GDNF_F24
38151	cg06626168	0.000207564742744546	GDNF_F24
38152	cg13744477	-0.00013488890744863	GDNF_F24
38153	cg13436930	0.000338397109402877	GDNF_F24
38154	cg10094732	-0.0001112118233847	GDNF_F24
38155	cg01649459	2.69823176512616e-06	GDNF_F24
38156	cg26296052	0.000345039364559228	GDNF_F24
38157	cg15303062	7.36641881534948e-05	GDNF_F24
38158	cg11025437	5.98052312150395e-05	GDNF_F24
38159	cg13290564	7.1822730584087e-05	GDNF_F24
38160	cg08319936	2.60778902202091e-05	GDNF_F24
38161	cg16680864	-0.000100707836102272	GDNF_F24
38162	cg05214740	2.67304573022217e-05	GDNF_F24
38163	cg03135713	-3.3995669885093e-06	GDNF_F24
38164	cg08021949	0.000185909942487181	GDNF_F24
38165	cg10334671	-9.99009230521211e-05	GDNF_F24
38166	cg19407942	-7.79420111036782e-05	GDNF_F24
38167	cg06695626	-0.000153043529558369	GDNF_F24
38168	cg01890401	3.01802068517091e-05	GDNF_F24
38169	cg26331880	0.000292814033868055	GDNF_F24
38170	cg16659470	-3.48407146034611e-05	GDNF_F24
38171	cg01202775	5.60977416631775e-05	GDNF_F24
38172	cg00633274	-6.57075352724453e-06	GDNF_F24
38173	cg14132103	-8.41280223561566e-05	GDNF_F24
38174	cg09674996	-5.26891269190226e-05	GDNF_F24
38175	cg11502444	-4.16745332376209e-05	GDNF_F24
38176	cg21726618	3.53991022889911e-05	GDNF_F24
38177	cg10446160	8.28745072570702e-05	GDNF_F24
38178	cg26590199	-8.12886010587199e-05	GDNF_F24
38179	cg10929210	-0.000255208153808391	GDNF_F24
38180	cg18221983	4.12175762024559e-05	GDNF_F24
38181	cg14929116	0.000173629873970002	GDNF_F24
38182	cg26445530	-3.37442657272767e-05	GDNF_F24
38183	cg18222440	-8.30269325086576e-05	GDNF_F24
38184	cg06615479	0.000214904236395151	GDNF_F24
38185	cg15138543	-0.00109997168302969	GDNF_F24
38186	cg02173328	-0.000320677060862831	GDNF_F24
38187	cg24213896	0.000127352446285019	GDNF_F24
38188	cg22624818	-2.08621092336746e-05	GDNF_F24
38189	cg06719065	6.02195649845307e-05	GDNF_F24
38190	cg14094639	0.000154455391756565	GDNF_F24
38191	cg14244483	-0.000111887524508981	GDNF_F24
38192	cg03305231	-5.60023821716687e-05	GDNF_F24
38193	cg11468963	0.00017439861833823	GDNF_F24
38194	cg25844929	-3.99837653318127e-05	GDNF_F24
38195	cg06112204	-0.000518303702080058	GDNF_F24
38196	cg01312025	-2.888280482191e-05	GDNF_F24
38197	cg17188004	5.40351063792005e-05	GDNF_F24
38198	cg03874653	-0.000181672563781806	GDNF_F24
38199	cg06750897	0.000259237180499729	GDNF_F24
38200	cg18526884	-2.64678934684873e-05	GDNF_F24
38201	cg02138953	1.57275614657384e-06	GDNF_F24
38202	cg02220769	-5.29586023033458e-05	GDNF_F24
38203	cg26612618	2.2229138410253e-05	GDNF_F24
38204	cg26267561	6.95940022512662e-05	GDNF_F24
38205	cg25508273	-0.0001179440881127	GDNF_F24
38206	cg00868523	-1.48423890661305e-05	GDNF_F24
38207	cg09177230	0.00010285824650927	GDNF_F24
38208	cg03165002	0.000157305898367157	GDNF_F24
38209	cg01114368	0.000887807970254842	GDNF_F24
38210	cg18371479	0.000178953234443177	GDNF_F24
38211	cg09925689	-9.69813578886217e-05	GDNF_F24
38212	cg07184237	0.000144602072267059	GDNF_F24
38213	cg17134137	-3.494154759785e-06	GDNF_F24
38214	cg02338146	-0.000122681227224637	GDNF_F24
38215	cg05770091	8.14305940034352e-06	GDNF_F24
38216	cg03409500	1.13734537825215e-06	GDNF_F24
38217	cg26402504	7.23351684271168e-05	GDNF_F24
38218	cg01322290	7.57836237438521e-05	GDNF_F24
38219	cg16690253	-0.00038705813376158	GDNF_F24
38220	cg06433350	-4.17660825803882e-05	GDNF_F24
38221	cg25116412	5.56704070111747e-05	GDNF_F24
38222	cg25545500	-0.000233759344317883	GDNF_F24
38223	cg22814801	8.37358939943923e-05	GDNF_F24
38224	cg07385778	5.79700619283881e-07	GDNF_F24
38225	cg23837109	-0.000282078193392678	GDNF_F24
38226	cg18307545	1.5494924974614e-05	GDNF_F24
38227	cg05014640	0.000137477408454911	GDNF_F24
38228	cg16216281	-2.46067740893481e-05	GDNF_F24
38229	cg03238019	-9.68832557499669e-05	GDNF_F24
38230	cg05373875	0.000220377382985091	GDNF_F24
38231	cg21469373	4.8607712010505e-05	GDNF_F24
38232	cg22359919	1.59020608426829e-05	GDNF_F24
38233	cg03191410	-6.41585439055759e-06	GDNF_F24
38234	cg02888990	-0.00024470352768527	GDNF_F24
38235	cg01663970	5.75977123906314e-05	GDNF_F24
38236	cg13110951	-0.00111114720875489	GDNF_F24
38237	cg25716691	0.00110967712137566	GDNF_F24
38238	cg05678733	3.7017001900163e-05	GDNF_F24
38239	cg21063729	-5.47480603709192e-05	GDNF_F24
38240	cg20626391	0.000353456271692306	GDNF_F24
38241	cg23161691	-0.000259935774615369	GDNF_F24
38242	cg03751299	0.000138302117457253	GDNF_F24
38243	cg13529710	-5.05846406270552e-06	GDNF_F24
38244	cg09037093	-9.55176251048391e-05	GDNF_F24
38245	cg23422866	-0.000470636362345615	GDNF_F24
38246	cg11906361	-2.91728344032955e-06	GDNF_F24
38247	cg19615148	0.00025676838625401	GDNF_F24
38248	cg06871008	0.000164158845436366	GDNF_F24
38249	cg16423739	-0.000269604560972932	GDNF_F24
38250	cg13332832	-3.46845078331598e-05	GDNF_F24
38251	cg26578149	8.06783099825974e-05	GDNF_F24
38252	cg00163459	3.1263182477699e-05	GDNF_F24
38253	cg05219051	-0.000475869340327835	GDNF_F24
38254	cg06738047	0.000261501147538405	GDNF_F24
38255	cg13535231	7.8411547686917e-05	GDNF_F24
38256	cg10092799	-7.1109564579221e-06	GDNF_F24
38257	cg18361663	-4.02943436532151e-05	GDNF_F24
38258	cg07723559	-0.000251698107791132	GDNF_F24
38259	cg07882302	-0.000127855079498136	GDNF_F24
38260	cg06045463	-0.000305078163748561	GDNF_F24
38261	cg08401456	0.000207186117581826	GDNF_F24
38262	cg03489382	8.45431989482794e-05	GDNF_F24
38263	cg21696374	-0.000555856222285892	GDNF_F24
38264	cg21882039	0.000190942386421494	GDNF_F24
38265	cg26453295	-0.000253126569972666	GDNF_F24
38266	cg13856652	-0.000127310144116149	GDNF_F24
38267	cg10520134	7.8526850902404e-05	GDNF_F24
38268	cg21460047	0.000521910569473862	GDNF_F24
38269	cg06771363	5.31384400028309e-05	GDNF_F24
38270	cg01819696	0.000130810516047307	GDNF_F24
38271	cg27393726	-0.000196791670501257	GDNF_F24
38272	cg04985566	-7.40915357204703e-06	GDNF_F24
38273	cg04803180	0.0002768699590311	GDNF_F24
38274	cg11702988	0.000770957140082803	GDNF_F24
38275	cg16345520	3.3361922349365e-05	GDNF_F24
38276	cg15837943	1.54787589892983e-05	GDNF_F24
38277	cg16276523	1.70260656184119e-05	GDNF_F24
38278	cg12476129	-0.000105536570297607	GDNF_F24
38279	cg15090331	2.65220687833075e-05	GDNF_F24
38280	cg06715755	0.000246522736094177	GDNF_F24
38281	cg03668579	2.32157512156141e-05	GDNF_F24
38282	cg15969189	-1.39284159787433e-05	GDNF_F24
38283	cg04602747	4.51959755575551e-05	GDNF_F24
38284	cg18639788	-9.18892028251718e-06	GDNF_F24
38285	cg01391954	-0.000122079538748353	GDNF_F24
38286	cg09493273	9.02596465196769e-05	GDNF_F24
38287	cg26914373	-7.90100505775885e-05	GDNF_F24
38288	cg11920595	0.00126179003899242	GDNF_F24
38289	cg11441879	7.29050382513414e-05	GDNF_F24
38290	cg16288713	0.000224141249635829	GDNF_F24
38291	cg12157761	-7.92021109898618e-06	GDNF_F24
38292	cg07136920	0.000175993864475906	GDNF_F24
38293	cg15070283	-0.00016961783756626	GDNF_F24
38294	cg03130559	-0.000199753365024312	GDNF_F24
38295	cg25956223	0.000675631981629859	GDNF_F24
38296	cg06604103	0.000244583029763514	GDNF_F24
38297	cg14209764	3.29663582038e-05	GDNF_F24
38298	cg06078433	8.14069164566689e-05	GDNF_F24
38299	cg26946288	0.000152723548093833	GDNF_F24
38300	cg22798088	-4.41056711274794e-05	GDNF_F24
38301	cg06189266	7.79799604078432e-05	GDNF_F24
38302	cg17635678	0.000164877513531421	GDNF_F24
38303	cg17651728	0.000564060335116828	GDNF_F24
38304	cg04011497	0.00010297643646247	GDNF_F24
38305	cg10482512	0.000102753368420164	GDNF_F24
38306	cg24898318	7.85155976670258e-05	GDNF_F24
38307	cg07946921	-0.000173744314207282	GDNF_F24
38308	cg14346895	-3.09259302336945e-06	GDNF_F24
38309	cg09773537	-0.000110398978335783	GDNF_F24
38310	cg23086843	8.10072208940894e-05	GDNF_F24
38311	cg14507364	-0.000680026746460206	GDNF_F24
38312	cg08424512	-1.83956553006818e-05	GDNF_F24
38313	cg17583741	0.000179759376861786	GDNF_F24
38314	cg10171805	-2.99793106145187e-05	GDNF_F24
38315	cg20613391	2.32897132768682e-05	GDNF_F24
38316	cg14993491	0.000167558758466203	GDNF_F24
38317	cg07922139	1.15858122945138e-05	GDNF_F24
38318	cg24245216	0.000884432907060923	GDNF_F24
38319	cg08912361	-0.000101541590959628	GDNF_F24
38320	cg02152068	8.21312577225459e-05	GDNF_F24
38321	cg15133732	0.000143304219985459	GDNF_F24
38322	cg00705730	9.76051486153904e-05	GDNF_F24
38323	cg00303157	1.96313288645456e-05	GDNF_F24
38324	cg05274323	-9.05871924697279e-05	GDNF_F24
38325	cg11282828	-0.000528827924931656	GDNF_F24
38326	cg19124612	-0.000119748355459216	GDNF_F24
38327	cg19187405	-5.81241883071002e-05	GDNF_F24
38328	cg01044693	9.94822297996901e-06	GDNF_F24
38329	cg14593639	0.000497774164288932	GDNF_F24
38330	cg24340795	1.28196865792566e-05	GDNF_F24
38331	cg11190815	0.00016896092869036	GDNF_F24
38332	cg14220348	3.1623541819507e-05	GDNF_F24
38333	cg21313252	0.000137394374267873	GDNF_F24
38334	cg22447952	2.55725683459465e-05	GDNF_F24
38335	cg20721960	-0.000218653207517017	GDNF_F24
38336	cg16421619	5.03196307307172e-05	GDNF_F24
38337	cg23008759	-0.000139588830750463	GDNF_F24
38338	cg25314607	-0.000260892043201397	GDNF_F24
38339	cg05478818	-7.36033693803611e-05	GDNF_F24
38340	cg12937947	6.58769696509482e-05	GDNF_F24
38341	cg24588860	0.000169284110562563	GDNF_F24
38342	cg22274234	-0.000106283073212063	GDNF_F24
38343	cg27223534	5.55988641215861e-05	GDNF_F24
38344	cg24654664	-6.58708954268214e-05	GDNF_F24
38345	cg02286975	1.04051981205884e-05	GDNF_F24
38346	cg22770862	-1.41690382374224e-06	GDNF_F24
38347	cg15167603	0.000792777903916867	GDNF_F24
38348	cg01955828	7.51378147839514e-05	GDNF_F24
38349	cg17988535	-0.000334498514031617	GDNF_F24
38350	cg15888291	-3.10026253861772e-05	GDNF_F24
38351	cg26626829	2.07701327539535e-05	GDNF_F24
38352	cg15835339	0.000312627590609635	GDNF_F24
38353	cg00472710	-0.000197820905461442	GDNF_F24
38354	cg21777724	0.000106154014020925	GDNF_F24
38355	cg16500752	-4.20232553458322e-06	GDNF_F24
38356	cg02027651	-0.000332924281981416	GDNF_F24
38357	cg08894480	0.000296673187584756	GDNF_F24
38358	cg09290655	-7.1099448528272e-07	GDNF_F24
38359	cg22742747	-1.8828122660915e-05	GDNF_F24
38360	cg11178002	3.17744574941316e-05	GDNF_F24
38361	cg14209576	0.000102745115310396	GDNF_F24
38362	cg24134880	-0.00028551824866186	GDNF_F24
38363	cg04216418	0.000137760048361319	GDNF_F24
38364	cg17109681	-0.000116943944505109	GDNF_F24
38365	cg04701026	0.000106454713937489	GDNF_F24
38366	cg17317274	0.000164769727520578	GDNF_F24
38367	cg03045516	0.000160747203740863	GDNF_F24
38368	cg16306444	1.97451409122723e-06	GDNF_F24
38369	cg05632934	7.66598568837821e-05	GDNF_F24
38370	cg03598513	4.46123739846097e-05	GDNF_F24
38371	cg04421595	0.000263998882661723	GDNF_F24
38372	cg14687298	0.00104621934182726	GDNF_F24
38373	cg05905731	0.000306257597745216	GDNF_F24
38374	cg01385107	-7.72654656369122e-05	GDNF_F24
38375	cg18108946	-1.75258264118259e-05	GDNF_F24
38376	cg23323414	-3.74058964100805e-05	GDNF_F24
38377	cg10815671	0.000756270563662114	GDNF_F24
38378	cg02563156	-0.000118627845949325	GDNF_F24
38379	cg23000136	0.000136424175995152	GDNF_F24
38380	cg17370616	-0.00111394136266241	GDNF_F24
38381	cg19077165	-0.000207750926096893	GDNF_F24
38382	cg20726195	0.000110672412029364	GDNF_F24
38383	cg06335364	4.33774306088251e-05	GDNF_F24
38384	cg11153406	0.000444192121116985	GDNF_F24
38385	cg11774469	-3.75803579668892e-05	GDNF_F24
38386	cg26180501	-8.62550754578035e-05	GDNF_F24
38387	cg05328939	-1.0472784202434e-05	GDNF_F24
38388	cg07393105	-3.38406512320006e-05	GDNF_F24
38389	cg23637791	-4.83659729387114e-05	GDNF_F24
38390	cg03769927	0.000242913814872438	GDNF_F24
38391	cg04745278	0.000141315137494637	GDNF_F24
38392	cg06867612	2.03977714647176e-07	GDNF_F24
38393	cg08559978	-7.5963320649142e-05	GDNF_F24
38394	cg13391471	2.5583439458338e-05	GDNF_F24
38395	cg09165856	-9.75106248922537e-05	GDNF_F24
38396	cg20613259	-7.07054609469263e-05	GDNF_F24
38397	cg23234409	-4.53547874603957e-05	GDNF_F24
38398	cg06783058	-3.89959978340822e-05	GDNF_F24
38399	cg03704024	-0.000118218487608693	GDNF_F24
38400	cg03198203	1.44937744693016e-05	GDNF_F24
38401	cg03888671	4.54356401794146e-05	GDNF_F24
38402	cg13388277	-4.61656440003156e-05	GDNF_F24
38403	cg27536084	-5.06092000268778e-05	GDNF_F24
38404	cg10966768	0.000113713029905963	GDNF_F24
38405	cg25292609	0.000833273289681774	GDNF_F24
38406	cg25833922	-0.000287194510782596	GDNF_F24
38407	cg12804716	-0.000171893765009782	GDNF_F24
38408	cg00102327	2.88261089218134e-05	GDNF_F24
38409	cg01745899	-3.2325539773478e-05	GDNF_F24
38410	cg06694016	-3.17167175726647e-06	GDNF_F24
38411	cg03774935	4.68720830693597e-05	GDNF_F24
38412	cg07940357	-0.000476421106313373	GDNF_F24
38413	cg01267532	-0.000378128206486182	GDNF_F24
38414	cg03312009	-0.000351476058025993	GDNF_F24
38415	cg18768094	-0.000139453343128932	GDNF_F24
38416	cg15323216	6.89940887610329e-05	GDNF_F24
38417	cg07389144	4.48322642982111e-05	GDNF_F24
38418	cg00627233	-3.13792304092079e-05	GDNF_F24
38419	cg18753072	-0.000100527747983638	GDNF_F24
38420	cg18361375	0.000198449280353114	GDNF_F24
38421	cg26702323	5.95924322048982e-05	GDNF_F24
38422	cg08378438	1.66989564803774e-05	GDNF_F24
38423	cg21425790	0.000572735965850787	GDNF_F24
38424	cg16800939	0.000255137744597231	GDNF_F24
38425	cg23542455	4.29191455508847e-05	GDNF_F24
38426	cg11401846	0.000136348407057526	GDNF_F24
38427	cg09146088	-0.000159109074808832	GDNF_F24
38428	cg25524245	1.70192883808187e-05	GDNF_F24
38429	cg13214474	-7.02473684026104e-05	GDNF_F24
38430	cg18180434	-8.06957426459219e-05	GDNF_F24
38431	cg21327055	-2.65371666037047e-05	GDNF_F24
38432	cg05343159	-6.26218139403e-06	GDNF_F24
38433	cg02849309	4.19316458549644e-05	GDNF_F24
38434	cg21726662	0.000169340717596715	GDNF_F24
38435	cg17446958	-2.41471158482522e-05	GDNF_F24
38436	cg17586154	0.000258164788689483	GDNF_F24
38437	cg21928411	-1.75728777732007e-05	GDNF_F24
38438	cg14408224	6.94267126186467e-06	GDNF_F24
38439	cg23280506	-0.000535903303579838	GDNF_F24
38440	cg24138705	0.000624745938533044	GDNF_F24
38441	cg17726767	-4.65860435987948e-05	GDNF_F24
38442	cg05897853	-0.000102929381521194	GDNF_F24
38443	cg19960149	-3.5940274523568e-05	GDNF_F24
38444	cg00259046	-0.000380063419661088	GDNF_F24
38445	cg12787553	2.05603752816838e-06	GDNF_F24
38446	cg21195395	-0.000308852321603834	GDNF_F24
38447	cg24676461	-0.000259312236616686	GDNF_F24
38448	cg00116658	0.000164895753938943	GDNF_F24
38449	cg20050828	-2.32385076070305e-05	GDNF_F24
38450	cg20732137	9.09596014908766e-05	GDNF_F24
38451	cg17412806	-2.41398737403104e-05	GDNF_F24
38452	cg20120646	-0.000219061280977436	GDNF_F24
38453	cg02655623	-4.38776033511675e-05	GDNF_F24
38454	cg03595554	-0.000296988251581511	GDNF_F24
38455	cg15595525	-0.000276809077610361	GDNF_F24
38456	cg16022726	4.62988731801485e-05	GDNF_F24
38457	cg26503701	-0.000119171937689346	GDNF_F24
38458	cg17238065	4.95799282541344e-06	GDNF_F24
38459	cg25563983	-0.000138925529863028	GDNF_F24
38460	cg03898229	-4.16596330626743e-05	GDNF_F24
38461	cg00805122	0.00031359416735274	GDNF_F24
38462	cg17716986	-4.99472132419169e-05	GDNF_F24
38463	cg04089788	0.000216992868133885	GDNF_F24
38464	cg12109170	-0.000265324109675175	GDNF_F24
38465	cg06676563	3.45398399739797e-05	GDNF_F24
38466	cg11849692	-8.13314994328522e-05	GDNF_F24
38467	cg26271776	-2.35401865069886e-05	GDNF_F24
38468	cg12410280	1.45993975857505e-05	GDNF_F24
38469	cg07626366	-3.06570860594563e-05	GDNF_F24
38470	cg10174333	2.82582793144738e-05	GDNF_F24
38471	cg15244965	8.12583036667415e-05	GDNF_F24
38472	cg14444092	5.7315329203357e-05	GDNF_F24
38473	cg26644079	3.98101175759752e-05	GDNF_F24
38474	cg01984511	5.20545539470471e-05	GDNF_F24
38475	cg01465684	0.000467372084017798	GDNF_F24
38476	cg14494781	0.000719431595089587	GDNF_F24
38477	cg10285122	6.31798008925844e-05	GDNF_F24
38478	cg20833599	-7.52242931158232e-06	GDNF_F24
38479	cg21312554	8.27085845944956e-06	GDNF_F24
38480	cg24474862	6.61056424068418e-05	GDNF_F24
38481	cg04079779	-6.00671430238647e-06	GDNF_F24
38482	cg23628681	3.21237966756402e-05	GDNF_F24
38483	cg01179818	2.58453228395541e-05	GDNF_F24
38484	cg16900347	5.29582040137581e-05	GDNF_F24
38485	cg08138956	0.000154484240390976	GDNF_F24
38486	cg27302421	-0.000111765030934105	GDNF_F24
38487	cg19895185	-5.03718367525349e-06	GDNF_F24
38488	cg02858960	8.10369664528466e-05	GDNF_F24
38489	cg27394163	0.000148635454487678	GDNF_F24
38490	cg18280057	0.000116726498125459	GDNF_F24
38491	cg20528837	-7.4805829361972e-06	GDNF_F24
38492	cg05951984	-0.000137085681813492	GDNF_F24
38493	cg08194212	0.000179994353239312	GDNF_F24
38494	cg22657044	0.000267974695012222	GDNF_F24
38495	cg07614090	3.98402645628057e-05	GDNF_F24
38496	cg01192262	-5.35291543768288e-05	GDNF_F24
38497	cg19152818	-0.000150588339279817	GDNF_F24
38498	cg10810649	3.95271428698309e-06	GDNF_F24
38499	cg14665958	-2.43383624650149e-05	GDNF_F24
38500	cg15825968	-0.000612773937391138	GDNF_F24
38501	cg06105614	-0.000180305197935634	GDNF_F24
38502	cg00120897	0.000223116026667323	GDNF_F24
38503	cg17454083	-1.53260184033802e-05	GDNF_F24
38504	cg17271890	4.54500834365811e-05	GDNF_F24
38505	cg09395436	7.89851749258589e-05	GDNF_F24
38506	cg13576332	0.00014885322539314	GDNF_F24
38507	cg10740245	-0.000209353549889909	GDNF_F24
38508	cg19655507	-3.27824431618166e-05	GDNF_F24
38509	cg14480035	0.000458269024181338	GDNF_F24
38510	cg27598941	-4.88804522700871e-05	GDNF_F24
38511	cg17373649	0.000195003441878686	GDNF_F24
38512	cg19127552	0.000176011211444552	GDNF_F24
38513	cg06217323	-0.000724373785780097	GDNF_F24
38514	cg04688788	-0.000445033861118595	GDNF_F24
38515	cg18172516	8.98355040081486e-05	GDNF_F24
38516	cg02184535	-0.000121625417180424	GDNF_F24
38517	cg21695935	-0.000195170620817627	GDNF_F24
38518	cg04400217	0.000232624294892022	GDNF_F24
38519	cg03810516	1.15834715004328e-05	GDNF_F24
38520	cg00247103	0.000198950339913404	GDNF_F24
38521	cg07788167	-0.000158489497139883	GDNF_F24
38522	cg21627655	-3.43493730625062e-05	GDNF_F24
38523	cg14584616	-0.000218735088354719	GDNF_F24
38524	cg02879655	0.000123910797514996	GDNF_F24
38525	cg09718046	0.00043907084761927	GDNF_F24
38526	cg01231921	-1.20086692079215e-05	GDNF_F24
38527	cg11955491	0.000148202427400714	GDNF_F24
38528	cg14371828	-8.4977441827431e-05	GDNF_F24
38529	cg05307214	-0.000445576104040182	GDNF_F24
38530	cg13318024	1.9514269727983e-06	GDNF_F24
38531	cg16917903	0.000305484148892692	GDNF_F24
38532	cg26877596	-0.000638320429975608	GDNF_F24
38533	cg19371724	0.000155846613034423	GDNF_F24
38534	cg08839301	-9.79043837973816e-05	GDNF_F24
38535	cg10454879	7.27173236745563e-05	GDNF_F24
38536	cg03291732	0.000212732002798515	GDNF_F24
38537	cg26086245	0.000361938111225259	GDNF_F24
38538	cg01147067	-0.000469101272277605	GDNF_F24
38539	cg03197830	5.46966972547668e-05	GDNF_F24
38540	cg00189082	0.000111952030904675	GDNF_F24
38541	cg10029307	-0.000386208413150188	GDNF_F24
38542	cg17752799	7.31748700800081e-05	GDNF_F24
38543	cg05632838	-0.000448978693252303	GDNF_F24
38544	cg16395527	0.000201676010278954	GDNF_F24
38545	cg26417985	0.000163161337331376	GDNF_F24
38546	cg23204384	-2.6892033031863e-05	GDNF_F24
38547	cg06872224	-0.000724189221343687	GDNF_F24
38548	cg14488288	-0.000116011675190881	GDNF_F24
38549	cg24312765	0.00013855650348574	GDNF_F24
38550	cg02147292	-0.000189378680525425	GDNF_F24
38551	cg04204079	0.00013614006278222	GDNF_F24
38552	cg07920525	4.13529284456227e-05	GDNF_F24
38553	cg02083376	5.56510357689396e-05	GDNF_F24
38554	cg11794801	0.000284296066384514	GDNF_F24
38555	cg05933510	-0.000118196365035038	GDNF_F24
38556	cg19968001	-0.000276376843198795	GDNF_F24
38557	cg01637537	-0.000132993694954784	GDNF_F24
38558	cg04485956	1.6151339387654e-05	GDNF_F24
38559	cg02851245	-0.000316891536954142	GDNF_F24
38560	cg13402284	0.000322873260500834	GDNF_F24
38561	cg13444519	0.000135194537462173	GDNF_F24
38562	cg03517024	-6.03889483159954e-06	GDNF_F24
38563	cg11884274	0.0002729845423138	GDNF_F24
38564	cg10380233	-5.26000871896523e-05	GDNF_F24
38565	cg10512769	2.60918839336248e-05	GDNF_F24
38566	cg26545143	-5.56175455028956e-05	GDNF_F24
38567	cg18989133	1.19329632619142e-05	GDNF_F24
38568	cg13626513	-2.651246775199e-05	GDNF_F24
38569	cg10211168	0.000207386001000847	GDNF_F24
38570	cg10932121	-9.6455557795026e-05	GDNF_F24
38571	cg03196485	-0.000435501237692616	GDNF_F24
38572	cg06516331	-2.46585274966933e-05	GDNF_F24
38573	cg23134318	-1.80495881177472e-05	GDNF_F24
38574	cg24186208	0.000268566421655332	GDNF_F24
38575	cg01302228	-0.000306449658844152	GDNF_F24
38576	cg00943411	7.52695380503578e-05	GDNF_F24
38577	cg07880384	0.000321633556668096	GDNF_F24
38578	cg23922806	2.00432231447992e-05	GDNF_F24
38579	cg17683894	-0.000170066379948229	GDNF_F24
38580	cg10938486	-7.71082822969747e-05	GDNF_F24
38581	cg21764456	-3.42681058728607e-05	GDNF_F24
38582	cg00956987	-6.04326688637126e-05	GDNF_F24
38583	cg26531634	0.00015297116770655	GDNF_F24
38584	cg10252897	0.000123368748134882	GDNF_F24
38585	cg17197795	-8.71931083505383e-06	GDNF_F24
38586	cg05899984	-1.03280909092873e-05	GDNF_F24
38587	cg00435063	-0.000225608950589786	GDNF_F24
38588	cg00424115	-0.000214753396637288	GDNF_F24
38589	cg10722699	0.000296852037294334	GDNF_F24
38590	cg13444518	0.000274128460097171	GDNF_F24
38591	cg26060667	0.000142794142797511	GDNF_F24
38592	cg26739149	0.00011177091081431	GDNF_F24
38593	cg27467275	-4.77117520883699e-05	GDNF_F24
38594	cg03078690	-0.000127829894070173	GDNF_F24
38595	cg27037589	8.12657092173291e-05	GDNF_F24
38596	cg00690343	0.000150066681825824	GDNF_F24
38597	cg24373298	2.17656693517367e-06	GDNF_F24
38598	cg19206078	-0.000196030403210332	GDNF_F24
38599	cg27112062	-5.83198397580641e-05	GDNF_F24
38600	cg00357837	-8.18770560313278e-05	GDNF_F24
38601	cg04841041	-0.000152654969676851	GDNF_F24
38602	cg12801791	-6.35198787678504e-05	GDNF_F24
38603	cg15046299	9.82746616666336e-07	GDNF_F24
38604	cg11459279	-0.00161224034055524	GDNF_F24
38605	cg16540721	0.000156492379365692	GDNF_F24
38606	cg05247821	-0.000294307104462203	GDNF_F24
38607	cg25971170	8.70004746784611e-05	GDNF_F24
38608	cg11831394	0.000186932693223258	GDNF_F24
38609	cg14718065	-0.000108851332965712	GDNF_F24
38610	cg06381931	0.000339129374784277	GDNF_F24
38611	cg23412778	0.000289079489432222	GDNF_F24
38612	cg23814349	-0.000225953868307127	GDNF_F24
38613	cg22412649	-8.9555230061972e-05	GDNF_F24
38614	cg09943102	-0.000179905310045422	GDNF_F24
38615	cg11611341	0.000358888818113445	GDNF_F24
38616	cg22914291	-0.00012916529189637	GDNF_F24
38617	cg07578378	-7.26678691439562e-05	GDNF_F24
38618	cg24648337	0.000252274852201637	GDNF_F24
38619	cg04440551	0.000145852185492925	GDNF_F24
38620	cg16391973	0.000119675242401255	GDNF_F24
38621	cg06692408	-3.97802239786823e-05	GDNF_F24
38622	cg27101620	-3.78462914582639e-05	GDNF_F24
38623	cg09301800	7.08320192574269e-06	GDNF_F24
38624	cg00705992	0.000264716778368629	GDNF_F24
38625	cg27049827	-0.000103216651773919	GDNF_F24
38626	cg12688609	0.000286094561548589	GDNF_F24
38627	cg09083160	-3.20109332526137e-05	GDNF_F24
38628	cg03267470	-8.72016127504645e-05	GDNF_F24
38629	cg00794911	-9.01260151520527e-05	GDNF_F24
38630	cg20657903	-0.000492784910717585	GDNF_F24
38631	cg14304787	-0.000111016155855654	GDNF_F24
38632	cg18362538	-1.41904914797596e-05	GDNF_F24
38633	cg13292409	0.000228655327725689	GDNF_F24
38634	cg09814975	-0.000165632494769792	GDNF_F24
38635	cg25340688	0.000962712300592487	GDNF_F24
38636	cg13996115	-0.000128993821983233	GDNF_F24
38637	cg26367439	1.24929450129421e-05	GDNF_F24
38638	cg07512361	0.00038261710169896	GDNF_F24
38639	cg18091591	-1.01409904908322e-05	GDNF_F24
38640	cg16686594	5.7846298538503e-06	GDNF_F24
38641	cg20222376	-0.000145705699801333	GDNF_F24
38642	cg22715716	-9.46341790147007e-06	GDNF_F24
38643	cg04671068	-0.000297372563784091	GDNF_F24
38644	cg10911283	0.000712196516348021	GDNF_F24
38645	cg06678300	2.65689912188678e-05	GDNF_F24
38646	cg10217605	0.000276091932018064	GDNF_F24
38647	cg24515352	4.52830473967349e-05	GDNF_F24
38648	cg15009431	9.26089307826898e-05	GDNF_F24
38649	cg01150936	9.93952864727125e-05	GDNF_F24
38650	cg10989214	0.000454856069454323	GDNF_F24
38651	cg05100931	-0.000119749815547947	GDNF_F24
38652	cg24052269	7.30957039783289e-05	GDNF_F24
38653	cg05237503	-3.61044897543829e-05	GDNF_F24
38654	cg26943782	2.71002629470948e-05	GDNF_F24
38655	cg04308225	-0.000141393036976234	GDNF_F24
38656	cg02223330	2.43153147112662e-05	GDNF_F24
38657	cg01410991	-6.55295379675897e-05	GDNF_F24
38658	cg03932453	0.000154477655476421	GDNF_F24
38659	cg15179011	-0.000228095024186692	GDNF_F24
38660	cg04573661	-7.22869979774036e-06	GDNF_F24
38661	cg13876809	0.000536238324882614	GDNF_F24
38662	cg22798521	-9.09922805533327e-05	GDNF_F24
38663	cg04147039	0.000171331734481002	GDNF_F24
38664	cg00524443	4.18345675513133e-05	GDNF_F24
38665	cg12259379	-0.000149003550162997	GDNF_F24
38666	cg18258887	5.8510371533184e-05	GDNF_F24
38667	cg12386698	3.1471167636559e-05	GDNF_F24
38668	cg12041100	8.80625613336624e-05	GDNF_F24
38669	cg07142523	-0.000139997833300923	GDNF_F24
38670	cg20573222	0.000274065552436035	GDNF_F24
38671	cg12077433	-0.000914090508280014	GDNF_F24
38672	cg23202729	-0.000188752799861219	GDNF_F24
38673	cg03349134	0.000155052453213655	GDNF_F24
38674	cg02067801	-9.40376872547416e-06	GDNF_F24
38675	cg24450063	-6.71267427868608e-05	GDNF_F24
38676	cg01769813	-0.00051677053695706	GDNF_F24
38677	cg03069202	-0.000116590184367273	GDNF_F24
38678	cg15029183	0.0015675317574625	GDNF_F24
38679	cg05847120	-2.40992963753493e-06	GDNF_F24
38680	cg12047268	-6.79763838381279e-05	GDNF_F24
38681	cg11912272	0.000107573551438235	GDNF_F24
38682	cg22869804	0.000199384786835003	GDNF_F24
38683	cg22865501	9.46958239945761e-05	GDNF_F24
38684	cg02821166	0.000134655000408365	GDNF_F24
38685	cg20155875	0.00052121819553086	GDNF_F24
38686	cg06630425	0.000382935588530977	GDNF_F24
38687	cg14432944	8.55870624215977e-05	GDNF_F24
38688	cg07887002	-0.000399016905051289	GDNF_F24
38689	cg03551199	0.000105170811885923	GDNF_F24
38690	cg07313334	6.77697599047419e-05	GDNF_F24
38691	cg23678404	-4.84828591014533e-05	GDNF_F24
38692	cg13830619	0.00140545976063739	GDNF_F24
38693	cg26365847	6.64167940196265e-05	GDNF_F24
38694	cg19570155	0.000136804395307523	GDNF_F24
38695	cg10510779	-4.81004264174344e-05	GDNF_F24
38696	cg05677013	0.000339539834939238	GDNF_F24
38697	cg17212314	-0.000330563757896205	GDNF_F24
38698	cg11126410	-4.62432776078774e-05	GDNF_F24
38699	cg10235892	0.000188514206316243	GDNF_F24
38700	cg17705639	0.0001152797666058	GDNF_F24
38701	cg26720235	-0.000113480995383437	GDNF_F24
38702	cg14003090	-0.000210609974188947	GDNF_F24
38703	cg00580558	0.000272589008038485	GDNF_F24
38704	cg14601038	-0.000455958392634667	GDNF_F24
38705	cg08141199	5.66684484759211e-05	GDNF_F24
38706	cg04596187	3.12145245215689e-05	GDNF_F24
38707	cg25349900	0.000275089717473988	GDNF_F24
38708	cg01173324	3.85015804996528e-05	GDNF_F24
38709	cg06926961	-0.000119727988496588	GDNF_F24
38710	cg12216205	-1.61710997910972e-05	GDNF_F24
38711	cg03206445	-6.3262771693851e-05	GDNF_F24
38712	cg19204189	9.53948153445535e-07	GDNF_F24
38713	cg21227325	-0.000143914696556012	GDNF_F24
38714	cg10961985	0.000114612503553891	GDNF_F24
38715	cg14581628	3.04684880169556e-05	GDNF_F24
38716	cg24796726	-2.38696559650199e-05	GDNF_F24
38717	cg08309302	0.000119142906102754	GDNF_F24
38718	cg16224104	0.000371642432885649	GDNF_F24
38719	cg24525138	4.50442488364014e-05	GDNF_F24
38720	cg07151572	1.61301515954337e-05	GDNF_F24
38721	cg26110331	3.035219777411e-05	GDNF_F24
38722	cg04608779	-0.000326690083120313	GDNF_F24
38723	cg11608958	9.03015968327732e-05	GDNF_F24
38724	cg02989255	-0.00034239886130289	GDNF_F24
38725	cg03074225	7.95114731604099e-05	GDNF_F24
38726	cg22161115	8.02021784043328e-05	GDNF_F24
38727	cg01377051	9.5045994842314e-05	GDNF_F24
38728	cg05015938	0.000365960599857295	GDNF_F24
38729	cg13813388	0.000111981135841507	GDNF_F24
38730	cg01879086	0.000114747120895716	GDNF_F24
38731	cg27264684	0.000280655990934109	GDNF_F24
38732	cg03363417	-8.00697472984831e-05	GDNF_F24
38733	cg10682576	-0.000150951095805905	GDNF_F24
38734	cg12074801	7.78181198283513e-05	GDNF_F24
38735	cg17140570	-0.000199438162138893	GDNF_F24
38736	cg01005937	2.4608719042367e-06	GDNF_F24
38737	cg08651856	0.000212773003712699	GDNF_F24
38738	cg01282906	-0.000140634692145752	GDNF_F24
38739	cg26465389	1.57077472691227e-05	GDNF_F24
38740	cg27275103	-0.000600045713497065	GDNF_F24
38741	cg03000014	-4.32724450474241e-05	GDNF_F24
38742	cg01176949	1.27718882377566e-05	GDNF_F24
38743	cg12581967	5.93331609548929e-05	GDNF_F24
38744	cg11163933	-0.000119850405216322	GDNF_F24
38745	cg20991152	-0.000424530082283302	GDNF_F24
38746	cg18230175	-4.88175169259369e-06	GDNF_F24
38747	cg03192044	0.000171343812364817	GDNF_F24
38748	cg12397900	-6.16194492644229e-05	GDNF_F24
38749	cg23884096	0.000201332010688606	GDNF_F24
38750	cg03253266	-0.000347525559456167	GDNF_F24
38751	cg08958350	5.56052579063421e-05	GDNF_F24
38752	cg13417897	-0.000178827729404946	GDNF_F24
38753	cg22602349	-0.000176026935846827	GDNF_F24
38754	cg08008741	5.65243756177638e-07	GDNF_F24
38755	cg23720384	2.94208470298369e-05	GDNF_F24
38756	cg01143853	-0.000322644743221987	GDNF_F24
38757	cg16199969	2.96435122443184e-05	GDNF_F24
38758	cg05649108	-2.6328702094834e-05	GDNF_F24
38759	cg18581154	0.000607567365227706	GDNF_F24
38760	cg26669137	-3.9902713341222e-06	GDNF_F24
38761	cg14900145	0.000191663698255082	GDNF_F24
38762	cg13758136	3.93063961783738e-05	GDNF_F24
38763	cg14981253	0.000412643620596831	GDNF_F24
38764	cg01052274	-2.8550602249176e-05	GDNF_F24
38765	cg27617616	8.07057442661325e-06	GDNF_F24
38766	cg25161252	0.00055430057501588	GDNF_F24
38767	cg25756867	-3.28849916013282e-05	GDNF_F24
38768	cg20300245	5.97713638620249e-05	GDNF_F24
38769	cg14890343	-0.000686915481357597	GDNF_F24
38770	cg09632446	-5.15823722563271e-05	GDNF_F24
38771	cg16253834	-6.72565255627595e-05	GDNF_F24
38772	cg13384796	0.00033199601883174	GDNF_F24
38773	cg05174618	-0.000150596736416848	GDNF_F24
38774	cg00832329	0.000124289201449052	GDNF_F24
38775	cg18390495	-4.44768070298355e-06	GDNF_F24
38776	cg18638120	1.38833144628707e-05	GDNF_F24
38777	cg19322380	-0.000680283459232172	GDNF_F24
38778	cg07291387	-2.07976562477309e-05	GDNF_F24
38779	cg05280336	-0.000200668505008358	GDNF_F24
38780	cg03575584	-3.03241722928956e-05	GDNF_F24
38781	cg06060373	-0.000110300372033727	GDNF_F24
38782	cg01993478	-0.00011061395898886	GDNF_F24
38783	cg25586990	-0.000249720353712188	GDNF_F24
38784	cg14708386	-0.000163652019712625	GDNF_F24
38785	cg03114471	-4.54424851342742e-05	GDNF_F24
38786	cg15035145	9.04558523945885e-05	GDNF_F24
38787	cg21529726	0.000363559932136161	GDNF_F24
38788	cg08614242	-2.36802680222289e-05	GDNF_F24
38789	cg25114752	-0.000408239740765246	GDNF_F24
38790	cg10124445	6.5876726054104e-05	GDNF_F24
38791	cg09229250	5.95488987601791e-05	GDNF_F24
38792	cg16083439	-7.78194017371498e-05	GDNF_F24
38793	cg12376130	0.000142768205004134	GDNF_F24
38794	cg09379737	-3.00678582754355e-05	GDNF_F24
38795	cg13806461	0.000292134954766943	GDNF_F24
38796	cg22549408	5.17021485988339e-05	GDNF_F24
38797	cg13354794	0.000284097943615578	GDNF_F24
38798	cg22803359	0.000215435743631578	GDNF_F24
38799	cg24430782	0.000158110967202176	GDNF_F24
38800	cg21868154	-0.000103843009706323	GDNF_F24
38801	cg14948802	-0.000279188061153481	GDNF_F24
38802	cg15890389	-7.26371833957192e-05	GDNF_F24
38803	cg12414174	0.000190601364274657	GDNF_F24
38804	cg16956524	0.000361344345273789	GDNF_F24
38805	cg23950788	-0.000111412305571663	GDNF_F24
38806	cg11126769	-8.5995868921688e-05	GDNF_F24
38807	cg01544405	-0.000236561640105517	GDNF_F24
38808	cg27516413	4.95101570410294e-06	GDNF_F24
38809	cg11822211	1.80506792923973e-05	GDNF_F24
38810	cg16312628	1.72494074981724e-05	GDNF_F24
38811	cg14375511	0.000112841153616462	GDNF_F24
38812	cg08158862	0.000194995232177562	GDNF_F24
38813	cg17187762	-0.000749528916335222	GDNF_F24
38814	cg18435000	-0.000234545433886575	GDNF_F24
38815	cg05504729	-5.98861281664882e-05	GDNF_F24
38816	cg27038348	-0.000124151457504142	GDNF_F24
38817	cg07435445	-2.91120913833855e-05	GDNF_F24
38818	cg21868063	0.000645401607419177	GDNF_F24
38819	cg23609713	0.000258842551637195	GDNF_F24
38820	cg00147509	3.90656089802101e-05	GDNF_F24
38821	cg07932047	1.16845065787395e-05	GDNF_F24
38822	cg26307871	-6.60140755705777e-05	GDNF_F24
38823	cg22144719	0.00015444706882174	GDNF_F24
38824	cg06467317	9.78309445778165e-05	GDNF_F24
38825	cg13223524	-0.000140408076775413	GDNF_F24
38826	cg17176470	-3.9481901214093e-05	GDNF_F24
38827	cg00672936	6.53244326845534e-05	GDNF_F24
38828	cg00302972	0.000291735757716084	GDNF_F24
38829	cg00045114	-3.08249647724161e-05	GDNF_F24
38830	cg22730148	0.000121749954687322	GDNF_F24
38831	cg06723898	-0.000127033894930942	GDNF_F24
38832	cg06101084	9.488039542584e-05	GDNF_F24
38833	cg15776495	0.000108050547422349	GDNF_F24
38834	cg17103856	6.20458435016228e-05	GDNF_F24
38835	cg26465469	-0.000126396071907149	GDNF_F24
38836	cg12773508	-3.826326020809e-05	GDNF_F24
38837	cg09750262	-0.000582067955155762	GDNF_F24
38838	cg06678477	-0.000202727406956957	GDNF_F24
38839	cg05095863	3.65110190326392e-05	GDNF_F24
38840	cg19755038	-9.80346664139189e-05	GDNF_F24
38841	cg00915126	-7.07294245198433e-05	GDNF_F24
38842	cg27566805	0.000194630954113639	GDNF_F24
38843	cg10279559	0.000132582588368648	GDNF_F24
38844	cg15815435	3.74090759954991e-05	GDNF_F24
38845	cg24076236	-1.70625138363171e-05	GDNF_F24
38846	cg03222361	-7.53570069815439e-05	GDNF_F24
38847	cg03162143	-0.000186108466934392	GDNF_F24
38848	cg27127927	0.00023393419093505	GDNF_F24
38849	cg08702052	-0.00024187004041287	GDNF_F24
38850	cg17656720	9.2093301570265e-05	GDNF_F24
38851	cg26640683	-9.83657698383204e-05	GDNF_F24
38852	cg12091786	-2.82642324428894e-06	GDNF_F24
38853	cg05824990	4.01886674181656e-05	GDNF_F24
38854	cg22303192	4.74162476520107e-05	GDNF_F24
38855	cg02186140	1.17181962994697e-05	GDNF_F24
38856	cg10443315	8.43625058579085e-05	GDNF_F24
38857	cg05668945	-0.000292807165616499	GDNF_F24
38858	cg15442434	0.000167702156661764	GDNF_F24
38859	cg13265199	-0.000109456016362414	GDNF_F24
38860	cg07625513	-8.06808079096066e-05	GDNF_F24
38861	cg15247483	0.00130174078974946	GDNF_F24
38862	cg19139664	0.000138170436788452	GDNF_F24
38863	cg08817483	-0.000163254863730458	GDNF_F24
38864	cg04837920	0.000254889512026603	GDNF_F24
38865	cg16537097	0.000321144251265812	GDNF_F24
38866	cg15839752	0.000390332041146279	GDNF_F24
38867	cg14859324	0.000111754180649918	GDNF_F24
38868	cg24589936	0.000716072128381947	GDNF_F24
38869	cg16090991	-4.37106091027599e-05	GDNF_F24
38870	cg11001828	-6.72091970896459e-05	GDNF_F24
38871	cg25105652	6.96188179526346e-05	GDNF_F24
38872	cg01936707	-9.08355340021036e-05	GDNF_F24
38873	cg06263630	-6.76768685443733e-05	GDNF_F24
38874	cg13127421	-9.53448006355809e-05	GDNF_F24
38875	cg22216643	9.95092293462451e-05	GDNF_F24
38876	cg07732022	1.49790445264262e-05	GDNF_F24
38877	cg03082218	0.00026016042218715	GDNF_F24
38878	cg14498475	-6.79475439287801e-05	GDNF_F24
38879	cg09516108	0.000106945460276471	GDNF_F24
38880	cg11887555	0.000199905936190767	GDNF_F24
38881	cg13514037	0.000112366006622366	GDNF_F24
38882	cg06698843	9.36447389819965e-05	GDNF_F24
38883	cg03432172	-0.000150179195894653	GDNF_F24
38884	cg07278425	-2.17351886477869e-05	GDNF_F24
38885	cg06020615	1.68500656523665e-05	GDNF_F24
38886	cg22145996	4.21331604129622e-05	GDNF_F24
38887	cg13880379	0.000641069028306986	GDNF_F24
38888	cg13686952	9.22427805060947e-06	GDNF_F24
38889	cg10734382	0.000111871478298379	GDNF_F24
38890	cg00794845	1.55016454575725e-05	GDNF_F24
38891	cg06066676	0.000133888560811752	GDNF_F24
38892	cg06713229	1.60178404161026e-05	GDNF_F24
38893	cg20180835	1.44263808606953e-05	GDNF_F24
38894	cg15655572	-9.17657501854463e-05	GDNF_F24
38895	cg06458086	6.91014476958015e-05	GDNF_F24
38896	cg21132420	-0.000243094236521995	GDNF_F24
38897	cg05640423	-1.10282510830431e-05	GDNF_F24
38898	cg10996732	0.000169161522620167	GDNF_F24
38899	cg02265874	9.20721760565222e-05	GDNF_F24
38900	cg24753847	-0.000956651676609765	GDNF_F24
38901	cg04387347	4.62837979790955e-05	GDNF_F24
38902	cg27088490	0.000397061770333761	GDNF_F24
38903	cg00588124	0.000139546179318632	GDNF_F24
38904	cg03478844	-5.25734527772261e-05	GDNF_F24
38905	cg09006915	-0.000118658047507869	GDNF_F24
38906	cg15833940	-0.000120427487609477	GDNF_F24
38907	cg26915558	0.000139681266816034	GDNF_F24
38908	cg27635485	0.000223525569036434	GDNF_F24
38909	cg06306006	1.02629500938374e-05	GDNF_F24
38910	cg02662180	-2.06301732309103e-05	GDNF_F24
38911	cg16910246	-2.83092298523708e-05	GDNF_F24
38912	cg00769915	4.00389105903754e-05	GDNF_F24
38913	cg24684415	3.94237229081631e-06	GDNF_F24
38914	cg09433113	-0.000194886033676168	GDNF_F24
38915	cg00589929	-0.000152251340531578	GDNF_F24
38916	cg15842366	0.000191178372276946	GDNF_F24
38917	cg11676744	-4.07203595479911e-05	GDNF_F24
38918	cg16645720	0.000120120378743905	GDNF_F24
38919	cg05802147	0.00028301507816027	GDNF_F24
38920	cg14223503	0.000567849897864353	GDNF_F24
38921	cg02890259	-0.000912221472074	GDNF_F24
38922	cg00347853	0.00026513608424042	GDNF_F24
38923	cg24721815	3.24985399483436e-05	GDNF_F24
38924	cg07189587	-0.000410616719422606	GDNF_F24
38925	cg04394390	5.80054797614709e-05	GDNF_F24
38926	cg19574395	-7.94959745100342e-05	GDNF_F24
38927	cg11377940	-6.56403539390596e-05	GDNF_F24
38928	cg00044871	-4.13280238352463e-05	GDNF_F24
38929	cg11210886	3.14348812730324e-05	GDNF_F24
38930	cg26118943	-0.000327605711863221	GDNF_F24
38931	cg06340942	5.90746833883623e-05	GDNF_F24
38932	cg20249210	5.12629299531722e-05	GDNF_F24
38933	cg03619332	8.58521656616893e-05	GDNF_F24
38934	cg12515675	0.000235512892881377	GDNF_F24
38935	cg10954372	7.05991148263276e-05	GDNF_F24
38936	cg23727072	-0.000263188208975397	GDNF_F24
38937	cg20336352	-0.000111343338082226	GDNF_F24
38938	cg05132077	-0.000349125441131375	GDNF_F24
38939	cg26112050	-5.44633687616827e-05	GDNF_F24
38940	cg00722789	6.29274322081741e-05	GDNF_F24
38941	cg06565668	-1.50707736330734e-05	GDNF_F24
38942	cg17446076	0.000519478473256166	GDNF_F24
38943	cg23494893	-2.48042883837547e-05	GDNF_F24
38944	cg01504016	0.000213836282929601	GDNF_F24
38945	cg27259807	2.89697445630548e-05	GDNF_F24
38946	cg16060557	2.16911055705426e-05	GDNF_F24
38947	cg03765062	0.000493842625725422	GDNF_F24
38948	cg22332266	0.000116675809852762	GDNF_F24
38949	cg09864671	3.44429674204313e-05	GDNF_F24
38950	cg15612077	5.73170389728676e-05	GDNF_F24
38951	cg00842318	6.21498270067658e-05	GDNF_F24
38952	cg14192299	-6.18899027464227e-05	GDNF_F24
38953	cg03265579	0.000152982238307589	GDNF_F24
38954	cg25278154	0.000343763648674092	GDNF_F24
38955	cg24990352	0.000156975430701034	GDNF_F24
38956	cg15816503	0.000149843636169651	GDNF_F24
38957	cg17588578	-0.000345685829986162	GDNF_F24
38958	cg14972330	5.84763985897237e-05	GDNF_F24
38959	cg05785973	-8.03246044832837e-05	GDNF_F24
38960	cg18542340	1.11536045287011e-05	GDNF_F24
38961	cg03393996	0.000884579796941036	GDNF_F24
38962	cg03352717	1.79119103087431e-05	GDNF_F24
38963	cg15355235	-0.00185802424347896	GDNF_F24
38964	cg26048108	7.11983455062541e-05	GDNF_F24
38965	cg14898151	6.56845024338004e-05	GDNF_F24
38966	cg06275417	3.35933027655745e-05	GDNF_F24
38967	cg19892567	3.0352058309763e-05	GDNF_F24
38968	cg10317450	-0.000714006443710294	GDNF_F24
38969	cg26821196	-6.81231530478025e-05	GDNF_F24
38970	cg06586046	2.16692785800694e-05	GDNF_F24
38971	cg02263206	7.64774427274109e-07	GDNF_F24
38972	cg06035456	7.80604133321038e-05	GDNF_F24
38973	cg21873153	3.66925203193316e-05	GDNF_F24
38974	cg10683147	0.00113018903411268	GDNF_F24
38975	cg23837868	2.87466486914203e-05	GDNF_F24
38976	cg05285359	-6.1251965700338e-05	GDNF_F24
38977	cg04316537	0.00116394723656384	GDNF_F24
38978	cg14152141	0.000225613879377907	GDNF_F24
38979	cg12512804	0.000573070446709124	GDNF_F24
38980	cg24470379	-0.000157045259210436	GDNF_F24
38981	cg08560874	-0.00018480016955709	GDNF_F24
38982	cg24658778	0.000379323302304448	GDNF_F24
38983	cg10978613	0.000377513855885366	GDNF_F24
38984	cg20086579	0.000330333870114129	GDNF_F24
38985	cg00087746	0.000117566026011227	GDNF_F24
38986	cg06218079	8.52605622266886e-05	GDNF_F24
38987	cg05005786	0.000124125453248212	GDNF_F24
38988	cg07182221	0.000171306771786293	GDNF_F24
38989	cg01261981	-9.53044163599415e-05	GDNF_F24
38990	cg09223688	0.000186350926336162	GDNF_F24
38991	cg02707854	0.000352557212322608	GDNF_F24
38992	cg04396998	1.25544040887447e-05	GDNF_F24
38993	cg05486988	0.000202621098553871	GDNF_F24
38994	cg17836195	0.000124855722942617	GDNF_F24
38995	cg13433125	7.25542836411057e-05	GDNF_F24
38996	cg14042373	4.33903326751005e-05	GDNF_F24
38997	cg03861097	2.7129462457146e-05	GDNF_F24
38998	cg21005607	0.000277511318427485	GDNF_F24
38999	cg26391891	-2.50149881901476e-05	GDNF_F24
39000	cg06957368	9.16985063682063e-05	GDNF_F24
39001	cg22145857	1.31601828730128e-05	GDNF_F24
39002	cg16221606	0.000473438359317262	GDNF_F24
39003	cg06835786	6.79210690155261e-05	GDNF_F24
39004	cg00170236	3.74522343628887e-05	GDNF_F24
39005	cg11286669	-2.95557172205914e-05	GDNF_F24
39006	cg22081142	2.96712047372302e-06	GDNF_F24
39007	cg01090433	1.14212192819851e-05	GDNF_F24
39008	cg12209494	-2.8354822399346e-05	GDNF_F24
39009	cg03738208	7.95356165882934e-06	GDNF_F24
39010	cg26657739	0.000395289707454011	GDNF_F24
39011	cg14354703	1.73924173381795e-05	GDNF_F24
39012	cg22705602	0.000184080825765766	GDNF_F24
39013	cg10454162	-0.000433469182363117	GDNF_F24
39014	cg01655552	9.73011298378725e-05	GDNF_F24
39015	cg23768702	0.000381479543264675	GDNF_F24
39016	cg02599615	0.000354237276316152	GDNF_F24
39017	cg21545548	-0.000155457988303301	GDNF_F24
39018	cg06013865	-0.000244366445575615	GDNF_F24
39019	cg11037711	3.75435969831263e-05	GDNF_F24
39020	cg12705353	-6.67779148664545e-06	GDNF_F24
39021	cg16848306	-0.000185368671860357	GDNF_F24
39022	cg16654079	-0.000122563032333942	GDNF_F24
39023	cg16209827	5.69258623231392e-05	GDNF_F24
39024	cg22960418	0.000214017436385083	GDNF_F24
39025	cg23085569	-2.8622883982358e-05	GDNF_F24
39026	cg06720747	3.13533658388533e-05	GDNF_F24
39027	cg24241282	-0.000109443672194918	GDNF_F24
39028	cg09150232	-2.40398686769167e-05	GDNF_F24
39029	cg17378621	-6.34454535051821e-05	GDNF_F24
39030	cg01379207	0.000124886447461862	GDNF_F24
39031	cg05521150	0.000115341174850634	GDNF_F24
39032	cg01407786	5.22388734625007e-05	GDNF_F24
39033	cg24833387	-5.77401850383401e-05	GDNF_F24
39034	cg07483650	0.000134519705124604	GDNF_F24
39035	cg08167410	0.00158629196567762	GDNF_F24
39036	cg17367884	6.12525868969985e-05	GDNF_F24
39037	cg16661800	0.000178519398299073	GDNF_F24
39038	cg04481779	-7.15994485856028e-05	GDNF_F24
39039	cg13480157	7.82022074662153e-05	GDNF_F24
39040	cg09860486	0.000265575983632338	GDNF_F24
39041	cg14913688	0.000116078232572027	GDNF_F24
39042	cg21934405	-0.00125020451852365	GDNF_F24
39043	cg03447361	5.67013204881855e-05	GDNF_F24
39044	cg02390666	-0.000184985660681985	GDNF_F24
39045	cg18859211	-0.00019004568658529	GDNF_F24
39046	cg08142099	0.000235496757861165	GDNF_F24
39047	cg18922843	7.47768744968995e-05	GDNF_F24
39048	cg02965157	6.83711884805713e-05	GDNF_F24
39049	cg02660541	9.21605864609318e-05	GDNF_F24
39050	cg02290863	-0.000358388103784276	GDNF_F24
39051	cg23732993	1.81608602033523e-05	GDNF_F24
39052	cg09658958	-7.9387428180558e-05	GDNF_F24
39053	cg16202611	-0.000115997890685482	GDNF_F24
39054	cg07326812	-6.74865985888449e-05	GDNF_F24
39055	cg18573338	8.12043002485334e-05	GDNF_F24
39056	cg15501942	-0.00021108672675656	GDNF_F24
39057	cg01576705	-0.000397644675839572	GDNF_F24
39058	cg15993281	0.000141898506518722	GDNF_F24
39059	cg23582967	0.00034846747109277	GDNF_F24
39060	cg14580115	-0.000193834070426544	GDNF_F24
39061	cg13881108	-0.000371455536041032	GDNF_F24
39062	cg16489259	0.000146831815541121	GDNF_F24
39063	cg25176357	-8.94442817449514e-05	GDNF_F24
39064	cg23760340	4.081799644259e-05	GDNF_F24
39065	cg03237316	-7.99864299854059e-05	GDNF_F24
39066	cg06102764	5.21928107629869e-05	GDNF_F24
39067	cg02638459	8.86282965404699e-05	GDNF_F24
39068	cg26266117	1.7115675647794e-05	GDNF_F24
39069	cg21499429	0.000396567669830882	GDNF_F24
39070	cg06331899	-2.29583042920501e-05	GDNF_F24
39071	cg21621104	0.000232650269073154	GDNF_F24
39072	cg00583149	-2.14432783287323e-05	GDNF_F24
39073	cg16813499	1.91375437190631e-05	GDNF_F24
39074	cg05568082	-5.84500500882516e-05	GDNF_F24
39075	cg25283835	4.24131752289853e-05	GDNF_F24
39076	cg14382056	0.000137677357837027	GDNF_F24
39077	cg00776928	0.000295635592596247	GDNF_F24
39078	cg05560697	0.000602522015817622	GDNF_F24
39079	cg05153152	-7.86141895812378e-05	GDNF_F24
39080	cg23452289	-0.000283478633322253	GDNF_F24
39081	cg01003844	4.73627619380876e-06	GDNF_F24
39082	cg24640101	-0.000137675668242648	GDNF_F24
39083	cg04598035	-2.3458441102298e-05	GDNF_F24
39084	cg15001431	-0.000220099164558004	GDNF_F24
39085	cg10095954	2.54982295691492e-05	GDNF_F24
39086	cg26551072	-0.000225809194825232	GDNF_F24
39087	cg02948218	8.23515324726717e-05	GDNF_F24
39088	cg27147846	0.000292181544034017	GDNF_F24
39089	cg26565442	-0.000255601281127427	GDNF_F24
39090	cg03568842	6.06596389461588e-05	GDNF_F24
39091	cg05988144	5.81087134157518e-05	GDNF_F24
39092	cg17953136	-0.000229076723359845	GDNF_F24
39093	cg00534700	-8.93529729174017e-05	GDNF_F24
39094	cg04799859	0.00040237001716032	GDNF_F24
39095	cg08736526	-0.00122954758880025	GDNF_F24
39096	cg04237232	-0.000168807878093649	GDNF_F24
39097	cg17529386	-0.000656826066789156	GDNF_F24
39098	cg02237208	2.26819570582619e-05	GDNF_F24
39099	cg10202461	1.09129523594697e-05	GDNF_F24
39100	cg17656763	-0.000150819249498057	GDNF_F24
39101	cg15190241	0.000398499136426449	GDNF_F24
39102	cg21722237	1.40412888107235e-05	GDNF_F24
39103	cg14270687	-0.000213836839672263	GDNF_F24
39104	cg10038278	5.15481696029038e-05	GDNF_F24
39105	cg01621974	-4.12290864826777e-05	GDNF_F24
39106	cg24869272	-0.000214223798685843	GDNF_F24
39107	cg02598079	0.000712164150512282	GDNF_F24
39108	cg17109283	0.000218604814208322	GDNF_F24
39109	cg17176002	4.16016030789529e-05	GDNF_F24
39110	cg01625851	-7.09204404146251e-05	GDNF_F24
39111	cg19172429	-0.000142049542246048	GDNF_F24
39112	cg03792851	-0.000250456298848108	GDNF_F24
39113	cg18911718	4.89443833821213e-05	GDNF_F24
39114	cg25657919	0.000161916737027401	GDNF_F24
39115	cg12786714	1.4124551290421e-05	GDNF_F24
39116	cg26859772	0.000501553172196182	GDNF_F24
39117	cg12813011	8.17881510193426e-05	GDNF_F24
39118	cg20418550	0.000135655688166971	GDNF_F24
39119	cg01413268	-0.000140085360267831	GDNF_F24
39120	cg10541840	-3.77247914553611e-05	GDNF_F24
39121	cg03274669	-8.49162781591304e-05	GDNF_F24
39122	cg15812759	0.000246613010938758	GDNF_F24
39123	cg18477771	-2.72963128582295e-05	GDNF_F24
39124	cg14518796	0.000163510633360348	GDNF_F24
39125	cg03792071	-2.32931988180173e-06	GDNF_F24
39126	cg02342822	-6.50248875577152e-05	GDNF_F24
39127	cg26212868	0.000264798699588574	GDNF_F24
39128	cg00739471	-7.92301331345243e-05	GDNF_F24
39129	cg04277189	8.30083435880703e-06	GDNF_F24
39130	cg22265303	-6.8740079699131e-05	GDNF_F24
39131	cg14624844	6.40186821473331e-05	GDNF_F24
39132	cg27375286	-6.86605861049477e-05	GDNF_F24
39133	cg15686402	0.000228974568905605	GDNF_F24
39134	cg25714323	-4.00553309162469e-05	GDNF_F24
39135	cg10017260	1.71761453954579e-05	GDNF_F24
39136	cg12065616	2.49495337555784e-05	GDNF_F24
39137	cg18739932	-0.000145813941785639	GDNF_F24
39138	cg01095506	2.43940213030989e-05	GDNF_F24
39139	cg00448889	-7.1631132032659e-06	GDNF_F24
39140	cg16012162	0.000456992780222801	GDNF_F24
39141	cg08247465	0.000122400177985249	GDNF_F24
39142	cg12805437	0.000233778351580122	GDNF_F24
39143	cg11465776	0.00012993183904048	GDNF_F24
39144	cg10027245	-1.32231436855197e-05	GDNF_F24
39145	cg08195220	3.92384783132066e-05	GDNF_F24
39146	cg01704666	-4.44558849631252e-05	GDNF_F24
39147	cg15354783	0.000135457642558857	GDNF_F24
39148	cg07643370	2.40723735004085e-05	GDNF_F24
39149	cg02524863	-0.000159978876767458	GDNF_F24
39150	cg09341848	0.000344846630804685	GDNF_F24
39151	cg03805929	-0.000169888931937582	GDNF_F24
39152	cg09017242	-0.00040604781823361	GDNF_F24
39153	cg03317714	0.00016324745148281	GDNF_F24
39154	cg00265143	5.22014708657231e-05	GDNF_F24
39155	cg24803719	-5.61568533626493e-05	GDNF_F24
39156	cg13602520	-0.000580626921304915	GDNF_F24
39157	cg07266580	-8.04641931750345e-05	GDNF_F24
39158	cg06349717	-7.61335659701919e-05	GDNF_F24
39159	cg07043863	-0.000150082938090629	GDNF_F24
39160	cg24852800	-0.000251342380629453	GDNF_F24
39161	cg26059314	-0.000260529929711974	GDNF_F24
39162	cg14357259	-4.25104415292946e-05	GDNF_F24
39163	cg20763786	-0.000534092801758795	GDNF_F24
39164	cg07825433	0.00136943961553486	GDNF_F24
39165	cg27048142	-3.33548687637662e-05	GDNF_F24
39166	cg09836782	0.000157043294523436	GDNF_F24
39167	cg14159230	0.000503469935026014	GDNF_F24
39168	cg11013060	-1.63850544539213e-05	GDNF_F24
39169	cg23695337	0.000108652338542862	GDNF_F24
39170	cg14140673	-0.000136638289799695	GDNF_F24
39171	cg19815376	3.97627632182162e-05	GDNF_F24
39172	cg22088368	7.16068717485534e-05	GDNF_F24
39173	cg26458862	0.000180029085062485	GDNF_F24
39174	cg17396707	-4.08426591625133e-05	GDNF_F24
39175	cg07516768	-5.99508327127354e-05	GDNF_F24
39176	cg06880438	-0.000803581627291614	GDNF_F24
39177	cg16819051	9.72254445428637e-05	GDNF_F24
39178	cg21429107	-0.000106498535185857	GDNF_F24
39179	cg12883617	-1.50809491320382e-05	GDNF_F24
39180	cg13447308	-3.83744903701501e-05	GDNF_F24
39181	cg11581079	0.000234994607866786	GDNF_F24
39182	cg14723777	0.000403933206298191	GDNF_F24
39183	cg10308460	0.00015483258896666	GDNF_F24
39184	cg18169835	-1.00456340845469e-05	GDNF_F24
39185	cg13669437	-3.42955491075461e-05	GDNF_F24
39186	cg10646653	0.000206022345907818	GDNF_F24
39187	cg09084244	0.00215648035298789	GDNF_F24
39188	cg02597299	0.000142758945752204	GDNF_F24
39189	cg10048986	0.000661000221828678	GDNF_F24
39190	cg10131891	-9.82489221418784e-06	GDNF_F24
39191	cg11798598	7.93391651017375e-07	GDNF_F24
39192	cg03748986	-7.44204638410502e-06	GDNF_F24
39193	cg25065836	-0.000138826855431665	GDNF_F24
39194	cg25140213	-0.000149487584927017	GDNF_F24
39195	cg04324615	0.000493747905820339	GDNF_F24
39196	cg08279171	-6.39669636612909e-05	GDNF_F24
39197	cg27066217	7.51250536094127e-05	GDNF_F24
39198	cg18228116	-0.000476941426210434	GDNF_F24
39199	cg01406909	9.59425239909252e-05	GDNF_F24
39200	cg02417514	7.10279662904832e-05	GDNF_F24
39201	cg16200325	0.000137204066073495	GDNF_F24
39202	cg18715874	-2.33366886643148e-06	GDNF_F24
39203	cg02285732	-4.26554015249429e-05	GDNF_F24
39204	cg19107815	8.41439713169597e-05	GDNF_F24
39205	cg01869804	4.70820244965256e-05	GDNF_F24
39206	cg05228777	-0.00013318535098354	GDNF_F24
39207	cg08591583	-5.32321590175843e-05	GDNF_F24
39208	cg08948841	-0.000175917925376335	GDNF_F24
39209	cg26797721	5.84437135166176e-05	GDNF_F24
39210	cg23349968	-8.55037931908798e-05	GDNF_F24
39211	cg07709414	4.57451902937956e-05	GDNF_F24
39212	cg14367938	3.94110813031077e-05	GDNF_F24
39213	cg02269978	0.000403769081234362	GDNF_F24
39214	cg16005271	-5.19251575530173e-05	GDNF_F24
39215	cg16527418	6.11073308858801e-05	GDNF_F24
39216	cg15102060	0.000167063328219347	GDNF_F24
39217	cg02570929	-8.70060306785795e-06	GDNF_F24
39218	cg04740744	-0.000258360232660031	GDNF_F24
39219	cg17136195	3.64668910736995e-05	GDNF_F24
39220	cg11764900	3.18435964316004e-05	GDNF_F24
39221	cg11659025	0.000295032562387456	GDNF_F24
39222	cg15721243	0.000232300457130737	GDNF_F24
39223	cg00382665	-0.00021474697800937	GDNF_F24
39224	cg06954720	0.000870668974482906	GDNF_F24
39225	cg07881650	-1.25411388055705e-05	GDNF_F24
39226	cg08577607	0.000418540016264416	GDNF_F24
39227	cg15935723	-2.8885384038986e-05	GDNF_F24
39228	cg11867295	-2.1241337562227e-05	GDNF_F24
39229	cg17544762	-7.30379892261237e-05	GDNF_F24
39230	cg14004600	-0.000156591191728137	GDNF_F24
39231	cg23520270	-0.000584547142104735	GDNF_F24
39232	cg13168499	-5.80571622097711e-05	GDNF_F24
39233	cg08717401	0.000185732305782194	GDNF_F24
39234	cg01941243	0.000704832164289462	GDNF_F24
39235	cg21471199	-6.22211359473376e-05	GDNF_F24
39236	cg06860438	0.000194260294300397	GDNF_F24
39237	cg07666840	6.87226146662446e-05	GDNF_F24
39238	cg00035083	6.13735510788939e-05	GDNF_F24
39239	cg00919908	-0.000986550897100159	GDNF_F24
39240	cg23189194	-0.000224130433443676	GDNF_F24
39241	cg12869809	0.000138802806034091	GDNF_F24
39242	cg10051814	0.00016632282159557	GDNF_F24
39243	cg01588581	-0.000166448111397238	GDNF_F24
39244	cg03372243	-0.000302415858552887	GDNF_F24
39245	cg25205727	0.000181971084328937	GDNF_F24
39246	cg22947322	-0.000298346200410778	GDNF_F24
39247	cg15521914	-0.000241323880875319	GDNF_F24
39248	cg06563873	0.000135029182263253	GDNF_F24
39249	cg12982565	-6.62811134991212e-05	GDNF_F24
39250	cg22299097	0.000159603615160737	GDNF_F24
39251	cg16672904	5.23059251217786e-05	GDNF_F24
39252	cg11630939	5.36128113148266e-06	GDNF_F24
39253	cg21727907	0.000110039383572223	GDNF_F24
39254	cg09024685	1.51021783141414e-05	GDNF_F24
39255	cg26626184	5.08835680080575e-05	GDNF_F24
39256	cg19760250	-0.000594653914209654	GDNF_F24
39257	cg05705615	4.33268168762737e-06	GDNF_F24
39258	cg04040637	-0.000912792816761613	GDNF_F24
39259	cg04928995	-0.00046430093118307	GDNF_F24
39260	cg11812439	-0.00125537509030628	GDNF_F24
39261	cg22390693	3.60621455104188e-05	GDNF_F24
39262	cg17058383	5.50425886862334e-05	GDNF_F24
39263	cg27466915	7.84220994555508e-05	GDNF_F24
39264	cg13952692	-5.91361483092469e-05	GDNF_F24
39265	cg09599862	1.86079098219646e-05	GDNF_F24
39266	cg08726863	0.00013405409191459	GDNF_F24
39267	cg01204452	2.48470310998169e-05	GDNF_F24
39268	cg14282114	-9.26167189695503e-05	GDNF_F24
39269	cg06478825	-0.000137741680981519	GDNF_F24
39270	cg09657197	-0.000284295524231967	GDNF_F24
39271	cg02787737	-5.04821922023607e-05	GDNF_F24
39272	cg14791922	0.000217814267805767	GDNF_F24
39273	cg23296006	-0.000202176263264571	GDNF_F24
39274	cg11199490	-2.76499283542767e-05	GDNF_F24
39275	cg14067761	0.000102260840062568	GDNF_F24
39276	cg08619378	1.81483051500764e-05	GDNF_F24
39277	cg10632566	-1.49741047959468e-05	GDNF_F24
39278	cg22702443	0.00022703528819792	GDNF_F24
39279	cg05775552	-0.000137282827044602	GDNF_F24
39280	cg11112532	-0.000116664927747791	GDNF_F24
39281	cg11434844	1.07454792233011e-05	GDNF_F24
39282	cg01049121	0.000182774910115125	GDNF_F24
39283	cg12851651	0.000252518442506356	GDNF_F24
39284	cg10553204	-0.00147436717820358	GDNF_F24
39285	cg11013030	-0.000125166542019473	GDNF_F24
39286	cg19713429	1.07038346745258e-05	GDNF_F24
39287	cg06873567	0.000161392361285185	GDNF_F24
39288	cg15312845	0.000196003731320554	GDNF_F24
39289	cg11026799	2.56810848690812e-05	GDNF_F24
39290	cg27291231	0.000174831074917893	GDNF_F24
39291	cg18825922	3.01635575144683e-05	GDNF_F24
39292	cg06231269	-0.000242861211610599	GDNF_F24
39293	cg11474856	-3.23593658482212e-05	GDNF_F24
39294	cg20124610	0.000297507692734262	GDNF_F24
39295	cg21512796	-3.53007098499667e-05	GDNF_F24
39296	cg08633030	3.6292838239053e-06	GDNF_F24
39297	cg12287702	0.00010492443685505	GDNF_F24
39298	cg17231571	7.13411424177899e-05	GDNF_F24
39299	cg13634681	7.71543976070208e-05	GDNF_F24
39300	cg04751562	0.000356925261538825	GDNF_F24
39301	cg24955743	7.78330983366342e-05	GDNF_F24
39302	cg13810843	0.000122106172626122	GDNF_F24
39303	cg25860981	-0.000416583190355515	GDNF_F24
39304	cg09608772	-7.41331751027112e-06	GDNF_F24
39305	cg11383165	-0.00084554678780107	GDNF_F24
39306	cg11637718	-0.00051196460054228	GDNF_F24
39307	cg16822174	-4.91514283579642e-05	GDNF_F24
39308	cg10589146	-5.87768802253326e-05	GDNF_F24
39309	cg09445902	5.02521465036887e-05	GDNF_F24
39310	cg03251110	3.73372255143511e-05	GDNF_F24
39311	cg08643988	4.02390117096917e-05	GDNF_F24
39312	cg09990563	6.68450527104132e-05	GDNF_F24
39313	cg25154605	-9.43088803968991e-05	GDNF_F24
39314	cg13479685	-0.000179500098740423	GDNF_F24
39315	cg17735878	-0.000209228033270803	GDNF_F24
39316	cg10675561	-5.64803021443603e-05	GDNF_F24
39317	cg22071943	0.000633705512860193	GDNF_F24
39318	cg19123390	0.000465968912626453	GDNF_F24
39319	cg07612939	-0.000120174825938017	GDNF_F24
39320	cg09786146	-0.000315662881533457	GDNF_F24
39321	cg23220148	0.000107602700029025	GDNF_F24
39322	cg25319279	-0.000529748859992489	GDNF_F24
39323	cg11434397	6.9610833201839e-05	GDNF_F24
39324	cg15591803	-0.000779114595247183	GDNF_F24
39325	cg11515215	9.11001476671581e-05	GDNF_F24
39326	cg27168291	-0.000249818621946516	GDNF_F24
39327	cg26864315	-2.51959955470346e-05	GDNF_F24
39328	cg00771483	0.000250333879876329	GDNF_F24
39329	cg01091514	-1.54664158660573e-05	GDNF_F24
39330	cg07779777	-0.000328591946575241	GDNF_F24
39331	cg06687109	-0.000343912204380906	GDNF_F24
39332	cg24062310	0.000245835580189314	GDNF_F24
39333	cg26890354	0.000226681205522482	GDNF_F24
39334	cg15154411	-2.32302618470282e-06	GDNF_F24
39335	cg09661721	4.49120309345972e-05	GDNF_F24
39336	cg05441768	-3.39233176794157e-05	GDNF_F24
39337	cg18503693	0.00125688033896156	GDNF_F24
39338	cg21352562	-0.000119676379444649	GDNF_F24
39339	cg16513400	-3.08243260035291e-05	GDNF_F24
39340	cg13839781	-1.42708546306226e-05	GDNF_F24
39341	cg05875239	3.54150081569923e-06	GDNF_F24
39342	cg15704270	3.47830376143048e-05	GDNF_F24
39343	cg16466485	0.000167331504572444	GDNF_F24
39344	cg18796879	-8.49796015309308e-05	GDNF_F24
39345	cg08344551	1.57455138514623e-05	GDNF_F24
39346	cg09325682	7.75894764569623e-05	GDNF_F24
39347	cg26170138	6.17034676815534e-05	GDNF_F24
39348	cg21300361	1.31888404441184e-05	GDNF_F24
39349	cg14826797	-8.71436845186333e-05	GDNF_F24
39350	cg21554616	0.000475757955310901	GDNF_F24
39351	cg02289754	0.000277931590166712	GDNF_F24
39352	cg14417873	-0.000269449241473816	GDNF_F24
39353	cg17438167	0.00016923237027516	GDNF_F24
39354	cg18525914	6.92287037518436e-05	GDNF_F24
39355	cg22411992	8.78605498453293e-05	GDNF_F24
39356	cg07651316	0.000193962731935069	GDNF_F24
39357	cg09639604	5.08439209784952e-05	GDNF_F24
39358	cg06321989	8.32262755598689e-05	GDNF_F24
39359	cg13077562	0.000235253018789514	GDNF_F24
39360	cg03895857	-0.000456122910131719	GDNF_F24
39361	cg10204149	-0.00023063510841031	GDNF_F24
39362	cg11390978	-0.000106826493075067	GDNF_F24
39363	cg19802639	-1.09435534959898e-05	GDNF_F24
39364	cg13260089	0.000137056541988309	GDNF_F24
39365	cg17633170	-0.00026541463670781	GDNF_F24
39366	cg18578690	0.000130967516819694	GDNF_F24
39367	cg21195231	2.37744131313763e-05	GDNF_F24
39368	cg02289168	0.000353887024703167	GDNF_F24
39369	cg23098235	0.000135734697443383	GDNF_F24
39370	cg13536780	-8.61850418113127e-06	GDNF_F24
39371	cg21454760	-1.5859528439066e-05	GDNF_F24
39372	cg17581925	-1.51251888721493e-05	GDNF_F24
39373	cg14545570	6.42709528793538e-05	GDNF_F24
39374	cg08834436	0.000256115143964706	GDNF_F24
39375	cg21838924	-0.000281610797151661	GDNF_F24
39376	cg13441524	-0.000222569478472032	GDNF_F24
39377	cg03296297	-5.96470787595739e-06	GDNF_F24
39378	cg18575749	-0.000187754106621837	GDNF_F24
39379	cg02733994	4.23731699320763e-05	GDNF_F24
39380	cg21206770	-5.53346746230472e-05	GDNF_F24
39381	cg18632774	0.000333075224662101	GDNF_F24
39382	cg21090049	0.000480762373784416	GDNF_F24
39383	cg26610307	-9.70368536490367e-06	GDNF_F24
39384	cg24360283	0.000288145768255342	GDNF_F24
39385	cg08289710	-8.68361734299227e-05	GDNF_F24
39386	cg00300828	-0.000472859821736634	GDNF_F24
39387	cg16950212	0.000323919917311562	GDNF_F24
39388	cg18007341	3.80600034617446e-05	GDNF_F24
39389	cg03572016	0.000321876868642547	GDNF_F24
39390	cg02101884	1.64944569498857e-06	GDNF_F24
39391	cg11760688	0.000235842963847444	GDNF_F24
39392	cg26913710	-0.000146451757923919	GDNF_F24
39393	cg15754399	0.000222860106765319	GDNF_F24
39394	cg15262884	1.20336982898875e-05	GDNF_F24
39395	cg26900724	6.70617139701742e-05	GDNF_F24
39396	cg06887897	-1.47620912826898e-05	GDNF_F24
39397	cg07429243	5.06491735911198e-05	GDNF_F24
39398	cg13543254	1.82417017665179e-05	GDNF_F24
39399	cg19754520	0.000699228092828367	GDNF_F24
39400	cg01726792	-7.37804675606534e-05	GDNF_F24
39401	cg00175487	-0.000130343953914735	GDNF_F24
39402	cg21720618	6.54154333756049e-05	GDNF_F24
39403	cg23259394	2.26248047749595e-06	GDNF_F24
39404	cg14816653	0.00013359989160399	GDNF_F24
39405	ch.4.2714611R	-0.000293372499691949	GDNF_F24
39406	cg02258414	0.000227045735535611	GDNF_F24
39407	cg14145632	2.29714378870953e-05	GDNF_F24
39408	cg17531849	0.000104050994510045	GDNF_F24
39409	cg17708685	-0.000129204978362245	GDNF_F24
39410	cg25309888	0.000536400181555271	GDNF_F24
39411	cg21802374	1.96696261639989e-05	GDNF_F24
39412	cg22000641	0.000239156649740092	GDNF_F24
39413	cg16084308	0.000214666469230215	GDNF_F24
39414	cg16448805	0.000416708646928239	GDNF_F24
39415	cg25976133	0.000117087977906494	GDNF_F24
39416	cg25504217	-7.73723454129636e-05	GDNF_F24
39417	cg13891505	0.000167704574970457	GDNF_F24
39418	cg02147805	-4.6877777346386e-06	GDNF_F24
39419	cg13237068	0.000197573569051196	GDNF_F24
39420	cg03659281	0.000244221696371262	GDNF_F24
39421	cg23124451	-3.7590599494116e-05	GDNF_F24
39422	cg01225238	-7.20501245226217e-05	GDNF_F24
39423	cg16958058	-7.276588528467e-05	GDNF_F24
39424	cg19661940	2.51295742006167e-05	GDNF_F24
39425	cg07653885	0.000456409548359936	GDNF_F24
39426	cg00305791	-0.000359400976558061	GDNF_F24
39427	cg10767045	0.000296312009384899	GDNF_F24
39428	cg10533990	4.32421271155973e-05	GDNF_F24
39429	cg06728274	0.000179945323215151	GDNF_F24
39430	cg09332710	-3.75461171116715e-05	GDNF_F24
39431	cg02739950	0.000186272438707279	GDNF_F24
39432	cg25986496	-8.27431635810612e-05	GDNF_F24
39433	cg02771117	0.000362502220791723	GDNF_F24
39434	cg12406559	0.000110583369943143	GDNF_F24
39435	cg17203230	2.89063905778385e-06	GDNF_F24
39436	cg07863354	0.000237149377962764	GDNF_F24
39437	cg16283604	0.000122714844691128	GDNF_F24
39438	cg20894640	-0.000195075300321889	GDNF_F24
39439	cg22633912	1.16999425162738e-05	GDNF_F24
39440	cg11642891	7.81375488049018e-05	GDNF_F24
39441	cg13820111	0.00025054283509869	GDNF_F24
39442	cg25274008	-2.02147950170493e-05	GDNF_F24
39443	cg16928034	-0.000167420320666425	GDNF_F24
39444	cg09203111	-0.00093369163636662	GDNF_F24
39445	cg13790268	-0.000224274537401804	GDNF_F24
39446	cg07382566	-3.30734936633816e-05	GDNF_F24
39447	cg17112426	0.000181846781665096	GDNF_F24
39448	cg11002686	0.000470421401903185	GDNF_F24
39449	cg19337219	6.27194247975735e-05	GDNF_F24
39450	cg05308233	0.000498750566223946	GDNF_F24
39451	cg02466349	0.000186741595751023	GDNF_F24
39452	cg24906420	-0.000375616267633807	GDNF_F24
39453	cg17655742	-0.000124097360445721	GDNF_F24
39454	cg14994369	2.13529603071364e-05	GDNF_F24
39455	cg10006393	-0.000343782216749172	GDNF_F24
39456	cg02610106	1.8189893229239e-05	GDNF_F24
39457	cg24690094	-0.00055846972078627	GDNF_F24
39458	cg12792234	-0.000180499319835781	GDNF_F24
39459	cg11208568	0.000118075266135517	GDNF_F24
39460	cg04561883	0.000111165371107599	GDNF_F24
39461	cg17270101	5.16564543614236e-05	GDNF_F24
39462	cg24897408	0.000151529075276646	GDNF_F24
39463	cg02950621	7.7433242197164e-05	GDNF_F24
39464	cg06363465	3.46082147420933e-05	GDNF_F24
39465	cg05366160	-0.000117624178422908	GDNF_F24
39466	cg21565410	0.000146994813836077	GDNF_F24
39467	cg26270038	9.63196831272411e-05	GDNF_F24
39468	cg21733502	3.06956992135322e-05	GDNF_F24
39469	cg09261886	-2.45162615469534e-05	GDNF_F24
39470	cg10436546	-8.42813175848771e-05	GDNF_F24
39471	cg21867457	1.38453049765719e-05	GDNF_F24
39472	cg07662995	0.000265464024845032	GDNF_F24
39473	cg22063369	-0.000127628376166353	GDNF_F24
39474	cg27287593	4.4550512251635e-05	GDNF_F24
39475	cg15221507	0.000111017933416055	GDNF_F24
39476	cg19382885	6.89841224416292e-06	GDNF_F24
39477	cg25076125	-0.000156830127073037	GDNF_F24
39478	cg19800427	0.000519723127016567	GDNF_F24
39479	cg17102747	0.000373232345694322	GDNF_F24
39480	cg03318469	0.000392952346098376	GDNF_F24
39481	cg21011025	-0.000155403797824807	GDNF_F24
39482	cg23817643	3.15603165359304e-05	GDNF_F24
39483	cg23118721	1.59004903301016e-06	GDNF_F24
39484	cg04444703	-9.12734848490832e-06	GDNF_F24
39485	cg05465666	1.0022806079926e-05	GDNF_F24
39486	cg14179934	-5.99258233492355e-05	GDNF_F24
39487	cg01121012	2.25889659375234e-05	GDNF_F24
39488	cg01900115	7.59348553878009e-05	GDNF_F24
39489	cg17720153	0.000367455574102727	GDNF_F24
39490	cg16020279	-8.55669046253819e-05	GDNF_F24
39491	cg24769830	0.000142253365170189	GDNF_F24
39492	cg10780707	-0.00103789409336667	GDNF_F24
39493	cg05851537	0.000196573252357088	GDNF_F24
39494	cg05190790	-0.000151504555725601	GDNF_F24
39495	cg17890983	-9.2519831229058e-05	GDNF_F24
39496	cg09168453	1.84367496818717e-05	GDNF_F24
39497	cg16804902	0.000115357733962018	GDNF_F24
39498	cg00950497	2.22554803025423e-05	GDNF_F24
39499	cg02574464	5.02022880902387e-05	GDNF_F24
39500	cg11189272	0.0002650004352489	GDNF_F24
39501	cg11347531	2.43857510387008e-05	GDNF_F24
39502	cg06638180	3.22485695657814e-06	GDNF_F24
39503	cg05941153	0.000148607830791092	GDNF_F24
39504	cg07052794	0.000167874245462668	GDNF_F24
39505	cg11640724	2.69409298132136e-05	GDNF_F24
39506	cg20269520	-0.000535197175793955	GDNF_F24
39507	cg05763710	7.5332724593022e-05	GDNF_F24
39508	cg00760935	-7.12783005842279e-06	GDNF_F24
39509	cg27268120	-6.32904562804196e-06	GDNF_F24
39510	cg17724900	-0.000138997843353941	GDNF_F24
39511	cg03615426	-1.36887125306158e-06	GDNF_F24
39512	cg04194449	-8.69223686229987e-05	GDNF_F24
39513	cg00021157	-0.00045079070755982	GDNF_F24
39514	cg04658021	3.57518236356638e-05	GDNF_F24
39515	cg13808842	-0.000128401382134144	GDNF_F24
39516	cg05395523	-5.13772372129744e-05	GDNF_F24
39517	cg14256263	8.64937189891511e-06	GDNF_F24
39518	cg01692978	1.61313715436355e-05	GDNF_F24
39519	cg07412470	-0.000282073581705366	GDNF_F24
39520	cg22029810	-1.9040335454666e-05	GDNF_F24
39521	cg03194383	2.58971475762738e-05	GDNF_F24
39522	cg07052524	-8.91453020465416e-07	GDNF_F24
39523	cg16591152	-0.000142622008395974	GDNF_F24
39524	cg14423168	0.000160133717582085	GDNF_F24
39525	cg12183376	0.000126736401784704	GDNF_F24
39526	cg17786516	3.92676659136589e-06	GDNF_F24
39527	cg07685557	0.000206762249941328	GDNF_F24
39528	cg19869698	1.99502504761548e-05	GDNF_F24
39529	cg23050394	5.9145588829543e-05	GDNF_F24
39530	cg00685666	0.00022037338340824	GDNF_F24
39531	cg01977883	2.08877742025013e-06	GDNF_F24
39532	cg22335872	1.21178966918958e-05	GDNF_F24
39533	cg09361889	5.79890489535204e-05	GDNF_F24
39534	cg12452334	2.71478933747034e-05	GDNF_F24
39535	cg12489675	-0.000119029092018166	GDNF_F24
39536	cg08399951	2.775875846098e-07	GDNF_F24
39537	cg10897282	-0.000604923332733085	GDNF_F24
39538	cg13224841	9.34019447805084e-05	GDNF_F24
39539	cg18034209	0.000125103677199936	GDNF_F24
39540	cg01395690	-9.38186602288816e-05	GDNF_F24
39541	cg08384658	3.73519175512299e-05	GDNF_F24
39542	cg04889982	0.000148293686276088	GDNF_F24
39543	cg10474881	0.000449830664803914	GDNF_F24
39544	cg14152490	0.000127922945198806	GDNF_F24
39545	cg16924779	9.68940764981394e-05	GDNF_F24
39546	cg13464004	-5.60009795063506e-05	GDNF_F24
39547	cg09953898	-0.000353163463330378	GDNF_F24
39548	cg12497686	-6.73272049019856e-05	GDNF_F24
39549	cg00679383	-0.000339872909021022	GDNF_F24
39550	cg10637509	0.000524665620841392	GDNF_F24
39551	cg18455992	-7.12503808587389e-05	GDNF_F24
39552	cg04015603	-0.000246983274913646	GDNF_F24
39553	cg25249300	0.000145237641110879	GDNF_F24
39554	cg11394125	0.000850973114162555	GDNF_F24
39555	cg25098500	0.000119601863711576	GDNF_F24
39556	cg04222933	0.000299203062734164	GDNF_F24
39557	cg20468415	1.91388923715114e-05	GDNF_F24
39558	cg06820782	-3.3840336468955e-05	GDNF_F24
39559	cg14542665	8.17607677901318e-05	GDNF_F24
39560	cg00827519	-0.000461581160476132	GDNF_F24
39561	cg17904321	1.26259652438364e-05	GDNF_F24
39562	cg19937499	-0.000116332257042706	GDNF_F24
39563	cg20787423	4.85977381707593e-05	GDNF_F24
39564	cg05377041	1.94656714547195e-05	GDNF_F24
39565	cg06864789	0.000422977703133314	GDNF_F24
39566	cg10587082	-0.00027523675067582	GDNF_F24
39567	cg07756827	0.000216167349181232	GDNF_F24
39568	cg03548330	0.000211331720514776	GDNF_F24
39569	cg14706297	0.000373748952061103	GDNF_F24
39570	cg08716283	0.000120874038978606	GDNF_F24
39571	cg17285378	-0.000330543835606301	GDNF_F24
39572	cg01201215	4.00214296721968e-06	GDNF_F24
39573	cg15617177	2.42805826607018e-05	GDNF_F24
39574	cg15544633	0.000349986589401387	GDNF_F24
39575	cg09019154	0.000702154662270746	GDNF_F24
39576	cg22208028	-1.07280152529498e-05	GDNF_F24
39577	cg02642394	0.000531569442723347	GDNF_F24
39578	cg12594828	9.50169228454031e-05	GDNF_F24
39579	cg07622412	0.000125283551425644	GDNF_F24
39580	cg05661164	0.000157266731774449	GDNF_F24
39581	cg06493781	0.000336027543230103	GDNF_F24
39582	cg10430734	3.16109298178423e-05	GDNF_F24
39583	cg05981144	-0.000115746742022362	GDNF_F24
39584	cg18259117	0.000169864434867395	GDNF_F24
39585	cg09128104	-0.000255797337307884	GDNF_F24
39586	cg18611898	-0.000517796577308689	GDNF_F24
39587	cg17750024	0.000193736645033246	GDNF_F24
39588	cg17117718	-2.34832399562851e-05	GDNF_F24
39589	cg24235518	-0.000228698278425713	GDNF_F24
39590	cg10923036	0.000215139212179304	GDNF_F24
39591	cg11745592	0.000270741916849129	GDNF_F24
39592	cg10008710	0.000154273530019505	GDNF_F24
39593	cg06655439	-0.000118117483067692	GDNF_F24
39594	cg13882284	-8.29800573630945e-05	GDNF_F24
39595	cg01454592	-0.000130356634937997	GDNF_F24
39596	cg16576544	0.00026900051993778	GDNF_F24
39597	cg25843833	1.18634157736545e-05	GDNF_F24
39598	cg21997164	0.000226296420204984	GDNF_F24
39599	cg02352685	-0.000362870781976731	GDNF_F24
39600	cg09098714	0.000102655969330198	GDNF_F24
39601	cg09392827	-7.28444595364317e-06	GDNF_F24
39602	cg01965902	0.000124641450151755	GDNF_F24
39603	cg25207776	-5.59447546357933e-05	GDNF_F24
39604	cg21412973	-0.000326726902007187	GDNF_F24
39605	cg06837568	-0.000151747396409447	GDNF_F24
39606	cg05351692	7.7086895705142e-05	GDNF_F24
39607	cg17592592	-0.000162941493980936	GDNF_F24
39608	cg24917229	7.01217455730207e-06	GDNF_F24
39609	cg20737204	0.000479362874141923	GDNF_F24
39610	cg17856907	-0.000331444350699866	GDNF_F24
39611	cg27510474	0.000161866865001753	GDNF_F24
39612	cg08895932	-0.000170962366341613	GDNF_F24
39613	cg24445405	0.000235854991402578	GDNF_F24
39614	cg14090208	2.59047770247442e-05	GDNF_F24
39615	cg04797359	-0.000164023498264445	GDNF_F24
39616	cg04763377	3.0826983419092e-05	GDNF_F24
39617	cg00834519	-0.000105192727768301	GDNF_F24
39618	cg22914031	-2.53951008306556e-05	GDNF_F24
39619	cg07495289	-0.000133060103808938	GDNF_F24
39620	cg11380664	0.000147003701136888	GDNF_F24
39621	cg18077652	-1.13328601033313e-05	GDNF_F24
39622	cg10407113	0.000218410139963034	GDNF_F24
39623	cg11837451	0.000145856537844777	GDNF_F24
39624	cg08134286	-1.02966624764064e-05	GDNF_F24
39625	cg07606740	-2.67057909792473e-05	GDNF_F24
39626	cg01848115	-1.43339588842699e-05	GDNF_F24
39627	cg25964085	-6.09510626597504e-05	GDNF_F24
39628	cg08247403	-0.000558028382921224	GDNF_F24
39629	cg21885525	0.000237229105398842	GDNF_F24
39630	cg20562678	2.26870528858045e-05	GDNF_F24
39631	cg07687273	2.36090878257351e-05	GDNF_F24
39632	cg21712188	0.000394634535253261	GDNF_F24
39633	cg07111500	7.80734454316351e-05	GDNF_F24
39634	cg17256657	-6.87769033233988e-05	GDNF_F24
39635	cg18279536	0.000317558438185463	GDNF_F24
39636	cg22291762	3.65129645531265e-05	GDNF_F24
39637	cg16237262	5.43964375374627e-05	GDNF_F24
39638	cg07272448	0.000114702800960589	GDNF_F24
39639	cg00948209	-1.71122481501074e-06	GDNF_F24
39640	cg25586329	-7.51753351293312e-05	GDNF_F24
39641	cg22576950	-6.97039557247003e-05	GDNF_F24
39642	cg03547581	7.10199753020843e-05	GDNF_F24
39643	cg15406285	0.000293192623361134	GDNF_F24
39644	cg18782651	-0.000255640237976085	GDNF_F24
39645	cg23932820	-0.000214457746078113	GDNF_F24
39646	cg02391023	0.000220378626379925	GDNF_F24
39647	cg07550819	0.000250826193731524	GDNF_F24
39648	cg13990398	-1.78346134094052e-05	GDNF_F24
39649	cg16270721	0.000112335503453656	GDNF_F24
39650	cg00342414	8.96663700088558e-05	GDNF_F24
39651	cg09075558	-0.000357634810833614	GDNF_F24
39652	cg15593604	5.3168852633441e-05	GDNF_F24
39653	cg13662290	0.000587672383668949	GDNF_F24
39654	cg12854911	-0.000131147066730966	GDNF_F24
39655	cg14268471	0.000106325741639188	GDNF_F24
39656	cg26078644	7.16041008742098e-06	GDNF_F24
39657	cg10206039	-6.66412312377217e-05	GDNF_F24
39658	cg09152866	8.25434210009739e-05	GDNF_F24
39659	cg24404802	3.53179166112166e-05	GDNF_F24
39660	cg05648761	0.000106617042748148	GDNF_F24
39661	cg07548982	-0.000214343668841405	GDNF_F24
39662	cg06152926	9.18641490809053e-05	GDNF_F24
39663	cg05954992	-4.57323533927272e-05	GDNF_F24
39664	cg25067162	8.6112985770187e-05	GDNF_F24
39665	cg01131297	0.000360154067557669	GDNF_F24
39666	cg02522955	0.00030298491043113	GDNF_F24
39667	cg14131316	0.000161902762197944	GDNF_F24
39668	cg07771321	-7.63710504797486e-07	GDNF_F24
39669	cg17881042	5.42360156690466e-05	GDNF_F24
39670	cg07306426	1.70192904230291e-05	GDNF_F24
39671	cg20431615	0.000217568943827311	GDNF_F24
39672	cg15988937	-5.37859719049955e-05	GDNF_F24
39673	cg04819351	-1.42100481603966e-05	GDNF_F24
39674	cg05080001	0.000272291013884377	GDNF_F24
39675	cg19426277	-0.000256609131078118	GDNF_F24
39676	cg24698838	5.39224155286575e-06	GDNF_F24
39677	cg27150114	-0.000624964442555163	GDNF_F24
39678	cg15653143	8.91447029333912e-05	GDNF_F24
39679	cg18234296	0.00023626542749304	GDNF_F24
39680	cg24586978	3.54089855166078e-05	GDNF_F24
39681	cg10456910	0.000227798272573845	GDNF_F24
39682	cg16137204	-1.74264963722783e-05	GDNF_F24
39683	cg00320217	-1.91070035208217e-05	GDNF_F24
39684	cg06282613	0.000228219140616745	GDNF_F24
39685	cg13061941	0.000524013435023885	GDNF_F24
39686	cg18753440	0.000109629197185401	GDNF_F24
39687	cg18156685	-5.99269482255902e-05	GDNF_F24
39688	cg05874652	-0.000954609272348967	GDNF_F24
39689	cg23447239	-7.2455862069027e-06	GDNF_F24
39690	cg10690713	8.68688808151411e-05	GDNF_F24
39691	cg16396136	-3.65862337291298e-05	GDNF_F24
39692	cg24916978	0.00019121647135578	GDNF_F24
39693	cg13895221	0.000101658854094842	GDNF_F24
39694	cg16863619	0.000114799873762461	GDNF_F24
39695	cg06898214	-8.33432574729687e-05	GDNF_F24
39696	cg16214153	-4.87423390724418e-05	GDNF_F24
39697	cg23360242	6.82153071986258e-05	GDNF_F24
39698	cg03135577	0.000354496900914976	GDNF_F24
39699	cg09012116	-4.39898634060658e-05	GDNF_F24
39700	cg13917663	-0.000607971660279539	GDNF_F24
39701	cg24554840	0.000138153043377548	GDNF_F24
39702	cg08677755	-5.31952120127196e-06	GDNF_F24
39703	cg16194160	-4.49140927728555e-05	GDNF_F24
39704	cg22978730	0.000244331931479415	GDNF_F24
39705	cg18869624	-0.000366602599478744	GDNF_F24
39706	cg17582724	-0.000194574486331384	GDNF_F24
39707	cg06858852	2.86502801880389e-05	GDNF_F24
39708	cg19933173	-0.000218869786881753	GDNF_F24
39709	cg12394201	7.61700899938712e-05	GDNF_F24
39710	cg20840540	9.75233433772947e-05	GDNF_F24
39711	cg11070987	-0.000159744845286369	GDNF_F24
39712	cg22879098	-0.00018569987889604	GDNF_F24
39713	cg02286589	6.33806679129718e-05	GDNF_F24
39714	cg24033042	-0.000192229641934387	GDNF_F24
39715	cg16626322	3.64763857356328e-05	GDNF_F24
39716	cg07637175	1.66612751842258e-05	GDNF_F24
39717	cg22170262	0.000240508078909223	GDNF_F24
39718	cg20906165	6.74960319522593e-05	GDNF_F24
39719	cg26529055	-4.05911272361054e-06	GDNF_F24
39720	cg26429520	-0.000237715930235285	GDNF_F24
39721	cg00777546	4.9469204693887e-05	GDNF_F24
39722	cg06453912	0.000101107179407906	GDNF_F24
39723	cg15509781	1.13861544490601e-05	GDNF_F24
39724	cg17231980	7.68020877900551e-05	GDNF_F24
39725	cg07297900	0.000137368887349794	GDNF_F24
39726	cg23878260	-0.000381193256886668	GDNF_F24
39727	cg23697266	-3.05112109584887e-07	GDNF_F24
39728	cg19978674	0.00101899360086185	GDNF_F24
39729	cg19051015	0.000258764847858167	GDNF_F24
39730	cg25128035	0.000334548090336996	GDNF_F24
39731	cg03385495	8.58330837757823e-06	GDNF_F24
39732	cg25703784	6.73695740233652e-05	GDNF_F24
39733	cg23664774	4.83628075386468e-05	GDNF_F24
39734	cg03656137	-7.4885431957028e-05	GDNF_F24
39735	cg07282184	0.000158051095059385	GDNF_F24
39736	cg11724970	0.000594696391799944	GDNF_F24
39737	cg04790154	0.000123039045418794	GDNF_F24
39738	cg27142093	-1.79811583580777e-05	GDNF_F24
39739	cg07033475	-1.32591263648308e-05	GDNF_F24
39740	cg13918804	0.00112702150040738	GDNF_F24
39741	cg12347757	6.22660308974033e-06	GDNF_F24
39742	cg04086178	0.000408765623892234	GDNF_F24
39743	cg06649163	0.00026216344327631	GDNF_F24
39744	cg21559747	9.03228909244833e-05	GDNF_F24
39745	cg07716832	-9.53919620477509e-05	GDNF_F24
39746	cg22433396	-0.000197248878421295	GDNF_F24
39747	cg11270810	0.000510889781030959	GDNF_F24
39748	cg15463484	-0.000416234666547934	GDNF_F24
39749	cg22351267	-7.71599922113638e-06	GDNF_F24
39750	cg21939979	-3.75374084791966e-05	GDNF_F24
39751	cg22515862	1.1394783172829e-05	GDNF_F24
39752	cg02167203	0.000229304564233787	GDNF_F24
39753	cg12081325	-0.000400309310725045	GDNF_F24
39754	cg08751451	-3.89688482414658e-05	GDNF_F24
39755	cg08681268	-5.26595082360123e-05	GDNF_F24
39756	cg07764679	1.31234939642948e-05	GDNF_F24
39757	cg03062822	0.000606692908212078	GDNF_F24
39758	cg17358054	6.17821207756747e-05	GDNF_F24
39759	cg16510087	0.000362268072951923	GDNF_F24
39760	cg17928434	-4.53806923206103e-05	GDNF_F24
39761	cg12536279	1.60575570765013e-05	GDNF_F24
39762	cg23384615	-0.00011626751345803	GDNF_F24
39763	cg07220726	5.20850538465854e-05	GDNF_F24
39764	cg05523002	0.000128369931258168	GDNF_F24
39765	cg13814779	0.000264266192921839	GDNF_F24
39766	cg14137381	-0.000563625562395473	GDNF_F24
39767	cg16614489	3.72205121440431e-05	GDNF_F24
39768	cg08276542	-0.000122442038319924	GDNF_F24
39769	cg24657461	0.000472748731484378	GDNF_F24
39770	cg11239749	2.68010928179236e-05	GDNF_F24
39771	cg09649653	-1.85805631196076e-05	GDNF_F24
39772	cg16463459	0.00110841417725628	GDNF_F24
39773	cg23595601	6.04425194910065e-05	GDNF_F24
39774	cg16746816	4.74801832341912e-05	GDNF_F24
39775	cg02862550	3.43244174123847e-05	GDNF_F24
39776	cg25917966	0.000226684117441329	GDNF_F24
39777	cg26643039	-2.6595008547453e-06	GDNF_F24
39778	cg16430505	6.98904811605201e-05	GDNF_F24
39779	cg20625060	-0.000230645441568749	GDNF_F24
39780	cg24450112	-0.000413950156317862	GDNF_F24
39781	cg26815652	0.000667259576110332	GDNF_F24
39782	cg23527385	-4.1757079290136e-05	GDNF_F24
39783	cg17185775	9.38544582023342e-05	GDNF_F24
39784	cg11124021	-0.000642988962252361	GDNF_F24
39785	cg13319266	-0.000395777686389643	GDNF_F24
39786	cg17296589	7.48626014579841e-05	GDNF_F24
39787	cg04784583	-3.28182504238756e-06	GDNF_F24
39788	cg12039422	5.60027915478032e-05	GDNF_F24
39789	cg14858993	1.72750139488323e-05	GDNF_F24
39790	cg20641391	8.20857429377603e-05	GDNF_F24
39791	cg04737881	-0.000558115673069676	GDNF_F24
39792	cg08485918	-0.000193405975565559	GDNF_F24
39793	cg02867402	-2.81050842823074e-05	GDNF_F24
39794	cg06988771	0.000182289494498698	GDNF_F24
39795	cg00359110	0.000123792977579081	GDNF_F24
39796	cg01821226	-9.02745670051854e-05	GDNF_F24
39797	cg16667111	-0.000217190171010089	GDNF_F24
39798	cg13246592	-0.000312012114165507	GDNF_F24
39799	cg02998713	-2.01632132147962e-05	GDNF_F24
39800	cg10614773	1.09177620358412e-05	GDNF_F24
39801	cg08511886	3.01932884646833e-05	GDNF_F24
39802	cg16854275	-8.11844694239977e-05	GDNF_F24
39803	cg07709181	-1.31842157052665e-05	GDNF_F24
39804	cg06132369	0.000159803395345629	GDNF_F24
39805	cg08164191	0.00018572687956322	GDNF_F24
39806	cg10848828	-0.000448360187140373	GDNF_F24
39807	cg16591423	0.000124496443737183	GDNF_F24
39808	cg27126310	-0.000426012998993298	GDNF_F24
39809	cg18345118	2.18142799394531e-05	GDNF_F24
39810	cg15885703	0.000206607849271104	GDNF_F24
39811	cg23621967	-0.000403339075670098	GDNF_F24
39812	cg05831314	0.000324015845041907	GDNF_F24
39813	cg15627993	-0.000414025951365438	GDNF_F24
39814	cg04640109	2.78064589908671e-05	GDNF_F24
39815	cg12269905	3.69769677588182e-05	GDNF_F24
39816	cg04043043	-0.000255189614958819	GDNF_F24
39817	cg05366883	9.57614438292255e-05	GDNF_F24
39818	cg12571629	-7.18922280737488e-05	GDNF_F24
39819	cg06421658	0.000138177260075686	GDNF_F24
39820	cg13057273	3.38366334996305e-05	GDNF_F24
39821	cg17470251	0.000308835058497782	GDNF_F24
39822	cg16854281	-0.000583222533609962	GDNF_F24
39823	cg26646558	0.000773115076033125	GDNF_F24
39824	cg27126508	-0.000727217855191224	GDNF_F24
39825	cg23101394	0.000276418698351176	GDNF_F24
39826	cg12264517	4.01033951465691e-05	GDNF_F24
39827	cg18087682	4.91276895530475e-05	GDNF_F24
39828	cg11715009	9.65626391714342e-05	GDNF_F24
39829	cg05133205	0.000107930556324995	GDNF_F24
39830	cg23953580	-3.42567420774336e-05	GDNF_F24
39831	cg04439006	0.000350682235885726	GDNF_F24
39832	cg12650227	-0.000691379236520396	GDNF_F24
39833	cg17240539	-0.000188048060008673	GDNF_F24
39834	cg24645681	4.69204279486624e-05	GDNF_F24
39835	cg12939569	1.10295261173624e-05	GDNF_F24
39836	cg01404063	1.6359686393716e-05	GDNF_F24
39837	cg12476754	-0.000165915081181872	GDNF_F24
39838	cg07539244	-0.000164104835519578	GDNF_F24
39839	cg02975865	0.000344055319124432	GDNF_F24
39840	cg20337354	5.25298563808404e-05	GDNF_F24
39841	cg05719140	-9.52509957622919e-05	GDNF_F24
39842	cg07494820	-0.000722947523075876	GDNF_F24
39843	cg22985571	8.94732141213893e-06	GDNF_F24
39844	cg00368922	5.73766524923411e-06	GDNF_F24
39845	cg05526983	9.1767758988218e-05	GDNF_F24
39846	cg07457626	0.00013870087357022	GDNF_F24
39847	cg08095654	7.33369160997494e-05	GDNF_F24
39848	cg16575544	0.000379841532470144	GDNF_F24
39849	cg05384663	7.64269816196597e-06	GDNF_F24
39850	cg18609078	-1.51207242690017e-05	GDNF_F24
39851	cg08770685	0.000138297350081445	GDNF_F24
39852	cg24460485	-0.000827041778873988	GDNF_F24
39853	cg05065078	0.000109522465515455	GDNF_F24
39854	cg14946715	-0.000204653986908977	GDNF_F24
39855	cg21661768	-7.38496424886944e-05	GDNF_F24
39856	cg14036154	0.000125521070410709	GDNF_F24
39857	cg18016146	0.000221650245577224	GDNF_F24
39858	cg02164615	-0.000138799664905641	GDNF_F24
39859	cg26408896	-6.21492324949951e-06	GDNF_F24
39860	cg18060909	0.000135677112746256	GDNF_F24
39861	cg18148156	-2.99658133938936e-05	GDNF_F24
39862	cg25482874	1.96014464164134e-05	GDNF_F24
39863	cg17134700	-0.00025171340109699	GDNF_F24
39864	cg12570200	-0.000219330514322333	GDNF_F24
39865	cg01490733	-2.83958731535969e-05	GDNF_F24
39866	cg13436378	-3.07515232510316e-05	GDNF_F24
39867	cg08608523	8.42249755297829e-05	GDNF_F24
39868	cg03268942	4.36154479456824e-06	GDNF_F24
39869	cg08421782	-0.000108182679128204	GDNF_F24
39870	cg09683623	-4.89928706152109e-05	GDNF_F24
39871	cg26476254	0.000396470115174675	GDNF_F24
39872	cg17284607	0.000137229585251951	GDNF_F24
39873	cg02165023	-3.5927986745047e-05	GDNF_F24
39874	cg15022400	8.17574461292116e-05	GDNF_F24
39875	cg23392950	-2.08632325592422e-05	GDNF_F24
39876	cg14241748	9.45697917711984e-05	GDNF_F24
39877	cg03752237	-9.13099638024314e-06	GDNF_F24
39878	cg14106819	-0.000157148907922134	GDNF_F24
39879	cg07696173	0.000270409195796294	GDNF_F24
39880	cg16419757	0.000161063660591666	GDNF_F24
39881	cg20748662	-0.000113268317876996	GDNF_F24
39882	cg19200592	0.000124662337588426	GDNF_F24
39883	cg22289432	2.79714251469814e-05	GDNF_F24
39884	cg04579632	7.6014791005964e-05	GDNF_F24
39885	cg06856863	0.000189784775046247	GDNF_F24
39886	cg27367196	3.88665755818334e-05	GDNF_F24
39887	cg08322043	0.000478983596385342	GDNF_F24
39888	cg13981214	-0.000180228530259612	GDNF_F24
39889	cg09885709	0.000305362713628473	GDNF_F24
39890	cg14168614	0.000277306748061752	GDNF_F24
39891	cg20619100	0.000140544074311218	GDNF_F24
39892	cg04792461	0.000102848862626727	GDNF_F24
39893	cg06340512	-0.000143211744618745	GDNF_F24
39894	cg15222790	3.75698866129435e-05	GDNF_F24
39895	cg01962183	0.000190452659696323	GDNF_F24
39896	cg14021929	0.000351436625603143	GDNF_F24
39897	cg04465784	-0.000521515513706888	GDNF_F24
39898	cg01537462	-4.21695038476047e-05	GDNF_F24
39899	cg06486593	-0.000225099959446514	GDNF_F24
39900	cg13553400	-0.000220064368884579	GDNF_F24
39901	cg07859729	4.44782319196549e-05	GDNF_F24
39902	cg12068143	8.54970201980635e-05	GDNF_F24
39903	cg26784211	3.5303216779258e-05	GDNF_F24
39904	cg03823468	0.000338169854567896	GDNF_F24
39905	cg14529943	0.000174454102604436	GDNF_F24
39906	cg14446613	5.82129982478734e-05	GDNF_F24
39907	cg02540803	-0.000201020579549775	GDNF_F24
39908	cg05491754	0.000173301666603561	GDNF_F24
39909	cg07051654	-0.000173093730597382	GDNF_F24
39910	cg07909498	0.000855979376836146	GDNF_F24
39911	cg25456020	-3.9985423347492e-05	GDNF_F24
39912	cg22542803	-6.0325529309735e-05	GDNF_F24
39913	cg06697017	-0.000129866584780335	GDNF_F24
39914	cg10401537	-1.8227324847774e-05	GDNF_F24
39915	cg01527486	6.43077219662457e-05	GDNF_F24
39916	cg13588235	-0.000121408026889077	GDNF_F24
39917	cg11719157	-8.06260891157988e-05	GDNF_F24
39918	cg04981430	5.78976480913575e-05	GDNF_F24
39919	cg20698421	0.000372268776489419	GDNF_F24
39920	cg13861847	6.69774177793267e-05	GDNF_F24
39921	cg01678833	-5.66989353285951e-05	GDNF_F24
39922	cg01356981	6.65300308948215e-05	GDNF_F24
39923	cg12008478	-0.000249996525298678	GDNF_F24
39924	cg13794472	1.64403549538386e-05	GDNF_F24
39925	cg26598348	-0.000536224298886855	GDNF_F24
39926	cg16113511	-1.3830787192804e-05	GDNF_F24
39927	cg26470467	-0.000328645244291708	GDNF_F24
39928	cg06649004	-1.05075230607699e-05	GDNF_F24
39929	cg24275387	0.0002884371060505	GDNF_F24
39930	cg22900813	-0.000154364200895139	GDNF_F24
39931	cg12016405	-8.68722406380101e-05	GDNF_F24
39932	cg24585035	9.4228779598233e-05	GDNF_F24
39933	cg05402432	-0.000112698040838843	GDNF_F24
39934	cg26972389	2.16114299652349e-05	GDNF_F24
39935	cg10759817	-0.000195767718895834	GDNF_F24
39936	cg05197514	-0.000176865822840123	GDNF_F24
39937	cg04326084	-6.63342871420328e-05	GDNF_F24
39938	cg16177094	-7.53843699213529e-06	GDNF_F24
39939	cg15331693	-4.03864953494415e-05	GDNF_F24
39940	cg03127244	-1.67328193093059e-05	GDNF_F24
39941	cg11142456	0.000195038569941804	GDNF_F24
39942	cg19253577	0.000120102859141588	GDNF_F24
39943	cg18012082	-1.19862741464423e-05	GDNF_F24
39944	cg02527811	0.000119592548853332	GDNF_F24
39945	cg24610061	7.86167956071427e-05	GDNF_F24
39946	cg01605075	0.000166579987675705	GDNF_F24
39947	cg00636067	4.50162823819026e-05	GDNF_F24
39948	cg25973378	-6.87615379187277e-07	GDNF_F24
39949	cg12820587	-8.49904854896861e-05	GDNF_F24
39950	cg05207638	-0.000274987731799128	GDNF_F24
39951	cg03328009	-2.44799074696722e-05	GDNF_F24
39952	cg11969330	-0.000148532283305545	GDNF_F24
39953	cg15545316	0.000361233929819735	GDNF_F24
39954	cg26334154	-6.46151475165638e-05	GDNF_F24
39955	cg03304378	-0.000360167169444444	GDNF_F24
39956	cg20850779	-0.000201312229721124	GDNF_F24
39957	cg06223926	2.43707693633225e-05	GDNF_F24
39958	cg09993645	0.000213525189334091	GDNF_F24
39959	cg20421360	-0.000199459778796743	GDNF_F24
39960	cg03047555	1.78350509548478e-05	GDNF_F24
39961	cg18028575	0.000580361239894901	GDNF_F24
39962	cg18676070	1.80367210580668e-05	GDNF_F24
39963	cg23352157	6.6251140521931e-05	GDNF_F24
39964	cg05762054	0.000212927300961757	GDNF_F24
39965	cg06225242	9.32181014497809e-05	GDNF_F24
39966	cg18138202	0.000294501983902189	GDNF_F24
39967	cg18187244	9.74667888665602e-05	GDNF_F24
39968	cg13009361	-0.000347875344459348	GDNF_F24
39969	cg05281406	6.58645970711757e-05	GDNF_F24
39970	cg06013395	0.000106229713110163	GDNF_F24
39971	cg01224563	0.000276597681983359	GDNF_F24
39972	cg07262842	-0.000363558245617862	GDNF_F24
39973	cg09364770	-0.000227575028965148	GDNF_F24
39974	cg09467404	6.1141300304381e-05	GDNF_F24
39975	cg16382974	0.000115881399650141	GDNF_F24
39976	cg11700458	3.2854575950208e-05	GDNF_F24
39977	cg02466008	6.47266674098476e-05	GDNF_F24
39978	cg07345515	-3.05737466715841e-05	GDNF_F24
39979	cg15053671	7.09335472181782e-05	GDNF_F24
39980	cg01370759	5.39061998384755e-05	GDNF_F24
39981	cg23377344	0.000104309152590416	GDNF_F24
39982	cg23091117	0.000837581550556108	GDNF_F24
39983	cg02493524	-4.30932093740124e-05	GDNF_F24
39984	cg21161625	-0.000185493580383492	GDNF_F24
39985	cg10566252	-0.000201312761328963	GDNF_F24
39986	cg15271029	5.05796560176122e-05	GDNF_F24
39987	cg03929031	1.11298824200207e-05	GDNF_F24
39988	cg07242214	-0.000474449200646071	GDNF_F24
39989	cg26416745	-0.000102144554855625	GDNF_F24
39990	cg13697021	7.73999315526068e-05	GDNF_F24
39991	cg08930131	-2.05371514626774e-05	GDNF_F24
39992	cg17025149	0.000109809236036654	GDNF_F24
39993	cg03664097	7.76484353833259e-05	GDNF_F24
39994	cg11668770	-3.95716314923091e-05	GDNF_F24
39995	cg16182351	1.95404740390308e-05	GDNF_F24
39996	cg03293350	0.000209283835969309	GDNF_F24
39997	cg21035907	0.000896170553848033	GDNF_F24
39998	cg25311470	-3.87593293184415e-05	GDNF_F24
39999	cg04093211	5.77635613688605e-06	GDNF_F24
40000	cg12497679	4.96703250220586e-05	GDNF_F24
40001	cg07478210	-0.000142999768165269	GDNF_F24
40002	cg08788842	-0.000327500022329589	GDNF_F24
40003	cg09546902	-2.18677867486993e-05	GDNF_F24
40004	cg02235871	0.000150717099566559	GDNF_F24
40005	cg03864121	0.000112904127318906	GDNF_F24
40006	cg23737713	0.000653835370056026	GDNF_F24
40007	cg11356552	-3.85576688319415e-05	GDNF_F24
40008	cg13576138	4.94700016288919e-05	GDNF_F24
40009	cg06361936	-0.000109516702931898	GDNF_F24
40010	cg15184824	-8.57974112930244e-06	GDNF_F24
40011	cg21602274	2.84367038199655e-06	GDNF_F24
40012	cg04749381	-6.84129420980439e-05	GDNF_F24
40013	cg10127436	8.21493457965628e-05	GDNF_F24
40014	cg25882423	-6.73731422130611e-05	GDNF_F24
40015	cg02191183	0.000126109933395104	GDNF_F24
40016	cg20668546	1.22268510653836e-05	GDNF_F24
40017	cg14713504	0.000165481827790617	GDNF_F24
40018	cg20586996	-0.000142684734410775	GDNF_F24
40019	cg25689940	-1.41962071788497e-05	GDNF_F24
40020	cg25490352	-7.39974183656893e-05	GDNF_F24
40021	cg20847688	0.000194954962778515	GDNF_F24
40022	cg22240394	6.76287592817975e-06	GDNF_F24
40023	cg01998671	-0.000147848695143158	GDNF_F24
40024	cg17706093	0.000450436451414548	GDNF_F24
40025	cg08015107	-0.000213279495347177	GDNF_F24
40026	cg23531340	-0.000145630892214582	GDNF_F24
40027	cg01107185	0.000223726416784115	GDNF_F24
40028	cg04277076	-6.2174841212779e-05	GDNF_F24
40029	cg17307150	-9.13328486791731e-05	GDNF_F24
40030	cg21367586	0.000919346442988967	GDNF_F24
40031	cg10728452	-5.41336583889488e-06	GDNF_F24
40032	cg05729185	9.04274055163741e-05	GDNF_F24
40033	cg01134637	-3.86242588932153e-05	GDNF_F24
40034	cg11647681	6.77866160675981e-05	GDNF_F24
40035	cg04686319	5.84743019477509e-05	GDNF_F24
40036	cg05233950	0.00028074534342786	GDNF_F24
40037	cg21901928	0.000473380743950397	GDNF_F24
40038	cg02360514	-4.33011397346636e-05	GDNF_F24
40039	cg12117227	3.10281224778643e-05	GDNF_F24
40040	cg14855529	0.000209732506861803	GDNF_F24
40041	cg13389209	0.000247281143324961	GDNF_F24
40042	cg09554948	8.23521107444466e-05	GDNF_F24
40043	cg03236724	3.45400255538382e-05	GDNF_F24
40044	cg24508280	0.000118672856671542	GDNF_F24
40045	cg26764764	1.87963661774211e-05	GDNF_F24
40046	cg13657095	-3.51197774318426e-05	GDNF_F24
40047	cg15473329	4.68971433385683e-05	GDNF_F24
40048	cg01833234	-0.000463509792875405	GDNF_F24
40049	cg10414074	-3.42871903263189e-05	GDNF_F24
40050	cg12319795	-0.000368865660014005	GDNF_F24
40051	cg12673559	0.000589635607849871	GDNF_F24
40052	cg09947519	-9.04106621577158e-05	GDNF_F24
40053	cg22354884	0.00018250787418444	GDNF_F24
40054	cg27286093	0.000148676615367442	GDNF_F24
40055	cg04244036	2.60280678328008e-06	GDNF_F24
40056	cg08861434	0.000248511853853127	GDNF_F24
40057	cg17394124	0.000175190349525204	GDNF_F24
40058	cg03416564	8.72391536518003e-06	GDNF_F24
40059	cg14465165	0.000402432730484805	GDNF_F24
40060	cg12946856	4.68064471948745e-05	GDNF_F24
40061	cg11507473	-5.58010699366886e-05	GDNF_F24
40062	cg21269770	-0.000250381027376979	GDNF_F24
40063	cg06882932	0.000122832121720124	GDNF_F24
40064	cg12165501	-6.24561538703466e-05	GDNF_F24
40065	cg01863290	-0.000173828285617475	GDNF_F24
40066	cg19170021	-0.000196510990099477	GDNF_F24
40067	cg19825787	0.000417829145101525	GDNF_F24
40068	cg01829672	4.54279329184037e-05	GDNF_F24
40069	cg22417613	-0.000254827527781061	GDNF_F24
40070	cg09501074	-4.27475466731785e-06	GDNF_F24
40071	cg18434356	-0.000467405257334558	GDNF_F24
40072	cg17147589	-1.5516103693376e-05	GDNF_F24
40073	cg19025497	-7.07844901273644e-06	GDNF_F24
40074	cg17429662	-9.55038989472614e-05	GDNF_F24
40075	cg07722372	0.00044517701181581	GDNF_F24
40076	cg20019086	-0.000971324123671341	GDNF_F24
40077	cg07312357	8.36276612056418e-07	GDNF_F24
40078	cg24804768	0.000135710289277739	GDNF_F24
40079	cg02754867	0.000268454269922226	GDNF_F24
40080	ch.2.3372683R	-0.000231955273538901	GDNF_F24
40081	cg09074113	-0.000691001525467562	GDNF_F24
40082	cg20312077	-3.68634552883231e-05	GDNF_F24
40083	cg04599356	-0.000153797446810191	GDNF_F24
40084	cg03479012	0.000187158781023027	GDNF_F24
40085	cg26927190	-8.29535974392323e-05	GDNF_F24
40086	cg10312195	-0.000186080972052128	GDNF_F24
40087	cg04534037	0.000411231868145239	GDNF_F24
40088	cg26055019	5.36649647759473e-06	GDNF_F24
40089	cg16533767	0.000212434763329933	GDNF_F24
40090	cg26721644	-0.00093078234827133	GDNF_F24
40091	cg21669441	6.05793077517474e-05	GDNF_F24
40092	cg05321225	-0.000100459964537248	GDNF_F24
40093	cg24646445	5.1220324128438e-05	GDNF_F24
40094	cg15622527	0.000249490020766834	GDNF_F24
40095	cg12520986	0.000281354446334573	GDNF_F24
40096	cg19526751	9.8719890044133e-05	GDNF_F24
40097	cg12196720	3.99560688170413e-05	GDNF_F24
40098	cg00572058	9.04504017828812e-05	GDNF_F24
40099	cg15497724	6.74659950796873e-05	GDNF_F24
40100	cg01835436	7.97089043694852e-05	GDNF_F24
40101	cg05059571	-3.79386981941847e-05	GDNF_F24
40102	cg00566320	-8.00689205436891e-05	GDNF_F24
40103	cg14005996	-3.31946920851901e-05	GDNF_F24
40104	cg24254409	-0.000140238554703188	GDNF_F24
40105	cg01192291	-1.77054894002548e-05	GDNF_F24
40106	cg03435772	-0.000356602614795883	GDNF_F24
40107	cg02305391	0.00047203336575209	GDNF_F24
40108	cg15715049	-2.07969348695155e-05	GDNF_F24
40109	cg16492597	1.83497826953252e-05	GDNF_F24
40110	cg03187568	0.000152283267563163	GDNF_F24
40111	cg17955126	-0.00081990564419667	GDNF_F24
40112	cg10276461	-0.000610410083732284	GDNF_F24
40113	cg03743981	-0.000101615619774283	GDNF_F24
40114	cg13521739	0.000236490931168152	GDNF_F24
40115	cg12545864	0.000209273348953291	GDNF_F24
40116	cg05868019	9.06940328260593e-05	GDNF_F24
40117	cg05130075	-0.000162656819489499	GDNF_F24
40118	cg05172844	8.90349768886967e-05	GDNF_F24
40119	cg18345561	-0.000182573356088795	GDNF_F24
40120	cg26056946	0.000136267826479388	GDNF_F24
40121	cg15467617	-0.00029879407502037	GDNF_F24
40122	cg20951444	1.22154632497506e-05	GDNF_F24
40123	cg15245556	0.000380078355778479	GDNF_F24
40124	cg19921957	0.000132879714310293	GDNF_F24
40125	cg04811638	-0.000148551412146687	GDNF_F24
40126	cg24778683	1.12410058613579e-05	GDNF_F24
40127	cg14332570	5.88244650863669e-05	GDNF_F24
40128	cg11531339	-3.39828515771987e-05	GDNF_F24
40129	cg07423877	0.000707189218300206	GDNF_F24
40130	cg11616753	4.05712224215018e-05	GDNF_F24
40131	cg13064745	-0.00038643009833494	GDNF_F24
40132	cg18270507	0.000195948285369804	GDNF_F24
40133	cg21248554	0.00067367406410559	GDNF_F24
40134	cg06350542	0.000360559691552141	GDNF_F24
40135	cg15357894	-0.000264702247482868	GDNF_F24
40136	cg24746738	5.75424043563856e-05	GDNF_F24
40137	cg00154920	-0.000430241975601242	GDNF_F24
40138	cg07580832	0.000190532239746233	GDNF_F24
40139	cg19119594	4.201214675584e-05	GDNF_F24
40140	cg04423948	9.97639226132579e-05	GDNF_F24
40141	cg17742409	5.12289080408424e-05	GDNF_F24
40142	cg20934520	-0.000280211609104239	GDNF_F24
40143	cg04003051	7.1728059073414e-05	GDNF_F24
40144	cg04499580	-7.16503354232712e-05	GDNF_F24
40145	cg21368996	0.000235730601156874	GDNF_F24
40146	cg06815373	-9.1532026531622e-05	GDNF_F24
40147	cg01861447	-0.000274961272789562	GDNF_F24
40148	cg25561430	9.3285062144768e-05	GDNF_F24
40149	cg22997113	0.00127865876502669	GDNF_F24
40150	cg21849812	-4.40302399763734e-06	GDNF_F24
40151	cg23832334	-0.000264356975934458	GDNF_F24
40152	cg06956006	3.06591019555129e-05	GDNF_F24
40153	cg00162969	-3.50297275061949e-05	GDNF_F24
40154	cg03037271	-2.42439096393054e-05	GDNF_F24
40155	cg23339363	0.000462338929302679	GDNF_F24
40156	cg11404136	8.23290794734656e-05	GDNF_F24
40157	cg26023748	1.52875001396344e-05	GDNF_F24
40158	cg09378448	-0.000175957175751762	GDNF_F24
40159	cg08609238	6.92850218372542e-05	GDNF_F24
40160	cg06252645	-0.000117816658585228	GDNF_F24
40161	cg14467837	0.000223892546661569	GDNF_F24
40162	cg19961228	-3.40569199002943e-05	GDNF_F24
40163	cg09215560	2.06304614838333e-05	GDNF_F24
40164	cg11585022	0.00377621871309404	GDNF_F24
40165	cg07101841	5.70737139627084e-05	GDNF_F24
40166	cg22626548	-6.19902922289631e-05	GDNF_F24
40167	cg01462799	-0.00017237102077589	GDNF_F24
40168	cg02207457	-0.000187894346660653	GDNF_F24
40169	cg00607305	-7.10975608841928e-06	GDNF_F24
40170	cg06226014	0.00033389849270875	GDNF_F24
40171	cg07958937	0.000328685007394752	GDNF_F24
40172	cg03244496	0.000190973125984535	GDNF_F24
40173	cg00284086	-0.000330576478507891	GDNF_F24
40174	cg03585950	-0.000218318303712293	GDNF_F24
40175	cg21437081	9.00200138744686e-05	GDNF_F24
40176	cg09455118	-0.00028988148122181	GDNF_F24
40177	cg14534884	0.000263373342704807	GDNF_F24
40178	cg21894287	-0.00038290033380231	GDNF_F24
40179	cg20963866	-0.000290476340099241	GDNF_F24
40180	cg05411486	9.95135519735576e-05	GDNF_F24
40181	cg00123478	1.7064627938541e-06	GDNF_F24
40182	cg17473962	5.51733200851617e-05	GDNF_F24
40183	cg22120018	0.000228041414462776	GDNF_F24
40184	cg00664106	0.000122702214019211	GDNF_F24
40185	cg00432369	5.83129056009281e-05	GDNF_F24
40186	cg26847747	-0.000630960233511813	GDNF_F24
40187	cg09340403	0.000294065591751863	GDNF_F24
40188	cg01586851	5.14408292999009e-06	GDNF_F24
40189	cg10330056	1.44695987970097e-05	GDNF_F24
40190	cg04719462	0.000233151265940948	GDNF_F24
40191	cg17600065	1.45768082055638e-05	GDNF_F24
40192	cg02315645	0.0005824273804619	GDNF_F24
40193	cg00229477	3.02735311026263e-05	GDNF_F24
40194	cg21133082	3.55018996860432e-05	GDNF_F24
40195	cg20856164	-0.000174965650278269	GDNF_F24
40196	cg04244493	-0.000113451815967768	GDNF_F24
40197	cg08983526	0.000131777740481423	GDNF_F24
40198	cg25166628	2.5141247121611e-05	GDNF_F24
40199	cg12316098	-8.81164347149682e-05	GDNF_F24
40200	cg07470322	-0.000143462810028507	GDNF_F24
40201	cg26878836	5.32496572271984e-05	GDNF_F24
40202	cg16592274	-0.000527191494555419	GDNF_F24
40203	cg23978841	0.000197417520928041	GDNF_F24
40204	cg14390893	5.60408872370322e-05	GDNF_F24
40205	cg01502296	8.5781406841557e-05	GDNF_F24
40206	cg24079251	-3.88396457010096e-05	GDNF_F24
40207	cg05081374	0.000151413404691252	GDNF_F24
40208	cg00838860	0.000280289952691079	GDNF_F24
40209	cg13994177	-7.63894530920459e-05	GDNF_F24
40210	cg14059735	0.000109735027329352	GDNF_F24
40211	cg15807154	-1.83103842265134e-05	GDNF_F24
40212	cg27234180	9.19613054512165e-05	GDNF_F24
40213	cg13201410	3.0387883689211e-05	GDNF_F24
40214	cg04639174	8.2092539373248e-06	GDNF_F24
40215	cg10208574	-0.000468213193174991	GDNF_F24
40216	cg03467138	-6.09188701018269e-05	GDNF_F24
40217	cg14634473	7.68610796316794e-05	GDNF_F24
40218	cg16373141	-0.000165847958299734	GDNF_F24
40219	cg03003252	-0.000212187889420022	GDNF_F24
40220	cg02479305	0.000113115305319432	GDNF_F24
40221	cg13153721	-8.61707872870485e-05	GDNF_F24
40222	cg02863943	-0.002184338289571	GDNF_F24
40223	cg03181524	-0.000322970164705276	GDNF_F24
40224	cg00285980	-9.27013743885965e-05	GDNF_F24
40225	cg17112695	0.000107202342398866	GDNF_F24
40226	cg02041484	0.000126098658480169	GDNF_F24
40227	cg09541000	0.00019169390286292	GDNF_F24
40228	cg14270392	0.000176783566663251	GDNF_F24
40229	cg10208540	0.000285251184199456	GDNF_F24
40230	cg21697512	0.000166108298459991	GDNF_F24
40231	cg11716803	-0.000413431209324441	GDNF_F24
40232	cg24991845	-0.000580282381724022	GDNF_F24
40233	cg18978232	-0.000103693552083435	GDNF_F24
40234	cg03947814	-0.000507836144998849	GDNF_F24
40235	cg13935102	-4.27966057258506e-05	GDNF_F24
40236	cg25945659	9.1592145720022e-07	GDNF_F24
40237	cg07679948	0.000330421932528419	GDNF_F24
40238	cg22051586	1.68992520501364e-05	GDNF_F24
40239	cg08123701	3.80109874099816e-05	GDNF_F24
40240	cg26318560	-0.000219396727326669	GDNF_F24
40241	cg25698935	-0.000185112892421292	GDNF_F24
40242	cg26661402	3.23064303701424e-05	GDNF_F24
40243	cg04406863	3.1567224254958e-05	GDNF_F24
40244	cg13475659	0.000224175823977188	GDNF_F24
40245	cg14197156	4.0769128151987e-05	GDNF_F24
40246	cg19308766	-1.09661922322073e-05	GDNF_F24
40247	cg14652092	0.000228949458310532	GDNF_F24
40248	cg19209355	-1.75181127402959e-05	GDNF_F24
40249	cg21463067	0.000204384731490122	GDNF_F24
40250	cg03917673	0.000124776907155011	GDNF_F24
40251	cg02487049	9.58080205577697e-06	GDNF_F24
40252	cg26305034	-4.06522134851029e-05	GDNF_F24
40253	cg18773591	0.000125610427814872	GDNF_F24
40254	cg11825302	-0.000260276364319621	GDNF_F24
40255	cg23444264	0.000112178715251832	GDNF_F24
40256	cg03849279	-0.000141797613717944	GDNF_F24
40257	cg12987911	-7.94343115986768e-05	GDNF_F24
40258	cg25893560	0.00031426601701339	GDNF_F24
40259	cg19438683	5.29094404101853e-05	GDNF_F24
40260	cg09202145	-3.3087030795766e-05	GDNF_F24
40261	cg08926967	0.000419663288631134	GDNF_F24
40262	cg08817720	-3.44348808573743e-05	GDNF_F24
40263	cg09838442	0.000192525474287384	GDNF_F24
40264	cg01424411	-3.45760986946252e-05	GDNF_F24
40265	cg12914013	0.000367540040404869	GDNF_F24
40266	cg23158877	0.000232798844033116	GDNF_F24
40267	cg07243104	6.85729410346314e-05	GDNF_F24
40268	cg11144103	0.00122582758894074	GDNF_F24
40269	cg09694280	-0.000205478188456727	GDNF_F24
40270	cg13881619	-0.000266370652460107	GDNF_F24
40271	cg08157143	-0.000198232304402658	GDNF_F24
40272	cg23758822	0.000325460935216824	GDNF_F24
40273	cg08364956	-5.45500799576772e-05	GDNF_F24
40274	cg10830795	-0.000233533731555461	GDNF_F24
40275	cg06754664	6.17164615866377e-06	GDNF_F24
40276	cg02245832	5.4395398935618e-05	GDNF_F24
40277	cg18613271	-1.01839347980082e-05	GDNF_F24
40278	cg04161328	0.000213639632116382	GDNF_F24
40279	cg05320271	-1.50722031052049e-05	GDNF_F24
40280	cg14958041	0.000227437670953478	GDNF_F24
40281	cg13328955	7.37849128521818e-05	GDNF_F24
40282	cg19308910	8.88067221801391e-05	GDNF_F24
40283	cg08132944	7.74309480727699e-05	GDNF_F24
40284	cg24544431	-2.19842438003722e-05	GDNF_F24
40285	cg11537677	2.25285710609181e-05	GDNF_F24
40286	cg04146151	4.86212670930458e-05	GDNF_F24
40287	cg07995847	0.000308460486872491	GDNF_F24
40288	cg19994744	8.4226370777278e-05	GDNF_F24
40289	cg09833365	0.000222752218744826	GDNF_F24
40290	cg22138408	-1.1957042880537e-05	GDNF_F24
40291	cg18681352	7.93475026206868e-06	GDNF_F24
40292	cg07168526	-7.70847439552431e-05	GDNF_F24
40293	cg18059699	-4.73708795189852e-05	GDNF_F24
40294	cg03631215	0.00025635423558306	GDNF_F24
40295	cg05998486	2.42988142626685e-05	GDNF_F24
40296	cg18647570	0.000314815322229529	GDNF_F24
40297	cg06876964	-0.000333913952358913	GDNF_F24
40298	cg02045164	3.47143212217035e-05	GDNF_F24
40299	cg21341012	-8.29594443789413e-05	GDNF_F24
40300	cg06559318	0.000438894729734075	GDNF_F24
40301	cg12299931	-0.000179200420465441	GDNF_F24
40302	cg04559484	-2.19132456318446e-05	GDNF_F24
40303	cg06666376	-6.6185994068425e-05	GDNF_F24
40304	cg04494136	-0.000215776259085898	GDNF_F24
40305	cg21093405	0.000156040339005882	GDNF_F24
40306	cg23936493	0.000196692158035508	GDNF_F24
40307	cg13294652	0.000186726579019072	GDNF_F24
40308	cg06122234	0.000256520152439934	GDNF_F24
40309	cg01917046	2.33143228637314e-05	GDNF_F24
40310	cg15597171	-5.03058762130891e-05	GDNF_F24
40311	cg02329205	-0.000313114594122094	GDNF_F24
40312	cg08800613	0.000137001511370111	GDNF_F24
40313	cg17991030	4.05743197641583e-05	GDNF_F24
40314	cg15259593	0.000119581872157249	GDNF_F24
40315	cg09618893	0.000498537795168835	GDNF_F24
40316	cg01890098	3.07237761859199e-05	GDNF_F24
40317	cg07049764	-9.87707661434366e-05	GDNF_F24
40318	cg02464808	-0.000197906975972645	GDNF_F24
40319	cg04530613	0.000121265115846762	GDNF_F24
40320	cg16799111	0.00010283692326241	GDNF_F24
40321	cg18087023	0.000110170485733504	GDNF_F24
40322	cg13429435	0.000141752195544467	GDNF_F24
40323	cg24800226	9.99685092321815e-05	GDNF_F24
40324	cg21496319	-0.000479441030423233	GDNF_F24
40325	cg21885427	-8.5301572859648e-05	GDNF_F24
40326	cg20991686	-0.00105499275368904	GDNF_F24
40327	cg15228774	-0.000138303394296905	GDNF_F24
40328	cg12865487	1.14196727662618e-05	GDNF_F24
40329	cg05099576	-0.000114107570694315	GDNF_F24
40330	cg25306132	-7.18719550601874e-05	GDNF_F24
40331	cg19253125	-0.000245074840692256	GDNF_F24
40332	cg02455391	0.000289803007114767	GDNF_F24
40333	cg07959156	-8.68169438411763e-05	GDNF_F24
40334	cg24525960	7.10459986763969e-05	GDNF_F24
40335	cg22888214	-0.000125470533585448	GDNF_F24
40336	cg10807727	-1.30246906567444e-05	GDNF_F24
40337	cg05788578	-0.000220331296760583	GDNF_F24
40338	cg06061086	0.000107533966087473	GDNF_F24
40339	cg24924206	6.01683420468689e-05	GDNF_F24
40340	cg24240687	-0.00012333248867251	GDNF_F24
40341	cg24523415	0.000484266706807927	GDNF_F24
40342	cg10927093	-4.55123451154671e-05	GDNF_F24
40343	cg11399975	-2.09339301221312e-05	GDNF_F24
40344	cg15732230	-0.000130736415456157	GDNF_F24
40345	cg21631612	0.000285353715407655	GDNF_F24
40346	cg13597766	-5.22097563720294e-06	GDNF_F24
40347	cg06059856	3.92701744441702e-05	GDNF_F24
40348	cg17528382	7.48298312814651e-05	GDNF_F24
40349	cg03264414	0.000402741914210037	GDNF_F24
40350	cg12267800	-0.000176118969328566	GDNF_F24
40351	cg22795891	0.000100336875558796	GDNF_F24
40352	cg04098314	9.06161890586663e-05	GDNF_F24
40353	cg16549490	1.26261017395812e-05	GDNF_F24
40354	cg00832563	6.85705075741464e-05	GDNF_F24
40355	cg04024164	-5.28598082990181e-05	GDNF_F24
40356	cg24516286	-0.000197202431062605	GDNF_F24
40357	cg03289072	0.000522630817072233	GDNF_F24
40358	cg19824894	4.48586781907658e-05	GDNF_F24
40359	cg12492799	-2.97114143292769e-05	GDNF_F24
40360	cg04338446	0.000325685251066186	GDNF_F24
40361	cg08217593	-6.45380819743298e-05	GDNF_F24
40362	cg12400459	-1.01900316774845e-05	GDNF_F24
40363	cg13289200	-0.000106676802606847	GDNF_F24
40364	cg00531949	1.76455312765812e-05	GDNF_F24
40365	cg24938468	-3.19135268766631e-05	GDNF_F24
40366	cg20515871	-1.77975508553857e-05	GDNF_F24
40367	cg19413350	-0.000206740585251155	GDNF_F24
40368	cg24951151	3.2218718817864e-05	GDNF_F24
40369	cg05155922	0.000282337649215865	GDNF_F24
40370	cg19148810	4.22837148235819e-05	GDNF_F24
40371	cg04246708	-0.000107810234310623	GDNF_F24
40372	cg11928184	-3.12672818518757e-05	GDNF_F24
40373	cg07828024	6.5050488994266e-05	GDNF_F24
40374	cg08164670	-7.68020571173634e-05	GDNF_F24
40375	cg07341534	-2.59950814865419e-05	GDNF_F24
40376	cg05836043	0.000179725039946126	GDNF_F24
40377	cg23906454	-5.2647070424429e-05	GDNF_F24
40378	cg12847371	0.000338198586846768	GDNF_F24
40379	cg21478928	-0.000318030422192812	GDNF_F24
40380	cg04505193	-3.69488889628411e-05	GDNF_F24
40381	cg00101013	1.176571679592e-05	GDNF_F24
40382	cg13867747	-5.50258510081825e-05	GDNF_F24
40383	cg18105999	0.000425008856956281	GDNF_F24
40384	cg25725999	7.81650344286319e-05	GDNF_F24
40385	cg06098814	-5.04585077016975e-05	GDNF_F24
40386	cg02346997	-2.32324713544936e-05	GDNF_F24
40387	cg26838858	0.000159261017649272	GDNF_F24
40388	cg03620123	0.000158848797593783	GDNF_F24
40389	cg14255707	0.000377206011552397	GDNF_F24
40390	cg08688659	-2.58540748663929e-05	GDNF_F24
40391	cg21816996	8.10837908791925e-05	GDNF_F24
40392	cg15111296	0.000237229500813144	GDNF_F24
40393	cg12976693	4.61930873408275e-05	GDNF_F24
40394	cg16930254	-5.80690388418297e-05	GDNF_F24
40395	cg09535718	-0.000320080599902132	GDNF_F24
40396	cg00846136	0.000328053924283188	GDNF_F24
40397	cg03115989	1.04877672640867e-05	GDNF_F24
40398	cg17643402	0.000147543630618481	GDNF_F24
40399	cg16014031	-0.000334460390717942	GDNF_F24
40400	cg09732913	-1.15826431109787e-05	GDNF_F24
40401	cg04107099	3.94993731768143e-05	GDNF_F24
40402	cg24188017	-0.000102685962127964	GDNF_F24
40403	cg11507656	-0.000232909478183524	GDNF_F24
40404	cg16496269	0.000962010691075401	GDNF_F24
40405	cg05816866	6.53399993941517e-05	GDNF_F24
40406	cg11312353	0.000704516586187668	GDNF_F24
40407	cg11534817	-6.76301600120046e-05	GDNF_F24
40408	cg08922308	0.000605303422233815	GDNF_F24
40409	cg16361921	0.000510253306210872	GDNF_F24
40410	cg00592532	5.33674316204245e-05	GDNF_F24
40411	cg06719670	0.000176112955324597	GDNF_F24
40412	cg13348197	0.00013356003075979	GDNF_F24
40413	cg11059493	7.7922226174744e-05	GDNF_F24
40414	cg10331884	-0.000101230391150518	GDNF_F24
40415	cg26721803	7.27489024628138e-06	GDNF_F24
40416	cg05180717	0.00015827891716387	GDNF_F24
40417	cg02104138	0.000415714113329375	GDNF_F24
40418	cg14447588	0.00108029540831839	GDNF_F24
40419	cg24549158	1.66873716971866e-05	GDNF_F24
40420	cg11615066	5.87434514559521e-06	GDNF_F24
40421	cg15089551	6.74286250390445e-05	GDNF_F24
40422	cg20953364	4.68290533232834e-05	GDNF_F24
40423	cg04129885	0.000538548783094339	GDNF_F24
40424	cg01502930	-6.50543002999587e-05	GDNF_F24
40425	cg21654058	4.28247350603484e-05	GDNF_F24
40426	cg19733463	-0.000305249727687562	GDNF_F24
40427	cg08565135	-2.18587303394666e-06	GDNF_F24
40428	cg14900246	-0.000308158239801681	GDNF_F24
40429	cg19794536	-1.73329629736795e-05	GDNF_F24
40430	cg19766489	0.0001155628282142	GDNF_F24
40431	cg17146193	0.000112990097188549	GDNF_F24
40432	cg00846036	-9.08092823384936e-05	GDNF_F24
40433	cg21545428	0.000158574108147332	GDNF_F24
40434	cg00146756	-0.000100547172264023	GDNF_F24
40435	cg13423296	2.6773950843238e-05	GDNF_F24
40436	cg26875137	-0.000394197197922001	GDNF_F24
40437	cg03020716	-0.000147837558297669	GDNF_F24
40438	cg07023759	-5.57982095510233e-05	GDNF_F24
40439	cg10239471	-4.6589379597944e-05	GDNF_F24
40440	cg20668177	-6.64391907925203e-05	GDNF_F24
40441	cg07046030	0.000144365868536167	GDNF_F24
40442	cg11547168	-2.94954504491748e-06	GDNF_F24
40443	cg25283626	-6.89909993494815e-05	GDNF_F24
40444	cg07782603	0.000181945741490485	GDNF_F24
40445	cg02498602	1.2131106193386e-05	GDNF_F24
40446	cg17799052	0.000242112675257062	GDNF_F24
40447	cg02516436	5.38400823025439e-05	GDNF_F24
40448	cg14371475	0.000387006270443584	GDNF_F24
40449	cg24741158	7.29991312174087e-05	GDNF_F24
40450	cg09977640	-0.000118670048620041	GDNF_F24
40451	cg05734592	2.6254868622124e-05	GDNF_F24
40452	cg06736134	8.99976970901763e-05	GDNF_F24
40453	cg02966595	2.30427871504668e-05	GDNF_F24
40454	cg20680798	-0.0001046083425655	GDNF_F24
40455	cg16268233	0.000112677991208354	GDNF_F24
40456	cg27284627	-4.75761681413716e-05	GDNF_F24
40457	cg24659812	0.000137914542945845	GDNF_F24
40458	cg26678031	-5.94457250652027e-05	GDNF_F24
40459	cg27218892	9.67203172480622e-05	GDNF_F24
40460	cg12480424	-2.48478540285949e-05	GDNF_F24
40461	cg02352005	-2.06227567119613e-05	GDNF_F24
40462	cg27059698	-2.15206149569455e-05	GDNF_F24
40463	cg00451397	6.87255200071847e-05	GDNF_F24
40464	cg13250903	-9.8200827791569e-05	GDNF_F24
40465	cg15199741	-5.39320190255698e-05	GDNF_F24
40466	cg01148593	-0.000102083223261049	GDNF_F24
40467	cg17475399	8.93812321314726e-05	GDNF_F24
40468	cg13775833	-2.11521508078586e-05	GDNF_F24
40469	cg09293822	8.53344671958527e-05	GDNF_F24
40470	cg27449793	-1.44156202355998e-05	GDNF_F24
40471	cg02933441	0.000241869218073983	GDNF_F24
40472	cg21444331	-0.000262505095764747	GDNF_F24
40473	cg12970757	-0.000992554696775369	GDNF_F24
40474	cg18655880	-3.46445165460773e-05	GDNF_F24
40475	cg12564097	-0.000143317838252881	GDNF_F24
40476	cg12931929	-0.000194002227494137	GDNF_F24
40477	cg06368429	0.000115650649669016	GDNF_F24
40478	cg13547223	5.27377137871341e-05	GDNF_F24
40479	cg01733568	-1.61352969759405e-05	GDNF_F24
40480	cg00986580	-0.000173209548310445	GDNF_F24
40481	cg14891200	-3.74291681528492e-06	GDNF_F24
40482	cg17316718	0.000133134621828819	GDNF_F24
40483	cg08951808	4.06147376942934e-05	GDNF_F24
40484	cg19838098	4.71705952482658e-05	GDNF_F24
40485	cg12501004	3.57092050069933e-05	GDNF_F24
40486	cg15488542	-1.02495956823636e-05	GDNF_F24
40487	cg10244988	-3.3365366405882e-05	GDNF_F24
40488	cg16023796	7.08176222456978e-05	GDNF_F24
40489	cg25593631	0.000428635221156261	GDNF_F24
40490	cg11233420	6.81936811461271e-05	GDNF_F24
40491	cg17935085	7.26938989956745e-06	GDNF_F24
40492	cg03746136	0.000125999115565554	GDNF_F24
40493	cg19589824	-8.65696127183112e-05	GDNF_F24
40494	cg19425969	0.000171303281889472	GDNF_F24
40495	cg06206357	-0.000167113145317182	GDNF_F24
40496	cg04479876	0.00027943721909946	GDNF_F24
40497	cg20526012	0.000108549896691171	GDNF_F24
40498	cg02703675	-3.82102645863109e-05	GDNF_F24
40499	cg17176676	3.32337220851133e-05	GDNF_F24
40500	cg12582330	0.000114970279376503	GDNF_F24
40501	cg19289392	2.47003527963557e-06	GDNF_F24
40502	cg23738564	-0.000280211264849349	GDNF_F24
40503	cg24475517	0.000158309464159576	GDNF_F24
40504	cg23534802	-3.80757780751705e-05	GDNF_F24
40505	cg11542898	-8.05557747843136e-05	GDNF_F24
40506	cg14911395	-0.000179926766570944	GDNF_F24
40507	cg11100450	-0.00011862265448605	GDNF_F24
40508	cg17130882	0.000157966688105723	GDNF_F24
40509	cg22507154	-0.000366271702565712	GDNF_F24
40510	cg16178440	6.61648763345054e-05	GDNF_F24
40511	cg25657413	5.71893589627275e-05	GDNF_F24
40512	cg11727383	9.55489021150701e-05	GDNF_F24
40513	cg11728809	-1.15734217271627e-05	GDNF_F24
40514	cg00798646	0.000359514497559849	GDNF_F24
40515	cg03749037	-0.000113284190949338	GDNF_F24
40516	cg22417566	0.000131415634958002	GDNF_F24
40517	cg27611988	1.51639051729188e-05	GDNF_F24
40518	cg01190842	-9.69104252937885e-05	GDNF_F24
40519	cg14995160	-4.22937527924279e-05	GDNF_F24
40520	cg25481252	-5.255263776416e-05	GDNF_F24
40521	cg20221293	-4.41260172099028e-05	GDNF_F24
40522	cg12671634	0.000590407458904004	GDNF_F24
40523	cg22136125	0.000197384192446621	GDNF_F24
40524	cg08657492	0.000532388954659117	GDNF_F24
40525	cg05884938	0.000111693412714334	GDNF_F24
40526	cg09126741	-0.000166689232338453	GDNF_F24
40527	cg23256822	-4.84804142302818e-05	GDNF_F24
40528	cg07261996	-9.54717959485739e-05	GDNF_F24
40529	cg23946286	-2.36683411581737e-05	GDNF_F24
40530	cg01021334	0.000465646843252859	GDNF_F24
40531	cg08169827	6.87017208785961e-05	GDNF_F24
40532	cg26988853	0.00033012063405583	GDNF_F24
40533	cg23885934	2.21138157394223e-05	GDNF_F24
40534	cg07668606	-0.000459426988006187	GDNF_F24
40535	cg16557906	4.57500371574472e-05	GDNF_F24
40536	cg08025630	0.000172278724925401	GDNF_F24
40537	cg08025038	-0.000432649132255558	GDNF_F24
40538	cg15055810	0.000335137830904444	GDNF_F24
40539	cg24811777	-0.00147785255190063	GDNF_F24
40540	cg18969422	2.0007324215696e-05	GDNF_F24
40541	cg13621184	4.7999464447818e-05	GDNF_F24
40542	cg04507495	0.000183452493492345	GDNF_F24
40543	cg14662522	-6.48788909840984e-06	GDNF_F24
40544	cg02599053	5.69247253577554e-05	GDNF_F24
40545	cg04124962	0.000151427509675578	GDNF_F24
40546	cg25682780	-0.000133896618867829	GDNF_F24
40547	cg14183927	-0.000347630106616268	GDNF_F24
40548	cg18360347	0.000219591794970782	GDNF_F24
40549	cg25178749	0.000187234060355657	GDNF_F24
40550	cg11543958	2.05120584027903e-05	GDNF_F24
40551	cg06151579	-0.000102116819310365	GDNF_F24
40552	cg12801552	7.6154132000191e-05	GDNF_F24
40553	cg07431106	1.59549614943758e-06	GDNF_F24
40554	cg13986860	-5.73529487896942e-05	GDNF_F24
40555	cg02461460	-0.000293244745348741	GDNF_F24
40556	cg24395672	0.000130725994268159	GDNF_F24
40557	cg00429829	-0.000512592310660829	GDNF_F24
40558	cg01540869	-0.000126005464532753	GDNF_F24
40559	cg12298745	0.00013808655370606	GDNF_F24
40560	cg26402811	-7.06669279256552e-05	GDNF_F24
40561	cg13244645	0.000231987083905862	GDNF_F24
40562	cg13827597	-4.35184132853492e-05	GDNF_F24
40563	cg27408897	0.00015925046738064	GDNF_F24
40564	cg17197448	6.70105489060939e-05	GDNF_F24
40565	cg16313966	0.00057433737197071	GDNF_F24
40566	cg12478095	0.000229443037663881	GDNF_F24
40567	cg08167918	-0.000287795053116949	GDNF_F24
40568	cg07716635	8.92950052394799e-05	GDNF_F24
40569	cg21673927	-0.00011680732131361	GDNF_F24
40570	cg12845268	7.93543711956961e-05	GDNF_F24
40571	cg17361154	5.19686179077438e-05	GDNF_F24
40572	cg19690403	-4.02831574721834e-05	GDNF_F24
40573	cg20665259	0.000252977999477592	GDNF_F24
40574	cg24205669	-3.68545857793219e-05	GDNF_F24
40575	cg02386994	1.26790915673221e-05	GDNF_F24
40576	cg08305552	-1.68499345315191e-05	GDNF_F24
40577	cg16272894	-0.000181574291420271	GDNF_F24
40578	cg07075322	0.000393807074231991	GDNF_F24
40579	cg10803827	1.38059385304522e-05	GDNF_F24
40580	cg03732007	-2.3474463694492e-05	GDNF_F24
40581	cg16830475	0.000151442734940498	GDNF_F24
40582	cg20374441	3.65262638478472e-05	GDNF_F24
40583	cg07208616	-9.54488232554491e-05	GDNF_F24
40584	cg17662683	-0.000109681720955802	GDNF_F24
40585	cg26831462	9.41015010222278e-05	GDNF_F24
40586	cg09055509	5.9962666902704e-05	GDNF_F24
40587	cg00106419	0.000495480557370131	GDNF_F24
40588	cg01512573	4.57036057589457e-05	GDNF_F24
40589	cg10508193	0.000159331035484575	GDNF_F24
40590	cg09883841	-0.000163500485159302	GDNF_F24
40591	cg11070863	-6.82926743850309e-05	GDNF_F24
40592	cg16146353	0.000140346928947636	GDNF_F24
40593	cg18354264	0.000137405018975696	GDNF_F24
40594	cg06300658	0.000288377510405919	GDNF_F24
40595	cg04607699	4.50731704438908e-06	GDNF_F24
40596	cg19862769	6.61697755753464e-05	GDNF_F24
40597	cg08499988	1.72054723116222e-05	GDNF_F24
40598	cg12814117	0.000690516885989906	GDNF_F24
40599	cg09942743	2.66496284523648e-05	GDNF_F24
40600	cg14482388	0.000153634127354843	GDNF_F24
40601	cg16788050	0.000450374432906448	GDNF_F24
40602	cg24393700	-1.23402715760275e-05	GDNF_F24
40603	cg22425860	6.30266799395669e-05	GDNF_F24
40604	cg04954225	-0.000117319873274579	GDNF_F24
40605	cg18106507	-0.000115821301777121	GDNF_F24
40606	cg00463890	-1.08705458552978e-05	GDNF_F24
40607	cg08390732	-0.000126009298692388	GDNF_F24
40608	cg03835428	-2.50174103849851e-05	GDNF_F24
40609	cg02347367	4.28376411990858e-05	GDNF_F24
40610	cg09115571	0.000232474278104143	GDNF_F24
40611	cg23168520	-8.37173172256412e-05	GDNF_F24
40612	cg05397629	-0.000117124643777136	GDNF_F24
40613	cg14613235	0.000100804932040462	GDNF_F24
40614	cg12974660	-7.08898240347559e-05	GDNF_F24
40615	cg00669182	0.000220192703566692	GDNF_F24
40616	cg25824217	0.000259151603510148	GDNF_F24
40617	cg06607491	-5.26073825773759e-05	GDNF_F24
40618	cg24186868	0.000125967146023238	GDNF_F24
40619	cg21462785	-1.324817768595e-06	GDNF_F24
40620	cg11681428	-0.000321314764050581	GDNF_F24
40621	cg19277119	0.000405799389945295	GDNF_F24
40622	cg14973445	-0.000176486748549226	GDNF_F24
40623	cg14112477	-0.000207161657354124	GDNF_F24
40624	cg14367630	0.000159674939020381	GDNF_F24
40625	cg16162930	0.00430815088764816	GDNF_F24
40626	cg18507272	-1.33732424174501e-05	GDNF_F24
40627	cg08245578	0.000217088787577535	GDNF_F24
40628	cg03002080	-4.51598404598562e-05	GDNF_F24
40629	cg24430207	8.39493268056886e-06	GDNF_F24
40630	cg07859548	2.83417786033225e-05	GDNF_F24
40631	cg07549449	0.00022350182554561	GDNF_F24
40632	cg09867358	-0.000238334250076138	GDNF_F24
40633	cg00819417	0.000505344218764851	GDNF_F24
40634	cg15459243	5.00253018109811e-05	GDNF_F24
40635	cg08518150	3.17082528362743e-05	GDNF_F24
40636	cg24298665	0.000191719806337233	GDNF_F24
40637	cg17668846	6.82045979705336e-05	GDNF_F24
40638	cg27257899	0.000330109637350465	GDNF_F24
40639	cg19595970	-0.000146076745712003	GDNF_F24
40640	cg15948536	-0.000620962901737804	GDNF_F24
40641	cg21191808	-5.58190549988252e-05	GDNF_F24
40642	cg15685424	-0.000212501127944602	GDNF_F24
40643	cg20708305	3.94520926770061e-05	GDNF_F24
40644	cg02027833	2.62676625139813e-05	GDNF_F24
40645	cg21108875	-6.05789239862396e-06	GDNF_F24
40646	cg15304679	-2.31124491754187e-05	GDNF_F24
40647	cg04087039	0.000518071148101201	GDNF_F24
40648	cg20469419	0.000167990461435288	GDNF_F24
40649	cg09105440	-0.000291559852835701	GDNF_F24
40650	cg16102971	6.88211851495096e-05	GDNF_F24
40651	cg12227808	-4.11350064393351e-05	GDNF_F24
40652	cg27091343	-0.000291155765446659	GDNF_F24
40653	cg16814322	0.000134655942050771	GDNF_F24
40654	cg25455773	-2.67671072033847e-05	GDNF_F24
40655	cg02139623	-7.90308121043585e-05	GDNF_F24
40656	cg16664352	0.000200903896602984	GDNF_F24
40657	cg15156528	-6.44575857166156e-06	GDNF_F24
40658	cg09562537	5.41838857194257e-05	GDNF_F24
40659	cg01306783	5.21140134700122e-05	GDNF_F24
40660	cg21127365	2.29972310067296e-05	GDNF_F24
40661	cg09589565	-0.00035416525744308	GDNF_F24
40662	cg15240253	0.000187254621630886	GDNF_F24
40663	cg09576619	0.000346946123868699	GDNF_F24
40664	cg16767880	-0.00148811612260758	GDNF_F24
40665	cg17773562	-0.000576440277671662	GDNF_F24
40666	cg12835736	1.74545368533739e-05	GDNF_F24
40667	cg02343451	-3.44167122641256e-05	GDNF_F24
40668	cg21916114	-0.000160704867665841	GDNF_F24
40669	cg23231148	9.17353379950292e-06	GDNF_F24
40670	cg16083044	0.000922477953051798	GDNF_F24
40671	cg07641040	0.00020155178489261	GDNF_F24
40672	cg03512172	-0.000164187761262476	GDNF_F24
40673	cg25031670	-8.15561066597833e-05	GDNF_F24
40674	cg07944400	0.000124878937836107	GDNF_F24
40675	cg23875532	2.45521829554871e-08	GDNF_F24
40676	cg00750563	3.70363785240949e-05	GDNF_F24
40677	cg13168774	-0.00013530326284152	GDNF_F24
40678	cg05394561	-0.00021091826242176	GDNF_F24
40679	cg20488123	-7.10085710554464e-05	GDNF_F24
40680	cg24365098	-2.73342584982729e-05	GDNF_F24
40681	cg19702703	-0.000101530132950825	GDNF_F24
40682	cg16151532	-6.64299856875607e-05	GDNF_F24
40683	cg00271506	1.33985047952706e-05	GDNF_F24
40684	cg08739648	6.3125186468243e-05	GDNF_F24
40685	cg15892776	-0.0002078701419246	GDNF_F24
40686	cg17638841	9.56592426875351e-05	GDNF_F24
40687	cg05643519	-9.80561453139839e-05	GDNF_F24
40688	cg05949591	8.61740100998246e-05	GDNF_F24
40689	cg16587228	0.000167303933668046	GDNF_F24
40690	cg25641855	6.45285247003338e-05	GDNF_F24
40691	cg13911269	7.23810880511841e-05	GDNF_F24
40692	cg23798544	4.35826016350487e-05	GDNF_F24
40693	cg06300974	-0.000119234016409288	GDNF_F24
40694	cg07666134	-0.000303948511406305	GDNF_F24
40695	cg07168543	0.000201668918609189	GDNF_F24
40696	cg03967830	0.000222002122355788	GDNF_F24
40697	cg01835326	1.33527508577668e-05	GDNF_F24
40698	cg26163817	4.98061559803596e-05	GDNF_F24
40699	cg04125521	-4.86434833855116e-05	GDNF_F24
40700	cg13777783	-2.18419001252491e-05	GDNF_F24
40701	cg07780528	-0.000428238799338443	GDNF_F24
40702	cg07213487	9.04509594748737e-05	GDNF_F24
40703	cg09932216	8.84436246017586e-05	GDNF_F24
40704	cg25268863	2.91477434762905e-05	GDNF_F24
40705	cg23780158	-1.20691245110506e-05	GDNF_F24
40706	cg08937075	-0.000223891046231114	GDNF_F24
40707	cg21499949	1.8699576688678e-05	GDNF_F24
40708	cg02053114	-0.000336067764547553	GDNF_F24
40709	cg05142677	0.00012104527441302	GDNF_F24
40710	cg04388792	-0.000763023544911299	GDNF_F24
40711	cg07900986	-0.000282238276543545	GDNF_F24
40712	cg18783003	-0.000182686501318293	GDNF_F24
40713	cg01895740	-5.70486515311811e-05	GDNF_F24
40714	cg13536447	-3.26256568992556e-05	GDNF_F24
40715	cg18270675	0.000229112739362947	GDNF_F24
40716	cg11188223	0.000143707567852825	GDNF_F24
40717	cg25811078	5.3591684719554e-05	GDNF_F24
40718	cg22234943	-0.000160456682976584	GDNF_F24
40719	cg27364205	-0.000196731272386671	GDNF_F24
40720	cg05683379	0.000140087623855823	GDNF_F24
40721	cg04784266	0.000225032380550535	GDNF_F24
40722	cg22547930	-0.000179915911231352	GDNF_F24
40723	cg10999045	4.15243238574947e-05	GDNF_F24
40724	cg16447311	-0.000111852009432778	GDNF_F24
40725	cg02507579	-8.95876449691365e-05	GDNF_F24
40726	cg03886690	-7.02457977532171e-06	GDNF_F24
40727	cg14921724	4.18238572926005e-05	GDNF_F24
40728	cg26809965	-0.000440064977474907	GDNF_F24
40729	cg00609227	-1.42209130102437e-05	GDNF_F24
40730	cg00259367	-8.62167937372396e-06	GDNF_F24
40731	cg25911257	4.24961802803456e-05	GDNF_F24
40732	cg18228076	0.000651259389067556	GDNF_F24
40733	cg25183191	-8.08310116839071e-06	GDNF_F24
40734	cg23699144	-7.91374698856259e-05	GDNF_F24
40735	cg01289343	-1.30059096746869e-05	GDNF_F24
40736	cg08815970	-4.81678005005329e-05	GDNF_F24
40737	cg09311383	0.000194960789142885	GDNF_F24
40738	cg15613905	-0.000247509696419221	GDNF_F24
40739	cg09570958	4.23963504020919e-05	GDNF_F24
40740	cg24574901	-4.25133467196961e-05	GDNF_F24
40741	cg04747678	-8.92700001734195e-06	GDNF_F24
40742	cg05986623	-0.000117924562907983	GDNF_F24
40743	cg05720751	1.75906164238163e-05	GDNF_F24
40744	cg07898120	0.000183662827129189	GDNF_F24
40745	cg04654299	0.000135143380973189	GDNF_F24
40746	cg06528823	4.23331738138888e-05	GDNF_F24
40747	cg19856897	-0.000137905836540939	GDNF_F24
40748	cg00010848	2.69285357939014e-05	GDNF_F24
40749	cg06372850	0.000205535741364441	GDNF_F24
40750	cg13469320	-7.00395993187471e-05	GDNF_F24
40751	cg10249983	0.000641396651702679	GDNF_F24
40752	cg10022248	-0.000261681029121435	GDNF_F24
40753	cg22944610	8.15601722267156e-05	GDNF_F24
40754	cg12406655	0.000166222659076895	GDNF_F24
40755	cg04074307	0.000196043283843308	GDNF_F24
40756	cg26078139	-0.000127614005722777	GDNF_F24
40757	cg07138399	0.000176047116054959	GDNF_F24
40758	cg01739509	0.00042430520529393	GDNF_F24
40759	cg12044410	-0.000126092240700915	GDNF_F24
40760	cg14679453	-0.000197995590473905	GDNF_F24
40761	cg01691090	-0.000152643766437702	GDNF_F24
40762	cg14195318	-8.16702747124317e-06	GDNF_F24
40763	cg18185149	0.000380219984628459	GDNF_F24
40764	cg23093815	4.52519963304543e-05	GDNF_F24
40765	cg23360102	-0.000116679850044406	GDNF_F24
40766	cg16416548	7.39674986744326e-05	GDNF_F24
40767	cg23266597	-7.59742506566203e-06	GDNF_F24
40768	cg02883770	-0.000121396464279881	GDNF_F24
40769	cg14815762	-6.20285374989667e-05	GDNF_F24
40770	cg03045620	-5.57210548122587e-06	GDNF_F24
40771	cg07291065	-4.00186601150037e-05	GDNF_F24
40772	cg24103220	0.000328680324480057	GDNF_F24
40773	cg07876788	0.000397603002026991	GDNF_F24
40774	cg16758317	-0.000216896504889779	GDNF_F24
40775	cg02973993	9.9044270404128e-05	GDNF_F24
40776	cg07484986	6.01119147733516e-05	GDNF_F24
40777	cg10882476	-1.44465799609431e-05	GDNF_F24
40778	cg02145748	5.60415253505429e-06	GDNF_F24
40779	cg06615123	0.00055587129294877	GDNF_F24
40780	cg04397884	6.97330544538208e-05	GDNF_F24
40781	cg14579118	-1.12637730122222e-06	GDNF_F24
40782	cg27097923	0.000142125760858782	GDNF_F24
40783	cg04212047	3.85941942525503e-05	GDNF_F24
40784	cg15212455	-0.000247231199947157	GDNF_F24
40785	cg26052456	0.000192773981767868	GDNF_F24
40786	cg27547265	0.000161719748958425	GDNF_F24
40787	cg07625849	0.00022487484125548	GDNF_F24
40788	cg19504001	-6.4869141726714e-05	GDNF_F24
40789	cg09824328	-0.000427660511687238	GDNF_F24
40790	cg05824809	0.000108268236068149	GDNF_F24
40791	cg05083839	7.62012035844027e-06	GDNF_F24
40792	cg01204187	-4.75259393282293e-05	GDNF_F24
40793	cg05745720	-3.29740041569123e-05	GDNF_F24
40794	cg18482198	0.000142557206687538	GDNF_F24
40795	cg23877242	7.6731876901816e-05	GDNF_F24
40796	cg07805029	-0.000150348084845917	GDNF_F24
40797	cg23931065	-0.000284906232270515	GDNF_F24
40798	cg14308254	-7.49650367818182e-05	GDNF_F24
40799	cg13732201	-6.63293383784294e-06	GDNF_F24
40800	cg08971484	0.000214467370769873	GDNF_F24
40801	cg00792799	-0.000109024786808187	GDNF_F24
40802	cg05332308	1.96228242568372e-05	GDNF_F24
40803	cg18514407	-0.000266173914281864	GDNF_F24
40804	cg00668303	-1.58324518455536e-06	GDNF_F24
40805	cg23859703	7.58832910530522e-05	GDNF_F24
40806	cg25412536	0.000141820996698033	GDNF_F24
40807	cg18430222	0.000437782661979146	GDNF_F24
40808	cg01124922	0.000224174477294045	GDNF_F24
40809	cg25323331	-0.00027093960135143	GDNF_F24
40810	cg09669699	0.00025403992567481	GDNF_F24
40811	cg09123668	-4.65353412328579e-05	GDNF_F24
40812	cg15622155	-1.20274973465264e-05	GDNF_F24
40813	cg13946678	7.82855831301278e-05	GDNF_F24
40814	cg07563725	0.000356322571495692	GDNF_F24
40815	cg19674611	0.000187033285536967	GDNF_F24
40816	cg03561787	0.000323803754358519	GDNF_F24
40817	cg26440042	-0.000116349423720912	GDNF_F24
40818	cg26109510	-7.15861381924595e-05	GDNF_F24
40819	cg06247108	-0.000185099007450136	GDNF_F24
40820	cg02611374	-0.000198721913064151	GDNF_F24
40821	cg14162952	1.04044300275713e-05	GDNF_F24
40822	cg16340410	0.000247112926382746	GDNF_F24
40823	cg14698238	-0.000295093846961517	GDNF_F24
40824	cg18669588	2.84959910913286e-05	GDNF_F24
40825	cg21870668	0.000130477053904035	GDNF_F24
40826	cg04815049	-0.000275876878506064	GDNF_F24
40827	cg22851299	-9.89855078413095e-05	GDNF_F24
40828	cg07162861	0.000164970782667424	GDNF_F24
40829	cg24725431	0.000172342821507801	GDNF_F24
40830	cg08551333	0.000468188827711086	GDNF_F24
40831	cg09223563	-9.42862138993988e-05	GDNF_F24
40832	cg07350977	3.74568056663261e-06	GDNF_F24
40833	cg02304751	1.42179307648531e-05	GDNF_F24
40834	cg24014019	-8.39434035874021e-05	GDNF_F24
40835	cg25782983	-7.32566338947962e-05	GDNF_F24
40836	cg11475942	0.00047459010796064	GDNF_F24
40837	cg03067613	-0.000160840655959863	GDNF_F24
40838	cg24786434	-8.8558113254613e-05	GDNF_F24
40839	cg10153532	-1.88157055228214e-05	GDNF_F24
40840	cg10004653	-0.000123504247118854	GDNF_F24
40841	cg19485202	-0.000411630819055194	GDNF_F24
40842	cg19695978	-0.000255447293685901	GDNF_F24
40843	cg05728295	5.75470158061653e-05	GDNF_F24
40844	cg05752393	0.000271912401528803	GDNF_F24
40845	cg00014203	0.000240386684920449	GDNF_F24
40846	cg02584225	0.000301608181945989	GDNF_F24
40847	cg15046197	-0.000237524462449675	GDNF_F24
40848	cg17591188	-4.42943249692866e-06	GDNF_F24
40849	cg15138238	0.000147917083474144	GDNF_F24
40850	cg22807110	9.71918332166694e-05	GDNF_F24
40851	cg11186858	0.000108247895000396	GDNF_F24
40852	cg05389038	-2.83875437075355e-05	GDNF_F24
40853	cg22042399	-0.0001900617813128	GDNF_F24
40854	cg14114910	6.99166744352651e-05	GDNF_F24
40855	cg07367607	-0.000115171184551308	GDNF_F24
40856	cg19723678	-8.53922025024246e-05	GDNF_F24
40857	cg12008112	8.9709574129967e-05	GDNF_F24
40858	cg17743555	8.37990229353664e-05	GDNF_F24
40859	cg20544605	0.000121807510646319	GDNF_F24
40860	cg10084383	3.05452876980796e-05	GDNF_F24
40861	cg16684084	-0.000125047766169965	GDNF_F24
40862	cg09795137	3.50403985639033e-05	GDNF_F24
40863	cg13004067	-0.000163342430429841	GDNF_F24
40864	cg04317765	1.20762539874219e-05	GDNF_F24
40865	cg13362621	0.00023737066643765	GDNF_F24
40866	cg12463256	4.13648012758984e-05	GDNF_F24
40867	cg04734949	-2.42852130956996e-05	GDNF_F24
40868	cg17361576	0.000101319120472451	GDNF_F24
40869	cg12895728	-0.000108628867866261	GDNF_F24
40870	cg26858890	0.000176566939552114	GDNF_F24
40871	cg19627381	-0.000105184795399569	GDNF_F24
40872	cg25883333	9.03023127062659e-05	GDNF_F24
40873	cg15054873	-4.56592391288426e-05	GDNF_F24
40874	cg21598294	3.12965240904734e-07	GDNF_F24
40875	cg21809927	-0.000153821153734067	GDNF_F24
40876	cg17319100	-1.68456850296527e-05	GDNF_F24
40877	cg12489444	0.000124633450043763	GDNF_F24
40878	cg27448003	-1.99617184470335e-05	GDNF_F24
40879	cg05762309	7.74126917459773e-05	GDNF_F24
40880	cg19843353	-5.19463182151753e-05	GDNF_F24
40881	cg08683704	3.32926186669732e-05	GDNF_F24
40882	cg07355252	-1.6577106808045e-05	GDNF_F24
40883	cg04826040	-5.99376720421577e-05	GDNF_F24
40884	cg24470880	0.00036924237272819	GDNF_F24
40885	cg08221136	-0.00043614459859266	GDNF_F24
40886	cg19522463	-0.000143316631554833	GDNF_F24
40887	cg12037550	-5.5362767278124e-05	GDNF_F24
40888	cg22502856	-1.36661015266003e-06	GDNF_F24
40889	cg00260201	-9.96676586669097e-06	GDNF_F24
40890	cg02281362	0.000369049310267594	GDNF_F24
40891	cg19093782	0.000202727507188717	GDNF_F24
40892	cg01145928	2.78311364079147e-05	GDNF_F24
40893	cg22206370	-7.10037331592854e-05	GDNF_F24
40894	cg04352534	0.000218172480135742	GDNF_F24
40895	cg11717751	3.08452438855465e-05	GDNF_F24
40896	cg15933418	0.000121415017463283	GDNF_F24
40897	cg20053845	0.00011751530630701	GDNF_F24
40898	cg19954357	-5.27795542599225e-05	GDNF_F24
40899	cg24775697	4.49270308667686e-05	GDNF_F24
40900	cg11074783	-0.000234359923753119	GDNF_F24
40901	cg03516262	-0.000395360374100837	GDNF_F24
40902	ch.8.2197061F	-9.90426611298898e-05	GDNF_F24
40903	cg08715827	-3.82963715232481e-05	GDNF_F24
40904	cg20362634	-5.48694046490517e-05	GDNF_F24
40905	cg22834580	-0.000216087652998416	GDNF_F24
40906	cg10009194	-9.2814122799933e-05	GDNF_F24
40907	cg02546490	0.000775099634911357	GDNF_F24
40908	cg08790890	-1.75895304459459e-05	GDNF_F24
40909	cg11640208	-0.000113284510425845	GDNF_F24
40910	cg09597335	0.000114847412918899	GDNF_F24
40911	cg19313495	-0.000170725078759663	GDNF_F24
40912	cg12327866	0.000861277525692201	GDNF_F24
40913	cg02969418	-3.91314638673257e-05	GDNF_F24
40914	cg14958947	-1.45445614887863e-07	GDNF_F24
40915	cg16303048	0.000391269639027061	GDNF_F24
40916	cg01089070	-9.73383243904846e-05	GDNF_F24
40917	cg16593081	-3.40283597910918e-05	GDNF_F24
40918	cg09963892	-2.9230143400963e-05	GDNF_F24
40919	cg14218917	3.60402230212417e-05	GDNF_F24
40920	cg18258682	-9.73973560141857e-06	GDNF_F24
40921	cg22384690	0.000108357921393173	GDNF_F24
40922	cg21596530	-0.000178276148426435	GDNF_F24
40923	cg09395599	-5.63115134673743e-05	GDNF_F24
40924	cg19587000	0.000156303642052799	GDNF_F24
40925	cg22338883	-7.97865109669138e-05	GDNF_F24
40926	cg13515856	2.72689260705896e-05	GDNF_F24
40927	cg14015441	0.000295854616272702	GDNF_F24
40928	cg21386072	5.93789668228035e-05	GDNF_F24
40929	cg11007362	0.000258366497523241	GDNF_F24
40930	cg16528597	-0.00107996754714721	GDNF_F24
40931	cg13800652	0.000107118169254268	GDNF_F24
40932	cg19062940	8.13419723505505e-05	GDNF_F24
40933	cg11750150	1.31843531660744e-05	GDNF_F24
40934	cg19088238	-0.000155984705923943	GDNF_F24
40935	cg05274788	-4.92580729623367e-05	GDNF_F24
40936	cg25167237	0.000120638444963714	GDNF_F24
40937	cg14018513	-8.65886022590011e-06	GDNF_F24
40938	cg01876490	2.30125184420967e-05	GDNF_F24
40939	cg20301961	0.000109881222777495	GDNF_F24
40940	cg03135687	0.000154200323789013	GDNF_F24
40941	cg12077294	-0.000214933872880661	GDNF_F24
40942	cg04846508	-6.14599790767668e-05	GDNF_F24
40943	cg02908632	0.000234727372889495	GDNF_F24
40944	cg24792360	8.92767714916314e-05	GDNF_F24
40945	cg06010514	-0.000107991011788006	GDNF_F24
40946	cg15373530	4.98838591133232e-05	GDNF_F24
40947	cg03267026	3.89726264263528e-05	GDNF_F24
40948	cg08553400	9.19779907115553e-05	GDNF_F24
40949	cg06058668	0.000142251494782986	GDNF_F24
40950	cg15275286	0.000181909619770909	GDNF_F24
40951	cg20254457	0.000107906339469862	GDNF_F24
40952	cg10767966	0.000178588623653523	GDNF_F24
40953	cg25634693	6.85288983712482e-05	GDNF_F24
40954	cg06460573	-4.9706215797206e-06	GDNF_F24
40955	cg16745085	0.000825858264248932	GDNF_F24
40956	cg20365687	1.92367069903111e-05	GDNF_F24
40957	cg21254120	6.04255439269416e-05	GDNF_F24
40958	cg08462127	-0.000144876936697213	GDNF_F24
40959	cg02176069	-0.000347780059791527	GDNF_F24
40960	cg10528332	-8.14678954073002e-05	GDNF_F24
40961	cg20296298	-0.000335458425777085	GDNF_F24
40962	cg24124620	4.19821406672619e-05	GDNF_F24
40963	cg22735391	-8.66183665341784e-05	GDNF_F24
40964	cg26137190	6.50104183201054e-05	GDNF_F24
40965	cg08978346	5.05878157257798e-05	GDNF_F24
40966	cg18915099	-1.37566191107879e-05	GDNF_F24
40967	cg08634298	-7.351546855149e-05	GDNF_F24
40968	cg05235020	4.43078662572712e-05	GDNF_F24
40969	cg17771652	0.00032111393249836	GDNF_F24
40970	cg05272373	0.000147622732192977	GDNF_F24
40971	cg01882227	1.04013877315532e-05	GDNF_F24
40972	cg25123881	-6.55945449493508e-05	GDNF_F24
40973	cg07036745	1.47656637551912e-05	GDNF_F24
40974	cg01344046	-0.000136681860694033	GDNF_F24
40975	cg02519263	-2.70505762796309e-05	GDNF_F24
40976	cg09339156	-0.000294458822886805	GDNF_F24
40977	cg18594983	9.71533571914167e-06	GDNF_F24
40978	cg22989419	0.000466802372901754	GDNF_F24
40979	cg03019219	-0.000269856500068216	GDNF_F24
40980	cg16673508	1.24259055628074e-05	GDNF_F24
40981	cg12584257	0.000154706550319219	GDNF_F24
40982	cg02002217	-6.88709554511425e-05	GDNF_F24
40983	cg06316886	-0.000279000340994688	GDNF_F24
40984	cg04528483	0.000127188922095918	GDNF_F24
40985	cg11091790	-0.000630078861574678	GDNF_F24
40986	cg27100608	4.575608652856e-05	GDNF_F24
40987	cg04456029	0.000113456613030274	GDNF_F24
40988	cg18864880	0.000115529831816403	GDNF_F24
40989	cg00730185	-4.71738628338827e-05	GDNF_F24
40990	cg13995297	0.000143479771054582	GDNF_F24
40991	cg16383005	-1.84330274817856e-06	GDNF_F24
40992	cg06549384	0.00039873777827101	GDNF_F24
40993	cg15627145	2.13162638103499e-05	GDNF_F24
40994	cg16451391	-7.24045001592511e-05	GDNF_F24
40995	cg19325132	-0.000132763404615809	GDNF_F24
40996	cg12595729	-2.06336994932335e-06	GDNF_F24
40997	cg17033723	0.000240673948067389	GDNF_F24
40998	cg24470466	-0.000543370668985334	GDNF_F24
40999	cg06501991	-0.00130819414254154	GDNF_F24
41000	cg26493397	5.2489460307873e-05	GDNF_F24
41001	cg00238107	0.000112420756320964	GDNF_F24
41002	cg22706883	1.66392443248901e-05	GDNF_F24
41003	cg09080894	-7.67407807069833e-06	GDNF_F24
41004	cg22499139	0.000233446653897828	GDNF_F24
41005	cg08441314	0.000213928263311944	GDNF_F24
41006	cg16396891	0.000315573880043	GDNF_F24
41007	cg15859856	-0.000195501809171321	GDNF_F24
41008	cg17101589	-0.000124852456035045	GDNF_F24
41009	cg15648188	-0.000133700979952468	GDNF_F24
41010	cg18677860	0.000146533375538099	GDNF_F24
41011	cg04161484	-2.56305035038751e-05	GDNF_F24
41012	cg08081323	0.000255806836755757	GDNF_F24
41013	cg01026744	0.000208468026414133	GDNF_F24
41014	cg25593022	1.84088223132855e-05	GDNF_F24
41015	cg07018373	0.000110391980966966	GDNF_F24
41016	cg13856212	-0.000304909609889803	GDNF_F24
41017	cg22616126	0.00012549821982963	GDNF_F24
41018	cg25083782	1.28165891443292e-07	GDNF_F24
41019	cg07561175	4.68569840017888e-05	GDNF_F24
41020	cg26925025	0.000103428024620168	GDNF_F24
41021	cg10333637	-0.000290452684378242	GDNF_F24
41022	cg22830202	-0.000233113370053575	GDNF_F24
41023	cg04414026	0.000152123211500322	GDNF_F24
41024	cg16912386	0.000643787535070539	GDNF_F24
41025	cg27433661	0.000165348873115647	GDNF_F24
41026	cg23063825	-0.000405293357226214	GDNF_F24
41027	cg10881745	-8.94707382144855e-05	GDNF_F24
41028	cg21631904	-0.0001403276145477	GDNF_F24
41029	cg04592289	0.000179435902672376	GDNF_F24
41030	cg25648203	0.000121900590822658	GDNF_F24
41031	cg26409092	-0.000154697079193104	GDNF_F24
41032	cg08091806	-0.000106485485503775	GDNF_F24
41033	cg03575933	-1.94604484010026e-05	GDNF_F24
41034	cg15084701	1.36138209340727e-05	GDNF_F24
41035	cg02407048	0.000281659823859219	GDNF_F24
41036	cg06027011	-2.56830550905787e-05	GDNF_F24
41037	cg02608002	-5.80266258781361e-05	GDNF_F24
41038	cg03266952	0.000283385296763165	GDNF_F24
41039	cg24316781	-5.26924486874322e-05	GDNF_F24
41040	cg26076233	-0.000528274600885377	GDNF_F24
41041	cg02436969	0.000162394809545023	GDNF_F24
41042	cg14016907	-0.000101435854228749	GDNF_F24
41043	cg02815135	-0.000187284234823645	GDNF_F24
41044	cg26453543	3.08387024654523e-05	GDNF_F24
41045	cg02319704	6.49140280010014e-05	GDNF_F24
41046	cg08914310	-0.000190131602675788	GDNF_F24
41047	cg09634950	0.000351704909505006	GDNF_F24
41048	cg20739205	-0.000161414786496409	GDNF_F24
41049	cg07431672	5.20525132538035e-05	GDNF_F24
41050	cg20434741	0.00029951274000122	GDNF_F24
41051	cg13994823	0.000126108936680303	GDNF_F24
41052	cg27062243	-0.000230483314987976	GDNF_F24
41053	cg11844835	0.000162964035420322	GDNF_F24
41054	cg12030941	-2.21840119982569e-05	GDNF_F24
41055	cg06861115	0.000247259615001194	GDNF_F24
41056	cg08468401	-0.000426745076179742	GDNF_F24
41057	cg15351009	-0.000111867022689771	GDNF_F24
41058	cg24923931	-0.00043306522859637	GDNF_F24
41059	cg25976181	1.13544909276148e-05	GDNF_F24
41060	cg04571827	0.000141980216193769	GDNF_F24
41061	cg26255198	-4.44197372430206e-05	GDNF_F24
41062	cg08213909	-9.75249078925669e-05	GDNF_F24
41063	cg05795077	-0.00040458749847654	GDNF_F24
41064	cg12921070	0.000248096181564571	GDNF_F24
41065	cg13085038	4.56833894533662e-05	GDNF_F24
41066	cg17278401	-4.62166809872785e-05	GDNF_F24
41067	cg25118516	2.17705320934948e-05	GDNF_F24
41068	cg11796780	0.000278958995703709	GDNF_F24
41069	cg13721534	-0.000221446958760893	GDNF_F24
41070	cg27030655	0.000125445352574871	GDNF_F24
41071	cg04076526	-0.000166839741743458	GDNF_F24
41072	cg13360002	-4.36658084138695e-05	GDNF_F24
41073	cg18786623	-0.00105368162848106	GDNF_F24
41074	cg25468928	-6.06648502503729e-05	GDNF_F24
41075	cg21561956	6.11451536283852e-05	GDNF_F24
41076	cg09790565	-6.14649368788313e-05	GDNF_F24
41077	cg22950435	6.0174847476749e-05	GDNF_F24
41078	cg11000754	-0.000359338596190186	GDNF_F24
41079	cg05216056	0.000303618444635944	GDNF_F24
41080	cg00774777	-5.4251150954939e-05	GDNF_F24
41081	cg10956818	0.000165299101964182	GDNF_F24
41082	cg13215970	5.75590802715301e-07	GDNF_F24
41083	cg11394566	-0.000565820791827262	GDNF_F24
41084	cg03466406	9.43155930191161e-06	GDNF_F24
41085	cg15322070	-9.08152895803991e-05	GDNF_F24
41086	cg02625222	0.000398934025446974	GDNF_F24
41087	cg09018483	7.72852088082387e-06	GDNF_F24
41088	cg04628881	3.02292410346031e-05	GDNF_F24
41089	cg17080227	-0.000446400714849884	GDNF_F24
41090	cg16407369	2.09730103150244e-06	GDNF_F24
41091	cg01245880	0.000373089370487434	GDNF_F24
41092	cg09957458	-0.000109164087438095	GDNF_F24
41093	cg16405288	0.00181161421259106	GDNF_F24
41094	cg12875749	0.000415381405654832	GDNF_F24
41095	cg00801765	1.1709499464916e-05	GDNF_F24
41096	cg00782811	-1.24537491752583e-05	GDNF_F24
41097	cg13194260	4.40133750455359e-05	GDNF_F24
41098	cg24008901	0.000150905157800626	GDNF_F24
41099	cg02543159	0.00017962417026657	GDNF_F24
41100	cg14675361	-0.000304388441754482	GDNF_F24
41101	cg14457074	-0.000293381277980767	GDNF_F24
41102	cg15602423	-0.000267288853283224	GDNF_F24
41103	cg12948059	-0.000126501142030823	GDNF_F24
41104	cg14295062	-3.2735562409343e-05	GDNF_F24
41105	cg10339923	0.000154890078583398	GDNF_F24
41106	cg09884350	4.39863625326429e-05	GDNF_F24
41107	cg16763954	0.000259139858620477	GDNF_F24
41108	cg01158742	7.1710656675778e-05	GDNF_F24
41109	cg15701900	4.5055733434454e-06	GDNF_F24
41110	cg18048341	4.08571460812186e-05	GDNF_F24
41111	cg05308970	0.000268430428311071	GDNF_F24
41112	cg02594500	0.000145875435300836	GDNF_F24
41113	cg05990312	-9.59715700382075e-05	GDNF_F24
41114	cg04650032	7.44824477664253e-05	GDNF_F24
41115	cg07258372	-6.26580020367414e-05	GDNF_F24
41116	cg01983373	8.85512937299979e-05	GDNF_F24
41117	cg06206174	3.78576600465028e-05	GDNF_F24
41118	cg26139949	-0.000351366422140211	GDNF_F24
41119	cg03671627	-4.90707965783243e-05	GDNF_F24
41120	cg18087520	0.000296357196873755	GDNF_F24
41121	cg13583272	0.000343461634315073	GDNF_F24
41122	cg16435062	8.0033736325946e-07	GDNF_F24
41123	cg07016549	0.000100062500274567	GDNF_F24
41124	cg08802944	-0.000149433357589896	GDNF_F24
41125	cg05402253	-6.98568646216703e-05	GDNF_F24
41126	cg07887387	0.000160447600702702	GDNF_F24
41127	cg24661184	9.18414262652016e-05	GDNF_F24
41128	cg19803783	0.000163687653222619	GDNF_F24
41129	cg16869862	0.000553338833851763	GDNF_F24
41130	cg26241941	9.77732496018862e-06	GDNF_F24
41131	cg16760899	0.000166724011069155	GDNF_F24
41132	cg04046713	0.000207730235579927	GDNF_F24
41133	cg06540876	0.000192065754572157	GDNF_F24
41134	cg05681109	-0.000903541080580243	GDNF_F24
41135	cg11627885	7.12733655793886e-05	GDNF_F24
41136	cg01759155	0.000344166258451446	GDNF_F24
41137	cg24711510	0.000117602976279901	GDNF_F24
41138	cg18200038	-5.17706922213936e-05	GDNF_F24
41139	cg25069157	0.000154444318567039	GDNF_F24
41140	cg14400088	7.22773445880177e-05	GDNF_F24
41141	cg07260207	0.000154631509873148	GDNF_F24
41142	cg00924460	-1.66550760450298e-05	GDNF_F24
41143	cg12307032	1.3773813187118e-05	GDNF_F24
41144	cg20705671	-2.80998939626835e-05	GDNF_F24
41145	cg23986620	0.000309222772625148	GDNF_F24
41146	cg09568279	0.00011303729647142	GDNF_F24
41147	cg22323287	0.000159453385587288	GDNF_F24
41148	cg02876310	-6.04577279401278e-05	GDNF_F24
41149	cg21199852	7.28140456538019e-05	GDNF_F24
41150	cg18242749	-0.000215421411771958	GDNF_F24
41151	cg01189606	-0.000109016047938202	GDNF_F24
41152	cg02761733	6.62018674668882e-05	GDNF_F24
41153	cg16321846	-0.000436804369480722	GDNF_F24
41154	cg14302049	-0.000213761952620447	GDNF_F24
41155	cg05915593	8.53232874584462e-05	GDNF_F24
41156	cg00601147	1.70208608956359e-06	GDNF_F24
41157	cg14354870	-0.000256417379795954	GDNF_F24
41158	cg13351598	-0.000122522110498979	GDNF_F24
41159	cg08155312	0.000444303975813197	GDNF_F24
41160	cg09995569	-0.000129021322127405	GDNF_F24
41161	cg10373905	-0.000186571635056917	GDNF_F24
41162	cg16170838	6.03595915162789e-05	GDNF_F24
41163	cg21359903	0.000108067466272054	GDNF_F24
41164	cg17148580	0.000100266712590651	GDNF_F24
41165	cg17562896	-0.000561198306891917	GDNF_F24
41166	cg26739975	-0.000227348275101427	GDNF_F24
41167	cg03913038	3.78763520906894e-05	GDNF_F24
41168	cg21943004	-7.42368422104325e-05	GDNF_F24
41169	cg02892236	0.00022237144593502	GDNF_F24
41170	cg23808213	-0.000394748211528949	GDNF_F24
41171	cg25932299	-0.000323081354860585	GDNF_F24
41172	cg07268046	3.52704988592934e-05	GDNF_F24
41173	cg22624278	7.677011159238e-05	GDNF_F24
41174	cg19241973	0.000123648528499511	GDNF_F24
41175	cg16487474	-8.94850885150343e-05	GDNF_F24
41176	cg03181328	2.09178267848343e-05	GDNF_F24
41177	cg21104363	0.000122962044780047	GDNF_F24
41178	cg06506352	-0.000223913575463786	GDNF_F24
41179	cg15622411	-0.000188944297492288	GDNF_F24
41180	cg08398691	-0.000222417853682702	GDNF_F24
41181	cg11508528	0.000202619818511945	GDNF_F24
41182	cg21010350	1.32858311917584e-05	GDNF_F24
41183	cg10457590	6.59488647519149e-05	GDNF_F24
41184	cg13842421	-0.000295615400504624	GDNF_F24
41185	cg10979804	9.60221175638332e-05	GDNF_F24
41186	cg25462190	0.000671774093447927	GDNF_F24
41187	cg25021026	2.66281609267232e-05	GDNF_F24
41188	cg11284779	3.60500581312162e-05	GDNF_F24
41189	cg20080320	0.000221296768189299	GDNF_F24
41190	cg09508131	2.8710998431405e-05	GDNF_F24
41191	cg26513917	-6.58464128956623e-08	GDNF_F24
41192	cg10678215	-0.000256021166724946	GDNF_F24
41193	cg13074203	-0.000147851537037152	GDNF_F24
41194	cg09929238	-0.000554274931149278	GDNF_F24
41195	cg25298596	-2.66901061190529e-06	GDNF_F24
41196	cg00574919	0.000450547918929379	GDNF_F24
41197	cg22677379	0.000197889225197414	GDNF_F24
41198	cg24114822	7.59937965137865e-07	GDNF_F24
41199	cg06643167	4.94244631922869e-05	GDNF_F24
41200	cg05985988	-8.21097366319559e-05	GDNF_F24
41201	cg24068006	0.000714600473948134	GDNF_F24
41202	cg06389185	-5.4257083420398e-05	GDNF_F24
41203	cg01075852	-7.50026639389083e-05	GDNF_F24
41204	cg24130271	-4.80202597921705e-05	GDNF_F24
41205	cg11229273	8.59200633765993e-05	GDNF_F24
41206	cg16311364	-0.000907863803538477	GDNF_F24
41207	cg18720326	2.7580009077126e-05	GDNF_F24
41208	cg03549595	5.1101404570831e-05	GDNF_F24
41209	cg00260575	4.02325521596823e-05	GDNF_F24
41210	cg18289983	5.27507448404063e-05	GDNF_F24
41211	cg12385467	0.000190638024062745	GDNF_F24
41212	cg17871277	-0.000188715948232438	GDNF_F24
41213	cg09440989	-0.000131705822733143	GDNF_F24
41214	cg06926314	3.29123938421529e-05	GDNF_F24
41215	cg19377607	0.00023418400894927	GDNF_F24
41216	cg22591525	3.49522655303947e-05	GDNF_F24
41217	cg23413475	-0.000101977063643393	GDNF_F24
41218	cg25450033	2.10562327374059e-05	GDNF_F24
41219	cg23594928	4.3262058392859e-05	GDNF_F24
41220	cg01718322	-9.38713629702786e-05	GDNF_F24
41221	cg12772028	9.9526767410478e-05	GDNF_F24
41222	cg24982697	-0.000262519282746132	GDNF_F24
41223	cg21822635	6.58321749834378e-05	GDNF_F24
41224	cg26592816	0.000218927519839897	GDNF_F24
41225	cg00045762	-5.21996267255038e-06	GDNF_F24
41226	cg02204474	-0.000138634443903996	GDNF_F24
41227	cg00001810	8.5842185946813e-05	GDNF_F24
41228	cg02698772	0.000179341455637144	GDNF_F24
41229	cg14967618	0.000116230729201702	GDNF_F24
41230	cg23322811	-9.94555560248231e-05	GDNF_F24
41231	cg14429748	-0.000434900226330481	GDNF_F24
41232	cg26142393	0.000139991111010507	GDNF_F24
41233	cg05154833	6.70367802091407e-05	GDNF_F24
41234	cg06138825	-4.63398636897023e-05	GDNF_F24
41235	cg01613294	0.000169460834788085	GDNF_F24
41236	cg09834711	-0.000176799355935109	GDNF_F24
41237	cg27533140	7.47605120989664e-05	GDNF_F24
41238	cg23650226	-2.18887840818953e-05	GDNF_F24
41239	cg07107859	0.000237652617901791	GDNF_F24
41240	cg09373898	5.32847749506512e-05	GDNF_F24
41241	cg01258194	5.56471060240095e-05	GDNF_F24
41242	cg04246882	1.28652404894171e-05	GDNF_F24
41243	cg27447495	-0.00017133971479234	GDNF_F24
41244	cg19008934	0.000169013600051776	GDNF_F24
41245	cg13633887	0.000113334345985136	GDNF_F24
41246	cg03431350	-0.000103661937098797	GDNF_F24
41247	cg09601944	-1.80646930744195e-05	GDNF_F24
41248	cg21223135	3.916169609186e-05	GDNF_F24
41249	cg25715124	-7.24224344703071e-05	GDNF_F24
41250	cg02816429	2.48714330782841e-05	GDNF_F24
41251	cg17781418	-1.41750956599078e-05	GDNF_F24
41252	cg14476700	-0.000193946958301979	GDNF_F24
41253	cg05316694	-0.000199384462944909	GDNF_F24
41254	cg08875273	-0.000101680981936968	GDNF_F24
41255	cg05677464	2.06664336578288e-05	GDNF_F24
41256	cg05824768	-0.000488900748863469	GDNF_F24
41257	cg01501775	6.27945941827913e-05	GDNF_F24
41258	cg13634034	8.41039107133054e-05	GDNF_F24
41259	cg12076350	0.000133011861865777	GDNF_F24
41260	cg03850035	3.84755962206974e-05	GDNF_F24
41261	cg17264609	8.41149810014608e-05	GDNF_F24
41262	cg17822325	-0.00012296529917545	GDNF_F24
41263	cg13855243	-0.000197477632985596	GDNF_F24
41264	cg03334602	3.44209591363296e-05	GDNF_F24
41265	cg06258486	3.05147359303778e-05	GDNF_F24
41266	cg22298470	7.49149568467521e-05	GDNF_F24
41267	cg07368518	8.77641922107601e-05	GDNF_F24
41268	cg19111544	1.49466401709045e-05	GDNF_F24
41269	cg27466146	3.46258908286884e-05	GDNF_F24
41270	cg01282508	-0.000633135801041453	GDNF_F24
41271	cg06869641	0.000309830567320803	GDNF_F24
41272	cg19002100	-4.97746435615094e-05	GDNF_F24
41273	cg16652375	2.78306053384109e-05	GDNF_F24
41274	cg10578938	-0.000195413967108931	GDNF_F24
41275	cg02145102	9.96250643298781e-05	GDNF_F24
41276	cg17987666	-1.22339444508871e-06	GDNF_F24
41277	cg09292956	0.000138050601048289	GDNF_F24
41278	cg02940645	-0.000461233949128083	GDNF_F24
41279	cg21657043	3.83123209152804e-05	GDNF_F24
41280	cg04515524	-3.21448694830141e-05	GDNF_F24
41281	cg06323727	-6.2704050770829e-05	GDNF_F24
41282	cg08926642	0.000481182498511234	GDNF_F24
41283	cg27048388	-0.00010843410926637	GDNF_F24
41284	cg23201684	-0.000286862385738715	GDNF_F24
41285	cg25254350	-0.000937339942790266	GDNF_F24
41286	cg02768561	-3.54347871231023e-05	GDNF_F24
41287	cg21074015	0.000174385863736128	GDNF_F24
41288	cg08773897	-3.81767519371118e-05	GDNF_F24
41289	cg05494176	-3.66726689394939e-05	GDNF_F24
41290	cg27633763	9.31335201287866e-05	GDNF_F24
41291	cg07911738	-0.000580380679689926	GDNF_F24
41292	cg06352538	0.00139218157649134	GDNF_F24
41293	cg13681768	-0.000268606663528048	GDNF_F24
41294	cg12972376	0.000209088887676471	GDNF_F24
41295	cg06932104	3.59968082857297e-05	GDNF_F24
41296	cg08139543	5.80607300057611e-05	GDNF_F24
41297	cg06180425	0.000617060137933725	GDNF_F24
41298	cg10838747	-6.64927707726782e-06	GDNF_F24
41299	cg27614215	-9.6481861786809e-05	GDNF_F24
41300	cg00307725	-0.000385518149471706	GDNF_F24
41301	cg01494611	-0.000248176621982704	GDNF_F24
41302	cg02779128	9.60257589287699e-06	GDNF_F24
41303	cg16799805	-0.000241904369469833	GDNF_F24
41304	cg06084140	1.27480638041607e-06	GDNF_F24
41305	cg07474330	1.16828768987635e-05	GDNF_F24
41306	cg21768679	7.57529338286688e-05	GDNF_F24
41307	cg10713220	-3.49599372698673e-05	GDNF_F24
41308	cg08923114	-0.000396863170238862	GDNF_F24
41309	cg08484992	0.00060493106724475	GDNF_F24
41310	cg18393046	0.000152628807205681	GDNF_F24
41311	cg25023198	0.000108341301610871	GDNF_F24
41312	cg05136238	3.82691633582517e-05	GDNF_F24
41313	cg27079853	0.000181069072592754	GDNF_F24
41314	cg10506615	6.31294318121017e-05	GDNF_F24
41315	cg09562018	0.000670954339537763	GDNF_F24
41316	cg02058870	-0.000291204872457646	GDNF_F24
41317	cg27241044	-0.000179107728891664	GDNF_F24
41318	cg03561600	-0.000151646077465832	GDNF_F24
41319	cg25447687	-5.00903215899491e-06	GDNF_F24
41320	cg00672131	0.000115809144751969	GDNF_F24
41321	cg24190730	3.00672264757473e-05	GDNF_F24
41322	cg21077644	3.68361734368348e-05	GDNF_F24
41323	cg23886310	2.6868343047854e-05	GDNF_F24
41324	cg03615408	0.00014708562098509	GDNF_F24
41325	cg11731460	9.03348265213039e-05	GDNF_F24
41326	cg00075079	0.000137777355493426	GDNF_F24
41327	cg27360282	0.000260516305588819	GDNF_F24
41328	cg26432195	-0.000416660149034688	GDNF_F24
41329	cg16946687	8.98029373974648e-05	GDNF_F24
41330	cg18771300	-0.000261808791232047	GDNF_F24
41331	cg03791239	9.56091263252612e-05	GDNF_F24
41332	cg19225369	-4.60344641250759e-05	GDNF_F24
41333	cg15361237	0.000185550725130828	GDNF_F24
41334	cg13684791	4.30533880938421e-05	GDNF_F24
41335	cg26853458	0.000130371004522148	GDNF_F24
41336	cg15632675	-2.43445110863661e-05	GDNF_F24
41337	cg25961956	-0.000268659458247602	GDNF_F24
41338	cg13792101	1.43704454117867e-05	GDNF_F24
41339	cg16161069	-4.23585606416098e-05	GDNF_F24
41340	cg24901995	-3.00358340209602e-05	GDNF_F24
41341	cg11060701	0.00026715122143625	GDNF_F24
41342	cg03975200	-0.000523328394501385	GDNF_F24
41343	cg24189328	-0.000123788588858765	GDNF_F24
41344	cg09798313	-3.06795321514368e-05	GDNF_F24
41345	cg11267114	-0.000444190642659841	GDNF_F24
41346	cg20067415	0.000229715919215955	GDNF_F24
41347	cg05950098	-2.38046342398415e-05	GDNF_F24
41348	cg06065719	7.53145281536303e-05	GDNF_F24
41349	cg01436125	0.000639905702369903	GDNF_F24
41350	cg16257655	5.95000075569885e-05	GDNF_F24
41351	cg13761428	0.000154604193306738	GDNF_F24
41352	cg01085287	0.000325776247984701	GDNF_F24
41353	cg12033072	0.000162725593828093	GDNF_F24
41354	cg02088197	0.000408612640174673	GDNF_F24
41355	cg09097753	-0.000126653350850619	GDNF_F24
41356	cg07152925	-1.53314666196332e-05	GDNF_F24
41357	cg07731392	-0.000131527917985606	GDNF_F24
41358	cg04448929	0.000108147245446498	GDNF_F24
41359	cg15691140	9.48833384685094e-05	GDNF_F24
41360	cg04231019	-0.000242906034131373	GDNF_F24
41361	cg00727225	6.32152006922551e-05	GDNF_F24
41362	cg25961894	0.000205407839447707	GDNF_F24
41363	cg10184431	0.000214557300262339	GDNF_F24
41364	cg23229309	-2.12223837689e-05	GDNF_F24
41365	cg06277607	0.00103254502981327	GDNF_F24
41366	cg19796617	-0.000626788938119585	GDNF_F24
41367	cg19895135	0.000230300375098913	GDNF_F24
41368	cg03651246	-0.000442886566882181	GDNF_F24
41369	cg19704238	-7.94379826806022e-07	GDNF_F24
41370	cg20513976	-0.000136950816125372	GDNF_F24
41371	cg06732684	-0.000574629710844916	GDNF_F24
41372	cg12179787	1.27571038962889e-05	GDNF_F24
41373	cg00581043	-0.000113847314018486	GDNF_F24
41374	cg12819197	7.39594958847315e-06	GDNF_F24
41375	cg05794505	0.000224109626784033	GDNF_F24
41376	cg09422119	3.76715798305428e-05	GDNF_F24
41377	cg16490230	-0.000156479229670372	GDNF_F24
41378	cg12727250	-0.000312875983129952	GDNF_F24
41379	cg02738977	-7.28938945022901e-05	GDNF_F24
41380	cg02425416	7.48753554029777e-05	GDNF_F24
41381	cg13624833	-0.000516244851653397	GDNF_F24
41382	cg11796313	-0.000842343436403401	GDNF_F24
41383	cg15118780	-5.79038132648945e-05	GDNF_F24
41384	cg19238161	9.50737184454106e-05	GDNF_F24
41385	cg06517373	-0.000275358121120204	GDNF_F24
41386	cg23125183	2.66303000861891e-05	GDNF_F24
41387	cg12534008	-5.28939006805492e-06	GDNF_F24
41388	cg02733918	-0.000112564178702397	GDNF_F24
41389	cg27507960	0.000320567240655053	GDNF_F24
41390	cg00466209	0.000222313134338576	GDNF_F24
41391	cg11945167	-8.39440660305791e-05	GDNF_F24
41392	cg07849049	4.73417480035228e-05	GDNF_F24
41393	cg21574629	2.43388033726321e-05	GDNF_F24
41394	cg25315011	0.000560446801742424	GDNF_F24
41395	cg07891761	-6.48041213407258e-05	GDNF_F24
41396	cg18478731	-0.000204324101985767	GDNF_F24
41397	cg00646621	1.13711956690594e-05	GDNF_F24
41398	cg03634215	0.000182564235318626	GDNF_F24
41399	cg09263038	5.40969078530113e-07	GDNF_F24
41400	cg03143591	-0.000476099847682861	GDNF_F24
41401	cg05681560	-4.4157402410673e-05	GDNF_F24
41402	cg14361475	0.000532259338877321	GDNF_F24
41403	cg23523057	7.1925009577203e-05	GDNF_F24
41404	cg10121586	2.88297569329097e-05	GDNF_F24
41405	cg09593845	-6.40064180039458e-05	GDNF_F24
41406	cg19768727	-4.01245411344392e-05	GDNF_F24
41407	cg16476345	5.69205811357607e-06	GDNF_F24
41408	cg24062313	-4.89211263381197e-05	GDNF_F24
41409	cg09865386	-5.27637796674095e-05	GDNF_F24
41410	cg11774909	0.00017435615036611	GDNF_F24
41411	cg04646824	1.21222026791003e-05	GDNF_F24
41412	cg17784027	0.000138956989576281	GDNF_F24
41413	cg20838410	-9.71839351138988e-05	GDNF_F24
41414	cg01761595	8.25318718483645e-05	GDNF_F24
41415	cg25756586	-0.000104286216603739	GDNF_F24
41416	cg17291568	0.000105117031678463	GDNF_F24
41417	cg18450212	7.09057682744702e-05	GDNF_F24
41418	cg04329125	9.5262655902628e-06	GDNF_F24
41419	cg25918882	0.000117086590553998	GDNF_F24
41420	cg00976619	-0.000252773443802556	GDNF_F24
41421	cg02968844	3.28960916254135e-05	GDNF_F24
41422	cg01993983	-1.37809280888113e-05	GDNF_F24
41423	cg12927953	-1.68820434258087e-05	GDNF_F24
41424	cg14957266	9.37018729095574e-06	GDNF_F24
41425	cg24859528	0.000666424793880509	GDNF_F24
41426	cg09679939	5.15314296471071e-05	GDNF_F24
41427	cg19917787	-0.000358096116568505	GDNF_F24
41428	cg15795511	-3.625958409395e-05	GDNF_F24
41429	cg00455331	-0.000367475126317792	GDNF_F24
41430	cg09876447	0.000170105978495163	GDNF_F24
41431	cg09171763	7.83496879100938e-06	GDNF_F24
41432	cg18508362	0.000305639919971267	GDNF_F24
41433	cg05128516	0.000169765640388633	GDNF_F24
41434	cg19338847	9.01782794516509e-05	GDNF_F24
41435	cg14010448	-1.33912740016685e-05	GDNF_F24
41436	cg11187460	-0.0017701976256904	GDNF_F24
41437	cg06361845	-0.00076466162650231	GDNF_F24
41438	cg14444099	-0.000104112723880885	GDNF_F24
41439	cg22060735	3.98335368996973e-05	GDNF_F24
41440	cg07172149	2.46541104539843e-05	GDNF_F24
41441	cg07856599	-0.000129778655997713	GDNF_F24
41442	cg09451092	4.17266765486202e-05	GDNF_F24
41443	cg25239095	-6.74969639962795e-06	GDNF_F24
41444	cg22194678	-0.000488051310817495	GDNF_F24
41445	cg26557890	-9.91642080164676e-05	GDNF_F24
41446	cg00588575	4.55377238874157e-05	GDNF_F24
41447	cg14462893	-6.9558029813186e-05	GDNF_F24
41448	cg05826762	0.000133956139216876	GDNF_F24
41449	cg14079445	-4.34044166957911e-05	GDNF_F24
41450	cg03770437	-5.63762191492048e-05	GDNF_F24
41451	cg18121901	-0.000652546313832608	GDNF_F24
41452	cg18739031	2.09578566752312e-05	GDNF_F24
41453	cg05145922	0.000406775188962347	GDNF_F24
41454	cg05970080	-0.000140444087040083	GDNF_F24
41455	cg19912737	8.64987506196931e-05	GDNF_F24
41456	cg15438211	8.27881523184142e-05	GDNF_F24
41457	cg08496483	0.000268871762387755	GDNF_F24
41458	cg20655600	0.000159692107690654	GDNF_F24
41459	cg01055539	5.41198497504579e-05	GDNF_F24
41460	cg02882755	0.000162655335346212	GDNF_F24
41461	cg08498987	6.87251015426435e-05	GDNF_F24
41462	cg09430518	-1.8519546266854e-05	GDNF_F24
41463	cg10854974	0.000116323264964978	GDNF_F24
41464	cg00005599	0.00011670971746456	GDNF_F24
41465	cg14168305	-0.000181614096774629	GDNF_F24
41466	cg27589988	0.000402227333935777	GDNF_F24
41467	cg24093176	2.11741574056363e-05	GDNF_F24
41468	cg18971094	-2.13077643776983e-05	GDNF_F24
41469	cg13654848	5.87298673565493e-06	GDNF_F24
41470	cg08098598	-0.000123035274364213	GDNF_F24
41471	cg06745207	-3.24198644087596e-05	GDNF_F24
41472	cg08760067	-7.72314965077473e-06	GDNF_F24
41473	cg13211916	-4.52066180689175e-05	GDNF_F24
41474	cg05243987	-3.53811312434226e-05	GDNF_F24
41475	cg05423758	-0.000167645359783448	GDNF_F24
41476	cg19504184	-2.88075965294557e-05	GDNF_F24
41477	cg27545611	-0.000674030605367125	GDNF_F24
41478	cg20854275	-3.95738310203475e-05	GDNF_F24
41479	cg18013727	-2.06236922053807e-05	GDNF_F24
41480	cg10657228	0.000170418826029216	GDNF_F24
41481	cg25972787	0.000367492821551021	GDNF_F24
41482	cg18809039	-4.3179160756648e-05	GDNF_F24
41483	cg22510727	1.16156182178979e-06	GDNF_F24
41484	cg13980454	9.56067186555507e-06	GDNF_F24
41485	cg12407140	-0.000259149209534323	GDNF_F24
41486	cg13371826	-0.000436138675079353	GDNF_F24
41487	cg21816234	9.41511012525377e-05	GDNF_F24
41488	cg01840333	0.000274977334516188	GDNF_F24
41489	cg15169469	-0.000324335979073453	GDNF_F24
41490	cg14232082	0.000164501872424854	GDNF_F24
41491	cg13226362	-0.000136352272213458	GDNF_F24
41492	cg19410209	0.00013489627312762	GDNF_F24
41493	cg06920833	0.000348970639255324	GDNF_F24
41494	cg01000422	-8.1405986652803e-05	GDNF_F24
41495	cg20802515	0.000236407442116067	GDNF_F24
41496	cg07731871	-7.89822120463245e-05	GDNF_F24
41497	cg01287000	-0.000254169157309115	GDNF_F24
41498	cg15559217	0.000340171213469869	GDNF_F24
41499	cg17734698	-2.48861388161652e-05	GDNF_F24
41500	cg16331117	-1.65030661480842e-05	GDNF_F24
41501	cg12367748	-3.10079709084336e-05	GDNF_F24
41502	cg06012992	-0.000293233661456143	GDNF_F24
41503	cg25460273	-0.000375671979581954	GDNF_F24
41504	cg21902090	-8.83468691123975e-05	GDNF_F24
41505	cg27573991	0.000464460469519927	GDNF_F24
41506	cg19420599	0.000281109696973049	GDNF_F24
41507	cg04134279	8.78390474069209e-05	GDNF_F24
41508	cg08839225	-2.62161957825532e-05	GDNF_F24
41509	cg21452808	9.74780293913144e-05	GDNF_F24
41510	cg27063741	-0.000104984019884536	GDNF_F24
41511	cg01487866	-1.15774523691651e-05	GDNF_F24
41512	cg26023960	-0.000440226143162267	GDNF_F24
41513	cg20921505	-1.32100637944889e-05	GDNF_F24
41514	cg05176716	0.000466189842376384	GDNF_F24
41515	cg10070864	-0.000470907829240054	GDNF_F24
41516	cg21322003	-0.000352459033568509	GDNF_F24
41517	cg15017101	7.15462575436245e-05	GDNF_F24
41518	cg13396134	7.5525522903119e-06	GDNF_F24
41519	cg03955252	-0.000574341303377678	GDNF_F24
41520	cg24966579	0.000136579781919284	GDNF_F24
41521	cg07387382	-1.87676722927165e-05	GDNF_F24
41522	cg15501526	0.000399511243368971	GDNF_F24
41523	cg05037556	-2.67284565366517e-05	GDNF_F24
41524	cg19301905	6.45295663152232e-05	GDNF_F24
41525	cg14721213	1.87863944442322e-06	GDNF_F24
41526	cg24455986	-9.00767165845437e-05	GDNF_F24
41527	cg05900552	0.000252660069846759	GDNF_F24
41528	cg17726692	0.00013737685965633	GDNF_F24
41529	cg17242812	0.00015346444537121	GDNF_F24
41530	cg16622246	8.92072878566748e-05	GDNF_F24
41531	cg19478079	-9.47003077873962e-05	GDNF_F24
41532	cg17409731	3.52148260834732e-05	GDNF_F24
41533	cg02008711	2.87772726654298e-05	GDNF_F24
41534	cg23166964	-7.28104202689875e-05	GDNF_F24
41535	cg05646491	-0.000124615104746499	GDNF_F24
41536	cg20867663	-0.000136830939398429	GDNF_F24
41537	cg15552054	-0.000222725176450445	GDNF_F24
41538	cg13748019	5.23769971191036e-05	GDNF_F24
41539	cg00807197	-8.75653544759029e-05	GDNF_F24
41540	cg05947226	4.96063252976682e-05	GDNF_F24
41541	cg05168580	-0.000126479703672436	GDNF_F24
41542	cg24923920	-5.73453885406375e-05	GDNF_F24
41543	cg00470855	9.94179095521674e-05	GDNF_F24
41544	cg09905727	0.00017903320068131	GDNF_F24
41545	cg26654770	0.00150290187388729	GDNF_F24
41546	cg18358020	-0.000321758519552339	GDNF_F24
41547	cg13569207	0.000285757056249445	GDNF_F24
41548	cg07386414	-0.000184233549509753	GDNF_F24
41549	cg22354363	-0.000175732107097506	GDNF_F24
41550	cg22284786	-0.000181239612852797	GDNF_F24
41551	cg06182111	0.000131232668987306	GDNF_F24
41552	cg16426858	3.47637861123087e-05	GDNF_F24
41553	cg05835439	-5.30404986637718e-06	GDNF_F24
41554	cg23967442	5.19204730345767e-05	GDNF_F24
41555	cg03935455	3.54832933567364e-05	GDNF_F24
41556	cg21596584	1.93160617276782e-07	GDNF_F24
41557	cg25537119	2.56551296770668e-06	GDNF_F24
41558	cg18261667	0.000296758658629551	GDNF_F24
41559	cg00636427	0.000120585012998754	GDNF_F24
41560	cg23508534	6.42940094038928e-06	GDNF_F24
41561	cg14547895	-7.0008633374359e-05	GDNF_F24
41562	cg02865193	4.31777565198284e-05	GDNF_F24
41563	cg13202090	7.10592425356827e-06	GDNF_F24
41564	cg14874993	0.000104242287434596	GDNF_F24
41565	cg16399643	0.00013491710798982	GDNF_F24
41566	cg11321928	-0.000294550251709879	GDNF_F24
41567	cg04317300	0.000119181379235247	GDNF_F24
41568	cg07530947	9.70192792906038e-05	GDNF_F24
41569	cg01729060	0.000223339650043553	GDNF_F24
41570	cg07395884	-0.000316122226859101	GDNF_F24
41571	cg06008724	-0.00014285830839416	GDNF_F24
41572	cg05359411	-5.70599191175966e-05	GDNF_F24
41573	cg02685016	3.71989672810721e-06	GDNF_F24
41574	cg12057878	-5.16927111561188e-05	GDNF_F24
41575	cg21293749	0.000149762238848515	GDNF_F24
41576	cg03671883	-5.50232070219936e-06	GDNF_F24
41577	cg21091189	-0.000251055147426741	GDNF_F24
41578	cg23303685	9.62250928379234e-05	GDNF_F24
41579	cg03702686	2.72718364886876e-05	GDNF_F24
41580	cg02582997	0.000237014271902611	GDNF_F24
41581	cg24959938	0.000350831631525649	GDNF_F24
41582	cg05767404	0.000183813167328733	GDNF_F24
41583	cg15022678	-0.000229041252429197	GDNF_F24
41584	cg06922599	0.000195411401969781	GDNF_F24
41585	cg12933648	0.00011662488515756	GDNF_F24
41586	cg02085369	7.1184199048114e-05	GDNF_F24
41587	cg20264550	2.60853114809445e-07	GDNF_F24
41588	cg00629116	7.15875156849349e-05	GDNF_F24
41589	cg20494215	-0.000250808768902298	GDNF_F24
41590	cg16635929	0.000115184519294616	GDNF_F24
41591	cg04382656	-5.33172127216486e-05	GDNF_F24
41592	cg19015086	0.000273321067255731	GDNF_F24
41593	cg24258347	0.00018163384923463	GDNF_F24
41594	cg06800849	-6.26445378094205e-05	GDNF_F24
41595	cg11689925	2.94988562728194e-05	GDNF_F24
41596	cg13126979	-0.000170197941588583	GDNF_F24
41597	cg20876014	6.60588680731803e-05	GDNF_F24
41598	cg25987478	0.0001103791778863	GDNF_F24
41599	cg06769994	4.04658131828452e-05	GDNF_F24
41600	cg05013507	-0.000214253573793541	GDNF_F24
41601	cg00523730	-5.38883057409558e-05	GDNF_F24
41602	cg03677665	7.02651802416193e-05	GDNF_F24
41603	cg14071014	-0.000279171594675955	GDNF_F24
41604	cg00439656	-0.00152442675931879	GDNF_F24
41605	cg16139178	-4.9417555799979e-06	GDNF_F24
41606	cg16593060	4.65405325614141e-05	GDNF_F24
41607	cg06995239	-0.000433807253321498	GDNF_F24
41608	cg00060734	-3.57717364168789e-05	GDNF_F24
41609	cg04017324	6.69981178731855e-05	GDNF_F24
41610	cg07680965	-8.71670281089099e-05	GDNF_F24
41611	cg08451726	-2.27705854340807e-05	GDNF_F24
41612	cg16669201	9.03042667348688e-05	GDNF_F24
41613	cg18106508	7.52401942650027e-05	GDNF_F24
41614	cg12709396	3.22099817074355e-05	GDNF_F24
41615	cg00768741	-4.44301443155117e-05	GDNF_F24
41616	cg08664313	0.000317642016909607	GDNF_F24
41617	cg07185473	0.000136490799041522	GDNF_F24
41618	cg09433588	-0.000112879188067278	GDNF_F24
41619	cg00720707	-3.2278055379366e-05	GDNF_F24
41620	cg03860108	-7.74979331316514e-05	GDNF_F24
41621	cg20404850	-0.00026838000444289	GDNF_F24
41622	cg23731267	3.7001278952223e-05	GDNF_F24
41623	cg17809364	-0.000149092645135964	GDNF_F24
41624	cg15049495	-5.14644960331902e-05	GDNF_F24
41625	cg17865549	6.35519914964816e-05	GDNF_F24
41626	cg18833880	-9.45820711128804e-05	GDNF_F24
41627	cg22090825	0.0001641230759337	GDNF_F24
41628	cg15655485	-0.000534935171018735	GDNF_F24
41629	cg23598052	4.48564364791073e-05	GDNF_F24
41630	cg22873464	-3.19549427497643e-05	GDNF_F24
41631	cg14580443	5.14718324349136e-05	GDNF_F24
41632	cg13011901	7.98776393368518e-05	GDNF_F24
41633	cg00535466	-0.000240625318142701	GDNF_F24
41634	cg17327128	1.642677085517e-05	GDNF_F24
41635	cg06406717	-2.25614412701411e-05	GDNF_F24
41636	cg25017250	-0.000162070378510368	GDNF_F24
41637	cg20345144	6.53214642260218e-05	GDNF_F24
41638	cg23755105	-4.19359169613293e-05	GDNF_F24
41639	cg11712731	-0.00034918365773232	GDNF_F24
41640	cg23079866	-7.0931276469405e-07	GDNF_F24
41641	cg03169021	6.07828330032844e-05	GDNF_F24
41642	cg22251017	0.00021095644199284	GDNF_F24
41643	cg02150868	-8.27557101024142e-06	GDNF_F24
41644	cg08750459	-0.000100995405361681	GDNF_F24
41645	cg06596412	7.09771871239672e-05	GDNF_F24
41646	cg02063079	4.42340146806604e-05	GDNF_F24
41647	cg04487202	-0.000356230337895502	GDNF_F24
41648	cg23849410	4.65276118228567e-05	GDNF_F24
41649	cg08178168	2.01800364906665e-05	GDNF_F24
41650	cg03372334	0.000720706081784332	GDNF_F24
41651	cg21162242	6.9276954189742e-05	GDNF_F24
41652	cg17005162	0.00168865054962689	GDNF_F24
41653	cg02491628	-8.49734248158622e-05	GDNF_F24
41654	cg15717081	0.000557254622566075	GDNF_F24
41655	cg12469484	3.81460853228415e-05	GDNF_F24
41656	cg19261475	-0.000203125849071044	GDNF_F24
41657	cg15625993	-7.53481167730157e-05	GDNF_F24
41658	cg23328404	2.26043825216251e-05	GDNF_F24
41659	cg08072763	2.47602082514017e-05	GDNF_F24
41660	cg08057010	-0.000228795763449334	GDNF_F24
41661	cg07992500	-0.00027313839708663	GDNF_F24
41662	cg26534677	0.00026038197743127	GDNF_F24
41663	cg20934697	-6.5837916332727e-05	GDNF_F24
41664	cg08618909	-0.000156124476426465	GDNF_F24
41665	cg12853145	5.95567090427825e-05	GDNF_F24
41666	cg22851485	-0.000183870907622141	GDNF_F24
41667	cg20548859	0.000505048347699442	GDNF_F24
41668	cg07709849	8.76006466319732e-05	GDNF_F24
41669	cg26964629	-0.000164625894454553	GDNF_F24
41670	cg12030567	0.00016903982025575	GDNF_F24
41671	cg24087924	4.59397187226834e-06	GDNF_F24
41672	cg24752715	1.23829046967551e-05	GDNF_F24
41673	cg09082284	0.000168864738925421	GDNF_F24
41674	cg05813650	-4.98483680589026e-05	GDNF_F24
41675	cg08303079	0.000243831049995255	GDNF_F24
41676	cg11706849	-0.000129122601389306	GDNF_F24
41677	cg11344744	9.40542922849025e-06	GDNF_F24
41678	cg10953326	2.80053465822477e-06	GDNF_F24
41679	cg26202413	4.48402739653883e-05	GDNF_F24
41680	cg03404272	-0.000146326576958144	GDNF_F24
41681	cg08021244	0.000312716543758584	GDNF_F24
41682	cg01125244	-8.48817096438604e-05	GDNF_F24
41683	cg00703566	-0.000211055048942439	GDNF_F24
41684	cg07023501	-0.000380250970658414	GDNF_F24
41685	cg11498333	5.13826430665128e-06	GDNF_F24
41686	cg08424213	-4.55537597381734e-05	GDNF_F24
41687	cg08749917	-0.000102337482568261	GDNF_F24
41688	cg25612145	7.6275657466874e-05	GDNF_F24
41689	cg10018254	7.47914070657394e-05	GDNF_F24
41690	cg18588191	-0.0002896708973337	GDNF_F24
41691	cg19161330	0.000238926949836746	GDNF_F24
41692	cg00004747	0.000231565652580185	GDNF_F24
41693	cg19579652	-0.000152131808553218	GDNF_F24
41694	cg10182287	6.29281282572638e-05	GDNF_F24
41695	cg07687004	0.000174093377241394	GDNF_F24
41696	cg07465458	0.000322530453697519	GDNF_F24
41697	cg26401166	0.000351165262608471	GDNF_F24
41698	cg20336032	0.000126294192557838	GDNF_F24
41699	cg06526366	-0.000142127693821984	GDNF_F24
41700	cg01605484	-1.62992446124493e-05	GDNF_F24
41701	cg02365539	0.000314734489472272	GDNF_F24
41702	cg18872418	-0.000196832564239975	GDNF_F24
41703	cg03648020	-6.67233040828329e-05	GDNF_F24
41704	cg09948127	1.16282154956161e-06	GDNF_F24
41705	cg01209984	0.000392034176649013	GDNF_F24
41706	cg15921582	-1.58878434117615e-05	GDNF_F24
41707	cg11852086	-6.02167452361898e-05	GDNF_F24
41708	cg04246957	0.00011585425309291	GDNF_F24
41709	cg19311572	0.000366274228472655	GDNF_F24
41710	cg06579782	0.000136037604690443	GDNF_F24
41711	cg24855498	0.000328559578810443	GDNF_F24
41712	cg23237314	-0.00044662243212228	GDNF_F24
41713	cg14354327	-3.15330846188002e-05	GDNF_F24
41714	cg12713759	8.76618798754214e-05	GDNF_F24
41715	cg16665981	0.000112966014122294	GDNF_F24
41716	cg19489509	0.000313374092995713	GDNF_F24
41717	cg11377984	3.29719021743969e-05	GDNF_F24
41718	cg00737905	-0.000112952324958319	GDNF_F24
41719	cg03982568	0.000238327286039509	GDNF_F24
41720	cg22076941	-0.00020561897362602	GDNF_F24
41721	cg27440866	-3.31843972282295e-06	GDNF_F24
41722	cg06482967	8.02902047997952e-05	GDNF_F24
41723	cg13454346	-2.78145012421744e-05	GDNF_F24
41724	cg08139059	0.000132173468641428	GDNF_F24
41725	cg12103197	0.000241829880253275	GDNF_F24
41726	cg07516329	3.58937021433328e-05	GDNF_F24
41727	cg13792757	6.65427826096908e-06	GDNF_F24
41728	cg22707857	0.000573539963226737	GDNF_F24
41729	cg16427420	9.7712874534773e-06	GDNF_F24
41730	cg26206039	8.02842707878628e-05	GDNF_F24
41731	cg19475658	0.000202783063083099	GDNF_F24
41732	cg08706504	0.00011131715060646	GDNF_F24
41733	cg11700071	-4.34059343516428e-05	GDNF_F24
41734	cg22646831	-9.50782425897634e-05	GDNF_F24
41735	cg07837078	5.52266342439252e-05	GDNF_F24
41736	cg15294458	0.00041495697419628	GDNF_F24
41737	cg06175927	6.59575529251301e-05	GDNF_F24
41738	cg17745575	0.000324263949101614	GDNF_F24
41739	cg25933196	8.86746914015043e-05	GDNF_F24
41740	cg05906443	-0.00024295736312155	GDNF_F24
41741	cg24213625	0.000352217662439743	GDNF_F24
41742	cg23314594	1.86050677288711e-05	GDNF_F24
41743	cg03922251	4.28872895108222e-05	GDNF_F24
41744	cg16915540	-5.92209126626737e-05	GDNF_F24
41745	cg05296390	0.000136833042813578	GDNF_F24
41746	cg15198068	-0.000301403981386597	GDNF_F24
41747	cg23199203	-0.000154333696826699	GDNF_F24
41748	cg12765548	6.47651383680443e-05	GDNF_F24
41749	cg07052958	-5.85090960229993e-05	GDNF_F24
41750	cg22862112	9.32799834981421e-06	GDNF_F24
41751	cg18648971	2.82775216392434e-05	GDNF_F24
41752	cg24023879	0.000410909343601077	GDNF_F24
41753	cg17586533	0.000565255807793029	GDNF_F24
41754	cg10533184	0.000480799856301451	GDNF_F24
41755	cg17644602	-7.10550850433283e-05	GDNF_F24
41756	cg03594693	-0.000237491911593672	GDNF_F24
41757	cg24022240	6.64248110283388e-05	GDNF_F24
41758	ch.1.1435098R	3.06091478904491e-05	GDNF_F24
41759	cg08783988	0.000151524578609815	GDNF_F24
41760	cg14576258	3.92537294126e-05	GDNF_F24
41761	cg25475839	-0.000102619727479165	GDNF_F24
41762	cg13283845	8.70749580669815e-06	GDNF_F24
41763	cg13249244	-0.000631722648217064	GDNF_F24
41764	cg07948472	-6.13416665738936e-05	GDNF_F24
41765	cg20171011	6.8824165919425e-05	GDNF_F24
41766	cg26370237	0.000504377468638322	GDNF_F24
41767	cg08437271	-9.65001821397376e-05	GDNF_F24
41768	cg00035636	0.000289409125409398	GDNF_F24
41769	cg02715629	-6.80158910528278e-05	GDNF_F24
41770	cg13738571	-0.000179117758292471	GDNF_F24
41771	cg07156513	-0.000332708655849159	GDNF_F24
41772	cg09160221	0.00010149687628788	GDNF_F24
41773	cg18793404	1.67381871503126e-05	GDNF_F24
41774	cg06620034	8.64616378375209e-05	GDNF_F24
41775	cg07660811	-8.94370294554914e-05	GDNF_F24
41776	cg07811302	0.00015130107720339	GDNF_F24
41777	cg02529760	1.82763724200889e-05	GDNF_F24
41778	cg14134508	-9.76941715098662e-06	GDNF_F24
41779	cg16571141	0.000389542852292127	GDNF_F24
41780	cg25291404	0.000142878469520609	GDNF_F24
41781	cg24088764	-4.01579041111651e-05	GDNF_F24
41782	cg11819574	6.13569637611833e-06	GDNF_F24
41783	cg15528856	0.000205738775131497	GDNF_F24
41784	cg12171846	2.22695805587717e-05	GDNF_F24
41785	cg26170416	4.53036336440897e-05	GDNF_F24
41786	cg19123345	7.3545352770257e-05	GDNF_F24
41787	cg05207107	-6.85736468122767e-05	GDNF_F24
41788	cg06134770	8.82224911682128e-05	GDNF_F24
41789	cg18469292	0.000168728039712278	GDNF_F24
41790	cg23671319	-0.000210401285936889	GDNF_F24
41791	cg26370022	-0.000270665704224285	GDNF_F24
41792	cg12904098	-0.000131156239793652	GDNF_F24
41793	cg13526520	-6.23909003401864e-05	GDNF_F24
41794	cg05867001	8.26536525255665e-05	GDNF_F24
41795	cg05528018	3.78797458777484e-06	GDNF_F24
41796	cg11278016	2.70508484162293e-05	GDNF_F24
41797	cg13035649	-2.76187271375751e-05	GDNF_F24
41798	cg21227784	6.5124406580628e-06	GDNF_F24
41799	cg04137837	2.62212984221459e-05	GDNF_F24
41800	cg20745493	-0.000258362592883041	GDNF_F24
41801	cg13025553	-5.6030978342241e-05	GDNF_F24
41802	cg21010327	7.27820700117377e-05	GDNF_F24
41803	cg21579539	-0.000212749501202148	GDNF_F24
41804	cg02009794	8.65024173845359e-05	GDNF_F24
41805	cg08433504	-7.8783356796035e-05	GDNF_F24
41806	cg24232510	-0.000122958312855625	GDNF_F24
41807	cg02643815	0.000218409545899207	GDNF_F24
41808	cg23034985	0.00120651147922048	GDNF_F24
41809	cg26634963	4.67303336838843e-05	GDNF_F24
41810	cg24573321	1.77548175198067e-05	GDNF_F24
41811	cg11945538	2.77629421986119e-05	GDNF_F24
41812	cg10662179	0.000157261437569914	GDNF_F24
41813	cg07020871	0.000338527880718266	GDNF_F24
41814	cg25294910	-0.000437070194367668	GDNF_F24
41815	cg09212118	0.000214896021868339	GDNF_F24
41816	cg25600472	1.16298011156894e-06	GDNF_F24
41817	cg21028981	0.0001696362852716	GDNF_F24
41818	cg17803965	9.86132718860306e-05	GDNF_F24
41819	cg06571780	0.000269372698609998	GDNF_F24
41820	cg24734365	4.73534096142797e-06	GDNF_F24
41821	cg00171477	-5.65970462280745e-05	GDNF_F24
41822	cg10918078	4.12764724041428e-05	GDNF_F24
41823	cg13045635	9.57453774673933e-05	GDNF_F24
41824	cg04016206	-1.45718653404067e-05	GDNF_F24
41825	cg15893090	-9.97347877814605e-06	GDNF_F24
41826	cg16469307	2.15005939306581e-05	GDNF_F24
41827	cg16120709	-7.94514353960611e-05	GDNF_F24
41828	cg03298015	-0.000119495588843803	GDNF_F24
41829	cg16703407	-6.48534270135539e-06	GDNF_F24
41830	cg14169886	-0.000161393942573014	GDNF_F24
41831	cg10416727	1.96271306192766e-05	GDNF_F24
41832	cg08331124	0.000190509370244497	GDNF_F24
41833	cg20542197	0.000154838897311617	GDNF_F24
41834	cg12986580	-2.11940068363858e-06	GDNF_F24
41835	cg05318849	-1.17486501629103e-05	GDNF_F24
41836	cg20972091	-4.05510071189998e-05	GDNF_F24
41837	cg23722204	-5.4653240501008e-05	GDNF_F24
41838	cg19071225	0.000230230322149211	GDNF_F24
41839	cg05366262	0.000204538349137859	GDNF_F24
41840	cg17855279	2.92922769522377e-05	GDNF_F24
41841	cg02980440	0.000445461511081656	GDNF_F24
41842	cg01011313	1.79566276044228e-05	GDNF_F24
41843	cg16034233	0.000172211007079833	GDNF_F24
41844	cg12581549	-4.90799513739586e-05	GDNF_F24
41845	cg23097261	4.7830208199369e-05	GDNF_F24
41846	cg25568241	0.000388599078884609	GDNF_F24
41847	cg06440056	1.33592583035123e-05	GDNF_F24
41848	cg11302758	0.000141338699290351	GDNF_F24
41849	cg18761499	0.000212174388648948	GDNF_F24
41850	cg01931714	4.31864773291059e-05	GDNF_F24
41851	cg03974746	-0.000322211664458122	GDNF_F24
41852	cg21285804	-2.79092437733576e-06	GDNF_F24
41853	cg17188461	0.000145511711991268	GDNF_F24
41854	cg10041232	0.000159021857392237	GDNF_F24
41855	cg03430597	0.000121912228410975	GDNF_F24
41856	cg16393928	-0.000257199475017327	GDNF_F24
41857	cg11959346	0.000169087193918447	GDNF_F24
41858	cg07122805	0.000177631707829665	GDNF_F24
41859	cg10501360	-8.10068083636783e-05	GDNF_F24
41860	cg02785793	4.61895952794209e-05	GDNF_F24
41861	cg05122696	0.000167046226722371	GDNF_F24
41862	cg00554401	-1.49599124001356e-05	GDNF_F24
41863	cg22270863	7.01959369481881e-05	GDNF_F24
41864	cg26935044	-4.54703127957549e-05	GDNF_F24
41865	cg25869864	-9.07257422055973e-05	GDNF_F24
41866	cg25501246	-6.7768118907204e-05	GDNF_F24
41867	cg04567738	-3.45560044895403e-05	GDNF_F24
41868	cg11167272	4.33327189719363e-05	GDNF_F24
41869	cg26116937	-0.000303170632399626	GDNF_F24
41870	cg07999826	0.000114519626344058	GDNF_F24
41871	cg14498514	-1.94255313913019e-05	GDNF_F24
41872	cg04522003	-0.000310000717137652	GDNF_F24
41873	cg11014960	0.000202514953762993	GDNF_F24
41874	cg15485792	-0.00026472011401601	GDNF_F24
41875	cg03455316	-0.000891303864089688	GDNF_F24
41876	cg26467270	-5.51246066185212e-05	GDNF_F24
41877	cg21456399	-4.55505884421097e-05	GDNF_F24
41878	cg02245193	-0.00110069442182576	GDNF_F24
41879	cg07338552	0.000535603612690755	GDNF_F24
41880	cg00061209	-0.000188179675390152	GDNF_F24
41881	cg13257763	0.000365329086981371	GDNF_F24
41882	cg09932762	-0.000223140756077947	GDNF_F24
41883	cg27333155	-0.000122148361955891	GDNF_F24
41884	cg23066675	-0.000361242411951115	GDNF_F24
41885	cg01280056	-3.60941251237378e-05	GDNF_F24
41886	cg16640962	-0.000213609171341782	GDNF_F24
41887	cg24807294	0.000300584482355175	GDNF_F24
41888	cg03562501	-6.72420426909769e-05	GDNF_F24
41889	cg15179515	0.000274985142793766	GDNF_F24
41890	cg19819529	0.000203883585004925	GDNF_F24
41891	cg03186157	3.87244850361018e-05	GDNF_F24
41892	cg15422425	3.73776336422989e-05	GDNF_F24
41893	cg11898571	0.000145093364660832	GDNF_F24
41894	cg03317430	0.000113535101471944	GDNF_F24
41895	cg15619618	-4.32480743714679e-05	GDNF_F24
41896	cg13221624	-7.85130995338249e-05	GDNF_F24
41897	cg12574140	-0.000286040817542423	GDNF_F24
41898	cg06962647	0.00010592709289355	GDNF_F24
41899	cg12539724	5.85677632748019e-05	GDNF_F24
41900	cg14186349	3.59276000358055e-05	GDNF_F24
41901	cg23357764	0.00159371249728779	GDNF_F24
41902	cg19027985	4.5800963500291e-05	GDNF_F24
41903	cg23145621	-0.000118535567784408	GDNF_F24
41904	cg00977595	7.94141305370007e-05	GDNF_F24
41905	cg05889222	-0.000158953606213185	GDNF_F24
41906	cg15889722	0.000167319645426268	GDNF_F24
41907	cg23218895	0.00019578166883442	GDNF_F24
41908	cg23228227	-0.00042033177598387	GDNF_F24
41909	cg07005994	9.70577268570014e-05	GDNF_F24
41910	cg00689612	0.000114810086505907	GDNF_F24
41911	cg00668150	-0.000345992112073646	GDNF_F24
41912	cg01613464	0.000396063214593157	GDNF_F24
41913	cg17241310	8.96119211396765e-06	GDNF_F24
41914	cg27587063	0.000271641772256077	GDNF_F24
41915	cg16457756	-4.40931085123289e-05	GDNF_F24
41916	cg00471000	1.3524151194155e-05	GDNF_F24
41917	cg26794700	-0.000179715082882119	GDNF_F24
41918	cg03539267	7.21505211525314e-06	GDNF_F24
41919	cg14340463	2.2953303170858e-05	GDNF_F24
41920	cg07232789	0.000167771778500262	GDNF_F24
41921	cg12494515	-9.23992441624452e-05	GDNF_F24
41922	cg02352370	0.000108359938978572	GDNF_F24
41923	cg10123377	-0.00196559687094072	GDNF_F24
41924	cg04511411	0.00021667291578596	GDNF_F24
41925	cg10532351	-0.00064207148708887	GDNF_F24
41926	cg18434190	0.000393748828621377	GDNF_F24
41927	cg00131423	-6.68322509137582e-05	GDNF_F24
41928	cg20237888	0.000290345574940798	GDNF_F24
41929	cg20457732	0.000182393385677876	GDNF_F24
41930	cg03308555	-0.000261222191190172	GDNF_F24
41931	cg10721278	0.00010398216936731	GDNF_F24
41932	cg24194630	0.000167760807285511	GDNF_F24
41933	cg15690511	0.000133801234829645	GDNF_F24
41934	cg23034784	-9.72368997395144e-05	GDNF_F24
41935	cg01728858	9.51139783938556e-05	GDNF_F24
41936	cg07382347	-0.000379667268527537	GDNF_F24
41937	cg18947261	-1.08137508661113e-05	GDNF_F24
41938	cg25204718	-3.06396825674723e-05	GDNF_F24
41939	cg02795870	8.78124449693727e-05	GDNF_F24
41940	cg02758463	9.19367187607742e-05	GDNF_F24
41941	cg08772028	9.91166641351707e-05	GDNF_F24
41942	cg12064480	0.000137806337212072	GDNF_F24
41943	cg15695323	-9.79460687125931e-05	GDNF_F24
41944	cg24061122	-1.27908920435816e-05	GDNF_F24
41945	cg22809683	-0.00010971934016625	GDNF_F24
41946	cg21666002	2.48262179188065e-05	GDNF_F24
41947	cg07047653	-5.27019881863133e-06	GDNF_F24
41948	cg15707029	0.000238843091276086	GDNF_F24
41949	cg27189554	1.24646004795247e-05	GDNF_F24
41950	cg08471814	-0.000392652340198304	GDNF_F24
41951	cg00759573	-8.76471525687257e-06	GDNF_F24
41952	cg10160350	-1.9468137517544e-05	GDNF_F24
41953	cg17535314	0.000134361870712795	GDNF_F24
41954	cg09830206	-3.94457852675335e-05	GDNF_F24
41955	cg16658383	0.000133410105876487	GDNF_F24
41956	cg16573863	-0.000145904761466632	GDNF_F24
41957	cg17807279	4.34501175128234e-05	GDNF_F24
41958	cg26599122	-0.000222764906590777	GDNF_F24
41959	cg20471413	7.65167613567837e-05	GDNF_F24
41960	cg22573230	0.000379372278302018	GDNF_F24
41961	cg11597999	-0.000248258958202155	GDNF_F24
41962	cg06938319	-0.000231511554664102	GDNF_F24
41963	cg14039999	1.97146371938743e-05	GDNF_F24
41964	cg05810129	8.38129329828738e-05	GDNF_F24
41965	cg04281750	-0.00016857707150209	GDNF_F24
41966	cg14799536	4.22816135242297e-05	GDNF_F24
41967	cg01718139	0.000128887506095404	GDNF_F24
41968	cg10527159	-0.000222669700544415	GDNF_F24
41969	cg26778345	0.00013508157336284	GDNF_F24
41970	cg17212902	5.20180323045055e-05	GDNF_F24
41971	cg04243922	0.000285306352274642	GDNF_F24
41972	cg09629679	-3.16755424689624e-05	GDNF_F24
41973	cg23650346	0.00104686799509686	GDNF_F24
41974	cg01435420	0.000200624700587486	GDNF_F24
41975	cg06471073	0.000124454481127369	GDNF_F24
41976	cg00711505	0.000480201176035867	GDNF_F24
41977	cg07531248	-0.000217003871277892	GDNF_F24
41978	cg15583544	0.000194486684977182	GDNF_F24
41979	cg13766864	0.00016087831718806	GDNF_F24
41980	cg06238300	0.000288444300887615	GDNF_F24
41981	cg11037025	0.000107818264774084	GDNF_F24
41982	cg17644865	-8.14834008518592e-05	GDNF_F24
41983	cg20428685	7.79075920919226e-05	GDNF_F24
41984	cg00314276	0.000234512506509574	GDNF_F24
41985	cg06498964	0.000166226761090669	GDNF_F24
41986	cg16750280	-0.000169356609022859	GDNF_F24
41987	cg05499367	8.44520767600017e-05	GDNF_F24
41988	cg14811977	0.000218947002259161	GDNF_F24
41989	cg23204794	-9.25549794650946e-05	GDNF_F24
41990	cg23983710	0.00015267573813593	GDNF_F24
41991	cg26825404	-8.10200243962809e-05	GDNF_F24
41992	cg03841081	0.000192318600232311	GDNF_F24
41993	cg09788082	-6.94176505911146e-05	GDNF_F24
41994	cg08844422	7.29759144306785e-05	GDNF_F24
41995	cg09248722	0.000220246144447947	GDNF_F24
41996	cg01612594	4.63810279833943e-05	GDNF_F24
41997	cg13310895	5.23056313103644e-05	GDNF_F24
41998	cg20747630	0.000350604441550726	GDNF_F24
41999	cg21832767	-1.33753610871055e-05	GDNF_F24
42000	cg13456999	4.87315731717904e-05	GDNF_F24
42001	cg08097631	-9.68359078630002e-05	GDNF_F24
42002	cg01970802	0.000168362294176856	GDNF_F24
42003	cg04346128	4.16544616694212e-05	GDNF_F24
42004	cg05770363	9.20089271196002e-05	GDNF_F24
42005	cg24601030	0.000173845004876124	GDNF_F24
42006	cg06794141	0.000111692765295706	GDNF_F24
42007	cg23659250	0.000319770618932352	GDNF_F24
42008	cg14495594	-0.000145973932596857	GDNF_F24
42009	cg23663875	0.000169065721674254	GDNF_F24
42010	cg04859263	-0.00053478426263382	GDNF_F24
42011	cg06386863	-8.42327336748515e-05	GDNF_F24
42012	cg26761958	-0.000169366283893457	GDNF_F24
42013	cg12125780	3.14396263188158e-05	GDNF_F24
42014	cg09197274	0.000134033198400578	GDNF_F24
42015	cg05622124	5.39945792486869e-05	GDNF_F24
42016	cg01708344	-5.39310762728843e-05	GDNF_F24
42017	cg26074253	-0.000271018546109102	GDNF_F24
42018	cg05416055	2.74162766961691e-05	GDNF_F24
42019	cg23252243	-5.10886419506722e-05	GDNF_F24
42020	cg10970271	3.90703653123205e-05	GDNF_F24
42021	cg06716419	-2.12239404766668e-05	GDNF_F24
42022	cg03245148	0.000121040581163885	GDNF_F24
42023	cg08040755	0.000233809443545736	GDNF_F24
42024	cg24285847	3.28722985616597e-05	GDNF_F24
42025	cg14305526	-0.000183083816939708	GDNF_F24
42026	cg09115783	8.90447341234412e-05	GDNF_F24
42027	cg24436143	-0.000139800635050465	GDNF_F24
42028	cg16898460	5.40641007983398e-05	GDNF_F24
42029	cg20929407	-0.000262368967960358	GDNF_F24
42030	cg17032989	-8.06324101643409e-05	GDNF_F24
42031	cg07442736	-0.000327051887855691	GDNF_F24
42032	cg22251955	-0.000163993826963636	GDNF_F24
42033	cg15686216	-3.26809025552048e-05	GDNF_F24
42034	cg01424078	0.000214379176596196	GDNF_F24
42035	cg12028326	-0.00018644042175024	GDNF_F24
42036	cg26270027	3.35557503803585e-05	GDNF_F24
42037	cg02080811	0.000186991625852322	GDNF_F24
42038	cg03632754	6.26018726214843e-05	GDNF_F24
42039	cg23725072	0.000166279558251726	GDNF_F24
42040	cg22619774	1.35100001322214e-05	GDNF_F24
42041	cg04950393	6.81603869161869e-05	GDNF_F24
42042	cg18891924	5.10624980385367e-05	GDNF_F24
42043	cg07901857	-0.000229767847851647	GDNF_F24
42044	cg00608913	-3.90951280758916e-05	GDNF_F24
42045	cg22287166	-3.22255564224423e-05	GDNF_F24
42046	cg03723001	0.000103672495466064	GDNF_F24
42047	cg24017984	0.000171214693929478	GDNF_F24
42048	cg05793879	2.07241841547862e-06	GDNF_F24
42049	cg00809502	8.81602091294182e-05	GDNF_F24
42050	cg01116977	0.000516894757569214	GDNF_F24
42051	cg20436810	-8.06928354437267e-05	GDNF_F24
42052	cg24131343	-0.000112011556043163	GDNF_F24
42053	cg09350013	-6.54272632018974e-05	GDNF_F24
42054	cg19934756	-0.000337078268737215	GDNF_F24
42055	cg13830110	-0.000113305975621444	GDNF_F24
42056	cg07847872	0.000512228582429326	GDNF_F24
42057	cg27159673	-0.000707593173213729	GDNF_F24
42058	cg19865748	1.81903748486978e-05	GDNF_F24
42059	cg23200995	-4.79174278264504e-06	GDNF_F24
42060	cg20558055	-0.000198541510198485	GDNF_F24
42061	cg08695652	0.000158068396228611	GDNF_F24
42062	cg17751886	0.000104696946791021	GDNF_F24
42063	cg23550034	-3.56984699995964e-05	GDNF_F24
42064	cg25436217	5.48063713330417e-05	GDNF_F24
42065	cg06147998	-0.000108475411231273	GDNF_F24
42066	cg07876896	-9.37265819130207e-05	GDNF_F24
42067	cg14809227	0.000346393448550555	GDNF_F24
42068	cg22875243	0.00020926223562261	GDNF_F24
42069	cg03998338	-0.000734030106344792	GDNF_F24
42070	cg05546241	-0.000142662399275927	GDNF_F24
42071	cg23743778	7.39528935590402e-05	GDNF_F24
42072	cg14678690	0.000253675451809587	GDNF_F24
42073	cg03698057	-3.35117852406482e-05	GDNF_F24
42074	cg06023661	0.000251885965379957	GDNF_F24
42075	cg10161434	0.000188619876443638	GDNF_F24
42076	cg19366042	-0.000205007040947779	GDNF_F24
42077	cg20699740	-4.77552777768719e-05	GDNF_F24
42078	cg20643422	-0.000411925458195392	GDNF_F24
42079	cg14316660	0.00065897266300323	GDNF_F24
42080	cg15985297	0.000378970938000052	GDNF_F24
42081	cg01471203	-0.000248511457473969	GDNF_F24
42082	cg15992100	-0.000186765022809371	GDNF_F24
42083	cg13381660	-0.000163664163140136	GDNF_F24
42084	cg21934593	1.26228104220604e-05	GDNF_F24
42085	cg18674643	-0.000139979531490359	GDNF_F24
42086	cg17316649	0.000511713235810927	GDNF_F24
42087	cg08043317	0.000235389534171609	GDNF_F24
42088	cg26547875	0.000279223922362614	GDNF_F24
42089	cg16303074	7.05159196759554e-05	GDNF_F24
42090	cg11502673	2.4439318144045e-05	GDNF_F24
42091	cg25317255	1.9324796971132e-05	GDNF_F24
42092	cg02804240	5.94871033388302e-05	GDNF_F24
42093	cg19596110	0.000227704144272955	GDNF_F24
42094	cg11234449	0.000178250093951565	GDNF_F24
42095	cg03963837	-0.000277073031296639	GDNF_F24
42096	cg01810954	7.39775403218644e-05	GDNF_F24
42097	cg10263494	3.70200895317735e-05	GDNF_F24
42098	cg23138160	-7.07119333034036e-05	GDNF_F24
42099	cg22237056	0.00021031315764403	GDNF_F24
42100	cg21932542	9.74975421691747e-05	GDNF_F24
42101	cg14494866	7.57250337069578e-05	GDNF_F24
42102	cg25805864	8.20570973422228e-05	GDNF_F24
42103	cg06072165	1.70951916139943e-05	GDNF_F24
42104	cg15167871	-2.89115788782874e-05	GDNF_F24
42105	cg18330370	0.000105284222948665	GDNF_F24
42106	cg01681990	6.40809003478973e-06	GDNF_F24
42107	cg23809464	4.6965510335331e-06	GDNF_F24
42108	cg14267555	-0.000527734337873334	GDNF_F24
42109	cg01900237	1.48894266335189e-05	GDNF_F24
42110	cg27045167	-1.50021019511288e-05	GDNF_F24
42111	cg21691076	-0.00126317702745448	GDNF_F24
42112	cg08432075	-1.62688594468534e-05	GDNF_F24
42113	cg24186681	0.000125000953364793	GDNF_F24
42114	cg08033130	0.000275829613297147	GDNF_F24
42115	cg26748598	-2.90309636595279e-05	GDNF_F24
42116	cg11080552	-0.000139344352669408	GDNF_F24
42117	cg03862854	2.34440935940541e-05	GDNF_F24
42118	cg01928867	5.88874969078761e-05	GDNF_F24
42119	cg00260543	8.90918155724931e-06	GDNF_F24
42120	cg21717689	-0.000375734209851515	GDNF_F24
42121	cg18096398	0.000253086532184032	GDNF_F24
42122	cg03299695	1.77198756596503e-05	GDNF_F24
42123	cg15678328	0.000221402080759175	GDNF_F24
42124	cg19317877	-0.000364654789264088	GDNF_F24
42125	cg18631946	-0.000557785919658291	GDNF_F24
42126	cg24275626	0.00021655529059045	GDNF_F24
42127	cg00036119	-0.000202482911609183	GDNF_F24
42128	cg06092953	8.07723386119208e-05	GDNF_F24
42129	cg05714676	-0.0002309038123291	GDNF_F24
42130	cg18264913	-3.17169922697923e-05	GDNF_F24
42131	cg06682510	1.69507514210404e-05	GDNF_F24
42132	cg25329325	9.57508367786081e-05	GDNF_F24
42133	cg27267377	0.000298864306553356	GDNF_F24
42134	cg25457064	0.000244949039500462	GDNF_F24
42135	cg07654693	8.15029646172172e-05	GDNF_F24
42136	cg04531584	-0.000423871511112664	GDNF_F24
42137	cg02903756	0.000111805676143471	GDNF_F24
42138	cg18138635	0.00011450295187576	GDNF_F24
42139	cg12245370	1.18566424058451e-06	GDNF_F24
42140	cg02573329	0.000185144265165235	GDNF_F24
42141	cg24647428	0.000179477310426844	GDNF_F24
42142	cg02251850	-0.000128349770060509	GDNF_F24
42143	cg17942603	0.000257072254800335	GDNF_F24
42144	cg21930353	-6.35925201653348e-05	GDNF_F24
42145	cg13392861	-6.47862562991056e-05	GDNF_F24
42146	cg20630048	3.95987915420459e-05	GDNF_F24
42147	cg18379824	0.000124882849384892	GDNF_F24
42148	cg06241919	3.8471817035578e-05	GDNF_F24
42149	cg12315900	0.000278371456633471	GDNF_F24
42150	cg14976283	0.000112235650624786	GDNF_F24
42151	cg27504582	-4.56901992469144e-05	GDNF_F24
42152	cg17745697	4.19387409041541e-05	GDNF_F24
42153	cg07674480	-9.16132360031099e-05	GDNF_F24
42154	cg14836839	0.000402460866858591	GDNF_F24
42155	cg16836675	0.000280703280865404	GDNF_F24
42156	cg18896820	0.0001879768889418	GDNF_F24
42157	cg23714435	0.000131341183998972	GDNF_F24
42158	cg05308495	0.000239944783754335	GDNF_F24
42159	cg05902108	0.000178466298585222	GDNF_F24
42160	cg13128965	-1.2222480779307e-05	GDNF_F24
42161	cg14633734	3.74020689295078e-05	GDNF_F24
42162	cg20960392	-6.33356070653668e-06	GDNF_F24
42163	cg14723240	-1.93932639817003e-05	GDNF_F24
42164	cg22253329	8.11698970268551e-05	GDNF_F24
42165	cg17875462	5.55491932151942e-05	GDNF_F24
42166	cg13791971	-3.67901049892371e-05	GDNF_F24
42167	cg17505819	8.46550465166287e-05	GDNF_F24
42168	cg24826118	-0.000366099772627638	GDNF_F24
42169	cg02433460	-0.000169292913910635	GDNF_F24
42170	cg09734932	-4.77814878761024e-05	GDNF_F24
42171	cg00284153	0.00026927437881353	GDNF_F24
42172	cg22786333	-0.00123080324941308	GDNF_F24
42173	cg15867125	-0.00011359101001376	GDNF_F24
42174	cg13916018	4.42626890896165e-05	GDNF_F24
42175	cg25382486	0.000102467968174861	GDNF_F24
42176	cg14668181	4.04057365815325e-05	GDNF_F24
42177	cg06912839	-5.45315402743181e-05	GDNF_F24
42178	cg19776366	3.49929427958613e-05	GDNF_F24
42179	cg12205554	0.00034444312862118	GDNF_F24
42180	cg07122681	5.44743035239312e-05	GDNF_F24
42181	cg05245586	-0.000188083307199649	GDNF_F24
42182	cg16276982	0.000305558411918306	GDNF_F24
42183	cg14071396	-0.000122451846147291	GDNF_F24
42184	cg01553946	8.73937918656598e-06	GDNF_F24
42185	cg17822165	1.33375197978616e-05	GDNF_F24
42186	cg04988994	0.000133480103794649	GDNF_F24
42187	cg09440757	4.39224425842524e-06	GDNF_F24
42188	cg21599876	1.34707066162519e-05	GDNF_F24
42189	cg23017728	7.61752127297976e-06	GDNF_F24
42190	cg06311422	5.87659353405128e-05	GDNF_F24
42191	cg18589472	0.000131642571719741	GDNF_F24
42192	cg00838081	0.000453912322816295	GDNF_F24
42193	cg11864311	5.01357601147662e-05	GDNF_F24
42194	cg00774435	-3.74160859609688e-05	GDNF_F24
42195	cg04029027	8.13238656142376e-05	GDNF_F24
42196	cg08805613	-8.99759563521074e-05	GDNF_F24
42197	cg26661640	0.000140650412985042	GDNF_F24
42198	cg23914842	-0.000427062405975354	GDNF_F24
42199	cg23216015	4.49809303907423e-05	GDNF_F24
42200	cg20967739	0.00120963217195713	GDNF_F24
42201	cg25211348	-8.18867928153818e-05	GDNF_F24
42202	cg19004913	-0.000130910695842037	GDNF_F24
42203	cg12073052	-0.000762741838789813	GDNF_F24
42204	cg27075810	1.13531397766287e-05	GDNF_F24
42205	cg13928275	0.000701247864638503	GDNF_F24
42206	cg19978041	-0.000298614785269991	GDNF_F24
42207	cg26037142	0.000425371227042017	GDNF_F24
42208	cg09911332	0.000305930405951712	GDNF_F24
42209	cg18188717	5.46206042408454e-06	GDNF_F24
42210	cg14617622	3.76583515979797e-05	GDNF_F24
42211	cg07238058	1.00226078704506e-06	GDNF_F24
42212	cg15181151	-0.000244515968205272	GDNF_F24
42213	cg02191970	-0.000143839355423781	GDNF_F24
42214	cg01492373	-0.00010635586019641	GDNF_F24
42215	cg27425187	-0.000117489253542557	GDNF_F24
42216	cg20718434	0.000201566245172741	GDNF_F24
42217	cg17923246	3.12076422267153e-05	GDNF_F24
42218	cg15779849	9.95147116647381e-06	GDNF_F24
42219	cg02453134	9.61297946863433e-05	GDNF_F24
42220	cg10163338	0.000223814747186192	GDNF_F24
42221	cg24413550	-0.000367807110201589	GDNF_F24
42222	cg17642685	-0.000134534574208514	GDNF_F24
42223	cg24540396	7.36931106610034e-05	GDNF_F24
42224	cg26350431	-0.000149688923261546	GDNF_F24
42225	cg08253809	0.000512891750832243	GDNF_F24
42226	cg04689890	-0.000113627815407625	GDNF_F24
42227	cg05929129	0.000523469286921435	GDNF_F24
42228	cg00260664	-4.75250395405758e-05	GDNF_F24
42229	cg24000535	-6.43536063748931e-05	GDNF_F24
42230	cg05762461	-0.00041856353396874	GDNF_F24
42231	cg13863076	9.32137414691055e-05	GDNF_F24
42232	cg06044108	0.000137006834154035	GDNF_F24
42233	cg15888274	-2.38939432576116e-05	GDNF_F24
42234	cg06723975	0.000130394623854039	GDNF_F24
42235	cg04103645	-9.30187346580001e-05	GDNF_F24
42236	cg22069666	-3.06559616995955e-05	GDNF_F24
42237	cg09533142	-0.000433612730843123	GDNF_F24
42238	cg25598710	0.000310741693387309	GDNF_F24
42239	cg00553195	-0.000148395789597451	GDNF_F24
42240	cg06830167	-1.63557193782301e-06	GDNF_F24
42241	cg04683479	0.000381192313783457	GDNF_F24
42242	cg18328428	8.97596012785235e-05	GDNF_F24
42243	cg17263539	-8.56585600322803e-05	GDNF_F24
42244	cg18858905	-6.90145390562582e-05	GDNF_F24
42245	cg05913684	0.000129311669498992	GDNF_F24
42246	cg04073404	-0.000377830002821102	GDNF_F24
42247	cg21436585	-0.000126119642713113	GDNF_F24
42248	cg16400171	3.77257497636861e-06	GDNF_F24
42249	cg07288557	3.72018242843196e-07	GDNF_F24
42250	cg27483007	0.000153885478439986	GDNF_F24
42251	cg24966406	-0.000175506935830506	GDNF_F24
42252	cg05120860	-0.000115690506124445	GDNF_F24
42253	cg11240908	-6.8221229892647e-05	GDNF_F24
42254	cg15447059	-0.000228116515283553	GDNF_F24
42255	cg01428397	-0.000320403149645875	GDNF_F24
42256	cg25067723	0.00016525606570912	GDNF_F24
42257	cg18441102	-0.000325884678609147	GDNF_F24
42258	cg20152484	-0.00074453248929781	GDNF_F24
42259	cg08710804	-0.000126484372540709	GDNF_F24
42260	cg15968278	6.13870190639835e-05	GDNF_F24
42261	cg04717802	-0.00010662931328599	GDNF_F24
42262	cg16625119	-3.97074675147459e-05	GDNF_F24
42263	cg08717983	0.000122795847651333	GDNF_F24
42264	cg16668986	2.50921593226946e-05	GDNF_F24
42265	cg13924695	9.78966149857242e-05	GDNF_F24
42266	cg19424060	0.0001296137852269	GDNF_F24
42267	cg09954460	-0.000161176043739421	GDNF_F24
42268	cg05693721	5.77658107698105e-05	GDNF_F24
42269	cg12340144	7.26882425702012e-05	GDNF_F24
42270	cg11706829	0.000691177758568137	GDNF_F24
42271	cg07200060	0.000231746510635121	GDNF_F24
42272	cg25163248	4.78216909347673e-05	GDNF_F24
42273	cg16595572	0.00085035390926928	GDNF_F24
42274	cg24522499	0.00011375897638714	GDNF_F24
42275	cg12262159	-0.000264914129693482	GDNF_F24
42276	cg03223057	-6.28079541007627e-05	GDNF_F24
42277	cg24007886	-0.000178396611951936	GDNF_F24
42278	cg13501538	-0.000447723546349316	GDNF_F24
42279	cg13999967	0.000104884716073496	GDNF_F24
42280	cg08906309	0.000135789787091876	GDNF_F24
42281	cg15766651	9.76296688145731e-05	GDNF_F24
42282	cg23390632	1.3063171737028e-05	GDNF_F24
42283	cg01459453	-0.000152660962346503	GDNF_F24
42284	cg19371652	-5.74328015912515e-05	GDNF_F24
42285	cg20547929	-0.00027756333858456	GDNF_F24
42286	cg15704521	0.000438456477201709	GDNF_F24
42287	cg02846528	-0.000258394908623231	GDNF_F24
42288	cg00253398	3.32423320286829e-05	GDNF_F24
42289	cg12453836	0.000361415013685676	GDNF_F24
42290	cg04600077	-0.000164953762556041	GDNF_F24
42291	cg16864708	-0.000333663517998188	GDNF_F24
42292	cg16704158	9.56117154028981e-06	GDNF_F24
42293	cg24689026	-2.87755754518462e-05	GDNF_F24
42294	cg07906175	3.33926055801614e-05	GDNF_F24
42295	cg03098577	-7.30316967497202e-05	GDNF_F24
42296	cg19522511	0.00018100071748763	GDNF_F24
42297	cg26115393	-0.000150228243520304	GDNF_F24
42298	cg08778405	0.000183800397661638	GDNF_F24
42299	cg17653352	0.000334690276736226	GDNF_F24
42300	cg06118042	-2.01764242439802e-05	GDNF_F24
42301	cg01114124	-0.000263902945440733	GDNF_F24
42302	cg25582220	-0.000610603884572837	GDNF_F24
42303	cg19809734	3.91121188111167e-05	GDNF_F24
42304	cg04711474	-4.00358446981737e-05	GDNF_F24
42305	cg20477084	0.000233667889052667	GDNF_F24
42306	cg25952886	-0.000270973694222803	GDNF_F24
42307	cg15136129	-0.000180001959850302	GDNF_F24
42308	cg07785444	0.000179684047408678	GDNF_F24
42309	cg13175563	3.06899917121343e-05	GDNF_F24
42310	cg10477153	-6.12176342885178e-05	GDNF_F24
42311	cg06865839	-0.000110049641705793	GDNF_F24
42312	cg02933909	-0.00015707293233997	GDNF_F24
42313	cg25482454	-2.81343394082253e-05	GDNF_F24
42314	cg06101851	-0.000134504359148794	GDNF_F24
42315	cg05364179	9.06607808988741e-06	GDNF_F24
42316	cg11222703	-0.000267429315645456	GDNF_F24
42317	cg08055733	0.000402693091036358	GDNF_F24
42318	cg00418799	0.000506989986521169	GDNF_F24
42319	cg22406187	-0.000103900079505822	GDNF_F24
42320	cg17274057	3.18446643805163e-05	GDNF_F24
42321	cg13033054	0.000297142958047141	GDNF_F24
42322	cg19764489	-0.00040768649308427	GDNF_F24
42323	cg21614402	2.23171601294313e-05	GDNF_F24
42324	cg11787447	-4.50007701291903e-06	GDNF_F24
42325	cg17730271	0.000155895015022714	GDNF_F24
42326	cg06783453	5.35165915117684e-06	GDNF_F24
42327	cg05942760	-7.69382155612375e-05	GDNF_F24
42328	cg10948114	-5.16339684428602e-05	GDNF_F24
42329	cg07248242	0.00021298226883933	GDNF_F24
42330	cg03183891	0.00012110639359135	GDNF_F24
42331	cg13397491	6.41816631681747e-05	GDNF_F24
42332	cg23348014	-5.79287117221153e-06	GDNF_F24
42333	cg16016334	7.89280956540673e-05	GDNF_F24
42334	cg25320328	0.000346919549102842	GDNF_F24
42335	cg16003687	9.08694111410783e-05	GDNF_F24
42336	cg22972978	-6.74052875005705e-05	GDNF_F24
42337	cg00066910	-1.42957867517466e-05	GDNF_F24
42338	cg22775138	0.000566720183257305	GDNF_F24
42339	cg12837306	-4.37335712658496e-07	GDNF_F24
42340	cg06824157	0.000114103463722678	GDNF_F24
42341	cg25597117	-0.00044740694888294	GDNF_F24
42342	cg01037890	-0.000118686572288171	GDNF_F24
42343	cg17139861	5.10125492231333e-05	GDNF_F24
42344	cg23302740	0.000761955758338355	GDNF_F24
42345	cg10494330	-4.83544477393877e-05	GDNF_F24
42346	cg14085543	-0.000167406562702852	GDNF_F24
42347	cg05810341	-4.99297157108328e-05	GDNF_F24
42348	cg13413819	8.49494534356532e-05	GDNF_F24
42349	cg14375582	0.00062877606407203	GDNF_F24
42350	cg08481474	0.000111883864873044	GDNF_F24
42351	cg06821999	-4.8257228599073e-05	GDNF_F24
42352	cg13776718	-0.000174156855638942	GDNF_F24
42353	cg17200137	0.000119207576562724	GDNF_F24
42354	cg15573664	0.000233161392604465	GDNF_F24
42355	cg00272317	2.51816019860758e-05	GDNF_F24
42356	cg05438197	0.00020772852399104	GDNF_F24
42357	cg12060669	0.000182470119310596	GDNF_F24
42358	cg09085358	-0.000189099357114576	GDNF_F24
42359	cg06220383	-2.12372908640794e-05	GDNF_F24
42360	cg13270853	-0.000417703600422206	GDNF_F24
42361	cg22570697	0.000150028593695573	GDNF_F24
42362	cg20561790	-0.000337909426271976	GDNF_F24
42363	cg15848038	3.87603686160122e-05	GDNF_F24
42364	cg15523863	4.76600288285119e-05	GDNF_F24
42365	cg22664962	-0.000106436226523342	GDNF_F24
42366	cg05720980	0.000488385096736352	GDNF_F24
42367	cg17389519	-0.000106996477483386	GDNF_F24
42368	cg00767423	-5.82671529847878e-05	GDNF_F24
42369	cg16462528	-0.000138256826389856	GDNF_F24
42370	cg02512240	0.000300045789872008	GDNF_F24
42371	cg03875111	-6.67260449425426e-05	GDNF_F24
42372	cg12038518	0.000296650477944598	GDNF_F24
42373	cg03802803	0.000106337964865052	GDNF_F24
42374	cg13296093	6.78492440206234e-05	GDNF_F24
42375	cg13816228	0.00056613551360372	GDNF_F24
42376	cg09176023	0.000410079231782735	GDNF_F24
42377	cg13913130	-0.000106106266870832	GDNF_F24
42378	cg12239995	-0.000185144450616446	GDNF_F24
42379	cg24533060	0.000352637647154275	GDNF_F24
42380	cg13163765	-0.0002907314458501	GDNF_F24
42381	cg20976833	-5.19783140312534e-05	GDNF_F24
42382	cg17419514	-7.61841838799787e-05	GDNF_F24
42383	cg20270052	-1.96320727838465e-05	GDNF_F24
42384	cg20999387	-3.23798335217083e-05	GDNF_F24
42385	cg01480218	-0.000206457604519122	GDNF_F24
42386	cg01551729	-6.20487572046582e-05	GDNF_F24
42387	cg15224011	-7.25719305239466e-05	GDNF_F24
42388	cg04219048	-0.000155081255287852	GDNF_F24
42389	cg04763519	0.000142875108531593	GDNF_F24
42390	cg13114834	-0.000153837692937925	GDNF_F24
42391	cg00142257	0.000610769716263595	GDNF_F24
42392	cg23600866	7.69074943829552e-05	GDNF_F24
42393	cg11334733	0.000376029174851253	GDNF_F24
42394	cg02997874	-0.000140633447145375	GDNF_F24
42395	cg00340024	0.000154930278616983	GDNF_F24
42396	cg01490290	0.000227198557758458	GDNF_F24
42397	cg08266905	0.000245220946627136	GDNF_F24
42398	cg12978105	0.000126724818808684	GDNF_F24
42399	cg06057569	-0.000129829915534597	GDNF_F24
42400	cg10669661	0.000220566159033961	GDNF_F24
42401	cg15816911	-4.98758376761487e-05	GDNF_F24
42402	cg14377507	-1.49740028999716e-05	GDNF_F24
42403	cg00958197	-0.000204607841809214	GDNF_F24
42404	cg03884487	3.92707938581393e-05	GDNF_F24
42405	cg03540028	4.83572158155522e-05	GDNF_F24
42406	cg10561644	-0.000185284030868516	GDNF_F24
42407	cg05457822	0.000311570290369394	GDNF_F24
42408	cg06852395	6.53322498024174e-05	GDNF_F24
42409	cg04440265	0.000354304612228325	GDNF_F24
42410	cg14404470	8.42757225793151e-05	GDNF_F24
42411	cg05764238	3.1334168960139e-05	GDNF_F24
42412	cg14441435	-0.000114062376717142	GDNF_F24
42413	cg00958475	-3.01612305731684e-06	GDNF_F24
42414	cg24116028	4.66610247652372e-05	GDNF_F24
42415	cg05452174	0.000648633079746319	GDNF_F24
42416	cg17110559	-5.74869154420868e-05	GDNF_F24
42417	cg09787820	9.72901323737947e-05	GDNF_F24
42418	cg16434897	0.00014861420925306	GDNF_F24
42419	cg27487121	6.41208376633463e-05	GDNF_F24
42420	cg06851445	-1.52636977201303e-05	GDNF_F24
42421	cg05146527	-0.000570827320887307	GDNF_F24
42422	cg11334070	6.84090838539484e-05	GDNF_F24
42423	cg02393727	0.000359559766222328	GDNF_F24
42424	cg02288345	0.0010662668069468	GDNF_F24
42425	cg08292207	-4.11865284349774e-06	GDNF_F24
42426	cg00447582	0.000666767457184266	GDNF_F24
42427	cg00423086	-0.000131915148949951	GDNF_F24
42428	cg04496323	4.18297991710455e-05	GDNF_F24
42429	cg03974400	6.12833958601485e-05	GDNF_F24
42430	cg24937995	2.35908615160156e-05	GDNF_F24
42431	cg08508368	0.000123014125911517	GDNF_F24
42432	cg16047567	2.12332077284801e-05	GDNF_F24
42433	cg09179485	0.000131002414072239	GDNF_F24
42434	cg08024471	0.000785151312619059	GDNF_F24
42435	cg03507218	5.94921237240998e-05	GDNF_F24
42436	cg16643990	4.98384094630382e-05	GDNF_F24
42437	cg15402732	2.65185270088091e-05	GDNF_F24
42438	cg24907270	2.00027730841059e-05	GDNF_F24
42439	cg11948905	9.06338239698948e-05	GDNF_F24
42440	cg09466176	0.000235169769555915	GDNF_F24
42441	cg13268834	-0.000156235062854658	GDNF_F24
42442	cg00623593	0.000151936212715354	GDNF_F24
42443	cg23052758	7.9511608416133e-06	GDNF_F24
42444	cg17905708	0.000266667119589904	GDNF_F24
42445	cg26621790	-0.000298174678432295	GDNF_F24
42446	cg15058545	-1.8971044433761e-05	GDNF_F24
42447	cg01421252	6.72689070676868e-05	GDNF_F24
42448	cg14264023	-0.000157221845905474	GDNF_F24
42449	cg11817818	0.000137925364988077	GDNF_F24
42450	cg03885646	0.000350574229353388	GDNF_F24
42451	cg14462065	-2.17473460299516e-06	GDNF_F24
42452	cg05143731	-1.70897802594061e-05	GDNF_F24
42453	cg16691152	0.000277175026995366	GDNF_F24
42454	cg14008571	7.83199617376056e-05	GDNF_F24
42455	cg19079513	-0.000931660879968243	GDNF_F24
42456	cg00801727	4.24554722977555e-06	GDNF_F24
42457	cg06569543	8.63992859671518e-06	GDNF_F24
42458	cg02513946	5.61599082332313e-05	GDNF_F24
42459	cg21052844	6.36713271916796e-05	GDNF_F24
42460	cg23628337	-0.000199035537590293	GDNF_F24
42461	cg09076233	3.76918694084066e-06	GDNF_F24
42462	cg11035100	3.72921662816644e-05	GDNF_F24
42463	cg00659029	0.000364864967409569	GDNF_F24
42464	cg24713770	0.000323433473721964	GDNF_F24
42465	cg22927302	-1.15788076041065e-05	GDNF_F24
42466	cg00500176	-0.000135206271254964	GDNF_F24
42467	cg17515480	-9.07908525709165e-05	GDNF_F24
42468	cg25571957	0.00115556251906527	GDNF_F24
42469	cg00846121	0.000146277611572565	GDNF_F24
42470	cg10540919	0.000368378485276374	GDNF_F24
42471	cg24874286	-0.000352516985881994	GDNF_F24
42472	cg08297498	9.69547963473423e-05	GDNF_F24
42473	cg22269628	0.000134117396944832	GDNF_F24
42474	cg26934362	-0.000268245941310849	GDNF_F24
42475	cg21769820	5.51586570175703e-06	GDNF_F24
42476	cg14628345	-0.000159270530073814	GDNF_F24
42477	cg19759847	0.000128281989327346	GDNF_F24
42478	cg09235900	0.000318128255520287	GDNF_F24
42479	cg19331426	-0.000125141334701351	GDNF_F24
42480	cg15169595	5.53180873725954e-06	GDNF_F24
42481	cg16431720	0.000547166688994077	GDNF_F24
42482	cg03858121	1.58131891596048e-05	GDNF_F24
42483	cg07962783	-0.000338140010713936	GDNF_F24
42484	cg26419274	-0.000185729704203648	GDNF_F24
42485	cg26472922	0.00053733673714343	GDNF_F24
42486	cg11586989	-0.000258536076098748	GDNF_F24
42487	cg08475528	-3.62129008024718e-05	GDNF_F24
42488	cg04286237	0.000302029214406267	GDNF_F24
42489	cg13031551	-0.000380504783647942	GDNF_F24
42490	cg22421019	0.000256907745610981	GDNF_F24
42491	cg15878616	0.000220620556746392	GDNF_F24
42492	cg25474235	-0.000370586017375376	GDNF_F24
42493	cg24093226	0.00016126398499291	GDNF_F24
42494	cg06318164	2.23473806477801e-05	GDNF_F24
42495	cg15365265	6.63048640930568e-05	GDNF_F24
42496	cg05826162	-0.0001114358802319	GDNF_F24
42497	cg08664849	0.000281550124189012	GDNF_F24
42498	cg15230074	0.000205906951982708	GDNF_F24
42499	cg02331830	-0.000325897238414418	GDNF_F24
42500	cg02832414	-0.000121519767499711	GDNF_F24
42501	cg07534853	-0.000173390746955705	GDNF_F24
42502	cg00080972	0.000185318184055661	GDNF_F24
