## Supplementary File 1 for "DNA methylation models of protein abundance across the lifecourse": Age24ModelCoef.csv (part 3 of 3)

	Variable	Coefficient	Protein
42503	cg08443019	2.29057952296632e-05	GDNF_F24
42504	cg17779400	2.44940400272423e-06	GDNF_F24
42505	cg03221843	-9.42702660101949e-05	GDNF_F24
42506	cg17231193	-9.43436807966979e-06	GDNF_F24
42507	cg09585164	6.38903456558506e-05	GDNF_F24
42508	cg01353612	0.000332970768117757	GDNF_F24
42509	cg17591857	-0.000277868272336914	GDNF_F24
42510	cg12278959	-8.14314800118696e-05	GDNF_F24
42511	cg11154970	-7.6013809679875e-05	GDNF_F24
42512	cg00883384	-9.07840928641101e-05	GDNF_F24
42513	cg12172531	-9.49842261725379e-05	GDNF_F24
42514	cg03993213	1.25719813580748e-05	GDNF_F24
42515	cg04588052	3.59809350534944e-05	GDNF_F24
42516	cg25710008	-3.90272719490641e-05	GDNF_F24
42517	cg14358088	6.14655000284976e-05	GDNF_F24
42518	cg20478750	-2.85047954670886e-05	GDNF_F24
42519	cg23083046	5.13190097052603e-05	GDNF_F24
42520	cg21655143	-0.000355274824822511	GDNF_F24
42521	cg15845274	0.000145051680670255	GDNF_F24
42522	cg08085929	2.02750474877643e-05	GDNF_F24
42523	cg14425891	0.000450324365309427	GDNF_F24
42524	cg26218277	1.17463338433417e-05	GDNF_F24
42525	cg23500719	0.000116562744745943	GDNF_F24
42526	cg20680163	1.05474104173565e-05	GDNF_F24
42527	cg01200834	-2.95344037270262e-05	GDNF_F24
42528	cg05270752	-0.000144249597461845	GDNF_F24
42529	cg08521187	-0.000266665342465775	GDNF_F24
42530	cg24194730	5.31789166134148e-05	GDNF_F24
42531	cg19498112	0.000289542313795397	GDNF_F24
42532	cg02998837	3.02655132432551e-05	GDNF_F24
42533	cg19917720	-0.000114856085919183	GDNF_F24
42534	cg18830519	7.89330494903594e-05	GDNF_F24
42535	cg06516328	-2.77162606762741e-05	GDNF_F24
42536	cg09318158	0.000156987610892804	GDNF_F24
42537	cg02899710	-0.000115038411459333	GDNF_F24
42538	cg04130455	2.75299935050677e-05	GDNF_F24
42539	cg03726259	0.000530806252496686	GDNF_F24
42540	cg21799168	5.22399280976443e-05	GDNF_F24
42541	cg19230443	0.000151085696002261	GDNF_F24
42542	cg10272922	-6.74713435578242e-05	GDNF_F24
42543	cg01803835	-0.000361906618107628	GDNF_F24
42544	cg18736928	8.12337347097294e-05	GDNF_F24
42545	cg07584237	-2.33733357935722e-05	GDNF_F24
42546	cg08643207	5.10997691218055e-05	GDNF_F24
42547	cg05135107	-2.31249578902299e-06	GDNF_F24
42548	cg11239575	0.000289442849862435	GDNF_F24
42549	cg13194738	6.79778199816702e-05	GDNF_F24
42550	cg08264511	1.02139787682892e-05	GDNF_F24
42551	cg26758184	-0.00013812219320985	GDNF_F24
42552	cg04829485	-7.84909252793953e-05	GDNF_F24
42553	cg16136663	0.000105872390021346	GDNF_F24
42554	cg10136008	6.19685644584253e-05	GDNF_F24
42555	cg14485599	7.43422876627924e-05	GDNF_F24
42556	cg11714451	-3.54616062672322e-05	GDNF_F24
42557	cg26288779	-0.000408820679470022	GDNF_F24
42558	cg07001914	1.8746318949543e-05	GDNF_F24
42559	cg08526062	2.65097220279163e-05	GDNF_F24
42560	cg11330918	6.0962336539458e-05	GDNF_F24
42561	cg15081652	0.000745723731688798	GDNF_F24
42562	cg25065000	-9.46475356195753e-06	GDNF_F24
42563	cg11844530	0.000103857343449839	GDNF_F24
42564	cg09197432	1.6708648138927e-06	GDNF_F24
42565	cg16911720	0.000208426515623646	GDNF_F24
42566	cg11855826	0.000124500355238472	GDNF_F24
42567	cg07231537	0.000362254403853853	GDNF_F24
42568	cg15174926	0.000468871139296585	GDNF_F24
42569	cg14578229	2.85835672149732e-05	GDNF_F24
42570	cg11003725	0.000291699002322298	GDNF_F24
42571	cg07397983	-5.95592969317715e-05	GDNF_F24
42572	cg10615711	5.38409657343887e-05	GDNF_F24
42573	cg00078197	-3.97089955791635e-05	GDNF_F24
42574	cg27000437	0.000383424428976007	GDNF_F24
42575	cg01140661	4.60605281929067e-05	GDNF_F24
42576	cg14663625	-7.07582407360482e-06	GDNF_F24
42577	cg11069748	0.00017415405454811	GDNF_F24
42578	cg14382249	-6.94341422656888e-05	GDNF_F24
42579	cg02613809	-7.76418707571191e-05	GDNF_F24
42580	cg17852290	0.000188924559017012	GDNF_F24
42581	cg14082959	0.000760129765290552	GDNF_F24
42582	cg16968522	-0.00128122757391975	GDNF_F24
42583	cg19648672	0.000127738067170486	GDNF_F24
42584	cg26325791	-7.11033335776717e-05	GDNF_F24
42585	cg02856402	0.000498897662775902	GDNF_F24
42586	cg21851276	6.53570787531248e-05	GDNF_F24
42587	cg23346658	-0.000145465195386822	GDNF_F24
42588	cg23679447	-8.37770509931224e-06	GDNF_F24
42589	cg06293482	0.000269607705529047	GDNF_F24
42590	cg07517370	0.000325249198259599	GDNF_F24
42591	cg25469221	-4.44074922885112e-05	GDNF_F24
42592	cg07290413	3.53361614801925e-07	GDNF_F24
42593	cg06597652	-8.44012669874511e-05	GDNF_F24
42594	cg15582176	0.000810077499400988	GDNF_F24
42595	cg16694664	-0.000207378746293588	GDNF_F24
42596	cg08283302	2.83745146835624e-05	GDNF_F24
42597	cg01966334	-0.000250339160416714	GDNF_F24
42598	cg15855900	-0.000749883894627848	GDNF_F24
42599	cg01283574	-5.48380101341837e-05	GDNF_F24
42600	cg02844852	-0.000115978922658942	GDNF_F24
42601	cg05425602	9.83495464641321e-05	GDNF_F24
42602	cg02796790	-0.000122606949178253	GDNF_F24
42603	cg17333139	-0.000643687455230307	GDNF_F24
42604	cg00532633	0.000442138830258601	GDNF_F24
42605	cg05576795	-6.57785586462257e-05	GDNF_F24
42606	cg05445221	8.61965308530177e-05	GDNF_F24
42607	cg08190844	-0.000118861915977757	GDNF_F24
42608	cg00631763	4.70813803293834e-05	GDNF_F24
42609	cg01991859	0.000679291211060584	GDNF_F24
42610	cg24280925	-0.000180499052813935	GDNF_F24
42611	cg03127182	7.16670207608647e-06	GDNF_F24
42612	cg11784298	0.000192147311033528	GDNF_F24
42613	cg14854722	4.30584170338732e-05	GDNF_F24
42614	cg04012535	0.000417791660917147	GDNF_F24
42615	cg18196096	8.66840113683584e-05	GDNF_F24
42616	cg02086801	-9.21525881038507e-05	GDNF_F24
42617	cg03598412	0.00011138580523376	GDNF_F24
42618	cg09781827	0.000118112128212314	GDNF_F24
42619	cg27342781	-1.41554248752852e-07	GDNF_F24
42620	cg15044453	-3.9486060263647e-05	GDNF_F24
42621	cg11526630	0.000187145000516011	GDNF_F24
42622	cg27647852	7.40514248020802e-05	GDNF_F24
42623	cg05332854	-0.000174151872553172	GDNF_F24
42624	cg01802062	-0.000191164734179252	GDNF_F24
42625	cg03151294	-0.000155421929439363	GDNF_F24
42626	cg00592949	-0.000241888010853286	GDNF_F24
42627	cg25653641	2.53808321663313e-05	GDNF_F24
42628	cg26226988	0.000237984252002271	GDNF_F24
42629	cg00036347	5.37401050375758e-06	GDNF_F24
42630	cg19935326	0.000268486491482874	GDNF_F24
42631	cg13225427	0.00018528929816538	GDNF_F24
42632	cg01705342	-4.80793668863613e-05	GDNF_F24
42633	cg23258617	6.98825195663536e-05	GDNF_F24
42634	cg18207133	-6.47805271051928e-06	GDNF_F24
42635	cg12866229	-0.000464710298679066	GDNF_F24
42636	cg04506190	-0.000299638367655344	GDNF_F24
42637	cg06236976	0.000370447506909031	GDNF_F24
42638	cg17652756	-8.18209589377997e-05	GDNF_F24
42639	cg13537530	4.35889162053129e-05	GDNF_F24
42640	cg22753985	2.1360258175322e-05	GDNF_F24
42641	cg22049753	6.60385299374026e-06	GDNF_F24
42642	cg06463313	0.000439891642126276	GDNF_F24
42643	cg08417595	0.000189235636307443	GDNF_F24
42644	cg05347635	-0.000475358818927526	GDNF_F24
42645	cg07085900	-2.43463376258863e-06	GDNF_F24
42646	cg10386082	-3.78986228996455e-05	GDNF_F24
42647	cg23343021	-2.39631229286337e-05	GDNF_F24
42648	cg26535987	-0.000314204662777536	GDNF_F24
42649	cg02517761	-0.000257764182288761	GDNF_F24
42650	cg01764559	0.000190725239352827	GDNF_F24
42651	cg23463236	-4.98524033678856e-05	GDNF_F24
42652	cg07074042	0.000184277514015491	GDNF_F24
42653	cg26008050	0.000118635153104025	GDNF_F24
42654	cg07519811	-1.52999798055674e-05	GDNF_F24
42655	cg11495871	-0.000198734262747025	GDNF_F24
42656	cg07603794	4.25118416482916e-05	GDNF_F24
42657	cg24325314	-2.98960186201022e-05	GDNF_F24
42658	cg06503264	0.000287482517511581	GDNF_F24
42659	cg12224834	0.000158146794871427	GDNF_F24
42660	cg08683249	-0.000213298838647633	GDNF_F24
42661	cg26719629	0.000120147726040415	GDNF_F24
42662	cg14963214	3.55423718132546e-05	GDNF_F24
42663	cg21223803	5.31860212923241e-05	GDNF_F24
42664	cg19247529	0.000205726962370854	GDNF_F24
42665	cg15281496	6.81998651395077e-05	GDNF_F24
42666	cg14675404	0.000217846888347615	GDNF_F24
42667	cg16100063	-7.69013695049302e-05	GDNF_F24
42668	cg04215287	0.000285018060907977	GDNF_F24
42669	cg02480602	0.000218153037255827	GDNF_F24
42670	cg19631472	-7.27158777052471e-05	GDNF_F24
42671	cg02708940	-6.9834824525139e-05	GDNF_F24
42672	cg14043653	-0.000142570494426851	GDNF_F24
42673	cg25353896	3.90122814767872e-05	GDNF_F24
42674	cg00510689	-4.38228467880687e-05	GDNF_F24
42675	cg05133560	-0.000323615788988719	GDNF_F24
42676	cg13829041	6.7293803081649e-05	GDNF_F24
42677	cg04709124	-4.3810703372046e-05	GDNF_F24
42678	cg09240683	0.000333857414877385	GDNF_F24
42679	cg21109666	-0.000281026546456519	GDNF_F24
42680	cg17193081	1.84187968002269e-05	GDNF_F24
42681	cg06324554	-0.000299556756404619	GDNF_F24
42682	cg13544455	0.000199947057257717	GDNF_F24
42683	cg07585502	-6.80451986682861e-06	GDNF_F24
42684	cg11297993	7.35016703088133e-05	GDNF_F24
42685	cg15867652	-0.000228248867666391	GDNF_F24
42686	cg19957503	-5.02290094718653e-05	GDNF_F24
42687	cg02450064	-0.000134999699335925	GDNF_F24
42688	cg15912984	0.000172754730115269	GDNF_F24
42689	cg27403569	0.00030099039234138	GDNF_F24
42690	cg11836154	0.000136264195817849	GDNF_F24
42691	cg06276712	-0.000117698017853701	GDNF_F24
42692	cg14190159	-2.37006695521771e-05	GDNF_F24
42693	cg11820113	0.000425318998774286	GDNF_F24
42694	cg20636714	4.2242136075073e-05	GDNF_F24
42695	cg26733846	-4.7118103591392e-06	GDNF_F24
42696	cg24656517	-1.25371376718688e-06	GDNF_F24
42697	cg04520169	-0.000657070180645167	GDNF_F24
42698	cg01895504	0.00045437469706464	GDNF_F24
42699	cg07805542	-2.58956027090088e-05	GDNF_F24
42700	cg26502238	9.66806249340275e-05	GDNF_F24
42701	cg22274230	-7.62658526673566e-05	GDNF_F24
42702	cg19616770	6.39005077041355e-05	GDNF_F24
42703	cg26791432	0.000234183657327296	GDNF_F24
42704	cg24447309	-7.18807803351128e-05	GDNF_F24
42705	cg05539217	7.24308610855251e-07	GDNF_F24
42706	cg17148309	-2.76982821245087e-05	GDNF_F24
42707	cg14177623	-6.38996963208174e-05	GDNF_F24
42708	cg05513017	-7.18064817081938e-05	GDNF_F24
42709	cg17174814	2.30482238830419e-06	GDNF_F24
42710	cg02867520	0.00022616316086521	GDNF_F24
42711	cg24617741	-3.03617209510809e-06	GDNF_F24
42712	cg21448513	6.82734506330958e-05	GDNF_F24
42713	cg24909705	0.000165771040884721	GDNF_F24
42714	cg25397029	0.000143901394723853	GDNF_F24
42715	cg19550133	-7.63370986906539e-05	GDNF_F24
42716	cg24894518	2.22165852370911e-05	GDNF_F24
42717	cg13084335	0.000200330634458703	GDNF_F24
42718	cg08262313	0.000122689154165345	GDNF_F24
42719	cg11975222	-0.000213845263380245	GDNF_F24
42720	cg04532325	2.80757512153982e-06	GDNF_F24
42721	cg09877529	-8.24855583930088e-05	GDNF_F24
42722	cg12197822	-0.000628323292610317	GDNF_F24
42723	cg13979581	0.00014533233189809	GDNF_F24
42724	cg16860277	0.000115631632744081	GDNF_F24
42725	cg25911398	-1.23702013229553e-05	GDNF_F24
42726	cg20543651	-0.000380029955648654	GDNF_F24
42727	cg17546087	0.000344574006691259	GDNF_F24
42728	cg04907325	0.000407725586735042	GDNF_F24
42729	cg22714134	-3.1745205151105e-05	GDNF_F24
42730	cg23742669	8.62136178800724e-05	GDNF_F24
42731	cg17976157	0.000200473132329671	GDNF_F24
42732	cg02432272	3.00154950001043e-05	GDNF_F24
42733	cg24649109	0.00062453757226329	GDNF_F24
42734	cg20692937	-3.64692559023831e-05	GDNF_F24
42735	cg09258634	-6.16643010193986e-05	GDNF_F24
42736	cg19084127	0.000160006775227823	GDNF_F24
42737	cg04874463	-5.94114303244241e-05	GDNF_F24
42738	cg07185891	-0.000158509287812412	GDNF_F24
42739	cg02468770	0.00043322882037041	GDNF_F24
42740	cg02239453	-0.000117460975507831	GDNF_F24
42741	cg21461288	0.000139373639499069	GDNF_F24
42742	cg26699890	0.000656410152544921	GDNF_F24
42743	cg02273477	-0.000160435772920825	GDNF_F24
42744	cg27295742	0.00031857164666441	GDNF_F24
42745	cg17003143	8.61663398039236e-06	GDNF_F24
42746	cg12002139	3.64599183610003e-05	GDNF_F24
42747	cg16455339	0.000205426424759837	GDNF_F24
42748	cg22036263	9.25473384552908e-05	GDNF_F24
42749	cg06774087	0.0001448356327198	GDNF_F24
42750	cg00264578	0.000939652732652124	GDNF_F24
42751	cg00772991	0.000291447408943996	GDNF_F24
42752	cg18459205	-0.000519468171733512	GDNF_F24
42753	cg18921991	3.37982287087983e-05	GDNF_F24
42754	cg11330431	3.18539675781913e-06	GDNF_F24
42755	cg13950578	-0.00213799760058326	GDNF_F24
42756	cg20555282	-3.44056578727792e-05	GDNF_F24
42757	cg10400423	0.000276213727091414	GDNF_F24
42758	cg11584098	1.53247140284712e-05	GDNF_F24
42759	cg07473187	0.000223337620846463	GDNF_F24
42760	cg07882213	3.57582159683358e-05	GDNF_F24
42761	cg10665390	-0.000237296196298331	GDNF_F24
42762	cg02447958	7.03582233722746e-05	GDNF_F24
42763	cg22462240	-0.000311986501257651	GDNF_F24
42764	cg03211626	0.000312712227640077	GDNF_F24
42765	cg24842815	-0.000168710763256679	GDNF_F24
42766	cg17909977	1.65417667751897e-05	GDNF_F24
42767	cg20514017	2.19937719732547e-05	GDNF_F24
42768	cg26226110	-9.59223290109582e-05	GDNF_F24
42769	cg10896498	4.56318521401018e-05	GDNF_F24
42770	cg06687939	7.2333255943253e-05	GDNF_F24
42771	cg06905901	0.000256871885459602	GDNF_F24
42772	cg12195441	-1.2592717381899e-05	GDNF_F24
42773	cg02550545	0.000123065325915257	GDNF_F24
42774	cg13850695	-1.44473823520026e-05	GDNF_F24
42775	cg11911951	-7.11558068704248e-05	GDNF_F24
42776	cg12754609	0.000197135010523246	GDNF_F24
42777	cg12056547	5.78912811861005e-05	GDNF_F24
42778	cg24819596	-0.000144097034735311	GDNF_F24
42779	cg05211192	8.40104984535618e-05	GDNF_F24
42780	cg05917419	1.71862638829412e-05	GDNF_F24
42781	cg13498479	-0.000123762972676132	GDNF_F24
42782	cg05481881	-5.81226197280124e-05	GDNF_F24
42783	cg18951227	-5.14787344977488e-05	GDNF_F24
42784	cg14007706	-0.000349903575151123	GDNF_F24
42785	cg16887422	2.02454457306175e-05	GDNF_F24
42786	cg23937240	8.04444499237585e-05	GDNF_F24
42787	cg04428115	0.000204935013240666	GDNF_F24
42788	cg02699635	3.56268283823807e-05	GDNF_F24
42789	cg00474091	0.000191288886914161	GDNF_F24
42790	cg25416737	-4.53198230856153e-05	GDNF_F24
42791	cg16051083	-0.000363981332248125	GDNF_F24
42792	cg20456465	-7.81795439163358e-05	GDNF_F24
42793	cg17163538	-6.98240010165687e-05	GDNF_F24
42794	cg01465364	-0.000145393054476002	GDNF_F24
42795	cg01537571	0.000164503579427154	GDNF_F24
42796	cg10141715	-4.08458781053788e-05	GDNF_F24
42797	cg08757915	0.000164478733972975	GDNF_F24
42798	cg20485152	-0.000334406706802458	GDNF_F24
42799	cg19159961	0.000316120265279566	GDNF_F24
42800	cg01418291	-4.64431074406304e-05	GDNF_F24
42801	cg06121772	0.000222925093405384	GDNF_F24
42802	cg21687003	-0.000531588404582441	GDNF_F24
42803	cg27402713	-9.63072465281694e-05	GDNF_F24
42804	cg11830800	0.000391648426899273	GDNF_F24
42805	cg22141235	-7.47390912306946e-06	GDNF_F24
42806	cg05516499	-0.000128013272449707	GDNF_F24
42807	cg02482603	0.000246029065809053	GDNF_F24
42808	cg21221992	-0.000149026222983469	GDNF_F24
42809	cg18146152	0.000120077427799603	GDNF_F24
42810	cg22413390	7.11963479153331e-05	GDNF_F24
42811	cg15935905	-8.7362161418444e-05	GDNF_F24
42812	cg11305538	-4.37468097562209e-05	GDNF_F24
42813	cg26169659	0.000156587867733292	GDNF_F24
42814	cg17018201	0.000466631919304321	GDNF_F24
42815	cg17102325	0.000106606947764456	GDNF_F24
42816	cg23695072	4.75954053074126e-06	GDNF_F24
42817	cg16769623	0.000150776350476938	GDNF_F24
42818	cg03565113	0.000544425402825313	GDNF_F24
42819	cg07657440	-2.46456830997589e-05	GDNF_F24
42820	cg19163396	-0.000334272379917087	GDNF_F24
42821	cg18484200	5.79061337258984e-05	GDNF_F24
42822	cg26543179	0.000389111746668094	GDNF_F24
42823	cg11770906	0.000133253878748157	GDNF_F24
42824	cg19960901	0.000107648231558738	GDNF_F24
42825	cg11796481	0.00144725660862495	GDNF_F24
42826	cg23220071	-0.000231020464373414	GDNF_F24
42827	cg04599612	7.18389190026887e-05	GDNF_F24
42828	cg14181112	9.89784966028017e-05	GDNF_F24
42829	cg12728836	-2.68906356164114e-05	GDNF_F24
42830	cg17149093	6.70459891858357e-05	GDNF_F24
42831	cg12306949	1.58299105246813e-05	GDNF_F24
42832	cg10789682	0.000315031985490628	GDNF_F24
42833	cg02319818	5.42257039681635e-05	GDNF_F24
42834	cg13808071	-0.000713405787644439	GDNF_F24
42835	cg07432164	0.00028596353630726	GDNF_F24
42836	cg02533035	-8.96338927562408e-05	GDNF_F24
42837	cg07847146	-0.000428690137011935	GDNF_F24
42838	cg02532717	1.9803361067088e-05	GDNF_F24
42839	cg15243603	0.000210201453927645	GDNF_F24
42840	cg09657542	-2.68041800564099e-05	GDNF_F24
42841	cg06705017	7.27276931090638e-05	GDNF_F24
42842	cg03340853	-9.31844228288284e-06	GDNF_F24
42843	cg00602930	0.00133905083816232	GDNF_F24
42844	cg02026637	3.33419330415242e-05	GDNF_F24
42845	cg03875454	-0.000240713268262456	GDNF_F24
42846	cg16240835	-0.000174046427806711	GDNF_F24
42847	cg06992846	0.000375088120089125	GDNF_F24
42848	cg05799600	0.000244936587753296	GDNF_F24
42849	cg07734149	-0.00033770120587448	GDNF_F24
42850	cg03773183	0.000279874076155353	GDNF_F24
42851	cg23485239	-0.000479063748742904	GDNF_F24
42852	cg19015686	6.79337727856923e-05	GDNF_F24
42853	cg01280698	0.000154308263895207	GDNF_F24
42854	cg18976159	0.000103539560032458	GDNF_F24
42855	cg26070824	-1.57893979697268e-05	GDNF_F24
42856	cg13799544	-5.42079954993682e-06	GDNF_F24
42857	cg14914552	0.000107017725275322	GDNF_F24
42858	cg21727701	-2.15533139700043e-05	GDNF_F24
42859	cg21584831	4.58742566529023e-06	GDNF_F24
42860	cg10345000	-8.87783683850022e-05	GDNF_F24
42861	cg16726875	5.5867461370287e-06	GDNF_F24
42862	cg15437561	4.99406834488389e-05	GDNF_F24
42863	cg09267815	6.62936297098409e-06	GDNF_F24
42864	cg04487479	-0.000102672636315867	GDNF_F24
42865	cg13474370	-0.000278471597302435	GDNF_F24
42866	cg08462122	-0.000214184041938586	GDNF_F24
42867	cg08056108	-7.4198822190223e-05	GDNF_F24
42868	cg24533117	-0.000148679449232053	GDNF_F24
42869	cg13272412	7.19912058246566e-05	GDNF_F24
42870	cg11594290	-0.00037755234860334	GDNF_F24
42871	cg07599136	-9.96498936187415e-05	GDNF_F24
42872	cg01366882	0.000481414051766495	GDNF_F24
42873	cg08588868	0.000234533680429521	GDNF_F24
42874	cg26892702	-2.35685699777702e-05	GDNF_F24
42875	cg00085430	1.87261770215729e-05	GDNF_F24
42876	cg02783747	7.07375646717211e-05	GDNF_F24
42877	cg01306183	2.12764845551298e-05	GDNF_F24
42878	cg16375036	-2.56650437460762e-06	GDNF_F24
42879	cg22388096	0.000165744898911925	GDNF_F24
42880	cg22027887	7.58822393344621e-05	GDNF_F24
42881	cg22249254	5.08102882093037e-05	GDNF_F24
42882	cg20039307	9.75762755885181e-05	GDNF_F24
42883	cg00165853	5.08645504036676e-05	GDNF_F24
42884	cg26842423	0.000240825990732817	GDNF_F24
42885	cg25524052	0.000172368148353281	GDNF_F24
42886	cg02390637	-2.48255772223374e-05	GDNF_F24
42887	cg02039867	-4.97575924269956e-05	GDNF_F24
42888	cg05708255	-0.000153149179194051	GDNF_F24
42889	cg03626783	-9.56134210786601e-05	GDNF_F24
42890	cg18773997	3.26298569143437e-06	GDNF_F24
42891	cg17986245	-6.59909241938331e-05	GDNF_F24
42892	cg01818076	0.000112487306602156	GDNF_F24
42893	cg22635075	-7.39456541385946e-05	GDNF_F24
42894	cg03102494	0.000535851242770274	GDNF_F24
42895	cg17246726	9.4948248081374e-05	GDNF_F24
42896	cg20694518	-8.71238326675382e-05	GDNF_F24
42897	cg27542274	8.60788385453513e-05	GDNF_F24
42898	cg00024247	-7.34181951233031e-06	GDNF_F24
42899	cg15197688	0.000298561540358187	GDNF_F24
42900	cg22937897	-0.000190417925484545	GDNF_F24
42901	cg14387317	0.000157726111402233	GDNF_F24
42902	cg00067141	0.000171725376359643	GDNF_F24
42903	cg25902693	5.51742357259346e-05	GDNF_F24
42904	cg01389409	-0.000120090135231913	GDNF_F24
42905	cg15179985	-5.78685621882868e-05	GDNF_F24
42906	cg02750970	6.46295555385475e-05	GDNF_F24
42907	cg06264633	-7.70221138769526e-05	GDNF_F24
42908	cg03449513	0.000131170265809982	GDNF_F24
42909	cg13689715	-5.7804371478081e-05	GDNF_F24
42910	cg23467396	0.000146846697261672	GDNF_F24
42911	cg22868351	0.000246487057891597	GDNF_F24
42912	cg17435250	0.000356762451990047	GDNF_F24
42913	cg08739447	-0.000598225978986807	GDNF_F24
42914	cg15211352	0.000123714272773092	GDNF_F24
42915	cg17193151	-1.97792665558878e-05	GDNF_F24
42916	cg22939703	2.14411938758802e-05	GDNF_F24
42917	cg14250846	-6.19594451809843e-05	GDNF_F24
42918	cg23121615	-9.09190048837778e-05	GDNF_F24
42919	cg06915570	0.000149518472459432	GDNF_F24
42920	cg21757266	0.000469405699052042	GDNF_F24
42921	cg03493774	9.09419526547436e-05	GDNF_F24
42922	cg21457401	0.000542933504625729	GDNF_F24
42923	cg10447080	-2.24468007345968e-05	GDNF_F24
42924	cg27312979	8.62869491284526e-05	GDNF_F24
42925	cg16218294	-0.000243528834156758	GDNF_F24
42926	cg11773122	0.000163576671916443	GDNF_F24
42927	cg20943641	0.000336377894771714	GDNF_F24
42928	cg02033454	5.17942320299729e-05	GDNF_F24
42929	cg05475440	0.00026358928952217	GDNF_F24
42930	cg13782388	0.000177403004833956	GDNF_F24
42931	cg00977696	-0.000119128673942474	GDNF_F24
42932	cg13546858	-0.000650548138299004	GDNF_F24
42933	cg01278975	0.000212539677502852	GDNF_F24
42934	cg05898960	0.000116488113952558	GDNF_F24
42935	cg12568421	-0.000183948686173236	GDNF_F24
42936	cg05724918	6.85094898094467e-05	GDNF_F24
42937	cg04994795	0.00014915804413034	GDNF_F24
42938	cg14963928	0.000148270391491476	GDNF_F24
42939	cg00653281	0.000398592132787203	GDNF_F24
42940	cg17723206	-0.0011017498015832	GDNF_F24
42941	cg02382037	-8.70075026617512e-05	GDNF_F24
42942	cg03201620	-8.47995928105294e-05	GDNF_F24
42943	cg22629528	-0.000322238956855482	GDNF_F24
42944	cg20170989	-0.000102633003922953	GDNF_F24
42945	cg01002622	2.98329711268156e-05	GDNF_F24
42946	cg04780361	-0.00018960344773666	GDNF_F24
42947	cg11661527	-0.000110541752240841	GDNF_F24
42948	cg22912040	3.56214552500085e-05	GDNF_F24
42949	cg00840433	1.48667949134555e-05	GDNF_F24
42950	cg03628603	0.000456695991167021	GDNF_F24
42951	cg12648201	0.000652128617422671	GDNF_F24
42952	cg12202772	-6.5391294112092e-05	GDNF_F24
42953	cg04804052	-7.13274418833567e-05	GDNF_F24
42954	cg06266100	1.7945839017424e-05	GDNF_F24
42955	cg13694757	-6.54094390272263e-05	GDNF_F24
42956	cg09699193	2.47141980903208e-05	GDNF_F24
42957	cg01592687	-3.44693584380265e-05	GDNF_F24
42958	cg08407901	8.84430137955312e-06	GDNF_F24
42959	cg14474728	-4.22433886897041e-05	GDNF_F24
42960	cg26080567	-0.000168994375167463	GDNF_F24
42961	cg03373010	-7.06339654529716e-06	GDNF_F24
42962	cg14828991	0.000258790605397818	GDNF_F24
42963	cg17506694	0.0001419887420138	GDNF_F24
42964	cg07564563	0.000159940371330741	GDNF_F24
42965	cg24180740	3.52160324838741e-05	GDNF_F24
42966	cg27308484	5.4718449265288e-05	GDNF_F24
42967	cg06968817	-3.7362914389953e-05	GDNF_F24
42968	cg04068914	-0.000456733256396745	GDNF_F24
42969	cg03021296	-0.000179039697020483	GDNF_F24
42970	cg09057681	-5.74143648603604e-05	GDNF_F24
42971	cg25619978	2.16194669452728e-05	GDNF_F24
42972	cg01188578	-0.000487774508687277	GDNF_F24
42973	cg23627503	0.000113642644345189	GDNF_F24
42974	cg04458985	0.000206842544358791	GDNF_F24
42975	cg17495044	-6.76859997608772e-06	GDNF_F24
42976	cg20682146	0.000370049324855372	GDNF_F24
42977	cg20933261	-4.64618791243426e-05	GDNF_F24
42978	cg18107310	4.81394275908188e-05	GDNF_F24
42979	cg04838249	-1.50247191610737e-05	GDNF_F24
42980	cg02020366	-0.0002643685963953	GDNF_F24
42981	cg06183427	-6.06650897198478e-06	GDNF_F24
42982	cg12671259	0.000130441178416062	GDNF_F24
42983	cg02230373	-5.87511580078374e-05	GDNF_F24
42984	cg00919028	-0.000328136073079086	GDNF_F24
42985	cg18872749	-0.000197870402246714	GDNF_F24
42986	cg16836250	-8.93686088529869e-05	GDNF_F24
42987	cg13136344	-8.55759849956238e-05	GDNF_F24
42988	cg06343169	0.000320626298424113	GDNF_F24
42989	cg06360784	0.00012601888249576	GDNF_F24
42990	cg03686645	4.74112390769603e-06	GDNF_F24
42991	ch.7.2667284R	5.56763035314601e-05	GDNF_F24
42992	cg07127799	-0.000168668226830185	GDNF_F24
42993	cg09832634	0.000133110788110909	GDNF_F24
42994	cg26864905	0.000133095892762646	GDNF_F24
42995	cg22177175	-5.86157492022518e-05	GDNF_F24
42996	cg01904921	4.92152295497787e-05	GDNF_F24
42997	cg03732253	3.07276098705442e-05	GDNF_F24
42998	cg26053066	-5.80681941315522e-05	GDNF_F24
42999	cg05179499	0.000610412715029608	GDNF_F24
43000	cg19269246	0.000239675173167342	GDNF_F24
43001	cg25059497	1.36535767353175e-05	GDNF_F24
43002	cg19892944	9.74065252837728e-05	GDNF_F24
43003	cg23314948	-5.51782941269486e-05	GDNF_F24
43004	cg03920369	-5.55918300988517e-06	GDNF_F24
43005	cg15723690	-0.000145569237089658	GDNF_F24
43006	cg17465304	-2.65201833670601e-05	GDNF_F24
43007	cg11944093	0.000116677872678519	GDNF_F24
43008	cg02510933	8.91623503932171e-05	GDNF_F24
43009	cg27442505	4.38133962189956e-05	GDNF_F24
43010	cg16694239	-5.44181202611523e-05	GDNF_F24
43011	cg12005569	0.000349572863864826	GDNF_F24
43012	cg08039592	4.69874838182606e-05	GDNF_F24
43013	cg21819984	0.000196560750616398	GDNF_F24
43014	cg17663463	0.000214089418106324	GDNF_F24
43015	cg13552073	-0.000216854162005022	GDNF_F24
43016	cg22256944	0.000567387031948811	GDNF_F24
43017	cg22303565	5.84647189317945e-05	GDNF_F24
43018	cg10423153	0.000193858930650218	GDNF_F24
43019	cg02292342	-0.000283637150477447	GDNF_F24
43020	cg08627942	8.95700579149078e-05	GDNF_F24
43021	cg16730459	8.34309568249743e-05	GDNF_F24
43022	cg24383334	0.000153199263804129	GDNF_F24
43023	cg05503350	5.93612861287356e-06	GDNF_F24
43024	cg15514896	5.30777410458688e-05	GDNF_F24
43025	cg15413909	-7.21452204702821e-05	GDNF_F24
43026	cg26755571	0.000345692770715916	GDNF_F24
43027	cg25360231	-1.430993685439e-05	GDNF_F24
43028	cg26069291	-3.3091848523652e-05	GDNF_F24
43029	cg24885442	9.91772822448207e-05	GDNF_F24
43030	cg13650974	0.000216323526416844	GDNF_F24
43031	cg23295985	0.00016418131677224	GDNF_F24
43032	cg23667563	-0.000375435212957255	GDNF_F24
43033	cg06554535	-0.000120718837290976	GDNF_F24
43034	cg19043807	8.26063182695527e-05	GDNF_F24
43035	cg15824192	0.000557308113035452	GDNF_F24
43036	cg13012115	-2.71644152440162e-05	GDNF_F24
43037	cg02202246	-1.41798245622079e-05	GDNF_F24
43038	cg19451221	-1.38431172017077e-05	GDNF_F24
43039	cg06812060	0.000414963954794408	GDNF_F24
43040	cg05212138	3.97346111054179e-05	GDNF_F24
43041	cg19811683	5.3217523672705e-05	GDNF_F24
43042	cg05385010	4.29642848300204e-05	GDNF_F24
43043	cg08084946	-7.83955220429384e-05	GDNF_F24
43044	cg26820327	0.000166673554392769	GDNF_F24
43045	cg10546721	0.000168861767336868	GDNF_F24
43046	cg16224755	-0.000262244926927383	GDNF_F24
43047	cg09234764	0.000292161019171088	GDNF_F24
43048	cg16775542	-0.000199963342900779	GDNF_F24
43049	cg25470148	0.000437217464579215	GDNF_F24
43050	cg10870815	7.28428559950353e-05	GDNF_F24
43051	cg08965162	0.000190087348359048	GDNF_F24
43052	cg00137492	7.17607469926596e-06	GDNF_F24
43053	cg15256044	0.00020431556599733	GDNF_F24
43054	cg15073666	0.000137444218583305	GDNF_F24
43055	cg09334074	-5.13784189772308e-05	GDNF_F24
43056	cg06278698	4.5332739001404e-05	GDNF_F24
43057	cg05796981	6.51870571286812e-05	GDNF_F24
43058	cg21576096	-0.000186872808904256	GDNF_F24
43059	cg21566433	0.00115801424655365	GDNF_F24
43060	cg18622049	5.98253776974205e-05	GDNF_F24
43061	cg08405630	4.99883430919295e-05	GDNF_F24
43062	cg15834814	-0.000535355193810739	GDNF_F24
43063	cg21955153	-7.26213361701743e-05	GDNF_F24
43064	cg13353626	-0.000120090855535784	GDNF_F24
43065	cg20596647	0.000129398119161466	GDNF_F24
43066	cg23743428	0.000341119151691232	GDNF_F24
43067	cg19643431	-0.000268880136867308	GDNF_F24
43068	cg03744332	4.76049615719418e-05	GDNF_F24
43069	cg19445097	-1.76874786145887e-05	GDNF_F24
43070	cg11978593	0.00153508806148471	GDNF_F24
43071	cg01876338	0.00065687755883197	GDNF_F24
43072	cg00094734	-2.88870982036727e-06	GDNF_F24
43073	cg19021885	0.000289362403973786	GDNF_F24
43074	cg07559942	8.66949209236093e-05	GDNF_F24
43075	cg03555674	0.000272875759064121	GDNF_F24
43076	cg22370326	-0.000243777252113685	GDNF_F24
43077	cg17146558	0.000245819079825396	GDNF_F24
43078	cg08729927	3.37813007224488e-06	GDNF_F24
43079	cg08801971	1.17436048865866e-05	GDNF_F24
43080	cg08768472	6.45261213674576e-05	GDNF_F24
43081	cg10148473	1.85861172457931e-05	GDNF_F24
43082	cg04099677	0.000175580843066931	GDNF_F24
43083	cg05989862	-0.000135073403722153	GDNF_F24
43084	cg03592438	0.000128011915311524	GDNF_F24
43085	cg26922007	0.000123552031994927	GDNF_F24
43086	cg07977713	6.19990502633419e-05	GDNF_F24
43087	cg09361735	2.28136185787368e-05	GDNF_F24
43088	cg12291409	-6.17510195493273e-05	GDNF_F24
43089	cg12745174	0.00083812594048808	GDNF_F24
43090	cg07572052	0.000377487722930401	GDNF_F24
43091	cg13449463	0.000401823118434662	GDNF_F24
43092	cg22921445	0.000236939339860671	GDNF_F24
43093	cg22168386	7.83365517486951e-05	GDNF_F24
43094	cg16265984	-0.000290076392539643	GDNF_F24
43095	cg17394761	0.000221081446949564	GDNF_F24
43096	cg18870424	0.000219240033829191	GDNF_F24
43097	cg03583311	-0.00050157917812066	GDNF_F24
43098	cg23586959	-0.000287933062299289	GDNF_F24
43099	cg11457007	0.00021707746872443	GDNF_F24
43100	cg09178666	7.69181090093618e-05	GDNF_F24
43101	cg04738237	0.000226018538118171	GDNF_F24
43102	cg17923703	9.60631694470445e-05	GDNF_F24
43103	cg08296815	0.000225363247888043	GDNF_F24
43104	cg27490404	-2.92606369652597e-05	GDNF_F24
43105	cg07643696	3.46602547433574e-07	GDNF_F24
43106	cg10838380	1.00456486734038e-05	GDNF_F24
43107	cg27316026	0.000121058234804381	GDNF_F24
43108	cg10186053	-0.000152250435046344	GDNF_F24
43109	cg12073833	-6.28644393088505e-05	GDNF_F24
43110	cg19126050	-6.22305691096599e-05	GDNF_F24
43111	cg23029655	-2.78989033045147e-05	GDNF_F24
43112	cg04743412	0.000365658316976271	GDNF_F24
43113	cg07785552	-6.60262703854124e-05	GDNF_F24
43114	cg05351942	-0.000204714356783905	GDNF_F24
43115	cg18209323	0.000361501947943555	GDNF_F24
43116	cg01497311	0.000161271517152128	GDNF_F24
43117	cg03794433	0.000120703659625034	GDNF_F24
43118	cg21922214	-5.55679269134491e-06	GDNF_F24
43119	cg11117485	-0.000684778846482655	GDNF_F24
43120	cg12723163	7.67517044081263e-05	GDNF_F24
43121	cg18207048	3.37877463194205e-05	GDNF_F24
43122	cg24360213	4.84148047182226e-05	GDNF_F24
43123	cg09318162	0.000161843003816185	GDNF_F24
43124	cg16875568	0.00024754640103777	GDNF_F24
43125	cg22517841	6.88236872045291e-05	GDNF_F24
43126	cg03959486	1.78743968539e-05	GDNF_F24
43127	cg07311841	-6.20666184285029e-05	GDNF_F24
43128	cg14280905	3.17545962215031e-05	GDNF_F24
43129	cg12022824	8.29765840205338e-05	GDNF_F24
43130	cg08316204	9.30863901407941e-06	GDNF_F24
43131	cg14060402	-9.8069449421414e-05	GDNF_F24
43132	cg26905351	1.87031613137217e-05	GDNF_F24
43133	cg16781875	-1.0775893010971e-06	GDNF_F24
43134	cg05040656	-6.85601610152549e-05	GDNF_F24
43135	cg02477677	0.000124513664522238	GDNF_F24
43136	cg08378188	1.49462300122537e-05	GDNF_F24
43137	cg09112160	0.00015112174337951	GDNF_F24
43138	cg02102278	-0.000376149734374712	GDNF_F24
43139	cg11116613	9.01583870945708e-06	GDNF_F24
43140	cg07752409	-3.20323779425592e-05	GDNF_F24
43141	cg04368843	-1.0893459403876e-05	GDNF_F24
43142	cg22648282	2.24813357254257e-05	GDNF_F24
43143	cg02370334	0.000609318839154364	GDNF_F24
43144	cg24015263	7.7673677155618e-06	GDNF_F24
43145	cg23043389	-4.62645817425747e-05	GDNF_F24
43146	cg07160793	0.000808371970532491	GDNF_F24
43147	cg00045416	-4.37272056525292e-05	GDNF_F24
43148	cg12802570	7.22158678505986e-05	GDNF_F24
43149	cg09813647	-5.80334155324287e-05	GDNF_F24
43150	cg05845689	-7.64839891231706e-05	GDNF_F24
43151	cg04020412	-9.2996602954033e-05	GDNF_F24
43152	cg16334290	4.20807555040108e-06	GDNF_F24
43153	cg16906929	8.03643613171053e-05	GDNF_F24
43154	cg19553932	-0.00109433523110127	GDNF_F24
43155	cg11401214	0.00010456848111433	GDNF_F24
43156	cg23573510	-0.000111219908468764	GDNF_F24
43157	cg16079541	-0.000168633724853078	GDNF_F24
43158	cg14197113	0.000387309029106532	GDNF_F24
43159	cg25785303	9.0269447971181e-05	GDNF_F24
43160	cg00840694	0.000213158669873022	GDNF_F24
43161	cg12263200	-0.000300302627376038	GDNF_F24
43162	cg03188976	0.000183960965255447	GDNF_F24
43163	cg18493423	0.000689681173685879	GDNF_F24
43164	cg17453840	9.13742862081718e-05	GDNF_F24
43165	cg12742373	2.44081415919622e-05	GDNF_F24
43166	cg06029792	5.71999789756477e-05	GDNF_F24
43167	cg02969164	4.31162690780092e-05	GDNF_F24
43168	cg26134065	-1.83470487977368e-05	GDNF_F24
43169	cg21537798	3.47004785323446e-06	GDNF_F24
43170	cg17398613	-0.00018643603711229	GDNF_F24
43171	cg00120464	8.17694072887562e-05	GDNF_F24
43172	cg23608428	0.000104375059553463	GDNF_F24
43173	cg10224250	0.000182619448889341	GDNF_F24
43174	cg11491682	9.70004176164534e-05	GDNF_F24
43175	cg27141845	0.000146863827275254	GDNF_F24
43176	cg19821846	-4.3805156255289e-05	GDNF_F24
43177	cg24228915	1.70911667520909e-05	GDNF_F24
43178	cg17334937	0.000211642067995943	GDNF_F24
43179	cg04801753	-0.000107668906371785	GDNF_F24
43180	cg24006582	0.000224633845173138	GDNF_F24
43181	cg04600322	1.69717171037847e-05	GDNF_F24
43182	cg10762309	7.39364308191306e-06	GDNF_F24
43183	cg13017880	-0.000127315688663317	GDNF_F24
43184	cg25746479	7.00966319214531e-06	GDNF_F24
43185	cg25551243	5.56945901516001e-05	GDNF_F24
43186	cg08279545	-8.09944245551266e-05	GDNF_F24
43187	cg15234627	-0.00037277766257568	GDNF_F24
43188	cg23894907	-0.000222896212067812	GDNF_F24
43189	cg19142903	-0.00021012193979338	GDNF_F24
43190	cg14145151	0.000221151844845005	GDNF_F24
43191	cg04662369	0.000310291327067553	GDNF_F24
43192	cg18497025	9.44310974074382e-05	GDNF_F24
43193	cg19724485	0.000121607998492587	GDNF_F24
43194	cg00804785	-7.98728528452551e-06	GDNF_F24
43195	cg16652920	0.000508932826842954	GDNF_F24
43196	cg11549143	-7.84548679896634e-05	GDNF_F24
43197	cg19152951	-4.89335805979032e-05	GDNF_F24
43198	cg18217446	-0.000106562134752696	GDNF_F24
43199	cg11139010	0.00016051960956023	GDNF_F24
43200	cg09426937	-0.000136372397791418	GDNF_F24
43201	cg01838759	-5.82943736028382e-06	GDNF_F24
43202	cg11271806	-8.18845315319673e-05	GDNF_F24
43203	cg17421982	1.47181288624968e-05	GDNF_F24
43204	cg17816488	0.000200018306285525	GDNF_F24
43205	cg14972271	-6.26091790814546e-05	GDNF_F24
43206	cg19333433	6.93268067475296e-05	GDNF_F24
43207	cg01408663	-1.22306336945773e-05	GDNF_F24
43208	cg16474696	0.00160976679925166	GDNF_F24
43209	cg04724937	8.30450071571848e-06	GDNF_F24
43210	cg06672250	7.88674412699872e-05	GDNF_F24
43211	cg09761959	-1.77708122924301e-05	GDNF_F24
43212	cg00919821	8.32142704655659e-05	GDNF_F24
43213	cg11803132	0.000274585202941122	GDNF_F24
43214	cg02389264	0.000378420246531756	GDNF_F24
43215	cg13516763	0.000115824261577793	GDNF_F24
43216	cg23997132	-0.000873572507740161	GDNF_F24
43217	cg08799305	-0.000514685360577336	GDNF_F24
43218	cg07307844	0.000267370604093295	GDNF_F24
43219	cg25437443	4.18079072361981e-05	GDNF_F24
43220	cg05231531	-2.3267436926032e-05	GDNF_F24
43221	cg04943469	-1.73532987942695e-05	GDNF_F24
43222	cg11632971	-0.000345544392493936	GDNF_F24
43223	cg27302255	-0.000135865887676262	GDNF_F24
43224	cg05364038	0.000554217042092581	GDNF_F24
43225	cg01677879	0.000359760034934441	GDNF_F24
43226	cg08441633	-0.000286023497855163	GDNF_F24
43227	cg11472951	9.94873191162303e-05	GDNF_F24
43228	cg04356003	-3.4185536177036e-05	GDNF_F24
43229	cg21589173	-7.51993236885137e-05	GDNF_F24
43230	cg06714006	0.000299110860527691	GDNF_F24
43231	cg10713842	-0.000115832531644879	GDNF_F24
43232	cg05295980	7.33852532637249e-05	GDNF_F24
43233	cg15486127	0.000200521403633367	GDNF_F24
43234	cg05703750	3.43877630285009e-05	GDNF_F24
43235	cg12301696	0.000165492441127753	GDNF_F24
43236	cg23524048	1.82996006074505e-05	GDNF_F24
43237	cg16827215	0.000666163691673741	GDNF_F24
43238	cg07292161	-8.01654681030504e-05	GDNF_F24
43239	cg11115026	-0.000398831396489607	GDNF_F24
43240	cg21554959	0.000205634943397862	GDNF_F24
43241	cg26433266	-1.43783614329634e-05	GDNF_F24
43242	cg05458540	0.000175954162611846	GDNF_F24
43243	cg11001247	0.000197243236423647	GDNF_F24
43244	cg14024893	0.000624258627615861	GDNF_F24
43245	cg03796549	5.09909370305859e-05	GDNF_F24
43246	cg01282852	8.66501348735924e-05	GDNF_F24
43247	cg18622157	0.000145127388709571	GDNF_F24
43248	cg04754823	-0.00025496638501604	GDNF_F24
43249	cg21680227	2.29600747136968e-05	GDNF_F24
43250	cg08440934	0.000139453366225462	GDNF_F24
43251	cg11824124	0.000309602969935364	GDNF_F24
43252	cg03684232	0.000151369411373071	GDNF_F24
43253	cg07520074	-0.00025964030358526	GDNF_F24
43254	cg14572673	-0.000165357178975463	GDNF_F24
43255	cg24185357	-0.000465946936855285	GDNF_F24
43256	cg09554259	3.51225184578367e-05	GDNF_F24
43257	cg02802783	0.000165292920084175	GDNF_F24
43258	cg06617961	0.000280455199048719	GDNF_F24
43259	cg01700329	-3.19257384807499e-05	GDNF_F24
43260	cg05885647	8.4049381117032e-05	GDNF_F24
43261	cg26890839	-0.000281607680722979	GDNF_F24
43262	cg03187668	0.00037641029694696	GDNF_F24
43263	cg09584118	1.31794072021121e-05	GDNF_F24
43264	cg15752247	0.000236646656336817	GDNF_F24
43265	cg24178897	0.000429937658490359	GDNF_F24
43266	cg20049121	0.000408781478685395	GDNF_F24
43267	cg19778375	-7.90281949531658e-06	GDNF_F24
43268	cg24327375	-0.000126245479253653	GDNF_F24
43269	cg08164151	0.000132733957700876	GDNF_F24
43270	cg26830053	-4.52953546961036e-05	GDNF_F24
43271	cg04907289	-0.000304072812748016	GDNF_F24
43272	cg10333970	-4.3619847693082e-05	GDNF_F24
43273	cg02447446	5.44998764580529e-06	GDNF_F24
43274	cg13025189	3.29861910047682e-05	GDNF_F24
43275	cg20901426	0.000248748271615549	GDNF_F24
43276	cg21080367	4.26987380935759e-05	GDNF_F24
43277	cg21527370	-0.000337229556217044	GDNF_F24
43278	cg14234063	-0.000181437199898841	GDNF_F24
43279	cg20141118	3.804049154593e-05	GDNF_F24
43280	cg08414888	6.56433049240228e-06	GDNF_F24
43281	cg19032326	0.000106918589230255	GDNF_F24
43282	cg21697812	0.000320810527916194	GDNF_F24
43283	cg14583127	-0.000570957263350429	GDNF_F24
43284	cg03226439	4.74946072947767e-05	GDNF_F24
43285	cg04856629	4.26040212596601e-06	GDNF_F24
43286	cg03576554	3.30293650566756e-05	GDNF_F24
43287	cg08870961	-0.00137579064484219	GDNF_F24
43288	cg07298347	-1.83761702093068e-05	GDNF_F24
43289	cg06866653	-0.000204538124120777	GDNF_F24
43290	cg13242092	1.5466838125615e-05	GDNF_F24
43291	cg02061967	8.12528519318049e-05	GDNF_F24
43292	cg02289117	-0.000114352964350038	GDNF_F24
43293	cg23841470	0.000236544031328867	GDNF_F24
43294	cg10951590	-3.98042214091046e-05	GDNF_F24
43295	cg03801680	0.00027014661412669	GDNF_F24
43296	cg24595704	0.000110598350393749	GDNF_F24
43297	cg06073695	3.10663973600552e-05	GDNF_F24
43298	cg14230851	3.06764875442729e-05	GDNF_F24
43299	cg11153071	-8.55850931085673e-05	GDNF_F24
43300	cg02866343	6.50792048914956e-05	GDNF_F24
43301	cg08231038	4.16788929077466e-05	GDNF_F24
43302	cg11573182	0.00173497897008123	GDNF_F24
43303	cg14328685	-3.5109655080402e-05	GDNF_F24
43304	cg07292311	6.99495738449156e-05	GDNF_F24
43305	cg16385533	-2.06466887617131e-05	GDNF_F24
43306	cg08705227	-0.000273762990949897	GDNF_F24
43307	cg20587464	-1.81596075314663e-05	GDNF_F24
43308	cg15316508	-4.77767364482146e-05	GDNF_F24
43309	cg15609232	7.519775329768e-05	GDNF_F24
43310	cg03260166	-0.000385740322884233	GDNF_F24
43311	cg01136241	3.24047017475208e-06	GDNF_F24
43312	cg22219076	2.64183353649587e-05	GDNF_F24
43313	cg18238754	0.000196140823772279	GDNF_F24
43314	cg05704630	-8.30667800562061e-05	GDNF_F24
43315	cg18175468	-9.14868100764954e-06	GDNF_F24
43316	cg01408837	5.02617521847907e-06	GDNF_F24
43317	cg22990971	0.00026646474052542	GDNF_F24
43318	cg21999591	-0.00010716198568746	GDNF_F24
43319	cg01180547	0.000162978428056643	GDNF_F24
43320	cg26989103	2.23120442505132e-06	GDNF_F24
43321	cg14591460	-5.68502409098376e-06	GDNF_F24
43322	cg24740286	-9.59892440440304e-05	GDNF_F24
43323	cg04080133	4.24020335108063e-05	GDNF_F24
43324	cg17200414	9.59092528126455e-05	GDNF_F24
43325	cg11504264	0.000302588221780541	GDNF_F24
43326	cg08815261	6.94411220907501e-05	GDNF_F24
43327	cg25150519	-0.000218615297472368	GDNF_F24
43328	cg25306939	0.000215240566863664	GDNF_F24
43329	cg14068301	7.23096984833456e-05	GDNF_F24
43330	cg11345693	-0.000809714895858601	GDNF_F24
43331	cg07347400	5.37863333075371e-05	GDNF_F24
43332	cg16361184	-9.57030349220379e-05	GDNF_F24
43333	cg12488833	-0.000128376064840717	GDNF_F24
43334	cg02443658	-2.44164809499194e-05	GDNF_F24
43335	cg15968648	0.000242234784766849	GDNF_F24
43336	cg16209860	-5.75320530787133e-05	GDNF_F24
43337	cg12622242	-0.000202823982344321	GDNF_F24
43338	cg19778026	-0.000235616829929903	GDNF_F24
43339	cg11949340	0.000185393809576697	GDNF_F24
43340	cg11237636	-2.15182615220557e-05	GDNF_F24
43341	cg18542899	7.62318520328219e-06	GDNF_F24
43342	cg08168075	-2.32124369322914e-05	GDNF_F24
43343	cg23917909	0.000274829610879055	GDNF_F24
43344	cg03451595	0.000235265041280882	GDNF_F24
43345	cg07223935	-9.98882160942235e-05	GDNF_F24
43346	cg02358356	6.0012640033625e-05	GDNF_F24
43347	cg14633553	-3.82051639486793e-05	GDNF_F24
43348	cg08295857	0.000210222106455221	GDNF_F24
43349	cg22881141	-2.88595633479174e-05	GDNF_F24
43350	cg19678863	1.62387329597305e-05	GDNF_F24
43351	cg22842085	6.89213656394835e-05	GDNF_F24
43352	cg20252837	-8.09131107878826e-05	GDNF_F24
43353	cg22748107	-0.000668395860635571	GDNF_F24
43354	cg21083314	9.13702609131434e-05	GDNF_F24
43355	cg08960549	9.10914070252969e-05	GDNF_F24
43356	cg18302334	-0.000238349460376503	GDNF_F24
43357	cg07007382	0.000301724888136378	GDNF_F24
43358	cg22951316	6.97699193887299e-06	GDNF_F24
43359	cg08291996	-0.000585676424831894	GDNF_F24
43360	cg02155558	-0.000326618084913001	GDNF_F24
43361	cg07456470	-3.12955270285919e-05	GDNF_F24
43362	cg13476778	-0.000654808135779452	GDNF_F24
43363	cg23009441	0.000146735500102653	GDNF_F24
43364	cg26017452	0.0003575505864222	GDNF_F24
43365	cg17316890	0.000178809159208494	GDNF_F24
43366	cg21132587	-0.000202150482897642	GDNF_F24
43367	cg04617230	6.31289384928191e-05	GDNF_F24
43368	cg27377353	7.62523440243721e-05	GDNF_F24
43369	cg04447708	0.000219775819900838	GDNF_F24
43370	cg01882498	-0.000308722490351353	GDNF_F24
43371	cg02879584	0.000106943151702062	GDNF_F24
43372	cg01404873	6.33920996309223e-05	GDNF_F24
43373	cg25223354	4.40671430568566e-05	GDNF_F24
43374	cg26568075	0.000277326352423266	GDNF_F24
43375	cg09686870	9.86423466663326e-05	GDNF_F24
43376	cg23119039	-4.76078016360152e-05	GDNF_F24
43377	cg17181046	-0.000128192644132092	GDNF_F24
43378	cg01230254	0.000223053160000086	GDNF_F24
43379	cg08647407	-0.000329098397078826	GDNF_F24
43380	cg22232843	-4.41545606969922e-05	GDNF_F24
43381	cg26201957	5.98259469984971e-05	GDNF_F24
43382	cg05658036	-2.09457174143749e-05	GDNF_F24
43383	cg20773479	0.000247651786134236	GDNF_F24
43384	cg02420324	3.69106700982038e-05	GDNF_F24
43385	cg05531482	8.66854358753333e-05	GDNF_F24
43386	cg23429579	1.92066169798381e-05	GDNF_F24
43387	cg24795173	-0.00106805011507932	GDNF_F24
43388	cg15027294	-0.000114353445249988	GDNF_F24
43389	cg17974863	3.68353762669676e-05	GDNF_F24
43390	cg08323123	0.00017758069334046	GDNF_F24
43391	cg08795655	6.43430900692047e-05	GDNF_F24
43392	cg09056876	0.00024642882823873	GDNF_F24
43393	cg07816556	5.58099862528129e-06	GDNF_F24
43394	cg01150736	2.37485578628851e-05	GDNF_F24
43395	cg04670372	3.85518803554486e-05	GDNF_F24
43396	cg03441713	-0.00015711404658384	GDNF_F24
43397	cg11897887	-0.00343269591776311	GDNF_F24
43398	cg09812992	-5.00657003271826e-05	GDNF_F24
43399	cg19983988	5.80122819857491e-05	GDNF_F24
43400	cg20961721	-3.40033762007115e-05	GDNF_F24
43401	cg12539258	0.000100124699930012	GDNF_F24
43402	cg05935429	8.51103070431212e-06	GDNF_F24
43403	cg20071972	-0.000230105439073845	GDNF_F24
43404	cg20677278	-2.56404788652466e-05	GDNF_F24
43405	cg05303690	2.30803907931163e-05	GDNF_F24
43406	cg25904926	3.83119016596917e-05	GDNF_F24
43407	cg06972908	3.46779279393063e-06	GDNF_F24
43408	cg18784592	0.000251552124076313	GDNF_F24
43409	cg16274711	0.000232066370118917	GDNF_F24
43410	cg22652332	-5.84961570344478e-05	GDNF_F24
43411	cg12283040	-0.000592675236941014	GDNF_F24
43412	cg26209776	0.000101320366234401	GDNF_F24
43413	cg06315887	0.000168344239832453	GDNF_F24
43414	cg17005092	0.000248241424552143	GDNF_F24
43415	cg22669717	9.42465518070775e-05	GDNF_F24
43416	cg27383357	7.6187634171431e-05	GDNF_F24
43417	cg06568464	-0.00015575827239996	GDNF_F24
43418	cg00223963	-0.00025004981515374	GDNF_F24
43419	cg01314154	-0.000143783186006215	GDNF_F24
43420	cg06006512	5.43318830568011e-05	GDNF_F24
43421	cg08645542	1.89214718730234e-05	GDNF_F24
43422	cg06507301	-8.29727657251649e-07	GDNF_F24
43423	cg01766943	0.000121941884057254	GDNF_F24
43424	cg04200073	-2.20498114746342e-05	GDNF_F24
43425	cg22943590	-0.000135734183403784	GDNF_F24
43426	cg11472631	-0.000355923486408733	GDNF_F24
43427	cg18047920	2.72888542573568e-05	GDNF_F24
43428	cg09211165	-1.5436259827749e-05	GDNF_F24
43429	cg02630694	5.46696956970582e-06	GDNF_F24
43430	cg04142296	-2.66901223033091e-05	GDNF_F24
43431	cg05813395	8.36667252954871e-05	GDNF_F24
43432	cg05643988	-8.22640606278088e-05	GDNF_F24
43433	cg27422345	4.17289265318639e-05	GDNF_F24
43434	cg16540586	-0.000130735533510471	GDNF_F24
43435	cg22539420	-2.23443315324496e-05	GDNF_F24
43436	cg12041069	-7.3104058098453e-05	GDNF_F24
43437	cg12277846	7.08167878730977e-07	GDNF_F24
43438	cg15354065	7.87816098816889e-05	GDNF_F24
43439	cg21855143	-0.000182490057753587	GDNF_F24
43440	cg03084288	-4.53524548610611e-05	GDNF_F24
43441	cg00016226	0.000529624525645065	GDNF_F24
43442	cg14674574	0.000144979918318813	GDNF_F24
43443	cg06979386	-0.00073136116786697	GDNF_F24
43444	cg20484181	0.000207188244413867	GDNF_F24
43445	cg22268340	0.00016770653317093	GDNF_F24
43446	cg10602002	-6.99615722830653e-05	GDNF_F24
43447	cg16057216	7.84195899694958e-05	GDNF_F24
43448	cg23847967	-2.57295161072197e-05	GDNF_F24
43449	cg14040984	3.30435764171604e-05	GDNF_F24
43450	cg16035718	-1.41163639139312e-05	GDNF_F24
43451	cg14912045	-0.000244124930832353	GDNF_F24
43452	cg11028037	0.000126396304031254	GDNF_F24
43453	cg18446351	8.01042372745989e-05	GDNF_F24
43454	cg14229370	8.85465307015197e-05	GDNF_F24
43455	cg23159493	-0.000277732821471341	GDNF_F24
43456	cg16075674	2.43932498592591e-05	GDNF_F24
43457	cg03673684	0.000351913645284104	GDNF_F24
43458	cg13637886	3.99922588131457e-05	GDNF_F24
43459	cg16650228	2.81596165155456e-05	GDNF_F24
43460	cg27058942	0.000220689030835046	GDNF_F24
43461	cg04790209	-0.000115386384809983	GDNF_F24
43462	cg04065727	4.33070131906074e-05	GDNF_F24
43463	cg18443392	0.000438357260362902	GDNF_F24
43464	cg04170354	0.000164517015708344	GDNF_F24
43465	cg01001241	0.000313700365495621	GDNF_F24
43466	cg07700741	1.42083179419948e-06	GDNF_F24
43467	cg02441374	6.0955277123892e-05	GDNF_F24
43468	cg22939560	-5.31368125912813e-05	GDNF_F24
43469	cg24683255	4.6167672574724e-05	GDNF_F24
43470	cg13476072	-0.000263313383839084	GDNF_F24
43471	cg06885045	0.000206057264333194	GDNF_F24
43472	cg03394422	-3.86889131429272e-06	GDNF_F24
43473	cg22428915	-8.76030186279598e-05	GDNF_F24
43474	cg25032089	-0.000420222692944418	GDNF_F24
43475	cg08575894	0.000150405474703146	GDNF_F24
43476	ch.1.4597487F	2.53555388507482e-05	GDNF_F24
43477	cg24404823	0.000276817215322418	GDNF_F24
43478	cg08667177	-1.78827015048904e-05	GDNF_F24
43479	cg14901879	3.05672988916951e-05	GDNF_F24
43480	cg27551856	-4.64616387548147e-05	GDNF_F24
43481	cg07373872	7.51822130211605e-05	GDNF_F24
43482	cg01035754	-3.52086816707259e-07	GDNF_F24
43483	cg17533201	-7.4968275748526e-05	GDNF_F24
43484	cg20568402	-4.95515188243091e-05	GDNF_F24
43485	cg16738940	-7.57640461672904e-05	GDNF_F24
43486	cg20659439	0.000239634537258926	GDNF_F24
43487	cg21442271	0.00143029675840985	GDNF_F24
43488	cg09762808	2.19636598058995e-05	GDNF_F24
43489	cg17783015	9.76047483908044e-05	GDNF_F24
43490	cg21600419	-1.75455259874542e-05	GDNF_F24
43491	cg11728953	5.98532914823514e-05	GDNF_F24
43492	cg08425576	2.51522972286636e-05	GDNF_F24
43493	cg24785433	-7.13973523547405e-05	GDNF_F24
43494	cg23895262	4.10695928432872e-05	GDNF_F24
43495	cg24590565	-0.000113522357759717	GDNF_F24
43496	cg07835270	0.000230965688472391	GDNF_F24
43497	cg02726278	3.46796838922246e-07	GDNF_F24
43498	cg10344383	-1.41145791121885e-05	GDNF_F24
43499	cg07544241	-7.04751346234575e-06	GDNF_F24
43500	cg03995610	0.000127934158983759	GDNF_F24
43501	cg17881751	0.000113814678757146	GDNF_F24
43502	cg06759518	1.98721252911192e-05	GDNF_F24
43503	cg19580408	8.00582072142256e-05	GDNF_F24
43504	cg05936516	-7.7665940280879e-05	GDNF_F24
43505	cg11945372	-0.000515781908594419	GDNF_F24
43506	cg05581991	-3.95421284915847e-05	GDNF_F24
43507	cg17604908	3.89880395758489e-05	GDNF_F24
43508	cg19563670	-1.4134720513101e-05	GDNF_F24
43509	cg21183562	-0.0003142455325464	GDNF_F24
43510	cg06458263	-0.000579652815729076	GDNF_F24
43511	cg25024431	0.000235460856900322	GDNF_F24
43512	cg08070511	2.63964408384325e-05	GDNF_F24
43513	cg01854994	-6.91281277000869e-05	GDNF_F24
43514	cg00275942	0.000152998317102459	GDNF_F24
43515	cg01046953	-0.000232017058531139	GDNF_F24
43516	cg23045417	7.01146764703911e-05	GDNF_F24
43517	cg16762048	5.67337087785453e-05	GDNF_F24
43518	cg20743301	-5.47478658448584e-05	GDNF_F24
43519	cg14576955	-2.7499398041311e-05	GDNF_F24
43520	cg27325719	1.79295335866602e-05	GDNF_F24
43521	cg05214808	-7.54847861596015e-05	GDNF_F24
43522	cg07319253	-2.69043910568375e-05	GDNF_F24
43523	cg03203155	-0.000251319925416622	GDNF_F24
43524	cg00934661	-2.90864016865218e-05	GDNF_F24
43525	cg23351469	0.000263110453549543	GDNF_F24
43526	cg23527945	-0.000404747298249034	GDNF_F24
43527	cg05555515	-0.000105661468449536	GDNF_F24
43528	cg01931994	-0.000139077408329766	GDNF_F24
43529	cg17854886	4.61422024195366e-05	GDNF_F24
43530	cg24975642	-4.60512206016025e-05	GDNF_F24
43531	cg18901355	0.000226086540978561	GDNF_F24
43532	cg23344298	0.000204003410772278	GDNF_F24
43533	cg06051201	1.46689173355476e-05	GDNF_F24
43534	cg23501196	-4.79758650258031e-05	GDNF_F24
43535	cg11066780	5.3417263244232e-05	GDNF_F24
43536	cg20725716	9.73157303314664e-05	GDNF_F24
43537	cg09862148	-0.000145922612001983	GDNF_F24
43538	cg22022041	-0.000668882745569427	GDNF_F24
43539	cg06437001	2.87245544539571e-05	GDNF_F24
43540	cg01595951	0.000114172933553709	GDNF_F24
43541	cg05637398	-0.000562036833447313	GDNF_F24
43542	cg05622324	-0.000308227348292285	GDNF_F24
43543	cg09817283	0.000274469963963903	GDNF_F24
43544	cg12546660	-1.04448003272828e-05	GDNF_F24
43545	cg26225417	8.58011433220399e-05	GDNF_F24
43546	cg17100809	-0.000135917277398581	GDNF_F24
43547	cg06800962	3.85707169898637e-05	GDNF_F24
43548	cg01061789	4.96245977325489e-05	GDNF_F24
43549	cg06280075	0.00027197038767316	GDNF_F24
43550	cg00375056	-6.69601667817768e-07	GDNF_F24
43551	cg10681981	0.000268896833515582	GDNF_F24
43552	cg07103517	-0.000107969721947401	GDNF_F24
43553	cg21544644	0.000100016384250268	GDNF_F24
43554	cg13459801	-0.000172092643277818	GDNF_F24
43555	cg14222307	0.000100077664413957	GDNF_F24
43556	cg24690479	6.76216393160082e-05	GDNF_F24
43557	cg23289135	0.000179303755599813	GDNF_F24
43558	cg11374718	4.21576960596109e-06	GDNF_F24
43559	cg17084640	-8.27220596073224e-05	GDNF_F24
43560	cg24581845	-0.000181707202407858	GDNF_F24
43561	cg25447164	0.000395629546437247	GDNF_F24
43562	cg04256345	0.000101235074489012	GDNF_F24
43563	cg17706456	-0.000427160878071261	GDNF_F24
43564	cg00911446	5.40123886472695e-05	GDNF_F24
43565	cg13308392	8.86293957892844e-05	GDNF_F24
43566	cg04015097	0.000573684607878867	GDNF_F24
43567	cg02079273	-0.000202355878028082	GDNF_F24
43568	cg09387117	-5.64207375534385e-05	GDNF_F24
43569	cg20128672	-0.000123849475296798	GDNF_F24
43570	cg04270414	0.000460017634500346	GDNF_F24
43571	cg01332462	0.00011972378020375	GDNF_F24
43572	cg17856063	-0.0010327943472575	GDNF_F24
43573	cg22619572	4.80426191987165e-05	GDNF_F24
43574	cg21592613	1.72344931731315e-05	GDNF_F24
43575	cg27295113	0.000117437433400496	GDNF_F24
43576	cg16882472	9.30897878977969e-05	GDNF_F24
43577	cg20992317	9.1683589560682e-05	GDNF_F24
43578	cg11321237	-7.71580945132405e-05	GDNF_F24
43579	cg06949345	6.87908298572929e-06	GDNF_F24
43580	cg09574369	1.45682522673702e-05	GDNF_F24
43581	cg15001240	0.000173989458358955	GDNF_F24
43582	cg27197651	-0.00030767978784952	GDNF_F24
43583	cg14992777	-0.000105741299210694	GDNF_F24
43584	cg20879719	-0.000126806203211884	GDNF_F24
43585	cg18634030	-5.48445565188927e-05	GDNF_F24
43586	cg04271412	1.39457136167398e-05	GDNF_F24
43587	cg18782181	0.000682073614507865	GDNF_F24
43588	cg01533966	0.000115776923329887	GDNF_F24
43589	cg20073808	-0.000121019189000143	GDNF_F24
43590	cg13798679	-0.000227968385672242	GDNF_F24
43591	cg09122745	-0.000110509299028978	GDNF_F24
43592	cg02272429	3.5818950993331e-05	GDNF_F24
43593	cg04218745	-7.60968352516412e-05	GDNF_F24
43594	cg15451250	9.09433537153168e-05	GDNF_F24
43595	cg23464319	2.53036492151247e-06	GDNF_F24
43596	cg24098859	-3.78566271374524e-06	GDNF_F24
43597	cg11015059	4.59780353610238e-05	GDNF_F24
43598	cg12382290	-1.77292598812073e-05	GDNF_F24
43599	cg18057028	0.000714102637692483	GDNF_F24
43600	cg03176434	9.40022399086641e-05	GDNF_F24
43601	cg23824376	-1.09139949565391e-05	GDNF_F24
43602	cg14868764	9.26940773481366e-05	GDNF_F24
43603	cg05914906	8.51126810183934e-05	GDNF_F24
43604	cg08249613	-7.75301846425003e-05	GDNF_F24
43605	cg13596487	-0.00106758225498328	GDNF_F24
43606	cg06915627	0.000189189806055423	GDNF_F24
43607	cg14707053	-0.000207938856597495	GDNF_F24
43608	cg11702896	-0.000118614502291629	GDNF_F24
43609	cg16693741	0.00033738868824497	GDNF_F24
43610	cg14318197	-0.000296702297109127	GDNF_F24
43611	cg00611614	7.12214217439429e-05	GDNF_F24
43612	cg13580232	0.000386278973004344	GDNF_F24
43613	cg11152959	0.00014063195511209	GDNF_F24
43614	cg16515462	0.000449151350683895	GDNF_F24
43615	cg09513483	2.04103764712495e-05	GDNF_F24
43616	cg11383544	0.000205507027159258	GDNF_F24
43617	cg17454486	4.47750579002564e-06	GDNF_F24
43618	cg17295699	-4.29930604803231e-05	GDNF_F24
43619	cg18260709	-0.000165660422008464	GDNF_F24
43620	cg13423805	-0.000388648960682981	GDNF_F24
43621	cg04881642	0.000190086978617167	GDNF_F24
43622	cg25834022	3.23668270060931e-05	GDNF_F24
43623	cg25015896	8.29280445688726e-05	GDNF_F24
43624	cg07979747	6.29429273542829e-05	GDNF_F24
43625	cg03727207	7.93449149888912e-05	GDNF_F24
43626	cg08131270	4.82269403830289e-05	GDNF_F24
43627	cg14219900	0.000439318528330537	GDNF_F24
43628	cg23905606	0.000273125555661063	GDNF_F24
43629	cg01257889	0.000355074525328315	GDNF_F24
43630	cg12176193	7.48076286389182e-05	GDNF_F24
43631	cg16311613	0.00047890122853563	GDNF_F24
43632	cg07803582	4.74933980100719e-05	GDNF_F24
43633	cg17499345	6.44434126944347e-05	GDNF_F24
43634	cg10873330	0.000171102087577754	GDNF_F24
43635	cg23858706	7.16435423014232e-05	GDNF_F24
43636	cg25302603	1.90545871281831e-06	GDNF_F24
43637	cg12360637	0.00036782923058946	GDNF_F24
43638	cg15032604	-0.000281678802149763	GDNF_F24
43639	cg03058631	-0.000102312471494867	GDNF_F24
43640	cg04808066	0.000202263001103583	GDNF_F24
43641	cg03223881	2.677032692639e-05	GDNF_F24
43642	cg08445230	5.40939326786981e-05	GDNF_F24
43643	cg13530263	-0.00125835056416893	GDNF_F24
43644	cg02403292	5.35187876897351e-05	GDNF_F24
43645	cg00977526	-0.000240198834890182	GDNF_F24
43646	cg12674490	-1.81038437892938e-05	GDNF_F24
43647	cg07600998	4.10325670641042e-05	GDNF_F24
43648	cg17143972	0.000227416034668458	GDNF_F24
43649	cg00962106	9.96349058961603e-05	GDNF_F24
43650	cg14730017	0.000146725219883478	GDNF_F24
43651	cg23894439	2.3954366277448e-07	GDNF_F24
43652	cg00421199	0.000856717482456036	GDNF_F24
43653	cg19759481	-2.74996175384994e-05	GDNF_F24
43654	cg25998967	9.51151499600798e-05	GDNF_F24
43655	cg08251860	-0.000579559008891934	GDNF_F24
43656	cg01341216	5.53272755986626e-05	GDNF_F24
43657	cg05216833	5.19903245532067e-05	GDNF_F24
43658	cg10590925	-0.000552650697257139	GDNF_F24
43659	cg13521913	0.000209853041004226	GDNF_F24
43660	cg12234870	-1.46248961507943e-05	GDNF_F24
43661	cg23441030	-5.57069467792232e-05	GDNF_F24
43662	cg05525648	-1.61897449185503e-05	GDNF_F24
43663	cg24786875	0.000183807471399002	GDNF_F24
43664	cg20378199	-2.76850413213139e-05	GDNF_F24
43665	cg10917952	-0.000146034865776009	GDNF_F24
43666	cg24623326	-0.00019648285297921	GDNF_F24
43667	cg18107293	3.78308019945973e-06	GDNF_F24
43668	cg05655390	-8.2152372805427e-05	GDNF_F24
43669	cg04590119	6.25680487738522e-05	GDNF_F24
43670	cg02562753	-0.000157203653090484	GDNF_F24
43671	cg11657520	-0.000522489862310156	GDNF_F24
43672	cg08754821	-0.000232173597231968	GDNF_F24
43673	cg09521436	0.000131718664344199	GDNF_F24
43674	cg03126834	-0.000318521956992405	GDNF_F24
43675	cg00808164	3.39402158104651e-05	GDNF_F24
43676	cg16799831	-0.000159570630755573	GDNF_F24
43677	cg27034450	0.000104267449392519	GDNF_F24
43678	cg24067003	7.69960236416597e-05	GDNF_F24
43679	cg04134755	3.44860411149409e-05	GDNF_F24
43680	cg24951402	0.00016725894993007	GDNF_F24
43681	cg16555466	0.000214329342683854	GDNF_F24
43682	cg06686895	0.000489592053931142	GDNF_F24
43683	cg03960908	-0.000212401458570707	GDNF_F24
43684	cg12772987	3.93978728182514e-05	GDNF_F24
43685	cg10012722	-2.75356126709371e-05	GDNF_F24
43686	cg25799879	0.000384503510762169	GDNF_F24
43687	cg01607625	0.000429608843280506	GDNF_F24
43688	cg10802700	-0.000541679681586969	GDNF_F24
43689	cg03626208	0.000110715445820395	GDNF_F24
43690	cg24292741	0.000234978652136729	GDNF_F24
43691	cg10437265	-0.000111779995318779	GDNF_F24
43692	cg10561095	6.05260696496898e-05	GDNF_F24
43693	cg14041452	-0.000103823833751847	GDNF_F24
43694	cg17997673	0.000616886318106897	GDNF_F24
43695	cg06601450	5.84664555509973e-07	GDNF_F24
43696	cg02625925	4.77605094611265e-05	GDNF_F24
43697	cg03294149	-7.62610395635143e-06	GDNF_F24
43698	cg22408883	-6.99085788355534e-05	GDNF_F24
43699	cg26138480	0.000239917499728616	GDNF_F24
43700	cg07157757	3.03829394562189e-05	GDNF_F24
43701	cg18850929	-0.000308980153781164	GDNF_F24
43702	cg21591938	-1.22371222802826e-05	GDNF_F24
43703	cg23669063	-0.000507483274277891	GDNF_F24
43704	cg27503920	-0.000186396431178071	GDNF_F24
43705	cg15311732	-7.88538071274929e-05	GDNF_F24
43706	cg07451659	-0.000387840587327769	GDNF_F24
43707	cg07815694	-0.000160951107793166	GDNF_F24
43708	cg07812548	0.00015321515266042	GDNF_F24
43709	cg03418136	0.0007348101911332	GDNF_F24
43710	cg11273655	-0.000126180643242435	GDNF_F24
43711	cg09955391	-0.000181766144511602	GDNF_F24
43712	cg01721281	-6.12713938024687e-05	GDNF_F24
43713	cg09381559	-1.73561872575394e-06	GDNF_F24
43714	cg23559915	8.08445024092727e-06	GDNF_F24
43715	cg12609785	-0.000202130966436034	GDNF_F24
43716	cg19573457	-0.00021983674970227	GDNF_F24
43717	cg26659569	0.000274106352793889	GDNF_F24
43718	cg15183092	-1.56756141372662e-05	GDNF_F24
43719	cg23048788	-0.000136417659334496	GDNF_F24
43720	cg20470528	6.72053047132695e-06	GDNF_F24
43721	cg17600393	0.000124283182989797	GDNF_F24
43722	cg05380156	2.44910735670734e-05	GDNF_F24
43723	cg06720775	0.000363459650662051	GDNF_F24
43724	cg13145670	-6.97759784920285e-05	GDNF_F24
43725	cg19636861	6.89078073963487e-05	GDNF_F24
43726	cg24110433	7.01486848602676e-05	GDNF_F24
43727	cg13192323	-0.000264624587888656	GDNF_F24
43728	cg06167719	0.000760317784402953	GDNF_F24
43729	cg00166372	-0.000102021692875024	GDNF_F24
43730	cg06508655	0.000240817156423779	GDNF_F24
43731	cg13110775	-0.000316812584952884	GDNF_F24
43732	cg20362308	0.000201023794346494	GDNF_F24
43733	cg17052885	-0.000107051451823067	GDNF_F24
43734	cg17134153	-7.60085429825451e-05	GDNF_F24
43735	cg05498053	-0.000303728343274894	GDNF_F24
43736	cg02558625	0.000484189256664626	GDNF_F24
43737	cg18001859	7.68604904723971e-06	GDNF_F24
43738	cg04425201	-0.000158218967504666	GDNF_F24
43739	cg01729726	-4.21471761956192e-05	GDNF_F24
43740	cg01773927	-0.000273518514728519	GDNF_F24
43741	cg01639509	4.52025470332575e-05	GDNF_F24
43742	cg06552810	-0.000377574872715318	GDNF_F24
43743	cg04493054	6.50226631532588e-05	GDNF_F24
43744	cg12957132	2.71603497861654e-05	GDNF_F24
43745	cg18892718	-7.62224398351133e-05	GDNF_F24
43746	cg07772147	5.01675093011523e-05	GDNF_F24
43747	cg05653164	-0.000101524898087462	GDNF_F24
43748	cg15791248	0.000149268307009545	GDNF_F24
43749	cg08884562	0.00010971122128728	GDNF_F24
43750	cg09334285	-0.00101639312281778	GDNF_F24
43751	cg14947758	-9.05011869764715e-05	GDNF_F24
43752	cg23538648	9.18004799961657e-05	GDNF_F24
43753	cg06191260	-0.000638084774113951	GDNF_F24
43754	cg05512100	0.000367493407458583	GDNF_F24
43755	cg00104108	-0.000507410496626211	GDNF_F24
43756	cg14323087	-0.000169677216067784	GDNF_F24
43757	cg01248445	-0.000157771229858759	GDNF_F24
43758	cg17246876	0.000123734811215248	GDNF_F24
43759	cg17883487	-8.87338054461942e-05	GDNF_F24
43760	cg11403428	2.88773170170259e-05	GDNF_F24
43761	cg17971290	0.000251596625879942	GDNF_F24
43762	cg05544927	-0.000772285121798958	GDNF_F24
43763	cg14539407	3.97361518876908e-05	GDNF_F24
43764	cg18967723	-0.000166971977906458	GDNF_F24
43765	cg02472644	0.000473504219628623	GDNF_F24
43766	cg26824457	0.000595321309444395	GDNF_F24
43767	cg23965459	-1.02594383919425e-05	GDNF_F24
43768	cg04072767	0.000303964312733911	GDNF_F24
43769	cg19906672	0.000112572971096049	GDNF_F24
43770	cg25960076	0.000248471179793079	GDNF_F24
43771	cg26707728	6.48170363752389e-06	GDNF_F24
43772	cg15521034	-0.000171583434203541	GDNF_F24
43773	cg09990539	-3.78491825271121e-05	GDNF_F24
43774	cg07176692	5.30717248570836e-05	GDNF_F24
43775	cg00280814	2.17458418198063e-05	GDNF_F24
43776	cg14843872	-0.000105237176477017	GDNF_F24
43777	cg13553341	1.92929210180043e-05	GDNF_F24
43778	ch.11.1854895F	-2.34518621452564e-05	GDNF_F24
43779	cg10997906	-0.000245631943919224	GDNF_F24
43780	cg00426822	6.84866583915088e-05	GDNF_F24
43781	cg16915057	0.000187307482631125	GDNF_F24
43782	cg17844602	4.26947012929572e-05	GDNF_F24
43783	cg08747189	0.000720638888344267	GDNF_F24
43784	cg27170227	0.000161552026208503	GDNF_F24
43785	cg09619491	-1.84823137678991e-05	GDNF_F24
43786	ch.10.6667087F	3.65540182661211e-05	GDNF_F24
43787	cg12641283	6.87464945964565e-05	GDNF_F24
43788	cg08413381	0.000241553524138387	GDNF_F24
43789	cg23246911	0.000207640382698766	GDNF_F24
43790	cg27407935	0.000107850663704937	GDNF_F24
43791	cg27491799	-8.65481116909284e-06	GDNF_F24
43792	cg12168884	0.000100427810270267	GDNF_F24
43793	cg02524205	-0.000441711926797658	GDNF_F24
43794	cg21566642	6.33973721685209e-05	GDNF_F24
43795	cg08869438	-0.00011638940451029	GDNF_F24
43796	cg02402882	0.00024885313064352	GDNF_F24
43797	cg27565517	0.000321159606867629	GDNF_F24
43798	cg15610189	9.67614387585035e-05	GDNF_F24
43799	cg02644473	4.10663777363638e-05	GDNF_F24
43800	cg26556014	2.33836413053189e-05	GDNF_F24
43801	cg27251219	-8.09992058760932e-05	GDNF_F24
43802	cg20106866	-0.000554230112153347	GDNF_F24
43803	cg12486533	4.80806509849855e-05	GDNF_F24
43804	cg10356866	-0.000154883548118032	GDNF_F24
43805	cg07615236	-6.4348716617418e-06	GDNF_F24
43806	cg10824810	-2.57877137343252e-05	GDNF_F24
43807	cg01889025	-0.000641389698624634	GDNF_F24
43808	cg25461281	-7.80731114654161e-05	GDNF_F24
43809	cg13303358	-4.79742604171025e-05	GDNF_F24
43810	cg27469317	0.00015660555646953	GDNF_F24
43811	cg13488725	-4.46578968652037e-05	GDNF_F24
43812	cg16540676	4.82481318715151e-05	GDNF_F24
43813	cg18217480	2.88719999650454e-05	GDNF_F24
43814	cg00386013	-1.1385049190456e-05	GDNF_F24
43815	cg03146143	0.00011809134398573	GDNF_F24
43816	cg26447219	0.000166354690281394	GDNF_F24
43817	cg07813065	4.79149449206198e-05	GDNF_F24
43818	cg00820171	-0.000100593695356353	GDNF_F24
43819	cg00013451	4.24888325409074e-05	GDNF_F24
43820	cg14537194	-6.28560252734137e-06	GDNF_F24
43821	cg13972648	3.82019013968125e-05	GDNF_F24
43822	cg10293297	-1.99417163664995e-05	GDNF_F24
43823	cg00566997	5.30505073045082e-05	GDNF_F24
43824	cg02254327	0.000138737191830865	GDNF_F24
43825	cg06434194	-0.00033355783598567	GDNF_F24
43826	cg26080154	-0.000113424207549464	GDNF_F24
43827	cg15941968	-0.000934741045190289	GDNF_F24
43828	cg24242384	0.000229877157095564	GDNF_F24
43829	cg20248790	-0.00108021550986318	GDNF_F24
43830	cg13639602	-0.000221833786387709	GDNF_F24
43831	cg04679241	0.000222266320939448	GDNF_F24
43832	cg06838940	-4.83101046627613e-05	GDNF_F24
43833	cg04946709	0.000167926269133604	GDNF_F24
43834	cg25106783	-0.000120904865876918	GDNF_F24
43835	cg03047995	-4.83788430239578e-05	GDNF_F24
43836	cg15645479	8.26753949869598e-05	GDNF_F24
43837	cg23244187	-2.29005171552459e-05	GDNF_F24
43838	cg08423078	-0.000132784736781936	GDNF_F24
43839	cg01820561	9.62311411762471e-05	GDNF_F24
43840	cg24015282	3.23923976953656e-05	GDNF_F24
43841	cg06230599	-1.18564457436501e-06	GDNF_F24
43842	cg15923139	-3.03105922224153e-05	GDNF_F24
43843	cg23517013	-0.000795213788682166	GDNF_F24
43844	cg08593004	2.94275188407206e-05	GDNF_F24
43845	cg00433296	0.000133540856649029	GDNF_F24
43846	cg22960901	0.0001243123256697	GDNF_F24
43847	cg10069238	-4.07591355079258e-05	GDNF_F24
43848	cg25636629	-7.62926518972202e-05	GDNF_F24
43849	cg01297732	-0.000118456349807487	GDNF_F24
43850	cg20578356	0.000321539938207238	GDNF_F24
43851	cg12981387	-5.67235375814323e-06	GDNF_F24
43852	cg07448909	-8.7813672680484e-05	GDNF_F24
43853	cg18763747	7.37152171759104e-06	GDNF_F24
43854	cg16019610	-2.14910752247985e-05	GDNF_F24
43855	cg00122614	-0.000497936433963069	GDNF_F24
43856	cg18433967	0.000436656988373072	GDNF_F24
43857	cg04962479	4.4481358581577e-05	GDNF_F24
43858	cg25966682	1.32127318303295e-05	GDNF_F24
43859	cg03805253	-0.000137960073676078	GDNF_F24
43860	cg10766226	2.44785958736409e-05	GDNF_F24
43861	cg05394783	5.88220333215961e-05	GDNF_F24
43862	cg08887478	4.87384144056806e-06	GDNF_F24
43863	cg08268813	-4.94983559027833e-05	GDNF_F24
43864	cg11602041	-7.3905073978978e-05	GDNF_F24
43865	cg05280886	3.15109239378842e-05	GDNF_F24
43866	cg00453636	-0.000207229810157131	GDNF_F24
43867	cg09389925	-0.000122955387778422	GDNF_F24
43868	cg03496850	-0.000120856067271405	GDNF_F24
43869	cg04447612	-0.000242962077808832	GDNF_F24
43870	cg27183823	-2.4714718325792e-05	GDNF_F24
43871	cg27284693	0.000127601410771441	GDNF_F24
43872	cg15513391	-9.26879826280739e-05	GDNF_F24
43873	cg16171189	0.00082262490053166	GDNF_F24
43874	cg07970973	0.000123066922183633	GDNF_F24
43875	cg05386140	0.000155702897767879	GDNF_F24
43876	cg17136548	-0.000135319662600339	GDNF_F24
43877	cg25242691	2.76532415188571e-05	GDNF_F24
43878	cg17280413	-1.21389280001804e-06	GDNF_F24
43879	cg02527109	-7.66552468673148e-05	GDNF_F24
43880	cg19287491	-3.28234342979481e-05	GDNF_F24
43881	cg13011801	-5.56263313573304e-05	GDNF_F24
43882	cg10168286	-6.02876505324681e-05	GDNF_F24
43883	cg12458280	5.16562252696517e-05	GDNF_F24
43884	cg18571001	-0.000111128868120343	GDNF_F24
43885	cg23638455	-8.11677721827304e-06	GDNF_F24
43886	cg24106052	7.62318871516753e-06	GDNF_F24
43887	cg16688269	-9.62018586393602e-05	GDNF_F24
43888	cg17366166	-2.36374976834709e-05	GDNF_F24
43889	cg01801826	-0.000489468202188843	GDNF_F24
43890	cg05926314	0.000118148868066947	GDNF_F24
43891	cg10124861	0.000215938998197459	GDNF_F24
43892	cg14051288	-0.000280349678724847	GDNF_F24
43893	cg07523570	-6.43720847152601e-05	GDNF_F24
43894	cg13753132	0.000118214053829507	GDNF_F24
43895	cg06864151	0.000245668984000827	GDNF_F24
43896	cg23085662	-3.78770147783026e-05	GDNF_F24
43897	cg05195613	-2.71958562967899e-05	GDNF_F24
43898	cg07563611	-0.000207837113157276	GDNF_F24
43899	cg11476907	-0.000162040580455279	GDNF_F24
43900	cg03361078	-2.78498553238409e-05	GDNF_F24
43901	cg17118948	2.53161136857039e-05	GDNF_F24
43902	cg09728629	9.90726742463762e-05	GDNF_F24
43903	cg10325507	1.99047971688619e-05	GDNF_F24
43904	cg21683284	0.000148326111866627	GDNF_F24
43905	cg27200158	2.17793268570322e-05	GDNF_F24
43906	cg24578857	-0.0022682906090006	GDNF_F24
43907	cg09004241	-2.79705030111289e-05	GDNF_F24
43908	cg17879397	9.44243525474726e-05	GDNF_F24
43909	cg14089503	-0.000283523196843542	GDNF_F24
43910	cg25855753	-3.48277081549605e-05	GDNF_F24
43911	cg03459571	5.21115728203432e-05	GDNF_F24
43912	cg19881263	-2.78881954068161e-05	GDNF_F24
43913	cg06388338	-0.000230803996553244	GDNF_F24
43914	cg17635970	-0.00197816552850948	GDNF_F24
43915	cg04245870	-7.24919296897289e-05	GDNF_F24
43916	cg26864411	-7.5887889863024e-06	GDNF_F24
43917	cg01353192	-0.000103298751674831	GDNF_F24
43918	cg05234269	0.00066607356701038	GDNF_F24
43919	cg26478755	0.000123990747796557	GDNF_F24
43920	cg12833414	-0.00112500182669539	GDNF_F24
43921	cg15107117	-5.53299862542433e-05	GDNF_F24
43922	cg17602428	0.000134514315635459	GDNF_F24
43923	cg18034343	-6.71270049550363e-05	GDNF_F24
43924	cg13953630	-0.000110384511170122	GDNF_F24
43925	cg20963032	0.000828275739883108	GDNF_F24
43926	cg00921930	-0.000315906476365241	GDNF_F24
43927	cg04063936	4.44545907208624e-05	GDNF_F24
43928	cg07405491	0.00013297449907257	GDNF_F24
43929	cg26853265	-6.04544130400447e-05	GDNF_F24
43930	cg06628109	-0.000429649026888614	GDNF_F24
43931	cg17561500	0.000324430258397273	GDNF_F24
43932	cg18279486	1.13928492251223e-05	GDNF_F24
43933	cg02323699	1.55805314768447e-05	GDNF_F24
43934	cg02304361	1.32328860792609e-05	GDNF_F24
43935	cg21834463	-0.000123367471722995	GDNF_F24
43936	cg02764183	-0.000417895244447086	GDNF_F24
43937	cg05198960	-2.54654221271804e-05	GDNF_F24
43938	cg13795252	0.000501144124466897	GDNF_F24
43939	cg06723828	-0.000375878596336874	GDNF_F24
43940	cg19647607	0.000292279614452033	GDNF_F24
43941	cg01007199	-0.000151367358635597	GDNF_F24
43942	cg00688402	-0.000171577607699517	GDNF_F24
43943	cg12881105	-4.6161787287758e-05	GDNF_F24
43944	cg02181920	-2.8877379341341e-05	GDNF_F24
43945	cg08621773	0.000118875765544556	GDNF_F24
43946	cg18122345	-3.76913742522726e-05	GDNF_F24
43947	cg01718853	-0.000128672392488917	GDNF_F24
43948	cg02904030	6.75209014234065e-05	GDNF_F24
43949	cg06823681	4.59607814435045e-06	GDNF_F24
43950	cg11111643	0.000139498347181056	GDNF_F24
43951	cg20100620	5.37594065582388e-05	GDNF_F24
43952	cg25414967	0.000304797568474236	GDNF_F24
43953	cg16969077	-4.45087776879215e-06	GDNF_F24
43954	cg15828403	1.20261546672395e-05	GDNF_F24
43955	cg27535677	0.000603159633130969	GDNF_F24
43956	cg11036959	-0.000166889642917645	GDNF_F24
43957	cg09140241	-0.00035764677661714	GDNF_F24
43958	cg24735129	0.000417868314561201	GDNF_F24
43959	cg24737531	-0.000119722058666742	GDNF_F24
43960	cg10596956	-0.00105913974119732	GDNF_F24
43961	cg06812099	-0.000140304140967234	GDNF_F24
43962	cg11413098	-4.72530395037272e-05	GDNF_F24
43963	cg06577885	0.000130910053573943	GDNF_F24
43964	cg16773502	-0.000281866659262369	GDNF_F24
43965	cg14474302	-0.000477323130653842	GDNF_F24
43966	cg06887400	-0.000106826977320762	GDNF_F24
43967	cg25226014	-7.34633720926951e-05	GDNF_F24
43968	cg13642260	2.86895010640311e-05	GDNF_F24
43969	cg01242309	0.000352078861845466	GDNF_F24
43970	cg14413050	-0.00045726900395507	GDNF_F24
43971	cg26690414	0.000102909254128629	GDNF_F24
43972	cg00642679	1.87621991475709e-05	GDNF_F24
43973	cg05487507	0.000144704344364486	GDNF_F24
43974	cg08797598	-2.36889252154076e-05	GDNF_F24
43975	cg23260026	0.000144061792813524	GDNF_F24
43976	cg27577554	0.000342024173819153	GDNF_F24
43977	cg10881242	8.53293496547481e-05	GDNF_F24
43978	cg16906814	4.78698259699446e-05	GDNF_F24
43979	cg07090063	-0.000231651909356165	GDNF_F24
43980	cg01843801	1.94887838491059e-05	GDNF_F24
43981	cg10589720	-0.000210363868699351	GDNF_F24
43982	cg12834378	-0.000106743784591757	GDNF_F24
43983	cg11635454	0.0012706266508948	GDNF_F24
43984	cg06922964	1.19936190169319e-05	GDNF_F24
43985	cg24406162	4.8805864773885e-05	GDNF_F24
43986	cg16611234	3.16321726730116e-05	GDNF_F24
43987	cg17869832	-5.81378800434497e-06	GDNF_F24
43988	cg23277171	-4.11309230633374e-05	GDNF_F24
43989	cg19031475	4.74609175529755e-05	GDNF_F24
43990	cg07359379	-0.000167213349692939	GDNF_F24
43991	cg24508713	1.44396967241809e-05	GDNF_F24
43992	cg22805356	-0.000347995552747149	GDNF_F24
43993	cg23539229	-0.000223004330373648	GDNF_F24
43994	cg02118671	0.000102640135714872	GDNF_F24
43995	cg15907480	-0.000501162354381188	GDNF_F24
43996	cg09141835	-8.44382541747187e-05	GDNF_F24
43997	cg07312219	-0.000231004983763964	GDNF_F24
43998	cg10806711	-1.3890234144158e-06	GDNF_F24
43999	cg11010296	-0.000123225036725256	GDNF_F24
44000	cg08317891	1.74935839529039e-05	GDNF_F24
44001	cg25624391	0.000144327672667433	GDNF_F24
44002	cg10193727	-0.000169011532485996	GDNF_F24
44003	cg18552020	0.000185051400812002	GDNF_F24
44004	cg07895504	0.000129745493043551	GDNF_F24
44005	cg01246520	6.86676978957277e-05	GDNF_F24
44006	cg05100650	-2.4156794800541e-05	GDNF_F24
44007	cg09217897	8.18017413090471e-05	GDNF_F24
44008	cg20881311	2.12234738463405e-05	GDNF_F24
44009	cg20066118	-6.08317983599478e-05	GDNF_F24
44010	cg15850878	-0.000517470038213046	GDNF_F24
44011	cg13929658	8.73044208515056e-05	GDNF_F24
44012	cg03342928	-5.34593841447865e-05	GDNF_F24
44013	cg13343931	6.61925957662932e-05	GDNF_F24
44014	cg02104434	0.000990559127263665	GDNF_F24
44015	cg02667069	0.00012812381944876	GDNF_F24
44016	cg13007187	8.8424474059973e-05	GDNF_F24
44017	cg27094848	-0.000170508218606327	GDNF_F24
44018	cg26368842	0.000139821419263807	GDNF_F24
44019	cg22304019	8.10480884192847e-06	GDNF_F24
44020	cg15188268	-5.35588127799385e-05	GDNF_F24
44021	cg02257550	-0.000328649588939082	GDNF_F24
44022	cg19656119	-1.606042146191e-06	GDNF_F24
44023	cg09623018	-0.000162531675549216	GDNF_F24
44024	cg14065869	3.0090373721063e-05	GDNF_F24
44025	cg12159741	0.000229305687655241	GDNF_F24
44026	cg00647022	0.000363652680459956	GDNF_F24
44027	cg08523444	4.61270565431771e-05	GDNF_F24
44028	cg21302939	-1.10852598343671e-05	GDNF_F24
44029	cg10832308	-0.000130678856475734	GDNF_F24
44030	cg12398903	8.02003120163892e-05	GDNF_F24
44031	cg11648483	-0.000305994236542593	GDNF_F24
44032	cg12740863	-0.000519115822788196	GDNF_F24
44033	cg03320646	6.47627765608692e-05	GDNF_F24
44034	cg22517681	-5.08057354312716e-05	GDNF_F24
44035	cg13599482	0.000172373836831862	GDNF_F24
44036	cg16577979	-1.27085058645581e-05	GDNF_F24
44037	cg27229366	-0.000214690420581657	GDNF_F24
44038	cg15971878	8.33192283627702e-05	GDNF_F24
44039	cg00161114	3.97838990551568e-05	GDNF_F24
44040	cg21803443	-4.92750926953672e-05	GDNF_F24
44041	cg19263228	0.000204305933465143	GDNF_F24
44042	cg02809934	9.34558883558959e-05	GDNF_F24
44043	cg24433844	2.40113104961144e-05	GDNF_F24
44044	cg18836532	-0.000365667140847182	GDNF_F24
44045	cg19624780	-6.47968325165697e-05	GDNF_F24
44046	cg06713813	0.000137470577400412	GDNF_F24
44047	cg20913747	-0.000174523079114807	GDNF_F24
44048	cg21199772	-0.000105604337242103	GDNF_F24
44049	cg01459311	6.59216784034802e-05	GDNF_F24
44050	cg07196347	0.000290731966627226	GDNF_F24
44051	cg10861863	9.86478255854016e-05	GDNF_F24
44052	cg11029522	-4.36832745528574e-05	GDNF_F24
44053	cg27074168	0.000227533523447236	GDNF_F24
44054	cg19014318	0.000153340363489626	GDNF_F24
44055	cg22526209	0.0004429905925836	GDNF_F24
44056	cg27312474	5.61678481800794e-05	GDNF_F24
44057	cg07602164	-8.42059874366372e-05	GDNF_F24
44058	cg15321908	0.000158679480652029	GDNF_F24
44059	cg23835821	0.000157059606164664	GDNF_F24
44060	cg27173275	-0.000309278252788041	GDNF_F24
44061	cg14196417	0.000265272403966837	GDNF_F24
44062	cg00533523	-4.4187036174959e-05	GDNF_F24
44063	cg09353140	4.5938891114135e-05	GDNF_F24
44064	cg17781515	-5.52851627279589e-06	GDNF_F24
44065	cg10443972	0.000216178606671112	GDNF_F24
44066	cg24900425	-0.000242295312019697	GDNF_F24
44067	cg00254095	-0.000690582976818887	GDNF_F24
44068	cg22164921	-0.000173593527303378	GDNF_F24
44069	cg06850186	-0.000184958810258542	GDNF_F24
44070	cg01383082	0.000183394602830505	GDNF_F24
44071	cg08352418	4.36863917276704e-05	GDNF_F24
44072	cg09413645	0.00139415758838978	GDNF_F24
44073	cg11445226	-8.92268991417577e-05	GDNF_F24
44074	cg16059805	4.41832227720169e-05	GDNF_F24
44075	cg15428784	0.000809889345155259	GDNF_F24
44076	cg15317134	-1.31802129155948e-05	GDNF_F24
44077	cg02169973	0.000170706534288949	GDNF_F24
44078	cg25623035	0.000193329821469998	GDNF_F24
44079	cg06744150	0.000221731901599034	GDNF_F24
44080	cg17890705	0.000114253619068684	GDNF_F24
44081	cg00101728	0.000665819817123223	GDNF_F24
44082	cg21678310	-0.000365921826267031	GDNF_F24
44083	cg20930409	-2.91899269436817e-05	GDNF_F24
44084	cg14459158	-0.000615195943103082	GDNF_F24
44085	cg24798047	1.19326056769902e-05	GDNF_F24
44086	cg09786098	-0.000174168864405309	GDNF_F24
44087	cg06116717	3.15114611607033e-06	GDNF_F24
44088	cg09189776	2.80607690932208e-05	GDNF_F24
44089	cg23228481	0.000101746076480785	GDNF_F24
44090	cg12818147	0.000167709294260491	GDNF_F24
44091	cg07946387	0.000300793959804503	GDNF_F24
44092	cg13902210	6.20278284835389e-06	GDNF_F24
44093	cg00389406	4.39473036967805e-05	GDNF_F24
44094	cg19049061	0.000441477390486043	GDNF_F24
44095	cg09673015	0.000183897248499078	GDNF_F24
44096	cg02467899	9.75639758902935e-05	GDNF_F24
44097	cg16147932	0.000189391590074769	GDNF_F24
44098	cg18106345	9.48584337569658e-05	GDNF_F24
44099	cg16194687	-0.000708657484753792	GDNF_F24
44100	cg16832628	2.61774655250299e-05	GDNF_F24
44101	cg13141440	-7.95487183287728e-05	GDNF_F24
44102	cg16182938	7.97832934158913e-05	GDNF_F24
44103	cg23195522	7.41375294865238e-05	GDNF_F24
44104	cg14575022	0.000168097439202739	GDNF_F24
44105	cg26504263	-2.56427263835954e-05	GDNF_F24
44106	cg25407557	-2.66272714905774e-07	GDNF_F24
44107	cg02322969	0.000213742484940248	GDNF_F24
44108	cg12121020	-1.69117988841207e-05	GDNF_F24
44109	cg02631326	0.000122285668296805	GDNF_F24
44110	cg26887085	3.89108162353778e-05	GDNF_F24
44111	cg14705879	0.000881619611152497	GDNF_F24
44112	cg01684950	-8.20180784159278e-05	GDNF_F24
44113	cg01847719	-7.71665255099503e-05	GDNF_F24
44114	cg06531025	5.70450604838913e-05	GDNF_F24
44115	cg26523005	-0.000560711745992536	GDNF_F24
44116	cg02875805	-0.000212333783993543	GDNF_F24
44117	cg00440032	-0.000166031341699847	GDNF_F24
44118	cg10078540	-6.12374813208901e-05	GDNF_F24
44119	cg25099095	0.000662682595681217	GDNF_F24
44120	cg04532551	-0.000202096417798536	GDNF_F24
44121	cg03868770	0.000904488413330452	GDNF_F24
44122	cg09609470	6.32969691858372e-05	GDNF_F24
44123	cg26527344	5.97614413053604e-05	GDNF_F24
44124	cg22811230	0.000155176738804523	GDNF_F24
44125	cg13817689	0.00011676145750205	GDNF_F24
44126	cg16962423	0.000187967734665202	GDNF_F24
44127	cg08115100	-5.40932407678373e-05	GDNF_F24
44128	cg20921647	7.85182327132849e-05	GDNF_F24
44129	cg15198331	5.4158116358582e-05	GDNF_F24
44130	cg05427272	-0.000197965185094863	GDNF_F24
44131	cg17459916	0.000180797638423041	GDNF_F24
44132	cg27299201	0.000106853918186816	GDNF_F24
44133	cg06566669	0.000247758831988234	GDNF_F24
44134	cg16021953	-1.41720852961542e-05	GDNF_F24
44135	cg02967505	-3.47136814952783e-05	GDNF_F24
44136	cg09366063	2.09315691247921e-06	GDNF_F24
44137	cg03482973	-5.43450815757166e-05	GDNF_F24
44138	cg11162650	0.00016335180311345	GDNF_F24
44139	cg14141086	-0.000111142098155377	GDNF_F24
44140	cg03024489	0.000168739428625476	GDNF_F24
44141	cg18468842	6.55166573045261e-05	GDNF_F24
44142	cg24093474	-0.00062011633473016	GDNF_F24
44143	cg02375258	-0.000184127073921015	GDNF_F24
44144	cg27243700	-6.3929988314177e-05	GDNF_F24
44145	cg09692492	4.10302569573782e-05	GDNF_F24
44146	cg14815878	0.000209201585863764	GDNF_F24
44147	cg03527274	-2.9164076851799e-05	GDNF_F24
44148	cg23942914	8.49880139719143e-05	GDNF_F24
44149	cg05718771	-0.000305745930661328	GDNF_F24
44150	cg04180114	0.000293341617701812	GDNF_F24
44151	cg22585954	-0.000279218738425372	GDNF_F24
44152	cg09873772	1.2252808759261e-05	GDNF_F24
44153	cg25006543	-2.65953861924024e-05	GDNF_F24
44154	cg22556909	-0.000308497200279176	GDNF_F24
44155	cg14441232	0.00031020435407402	GDNF_F24
44156	cg12239530	0.000242327296932069	GDNF_F24
44157	cg13509198	0.000125145804945755	GDNF_F24
44158	cg11992599	-5.39065714564393e-06	GDNF_F24
44159	cg01772760	-9.75112677860521e-05	GDNF_F24
44160	cg16466932	0.000219131652225303	GDNF_F24
44161	cg02801203	-0.000164963012788834	GDNF_F24
44162	cg19452914	-4.97163616435489e-05	GDNF_F24
44163	cg25708982	0.000125262939268481	GDNF_F24
44164	cg04354002	9.54667392869073e-05	GDNF_F24
44165	cg01576907	2.36652533943734e-05	GDNF_F24
44166	cg24314608	-1.2801342507817e-05	GDNF_F24
44167	cg02246800	0.000483759415007443	GDNF_F24
44168	cg01503679	-0.000183410800773723	GDNF_F24
44169	cg16131807	0.000140039722472133	GDNF_F24
44170	cg23553008	-0.000106838871288483	GDNF_F24
44171	cg04812133	0.000215094714654409	GDNF_F24
44172	cg14247903	7.34027148975373e-05	GDNF_F24
44173	cg06174706	-0.000194832218432856	GDNF_F24
44174	cg27302507	0.000104944925956571	GDNF_F24
44175	cg25198275	-0.000133499788694933	GDNF_F24
44176	cg13812291	-0.000312127795037002	GDNF_F24
44177	cg08591023	4.91678866768598e-05	GDNF_F24
44178	cg18602114	5.3427005733584e-07	GDNF_F24
44179	cg07856071	0.000618130653259506	GDNF_F24
44180	cg00614360	0.000161537941540713	GDNF_F24
44181	cg03203274	-2.87621261974189e-05	GDNF_F24
44182	cg17947922	0.000801127310672085	GDNF_F24
44183	cg03126574	0.000113718242234738	GDNF_F24
44184	cg00613562	6.63860633481106e-05	GDNF_F24
44185	cg15524632	4.66473671937185e-05	GDNF_F24
44186	cg10089860	0.000544813793907402	GDNF_F24
44187	cg22149824	-0.000168678920148934	GDNF_F24
44188	cg13548664	8.38383487525687e-05	GDNF_F24
44189	cg20601071	0.000238153344249193	GDNF_F24
44190	cg14219121	6.32691111687775e-05	GDNF_F24
44191	cg22110973	-7.01520282234106e-05	GDNF_F24
44192	cg24929925	6.72778410108286e-05	GDNF_F24
44193	cg11174640	-3.94600541589056e-06	GDNF_F24
44194	cg18035056	0.000204793057295612	GDNF_F24
44195	cg10322879	0.000168741815067624	GDNF_F24
44196	cg08681864	0.000214990104007167	GDNF_F24
44197	cg13717350	0.000213218991888707	GDNF_F24
44198	cg08912210	2.843281023001e-05	GDNF_F24
44199	cg09950128	1.47319471182578e-05	GDNF_F24
44200	cg08777963	-0.000485944503702493	GDNF_F24
44201	cg27206026	-3.33538713019777e-05	GDNF_F24
44202	cg18563413	1.1822641410012e-05	GDNF_F24
44203	cg03272302	-7.14917022609133e-05	GDNF_F24
44204	cg07450552	8.41237516438207e-05	GDNF_F24
44205	cg15146620	-3.88437548214114e-05	GDNF_F24
44206	cg09582351	0.000480617587140017	GDNF_F24
44207	cg20255286	8.74900595936504e-05	GDNF_F24
44208	cg01847244	-2.75680789264786e-05	GDNF_F24
44209	cg26957709	0.00018853705496028	GDNF_F24
44210	cg04424621	0.000127710164989233	GDNF_F24
44211	cg13312576	-8.60117413615605e-05	GDNF_F24
44212	cg16705086	0.000258173713083338	GDNF_F24
44213	cg03705319	8.82706683907646e-05	GDNF_F24
44214	cg17318995	3.92881781160871e-05	GDNF_F24
44215	cg09555736	-5.98704215867526e-07	GDNF_F24
44216	cg15046828	8.91573679062979e-06	GDNF_F24
44217	cg12193298	-0.000228114830673226	GDNF_F24
44218	cg12704432	0.000149063581798802	GDNF_F24
44219	cg05007992	-5.24206904286166e-06	GDNF_F24
44220	cg17199537	3.09984215234773e-05	GDNF_F24
44221	cg17896808	-8.38253644224996e-06	GDNF_F24
44222	cg20174102	7.03729521332477e-06	GDNF_F24
44223	cg12255509	-3.32201485694692e-05	GDNF_F24
44224	cg09557596	-6.70095244697528e-05	GDNF_F24
44225	cg02405213	-0.000129431405549944	GDNF_F24
44226	cg06749828	6.22200541399818e-05	GDNF_F24
44227	cg03582793	-0.000223159419788649	GDNF_F24
44228	cg11193462	-0.000223778551638457	GDNF_F24
44229	cg11070030	-0.000762749661776168	GDNF_F24
44230	cg01089474	-0.000126619579113722	GDNF_F24
44231	cg17059447	3.15807530667155e-05	GDNF_F24
44232	cg03386811	-7.63086757457702e-05	GDNF_F24
44233	cg25213362	0.000559208767684993	GDNF_F24
44234	cg22042223	0.000240944785354105	GDNF_F24
44235	cg07165637	5.50216835067709e-05	GDNF_F24
44236	cg01806181	-0.00025011308287374	GDNF_F24
44237	cg02738187	0.000193209007625567	GDNF_F24
44238	cg03688951	3.39177312748926e-05	GDNF_F24
44239	cg14525379	-3.00235173129647e-05	GDNF_F24
44240	cg04635280	6.35478933658317e-05	GDNF_F24
44241	cg18913310	0.000502542846857312	GDNF_F24
44242	cg07776626	0.000132271616914244	GDNF_F24
44243	cg11136522	6.68104892213287e-05	GDNF_F24
44244	cg04095026	6.46465473458024e-06	GDNF_F24
44245	cg10320884	0.000154480285269589	GDNF_F24
44246	cg06464078	0.000340741279736684	GDNF_F24
44247	cg25873663	-0.000476799040408571	GDNF_F24
44248	cg22273883	-9.50466478959553e-05	GDNF_F24
44249	cg01566851	-7.94982038467226e-06	GDNF_F24
44250	cg09281585	7.28412007697709e-07	GDNF_F24
44251	cg24869116	0.00043160527669338	GDNF_F24
44252	cg25470197	0.000173853606343526	GDNF_F24
44253	cg00525964	8.05193293578886e-05	GDNF_F24
44254	cg27265665	-1.54476111517975e-05	GDNF_F24
44255	cg18531269	-0.00012000485687792	GDNF_F24
44256	cg12922641	5.7802408200537e-06	GDNF_F24
44257	cg24333798	-0.000149445937685513	GDNF_F24
44258	cg02324227	-5.71394577212691e-05	GDNF_F24
44259	cg20414709	-0.000260214064441501	GDNF_F24
44260	cg07728250	-0.000233158839253026	GDNF_F24
44261	cg15113743	0.000132160330530953	GDNF_F24
44262	cg24974974	2.61527258283471e-05	GDNF_F24
44263	cg11569930	-0.000589093752457771	GDNF_F24
44264	cg01787460	0.00020736936905093	GDNF_F24
44265	cg08212398	3.90685739553698e-05	GDNF_F24
44266	cg19763997	0.000317341682395538	GDNF_F24
44267	cg26146888	8.47010350739702e-05	GDNF_F24
44268	cg23523428	-7.63890644232026e-06	GDNF_F24
44269	cg21336843	-6.68714757966021e-05	GDNF_F24
44270	cg14588457	-1.37503224251434e-06	GDNF_F24
44271	cg10055412	1.94514872581441e-07	GDNF_F24
44272	cg22926869	0.000280465324845866	GDNF_F24
44273	cg16199747	-5.02533111543982e-05	GDNF_F24
44274	cg19131227	0.000386769264887078	GDNF_F24
44275	cg25216039	8.44963526904515e-05	GDNF_F24
44276	cg15579304	8.68787023012373e-05	GDNF_F24
44277	cg12989851	7.25173222506387e-05	GDNF_F24
44278	cg07903232	-3.40320361369955e-05	GDNF_F24
44279	cg26408224	0.000419173114878483	GDNF_F24
44280	cg20283771	0.000117733330039945	GDNF_F24
44281	cg22849526	2.50346647614802e-05	GDNF_F24
44282	cg07608728	-6.11431176391086e-05	GDNF_F24
44283	cg26817641	-0.000263216715831691	GDNF_F24
44284	cg02920178	0.000148553890966357	GDNF_F24
44285	cg26120813	-8.69667547803969e-05	GDNF_F24
44286	cg20089799	0.000381355366972774	GDNF_F24
44287	cg20313438	-0.000463665037965756	GDNF_F24
44288	cg10514127	-0.00033051908098706	GDNF_F24
44289	cg17832639	-1.85964039372401e-05	GDNF_F24
44290	cg05835333	0.000343753007041721	GDNF_F24
44291	cg22577520	0.000415631982998608	GDNF_F24
44292	cg14366095	-0.000391702649930468	GDNF_F24
44293	cg17929065	4.74511420642698e-05	GDNF_F24
44294	cg05732866	0.00108153486984668	GDNF_F24
44295	cg26242382	7.99948931107606e-05	GDNF_F24
44296	cg24636003	-1.12334771739749e-05	GDNF_F24
44297	cg27654744	-0.000290346462032689	GDNF_F24
44298	cg17387903	-2.38507302997954e-05	GDNF_F24
44299	cg04338554	7.48212816239872e-05	GDNF_F24
44300	cg06621309	-0.000360449305162986	GDNF_F24
44301	cg13012746	-3.71150908284904e-06	GDNF_F24
44302	cg15652717	-3.53535851195468e-05	GDNF_F24
44303	cg01858500	0.000873746751714689	GDNF_F24
44304	cg09106370	3.05260555947315e-05	GDNF_F24
44305	cg14604777	-0.000333418849048973	GDNF_F24
44306	cg27204685	-3.20249086691513e-05	GDNF_F24
44307	cg23403528	0.000358078100630554	GDNF_F24
44308	cg15059367	6.03996450665154e-05	GDNF_F24
44309	cg16352366	1.8371301115468e-06	GDNF_F24
44310	cg26580824	4.64801518540978e-06	GDNF_F24
44311	cg11897689	0.000756757459660241	GDNF_F24
44312	cg04599178	-0.000224221428812135	GDNF_F24
44313	cg00806245	0.000212230699605995	GDNF_F24
44314	cg17002005	8.24398780244146e-05	GDNF_F24
44315	cg08122685	-0.000143824358254066	GDNF_F24
44316	cg05098991	2.09062795830386e-05	GDNF_F24
44317	cg25862298	-2.08407066973564e-05	GDNF_F24
44318	cg25789162	-8.52827316933845e-05	GDNF_F24
44319	cg17278295	-2.31079031148435e-06	GDNF_F24
44320	cg17951991	-1.62087510433509e-05	GDNF_F24
44321	cg08678311	1.61458551167987e-05	GDNF_F24
44322	cg22798464	-0.000102860928732118	GDNF_F24
44323	cg22690975	0.000231468187645755	GDNF_F24
44324	cg13276428	1.12940433550378e-05	GDNF_F24
44325	cg13877227	-0.000151694156753381	GDNF_F24
44326	cg15677087	-4.65114272308135e-05	GDNF_F24
44327	cg24688655	-1.52226177619847e-06	GDNF_F24
44328	cg24168284	-0.000223244081583256	GDNF_F24
44329	cg12193833	0.000154518159587283	GDNF_F24
44330	cg24754223	-0.000624672358507786	GDNF_F24
44331	cg14095593	0.000139875926461005	GDNF_F24
44332	cg01291863	0.000188985700006642	GDNF_F24
44333	cg06887555	-0.000451509785862873	GDNF_F24
44334	cg03704250	-0.000187239205577907	GDNF_F24
44335	cg19596870	0.00122714231055883	GDNF_F24
44336	cg11475259	-1.51609545579484e-05	GDNF_F24
44337	cg13100117	0.000127257545253919	GDNF_F24
44338	cg13734338	-0.000113778938793968	GDNF_F24
44339	cg25608270	-8.6325414638663e-05	GDNF_F24
44340	cg04306993	-2.52989849318651e-05	GDNF_F24
44341	cg01650785	7.07898834920415e-05	GDNF_F24
44342	cg18059621	-3.82981391523735e-05	GDNF_F24
44343	cg11096515	0.000910567621399815	GDNF_F24
44344	cg17602746	-6.09705774277925e-05	GDNF_F24
44345	cg13301431	9.48003676991809e-05	GDNF_F24
44346	cg20162626	-0.000253400640608935	GDNF_F24
44347	cg25624009	-0.000122319849068777	GDNF_F24
44348	cg25143247	0.000212960473554613	GDNF_F24
44349	cg19871598	8.02048761534712e-05	GDNF_F24
44350	cg06739469	-0.000867709277153006	GDNF_F24
44351	cg21996245	-0.000189575408443615	GDNF_F24
44352	cg15626731	-0.000505805281800182	GDNF_F24
44353	cg20645472	0.00014624348058567	GDNF_F24
44354	cg10846129	1.54791377403334e-05	GDNF_F24
44355	cg00473730	8.62187386194136e-06	GDNF_F24
44356	cg07171496	0.000317174173121846	GDNF_F24
44357	cg14455781	0.000224907032123304	GDNF_F24
44358	cg16704703	-1.10272204549992e-05	GDNF_F24
44359	cg15539697	0.00044481843230572	GDNF_F24
44360	cg08883535	0.000101280281455046	GDNF_F24
44361	cg15589126	0.000297727699350739	GDNF_F24
44362	cg02341645	-8.74375447898298e-05	GDNF_F24
44363	cg25563480	-8.06776317902062e-05	GDNF_F24
44364	cg14605724	0.000122752178388124	GDNF_F24
44365	cg12418739	2.26821276680896e-05	GDNF_F24
44366	cg13453847	-0.000129935010782063	GDNF_F24
44367	cg15961219	6.33764428177933e-05	GDNF_F24
44368	cg22244330	0.000438470196826297	GDNF_F24
44369	cg08298283	-0.000230011552760094	GDNF_F24
44370	cg02464821	0.000477162955620059	GDNF_F24
44371	cg19652406	3.2375120399802e-05	GDNF_F24
44372	cg09219260	-0.000213745534854414	GDNF_F24
44373	cg12937436	-5.54425162101145e-05	GDNF_F24
44374	cg13952413	9.95404299129194e-05	GDNF_F24
44375	cg17440861	-7.01996124112046e-05	GDNF_F24
44376	cg00896282	6.85868451709072e-05	GDNF_F24
44377	cg11085309	-7.63553542612415e-05	GDNF_F24
44378	cg07588819	0.00060709511970228	GDNF_F24
44379	cg00786539	3.58053588810669e-05	GDNF_F24
44380	cg12457771	0.000123480141641775	GDNF_F24
44381	cg08505032	0.00014728300210786	GDNF_F24
44382	cg12065738	0.000103586476899769	GDNF_F24
44383	cg24738483	0.000359827647215907	GDNF_F24
44384	cg04743859	0.000146462651433226	GDNF_F24
44385	cg01037362	-2.46634862774036e-05	GDNF_F24
44386	cg11139196	0.000534061056999304	GDNF_F24
44387	cg05397202	0.000180131447447967	GDNF_F24
44388	cg16139075	1.37274421489269e-05	GDNF_F24
44389	cg03592652	-0.000190060333349762	GDNF_F24
44390	cg04940991	0.000370563213714008	GDNF_F24
44391	cg26567480	0.000552931740618234	GDNF_F24
44392	cg20255370	0.00035007865677406	GDNF_F24
44393	cg23101171	-0.000179036440129189	GDNF_F24
44394	cg07758790	-0.000251828365834812	GDNF_F24
44395	cg11292078	4.72214740546504e-05	GDNF_F24
44396	cg06813554	0.000139658319682494	GDNF_F24
44397	cg05952543	8.85274688477022e-05	GDNF_F24
44398	cg02207895	0.000318551544403733	GDNF_F24
44399	cg09567534	9.99947704164327e-05	GDNF_F24
44400	cg05944174	4.43562592096402e-05	GDNF_F24
44401	cg07442943	4.18280227929007e-05	GDNF_F24
44402	cg04926108	0.000491174361453533	GDNF_F24
44403	cg02195105	-0.000758494117617868	GDNF_F24
44404	cg12016309	-0.000559341522473638	GDNF_F24
44405	cg22744067	0.000368348397079684	GDNF_F24
44406	cg06875863	2.37632049124156e-05	GDNF_F24
44407	cg07856421	0.00013056895530857	GDNF_F24
44408	cg17609493	2.44730351007605e-05	GDNF_F24
44409	cg19275200	0.000167973545034829	GDNF_F24
44410	cg13690812	-8.74308500153479e-05	GDNF_F24
44411	cg22696680	4.83519021265229e-05	GDNF_F24
44412	cg14004275	3.72772058082093e-05	GDNF_F24
44413	cg18538170	3.90701789208021e-05	GDNF_F24
44414	cg18759081	-3.80829630665239e-05	GDNF_F24
44415	cg21195376	-0.000157647688161301	GDNF_F24
44416	cg02093161	-0.000176833035587958	GDNF_F24
44417	cg23709771	4.57634918100249e-05	GDNF_F24
44418	cg16336722	0.000135688748828175	GDNF_F24
44419	cg24945880	2.34364916807398e-05	GDNF_F24
44420	cg01883195	4.00418396671363e-05	GDNF_F24
44421	cg12204988	0.000137170224831123	GDNF_F24
44422	cg26325285	-9.46182016666001e-05	GDNF_F24
44423	cg05678584	3.21802563849356e-05	GDNF_F24
44424	cg02805025	0.000105143564277399	GDNF_F24
44425	cg01982833	0.000280839546117836	GDNF_F24
44426	cg00327332	6.61256645118631e-05	GDNF_F24
44427	cg05353977	0.000104292821301051	GDNF_F24
44428	cg25353468	0.00010619860138392	GDNF_F24
44429	cg12703713	-0.000131140750582874	GDNF_F24
44430	cg22691824	-3.12482318604958e-05	GDNF_F24
44431	cg08130071	0.00127580400729525	GDNF_F24
44432	cg24794623	2.4253877358351e-05	GDNF_F24
44433	cg00082178	9.0305592422409e-06	GDNF_F24
44434	cg06516414	0.000383254412026181	GDNF_F24
44435	cg07000438	-0.000195602419224196	GDNF_F24
44436	cg06709554	-1.49146097838054e-05	GDNF_F24
44437	cg18736791	-0.000422668389508572	GDNF_F24
44438	cg17351862	8.06942018071828e-05	GDNF_F24
44439	cg01379846	-0.000133534917108447	GDNF_F24
44440	cg24161838	0.000165424059409864	GDNF_F24
44441	cg20462978	0.000291850976288634	GDNF_F24
44442	cg01581360	6.73484471619997e-05	GDNF_F24
44443	cg12669355	0.000104551035677862	GDNF_F24
44444	cg23451063	-9.57163603484523e-05	GDNF_F24
44445	cg11221803	0.00018971731306248	GDNF_F24
44446	cg22464101	2.18623901571106e-05	GDNF_F24
44447	cg18777448	-0.00013724520761339	GDNF_F24
44448	cg20508187	8.29070446914772e-05	GDNF_F24
44449	cg03515879	-0.000323310203864869	GDNF_F24
44450	cg08643820	-9.17962220023235e-05	GDNF_F24
44451	cg24066516	0.000105885613087446	GDNF_F24
44452	cg11711687	0.000117337523646955	GDNF_F24
44453	cg00227932	0.000138070369974492	GDNF_F24
44454	cg10822370	-8.17403130685067e-05	GDNF_F24
44455	cg07691538	-0.00123768551463659	GDNF_F24
44456	cg27653615	0.000271104509248477	GDNF_F24
44457	cg09018134	-0.000164175545896452	GDNF_F24
44458	cg12917403	1.8195204852136e-06	GDNF_F24
44459	cg12664780	0.0003082201093855	GDNF_F24
44460	cg01134794	0.000215503871268343	GDNF_F24
44461	cg21252047	-0.000129691399364941	GDNF_F24
44462	cg17959183	0.000151236750485146	GDNF_F24
44463	cg09150928	0.00028893815240085	GDNF_F24
44464	cg11539066	5.26452853937576e-05	GDNF_F24
44465	cg07423667	1.76935064507287e-06	GDNF_F24
44466	cg10270519	4.3594039191022e-05	GDNF_F24
44467	cg14190344	0.000223103929039189	GDNF_F24
44468	cg09390350	0.000190621122638167	GDNF_F24
44469	cg20968071	0.000165920163489986	GDNF_F24
44470	cg16629262	0.000279460870248348	GDNF_F24
44471	cg19812677	0.000441105477770007	GDNF_F24
44472	cg02735736	-7.11591037602485e-05	GDNF_F24
44473	cg03901777	-0.0001086892301514	GDNF_F24
44474	cg10361589	-0.000196006713083101	GDNF_F24
44475	cg16870548	-4.46976560167875e-05	GDNF_F24
44476	cg22029284	0.000108851669535314	GDNF_F24
44477	cg01940102	8.69651243301423e-05	GDNF_F24
44478	cg13315047	-0.000131275231271703	GDNF_F24
44479	cg20863321	7.69250678940405e-06	GDNF_F24
44480	cg22601108	-5.95747367142655e-05	GDNF_F24
44481	cg05962382	0.000264269633610845	GDNF_F24
44482	cg07137411	-4.97494500888937e-05	GDNF_F24
44483	cg05312104	0.000114930971499813	GDNF_F24
44484	cg15007120	0.000241403877269822	GDNF_F24
44485	cg10905610	9.7586556624356e-05	GDNF_F24
44486	cg24954893	2.45793270320444e-05	GDNF_F24
44487	cg00709948	-0.000128441575687379	GDNF_F24
44488	cg07583437	-0.000224067739443123	GDNF_F24
44489	cg02590188	0.00014189582364592	GDNF_F24
44490	cg24845679	0.000132225672167392	GDNF_F24
44491	cg26513689	0.000225790303479883	GDNF_F24
44492	cg01359200	-7.92706436771121e-05	GDNF_F24
44493	cg07198944	-5.01817339351871e-05	GDNF_F24
44494	cg04717370	-4.96837693648645e-05	GDNF_F24
44495	cg18906520	0.000107055290340764	GDNF_F24
44496	cg03936758	-0.000157405916456401	GDNF_F24
44497	cg13246055	-5.11439436039555e-05	GDNF_F24
44498	cg06829157	-5.72171074789717e-05	GDNF_F24
44499	cg22878084	-0.000286530425973303	GDNF_F24
44500	cg06783166	-0.000198547020845709	GDNF_F24
44501	cg06265733	0.000226892267103824	GDNF_F24
44502	cg14467690	-5.13640493950387e-05	GDNF_F24
44503	cg24060564	9.98263119891807e-05	GDNF_F24
44504	cg04674809	0.000106765605149575	GDNF_F24
44505	cg16423738	7.6153132711831e-05	GDNF_F24
44506	cg16875092	8.80277710136063e-05	GDNF_F24
44507	cg12130852	-0.000138949780996661	GDNF_F24
44508	cg00929047	9.90920928067856e-05	GDNF_F24
44509	cg06876892	0.000156967698981723	GDNF_F24
44510	cg00858400	8.93661576695138e-05	GDNF_F24
44511	cg11277326	9.74854014046911e-05	GDNF_F24
44512	cg17712416	5.59008333460705e-05	GDNF_F24
44513	cg01675596	-0.000645225080971467	GDNF_F24
44514	cg02694170	0.00034442769752583	GDNF_F24
44515	cg14157549	0.000225677463449728	GDNF_F24
44516	cg03952520	1.82502013435432e-05	GDNF_F24
44517	cg25646708	3.4615972929963e-05	GDNF_F24
44518	cg06360820	0.000169803816545715	GDNF_F24
44519	cg25292309	1.65297942121453e-05	GDNF_F24
44520	cg26781726	-0.000184638208447271	GDNF_F24
44521	cg16933147	0.000492850078345634	GDNF_F24
44522	cg15469284	0.000389564183933925	GDNF_F24
44523	cg22303418	0.000316878631103454	GDNF_F24
44524	cg09413853	4.62215178322028e-05	GDNF_F24
44525	cg20785177	3.3097498135749e-06	GDNF_F24
44526	cg12912529	-3.1349236876445e-05	GDNF_F24
44527	cg01247970	-0.000167307263578265	GDNF_F24
44528	cg03288740	1.09884944166831e-05	GDNF_F24
44529	cg23908771	-6.69880298277796e-05	GDNF_F24
44530	cg12089094	-4.29931957774e-05	GDNF_F24
44531	cg19486230	0.000292898807799223	GDNF_F24
44532	cg08653990	-0.000438103566970959	GDNF_F24
44533	cg01693027	0.000148236008061052	GDNF_F24
44534	cg16263857	3.55935349025449e-05	GDNF_F24
44535	cg21741515	0.000650842368777962	GDNF_F24
44536	cg24633484	0.000202226633418201	GDNF_F24
44537	cg06922032	0.000116690377841432	GDNF_F24
44538	cg07148919	-3.33040843196357e-05	GDNF_F24
44539	cg12045875	-4.82387668494832e-05	GDNF_F24
44540	cg20063963	-1.52318340183661e-05	GDNF_F24
44541	cg20369299	7.39046771531006e-05	GDNF_F24
44542	cg06122697	-2.65682756312497e-05	GDNF_F24
44543	cg06100618	-7.59849920559802e-05	GDNF_F24
44544	cg26804004	4.4806926700134e-05	GDNF_F24
44545	cg26310551	-3.28435651492509e-05	GDNF_F24
44546	cg04215638	6.10238792280406e-05	GDNF_F24
44547	cg01484147	-4.3103081852427e-05	GDNF_F24
44548	cg14984570	0.000161137540457564	GDNF_F24
44549	cg07130714	1.36259824154585e-05	GDNF_F24
44550	cg03378205	0.000169490952868124	GDNF_F24
44551	cg12333628	0.000137579257980087	GDNF_F24
44552	cg08202754	-9.36643467113045e-05	GDNF_F24
44553	cg24354072	-0.000115718440168918	GDNF_F24
44554	cg18205770	5.74513851141315e-05	GDNF_F24
44555	cg19753650	-0.000161217150082587	GDNF_F24
44556	cg19114066	0.00015935131913914	GDNF_F24
44557	cg09644620	-0.000145635427466685	GDNF_F24
44558	cg21040575	-0.000115490082260941	GDNF_F24
44559	cg23889711	8.83837043224536e-05	GDNF_F24
44560	cg14096279	-8.29995285011739e-05	GDNF_F24
44561	cg21670717	0.000220245479228362	GDNF_F24
44562	cg06651180	-5.33356553434216e-05	GDNF_F24
44563	cg11347948	0.000239953320867849	GDNF_F24
44564	cg10838844	0.000164712087345887	GDNF_F24
44565	cg24411488	2.28491710605313e-05	GDNF_F24
44566	cg14168080	0.00059418375827478	GDNF_F24
44567	cg02644405	-0.000227116722495512	GDNF_F24
44568	cg17141969	0.000128907964428788	GDNF_F24
44569	cg08209934	0.000186590671282401	GDNF_F24
44570	cg06476781	0.000196695001790911	GDNF_F24
44571	cg10583755	3.24986520707032e-05	GDNF_F24
44572	cg11974077	-0.00022632028148893	GDNF_F24
44573	cg11139248	-9.3166978719216e-05	GDNF_F24
44574	cg18339493	-0.0002239770204515	GDNF_F24
44575	cg01878721	-0.000758783576404875	GDNF_F24
44576	cg09005762	4.43728343988175e-05	GDNF_F24
44577	cg16857631	-0.000149775952200584	GDNF_F24
44578	cg14532173	0.000224476076283341	GDNF_F24
44579	cg15341132	0.000264408806766125	GDNF_F24
44580	cg02670343	0.000157175117187558	GDNF_F24
44581	cg05497289	0.00011833815223699	GDNF_F24
44582	cg13279927	0.000113211860647245	GDNF_F24
44583	cg04755604	-0.000101260891660583	GDNF_F24
44584	cg14429369	9.13791829050248e-05	GDNF_F24
44585	cg22494606	0.000181100178882365	GDNF_F24
44586	cg15408017	-0.000106095695563309	GDNF_F24
44587	cg16345366	-0.000107905763848697	GDNF_F24
44588	cg12973904	-3.81170946417693e-05	GDNF_F24
44589	cg04893219	5.7674640287364e-05	GDNF_F24
44590	cg11350447	-3.0061671590723e-05	GDNF_F24
44591	cg21368402	0.000269752543722523	GDNF_F24
44592	cg02890875	8.09142111434295e-05	GDNF_F24
44593	cg15681263	-0.000712015785776044	GDNF_F24
44594	cg17548845	-1.14444023407937e-05	GDNF_F24
44595	cg07183926	0.000182397281019218	GDNF_F24
44596	cg07834396	-0.000296649471509825	GDNF_F24
44597	cg23339291	-0.000213548471359919	GDNF_F24
44598	cg04654716	0.000239780429688754	GDNF_F24
44599	cg03350457	-0.000114872160750245	GDNF_F24
44600	cg05654361	-4.13972918440156e-05	GDNF_F24
44601	cg24169875	1.74088669611973e-05	GDNF_F24
44602	cg14279591	1.98601877184248e-05	GDNF_F24
44603	cg09717927	-0.000258137784584676	GDNF_F24
44604	cg16596397	-0.000653788419078477	GDNF_F24
44605	cg21129531	-4.78456357395718e-05	GDNF_F24
44606	cg19244300	-0.00020448573786393	GDNF_F24
44607	cg15413043	-5.69868530853426e-05	GDNF_F24
44608	cg00040288	3.41127661480247e-05	GDNF_F24
44609	cg00511265	7.31466471730847e-06	GDNF_F24
44610	cg04247069	-9.53507411020326e-05	GDNF_F24
44611	cg24137511	-3.42775530130365e-05	GDNF_F24
44612	cg05637940	-0.000211732341423658	GDNF_F24
44613	cg07161179	1.27018366148222e-05	GDNF_F24
44614	cg20370793	0.000203404199307533	GDNF_F24
44615	cg14402591	0.000210841773068246	GDNF_F24
44616	cg15608925	0.000339208787866377	GDNF_F24
44617	cg24867618	-4.18029007127181e-05	GDNF_F24
44618	cg13765278	0.000416503360281573	GDNF_F24
44619	cg00449756	-0.000109320102733928	GDNF_F24
44620	cg22006852	0.000133174229507366	GDNF_F24
44621	cg09652172	5.40117720898115e-05	GDNF_F24
44622	cg23372527	-0.00028065198100892	GDNF_F24
44623	cg09687254	8.01263043260992e-05	GDNF_F24
44624	cg26578639	-2.35125793630358e-06	GDNF_F24
44625	cg04683418	6.55623471594214e-05	GDNF_F24
44626	cg01071811	0.000447798953197436	GDNF_F24
44627	cg26741373	1.88531370105221e-06	GDNF_F24
44628	cg10643406	8.86083280334874e-05	GDNF_F24
44629	cg27570949	0.000117191908075807	GDNF_F24
44630	cg21407818	1.98024617638079e-05	GDNF_F24
44631	cg26853787	3.24285877245666e-05	GDNF_F24
44632	cg24320455	2.43569415793111e-06	GDNF_F24
44633	cg26807910	-0.00013807837234624	GDNF_F24
44634	cg11050333	-0.000122565690460343	GDNF_F24
44635	cg24990238	3.84509123854857e-05	GDNF_F24
44636	cg15051221	-0.000131726208002637	GDNF_F24
44637	cg08233112	0.000155373955116682	GDNF_F24
44638	cg00625573	0.000109155719165523	GDNF_F24
44639	cg07055681	-2.62436988282475e-05	GDNF_F24
44640	cg15336679	4.62567278528054e-05	GDNF_F24
44641	cg00251905	5.74819246726897e-05	GDNF_F24
44642	cg08475245	-2.92326553359777e-06	GDNF_F24
44643	cg19595092	1.95449678553091e-05	GDNF_F24
44644	cg09927836	-0.000118631346465828	GDNF_F24
44645	cg23281123	-0.000287288745055073	GDNF_F24
44646	cg12201660	-0.000292865078751183	GDNF_F24
44647	cg16720678	-5.45022284361774e-05	GDNF_F24
44648	cg26254045	-0.000163828448838194	GDNF_F24
44649	cg04259687	8.2851658566689e-05	GDNF_F24
44650	cg09678349	-0.000126227895576361	GDNF_F24
44651	cg06682675	-2.77307672984471e-05	GDNF_F24
44652	cg17377066	3.2106283759325e-05	GDNF_F24
44653	cg06049924	6.67001898172115e-05	GDNF_F24
44654	cg27105123	3.24570194354272e-05	GDNF_F24
44655	cg05854310	9.0760388232548e-05	GDNF_F24
44656	cg11099984	-0.000297124493875228	GDNF_F24
44657	cg08024264	-0.00131725700842256	GDNF_F24
44658	cg08152827	7.00896038754705e-05	GDNF_F24
44659	cg12075497	-0.000146181950204344	GDNF_F24
44660	cg15073631	0.000114571212004126	GDNF_F24
44661	cg13834539	0.000142916917223551	GDNF_F24
44662	cg02909851	0.000132304533378427	GDNF_F24
44663	cg27258208	-1.01774219113954e-05	GDNF_F24
44664	cg22326681	-0.000419969986599909	GDNF_F24
44665	cg09855125	0.000174865102600505	GDNF_F24
44666	cg23422851	0.000224366387833566	GDNF_F24
44667	cg05614657	0.000244710779215009	GDNF_F24
44668	cg08425796	2.62450739177675e-05	GDNF_F24
44669	cg18486725	-0.000233209378553787	GDNF_F24
44670	cg24965191	1.31860253899092e-05	GDNF_F24
44671	cg04730456	-0.000176335224120991	GDNF_F24
44672	cg08725976	-4.70949540328971e-06	GDNF_F24
44673	cg12010133	-8.50035459586714e-06	GDNF_F24
44674	cg08680141	-2.27300521773469e-05	GDNF_F24
44675	cg12728958	-4.2803969663853e-05	GDNF_F24
44676	cg23867721	0.00012867455392925	GDNF_F24
44677	cg16357930	-9.60567421148493e-05	GDNF_F24
44678	cg04986504	-3.83715915937152e-06	GDNF_F24
44679	cg26412531	1.3365639682305e-05	GDNF_F24
44680	cg13054234	0.000139616426475752	GDNF_F24
44681	cg19637374	0.000122621825716492	GDNF_F24
44682	cg12048965	0.000138707275824772	GDNF_F24
44683	cg00848461	0.000118221609419959	GDNF_F24
44684	cg09167469	2.13842911692997e-05	GDNF_F24
44685	cg11666921	3.96181928585142e-05	GDNF_F24
44686	cg09744761	-8.57840136551569e-05	GDNF_F24
44687	cg22820354	5.77813316901048e-05	GDNF_F24
44688	cg06379368	0.000165838339044093	GDNF_F24
44689	cg24306422	3.51803551194404e-05	GDNF_F24
44690	cg02201898	0.000146158691305434	GDNF_F24
44691	cg18527716	-0.000129604175588828	GDNF_F24
44692	cg01517364	2.73239330726426e-05	GDNF_F24
44693	cg17656881	0.000506056680955348	GDNF_F24
44694	cg14019542	-6.83448136278213e-06	GDNF_F24
44695	cg09287207	0.000114065333103839	GDNF_F24
44696	cg05639411	0.000216797224296315	GDNF_F24
44697	cg20656136	-8.25632854315821e-05	GDNF_F24
44698	cg23341351	-0.000118792907350773	GDNF_F24
44699	cg10563898	5.93185210884553e-05	GDNF_F24
44700	cg14674253	-0.000208188646104719	GDNF_F24
44701	cg23611594	-3.6844823884573e-05	GDNF_F24
44702	cg13250324	3.3596705470157e-05	GDNF_F24
44703	cg03222009	0.000481667705730804	GDNF_F24
44704	cg07404352	-9.95539144259447e-05	GDNF_F24
44705	cg17229929	-9.37220560328376e-05	GDNF_F24
44706	cg03216738	-4.57479790292855e-05	GDNF_F24
44707	cg18240727	7.0831451189128e-05	GDNF_F24
44708	cg17940093	-0.000208094407450166	GDNF_F24
44709	cg05901503	-1.59020241846121e-05	GDNF_F24
44710	cg24687529	-7.77337969434159e-05	GDNF_F24
44711	cg15617880	2.2810027069545e-05	GDNF_F24
44712	cg20382127	2.4835104847443e-05	GDNF_F24
44713	cg15345393	0.000161795984249566	GDNF_F24
44714	cg03386971	2.67020685277903e-05	GDNF_F24
44715	cg24070127	-5.28132030067427e-05	GDNF_F24
44716	cg10277551	-0.000150011551068594	GDNF_F24
44717	cg02836767	0.000118012041356562	GDNF_F24
44718	cg07138104	0.000275614960006052	GDNF_F24
44719	cg17131279	-0.000962997452467019	GDNF_F24
44720	cg04717129	0.000123006345888976	GDNF_F24
44721	cg21474062	0.000133185154802066	GDNF_F24
44722	cg11034777	-0.00100192718180718	GDNF_F24
44723	cg21518713	-0.000549699812498295	GDNF_F24
44724	cg03400349	-9.43040516629212e-05	GDNF_F24
44725	cg09479650	-8.56309060585603e-05	GDNF_F24
44726	cg07501886	0.000355504098086033	GDNF_F24
44727	cg19544767	-5.58876552556221e-05	GDNF_F24
44728	cg08637787	9.13720621990371e-06	GDNF_F24
44729	cg07880715	-0.00019506545046986	GDNF_F24
44730	cg13349967	-9.24781178951182e-05	GDNF_F24
44731	cg05987548	0.000317712300215352	GDNF_F24
44732	cg22891465	0.000145902979839012	GDNF_F24
44733	cg19311253	2.31673994395386e-05	GDNF_F24
44734	cg12288947	-0.000118948259612327	GDNF_F24
44735	cg19134904	-0.000209825430087835	GDNF_F24
44736	cg21165029	0.000373543693134766	GDNF_F24
44737	cg07130381	-0.00120596477837541	GDNF_F24
44738	cg09817069	5.5088485702255e-05	GDNF_F24
44739	cg05040724	-5.09924285149149e-05	GDNF_F24
44740	cg18884555	2.61730956539021e-05	GDNF_F24
44741	cg01082878	0.000166367510759643	GDNF_F24
44742	cg00716291	-0.000432737790847759	GDNF_F24
44743	cg08035323	-0.000207319909192661	GDNF_F24
44744	cg07708487	3.59443183163444e-05	GDNF_F24
44745	cg11334576	4.82800874157048e-05	GDNF_F24
44746	cg27457457	5.73198581950286e-05	GDNF_F24
44747	cg02800071	-0.000226324523001883	GDNF_F24
44748	cg24969685	4.61869421321977e-05	GDNF_F24
44749	cg16234747	5.88930400949106e-06	GDNF_F24
44750	cg02210780	-3.05545395103517e-05	GDNF_F24
44751	cg07860043	0.00050132894598013	GDNF_F24
44752	cg24990022	-5.15114519122349e-05	GDNF_F24
44753	cg16219879	-4.65061839581846e-05	GDNF_F24
44754	cg14583312	0.000372416811680142	GDNF_F24
44755	cg09765310	6.43509713095463e-05	GDNF_F24
44756	cg11562312	6.60098420802247e-05	GDNF_F24
44757	cg21037784	2.11115954285309e-05	GDNF_F24
44758	cg26846409	0.000198014692350032	GDNF_F24
44759	cg22567029	7.46208766444271e-05	GDNF_F24
44760	cg06730796	0.00017168029522286	GDNF_F24
44761	cg06797389	-1.36635283011981e-05	GDNF_F24
44762	cg24579887	-0.000113783433536878	GDNF_F24
44763	cg00995497	0.000164833921398604	GDNF_F24
44764	cg00699794	-4.81589099447895e-05	GDNF_F24
44765	cg22249300	2.48922204020431e-05	GDNF_F24
44766	cg00493422	0.000291230706791552	GDNF_F24
44767	cg09508730	2.09155730011834e-05	GDNF_F24
44768	cg06726118	-5.27426598345984e-05	GDNF_F24
44769	cg11319724	0.000171588968985919	GDNF_F24
44770	cg18477429	0.000301223209906618	GDNF_F24
44771	cg22761607	7.13291174495167e-05	GDNF_F24
44772	cg17772793	0.000131599473803055	GDNF_F24
44773	cg09053011	-0.000101249608528427	GDNF_F24
44774	cg26507821	7.52547023559214e-05	GDNF_F24
44775	cg06161550	-0.000617477683080977	GDNF_F24
44776	cg09446465	-0.000227030570008818	GDNF_F24
44777	cg14648161	4.76791147617258e-05	GDNF_F24
44778	cg13570395	7.74733919686225e-05	GDNF_F24
44779	cg26654519	0.000497060601259872	GDNF_F24
44780	cg21613662	2.18183330994296e-05	GDNF_F24
44781	cg21480965	0.000153413277868214	GDNF_F24
44782	cg14963666	2.59534676184271e-05	GDNF_F24
44783	cg10132767	0.000212809377676049	GDNF_F24
44784	cg08215583	-9.96617132477718e-05	GDNF_F24
44785	cg25310189	-0.000125497019207215	GDNF_F24
44786	cg22732361	0.000659631391029673	GDNF_F24
44787	cg09898779	4.01650817891243e-05	GDNF_F24
44788	cg13663416	6.28141037294069e-06	GDNF_F24
44789	cg04546041	-1.72288888802115e-05	GDNF_F24
44790	cg14141619	-6.03889213094988e-05	GDNF_F24
44791	cg08409553	8.12060960861458e-05	GDNF_F24
44792	cg10487170	0.000172049424027967	GDNF_F24
44793	cg24708240	3.74258354993723e-05	GDNF_F24
44794	cg21796935	-3.90702090333871e-05	GDNF_F24
44795	cg22674497	-0.000322207635751938	GDNF_F24
44796	cg03551667	6.44024291396166e-05	GDNF_F24
44797	cg22412747	7.14899356956405e-05	GDNF_F24
44798	cg00480298	-8.13630999232889e-05	GDNF_F24
44799	cg13833040	-2.82082534952002e-05	GDNF_F24
44800	cg27519703	-7.75034588191527e-05	GDNF_F24
44801	cg06413087	0.00017497381910394	GDNF_F24
44802	cg14387256	-6.25338528574906e-05	GDNF_F24
44803	cg02945160	-9.34966854534924e-06	GDNF_F24
44804	cg08623383	-0.000178235172359732	GDNF_F24
44805	cg02061655	0.000297783503638932	GDNF_F24
44806	cg27629992	-0.000282477076723697	GDNF_F24
44807	cg14885002	-0.000177669971410959	GDNF_F24
44808	cg00668937	5.6415389843857e-06	GDNF_F24
44809	cg02974491	0.000104292343185627	GDNF_F24
44810	cg10693873	3.75676741349935e-05	GDNF_F24
44811	cg01531445	-3.1438130636069e-05	GDNF_F24
44812	cg23394701	-0.000180490040231434	GDNF_F24
44813	cg15958424	9.77786285438225e-05	GDNF_F24
44814	cg17462978	0.000170011994260345	GDNF_F24
44815	cg24793264	-0.000139245286651732	GDNF_F24
44816	cg07346406	0.000461151099163061	GDNF_F24
44817	cg14709901	-2.79773519067056e-05	GDNF_F24
44818	cg11140364	9.86751998855807e-06	GDNF_F24
44819	cg10316270	-0.000373401266031933	GDNF_F24
44820	cg08847140	0.00015056526849963	GDNF_F24
44821	cg17348856	0.000199172314113293	GDNF_F24
44822	cg16701863	-2.24148363703806e-05	GDNF_F24
44823	cg26736868	-2.16314104665648e-05	GDNF_F24
44824	cg25528822	0.000179169630681262	GDNF_F24
44825	cg08284931	4.10719533559703e-05	GDNF_F24
44826	cg11288968	-4.53133078646385e-05	GDNF_F24
44827	cg01560564	9.00271838524196e-05	GDNF_F24
44828	cg19539605	5.98407050677477e-05	GDNF_F24
44829	cg18877284	-0.000126284164051149	GDNF_F24
44830	cg05442926	0.000111413841224946	GDNF_F24
44831	cg26453230	-5.31373423506512e-05	GDNF_F24
44832	cg25766424	-0.000323584846695741	GDNF_F24
44833	cg13661793	0.000253057750001647	GDNF_F24
44834	cg04145870	-5.60909773730425e-05	GDNF_F24
44835	cg07464204	8.17939831011214e-05	GDNF_F24
44836	cg16145757	-0.000476717024764187	GDNF_F24
44837	cg11474097	0.000140381321246793	GDNF_F24
44838	cg23841297	-0.000301491725144946	GDNF_F24
44839	cg27263577	-0.00010064231901628	GDNF_F24
44840	cg04956282	-4.25102036942241e-05	GDNF_F24
44841	cg05414761	0.000120618007024821	GDNF_F24
44842	cg08363193	4.0239128012057e-05	GDNF_F24
44843	cg19069769	0.000597696642683238	GDNF_F24
44844	cg11393297	-0.00011437154579283	GDNF_F24
44845	cg14894245	4.40438459135231e-05	GDNF_F24
44846	cg13562353	4.79821867317912e-06	GDNF_F24
44847	cg24524149	-8.49480145346294e-05	GDNF_F24
44848	cg17955636	0.000240981691422531	GDNF_F24
44849	cg24595580	0.000341414098089528	GDNF_F24
44850	cg17731776	0.000140779321538622	GDNF_F24
44851	cg22478317	0.000443662119068647	GDNF_F24
44852	cg08939812	4.18109938428244e-05	GDNF_F24
44853	cg21202295	-0.000132251397154783	GDNF_F24
44854	cg04038455	0.000208446504481689	GDNF_F24
44855	cg17149911	-0.000677243922040569	GDNF_F24
44856	cg12776013	1.65744448316376e-05	GDNF_F24
44857	cg06302399	8.79976228953897e-05	GDNF_F24
44858	cg19081885	0.000211411739255048	GDNF_F24
44859	cg17155159	9.10667580241081e-05	GDNF_F24
44860	cg18412227	-6.16360444413594e-05	GDNF_F24
44861	cg13912404	-1.5593073045313e-05	GDNF_F24
44862	cg05443259	3.706959333362e-05	GDNF_F24
44863	cg26121931	-0.00010531586449533	GDNF_F24
44864	cg19434000	-2.47074238236428e-05	GDNF_F24
44865	cg00455673	0.000176892027918548	GDNF_F24
44866	cg15777013	7.14594139556522e-05	GDNF_F24
44867	cg01574234	-0.000180733225765407	GDNF_F24
44868	cg19926250	0.000573017786950316	GDNF_F24
44869	cg13629784	0.000596973181354289	GDNF_F24
44870	cg24431229	0.000192715461808829	GDNF_F24
44871	cg13634872	0.0004887215931684	GDNF_F24
44872	cg20503288	0.000212843299164446	GDNF_F24
44873	cg10113910	0.000160753997727935	GDNF_F24
44874	cg11829366	6.96083746815307e-05	GDNF_F24
44875	cg01747035	-0.000794770825150019	GDNF_F24
44876	cg03032595	-5.06696640638662e-06	GDNF_F24
44877	cg08293698	0.000385472731775674	GDNF_F24
44878	cg22122715	-0.000165060149310585	GDNF_F24
44879	cg06795995	-7.92859274007198e-05	GDNF_F24
44880	cg02655195	2.9603258423146e-05	GDNF_F24
44881	cg25692419	-0.000235814471411835	GDNF_F24
44882	cg23381646	-0.00014618821184972	GDNF_F24
44883	cg08157007	6.66194350685372e-05	GDNF_F24
44884	cg16523234	-5.11658299336671e-05	GDNF_F24
44885	cg01750724	-3.88336037410232e-05	GDNF_F24
44886	cg13828532	1.46118921905012e-05	GDNF_F24
44887	cg16332920	0.000128380034778923	GDNF_F24
44888	cg07276962	-1.94840738024397e-05	GDNF_F24
44889	cg11111200	8.55767324007092e-05	GDNF_F24
44890	cg11205552	-7.29271873043037e-05	GDNF_F24
44891	cg14187860	-2.10270669940919e-05	GDNF_F24
44892	cg04529649	-0.000280157054787003	GDNF_F24
44893	cg18349154	-3.56264462747224e-06	GDNF_F24
44894	cg07455003	-0.000188067904385466	GDNF_F24
44895	cg12791659	-7.74874466489201e-05	GDNF_F24
44896	cg11562025	-0.000424748130020695	GDNF_F24
44897	cg00158600	-2.33827416290611e-05	GDNF_F24
44898	cg06483524	-9.98358936225133e-05	GDNF_F24
44899	cg13019568	-0.000258455018810651	GDNF_F24
44900	cg19793747	-0.000149220662769075	GDNF_F24
44901	cg23293410	-9.34403423426065e-06	GDNF_F24
44902	cg00249225	0.000255774154962088	GDNF_F24
44903	cg12067015	-0.000277743508643678	GDNF_F24
44904	cg07878625	-1.43703509316597e-05	GDNF_F24
44905	cg02253501	0.000124830111792861	GDNF_F24
44906	cg01102193	0.000208779295119195	GDNF_F24
44907	cg16527387	0.000406462271927787	GDNF_F24
44908	cg08554554	0.000359855829948837	GDNF_F24
44909	cg21593409	-0.000301095237090965	GDNF_F24
44910	cg02938066	1.994164542464e-05	GDNF_F24
44911	cg00662498	5.43555989342606e-05	GDNF_F24
44912	cg20678665	-0.000106238977600644	GDNF_F24
44913	cg00369333	-0.000191853492010176	GDNF_F24
44914	cg11816048	-9.50982022520609e-05	GDNF_F24
44915	cg20227161	0.000146018037584878	GDNF_F24
44916	cg23615096	-0.000303960580866679	GDNF_F24
44917	cg07641748	-3.33175712349585e-05	GDNF_F24
44918	cg22352634	-0.000426780232974655	GDNF_F24
44919	cg11066244	-0.000631596655902677	GDNF_F24
44920	cg00792751	0.000106589760262377	GDNF_F24
44921	cg09025908	0.000310143258270269	GDNF_F24
44922	cg15482000	-0.00010047924939097	GDNF_F24
44923	cg03335136	-0.000349875108232428	GDNF_F24
44924	cg24978537	0.000113803502139526	GDNF_F24
44925	cg23109507	0.000147357976374894	GDNF_F24
44926	cg22706458	-0.000514730719287417	GDNF_F24
44927	cg03512250	-4.18572976717758e-05	GDNF_F24
44928	cg23052210	0.000195515076817459	GDNF_F24
44929	cg06769295	9.47690939865318e-05	GDNF_F24
44930	cg19953316	3.46850047322916e-05	GDNF_F24
44931	cg13415788	-3.78193544734284e-05	GDNF_F24
44932	cg10888031	0.000259320450989851	GDNF_F24
44933	cg15708405	0.000125189244195172	GDNF_F24
44934	cg23268879	3.80248944099955e-05	GDNF_F24
44935	cg01172150	-7.99591484304805e-05	GDNF_F24
44936	cg04897406	0.000121924224256141	GDNF_F24
44937	cg08543028	8.12311702612861e-05	GDNF_F24
44938	cg06123714	-2.18556856052239e-05	GDNF_F24
44939	cg21166457	-0.000302429464759072	GDNF_F24
44940	cg03199926	0.000110165294592198	GDNF_F24
44941	cg27525902	-1.00817818110304e-05	GDNF_F24
44942	cg02006035	2.88055760834269e-05	GDNF_F24
44943	cg27119904	-0.000261177056920324	GDNF_F24
44944	cg27454540	-7.19072030261811e-06	GDNF_F24
44945	cg25250433	6.98095561642918e-05	GDNF_F24
44946	cg12642333	-0.00017441739990684	GDNF_F24
44947	cg01080781	0.000245914142518429	GDNF_F24
44948	cg25636922	-0.000593024503012487	GDNF_F24
44949	cg25082361	-0.000407832636709055	GDNF_F24
44950	cg20819424	1.80709241572136e-05	GDNF_F24
44951	cg22687380	-8.32139775790124e-05	GDNF_F24
44952	cg05215792	8.07275994814614e-05	GDNF_F24
44953	cg26313719	-0.000117506144878684	GDNF_F24
44954	cg22001483	-4.77171011371616e-05	GDNF_F24
44955	cg19997517	-1.22356328342808e-05	GDNF_F24
44956	cg04580132	5.6253853869288e-05	GDNF_F24
44957	cg26382148	-9.22273248745108e-05	GDNF_F24
44958	cg00255919	0.00140746592755606	GDNF_F24
44959	cg05756019	1.55272431699395e-05	GDNF_F24
44960	cg13867082	7.50873823506532e-05	GDNF_F24
44961	cg23071864	6.52624883587918e-07	GDNF_F24
44962	cg14541477	-0.000352078224060421	GDNF_F24
44963	cg13598673	0.000251184863837858	GDNF_F24
44964	cg25273091	-5.31888799404026e-05	GDNF_F24
44965	cg15951870	-2.94371886776168e-05	GDNF_F24
44966	cg13388572	1.2236416066298e-05	GDNF_F24
44967	cg04934382	-9.28052640545156e-05	GDNF_F24
44968	cg08183781	0.000125725136391131	GDNF_F24
44969	cg24347263	0.0001001712333303	GDNF_F24
44970	cg06100973	5.42581947145469e-05	GDNF_F24
44971	cg03439544	0.000339672270576306	GDNF_F24
44972	cg05429769	-5.3804192290536e-06	GDNF_F24
44973	cg18626954	-0.000190793996505468	GDNF_F24
44974	cg09382226	0.00017341630444883	GDNF_F24
44975	cg06099014	6.89030693023487e-05	GDNF_F24
44976	cg03567001	-0.000147016069538397	GDNF_F24
44977	cg23639898	0.000113927817124027	GDNF_F24
44978	cg05752133	-5.28037431876595e-05	GDNF_F24
44979	cg11854115	0.000283810888742868	GDNF_F24
44980	cg02795525	-0.000251139108318856	GDNF_F24
44981	cg07784217	3.4097309152126e-05	GDNF_F24
44982	cg19731065	-0.000118345516416115	GDNF_F24
44983	cg12000297	-2.06513969237625e-05	GDNF_F24
44984	cg05037505	0.00109494171724287	GDNF_F24
44985	cg20316901	-8.8656983330018e-05	GDNF_F24
44986	cg14882150	-2.64987583002708e-05	GDNF_F24
44987	cg18340923	-0.000435491647006747	GDNF_F24
44988	cg14415959	-0.000161898313790657	GDNF_F24
44989	cg26608332	0.000170574391091391	GDNF_F24
44990	cg16597102	7.67414241838495e-05	GDNF_F24
44991	cg16723963	0.000370115393077896	GDNF_F24
44992	cg15446032	-0.000235799451325225	GDNF_F24
44993	cg15505985	-1.09444733061589e-05	GDNF_F24
44994	cg04474671	-1.90438169932103e-05	GDNF_F24
44995	cg09491380	0.000307605396730387	GDNF_F24
44996	cg02759377	4.01675963449473e-05	GDNF_F24
44997	cg14807622	0.000124518827375678	GDNF_F24
44998	cg09046979	-8.5982732801198e-05	GDNF_F24
44999	cg05282968	-1.30357305382921e-05	GDNF_F24
45000	cg17294461	1.64928025150966e-05	GDNF_F24
45001	cg04418637	0.000111687011010223	GDNF_F24
45002	cg06816390	-0.000195977426702197	GDNF_F24
45003	cg09007894	0.000141078009022999	GDNF_F24
45004	cg10174680	9.06699222972702e-05	GDNF_F24
45005	cg22658451	9.4864708768595e-06	GDNF_F24
45006	cg02908942	2.27051848780311e-05	GDNF_F24
45007	cg14252149	0.00222127104760081	GDNF_F24
45008	cg16660955	1.33809351551801e-05	GDNF_F24
45009	cg00543759	4.45320242481111e-05	GDNF_F24
45010	cg19003116	-3.15997632672094e-05	GDNF_F24
45011	cg13966357	1.14253572200084e-05	GDNF_F24
45012	cg02646423	0.000113141288739637	GDNF_F24
45013	cg02378194	-4.73802852303524e-05	GDNF_F24
45014	cg22939113	-0.000471114791087523	GDNF_F24
45015	cg06319344	0.000160284595023883	GDNF_F24
45016	cg05474128	9.71962061318922e-05	GDNF_F24
45017	cg06440425	-9.46304251118432e-05	GDNF_F24
45018	cg13665261	2.52729969068352e-05	GDNF_F24
45019	cg05030067	7.88034503349073e-05	GDNF_F24
45020	cg07155303	0.000361338094613822	GDNF_F24
45021	cg00594129	0.000459003286816653	GDNF_F24
45022	cg22132982	4.15865228506472e-05	GDNF_F24
45023	cg16852792	-1.8813779715184e-05	GDNF_F24
45024	cg12599275	-0.000144504420965718	GDNF_F24
45025	cg15170946	-5.99106888944214e-05	GDNF_F24
45026	cg16881790	0.000107906697998099	GDNF_F24
45027	cg12759597	-0.000382696559711235	GDNF_F24
45028	cg00318520	1.61829460870033e-05	GDNF_F24
45029	cg01964915	-7.3195483686962e-05	GDNF_F24
45030	cg13172906	-0.000602023862547448	GDNF_F24
45031	cg15718811	-4.6558191364363e-05	GDNF_F24
45032	cg07114727	0.000261870809814956	GDNF_F24
45033	cg23009571	0.000162762928722822	GDNF_F24
45034	cg03626648	-0.000140311226712525	GDNF_F24
45035	cg25424194	6.86120999529504e-05	GDNF_F24
45036	cg14499497	7.66338329290847e-05	GDNF_F24
45037	cg10589385	0.000861241813784923	GDNF_F24
45038	cg26586669	-0.000564761054536225	GDNF_F24
45039	cg04434412	0.000191847601316335	GDNF_F24
45040	cg19445758	8.99972664685722e-05	GDNF_F24
45041	cg07583756	0.000154630911247971	GDNF_F24
45042	cg02506706	-0.000365666383248666	GDNF_F24
45043	cg18494668	0.000295967701440411	GDNF_F24
45044	cg03887906	-0.000366926080486473	GDNF_F24
45045	cg26815336	0.000236982527105833	GDNF_F24
45046	cg15663948	0.000300520764094644	GDNF_F24
45047	cg27083860	0.000274574664207251	GDNF_F24
45048	cg06340907	1.91778019108975e-05	GDNF_F24
45049	cg04318732	1.72688463569317e-05	GDNF_F24
45050	cg09476265	1.01179827153668e-05	GDNF_F24
45051	cg19791993	5.70996308649022e-05	GDNF_F24
45052	cg01640773	6.53603679127029e-05	GDNF_F24
45053	cg21390082	0.000335900778810495	GDNF_F24
45054	cg13563519	-0.000432791405736206	GDNF_F24
45055	cg11570753	1.98270952183637e-05	GDNF_F24
45056	cg09773897	-0.000138950793906066	GDNF_F24
45057	cg14292551	2.90584541557053e-05	GDNF_F24
45058	cg14353508	-0.000351178589669966	GDNF_F24
45059	cg21719957	0.000320002380891871	GDNF_F24
45060	cg20028964	6.22432887658465e-06	GDNF_F24
45061	cg05340783	4.7321310322949e-05	GDNF_F24
45062	cg05221631	-7.67564276710266e-05	GDNF_F24
45063	cg14807565	0.000202213203675016	GDNF_F24
45064	cg11146248	3.25269091489579e-05	GDNF_F24
45065	cg20845050	-9.51556973489465e-05	GDNF_F24
45066	cg20813462	-3.08668911363961e-05	GDNF_F24
45067	cg08773640	0.000125702515032928	GDNF_F24
45068	cg01030624	0.000552787467689061	GDNF_F24
45069	cg02338578	0.000166377407212674	GDNF_F24
45070	cg07815367	-3.15492318189451e-05	GDNF_F24
45071	cg17939164	0.000132370684672213	GDNF_F24
45072	cg09743650	0.000154281957785611	GDNF_F24
45073	cg27551706	0.000288302099889703	GDNF_F24
45074	cg05360477	0.000101537261009115	GDNF_F24
45075	cg22711149	6.11490426681147e-05	GDNF_F24
45076	cg11566256	-5.39919246226383e-05	GDNF_F24
45077	cg11605336	3.47807958408043e-05	GDNF_F24
45078	cg15938090	1.00308947697033e-05	GDNF_F24
45079	cg21213617	0.000588640420211249	GDNF_F24
45080	cg25732381	-0.000227738704640954	GDNF_F24
45081	cg20610654	5.41147041583264e-05	GDNF_F24
45082	cg02076014	5.90922424543806e-05	GDNF_F24
45083	cg24727130	-0.000122342662651473	GDNF_F24
45084	cg03555685	-0.000309147910342217	GDNF_F24
45085	cg26216217	0.000124633729827678	GDNF_F24
45086	cg12462224	2.72659579147067e-05	GDNF_F24
45087	cg02962903	0.000235828762612943	GDNF_F24
45088	cg21830122	-3.74139689052641e-05	GDNF_F24
45089	cg12027043	-0.000152653807754507	GDNF_F24
45090	cg17671559	0.000189900164101927	GDNF_F24
45091	cg12950645	1.13265550947891e-05	GDNF_F24
45092	cg23051299	0.000102316800781092	GDNF_F24
45093	cg21924413	-0.000134144746786854	GDNF_F24
45094	cg12001281	9.90327468259357e-06	GDNF_F24
45095	cg09160062	-7.96970867184035e-05	GDNF_F24
45096	cg26642936	-0.000422715397292823	GDNF_F24
45097	cg01954600	6.85599422411409e-06	GDNF_F24
45098	cg09194202	5.31183957261215e-05	GDNF_F24
45099	cg09462640	-4.77943908550684e-05	GDNF_F24
45100	cg02767242	7.73630024899855e-05	GDNF_F24
45101	cg00590152	0.000311974346359612	GDNF_F24
45102	cg12904262	0.000184311611941623	GDNF_F24
45103	cg04579885	4.7344617650875e-05	GDNF_F24
45104	cg00432789	6.94304746839358e-05	GDNF_F24
45105	cg12193399	-0.000216792011033041	GDNF_F24
45106	cg17155010	5.10203314848501e-05	GDNF_F24
45107	cg26006782	-2.94035382272432e-05	GDNF_F24
45108	cg25440893	0.000153918595201387	GDNF_F24
45109	cg02674804	0.000394013977802062	GDNF_F24
45110	cg05567165	-8.90941936213403e-05	GDNF_F24
45111	cg20643274	-0.000176106792402026	GDNF_F24
45112	cg25406205	0.000206967227224059	GDNF_F24
45113	cg23697630	7.10451956501631e-06	GDNF_F24
45114	cg20435594	-0.000945385356302998	GDNF_F24
45115	cg20849833	0.000860266552576566	GDNF_F24
45116	cg00210249	-9.56561753410482e-05	GDNF_F24
45117	cg11017062	3.71236764799976e-05	GDNF_F24
45118	cg05594286	0.000195486643396053	GDNF_F24
45119	cg12331769	5.01986568092335e-05	GDNF_F24
45120	cg04878902	-0.000260836205713284	GDNF_F24
45121	cg12392499	0.000143555568773553	GDNF_F24
45122	cg03894990	0.000109612237118644	GDNF_F24
45123	cg25969575	-0.000115497091446665	GDNF_F24
45124	cg17328195	-7.4635714428345e-05	GDNF_F24
45125	cg18293346	0.000117899130305465	GDNF_F24
45126	cg07421295	0.000110221287863956	GDNF_F24
45127	cg01044662	0.00013480187508982	GDNF_F24
45128	cg02774128	-3.68375083103178e-05	GDNF_F24
45129	cg23325240	0.00012907924775015	GDNF_F24
45130	cg13508732	9.82207825395187e-06	GDNF_F24
45131	cg01591405	0.000287037510042832	GDNF_F24
45132	cg05123257	-0.000125815533227618	GDNF_F24
45133	cg04902128	0.000124322317401731	GDNF_F24
45134	cg10604091	-3.48173903597928e-05	GDNF_F24
45135	cg13933592	0.000191258453306768	GDNF_F24
45136	cg11924352	0.000227871624869299	GDNF_F24
45137	cg12186975	2.98519280381911e-05	GDNF_F24
45138	cg01005371	-0.000133717685483556	GDNF_F24
45139	cg18477163	-0.000317931580057536	GDNF_F24
45140	cg10480328	-0.000234748773247993	GDNF_F24
45141	cg11507770	-0.00025009331395747	GDNF_F24
45142	cg05933218	1.60990695010796e-05	GDNF_F24
45143	cg19857138	0.000132720880755258	GDNF_F24
45144	cg01650864	4.99225107000492e-05	GDNF_F24
45145	cg00598125	0.000676044563584168	GDNF_F24
45146	cg24561297	0.000411410415871877	GDNF_F24
45147	cg15958572	-9.72146249505402e-05	GDNF_F24
45148	cg05027972	7.95940856902807e-05	GDNF_F24
45149	cg19336241	0.000141688045264685	GDNF_F24
45150	cg10147375	2.4473152147922e-05	GDNF_F24
45151	cg04362989	-8.76981733945393e-05	GDNF_F24
45152	cg10743102	-0.000103943894957747	GDNF_F24
45153	cg06699040	-0.000209340736029674	GDNF_F24
45154	cg26922690	-0.000121338773216074	GDNF_F24
45155	cg10972897	1.64444620696873e-05	GDNF_F24
45156	cg10518627	1.31449690559081e-05	GDNF_F24
45157	cg22283115	-0.000468665094852465	GDNF_F24
45158	cg17137218	8.53272930132503e-05	GDNF_F24
45159	cg02637593	3.43358752404068e-05	GDNF_F24
45160	cg06774729	0.000112372910875194	GDNF_F24
45161	cg09290314	-3.99559194139296e-05	GDNF_F24
45162	cg12237269	0.000213349937439711	GDNF_F24
45163	cg20547693	-6.29123522768764e-06	GDNF_F24
45164	cg02152091	-1.49523290402022e-05	GDNF_F24
45165	cg02396354	-3.06121044959488e-05	GDNF_F24
45166	cg26361518	-3.03254585571304e-06	GDNF_F24
45167	cg00400587	7.62477222463645e-05	GDNF_F24
45168	cg22840365	-0.000125674016245995	GDNF_F24
45169	cg25754933	4.33388160239179e-05	GDNF_F24
45170	cg07530200	-3.69780048757412e-06	GDNF_F24
45171	cg14495916	8.27890334599951e-05	GDNF_F24
45172	cg07974504	9.37788978255219e-05	GDNF_F24
45173	cg14863926	0.000200765596279913	GDNF_F24
45174	cg22554709	-6.58225824727617e-05	GDNF_F24
45175	cg12905798	-0.000520027821014066	GDNF_F24
45176	cg21339644	-8.97024985508935e-05	GDNF_F24
45177	cg09906169	0.000407621088607322	GDNF_F24
45178	cg26454150	-3.19497252749916e-05	GDNF_F24
45179	cg14013099	-5.21045423054948e-06	GDNF_F24
45180	cg02655981	3.72832464318503e-05	GDNF_F24
45181	cg00536654	0.000130234187299845	GDNF_F24
45182	cg05280794	7.4677823293765e-05	GDNF_F24
45183	cg20071981	-8.54511230719453e-06	GDNF_F24
45184	cg17751872	-2.37838670146918e-05	GDNF_F24
45185	cg23640316	8.04714566860405e-05	GDNF_F24
45186	cg17394978	0.000177566436200951	GDNF_F24
45187	cg11737757	-4.40732991587714e-05	GDNF_F24
45188	cg20699102	0.000168411764350443	GDNF_F24
45189	cg06462074	-0.000239837740408104	GDNF_F24
45190	cg15696506	-0.000320564760060303	GDNF_F24
45191	cg15532640	-0.000230032797205206	GDNF_F24
45192	cg18644147	-9.05204588147128e-05	GDNF_F24
45193	cg08306178	-0.000119383217370325	GDNF_F24
45194	cg05314616	0.000249140842556763	GDNF_F24
45195	cg22257667	7.98577025260004e-05	GDNF_F24
45196	cg18515813	0.00022395437924193	GDNF_F24
45197	cg07618435	6.66704674609598e-05	GDNF_F24
45198	cg10035737	2.05788573160344e-05	GDNF_F24
45199	cg23765707	-0.000211987649814142	GDNF_F24
45200	cg17362299	-0.000132150387826137	GDNF_F24
45201	cg12583591	-8.41241174762727e-05	GDNF_F24
45202	cg12346138	2.57657246603384e-05	GDNF_F24
45203	cg21798451	-1.38571343610797e-05	GDNF_F24
45204	cg02060674	-0.000168753934199248	GDNF_F24
45205	cg07718431	4.23666038661094e-05	GDNF_F24
45206	cg20280258	-1.38550114295649e-05	GDNF_F24
45207	cg04809440	0.000286481558761863	GDNF_F24
45208	cg00996323	0.000352165036625561	GDNF_F24
45209	cg12619579	1.91583257327161e-05	GDNF_F24
45210	cg13117822	-0.000130931933405238	GDNF_F24
45211	cg02518824	-7.30673395262612e-05	GDNF_F24
45212	cg10327428	0.000279233955955641	GDNF_F24
45213	cg07424536	0.000113903356994994	GDNF_F24
45214	cg13972220	6.03512717882476e-06	GDNF_F24
45215	cg21655233	0.000118121357757339	GDNF_F24
45216	cg14825976	-6.75279931134199e-05	GDNF_F24
45217	cg06457408	4.28899093492012e-05	GDNF_F24
45218	cg14150115	0.00062255594576389	GDNF_F24
45219	cg25306963	0.000127027701679416	GDNF_F24
45220	cg07409471	1.26858023734478e-05	GDNF_F24
45221	cg02952121	-7.99077586874152e-05	GDNF_F24
45222	cg00563061	-8.11282128998371e-05	GDNF_F24
45223	cg05115681	0.000262984787740572	GDNF_F24
45224	cg03181573	-8.23672110795294e-05	GDNF_F24
45225	cg08654379	-0.000143278108341947	GDNF_F24
45226	cg03034930	0.000188338798007239	GDNF_F24
45227	cg05031737	-8.46037603788391e-05	GDNF_F24
45228	cg10565662	-1.58727805760424e-05	GDNF_F24
45229	cg12596400	-6.50886761707501e-05	GDNF_F24
45230	cg18752716	0.000155473402206202	GDNF_F24
45231	cg11782091	8.18195349050347e-05	GDNF_F24
45232	cg17585181	1.64017787331006e-05	GDNF_F24
45233	cg04132394	-1.26285393704385e-05	GDNF_F24
45234	cg15352568	-3.88011100701557e-05	GDNF_F24
45235	cg17530411	-0.000224074798555543	GDNF_F24
45236	cg14267099	2.43658628219908e-05	GDNF_F24
45237	cg26883152	1.27929952438347e-05	GDNF_F24
45238	cg06614640	1.42300006429028e-05	GDNF_F24
45239	cg14656774	2.75753431648041e-06	GDNF_F24
45240	cg08800396	0.000253951114311789	GDNF_F24
45241	cg11236430	-0.000105350038071974	GDNF_F24
45242	cg04150020	0.000109303782802637	GDNF_F24
45243	cg07297879	4.04442045371458e-05	GDNF_F24
45244	cg09587733	-6.13933291590299e-05	GDNF_F24
45245	cg20587970	6.70116567642193e-05	GDNF_F24
45246	cg22662645	9.91303126500027e-05	GDNF_F24
45247	cg17288131	-1.77224960420635e-05	GDNF_F24
45248	cg22913471	8.65577720538822e-05	GDNF_F24
45249	cg04137702	-0.000259420534778554	GDNF_F24
45250	cg20102290	-5.70072808595576e-05	GDNF_F24
45251	cg13438032	0.000261467841663809	GDNF_F24
45252	cg01500201	0.000229279453207456	GDNF_F24
45253	cg04714195	5.22395976447893e-05	GDNF_F24
45254	cg15318101	-0.00019314319230523	GDNF_F24
45255	cg22685901	1.94998840619548e-05	GDNF_F24
45256	cg13524257	2.35704231964277e-05	GDNF_F24
45257	cg01159380	1.41454222239148e-05	GDNF_F24
45258	cg13202936	7.08640543269747e-05	GDNF_F24
45259	cg27109158	0.000254590340569058	GDNF_F24
45260	cg05365942	-0.000192069523318545	GDNF_F24
45261	cg19355763	-6.861585618794e-05	GDNF_F24
45262	cg21145212	-7.32122264746828e-05	GDNF_F24
45263	cg16608087	-0.000188499026601269	GDNF_F24
45264	cg09081941	0.000160173280699569	GDNF_F24
45265	cg18845277	6.90846431641248e-05	GDNF_F24
45266	cg23005170	0.000110535842967317	GDNF_F24
45267	cg04176169	-5.0633278100214e-05	GDNF_F24
45268	cg06591973	0.000155531242568959	GDNF_F24
45269	cg05419756	5.43881215813731e-06	GDNF_F24
45270	cg08537816	1.00187888036592e-05	GDNF_F24
45271	cg11887833	9.97341536664872e-05	GDNF_F24
45272	cg13506559	3.81105782681688e-05	GDNF_F24
45273	cg25945642	-4.78473634325282e-05	GDNF_F24
45274	cg11583218	-0.000451899165707985	GDNF_F24
45275	cg00780971	-0.00018637795507735	GDNF_F24
45276	cg01378335	2.55044907577449e-05	GDNF_F24
45277	cg13430430	0.000133374244360581	GDNF_F24
45278	cg14339343	-0.000170097300614141	GDNF_F24
45279	cg07034369	-0.000124545253408824	GDNF_F24
45280	cg23707006	0.00011291724834575	GDNF_F24
45281	cg14396035	-3.39862134870199e-05	GDNF_F24
45282	cg23715407	0.000886914721085733	GDNF_F24
45283	cg15911978	0.000136286956129734	GDNF_F24
45284	cg07424281	-1.87151458475569e-05	GDNF_F24
45285	cg23516451	-0.000316347610273805	GDNF_F24
45286	cg05059451	-3.95129082587177e-05	GDNF_F24
45287	cg25364381	-0.000219018349943793	GDNF_F24
45288	cg18922994	2.75874082801862e-05	GDNF_F24
45289	cg05252487	-3.52589745525545e-05	GDNF_F24
45290	cg00083072	-0.000285796386156314	GDNF_F24
45291	cg00891765	-0.000946262441505352	GDNF_F24
45292	cg17280106	5.64137883196166e-05	GDNF_F24
45293	cg22870160	-0.00050224912186074	GDNF_F24
45294	cg18211706	0.000184030929119038	GDNF_F24
45295	cg18207238	-2.00912053777361e-05	GDNF_F24
45296	cg10842913	6.53178062021134e-06	GDNF_F24
45297	cg16336121	-0.000177609440903942	GDNF_F24
45298	cg09215164	-0.000191344247328018	GDNF_F24
45299	cg26493189	9.61961142763985e-06	GDNF_F24
45300	cg09635994	-0.000240706056874195	GDNF_F24
45301	cg16790055	2.85408144748244e-06	GDNF_F24
45302	cg25598441	0.000403896022434429	GDNF_F24
45303	cg19919383	0.000100689568050161	GDNF_F24
45304	cg03227505	0.000318183485365732	GDNF_F24
45305	cg02337980	-3.72599743860704e-05	GDNF_F24
45306	cg06741896	0.00011086929228485	GDNF_F24
45307	cg11231220	-3.14225156374239e-05	GDNF_F24
45308	cg19217770	0.000165751225136278	GDNF_F24
45309	cg02895586	5.4992433139395e-05	GDNF_F24
45310	cg14459011	7.28789998009506e-05	GDNF_F24
45311	cg18726844	0.000135730674191282	GDNF_F24
45312	cg23329208	0.000170685432800047	GDNF_F24
45313	cg06647818	-4.57488585160472e-05	GDNF_F24
45314	cg09886558	0.000263431906937312	GDNF_F24
45315	cg06289824	-7.96510950487318e-05	GDNF_F24
45316	cg15681470	5.80298408243334e-05	GDNF_F24
45317	cg10473311	-4.96167783327276e-05	GDNF_F24
45318	cg15392097	0.000189749667335864	GDNF_F24
45319	cg07102763	0.000172721803609901	GDNF_F24
45320	cg12431599	-0.000139964626560411	GDNF_F24
45321	cg17993248	-4.60882579990595e-05	GDNF_F24
45322	cg23655126	-0.000273573701735577	GDNF_F24
45323	cg06370094	-3.52644721593863e-05	GDNF_F24
45324	cg17007711	9.91884268776538e-05	GDNF_F24
45325	cg04704161	0.000281563051307453	GDNF_F24
45326	cg26621400	0.000252127192323452	GDNF_F24
45327	cg14362780	0.000998887379341766	GDNF_F24
45328	cg02556805	-0.000136366576366582	GDNF_F24
45329	cg20138922	-1.90335794070393e-05	GDNF_F24
45330	cg25604082	-1.36549776331225e-05	GDNF_F24
45331	cg09739869	4.65542511657457e-05	GDNF_F24
45332	cg22377345	6.07777485110602e-05	GDNF_F24
45333	cg00752045	2.6144989275401e-05	GDNF_F24
45334	cg04333297	-0.000137573242940676	GDNF_F24
45335	cg07268272	-2.76230210898395e-05	GDNF_F24
45336	cg25322642	7.38880653852255e-05	GDNF_F24
45337	cg17808634	0.000301812962968254	GDNF_F24
45338	cg22857777	-0.000149495743995003	GDNF_F24
45339	cg12629186	0.000481330567621406	GDNF_F24
45340	cg21808526	-7.38812956399716e-06	GDNF_F24
45341	cg20793532	0.000331321838799964	GDNF_F24
45342	cg00752121	0.000259751635531106	GDNF_F24
45343	cg25960044	-5.35335381154477e-05	GDNF_F24
45344	cg15458647	0.00057502808482673	GDNF_F24
45345	cg02270412	0.000162511491678312	GDNF_F24
45346	cg17117823	0.000125473658437837	GDNF_F24
45347	cg24394833	-7.70757294388682e-05	GDNF_F24
45348	cg23190146	3.06121670024865e-05	GDNF_F24
45349	cg17464436	-1.7623391937762e-05	GDNF_F24
45350	cg17585557	-8.84391694929661e-05	GDNF_F24
45351	cg14137922	1.09245965879654e-05	GDNF_F24
45352	cg08349425	0.000115135322121236	GDNF_F24
45353	cg21540743	-0.000112077671124267	GDNF_F24
45354	cg18869815	0.000118905357973718	GDNF_F24
45355	cg19301114	0.000428260403315106	GDNF_F24
45356	cg27104448	2.60575387789441e-05	GDNF_F24
45357	cg17332841	6.55828828163894e-05	GDNF_F24
45358	cg12572036	0.000409772699015341	GDNF_F24
45359	cg16670573	0.00021029843038324	GDNF_F24
45360	cg15262515	0.000277005337293093	GDNF_F24
45361	cg19961312	9.14836242800049e-05	GDNF_F24
45362	cg22726310	-2.13821256657307e-05	GDNF_F24
45363	cg06688878	2.84787734213738e-05	GDNF_F24
45364	cg16344234	6.62734714772075e-05	GDNF_F24
45365	cg18538785	-7.40452400449115e-05	GDNF_F24
45366	cg11480704	0.000182346782754435	GDNF_F24
45367	cg20673407	6.32376364730046e-05	GDNF_F24
45368	cg14275025	0.000245781012915503	GDNF_F24
45369	cg18996553	-9.13152608682571e-05	GDNF_F24
45370	cg08553274	-0.000145555573978681	GDNF_F24
45371	cg14217990	-6.01891260884563e-05	GDNF_F24
45372	cg01489057	0.000137544570821806	GDNF_F24
45373	cg18338046	5.22382537835272e-05	GDNF_F24
45374	cg08845905	-0.000334173447672005	GDNF_F24
45375	cg10006377	-4.47127570521032e-05	GDNF_F24
45376	cg24368226	9.90567637290714e-05	GDNF_F24
45377	cg07489382	-6.22432757552809e-05	GDNF_F24
45378	cg27545668	6.45077125889605e-05	GDNF_F24
45379	cg21320567	0.000131986837252854	GDNF_F24
45380	cg05935520	-5.79272164665497e-05	GDNF_F24
45381	cg11219690	0.000170381380243739	GDNF_F24
45382	cg18840330	-2.76980782386232e-05	GDNF_F24
45383	cg12226735	0.000162293694948972	GDNF_F24
45384	cg18184910	0.000186884074161106	GDNF_F24
45385	cg04971183	-0.000529354390395585	GDNF_F24
45386	cg13747137	-8.06020070921207e-05	GDNF_F24
45387	cg10143960	-0.000100507278761663	GDNF_F24
45388	cg09460407	-7.24825506359851e-05	GDNF_F24
45389	cg04353483	-2.53404249195326e-05	GDNF_F24
45390	cg27175596	-3.58101118155634e-05	GDNF_F24
45391	cg13372375	-4.82906596770989e-06	GDNF_F24
45392	cg14007688	0.000829276769615591	GDNF_F24
45393	cg25913882	0.000219421719827311	GDNF_F24
45394	cg23059279	0.000381534226705006	GDNF_F24
45395	cg06782950	1.32959593148191e-05	GDNF_F24
45396	cg22558269	-5.38331122310037e-05	GDNF_F24
45397	cg00567930	-0.000306672310432719	GDNF_F24
45398	cg21005683	-0.000314541507186346	GDNF_F24
45399	cg01367715	-3.5185573806172e-05	GDNF_F24
45400	cg03347334	0.000139940201962714	GDNF_F24
45401	cg00101154	0.000841239392244961	GDNF_F24
45402	cg20852226	6.36920292227421e-05	GDNF_F24
45403	cg08602500	0.000174990703878242	GDNF_F24
45404	cg17734022	8.20485295921587e-05	GDNF_F24
45405	cg18653386	-0.000202098491259237	GDNF_F24
45406	cg14700325	-0.000107718960440649	GDNF_F24
45407	cg25042436	0.000195051384128974	GDNF_F24
45408	cg08057896	-0.00105528355555229	GDNF_F24
45409	cg00872144	5.14146677686352e-05	GDNF_F24
45410	cg18436735	8.91506905335469e-05	GDNF_F24
45411	cg15115816	-0.000210969063965597	GDNF_F24
45412	cg26321407	0.000160766411771532	GDNF_F24
45413	cg14876571	-0.000177565749830585	GDNF_F24
45414	cg03683199	-7.01668400626048e-05	GDNF_F24
45415	cg14355661	5.20496210274984e-05	GDNF_F24
45416	cg12511800	0.000227344764552108	GDNF_F24
45417	cg25305993	1.73502826770367e-05	GDNF_F24
45418	cg08436734	0.000110256671229419	GDNF_F24
45419	cg17897688	0.000146615463463566	GDNF_F24
45420	cg12118371	-1.37463339301956e-05	GDNF_F24
45421	cg24220178	0.000364367081395103	GDNF_F24
45422	cg10119804	1.68107393897109e-05	GDNF_F24
45423	cg26951705	-0.000688261497751194	GDNF_F24
45424	cg10070515	4.31941489069413e-05	GDNF_F24
45425	ch.8.885117R	7.25281597572789e-05	GDNF_F24
45426	cg23999391	0.000385870720006727	GDNF_F24
45427	cg18459040	6.01571102979578e-05	GDNF_F24
45428	cg24489253	4.52327475317586e-05	GDNF_F24
45429	cg27594073	-0.000218532062964061	GDNF_F24
45430	cg13251913	-0.000102300228123062	GDNF_F24
45431	cg17531698	0.0001247409445286	GDNF_F24
45432	cg18162091	-7.46574071557504e-05	GDNF_F24
45433	cg21983151	-1.7293843225145e-05	GDNF_F24
45434	cg00299543	-0.000220999184370772	GDNF_F24
45435	cg15988320	0.000146538405421212	GDNF_F24
45436	cg22278827	-0.00024503202435636	GDNF_F24
45437	cg12513294	0.000138820062355891	GDNF_F24
45438	cg00902417	0.000117873093314197	GDNF_F24
45439	cg10844594	2.44447790117773e-05	GDNF_F24
45440	cg17235287	5.85208797977791e-05	GDNF_F24
45441	cg05133853	0.000232872292541108	GDNF_F24
45442	cg14364065	-0.000627336700148746	GDNF_F24
45443	cg24425984	0.000152190766846182	GDNF_F24
45444	cg23031748	0.000282048873634479	GDNF_F24
45445	cg05957119	-6.23342090732206e-06	GDNF_F24
45446	cg22082601	5.3919217611498e-05	GDNF_F24
45447	cg03400623	0.000177601439946648	GDNF_F24
45448	cg01123250	1.11997118690314e-05	GDNF_F24
45449	cg08869137	0.000136815298247355	GDNF_F24
45450	cg17141978	0.000180191248030292	GDNF_F24
45451	cg25192435	-4.52280803264973e-05	GDNF_F24
45452	cg02567139	-6.09137459304477e-05	GDNF_F24
45453	cg27049094	6.05273313342882e-05	GDNF_F24
45454	cg01792592	0.000188065900790077	GDNF_F24
45455	cg17618939	6.65118931464745e-05	GDNF_F24
45456	cg02134819	4.62213957478034e-05	GDNF_F24
45457	cg22927789	-5.48021351109171e-05	GDNF_F24
45458	cg21063716	-0.000171524001155962	GDNF_F24
45459	cg12737268	4.71986725972161e-05	GDNF_F24
45460	cg11314379	-3.32544190941038e-05	GDNF_F24
45461	cg07479709	0.000114074031840119	GDNF_F24
45462	cg15139162	0.00030396532922135	GDNF_F24
45463	cg20871964	0.000322604499570763	GDNF_F24
45464	cg03529900	-0.000919200012411941	GDNF_F24
45465	cg18941322	-9.15892623209567e-05	GDNF_F24
45466	cg19487465	7.38867233319718e-05	GDNF_F24
45467	cg21736378	-4.7031677397714e-06	GDNF_F24
45468	cg26680187	1.81658887376754e-05	GDNF_F24
45469	cg23861834	0.000307395200682353	GDNF_F24
45470	cg11625476	8.69409849192296e-05	GDNF_F24
45471	cg00804794	-0.000678869665101564	GDNF_F24
45472	cg07825294	-0.000126474735472188	GDNF_F24
45473	cg03359704	7.46235436862294e-05	GDNF_F24
45474	cg15723872	3.90290355526142e-05	GDNF_F24
45475	cg25628542	-0.000194578179057458	GDNF_F24
45476	cg12633918	-5.94326060444124e-05	GDNF_F24
45477	cg08724284	-0.000220281350979107	GDNF_F24
45478	cg14522298	-9.21619732672429e-05	GDNF_F24
45479	cg14515135	-9.95107289187622e-05	GDNF_F24
45480	cg20491328	0.00013619337095699	GDNF_F24
45481	cg05845435	0.000112520528083241	GDNF_F24
45482	cg04924375	-6.70562752547685e-06	GDNF_F24
45483	cg23654767	-3.04984496307796e-05	GDNF_F24
45484	cg27057201	-3.41070097334945e-05	GDNF_F24
45485	cg14582049	-8.41696210218263e-06	GDNF_F24
45486	cg24510179	0.00016999277193	GDNF_F24
45487	cg26446133	0.000217302058766694	GDNF_F24
45488	cg21731088	-5.808219876394e-06	GDNF_F24
45489	cg01345432	8.0705101621434e-05	GDNF_F24
45490	cg21306938	-4.25590053895147e-05	GDNF_F24
45491	cg13306087	0.000483880029465314	GDNF_F24
45492	cg06876274	-0.000463082258828308	GDNF_F24
45493	cg13134990	-2.94169544153374e-05	GDNF_F24
45494	cg02753903	-2.77118368879819e-05	GDNF_F24
45495	cg20732869	3.87034037808454e-05	GDNF_F24
45496	cg24984452	-0.000105477235521193	GDNF_F24
45497	cg09198968	4.66842333545112e-05	GDNF_F24
45498	cg11384481	-0.000192508699324956	GDNF_F24
45499	cg14225847	-0.000126703358029391	GDNF_F24
45500	cg17939432	0.000146451739156976	GDNF_F24
45501	cg04587141	-0.000240374970200245	GDNF_F24
45502	cg04460332	-0.000251433209163608	GDNF_F24
45503	cg00039176	4.54134162601389e-05	GDNF_F24
45504	cg09829755	6.36332445107592e-05	GDNF_F24
45505	cg17278724	7.65402322568217e-06	GDNF_F24
45506	cg01569660	-0.000314090519923127	GDNF_F24
45507	cg02810574	0.000262223115616198	GDNF_F24
45508	cg14352682	3.11751702789566e-05	GDNF_F24
45509	cg01448369	0.000120890714669685	GDNF_F24
45510	cg26749475	-1.43917259126876e-05	GDNF_F24
45511	cg25568439	9.18077774746205e-07	GDNF_F24
45512	cg18136895	-2.69122291407235e-05	GDNF_F24
45513	cg12803296	1.23978936049849e-06	GDNF_F24
45514	cg13242717	4.79691883449229e-05	GDNF_F24
45515	cg17370458	-7.94043717683912e-05	GDNF_F24
45516	cg18279757	-0.000417032606599397	GDNF_F24
45517	cg09514174	0.000810878203834633	GDNF_F24
45518	cg21164244	-3.78582508727751e-06	GDNF_F24
45519	cg23211835	2.2367893434004e-05	GDNF_F24
45520	cg20892657	-9.90628356469746e-05	GDNF_F24
45521	cg22500518	0.000315143680497271	GDNF_F24
45522	cg22348975	4.7082544886817e-05	GDNF_F24
45523	cg10797920	-0.000143203933227171	GDNF_F24
45524	cg14444798	-4.7103282631089e-05	GDNF_F24
45525	cg27027375	3.76333735492513e-05	GDNF_F24
45526	cg16797094	0.000303669350018304	GDNF_F24
45527	cg18190323	5.26157160687903e-06	GDNF_F24
45528	cg02612588	-0.000158116702067495	GDNF_F24
45529	cg14557842	-0.000143779030290624	GDNF_F24
45530	cg12141319	-0.000112779432206926	GDNF_F24
45531	cg00432659	-0.000137512927030867	GDNF_F24
45532	cg18318631	2.50759127162691e-05	GDNF_F24
45533	cg07162320	-0.000118655193410081	GDNF_F24
45534	cg00918924	-9.39475353484851e-07	GDNF_F24
45535	cg05248971	-0.000164192095632275	GDNF_F24
45536	cg00769068	0.000128030281560388	GDNF_F24
45537	cg00837967	7.46045437157417e-05	GDNF_F24
45538	cg18689082	0.000482739582387174	GDNF_F24
45539	cg14771313	-6.01238549653614e-06	GDNF_F24
45540	cg26078859	-5.80840034729321e-05	GDNF_F24
45541	cg18803642	0.000108615396408761	GDNF_F24
45542	cg02726511	0.000143343267549579	GDNF_F24
45543	cg23667602	0.000153893836687654	GDNF_F24
45544	cg05587239	0.000177873310167216	GDNF_F24
45545	cg12408998	0.000628238785274641	GDNF_F24
45546	cg11450392	4.2212507730504e-05	GDNF_F24
45547	cg04513819	0.000344153377567444	GDNF_F24
45548	cg27146131	-0.000324916010878572	GDNF_F24
45549	cg08983814	7.00337526753146e-05	GDNF_F24
45550	cg01340398	0.000107115523334384	GDNF_F24
45551	cg09346384	2.43295224408034e-05	GDNF_F24
45552	cg01366985	0.000135822503088974	GDNF_F24
45553	cg23261394	0.00031593496721654	GDNF_F24
45554	cg08149865	0.000293932297100309	GDNF_F24
45555	cg24736217	-0.000184748435906896	GDNF_F24
45556	cg26143874	-0.000274281351598588	GDNF_F24
45557	cg15764723	0.000119902179767655	GDNF_F24
45558	cg09061733	-5.9618706510752e-05	GDNF_F24
45559	cg27094942	-5.47819683985862e-06	GDNF_F24
45560	cg04856138	4.51893065438896e-06	GDNF_F24
45561	cg01272498	0.00039504292234727	GDNF_F24
45562	cg14603886	-8.21714465251713e-05	GDNF_F24
45563	cg06960099	0.000164554906556608	GDNF_F24
45564	cg07772400	0.00011859492514353	GDNF_F24
45565	cg04065977	-9.92328396523774e-05	GDNF_F24
45566	cg26690318	-0.00106835912998365	GDNF_F24
45567	cg26071680	-0.000104584801266316	GDNF_F24
45568	cg01509733	-8.24030051222548e-05	GDNF_F24
45569	cg15653044	-5.76508173051724e-05	GDNF_F24
45570	cg15575336	0.000224448198345414	GDNF_F24
45571	cg21897667	-0.000207128687360021	GDNF_F24
45572	cg03404471	-0.000114240774186715	GDNF_F24
45573	cg15654661	-8.79003608184948e-05	GDNF_F24
45574	cg17202356	4.36889968117234e-06	GDNF_F24
45575	cg09839978	0.000279834368969322	GDNF_F24
45576	cg12455066	-1.83601134617577e-05	GDNF_F24
45577	cg23339656	0.000168396461901378	GDNF_F24
45578	cg19127564	4.09363390326724e-05	GDNF_F24
45579	cg20795417	0.000276775224275039	GDNF_F24
45580	cg23372544	-0.000100139486972281	GDNF_F24
45581	cg13883027	-0.000528457944083221	GDNF_F24
45582	cg06923651	-0.000198525645431582	GDNF_F24
45583	cg00531508	-2.01494106289364e-05	GDNF_F24
45584	cg04369306	0.000118064875050261	GDNF_F24
45585	cg12549079	2.8494504076304e-05	GDNF_F24
45586	cg18765712	-8.56968858802306e-05	GDNF_F24
45587	cg08849658	-0.000184628433303773	GDNF_F24
45588	cg15453708	3.74104878358372e-05	GDNF_F24
45589	cg06060874	-0.00032541244713795	GDNF_F24
45590	cg17749695	-3.8409179814217e-05	GDNF_F24
45591	cg21524356	-0.000341687802003066	GDNF_F24
45592	cg04811411	0.000706251537499462	GDNF_F24
45593	cg04018282	-8.66884079304948e-05	GDNF_F24
45594	cg10654510	-0.000507017028619472	GDNF_F24
45595	cg20678988	0.00067817339886189	GDNF_F24
45596	cg17463959	-2.08551773105682e-05	GDNF_F24
45597	cg13017022	-0.000988990386520262	GDNF_F24
45598	cg00848066	0.000179059980698648	GDNF_F24
45599	cg13821765	-0.000143998301891776	GDNF_F24
45600	cg10024138	-0.000239429962017732	GDNF_F24
45601	cg14394123	-4.39416221910501e-06	GDNF_F24
45602	cg02241976	-6.63259356459274e-05	GDNF_F24
45603	cg10680328	0.000153533562528332	GDNF_F24
45604	cg20785560	0.000222803182201528	GDNF_F24
45605	cg20592124	-2.37691360374277e-05	GDNF_F24
45606	cg16175423	-2.66705501697727e-05	GDNF_F24
45607	cg07833467	-1.29622568016277e-05	GDNF_F24
45608	cg00192026	-0.000190394580560381	GDNF_F24
45609	cg07976851	0.000239068890814438	GDNF_F24
45610	cg06166427	0.00016031068542401	GDNF_F24
45611	cg01244601	0.000158776018446823	GDNF_F24
45612	cg20871559	0.000122263278700649	GDNF_F24
45613	cg01396090	5.15167958756232e-05	GDNF_F24
45614	cg15452097	0.000466198760522316	GDNF_F24
45615	cg15752292	-2.58918145433395e-06	GDNF_F24
45616	cg25942106	-4.60733153100311e-06	GDNF_F24
45617	cg26955275	9.80212076868186e-05	GDNF_F24
45618	cg23537956	8.96263220670222e-05	GDNF_F24
45619	cg11668876	-0.00012872686160467	GDNF_F24
45620	cg26201727	0.000100740759574246	GDNF_F24
45621	cg04866173	-0.000140923916528515	GDNF_F24
45622	cg00706450	4.12856273613577e-05	GDNF_F24
45623	cg17739936	-0.000189109347130237	GDNF_F24
45624	cg11290949	-0.00183111741554506	GDNF_F24
45625	cg09225336	-0.000527693594691861	GDNF_F24
45626	cg24967099	6.88774376771292e-07	GDNF_F24
45627	cg06319785	1.09019676388542e-05	GDNF_F24
45628	cg04500377	-0.000147644215422782	GDNF_F24
45629	cg18356448	2.05904873881524e-05	GDNF_F24
45630	cg14097153	-9.77865788637652e-05	GDNF_F24
45631	cg19132586	-0.000752884711354791	GDNF_F24
45632	cg04063756	0.000355534557683213	GDNF_F24
45633	cg13456470	0.000145223923738322	GDNF_F24
45634	cg21066622	-6.89223565598213e-05	GDNF_F24
45635	cg06362895	0.00220200271367085	GDNF_F24
45636	cg10181877	-8.8468914650923e-05	GDNF_F24
45637	cg01078446	-0.000394578235968327	GDNF_F24
45638	cg07120858	-0.000438951484370288	GDNF_F24
45639	cg14298589	-0.000120580040164521	GDNF_F24
45640	cg07780377	-0.000215281945050049	GDNF_F24
45641	cg18076755	-0.000132958052420483	GDNF_F24
45642	cg04724659	8.64685910104287e-06	GDNF_F24
45643	cg19552440	-0.000178206190935312	GDNF_F24
45644	cg10595773	0.000107098938219027	GDNF_F24
45645	cg00336028	0.000222377800840102	GDNF_F24
45646	cg26229895	-0.000692119841911092	GDNF_F24
45647	cg13442656	-0.000152246595071874	GDNF_F24
45648	cg18807144	0.000113239569974779	GDNF_F24
45649	cg03182000	1.04936544381001e-05	GDNF_F24
45650	cg01201279	9.13779463063466e-05	GDNF_F24
45651	cg22074304	-0.000168359679459095	GDNF_F24
45652	cg22124648	-4.58975865362571e-05	GDNF_F24
45653	cg09779544	0.000277577798756213	GDNF_F24
45654	cg26286839	-0.000755515756314483	GDNF_F24
45655	cg07611693	-0.000158672765755512	GDNF_F24
45656	cg07293401	4.83019166085653e-05	GDNF_F24
45657	cg22658311	0.000173177909294104	GDNF_F24
45658	cg15008587	-0.000118758581256845	GDNF_F24
45659	cg12011299	0.000727376438388221	GDNF_F24
45660	cg16726026	-0.000113472450116946	GDNF_F24
45661	cg20213005	0.000121734345533191	GDNF_F24
45662	cg19999161	4.54138809560034e-06	GDNF_F24
45663	cg27173965	-2.79152740635694e-05	GDNF_F24
45664	cg08820454	0.000164796651041518	GDNF_F24
45665	cg04204452	1.23918989334834e-08	GDNF_F24
45666	cg02097479	5.61489756697022e-05	GDNF_F24
45667	cg04164924	0.000249082442950341	GDNF_F24
45668	cg07769452	6.33063902409566e-05	GDNF_F24
45669	cg06187764	0.000291429082930328	GDNF_F24
45670	cg01665058	0.00014857083668918	GDNF_F24
45671	cg16459646	0.000312685725254722	GDNF_F24
45672	cg14227435	-7.32462688971189e-05	GDNF_F24
45673	cg18369288	7.00004416879481e-05	GDNF_F24
45674	cg12415337	-0.000171992624032405	GDNF_F24
45675	cg06984463	0.00088663338073514	GDNF_F24
45676	cg11376709	-0.000366347136241559	GDNF_F24
45677	cg25049299	1.44896335523586e-05	GDNF_F24
45678	cg08581953	2.43933816856846e-05	GDNF_F24
45679	cg04371336	0.00037271262130445	GDNF_F24
45680	cg23618114	1.33604092263824e-05	GDNF_F24
45681	cg07759844	0.000141739086081214	GDNF_F24
45682	cg18755543	3.29628566337017e-05	GDNF_F24
45683	cg14457192	2.19291286664612e-05	GDNF_F24
45684	cg15119432	4.06904527399191e-07	GDNF_F24
45685	cg14620839	-1.26123719654423e-05	GDNF_F24
45686	cg10491653	-0.000325955814698575	GDNF_F24
45687	cg23161429	0.000532156519920025	GDNF_F24
45688	cg05560884	-0.00025643930795348	GDNF_F24
45689	cg05259891	-4.23454471343435e-05	GDNF_F24
45690	cg09413498	-0.000125890365489421	GDNF_F24
45691	cg22033614	-0.000179273582259258	GDNF_F24
45692	cg21291349	-0.000425715508161784	GDNF_F24
45693	cg22886896	5.81565231425593e-06	GDNF_F24
45694	cg20473595	0.000618580141728024	GDNF_F24
45695	cg24581852	-0.000372376368609326	GDNF_F24
45696	cg16548911	-0.000177469001840966	GDNF_F24
45697	cg16217016	3.68007255201653e-05	GDNF_F24
45698	cg00764369	0.000236512676803159	GDNF_F24
45699	cg03037761	1.01333243935209e-05	GDNF_F24
45700	cg01441014	3.72594045751641e-05	GDNF_F24
45701	cg21792493	-0.000501111191306725	GDNF_F24
45702	cg13809937	0.0003383077186832	GDNF_F24
45703	cg05403147	8.33737279268047e-05	GDNF_F24
45704	cg01234195	-0.000143479204984361	GDNF_F24
45705	cg08394434	-9.19489114880745e-05	GDNF_F24
45706	cg25129097	-0.00013471037791102	GDNF_F24
45707	cg17884425	-0.000109225166949098	GDNF_F24
45708	cg18698225	-4.2494910079797e-05	GDNF_F24
45709	cg11562037	-8.515788041831e-05	GDNF_F24
45710	cg26513576	-0.000814247078837802	GDNF_F24
45711	cg01350803	-0.000758437004177275	GDNF_F24
45712	cg12598950	9.06898066872545e-05	GDNF_F24
45713	cg00966482	4.10841969649617e-05	GDNF_F24
45714	cg04740359	0.000235911051414309	GDNF_F24
45715	cg26399662	-3.48993519424659e-05	GDNF_F24
45716	cg21056684	-2.29680076023949e-05	GDNF_F24
45717	cg04336222	-3.65585576616653e-06	GDNF_F24
45718	cg02364304	0.000103680563050672	GDNF_F24
45719	cg20668017	0.000216596937384835	GDNF_F24
45720	cg14938561	6.94614712994262e-05	GDNF_F24
45721	cg12050009	-0.000694546807492115	GDNF_F24
45722	cg01270206	0.00014388358725063	GDNF_F24
45723	cg23620902	0.000334824925861942	GDNF_F24
45724	cg15452970	-7.44504107987377e-05	GDNF_F24
45725	cg26703452	-7.14713989593493e-05	GDNF_F24
45726	cg11945469	1.11301193722238e-05	GDNF_F24
45727	cg16009481	-0.000103276689662095	GDNF_F24
45728	cg06138830	3.56443782047957e-05	GDNF_F24
45729	cg08393356	7.48264357944546e-05	GDNF_F24
45730	cg15075902	0.000288727188470902	GDNF_F24
45731	cg07411620	9.16793183135705e-06	GDNF_F24
45732	cg05301556	0.000111890238937177	GDNF_F24
45733	cg01382141	-9.59506985863381e-05	GDNF_F24
45734	cg21093902	-0.00099084413300391	GDNF_F24
45735	cg23462697	-4.11894083362381e-05	GDNF_F24
45736	cg11236641	0.000573640968587109	GDNF_F24
45737	cg10570485	0.000150964392804253	GDNF_F24
45738	cg24964635	-2.55443214108435e-05	GDNF_F24
45739	cg07697459	-0.00147013809790086	GDNF_F24
45740	cg00738571	5.07736464769356e-05	GDNF_F24
45741	cg10632656	-0.000313036583569094	GDNF_F24
45742	cg04277903	1.17152604388451e-05	GDNF_F24
45743	cg19041421	-0.000134786029005935	GDNF_F24
45744	cg16549043	-0.000109329829291384	GDNF_F24
45745	cg01600516	-2.38001018223993e-05	GDNF_F24
45746	cg20928777	-8.42531190356374e-05	GDNF_F24
45747	cg06029588	-9.72564695309518e-05	GDNF_F24
45748	cg10422038	0.000184285196204055	GDNF_F24
45749	cg11430723	-0.000437394258548252	GDNF_F24
45750	cg13182756	2.86922331500234e-05	GDNF_F24
45751	cg15430422	2.41490419163287e-05	GDNF_F24
45752	cg23056271	6.69960137647869e-05	GDNF_F24
45753	cg18914866	1.87630041348464e-05	GDNF_F24
45754	cg14670629	-0.000200616353352383	GDNF_F24
45755	cg01300338	8.1797098013751e-05	GDNF_F24
45756	cg19282411	0.000133694009294602	GDNF_F24
45757	cg20871412	-8.93537955716675e-05	GDNF_F24
45758	cg01851782	2.86085045393446e-05	GDNF_F24
45759	cg26110798	0.000107351528795489	GDNF_F24
45760	cg16229045	8.76716521714778e-05	GDNF_F24
45761	cg09861922	-0.000225084038826117	GDNF_F24
45762	cg19711879	2.41999385890338e-05	GDNF_F24
45763	cg27089146	2.81897743772913e-05	GDNF_F24
45764	cg18029987	-2.51875123361741e-05	GDNF_F24
45765	cg15312908	6.94108514884611e-05	GDNF_F24
45766	cg20179907	0.000138350487650524	GDNF_F24
45767	cg17349654	3.77870839815155e-07	GDNF_F24
45768	cg04200704	-0.000204614973917346	GDNF_F24
45769	cg00839584	0.000250796465885976	GDNF_F24
45770	cg23956760	-2.65373806092119e-05	GDNF_F24
45771	cg16081854	0.00026302886766527	GDNF_F24
45772	cg17289451	0.000105741411569725	GDNF_F24
45773	cg07431666	0.00035520674252865	GDNF_F24
45774	cg20233834	8.91314786174912e-05	GDNF_F24
45775	cg25808454	0.000878206237796743	GDNF_F24
45776	cg26149290	0.000143829583698223	GDNF_F24
45777	cg00902587	1.70029165443221e-05	GDNF_F24
45778	cg11019923	-0.00013281669581835	GDNF_F24
45779	cg15431537	-0.000150329909866089	GDNF_F24
45780	cg14550778	0.000571164176565545	GDNF_F24
45781	cg07694806	4.00370763252191e-05	GDNF_F24
45782	cg16721234	0.000110224003213826	GDNF_F24
45783	cg20114687	-0.000235023261994173	GDNF_F24
45784	cg18734657	-1.70016651015331e-05	GDNF_F24
45785	cg06493555	-0.000149057960413525	GDNF_F24
45786	cg15731752	-0.000133980663449112	GDNF_F24
45787	cg22768584	1.01928890873605e-05	GDNF_F24
45788	cg01589294	0.000712403623164813	GDNF_F24
45789	cg18961546	-0.000304500610094113	GDNF_F24
45790	cg24960856	0.000493707279543037	GDNF_F24
45791	cg03810616	0.00024603131058567	GDNF_F24
45792	cg16961070	2.91593656052116e-05	GDNF_F24
45793	cg23330204	0.000269634751999236	GDNF_F24
45794	cg14637285	0.000288996094715914	GDNF_F24
45795	cg19057994	-0.000146898294090749	GDNF_F24
45796	cg12391654	-8.68995323510624e-05	GDNF_F24
45797	cg13439030	-0.000162821532936903	GDNF_F24
45798	cg00563701	-0.000310519164647852	GDNF_F24
45799	cg06605331	2.85729463327174e-05	GDNF_F24
45800	cg02774968	9.25833014875864e-05	GDNF_F24
45801	cg12940991	-3.14016502011145e-05	GDNF_F24
45802	cg11999772	3.89731021212579e-06	GDNF_F24
45803	cg21924060	3.86682276981871e-05	GDNF_F24
45804	cg10758369	-0.000103255718796237	GDNF_F24
45805	cg13413719	4.61584363811596e-06	GDNF_F24
45806	cg23833425	0.000220901193873499	GDNF_F24
45807	cg17763566	-0.00141251286041153	GDNF_F24
45808	cg03514937	4.27807041152765e-05	GDNF_F24
45809	cg23389785	-1.1703459137618e-05	GDNF_F24
45810	cg15018149	0.000320992099659483	GDNF_F24
45811	cg00320162	-3.13346878571144e-05	GDNF_F24
45812	cg01998016	9.08997928213672e-05	GDNF_F24
45813	cg05556276	8.1617481905461e-05	GDNF_F24
45814	cg01602287	-0.000284696687423883	GDNF_F24
45815	cg17753169	2.34985504659679e-05	GDNF_F24
45816	cg19836943	4.3186340624e-05	GDNF_F24
45817	cg17051407	2.2505477014483e-05	GDNF_F24
45818	cg22003093	0.000154971119320081	GDNF_F24
45819	cg14099121	-0.000425496559578008	GDNF_F24
45820	cg02059478	-0.000140076044924503	GDNF_F24
45821	cg02810586	0.000666803697811831	GDNF_F24
45822	cg14466794	8.85617692416135e-05	GDNF_F24
45823	cg21559013	0.000919054933725807	GDNF_F24
45824	cg05866170	8.21080267405074e-07	GDNF_F24
45825	cg01393736	0.000245468440347209	GDNF_F24
45826	cg16654102	-0.000158184662156272	GDNF_F24
45827	cg15102821	9.59334925697876e-05	GDNF_F24
45828	cg20772128	0.000158638600149879	GDNF_F24
45829	cg08470892	-0.000101767614740503	GDNF_F24
45830	cg00146240	-0.00100298396396479	GDNF_F24
45831	cg17761226	0.000107401784084213	GDNF_F24
45832	cg09751077	-0.000124073006036148	GDNF_F24
45833	cg03060253	4.69060650123834e-05	GDNF_F24
45834	cg02952913	8.59417086719464e-05	GDNF_F24
45835	cg19731612	-0.000123065236263668	GDNF_F24
45836	cg13864304	0.00027000497853644	GDNF_F24
45837	cg13523231	4.4731207679639e-06	GDNF_F24
45838	cg10361095	-0.000163335469514525	GDNF_F24
45839	cg22836207	-0.000371625279990992	GDNF_F24
45840	cg02311879	-0.000651561948295872	GDNF_F24
45841	cg13525791	-0.000498528891921674	GDNF_F24
45842	cg02248763	-1.1617848271564e-06	GDNF_F24
45843	cg22549984	0.0001932461171975	GDNF_F24
45844	cg10166889	-0.000135932603988668	GDNF_F24
45845	cg04591663	4.91463616834015e-05	GDNF_F24
45846	cg06367823	-0.000225042244395987	GDNF_F24
45847	cg17608931	5.02743213415972e-08	GDNF_F24
45848	cg18412721	-0.000185574835127348	GDNF_F24
45849	cg19307528	-0.000146145607915724	GDNF_F24
45850	cg23913904	-2.57750278376923e-05	GDNF_F24
45851	cg07639198	0.000362202177338671	GDNF_F24
45852	cg04519916	3.81333443088815e-05	GDNF_F24
45853	cg14927745	-9.05821529433214e-05	GDNF_F24
45854	cg13175589	-0.000102189071474281	GDNF_F24
45855	cg25283159	-0.000136916211263862	GDNF_F24
45856	cg11853811	-1.26906623591095e-05	GDNF_F24
45857	cg13986367	-8.30436273635992e-05	GDNF_F24
45858	cg07704773	8.426249937199e-05	GDNF_F24
45859	cg06645608	0.000109675868763312	GDNF_F24
45860	cg00819338	0.000170255627115043	GDNF_F24
45861	cg27276993	-0.000110709023726679	GDNF_F24
45862	cg14468953	4.70218430140968e-06	GDNF_F24
45863	cg18785585	-2.84550671879228e-05	GDNF_F24
45864	cg17327111	0.000113611979513793	GDNF_F24
45865	cg08909148	-5.07236247318224e-05	GDNF_F24
45866	cg22820233	0.00036522990336142	GDNF_F24
45867	cg22896107	-5.77057441454014e-05	GDNF_F24
45868	cg11061150	-3.24548975211114e-05	GDNF_F24
45869	cg03893701	3.3962130040706e-05	GDNF_F24
45870	cg00233343	6.99871060671496e-06	GDNF_F24
45871	cg05103718	-9.86593073508744e-05	GDNF_F24
45872	cg05420867	0.000182911367501763	GDNF_F24
45873	cg20193401	-0.000102270128815522	GDNF_F24
45874	cg24533101	0.000277115897407304	GDNF_F24
45875	cg08392619	-0.000225248683048481	GDNF_F24
45876	cg03238573	4.43316098842472e-06	GDNF_F24
45877	cg08008105	-0.000150683350794635	GDNF_F24
45878	cg09760564	-9.62357902435923e-05	GDNF_F24
45879	cg00291837	0.000137349062069571	GDNF_F24
45880	cg25136510	1.18922644821226e-05	GDNF_F24
45881	cg08457479	9.09109020685773e-05	GDNF_F24
45882	cg20834348	-9.16730304914998e-05	GDNF_F24
45883	cg18816122	0.00026461682917371	GDNF_F24
45884	cg20914725	-3.33043042715051e-05	GDNF_F24
45885	cg09061935	9.9285588676714e-05	GDNF_F24
45886	cg14334316	-0.000135368176399362	GDNF_F24
45887	cg19097765	5.1855157004747e-05	GDNF_F24
45888	cg21759430	-0.000134841438974535	GDNF_F24
45889	cg00441403	-0.000282496282618249	GDNF_F24
45890	cg12182020	-0.000206793948838965	GDNF_F24
45891	cg12790577	-0.000133036772583709	GDNF_F24
45892	cg11537298	-2.00094110270666e-05	GDNF_F24
45893	cg09309214	-0.000414249389534097	GDNF_F24
45894	cg09932324	-0.000378597369049408	GDNF_F24
45895	cg13525034	-0.000680967219089463	GDNF_F24
45896	cg11105029	-7.19897714688e-05	GDNF_F24
45897	cg17445212	-0.000155251395007074	GDNF_F24
45898	cg00553365	-0.00256820233584833	GDNF_F24
45899	cg07356745	-0.000487870779592058	GDNF_F24
45900	cg00814213	0.000169872872670928	GDNF_F24
45901	cg19438514	-1.08670156699408e-05	GDNF_F24
45902	cg25486993	5.75820265109973e-06	GDNF_F24
45903	cg00358155	-4.62782127092558e-05	GDNF_F24
45904	cg02521389	-0.00060734613731504	GDNF_F24
45905	cg04498775	-2.56560425896976e-05	GDNF_F24
45906	cg11900447	-9.04795142298878e-05	GDNF_F24
45907	cg14606676	-0.000216429667476393	GDNF_F24
45908	cg09466913	-6.60983797415324e-05	GDNF_F24
45909	cg05791862	0.000107090869984909	GDNF_F24
45910	cg04589237	0.000291585418116594	GDNF_F24
45911	cg26303603	3.50151283258416e-05	GDNF_F24
45912	cg11703796	-1.5266796306781e-05	GDNF_F24
45913	cg19249811	7.39362231295526e-05	GDNF_F24
45914	cg10363337	0.000273419634105323	GDNF_F24
45915	cg21944455	-5.108429580874e-06	GDNF_F24
45916	cg04008913	0.000186527229568669	GDNF_F24
45917	cg24052809	-0.000139754766030041	GDNF_F24
45918	cg14785609	6.42683107233637e-05	GDNF_F24
45919	cg24767519	-2.32813160801533e-05	GDNF_F24
45920	cg15781484	0.000209838277225157	GDNF_F24
45921	cg01911394	-0.00020924462722547	GDNF_F24
45922	cg14352601	0.000191065933855639	GDNF_F24
45923	cg02869783	0.000226006024123012	GDNF_F24
45924	cg05999978	2.12430834997602e-05	GDNF_F24
45925	cg25187031	5.47908899675852e-05	GDNF_F24
45926	cg00846539	-0.000130365680991941	GDNF_F24
45927	cg18715139	2.6385111690812e-05	GDNF_F24
45928	cg00837218	0.000115507485591844	GDNF_F24
45929	cg23645095	4.43234760581443e-05	GDNF_F24
45930	cg03852267	-0.000150161787850087	GDNF_F24
45931	cg08025597	3.11798286245108e-05	GDNF_F24
45932	cg00686132	0.00022561518730889	GDNF_F24
45933	cg19613578	-2.42230222393406e-05	GDNF_F24
45934	cg25035320	0.000178615323231671	GDNF_F24
45935	cg19468294	-2.82714210063228e-06	GDNF_F24
45936	cg11264569	0.000194409224794118	GDNF_F24
45937	cg03643559	-0.000622593013778335	GDNF_F24
45938	cg20478330	3.88296109758162e-05	GDNF_F24
45939	cg03345495	6.72650099991879e-05	GDNF_F24
45940	cg12188178	-6.61995096322674e-05	GDNF_F24
45941	cg00100491	-0.000443630883770068	GDNF_F24
45942	cg01084963	0.000346590367533864	GDNF_F24
45943	cg06809604	-5.50933697067378e-05	GDNF_F24
45944	cg21493516	0.000114011701230075	GDNF_F24
45945	cg22916586	7.6463255087192e-05	GDNF_F24
45946	cg01142579	-2.06751306645184e-05	GDNF_F24
45947	cg05212974	-5.01984737990777e-05	GDNF_F24
45948	cg00562898	8.54977830266698e-05	GDNF_F24
45949	cg22326227	-0.000102853723348606	GDNF_F24
45950	cg16746031	0.00030088390084115	GDNF_F24
45951	cg10418237	-2.87273163798259e-05	GDNF_F24
45952	cg01912578	0.000133574005633109	GDNF_F24
45953	cg08045932	-0.000375037366752047	GDNF_F24
45954	cg10366355	9.18137913484022e-05	GDNF_F24
45955	cg18364453	0.00026072940916333	GDNF_F24
45956	cg18701983	-0.00010803401051386	GDNF_F24
45957	cg19883029	-1.72013624239982e-05	GDNF_F24
45958	cg08186670	0.000444364236132756	GDNF_F24
45959	cg27615537	-5.6151165521995e-05	GDNF_F24
45960	cg06398636	-0.000109654823000234	GDNF_F24
45961	cg08687751	3.34855488324415e-05	GDNF_F24
45962	cg02120420	0.000162941059350438	GDNF_F24
45963	cg02362336	-0.000137271034543284	GDNF_F24
45964	cg08395460	0.000148321337766743	GDNF_F24
45965	cg17200410	-7.49306426451955e-05	GDNF_F24
45966	cg25584668	6.75283987991567e-05	GDNF_F24
45967	cg21241477	-2.62643729933079e-05	GDNF_F24
45968	cg06837988	-5.05293602224885e-05	GDNF_F24
45969	cg15545253	-0.000222035656031913	GDNF_F24
45970	cg00969950	2.50306357645034e-05	GDNF_F24
45971	cg16734433	-6.67043480952406e-06	GDNF_F24
45972	cg01147538	2.40885380755558e-05	GDNF_F24
45973	cg24009065	-0.000184635797782257	GDNF_F24
45974	cg10186395	-0.000127161647410186	GDNF_F24
45975	cg16726575	-0.000177865808168972	GDNF_F24
45976	cg09922639	-7.80094576227477e-05	GDNF_F24
45977	cg14552435	9.37232727132564e-05	GDNF_F24
45978	cg27574929	-0.000106432694263802	GDNF_F24
45979	cg27444329	0.000338019748820453	GDNF_F24
45980	cg18893685	5.29383026403257e-05	GDNF_F24
45981	cg21029155	0.000374800312551361	GDNF_F24
45982	cg10852875	7.92479472154532e-05	GDNF_F24
45983	cg20895584	-0.000108366458942326	GDNF_F24
45984	cg25178991	-0.000198509681541183	GDNF_F24
45985	cg04770705	5.61352903299405e-06	GDNF_F24
45986	cg06329392	-0.000560903127872046	GDNF_F24
45987	cg12852430	0.000221367108417056	GDNF_F24
45988	cg13915886	0.000133836927103198	GDNF_F24
45989	cg22549881	-0.000410167836933573	GDNF_F24
45990	cg10639395	4.69062941518498e-05	GDNF_F24
45991	cg04097715	0.000379424791655819	GDNF_F24
45992	cg04559159	-0.000156478840778507	GDNF_F24
45993	cg17083475	-0.000502278808421541	GDNF_F24
45994	cg22391029	-5.19742999461281e-05	GDNF_F24
45995	cg15446826	1.39803214250688e-05	GDNF_F24
45996	cg16452763	-0.000131854284792232	GDNF_F24
45997	cg09959687	3.12827771095882e-05	GDNF_F24
45998	cg14113515	0.000207782170472354	GDNF_F24
45999	cg13838969	-0.000469398900028244	GDNF_F24
46000	cg18994831	-4.71141540187364e-05	GDNF_F24
46001	cg13522466	0.00016081328215228	GDNF_F24
46002	cg19082765	0.000119275747875084	GDNF_F24
46003	cg16456087	0.000134002364469173	GDNF_F24
46004	cg23961843	-0.000765110207966607	GDNF_F24
46005	cg00197517	9.93846713353253e-05	GDNF_F24
46006	cg19326179	-7.21874360421678e-05	GDNF_F24
46007	cg24150528	-2.77269419922991e-05	GDNF_F24
46008	cg11824827	-0.000101819446840636	GDNF_F24
46009	cg01497857	0.0001423475877918	GDNF_F24
46010	cg02865302	-0.000598388382764601	GDNF_F24
46011	cg14731400	9.30094371190533e-06	GDNF_F24
46012	cg01459004	0.000191079654829056	GDNF_F24
46013	cg06524778	-0.000135427423229671	GDNF_F24
46014	cg14786790	7.76932606582837e-05	GDNF_F24
46015	cg10138910	0.00145536913298864	GDNF_F24
46016	cg06395298	0.000412968263537411	GDNF_F24
46017	cg00299558	8.78436188354205e-05	GDNF_F24
46018	cg10797866	-0.00036696239943026	GDNF_F24
46019	cg05173722	-0.000142255131967129	GDNF_F24
46020	cg07916843	0.000117169042873519	GDNF_F24
46021	cg05002712	2.08782724511902e-05	GDNF_F24
46022	cg24919063	-2.04020955130473e-05	GDNF_F24
46023	cg11325146	0.00028868599372194	GDNF_F24
46024	cg03213289	-0.000851330392144436	GDNF_F24
46025	cg27418116	-0.000307739476251529	GDNF_F24
46026	cg07891457	7.87659283517433e-05	GDNF_F24
46027	cg06393558	0.000159410176392263	GDNF_F24
46028	cg12159502	8.00427973268563e-05	GDNF_F24
46029	cg22009464	0.000344781072678954	GDNF_F24
46030	cg06873579	1.24643718342389e-05	GDNF_F24
46031	cg22747507	0.000115455654035492	GDNF_F24
46032	cg19751124	-9.07713607571859e-05	GDNF_F24
46033	cg22934617	-4.1905903548721e-05	GDNF_F24
46034	cg10187040	0.000289444202860391	GDNF_F24
46035	cg20475302	-0.000367495067841997	GDNF_F24
46036	cg13573388	6.85654191967645e-05	GDNF_F24
46037	cg09975044	-3.63115116722052e-05	GDNF_F24
46038	cg24154777	-5.11238342778275e-05	GDNF_F24
46039	cg11031044	-0.000120822081077399	GDNF_F24
46040	cg11181458	-0.000214711978509732	GDNF_F24
46041	cg13477948	3.95560583704277e-05	GDNF_F24
46042	cg10420426	-0.00138902586045129	GDNF_F24
46043	cg02860599	-0.000183230079964617	GDNF_F24
46044	cg21363811	-9.47214034393621e-05	GDNF_F24
46045	cg06459481	2.9135052047858e-06	GDNF_F24
46046	cg16750106	0.000170680465174837	GDNF_F24
46047	cg06968130	-2.98352779379754e-05	GDNF_F24
46048	cg16873736	0.000112640253594558	GDNF_F24
46049	cg10769508	-0.000174194487794083	GDNF_F24
46050	cg13436731	3.22911106964998e-05	GDNF_F24
46051	cg04501020	-1.36225251660559e-05	GDNF_F24
46052	ch.2.884792F	2.61731938837235e-05	GDNF_F24
46053	cg08781755	0.000194684193173864	GDNF_F24
46054	cg10566776	-7.94024407301859e-05	GDNF_F24
46055	cg00029825	-1.69632728269035e-05	GDNF_F24
46056	cg13125506	-5.77604285763323e-06	GDNF_F24
46057	cg27065979	7.91917303937614e-06	GDNF_F24
46058	cg23962789	0.000174146848702615	GDNF_F24
46059	cg13093876	0.000351358434710785	GDNF_F24
46060	cg26527105	-5.91772209557559e-05	GDNF_F24
46061	cg02677897	0.000610185466386434	GDNF_F24
46062	cg17068462	-0.000211932078749514	GDNF_F24
46063	cg20667796	-7.79083001407602e-06	GDNF_F24
46064	cg11067966	-8.90019234802128e-06	GDNF_F24
46065	cg14735347	-9.23794160888735e-06	GDNF_F24
46066	cg09462269	7.40105730641326e-05	GDNF_F24
46067	cg26942892	5.98669184073358e-05	GDNF_F24
46068	cg07813615	0.000457193248076942	GDNF_F24
46069	cg26648488	-3.91963736408312e-05	GDNF_F24
46070	cg11577195	-0.000114091528164826	GDNF_F24
46071	cg11697194	-8.93999252484921e-05	GDNF_F24
46072	cg08923494	-2.22341745150957e-05	GDNF_F24
46073	cg08690926	0.000249891614168139	GDNF_F24
46074	cg06246646	3.11978837826762e-07	GDNF_F24
46075	cg01241798	-4.71648915677586e-05	GDNF_F24
46076	cg13101652	4.96551005352362e-06	GDNF_F24
46077	cg04533283	-2.43993030892133e-05	GDNF_F24
46078	cg13346174	5.62408174729677e-05	GDNF_F24
46079	cg07064062	-6.16345016986026e-05	GDNF_F24
46080	cg08630067	0.000590847048745923	GDNF_F24
46081	cg15964593	0.000276882152670893	GDNF_F24
46082	cg18098053	-0.00014012369696448	GDNF_F24
46083	cg11823142	4.51155784892344e-05	GDNF_F24
46084	cg17227839	-3.12057871739594e-05	GDNF_F24
46085	cg23596288	-0.000171866698845349	GDNF_F24
46086	cg18630806	3.51981756155067e-05	GDNF_F24
46087	cg22106979	-0.000171101636882384	GDNF_F24
46088	cg07023442	-0.000304396742847505	GDNF_F24
46089	cg23762788	2.89397763119034e-05	GDNF_F24
46090	cg02467154	0.000170879378981314	GDNF_F24
46091	cg07907474	-0.000470128533004162	GDNF_F24
46092	cg13101501	-2.70499719478883e-05	GDNF_F24
46093	cg02612228	0.000208088502542311	GDNF_F24
46094	cg05098014	7.76789807916948e-05	GDNF_F24
46095	cg20958753	7.28186533869995e-05	GDNF_F24
46096	cg10318744	-0.00036307832511674	GDNF_F24
46097	cg14472181	-0.000220016229753696	GDNF_F24
46098	cg13160891	-0.000106498142474398	GDNF_F24
46099	cg20976286	0.000716366103957581	GDNF_F24
46100	cg15999361	-9.32379169386542e-06	GDNF_F24
46101	cg01939741	0.000302451548604689	GDNF_F24
46102	cg25725319	8.97155528270151e-05	GDNF_F24
46103	cg12463857	-6.6524955364182e-05	GDNF_F24
46104	cg15456502	-0.000217664374822008	GDNF_F24
46105	cg06347643	9.29626958232561e-05	GDNF_F24
46106	cg24579095	-3.55644937441534e-05	GDNF_F24
46107	cg02415992	-8.72934554898689e-05	GDNF_F24
46108	cg27186436	-2.31416937749166e-05	GDNF_F24
46109	cg11081247	-0.000165066031105016	GDNF_F24
46110	cg19583819	0.000114840760294861	GDNF_F24
46111	cg17017814	0.000192687370390343	GDNF_F24
46112	cg12988248	2.18998114400075e-05	GDNF_F24
46113	cg04944931	0.00061783363949579	GDNF_F24
46114	cg25084281	-0.000336814797363721	GDNF_F24
46115	cg07901405	0.000185156781522552	GDNF_F24
46116	cg10298817	4.01635368129883e-05	GDNF_F24
46117	cg16658255	-0.000723269205541867	GDNF_F24
46118	cg13425478	3.20968280765061e-05	GDNF_F24
46119	cg05518088	3.78754882101298e-05	GDNF_F24
46120	cg13795941	0.000171709534895469	GDNF_F24
46121	cg23618378	-0.000110637844868716	GDNF_F24
46122	cg25640686	-4.34584335803668e-05	GDNF_F24
46123	cg20155337	0.000131124168287969	GDNF_F24
46124	cg04480106	0.000291228998985887	GDNF_F24
46125	cg09461021	4.63702969734245e-05	GDNF_F24
46126	cg25446438	-7.20307044263256e-05	GDNF_F24
46127	cg09342272	-3.55336910313839e-05	GDNF_F24
46128	cg26361286	-0.000247050101383665	GDNF_F24
46129	cg15497168	5.1790924688017e-05	GDNF_F24
46130	cg03255899	6.83084144333733e-06	GDNF_F24
46131	cg11438100	0.000136298858305588	GDNF_F24
46132	cg00190738	-6.22251396181988e-05	GDNF_F24
46133	cg08971562	-0.000174178892003465	GDNF_F24
46134	cg18775824	9.50630958857672e-06	GDNF_F24
46135	cg27167181	-0.000217839148056614	GDNF_F24
46136	cg05628390	8.62796599804788e-05	GDNF_F24
46137	cg05291429	-0.00147842222546417	GDNF_F24
46138	cg09923954	4.3088556315815e-06	GDNF_F24
46139	cg18862920	5.99200088412119e-05	GDNF_F24
46140	cg18920984	-7.67052019272717e-05	GDNF_F24
46141	cg25634000	-0.000219043321182694	GDNF_F24
46142	cg18056303	1.72247265079525e-05	GDNF_F24
46143	cg05060353	0.000104171005749097	GDNF_F24
46144	cg14432269	-1.26638619422419e-05	GDNF_F24
46145	cg21901753	-2.94413056294953e-05	GDNF_F24
46146	cg04105065	-0.000206675617027683	GDNF_F24
46147	cg14799519	-0.00018260679180888	GDNF_F24
46148	cg09147140	-0.000245384686071527	GDNF_F24
46149	cg12112255	1.66522612853657e-05	GDNF_F24
46150	cg10621374	-0.000142655723904978	GDNF_F24
46151	cg00928711	-6.49762572625922e-05	GDNF_F24
46152	cg12376028	7.85657245146014e-05	GDNF_F24
46153	cg03378599	0.000313898782857774	GDNF_F24
46154	cg00707814	0.000167587089752496	GDNF_F24
46155	cg12380764	0.000129671044239416	GDNF_F24
46156	cg19385479	0.000137594530586516	GDNF_F24
46157	cg12396032	-0.000303874552741817	GDNF_F24
46158	cg14677983	-2.29737928990907e-05	GDNF_F24
46159	cg11239458	-0.0002214849047206	GDNF_F24
46160	cg27528247	4.86023334611738e-05	GDNF_F24
46161	cg10556772	0.000354275487105757	GDNF_F24
46162	cg09581197	4.25337049928482e-05	GDNF_F24
46163	cg07459688	-9.03572509929004e-05	GDNF_F24
46164	cg11104252	3.22541740473263e-05	GDNF_F24
46165	cg10978401	5.70011150973434e-05	GDNF_F24
46166	cg20654210	3.44531370441969e-05	GDNF_F24
46167	cg20368506	-3.0865363999229e-05	GDNF_F24
46168	cg10833685	0.000521444414650928	GDNF_F24
46169	cg20221957	7.15881679738798e-05	GDNF_F24
46170	cg27060104	-0.000183174451311999	GDNF_F24
46171	cg05782974	0.000139360225018204	GDNF_F24
46172	cg04888316	0.000399303970535492	GDNF_F24
46173	cg26394380	-0.000343028421713274	GDNF_F24
46174	cg26843567	-4.13576447951499e-06	GDNF_F24
46175	cg25499731	4.14684353871765e-07	GDNF_F24
46176	cg05762488	7.86863418102043e-05	GDNF_F24
46177	cg14626837	-1.02767909338762e-05	GDNF_F24
46178	cg26631979	1.96918713728268e-05	GDNF_F24
46179	cg01335372	5.18708306755376e-06	GDNF_F24
46180	cg21686486	-3.46917418965976e-05	GDNF_F24
46181	cg04971443	-7.54679675381012e-05	GDNF_F24
46182	cg27033856	-0.00016242900054638	GDNF_F24
46183	cg11755251	-3.52329395215683e-05	GDNF_F24
46184	cg22654397	-4.18694333012007e-05	GDNF_F24
46185	cg10454048	0.000348404859194838	GDNF_F24
46186	cg11662760	0.000375319023991477	GDNF_F24
46187	cg26135134	0.000223671491751713	GDNF_F24
46188	cg03105604	-2.44606225993061e-05	GDNF_F24
46189	cg02827278	-6.39355036083836e-05	GDNF_F24
46190	cg08831077	-9.88164072306264e-05	GDNF_F24
46191	cg07304760	-0.000438617151272451	GDNF_F24
46192	cg17519545	-0.000244444002497962	GDNF_F24
46193	cg07572186	0.000353083474034428	GDNF_F24
46194	cg15597147	5.12976935646809e-05	GDNF_F24
46195	cg06078500	0.000171052313908658	GDNF_F24
46196	cg21594358	6.20942263497162e-05	GDNF_F24
46197	cg01611504	4.17658571460254e-06	GDNF_F24
46198	cg01760100	3.34105233542615e-05	GDNF_F24
46199	cg20921146	-0.000141239737051488	GDNF_F24
46200	cg22131013	0.000576507488250308	GDNF_F24
46201	cg02077237	2.21355206295179e-05	GDNF_F24
46202	cg24710520	4.53038329878e-05	GDNF_F24
46203	cg13571460	0.00137872059813103	GDNF_F24
46204	cg14983777	-0.000190090835979908	GDNF_F24
46205	cg03119450	8.10575190597699e-05	GDNF_F24
46206	cg11921829	-3.66304845725654e-05	GDNF_F24
46207	cg17628249	0.000355289916758774	GDNF_F24
46208	cg24751707	4.19947706952858e-05	GDNF_F24
46209	cg12743416	-8.48806965930011e-05	GDNF_F24
46210	cg07970948	0.000316627968742098	GDNF_F24
46211	cg16685016	8.05572549837869e-05	GDNF_F24
46212	cg06614199	7.74457804114074e-05	GDNF_F24
46213	cg07435014	4.78235075588813e-05	GDNF_F24
46214	cg01161042	-0.000252209277510049	GDNF_F24
46215	cg09272186	6.03140183741273e-05	GDNF_F24
46216	cg08805904	-0.000450565793083831	GDNF_F24
46217	cg26277620	0.000467247363481252	GDNF_F24
46218	cg01094351	0.000116968105939815	GDNF_F24
46219	cg08600620	0.000176356380582956	GDNF_F24
46220	cg01830659	-0.000179157112001599	GDNF_F24
46221	cg02004549	3.67040339020876e-05	GDNF_F24
46222	cg10981598	0.000733509372293091	GDNF_F24
46223	cg01995146	-9.78984636009194e-05	GDNF_F24
46224	cg09639108	0.000189957968183033	GDNF_F24
46225	cg03515464	-0.000406058974633397	GDNF_F24
46226	cg20248813	3.66554477178849e-05	GDNF_F24
46227	cg03882634	6.37224503839317e-05	GDNF_F24
46228	cg26027199	0.00026642172315024	GDNF_F24
46229	cg01759218	2.05813909513241e-05	GDNF_F24
46230	cg07139498	0.000140126840287331	GDNF_F24
46231	cg19577206	-0.000322796058124191	GDNF_F24
46232	cg00760067	1.31718899805461e-05	GDNF_F24
46233	cg07851262	0.000223737349528832	GDNF_F24
46234	cg23525965	-0.000350610086298692	GDNF_F24
46235	cg10180267	8.7708832239924e-05	GDNF_F24
46236	cg15394137	-0.00018981240874591	GDNF_F24
46237	cg14103998	-0.000212397270567736	GDNF_F24
46238	cg22788953	-0.000161100622662941	GDNF_F24
46239	cg13108341	0.000117541882983583	GDNF_F24
46240	cg24867749	9.65670425568171e-05	GDNF_F24
46241	cg21209485	-0.00216916792934573	GDNF_F24
46242	cg18724051	7.23486624104107e-05	GDNF_F24
46243	cg27007937	8.63277185436806e-05	GDNF_F24
46244	cg13689068	9.18648730653907e-05	GDNF_F24
46245	cg00964035	-0.00011453288146314	GDNF_F24
46246	cg17238195	3.66701046398404e-05	GDNF_F24
46247	cg01108713	0.000120382904928322	GDNF_F24
46248	cg02459648	5.40652182016373e-05	GDNF_F24
46249	cg11362473	-0.000400241229877739	GDNF_F24
46250	cg13096857	2.75409765973671e-05	GDNF_F24
46251	cg08938249	9.00046445587124e-06	GDNF_F24
46252	cg01048349	0.000204505997945282	GDNF_F24
46253	cg00234095	-0.000183203103722263	GDNF_F24
46254	cg03130560	8.49813095466509e-06	GDNF_F24
46255	cg03077533	-0.000446820591932374	GDNF_F24
46256	cg22872002	3.78831479704031e-05	GDNF_F24
46257	cg21477930	-0.000293276860469629	GDNF_F24
46258	cg16496631	-5.23101593612069e-05	GDNF_F24
46259	cg01181940	-0.00010226854606874	GDNF_F24
46260	cg00978831	0.000248528382517764	GDNF_F24
46261	cg10119342	0.00042188618384832	GDNF_F24
46262	cg01115428	-0.000150366506655797	GDNF_F24
46263	cg10688516	3.93716407855436e-05	GDNF_F24
46264	cg26513634	-6.12283156083916e-05	GDNF_F24
46265	cg01132602	-7.61706597156663e-05	GDNF_F24
46266	cg05856230	-0.000126991484046339	GDNF_F24
46267	cg23903787	0.000199287646892108	GDNF_F24
46268	cg05062653	-0.00096527753632427	GDNF_F24
46269	cg25208142	-0.00020606802790979	GDNF_F24
46270	cg17844037	1.13708703124231e-05	GDNF_F24
46271	cg13886338	0.000150614280388564	GDNF_F24
46272	cg05642736	3.98656012441268e-05	GDNF_F24
46273	cg18305394	0.000138179511016438	GDNF_F24
46274	cg12932951	-0.00011355448542544	GDNF_F24
46275	cg25102842	-0.000113454260775249	GDNF_F24
46276	cg10766355	-5.01962877678923e-05	GDNF_F24
46277	cg13126076	-0.000853804313739202	GDNF_F24
46278	cg01891988	0.000113066632118647	GDNF_F24
46279	cg13465470	-4.17774654903977e-05	GDNF_F24
46280	cg11100795	0.000112183963938446	GDNF_F24
46281	cg08482258	0.000237214248801961	GDNF_F24
46282	cg14741855	-9.10802829770266e-05	GDNF_F24
46283	cg20917322	-0.00034574404748088	GDNF_F24
46284	cg26943759	-3.67236194692574e-05	GDNF_F24
46285	cg04815334	-0.000654025915873479	GDNF_F24
46286	cg13503720	0.000148096745052497	GDNF_F24
46287	cg13734707	0.000175081356126774	GDNF_F24
46288	cg22753611	-0.000346560445922945	GDNF_F24
46289	cg04412950	0.000204217709301087	GDNF_F24
46290	cg21530915	-0.000424687432935183	GDNF_F24
46291	cg08794539	0.000199966277290291	GDNF_F24
46292	cg26305294	0.000188860066376386	GDNF_F24
46293	cg13515834	-1.08811582940289e-05	GDNF_F24
46294	cg08154889	8.05399148147917e-05	GDNF_F24
46295	cg26441260	6.66187629955562e-05	GDNF_F24
46296	cg15545827	0.000276711503135913	GDNF_F24
46297	cg09790628	9.1884593951755e-05	GDNF_F24
46298	cg13727659	0.000605660942838014	GDNF_F24
46299	cg11101345	-0.000179930171098284	GDNF_F24
46300	cg27587568	9.92759697093595e-05	GDNF_F24
46301	cg25799955	-3.68076405274686e-05	GDNF_F24
46302	cg04930840	3.29795335876911e-05	GDNF_F24
46303	cg10088359	0.000214712245191965	GDNF_F24
46304	cg24800373	-8.93764905238249e-05	GDNF_F24
46305	cg09977703	-0.000378470553478457	GDNF_F24
46306	cg07824907	6.45521669728241e-06	GDNF_F24
46307	cg18001443	9.40377116110015e-05	GDNF_F24
46308	cg08960443	-0.000189839499793017	GDNF_F24
46309	cg12843594	3.33359379812923e-05	GDNF_F24
46310	cg04997203	5.03967075647756e-05	GDNF_F24
46311	cg05894118	0.00012474773144183	GDNF_F24
46312	cg23108037	-0.000180945774181168	GDNF_F24
46313	cg26249852	1.59498477354445e-05	GDNF_F24
46314	cg16459157	5.63911061316786e-05	GDNF_F24
46315	cg20554643	8.04744073783142e-05	GDNF_F24
46316	cg19943978	-1.45885866345937e-05	GDNF_F24
46317	cg16067976	-8.30668507340832e-05	GDNF_F24
46318	cg06148314	1.2065745101916e-05	GDNF_F24
46319	cg00180447	-1.8870789345132e-05	GDNF_F24
46320	cg19284039	-0.00051307821336057	GDNF_F24
46321	cg20485553	-1.96826302229606e-06	GDNF_F24
46322	cg17244791	0.000558970247738509	GDNF_F24
46323	cg05772104	0.000433348113609848	GDNF_F24
46324	cg24870966	0.000322960350848405	GDNF_F24
46325	cg25159207	-5.71091904308206e-05	GDNF_F24
46326	cg19428900	0.000321868334466648	GDNF_F24
46327	cg16253144	-1.81602091970851e-05	GDNF_F24
46328	cg16430279	4.92516102192418e-05	GDNF_F24
46329	cg16528201	-0.000123807229045731	GDNF_F24
46330	cg02079326	5.95956115402475e-05	GDNF_F24
46331	cg14181289	-0.000126446802248018	GDNF_F24
46332	cg17466567	-0.000411869274117471	GDNF_F24
46333	cg26390214	0.00014837852991426	GDNF_F24
46334	cg04386313	-7.42189721406472e-06	GDNF_F24
46335	cg14806288	2.32521445520029e-05	GDNF_F24
46336	cg25562059	0.000399403037328508	GDNF_F24
46337	cg13084677	5.10604859188402e-06	GDNF_F24
46338	cg10601234	1.48832186745491e-05	GDNF_F24
46339	cg03815289	-9.52101555480362e-05	GDNF_F24
46340	cg20994372	-9.50366473171446e-05	GDNF_F24
46341	cg27590993	0.000145769689470777	GDNF_F24
46342	cg17296492	-0.000389098228481949	GDNF_F24
46343	cg14859874	-0.0006654746261404	GDNF_F24
46344	cg06550984	-1.65695624514702e-05	GDNF_F24
46345	cg20414893	9.23620963150581e-05	GDNF_F24
46346	cg12141689	-3.28251527355318e-05	GDNF_F24
46347	cg03476948	3.22942741155922e-05	GDNF_F24
46348	cg15858059	-0.000372996235981855	GDNF_F24
46349	cg22853713	-0.000115480712805769	GDNF_F24
46350	cg03016934	-1.68812509871462e-06	GDNF_F24
46351	cg05104574	0.000159442944325276	GDNF_F24
46352	cg15122556	-0.000143338566475906	GDNF_F24
46353	cg17453252	0.000116199410280289	GDNF_F24
46354	cg12530242	0.000124612502014258	GDNF_F24
46355	cg02355809	-0.000507425345592064	GDNF_F24
46356	cg00715092	0.000225714777262812	GDNF_F24
46357	cg07191121	2.03140736467393e-05	GDNF_F24
46358	cg13685067	6.10943706995299e-06	GDNF_F24
46359	cg14754149	0.000505032447928036	GDNF_F24
46360	cg22174623	4.07319497439357e-05	GDNF_F24
46361	cg03779176	-1.89009516373233e-06	GDNF_F24
46362	cg25873764	0.000176593891579678	GDNF_F24
46363	cg18756542	3.82457068713528e-06	GDNF_F24
46364	cg04912316	0.000169959324563203	GDNF_F24
46365	cg07075079	8.69472991948162e-05	GDNF_F24
46366	cg24677192	-9.34837325630885e-05	GDNF_F24
46367	cg22579224	0.000227078071925985	GDNF_F24
46368	cg25124058	-0.000211421066995032	GDNF_F24
46369	cg22989958	0.000254340836178326	GDNF_F24
46370	cg00430372	0.00023126604605728	GDNF_F24
46371	cg11773302	0.000121911294818626	GDNF_F24
46372	cg01435442	0.000121932279295024	GDNF_F24
46373	cg11031660	-9.69047570171604e-06	GDNF_F24
46374	cg09643869	3.36181509206842e-05	GDNF_F24
46375	cg16200242	0.00102766607927034	GDNF_F24
46376	cg00148558	0.000834664339861919	GDNF_F24
46377	cg15209638	-9.68935670677849e-05	GDNF_F24
46378	cg16639568	3.71255688909053e-05	GDNF_F24
46379	cg00861100	0.000180312150351195	GDNF_F24
46380	cg05787811	0.00019599176520876	GDNF_F24
46381	cg05126514	-0.000454141183166162	GDNF_F24
46382	cg07599879	4.04109771334607e-05	GDNF_F24
46383	cg11784099	-0.000106657264496348	GDNF_F24
46384	cg01113595	0.000990552070936976	GDNF_F24
46385	cg09335266	-5.39249699755625e-05	GDNF_F24
46386	cg18883951	0.000112673997054671	GDNF_F24
46387	cg05065075	-7.27555274287621e-05	GDNF_F24
46388	cg04857403	4.08361948542076e-07	GDNF_F24
46389	cg09570572	-8.95172631054874e-05	GDNF_F24
46390	cg04398416	-0.000136203189657178	GDNF_F24
46391	cg09264396	0.000397917764721021	GDNF_F24
46392	cg09630287	1.48081637316724e-06	GDNF_F24
46393	cg09108044	3.01524444794883e-05	GDNF_F24
46394	cg22154446	0.000396464937030128	GDNF_F24
46395	cg19370097	2.70698479201237e-05	GDNF_F24
46396	cg23649290	3.18280111318929e-05	GDNF_F24
46397	cg18484986	0.000529305718443453	GDNF_F24
46398	cg11974156	9.45119608305967e-05	GDNF_F24
46399	cg16483329	6.22821129762241e-05	GDNF_F24
46400	cg07510459	0.000230165305895836	GDNF_F24
46401	cg03420389	-7.57342277303761e-05	GDNF_F24
46402	cg15617140	-0.000108906968493635	GDNF_F24
46403	cg08288433	-0.000571131537089656	GDNF_F24
46404	cg24688143	8.9684643929297e-05	GDNF_F24
46405	cg18439144	-0.000327791359274013	GDNF_F24
46406	cg03989378	0.000539103761596447	GDNF_F24
46407	cg14097859	0.000185047520749955	GDNF_F24
46408	cg18592538	0.000436557301489541	GDNF_F24
46409	cg15120085	2.90411019665427e-05	GDNF_F24
46410	cg25543264	-0.000503543424585774	GDNF_F24
46411	cg25889918	-0.000102969252302811	GDNF_F24
46412	cg02581151	-5.89026490537238e-05	GDNF_F24
46413	cg18790774	4.12858915600724e-05	GDNF_F24
46414	cg01554339	0.000145885489192588	GDNF_F24
46415	cg26228531	3.07157156730946e-05	GDNF_F24
46416	cg17456236	0.00079347382329732	GDNF_F24
46417	cg23079098	2.14031051918729e-05	GDNF_F24
46418	cg15027633	0.000125090475384071	GDNF_F24
46419	cg24789138	-1.10776859004695e-06	GDNF_F24
46420	cg11640979	-8.26091022320499e-05	GDNF_F24
46421	cg01153287	-8.46984510877199e-06	GDNF_F24
46422	cg17641710	-6.44125649540675e-05	GDNF_F24
46423	cg02741137	4.35234242717901e-05	GDNF_F24
46424	cg11697038	8.556732598192e-05	GDNF_F24
46425	cg21399064	0.000379751400435347	GDNF_F24
46426	cg25552548	6.58792573446133e-05	GDNF_F24
46427	cg16002658	0.000267512020769734	GDNF_F24
46428	cg14429761	-3.2189914780735e-05	GDNF_F24
46429	cg22732523	-0.000600293728123592	GDNF_F24
46430	cg12647283	0.000322613131790276	GDNF_F24
46431	cg10630078	-2.75050300169923e-05	GDNF_F24
46432	cg19925780	0.000419302301286732	GDNF_F24
46433	cg08155032	-9.66791356299834e-05	GDNF_F24
46434	cg18787181	-0.000658816234622915	GDNF_F24
46435	cg23044143	-1.43226749665366e-06	GDNF_F24
46436	cg24400974	0.000216992380346833	GDNF_F24
46437	cg15318890	-2.36223348783781e-05	GDNF_F24
46438	cg22067481	-0.00025745298687739	GDNF_F24
46439	cg20059080	-5.03453011205717e-05	GDNF_F24
46440	cg22875527	0.000236030926969596	GDNF_F24
46441	cg25691769	-0.000200300543526671	GDNF_F24
46442	cg08289525	-0.000378444946975784	GDNF_F24
46443	cg06334748	-0.000222695827348567	GDNF_F24
46444	cg22101576	-0.000210442562462771	GDNF_F24
46445	cg20943186	5.77971171152945e-05	GDNF_F24
46446	cg20324687	0.000145457313813354	GDNF_F24
46447	cg11214884	-5.85447383280347e-05	GDNF_F24
46448	cg11750580	0.000171880373199888	GDNF_F24
46449	cg23830794	-0.000233510369978792	GDNF_F24
46450	cg26466508	-0.00062109849354978	GDNF_F24
46451	cg23831005	-0.00020012816499594	GDNF_F24
46452	cg26331067	-0.000254204719311171	GDNF_F24
46453	cg01433855	0.000386881537574624	GDNF_F24
46454	cg14193343	-1.12253534824227e-05	GDNF_F24
46455	cg04230438	-0.000173382093069019	GDNF_F24
46456	cg14825152	2.54771862231395e-05	GDNF_F24
46457	cg23190089	4.73251728992722e-05	GDNF_F24
46458	cg26085932	-0.000337180031988115	GDNF_F24
46459	cg13912224	0.00012362878972955	GDNF_F24
46460	cg25302257	-2.69843901717765e-05	GDNF_F24
46461	cg08577213	1.05142881005743e-06	GDNF_F24
46462	cg13665807	0.000757900145075918	GDNF_F24
46463	cg15954484	4.05733789761162e-05	GDNF_F24
46464	cg10450907	-0.000103272746113872	GDNF_F24
46465	cg25683185	-0.00015489438980929	GDNF_F24
46466	cg02923345	-2.80848252248665e-05	GDNF_F24
46467	cg14790391	-5.5416003985375e-05	GDNF_F24
46468	cg05360911	-2.81662642643145e-05	GDNF_F24
46469	cg27032954	-4.28197550874358e-05	GDNF_F24
46470	cg04830825	0.000322733752089582	GDNF_F24
46471	cg03942839	0.000191470829990579	GDNF_F24
46472	cg16928869	-2.19220884644778e-05	GDNF_F24
46473	cg18720533	-2.45275175248612e-05	GDNF_F24
46474	cg11653966	0.000114295128013151	GDNF_F24
46475	cg22223244	-0.000177672876285262	GDNF_F24
46476	cg04607951	-0.000171148097389941	GDNF_F24
46477	cg08292483	5.61159969444027e-05	GDNF_F24
46478	cg17765088	0.000352385823925374	GDNF_F24
46479	cg26086917	-0.000271163308127091	GDNF_F24
46480	cg10876863	-0.00038566576363378	GDNF_F24
46481	cg06944673	-0.00013007021698388	GDNF_F24
46482	cg12113132	9.7469326126755e-05	GDNF_F24
46483	cg18680920	2.12405514013703e-05	GDNF_F24
46484	cg13961318	-0.000206826995983729	GDNF_F24
46485	cg04095527	-1.2254634564884e-06	GDNF_F24
46486	cg10989144	0.000305359343545502	GDNF_F24
46487	cg08316983	0.000657506358203549	GDNF_F24
46488	cg15976589	-4.00448890841447e-05	GDNF_F24
46489	cg06724038	-1.50527182332747e-05	GDNF_F24
46490	cg08255210	0.000144553868245228	GDNF_F24
46491	cg05629169	-4.83551925087813e-05	GDNF_F24
46492	cg16437048	0.00048038261798158	GDNF_F24
46493	cg03224650	-3.6162242170571e-05	GDNF_F24
46494	cg14584177	0.000268856300395346	GDNF_F24
46495	cg11405195	-6.88804742678751e-05	GDNF_F24
46496	cg06094745	0.000376825795987308	GDNF_F24
46497	cg12139369	0.000154336701712671	GDNF_F24
46498	cg10495402	-9.55564974058285e-05	GDNF_F24
46499	cg08454253	-2.63844303411666e-06	GDNF_F24
46500	cg11321893	-6.5696315771543e-05	GDNF_F24
46501	cg19273209	0.000213785518822178	GDNF_F24
46502	cg07136271	-0.000159920154244382	GDNF_F24
46503	cg21341008	-6.48521444720419e-05	GDNF_F24
46504	cg25983544	7.49180428789796e-05	GDNF_F24
46505	cg19008097	-0.000172012699232015	GDNF_F24
46506	cg09225720	-9.12285740676569e-05	GDNF_F24
46507	cg22026089	0.000137220038447532	GDNF_F24
46508	cg25094636	0.000141085544351166	GDNF_F24
46509	cg09312336	-0.00014826760647046	GDNF_F24
46510	cg26389888	-8.82116179071957e-05	GDNF_F24
46511	cg04211175	0.000129900011577308	GDNF_F24
46512	cg25382826	-2.32611308249277e-05	GDNF_F24
46513	cg11283429	0.000242862373765332	GDNF_F24
46514	cg01824059	0.000218894385149562	GDNF_F24
46515	cg09271279	-0.000126318622151646	GDNF_F24
46516	cg10148702	1.16318078452243e-05	GDNF_F24
46517	cg09016610	-0.000154083631372868	GDNF_F24
46518	cg11045746	0.00138626636711135	GDNF_F24
46519	cg24577609	-5.77283693727294e-07	GDNF_F24
46520	cg20915154	0.000290674882937166	GDNF_F24
46521	cg23365739	2.75685231370485e-05	GDNF_F24
46522	cg09898793	0.000201331109368162	GDNF_F24
46523	cg21279975	6.02338410443375e-05	GDNF_F24
46524	cg20437660	7.55619347601892e-05	GDNF_F24
46525	cg12288884	-0.000156854078694635	GDNF_F24
46526	cg22461472	9.64409118029968e-05	GDNF_F24
46527	cg03856131	0.000185812325109226	GDNF_F24
46528	cg02790372	8.68342794827181e-05	GDNF_F24
46529	cg25984189	-0.000164383214387205	GDNF_F24
46530	cg17628894	-2.04221560730833e-05	GDNF_F24
46531	cg10464748	-8.71261505487661e-06	GDNF_F24
46532	cg11204397	0.000187239419820332	GDNF_F24
46533	cg08015278	-0.000311104824786199	GDNF_F24
46534	cg21368511	-6.37432854236605e-05	GDNF_F24
46535	cg19433267	-6.41794998292662e-05	GDNF_F24
46536	cg08144559	2.79406971593663e-05	GDNF_F24
46537	cg20158946	5.18230067244386e-05	GDNF_F24
46538	cg06906380	0.000148280541819872	GDNF_F24
46539	cg02176078	0.00074177885795908	GDNF_F24
46540	cg06919938	-7.35652823412576e-07	GDNF_F24
46541	cg04194866	0.000269186551118932	GDNF_F24
46542	cg24841244	4.99965378156671e-05	GDNF_F24
46543	cg20237610	9.79714595171628e-05	GDNF_F24
46544	cg00222842	-7.3445830958882e-05	GDNF_F24
46545	cg06926343	-1.92775606561125e-05	GDNF_F24
46546	cg16588487	-3.57575687244177e-06	GDNF_F24
46547	cg02421033	0.000150828716284219	GDNF_F24
46548	cg03566671	6.95885909162163e-05	GDNF_F24
46549	cg22317233	0.000305495595933795	GDNF_F24
46550	cg11499091	3.11830284548858e-05	GDNF_F24
46551	cg15189415	2.80822887436082e-05	GDNF_F24
46552	cg27654390	-2.70563886318819e-05	GDNF_F24
46553	cg08346443	6.1804552032371e-05	GDNF_F24
46554	cg24574963	2.90675329950348e-05	GDNF_F24
46555	cg17886106	4.34004762930529e-05	GDNF_F24
46556	cg15107346	-1.79025506810532e-05	GDNF_F24
46557	cg26923863	-2.07340386233246e-05	GDNF_F24
46558	cg07996594	0.00023405845672207	GDNF_F24
46559	cg13183539	-0.000133168814765983	GDNF_F24
46560	cg12203615	-0.000105465926211953	GDNF_F24
46561	cg01797450	-0.000355748951316765	GDNF_F24
46562	cg11896764	0.000106992278831325	GDNF_F24
46563	cg09948350	-0.000296880496979816	GDNF_F24
46564	cg21761881	0.00012697127734554	GDNF_F24
46565	cg06677048	0.000193585947989964	GDNF_F24
46566	cg08316498	-0.000533992048434934	GDNF_F24
46567	cg23592855	-0.000469447502122955	GDNF_F24
46568	cg05894754	4.56666789876943e-05	GDNF_F24
46569	cg21479898	-0.00017184981729318	GDNF_F24
46570	cg17178175	3.57267076955801e-05	GDNF_F24
46571	cg26700422	-0.000915199585247639	GDNF_F24
46572	cg22516137	-2.04603218453729e-05	GDNF_F24
46573	cg20795523	8.93653560616374e-05	GDNF_F24
46574	cg03028105	-5.77835265161108e-05	GDNF_F24
46575	cg18734846	0.000150855305977663	GDNF_F24
46576	cg12539249	0.000263464750211976	GDNF_F24
46577	cg20548986	-0.000146164762971149	GDNF_F24
46578	cg09829323	0.000429543178062406	GDNF_F24
46579	cg18516125	0.00017163178431627	GDNF_F24
46580	cg18156903	0.000114152601945388	GDNF_F24
46581	cg18645647	-0.000132828291480727	GDNF_F24
46582	cg06928741	0.00012513902541922	GDNF_F24
46583	cg07365741	8.50065006315194e-05	GDNF_F24
46584	cg26214144	4.5838514291847e-05	GDNF_F24
46585	cg26942295	0.000251148707871665	GDNF_F24
46586	cg21903920	-0.000377372163619895	GDNF_F24
46587	cg17489597	0.000117219987994513	GDNF_F24
46588	cg27115978	8.82424710018788e-05	GDNF_F24
46589	cg25867318	0.00048862112846393	GDNF_F24
46590	cg14757722	0.000573024667820603	GDNF_F24
46591	cg02300308	4.30679684092561e-05	GDNF_F24
46592	cg06652908	0.000105351785025118	GDNF_F24
46593	cg11003133	0.000140260424499062	GDNF_F24
46594	cg12172026	0.000596708851735946	GDNF_F24
46595	cg15427939	5.39020954553603e-05	GDNF_F24
46596	cg10599770	-0.000124535516253113	GDNF_F24
46597	cg07812848	-9.83217241193618e-05	GDNF_F24
46598	cg02063076	8.99292490288666e-05	GDNF_F24
46599	cg24080251	1.81524018803735e-06	GDNF_F24
46600	cg18739089	-0.000183732610191205	GDNF_F24
46601	cg08679011	0.000125376518667247	GDNF_F24
46602	cg03133378	0.000246149986857145	GDNF_F24
46603	cg11242907	1.90238513173263e-05	GDNF_F24
46604	cg23432249	0.000168467390855966	GDNF_F24
46605	cg26172051	-5.57540520406488e-05	GDNF_F24
46606	cg16535402	-0.000478424444067837	GDNF_F24
46607	cg15493308	0.000156752622870928	GDNF_F24
46608	cg16146664	0.00041098294991143	GDNF_F24
46609	cg19777540	2.22356613868531e-05	GDNF_F24
46610	cg11756567	-3.29458321576139e-05	GDNF_F24
46611	cg12182643	-0.000268236910549306	GDNF_F24
46612	cg00533891	5.10339329565638e-05	GDNF_F24
46613	cg23068989	0.000522412189705362	GDNF_F24
46614	cg05151709	-7.35541498187711e-05	GDNF_F24
46615	cg14426167	3.6628270995274e-05	GDNF_F24
46616	cg11085454	0.000196879260525499	GDNF_F24
46617	cg15528292	0.000194934846277586	GDNF_F24
46618	cg09166233	4.77655743364652e-05	GDNF_F24
46619	cg24863815	0.000853968122827208	GDNF_F24
46620	cg11166303	-0.000143856675469168	GDNF_F24
46621	cg22141696	0.000115997828094058	GDNF_F24
46622	cg13464436	6.83913334632716e-05	GDNF_F24
46623	cg17683315	-0.000115015104680066	GDNF_F24
46624	cg06242800	5.75814646677613e-05	GDNF_F24
46625	cg06265072	-0.000185358948630852	GDNF_F24
46626	cg18332269	-9.60393264491767e-05	GDNF_F24
46627	cg27282900	0.000358548161396466	GDNF_F24
46628	cg19617678	-0.000205760980586935	GDNF_F24
46629	cg12168112	-1.91670249408395e-05	GDNF_F24
46630	cg02750262	3.35097127014357e-05	GDNF_F24
46631	cg13713152	-7.14093769504197e-05	GDNF_F24
46632	cg10832414	-0.000110011486723323	GDNF_F24
46633	cg09862509	2.22496167915593e-05	GDNF_F24
46634	cg08189998	3.80344226787956e-05	GDNF_F24
46635	cg25653947	-7.42165534670862e-05	GDNF_F24
46636	cg14146538	-0.000112207776750738	GDNF_F24
46637	cg04666446	-0.000288013068809576	GDNF_F24
46638	cg03037864	0.00027130387065156	GDNF_F24
46639	cg22102308	1.13251790165472e-05	GDNF_F24
46640	cg00484711	5.41920157978091e-05	GDNF_F24
46641	cg06311190	1.17699102911486e-05	GDNF_F24
46642	cg04868518	-1.04547755927177e-05	GDNF_F24
46643	cg05824180	-4.34429502097595e-05	GDNF_F24
46644	cg21565196	-0.000221189746769898	GDNF_F24
46645	cg26098768	0.000134794511821505	GDNF_F24
46646	cg09309269	-0.000448255199377559	GDNF_F24
46647	cg24583931	-7.13227578314485e-05	GDNF_F24
46648	cg07128124	-4.09189093179547e-06	GDNF_F24
46649	cg07955315	-5.54968984359079e-05	GDNF_F24
46650	cg09490294	-0.00023409937562599	GDNF_F24
46651	cg17207736	-0.000121794278562413	GDNF_F24
46652	cg14602697	6.22587702302737e-05	GDNF_F24
46653	cg16549108	-0.000138458669556149	GDNF_F24
46654	cg09365529	0.000227652256093565	GDNF_F24
46655	cg13463941	0.000309066780260022	GDNF_F24
46656	cg06133462	-1.35527250054241e-05	GDNF_F24
46657	cg16552271	-0.000714710537952059	GDNF_F24
46658	cg04875706	-0.00108013877131655	GDNF_F24
46659	cg11145282	8.83414205549999e-05	GDNF_F24
46660	cg12295068	-6.76631016195085e-05	GDNF_F24
46661	cg09740560	0.000216490361335285	GDNF_F24
46662	cg18879998	5.96861312021887e-05	GDNF_F24
46663	cg09084279	0.000189007665926354	GDNF_F24
46664	cg17520909	8.02730615442475e-05	GDNF_F24
46665	cg15356386	0.000104190272879379	GDNF_F24
46666	cg25311764	1.92033897421385e-05	GDNF_F24
46667	cg22213235	-0.000107928889895508	GDNF_F24
46668	cg06002983	6.69652025154013e-05	GDNF_F24
46669	cg09375907	-0.000241092751574904	GDNF_F24
46670	cg12388046	0.000301091396356666	GDNF_F24
46671	cg12466919	-0.000355389003287572	GDNF_F24
46672	cg18229531	0.000135266429947554	GDNF_F24
46673	cg12339425	2.72830230591164e-05	GDNF_F24
46674	cg01733597	0.000263123368046561	GDNF_F24
46675	cg08697709	-3.11124795789633e-05	GDNF_F24
46676	cg06110166	4.57994126996555e-05	GDNF_F24
46677	cg06174561	-0.00011178345695036	GDNF_F24
46678	cg23150814	0.000834959905479623	GDNF_F24
46679	cg10056648	1.9423784674237e-05	GDNF_F24
46680	cg10640833	6.51675831800661e-05	GDNF_F24
46681	cg12897502	4.90165639612526e-05	GDNF_F24
46682	cg15166754	2.19645305642788e-05	GDNF_F24
46683	cg21802118	0.000154390876066155	GDNF_F24
46684	cg13053861	0.00022423588542617	GDNF_F24
46685	cg10321869	5.24287094595201e-06	GDNF_F24
46686	cg18274839	9.60725507581197e-05	GDNF_F24
46687	cg17562910	0.000104386607212941	GDNF_F24
46688	cg10542045	-1.26888938972891e-05	GDNF_F24
46689	cg08639586	0.000147762493860592	GDNF_F24
46690	cg06067884	-0.000153239914883126	GDNF_F24
46691	cg12578250	-0.000176973282693331	GDNF_F24
46692	cg06273318	7.98973292282054e-05	GDNF_F24
46693	cg26970032	8.11398238068839e-05	GDNF_F24
46694	cg01551249	0.0003680713522341	GDNF_F24
46695	cg09755142	0.000149971339238945	GDNF_F24
46696	cg08179037	3.18030398666186e-05	GDNF_F24
46697	cg18468572	4.25953935416483e-05	GDNF_F24
46698	cg11723280	6.2454326958366e-06	GDNF_F24
46699	cg10050982	0.000444080002922804	GDNF_F24
46700	cg05469679	5.34212787714308e-05	GDNF_F24
46701	cg01104393	-0.00145463362170031	GDNF_F24
46702	cg27239055	-2.3788376782212e-05	GDNF_F24
46703	cg05753993	-0.000151221091315479	GDNF_F24
46704	cg22095965	-1.42448056996532e-05	GDNF_F24
46705	cg12891734	-2.43212314403232e-05	GDNF_F24
46706	cg14768206	5.35468291397522e-05	GDNF_F24
46707	cg18448054	-9.13444413843611e-05	GDNF_F24
46708	cg11200858	-6.20591404789342e-05	GDNF_F24
46709	cg07139967	1.41463587732327e-05	GDNF_F24
46710	cg03170721	0.000156013647367627	GDNF_F24
46711	cg12845923	4.01133767074038e-05	GDNF_F24
46712	ch.11.868182R	-0.000213601986674779	GDNF_F24
46713	cg15218293	-7.6448171042401e-05	GDNF_F24
46714	cg09829645	0.000281713301092279	GDNF_F24
46715	cg03808714	-3.75371192230916e-05	GDNF_F24
46716	cg07329180	-4.20673728374573e-05	GDNF_F24
46717	cg00538695	1.02395331197109e-06	GDNF_F24
46718	cg24571508	5.53086162464996e-05	GDNF_F24
46719	cg11795128	4.62132911820752e-05	GDNF_F24
46720	cg09276778	1.72065647450429e-05	GDNF_F24
46721	cg19815010	-1.00463669295009e-05	GDNF_F24
46722	cg13475995	0.000219870148858783	GDNF_F24
46723	cg20095834	-2.9751243136607e-05	GDNF_F24
46724	cg08164294	0.000277525778386811	GDNF_F24
46725	cg18547027	1.64826962066764e-06	GDNF_F24
46726	cg08559734	9.91801385756729e-05	GDNF_F24
46727	cg16989867	-0.000239977506326045	GDNF_F24
46728	cg11546621	-7.11106999066291e-06	GDNF_F24
46729	cg09609051	6.15206691606368e-05	GDNF_F24
46730	cg06943141	0.000635783144024426	GDNF_F24
46731	cg11161597	-3.66253819037936e-05	GDNF_F24
46732	cg09305113	-0.000266271977581175	GDNF_F24
46733	cg18665594	-0.00102152037210958	GDNF_F24
46734	cg25233464	0.000294681731405708	GDNF_F24
46735	cg17380250	-0.000226900281067849	GDNF_F24
46736	cg03872339	-0.000255068437074725	GDNF_F24
46737	cg03009696	1.23230364010978e-05	GDNF_F24
46738	cg17360832	-0.000142851408796211	GDNF_F24
46739	cg09971646	0.00104485259339445	GDNF_F24
46740	cg22502621	0.000185174116393918	GDNF_F24
46741	cg20552635	-0.000253611601390482	GDNF_F24
46742	cg08053057	0.000108175949524585	GDNF_F24
46743	cg08449361	-0.000131440023777348	GDNF_F24
46744	cg10563153	-1.16687537274547e-05	GDNF_F24
46745	cg12690978	-0.000112329668305831	GDNF_F24
46746	cg03824884	-0.000109201114656712	GDNF_F24
46747	cg22027844	6.77189584066393e-05	GDNF_F24
46748	cg04756111	7.28889848266522e-05	GDNF_F24
46749	cg17012555	0.00013847291880629	GDNF_F24
46750	cg24504388	0.000281685111017167	GDNF_F24
46751	cg23886093	3.61804064457195e-05	GDNF_F24
46752	cg27527930	-0.000108648838040258	GDNF_F24
46753	cg20261379	-0.000186812482298906	GDNF_F24
46754	cg01900948	1.71316799864978e-05	GDNF_F24
46755	cg25233024	-0.000194509107265959	GDNF_F24
46756	cg16039657	2.32646270204511e-05	GDNF_F24
46757	cg17224410	0.000270803442231881	GDNF_F24
46758	cg23968893	-6.72437851814451e-05	GDNF_F24
46759	cg08444117	-7.43484249511405e-05	GDNF_F24
46760	cg09712682	-0.00035437457805142	GDNF_F24
46761	cg02106174	2.68784000682371e-05	GDNF_F24
46762	cg03747550	0.000164290708893892	GDNF_F24
46763	cg03665944	-0.000272680610477378	GDNF_F24
46764	cg22976602	6.73265203828571e-05	GDNF_F24
46765	cg23455796	-3.17605054997924e-05	GDNF_F24
46766	cg26041453	-4.21205891655077e-05	GDNF_F24
46767	cg10823805	-2.30885415788828e-06	GDNF_F24
46768	cg07863402	-9.17358857662227e-05	GDNF_F24
46769	cg24035202	0.000110392376453235	GDNF_F24
46770	cg16404879	1.14435929799173e-05	GDNF_F24
46771	cg02341880	0.000237842507170719	GDNF_F24
46772	cg19555973	-4.55315750001758e-05	GDNF_F24
46773	cg00947599	-0.000311041672343406	GDNF_F24
46774	cg08243465	-0.000148720521993616	GDNF_F24
46775	cg23201239	2.11032738160397e-05	GDNF_F24
46776	cg06048522	0.000181810767032143	GDNF_F24
46777	cg14258501	0.000237906988464428	GDNF_F24
46778	cg06745758	-0.000214811458228343	GDNF_F24
46779	cg16995668	0.000103131925795419	GDNF_F24
46780	cg21146224	-5.70522024364312e-05	GDNF_F24
46781	cg21157725	0.000112736805589473	GDNF_F24
46782	cg25434350	5.5167141996532e-05	GDNF_F24
46783	cg08579019	-3.02952237366078e-05	GDNF_F24
46784	cg26841910	-0.000172739859939009	GDNF_F24
46785	cg03757805	-0.00022571589382347	GDNF_F24
46786	cg12142062	-0.000128927017833573	GDNF_F24
46787	cg14924046	-0.000132202348765267	GDNF_F24
46788	cg03928041	-9.56341429018714e-05	GDNF_F24
46789	cg20185617	-0.000114730056177729	GDNF_F24
46790	cg05592260	0.000203436217743674	GDNF_F24
46791	cg04554918	-2.68583099721435e-06	GDNF_F24
46792	cg23126947	-4.23157395754017e-05	GDNF_F24
46793	cg07972427	-0.00013373627833932	GDNF_F24
46794	cg03508340	0.000217543336801628	GDNF_F24
46795	cg20319698	0.000378434357836905	GDNF_F24
46796	cg04966690	4.64116194907977e-05	GDNF_F24
46797	cg22347732	1.89359992730208e-05	GDNF_F24
46798	cg00520925	0.000104313314709491	GDNF_F24
46799	cg05404865	0.000148141822427643	GDNF_F24
46800	cg02137183	0.0003767559063204	GDNF_F24
46801	cg19565262	-0.00039094825809623	GDNF_F24
46802	cg13757935	5.59818071665499e-05	GDNF_F24
46803	cg10833451	-0.000161803777797288	GDNF_F24
46804	cg07275068	-5.24014689303249e-06	GDNF_F24
46805	cg11601254	0.000173850489331063	GDNF_F24
46806	cg03986427	0.000106609150744529	GDNF_F24
46807	cg16914628	9.42355776367795e-05	GDNF_F24
46808	cg13943460	-4.688866984398e-05	GDNF_F24
46809	cg07618581	-8.39713557292291e-05	GDNF_F24
46810	cg00621679	1.78462582519501e-05	GDNF_F24
46811	cg10613707	-0.000265741758666788	GDNF_F24
46812	cg07186448	5.24548748455588e-05	GDNF_F24
46813	cg10135936	0.000293246973797205	GDNF_F24
46814	cg02388587	-4.74800828539072e-05	GDNF_F24
46815	cg14380323	0.000231017654185611	GDNF_F24
46816	cg16823083	-3.02968252113396e-05	GDNF_F24
46817	cg01811164	0.000319095699969002	GDNF_F24
46818	cg06038998	-2.01616796713563e-05	GDNF_F24
46819	cg00876168	3.21621617982278e-05	GDNF_F24
46820	cg12799130	7.86825002772184e-05	GDNF_F24
46821	cg25262261	-0.000160270533456464	GDNF_F24
46822	cg19095219	0.00010780054283998	GDNF_F24
46823	cg10580951	-5.07955614780295e-05	GDNF_F24
46824	cg05112965	7.11661671534551e-05	GDNF_F24
46825	cg18067840	4.97611096270032e-05	GDNF_F24
46826	cg16449262	-8.65419143103644e-05	GDNF_F24
46827	cg18841660	0.000121509959917648	GDNF_F24
46828	cg12545905	2.64385484157221e-05	GDNF_F24
46829	cg06096415	0.000134761003812561	GDNF_F24
46830	cg04481338	-0.000967741965707738	GDNF_F24
46831	cg01001246	0.000148118720192241	GDNF_F24
46832	cg06333135	-0.000137642269824697	GDNF_F24
46833	cg06516608	0.00020371819893235	GDNF_F24
46834	cg06427586	-2.36440675326364e-05	GDNF_F24
46835	cg16973111	-0.000165750338937084	GDNF_F24
46836	cg17029391	-0.000220508057758644	GDNF_F24
46837	cg02130329	-0.000165567165330683	GDNF_F24
46838	cg08177126	0.000365617979278269	GDNF_F24
46839	cg10815411	-2.94653112991998e-05	GDNF_F24
46840	cg03153324	0.000104200432972354	GDNF_F24
46841	cg04930630	5.04794110951164e-05	GDNF_F24
46842	cg19909974	-0.000155104330482964	GDNF_F24
46843	cg21105064	0.000343858238164903	GDNF_F24
46844	cg22731513	-0.00028272364749208	GDNF_F24
46845	cg25183883	-3.70151779651143e-05	GDNF_F24
46846	cg09779280	-9.41065394673016e-05	GDNF_F24
46847	cg22373676	0.000104536559982182	GDNF_F24
46848	cg08218990	8.53760759751311e-05	GDNF_F24
46849	cg07747666	0.000970486009612964	GDNF_F24
46850	cg24152732	0.000136841185580353	GDNF_F24
46851	cg17451432	-5.12855917290888e-05	GDNF_F24
46852	cg03138416	-3.29520842622826e-05	GDNF_F24
46853	cg16628877	8.56750572518056e-05	GDNF_F24
46854	cg08750857	0.00053229809366069	GDNF_F24
46855	cg04109155	0.000795931955113219	GDNF_F24
46856	cg25935164	-7.28413127825735e-05	GDNF_F24
46857	cg13489845	-0.00014257418699554	GDNF_F24
46858	cg16313663	7.42679067566169e-05	GDNF_F24
46859	cg07150719	-7.23818976126276e-05	GDNF_F24
46860	cg06218790	6.06461460404254e-05	GDNF_F24
46861	cg04148355	7.15859726383835e-06	GDNF_F24
46862	cg05963082	-8.16003400680606e-06	GDNF_F24
46863	cg14432334	0.000147051178172432	GDNF_F24
46864	cg06999043	0.000104239108948884	GDNF_F24
46865	cg07815491	3.23998199364971e-06	GDNF_F24
46866	cg02384251	-3.96018004693788e-05	GDNF_F24
46867	cg26072433	8.05219879603873e-05	GDNF_F24
46868	cg16391608	7.83722105742151e-05	GDNF_F24
46869	cg18115724	4.02422496069693e-05	GDNF_F24
46870	cg08867399	3.19758920964128e-05	GDNF_F24
46871	cg01965939	5.59744868259392e-05	GDNF_F24
46872	cg12543096	-6.67894766284854e-05	GDNF_F24
46873	cg11193865	-0.00010294468557533	GDNF_F24
46874	cg12107792	-0.000344728347894212	GDNF_F24
46875	cg23424357	4.98658724071824e-05	GDNF_F24
46876	cg06892581	-6.17683303837033e-05	GDNF_F24
46877	cg15650719	2.38805612875247e-05	GDNF_F24
46878	cg25410789	-0.000111792666679358	GDNF_F24
46879	cg20909136	-0.000209648908311225	GDNF_F24
46880	cg11920115	-0.000338104885343339	GDNF_F24
46881	cg09608008	0.000395372616646581	GDNF_F24
46882	cg15259205	0.000112260633870509	GDNF_F24
46883	cg01796676	8.97241077379646e-05	GDNF_F24
46884	cg01794799	7.06297572943694e-05	GDNF_F24
46885	cg05333174	-0.000274517931094178	GDNF_F24
46886	cg04043747	6.20838049283202e-06	GDNF_F24
46887	cg07346744	-7.06450873531634e-05	GDNF_F24
46888	cg05580141	0.000357372930543575	GDNF_F24
46889	cg01027209	-6.86457565160352e-05	GDNF_F24
46890	cg12833872	-0.00047695930450665	GDNF_F24
46891	cg21257293	0.00019032306886237	GDNF_F24
46892	cg27454099	0.000236826861512104	GDNF_F24
46893	cg08744519	-0.00027677781996804	GDNF_F24
46894	cg04775153	4.35336468774413e-05	GDNF_F24
46895	cg18109716	6.29637079130995e-06	GDNF_F24
46896	cg12475381	0.000111223991186047	GDNF_F24
46897	cg03904042	-0.000106296301636756	GDNF_F24
46898	cg04588674	-2.95772886050735e-05	GDNF_F24
46899	cg21537167	6.74220020938799e-05	GDNF_F24
46900	cg07923656	4.93654307983691e-05	GDNF_F24
46901	cg24192845	-0.000215842707566131	GDNF_F24
46902	cg07279440	3.22718353284413e-05	GDNF_F24
46903	cg07161953	5.21462188267118e-05	GDNF_F24
46904	cg24875250	2.58923992668689e-05	GDNF_F24
46905	cg20643830	1.29817392302278e-05	GDNF_F24
46906	cg15468283	0.000159517773716474	GDNF_F24
46907	cg04680494	0.000147438139381045	GDNF_F24
46908	cg05446222	0.00012275087023816	GDNF_F24
46909	cg18832388	0.000290528313982552	GDNF_F24
46910	cg13918980	-3.86230716445832e-06	GDNF_F24
46911	cg10622911	0.000154348466684326	GDNF_F24
46912	cg22372182	-0.000660173472698658	GDNF_F24
46913	cg03761885	-0.000148498945969541	GDNF_F24
46914	cg18804147	0.000178392662854688	GDNF_F24
46915	cg14192764	-0.000415637389974308	GDNF_F24
46916	cg02912973	-3.46585679504285e-05	GDNF_F24
46917	cg17443441	8.24838146739384e-05	GDNF_F24
46918	cg23485738	6.21113479765635e-05	GDNF_F24
46919	cg16085737	-0.00024298307520317	GDNF_F24
46920	cg09122838	0.000158964024016808	GDNF_F24
46921	cg01808030	3.69558417534036e-05	GDNF_F24
46922	cg27251155	-0.000132728468408871	GDNF_F24
46923	cg26718479	0.000295556238767149	GDNF_F24
46924	cg23378074	-0.000193174814820455	GDNF_F24
46925	cg16881730	-1.92813327168016e-05	GDNF_F24
46926	cg26086785	0.000282368348604058	GDNF_F24
46927	cg24968426	-7.48903650245606e-06	GDNF_F24
46928	cg07902387	-0.000234017787866852	GDNF_F24
46929	cg03873751	-1.58753396931672e-05	GDNF_F24
46930	cg17203794	0.000210536950039516	GDNF_F24
46931	cg16360576	-0.000242930279639679	GDNF_F24
46932	cg01499522	-0.000398057859824709	GDNF_F24
46933	cg06765237	-5.18497583245177e-06	GDNF_F24
46934	cg15827779	0.000191643666648608	GDNF_F24
46935	cg20891842	-0.000156458273144036	GDNF_F24
46936	cg13473691	0.000113460404869495	GDNF_F24
46937	cg06846998	-7.91452082990836e-05	GDNF_F24
46938	cg03845470	-4.70343916955263e-05	GDNF_F24
46939	cg03774228	8.86666358340857e-05	GDNF_F24
46940	cg18000598	0.000214263953016784	GDNF_F24
46941	cg25648399	-8.72715814661991e-05	GDNF_F24
46942	cg08758993	4.84652370639833e-05	GDNF_F24
46943	cg26881691	-0.000448776193929369	GDNF_F24
46944	cg05566777	0.000199000756186529	GDNF_F24
46945	cg02335988	0.000308914712257496	GDNF_F24
46946	cg20132791	-9.45838677445033e-05	GDNF_F24
46947	cg01565160	-0.000393588181882612	GDNF_F24
46948	cg18558767	-7.83117344003349e-05	GDNF_F24
46949	cg17680424	6.64523421552825e-06	GDNF_F24
46950	cg12050576	5.84683663907427e-06	GDNF_F24
46951	cg10722444	5.08832928744423e-07	GDNF_F24
46952	cg08172971	0.000124313887196238	GDNF_F24
46953	cg08788930	-0.000165452751946033	GDNF_F24
46954	cg26846077	3.52721649363119e-05	GDNF_F24
46955	cg23101261	7.953453407917e-05	GDNF_F24
46956	cg15985500	-0.000484071865164857	GDNF_F24
46957	cg14677503	-0.000266333597726005	GDNF_F24
46958	cg08845291	-0.00014854592463126	GDNF_F24
46959	cg14018072	9.55139059431271e-05	GDNF_F24
46960	cg10799386	7.74915088075948e-05	GDNF_F24
46961	cg23065082	9.5105645140784e-05	GDNF_F24
46962	cg06892868	-0.000134944393315296	GDNF_F24
46963	cg20544006	0.000367402058752641	GDNF_F24
46964	cg01773685	-0.000302727514045495	GDNF_F24
46965	cg23764533	-3.25462405004873e-06	GDNF_F24
46966	cg05503219	0.000156178810417872	GDNF_F24
46967	cg21119074	2.20528818497495e-05	GDNF_F24
46968	cg02922781	-4.76273261947935e-05	GDNF_F24
46969	cg26413432	-0.000210824317588076	GDNF_F24
46970	cg06728747	-0.000172834097282877	GDNF_F24
46971	cg08993331	-6.2051935248659e-05	GDNF_F24
46972	cg04894757	-0.000295895684854927	GDNF_F24
46973	cg21286270	-6.77937908105341e-05	GDNF_F24
46974	cg21853806	0.000164679743469075	GDNF_F24
46975	cg14839147	0.000108477943062748	GDNF_F24
46976	cg15172739	0.000139474976115344	GDNF_F24
46977	cg19267092	-0.000173388338909095	GDNF_F24
46978	cg10859945	0.000155540142469753	GDNF_F24
46979	cg02485003	0.000220817611390426	GDNF_F24
46980	cg00152948	-0.000117317700069528	GDNF_F24
46981	cg06853602	1.77629637514011e-05	GDNF_F24
46982	cg03521982	-8.83098952749739e-05	GDNF_F24
46983	cg14539930	-6.64388296212883e-05	GDNF_F24
46984	cg03424910	-8.92494667928939e-05	GDNF_F24
46985	cg16035503	-1.49097794287645e-05	GDNF_F24
46986	cg01858668	-6.32427788579737e-05	GDNF_F24
46987	cg18318347	6.96908314619472e-05	GDNF_F24
46988	cg23061114	-0.000466050716829577	GDNF_F24
46989	cg10556349	-0.000230008058264061	GDNF_F24
46990	cg26424468	3.69017485387762e-05	GDNF_F24
46991	cg19622138	3.13239448409304e-05	GDNF_F24
46992	cg23411932	9.68476150804866e-05	GDNF_F24
46993	cg02616251	0.000327721444126186	GDNF_F24
46994	cg11300147	1.02040355185894e-05	GDNF_F24
46995	cg09280976	-9.32020127828378e-06	GDNF_F24
46996	cg17748671	-0.000650881631559643	GDNF_F24
46997	cg16059991	-0.000201185712413802	GDNF_F24
46998	cg14706245	1.82917302723624e-05	GDNF_F24
46999	cg00801598	0.000283424250175403	GDNF_F24
47000	cg08004014	0.000141159496044623	GDNF_F24
47001	cg05178153	-9.99131946245168e-05	GDNF_F24
47002	cg04617001	4.63995415468073e-06	GDNF_F24
47003	cg13121144	-0.000163093678098976	GDNF_F24
47004	cg00118740	-9.78579010053262e-05	GDNF_F24
47005	cg04704219	-6.51607337609561e-05	GDNF_F24
47006	cg16167422	-0.000213538461757934	GDNF_F24
47007	cg22886467	-4.26844444701517e-05	GDNF_F24
47008	cg12048662	-1.20787634833471e-05	GDNF_F24
47009	cg03264585	-0.000502893656383492	GDNF_F24
47010	cg15196156	0.000234767084555824	GDNF_F24
47011	cg21164418	0.000115481226750961	GDNF_F24
47012	cg26690672	0.000368448206300756	GDNF_F24
47013	cg02706652	0.000707501818091073	GDNF_F24
47014	cg05944352	4.12007115295836e-05	GDNF_F24
47015	cg16516973	-9.92837843131768e-06	GDNF_F24
47016	cg23665216	1.54854512346082e-05	GDNF_F24
47017	cg21601784	-9.98521504250245e-05	GDNF_F24
47018	cg19127613	6.73191392174636e-05	GDNF_F24
47019	cg01849587	8.43920720617262e-05	GDNF_F24
47020	cg02856747	-8.98026863772631e-05	GDNF_F24
47021	cg24493244	3.98401322766898e-05	GDNF_F24
47022	cg01469607	-8.70095160416861e-05	GDNF_F24
47023	cg06390648	3.07549251001055e-05	GDNF_F24
47024	cg01572694	0.000720081685812699	GDNF_F24
47025	cg07258983	-0.000317210779735199	GDNF_F24
47026	cg00625610	6.39899066444145e-05	GDNF_F24
47027	cg22105158	-0.000238625181451359	GDNF_F24
47028	cg21856784	-6.85957239106603e-05	GDNF_F24
47029	cg04283770	0.000302373584984483	GDNF_F24
47030	cg15011301	0.000108756850662194	GDNF_F24
47031	cg17227358	9.23308123516548e-05	GDNF_F24
47032	cg14367107	9.18859466682602e-05	GDNF_F24
47033	cg09642075	-0.000370208824560604	GDNF_F24
47034	cg18997918	0.000406385872048523	GDNF_F24
47035	cg22408586	0.000257525433785118	GDNF_F24
47036	cg05113537	0.00043708937404562	GDNF_F24
47037	cg13961921	0.000188628497867916	GDNF_F24
47038	cg08194548	0.000116756422469807	GDNF_F24
47039	cg14662283	9.35365867131572e-06	GDNF_F24
47040	cg25660691	0.000437946282969918	GDNF_F24
47041	cg14994546	7.30427427201317e-06	GDNF_F24
47042	cg23032677	-4.40960884678305e-05	GDNF_F24
47043	cg13392875	-1.01503736360691e-06	GDNF_F24
47044	cg06283017	0.000101233928962865	GDNF_F24
47045	cg18591264	7.29524812803282e-05	GDNF_F24
47046	cg14749573	0.000222017795349023	GDNF_F24
47047	cg07375732	2.51429246236994e-05	GDNF_F24
47048	cg24816358	0.000124291358538952	GDNF_F24
47049	cg15599832	-0.000199410014205387	GDNF_F24
47050	cg18946805	0.000507526226157272	GDNF_F24
47051	cg06373369	-0.000136032422657228	GDNF_F24
47052	cg24318365	-5.49714009459206e-05	GDNF_F24
47053	cg17742642	-2.62491158333151e-05	GDNF_F24
47054	cg02354293	8.67549692692653e-05	GDNF_F24
47055	cg24893551	5.92348542564009e-05	GDNF_F24
47056	cg00849148	1.21074941015221e-05	GDNF_F24
47057	cg22227306	-2.46748554902861e-05	GDNF_F24
47058	cg01982166	-0.00017040967353797	GDNF_F24
47059	cg03900861	-0.000114793848402606	GDNF_F24
47060	cg10969241	-0.0005614370087703	GDNF_F24
47061	cg07439216	-8.30827005551448e-05	GDNF_F24
47062	cg19726964	8.57957115047901e-05	GDNF_F24
47063	cg27580173	0.000103331525792583	GDNF_F24
47064	cg26373716	-5.92338094981622e-05	GDNF_F24
47065	cg21413173	0.000444084497559055	GDNF_F24
47066	cg07615977	3.29691198543752e-05	GDNF_F24
47067	cg15480998	5.82747728630886e-05	GDNF_F24
47068	cg18454189	0.000115007867048446	GDNF_F24
47069	cg09057943	-9.163984377632e-05	GDNF_F24
47070	cg06297541	-0.000165721219147434	GDNF_F24
47071	cg13108049	0.000148224081354559	GDNF_F24
47072	cg11554780	-2.76212988700365e-05	GDNF_F24
47073	cg18520925	-4.92047380281823e-05	GDNF_F24
47074	cg05058313	9.91854688993943e-05	GDNF_F24
47075	cg21016417	-0.000208239592085229	GDNF_F24
47076	cg04580394	7.85159133806329e-05	GDNF_F24
47077	cg18322589	-2.69823405594496e-05	GDNF_F24
47078	cg11682697	-0.000152615198326153	GDNF_F24
47079	cg14571619	-7.8539988940781e-05	GDNF_F24
47080	cg18272461	9.39282357641935e-05	GDNF_F24
47081	cg21105443	9.0548534944776e-05	GDNF_F24
47082	cg01380261	-0.000135752879704682	GDNF_F24
47083	cg02677810	2.27550246684971e-05	GDNF_F24
47084	cg25317714	-4.41565171125941e-05	GDNF_F24
47085	cg16326050	-0.000290339737480162	GDNF_F24
47086	cg01861555	-0.000999008172980196	GDNF_F24
47087	cg11571790	6.90145016692587e-05	GDNF_F24
47088	cg04236622	3.24350155546759e-05	GDNF_F24
47089	cg00022315	0.000221928852670057	GDNF_F24
47090	cg01239435	8.81288470934774e-05	GDNF_F24
47091	cg27616001	0.000178577231280493	GDNF_F24
47092	cg06604497	5.94904231439313e-05	GDNF_F24
47093	cg22948800	-9.78450162953743e-05	GDNF_F24
47094	cg04873861	-7.07143013569516e-05	GDNF_F24
47095	cg14819459	-8.24745589873162e-05	GDNF_F24
47096	cg00448895	0.000328886066007516	GDNF_F24
47097	cg15063540	-0.000132243167278066	GDNF_F24
47098	cg02017400	0.000148667313473341	GDNF_F24
47099	cg27456611	3.22185112243034e-05	GDNF_F24
47100	cg16128096	-0.000235373829437596	GDNF_F24
47101	cg06143905	2.11866837917979e-05	GDNF_F24
47102	cg11830096	4.55402521733538e-05	GDNF_F24
47103	cg11777886	9.38852035940104e-05	GDNF_F24
47104	cg16204989	3.18596918033925e-06	GDNF_F24
47105	cg24990923	2.60025739817203e-05	GDNF_F24
47106	cg00687967	4.31824519994194e-05	GDNF_F24
47107	cg14294953	-0.000300387332593353	GDNF_F24
47108	cg26690407	-0.000128861880831255	GDNF_F24
47109	cg01719701	5.77013093109134e-05	GDNF_F24
47110	cg23663627	6.39109210797403e-05	GDNF_F24
47111	cg25771328	0.000109893387973315	GDNF_F24
47112	cg19823649	0.000109046568254065	GDNF_F24
47113	cg01479187	0.000145693778798153	GDNF_F24
47114	cg00230586	-0.000178233465359487	GDNF_F24
47115	cg00615241	4.42483917171578e-05	GDNF_F24
47116	cg15077922	8.67652507179115e-05	GDNF_F24
47117	cg05973337	-9.70489985841483e-07	GDNF_F24
47118	cg08779777	0.000398373978943702	GDNF_F24
47119	cg08867923	7.31086359594627e-05	GDNF_F24
47120	cg06203259	3.04206290594947e-05	GDNF_F24
47121	cg06920812	9.34664346077244e-05	GDNF_F24
47122	cg16328925	4.07102938676533e-05	GDNF_F24
47123	cg07215487	-3.15226219644079e-06	GDNF_F24
47124	cg02397545	0.000115670670150872	GDNF_F24
47125	cg21978815	0.000189818932684836	GDNF_F24
47126	cg06360505	-4.08747435468137e-05	GDNF_F24
47127	cg04772644	0.000103916365642874	GDNF_F24
47128	cg10354556	-9.50457556194961e-05	GDNF_F24
47129	cg05165365	-6.18732379337974e-05	GDNF_F24
47130	cg24533007	6.32708777741776e-05	GDNF_F24
47131	cg20025956	-1.42630644420311e-05	GDNF_F24
47132	cg22587600	-0.000360053699459925	GDNF_F24
47133	cg19367193	-0.000131646784060612	GDNF_F24
47134	cg08817764	-0.000134651546915034	GDNF_F24
47135	cg24964694	0.000418952650705137	GDNF_F24
47136	cg25117092	0.000349284036004202	GDNF_F24
47137	cg07639008	-1.27884519215359e-05	GDNF_F24
47138	cg19554196	-0.000250258617421727	GDNF_F24
47139	cg19522161	-0.000502665924223392	GDNF_F24
47140	cg16430407	9.75810928399214e-05	GDNF_F24
47141	cg08036148	0.000109434853646046	GDNF_F24
47142	cg00113369	0.000194615891776499	GDNF_F24
47143	cg03321882	-0.000796865130288261	GDNF_F24
47144	cg17126555	-9.23643711564147e-05	GDNF_F24
47145	cg03040029	-0.000129720378210954	GDNF_F24
47146	cg26749978	1.25610427206856e-05	GDNF_F24
47147	cg24334230	0.000107777042253011	GDNF_F24
47148	cg09354263	0.000119095918668833	GDNF_F24
47149	cg01053252	0.000211194415113763	GDNF_F24
47150	cg07719529	0.000156913089910596	GDNF_F24
47151	cg20030294	0.000706157710322637	GDNF_F24
47152	cg24518824	0.000317944405900769	GDNF_F24
47153	cg20007021	-0.000244527836030899	GDNF_F24
47154	cg25156843	0.000207263975483145	GDNF_F24
47155	cg06802573	-0.000223127918542435	GDNF_F24
47156	cg19749984	2.36634677132472e-05	GDNF_F24
47157	cg15498134	0.000318684528403682	GDNF_F24
47158	cg17192315	-4.48399324560173e-06	GDNF_F24
47159	cg04626162	-2.64666439084791e-05	GDNF_F24
47160	cg24906129	0.000252239324900357	GDNF_F24
47161	cg25277187	-2.18576262508382e-05	GDNF_F24
47162	cg05338847	-9.15165159899001e-05	GDNF_F24
47163	cg24508900	6.35461015757454e-07	GDNF_F24
47164	cg01252998	0.000172883045210781	GDNF_F24
47165	cg08168669	2.58098844773158e-05	GDNF_F24
47166	cg25877436	-0.000151308570365728	GDNF_F24
47167	cg03836181	0.000220219729061015	GDNF_F24
47168	cg21113640	-0.00020005497535625	GDNF_F24
47169	cg22726220	1.81091570420752e-05	GDNF_F24
47170	cg09097594	-0.000210069386034102	GDNF_F24
47171	cg14542391	-9.68443885807862e-05	GDNF_F24
47172	cg17041723	-2.5364460680385e-05	GDNF_F24
47173	cg04674762	-0.000489175287005621	GDNF_F24
47174	cg14063843	-8.17853846581453e-05	GDNF_F24
47175	cg05275495	4.70116043615389e-05	GDNF_F24
47176	cg16831836	4.31729008333903e-05	GDNF_F24
47177	cg22843723	0.000676396970191937	GDNF_F24
47178	cg06404340	3.20688047169194e-05	GDNF_F24
47179	cg10603275	-8.23315905144431e-05	GDNF_F24
47180	cg00937388	0.00113435799732201	GDNF_F24
47181	cg05293299	4.99911007785719e-05	GDNF_F24
47182	cg00496544	-2.15606662987015e-05	GDNF_F24
47183	cg09972339	-1.25636199367914e-05	GDNF_F24
47184	cg12338550	-5.24874847320081e-05	GDNF_F24
47185	cg10984000	-0.000121774801330912	GDNF_F24
47186	cg22673542	0.000660384411650348	GDNF_F24
47187	cg05993759	0.000299955015557952	GDNF_F24
47188	cg00746623	7.78939630111127e-05	GDNF_F24
47189	cg26036488	-7.06789763763137e-05	GDNF_F24
47190	cg16089727	-0.000384019941110301	GDNF_F24
47191	cg12891604	0.000293681435797891	GDNF_F24
47192	cg00368433	0.000114219595395612	GDNF_F24
47193	cg19290181	-0.000187600888849654	GDNF_F24
47194	cg10660353	3.83635574290089e-05	GDNF_F24
47195	cg06064463	0.00037943024921439	GDNF_F24
47196	cg16789847	-0.000479669642202697	GDNF_F24
47197	cg20231025	-8.204486032084e-06	GDNF_F24
47198	cg16299898	-6.51691203143315e-05	GDNF_F24
47199	cg02985871	0.000524243037916019	GDNF_F24
47200	cg24277007	-1.26884453915099e-05	GDNF_F24
47201	cg20945455	-0.000272239671718767	GDNF_F24
47202	cg07126566	0.000108428824369177	GDNF_F24
47203	cg06573570	4.73709181672962e-06	GDNF_F24
47204	cg18719863	-7.49713776318946e-05	GDNF_F24
47205	cg09244104	-6.67153854609303e-05	GDNF_F24
47206	cg22806078	-4.24853561163075e-05	GDNF_F24
47207	cg15240418	4.2598689884761e-05	GDNF_F24
47208	cg20963903	0.000178290034276043	GDNF_F24
47209	cg07670068	0.000165264141596444	GDNF_F24
47210	cg26339059	2.00594539847435e-05	GDNF_F24
47211	cg16825935	9.03469153437961e-05	GDNF_F24
47212	cg11574174	0.000356315414056127	GDNF_F24
47213	cg19388268	8.19177736007176e-05	GDNF_F24
47214	cg19845481	2.10388344748915e-05	GDNF_F24
47215	cg16404144	2.35586967266051e-05	GDNF_F24
47216	cg09732070	-0.000104516525538199	GDNF_F24
47217	cg06204126	0.000106013217119847	GDNF_F24
47218	cg15982002	-6.3570967185911e-05	GDNF_F24
47219	cg08714474	-0.000199132161352475	GDNF_F24
47220	cg24202045	-8.90242209865883e-05	GDNF_F24
47221	cg04923739	0.000276723414061228	GDNF_F24
47222	cg01929867	-0.000141271863539566	GDNF_F24
47223	cg06480877	-6.93300173761983e-05	GDNF_F24
47224	cg15161774	-0.000163021657250021	GDNF_F24
47225	cg11460824	-1.20009670325215e-06	GDNF_F24
47226	cg06315524	0.000323881463500156	GDNF_F24
47227	cg02173128	8.1391088486284e-05	GDNF_F24
47228	cg07700972	3.77260740242979e-05	GDNF_F24
47229	cg20681688	0.000211392155195355	GDNF_F24
47230	cg05018674	-2.3831236320367e-05	GDNF_F24
47231	cg23203969	0.00046966888656939	GDNF_F24
47232	cg11213498	6.57172748969834e-05	GDNF_F24
47233	cg19378798	-0.000139915126776783	GDNF_F24
47234	cg25394042	2.36423401173472e-05	GDNF_F24
47235	cg14303079	-4.0351571165566e-06	GDNF_F24
47236	cg04896959	-0.00032589559531846	GDNF_F24
47237	cg27307975	8.64638419059193e-06	GDNF_F24
47238	cg01859872	-0.00040973659001762	GDNF_F24
47239	cg05101470	3.8291909004489e-05	GDNF_F24
47240	cg06024557	-0.000175891985071861	GDNF_F24
47241	cg14250881	0.000232827607999286	GDNF_F24
47242	cg02227284	0.000170218167536296	GDNF_F24
47243	cg00162952	-0.000183109432227157	GDNF_F24
47244	cg26422465	-0.000135901312732135	GDNF_F24
47245	cg20524024	4.15909167407851e-06	GDNF_F24
47246	cg11013213	0.000121713124147087	GDNF_F24
47247	cg16664617	-0.00020661587388995	GDNF_F24
47248	cg03024690	3.84407849400561e-05	GDNF_F24
47249	cg05735467	-0.000403188085626531	GDNF_F24
47250	cg08564027	-0.000506247266683598	GDNF_F24
47251	cg04350064	0.000386454279298247	GDNF_F24
47252	cg13446199	5.69520198597519e-05	GDNF_F24
47253	cg00716812	7.08680152244637e-05	GDNF_F24
47254	cg17024828	5.60848997529951e-05	GDNF_F24
47255	cg12381843	0.000175712713792452	GDNF_F24
47256	cg06905401	-1.93424300663699e-05	GDNF_F24
47257	cg13440924	0.000768109403912373	GDNF_F24
47258	cg21234342	-0.000659697217117801	GDNF_F24
47259	cg13936847	0.000516358617922368	GDNF_F24
47260	cg07870237	-0.000224233377433232	GDNF_F24
47261	cg07752604	0.000535499493725892	GDNF_F24
47262	cg12721163	-0.000241778757893851	GDNF_F24
47263	cg23375563	-3.63346182290703e-05	GDNF_F24
47264	cg08899239	-0.000111496456907727	GDNF_F24
47265	cg24587879	-0.000367885869450981	GDNF_F24
47266	cg02280226	-1.40786193144497e-05	GDNF_F24
47267	cg26684363	-0.000381881442687614	GDNF_F24
47268	cg06619150	1.70293907210007e-05	GDNF_F24
47269	cg12549700	-0.000117316220736521	GDNF_F24
47270	cg16415365	-0.00041946766543218	GDNF_F24
47271	cg03261800	-0.000246597449579967	GDNF_F24
47272	cg06811094	0.000710261744570999	GDNF_F24
47273	cg05283184	-0.000103132349408409	GDNF_F24
47274	cg10750315	5.52326353229411e-05	GDNF_F24
47275	cg03451166	0.000313641208052853	GDNF_F24
47276	cg01520892	-0.000233904606978972	GDNF_F24
47277	cg08117133	-0.00015072757932924	GDNF_F24
47278	cg24078722	-0.000154289919351546	GDNF_F24
47279	cg14317046	1.71136206170836e-05	GDNF_F24
47280	cg21736346	3.20871383374781e-05	GDNF_F24
47281	cg14829155	0.00076009496103967	GDNF_F24
47282	cg09718608	-7.55782798246519e-05	GDNF_F24
47283	cg24732673	0.000196118785468344	GDNF_F24
47284	cg03453781	0.000103819349699253	GDNF_F24
47285	cg14992273	0.00014161609282013	GDNF_F24
47286	cg01050736	6.5304555148718e-05	GDNF_F24
47287	cg23058246	-0.000243060119704765	GDNF_F24
47288	cg26909564	3.83635179364565e-06	GDNF_F24
47289	cg07177756	4.4352199735023e-05	GDNF_F24
47290	cg09086821	-6.02251897376178e-05	GDNF_F24
47291	cg06095433	0.000160590418612763	GDNF_F24
47292	cg24877675	-0.000661424540367041	GDNF_F24
47293	cg23935593	2.20020491332481e-05	GDNF_F24
47294	cg15140557	0.000421031948587214	GDNF_F24
47295	cg03091918	5.37249563846928e-05	GDNF_F24
47296	cg00715696	-0.000308222039965796	GDNF_F24
47297	cg03803658	-0.000126015786795928	GDNF_F24
47298	cg05816097	6.58550433896425e-05	GDNF_F24
47299	cg14519664	0.000407392590215046	GDNF_F24
47300	cg11242910	2.0366519331763e-05	GDNF_F24
47301	cg04784321	0.000202971301023812	GDNF_F24
47302	cg00102615	0.000173200863480602	GDNF_F24
47303	cg20744788	-0.000295066044541846	GDNF_F24
47304	cg26717554	-0.000210256665129781	GDNF_F24
47305	cg00923719	9.62101829374853e-06	GDNF_F24
47306	cg17855598	0.000128693205781379	GDNF_F24
47307	cg11971423	0.000151189294904544	GDNF_F24
47308	cg04252928	0.000136641455761943	GDNF_F24
47309	cg20226325	9.18659170855469e-05	GDNF_F24
47310	cg23485789	0.000195907637082223	GDNF_F24
47311	cg07589677	0.000109182336793924	GDNF_F24
47312	cg04960128	-4.82101438544148e-05	GDNF_F24
47313	cg23726748	-3.63980595729859e-05	GDNF_F24
47314	cg24859648	-0.00100895777031442	GDNF_F24
47315	cg08250135	-9.12315315011878e-05	GDNF_F24
47316	cg24168308	-1.21639209806129e-06	GDNF_F24
47317	cg22735402	0.000122410088712031	GDNF_F24
47318	cg09465516	0.000314707320914313	GDNF_F24
47319	cg04497992	3.78726378530241e-05	GDNF_F24
47320	cg02626076	5.29993273719352e-05	GDNF_F24
47321	cg14781356	-0.000209431999890782	GDNF_F24
47322	cg04890363	0.000165776737683092	GDNF_F24
47323	cg02860696	-3.04553970946722e-05	GDNF_F24
47324	cg22367981	1.04363594603447e-05	GDNF_F24
47325	cg20203971	-4.88707286272546e-05	GDNF_F24
47326	cg07133434	-0.00063189298831589	GDNF_F24
47327	cg02764515	8.86065808496214e-05	GDNF_F24
47328	cg12588880	-2.67228429749075e-05	GDNF_F24
47329	cg24121069	-0.000114505378809957	GDNF_F24
47330	cg04127025	-1.82459334590588e-05	GDNF_F24
47331	cg25768369	-0.00025807829527671	GDNF_F24
47332	cg08663909	-0.000182298889177289	GDNF_F24
47333	cg21622200	-4.84884389719501e-05	GDNF_F24
47334	cg13585930	-4.52428155030487e-05	GDNF_F24
47335	cg21074911	2.39616311357641e-05	GDNF_F24
47336	cg26220838	-0.000183464115691432	GDNF_F24
47337	cg13541970	-0.000299792116554872	GDNF_F24
47338	cg14398877	-0.000106282425679528	GDNF_F24
47339	cg00732098	1.48824232894426e-06	GDNF_F24
47340	cg14838115	1.02872429903608e-05	GDNF_F24
47341	cg03941531	0.00016618345983373	GDNF_F24
47342	cg07143259	0.000106624055657122	GDNF_F24
47343	cg14492208	0.000187146613967638	GDNF_F24
47344	cg11524184	-0.000706348731224959	GDNF_F24
47345	cg05938007	2.75384916539646e-05	GDNF_F24
47346	cg02592525	1.68500913956155e-05	GDNF_F24
47347	cg12487792	-0.00026292186013983	GDNF_F24
47348	cg13742374	-0.000122822653923445	GDNF_F24
47349	cg07214766	-4.49217707941252e-05	GDNF_F24
47350	cg00887994	8.88027344897122e-05	GDNF_F24
47351	cg04540836	-3.06115116044421e-05	GDNF_F24
47352	cg10972392	3.46451730664328e-05	GDNF_F24
47353	cg08020341	1.17197566402932e-05	GDNF_F24
47354	cg17340810	-1.5105481605882e-06	GDNF_F24
47355	cg11099375	0.000215215729459175	GDNF_F24
47356	cg26298737	-0.000137830604685008	GDNF_F24
47357	cg14043774	-4.26277181686045e-05	GDNF_F24
47358	cg22771759	-2.38320263680052e-05	GDNF_F24
47359	cg14910227	0.000109678425780349	GDNF_F24
47360	cg13773148	-0.00014441271963165	GDNF_F24
47361	cg07889790	-0.000493760947040082	GDNF_F24
47362	cg07302580	-3.18455357626851e-05	GDNF_F24
47363	cg03641729	-8.59233099364356e-06	GDNF_F24
47364	cg02700161	-7.14311704939755e-05	GDNF_F24
47365	cg02016987	4.45396242545566e-05	GDNF_F24
47366	cg08384611	0.000403231620312296	GDNF_F24
47367	cg07167507	-0.000222995265254658	GDNF_F24
47368	cg14700352	6.68254209460686e-05	GDNF_F24
47369	cg25284349	-0.000108916504941479	GDNF_F24
47370	cg04082170	0.000132683034112729	GDNF_F24
47371	cg22781510	-0.000312176741796383	GDNF_F24
47372	cg20838162	4.51868845272418e-05	GDNF_F24
47373	cg04054469	-0.000226028285652811	GDNF_F24
47374	cg17350092	-0.000396346236994895	GDNF_F24
47375	cg12485794	5.06728216468005e-05	GDNF_F24
47376	cg04176532	3.62337389251183e-05	GDNF_F24
47377	cg07000290	-5.15204854621512e-05	GDNF_F24
47378	cg07689301	-4.02647178204159e-05	GDNF_F24
47379	cg23296945	1.31989629864069e-06	GDNF_F24
47380	cg27497781	-0.000197833908924282	GDNF_F24
47381	cg25960393	-0.000274923918672047	GDNF_F24
47382	cg21379736	1.12210070423381e-05	GDNF_F24
47383	cg24389386	-0.000123084816273249	GDNF_F24
47384	cg04392488	5.09848193255991e-05	GDNF_F24
47385	cg02971470	3.63534166875689e-05	GDNF_F24
47386	cg01265613	-0.000144237777907114	GDNF_F24
47387	cg10754796	-0.000424308575776647	GDNF_F24
47388	cg06229024	0.00017161224502775	GDNF_F24
47389	cg03992447	6.0020254705573e-05	GDNF_F24
47390	cg20845336	-0.00042917240815682	GDNF_F24
47391	cg18847598	-0.00273486831667188	GDNF_F24
47392	cg00983705	-0.000160790306530116	GDNF_F24
47393	cg01940273	0.000135544477390513	GDNF_F24
47394	cg15586953	-2.0387510275414e-05	GDNF_F24
47395	cg25361193	-6.71124339377149e-05	GDNF_F24
47396	cg15787744	0.000137259569030838	GDNF_F24
47397	cg04964333	5.98506916112951e-06	GDNF_F24
47398	cg02666664	-0.00017377061989383	GDNF_F24
47399	cg01279538	5.9462656864703e-05	GDNF_F24
47400	cg13492737	-0.000453607421796071	GDNF_F24
47401	cg08828694	0.000134927323659619	GDNF_F24
47402	cg03979695	3.53381149723693e-05	GDNF_F24
47403	cg09560811	-1.23658275009806e-05	GDNF_F24
47404	cg17661686	0.000116687916686097	GDNF_F24
47405	cg27208536	0.000963048460284012	GDNF_F24
47406	cg01582648	0.00026988245752552	GDNF_F24
47407	cg04633846	0.000257800534957275	GDNF_F24
47408	cg19371646	0.00043775015213712	GDNF_F24
47409	cg04628014	-7.23116777209425e-06	GDNF_F24
47410	cg24865549	0.000300991999850998	GDNF_F24
47411	cg24384472	0.000328812779318299	GDNF_F24
47412	cg00407962	3.56044617278694e-05	GDNF_F24
47413	cg07959977	0.000130115940129129	GDNF_F24
47414	cg24553170	-2.04136817266119e-05	GDNF_F24
47415	cg05176556	0.000227156841662511	GDNF_F24
47416	cg23980791	5.15351261406075e-05	GDNF_F24
47417	cg02746002	0.000252914782602208	GDNF_F24
47418	cg07299586	7.03187045931697e-05	GDNF_F24
47419	cg20509934	-0.000316005656289601	GDNF_F24
47420	cg00571727	-0.000124559052804633	GDNF_F24
47421	cg05336600	3.59992512800065e-05	GDNF_F24
47422	cg10843707	0.000105194617742982	GDNF_F24
47423	cg17732690	-0.000152289944137415	GDNF_F24
47424	cg17341366	-5.64487213551833e-05	GDNF_F24
47425	cg12006126	0.000315791639480299	GDNF_F24
47426	cg17631198	-0.000119298803065277	GDNF_F24
47427	cg23279833	5.49243333332291e-05	GDNF_F24
47428	cg13973063	0.000101427715233229	GDNF_F24
47429	cg00317852	-0.00037212266445828	GDNF_F24
47430	cg19333462	0.000108095002213651	GDNF_F24
47431	cg17476951	-0.00013778993198458	GDNF_F24
47432	cg16958967	0.000128511045836498	GDNF_F24
47433	cg01464730	0.000327742229260151	GDNF_F24
47434	cg18753619	0.000135444953763615	GDNF_F24
47435	cg11818127	1.79753648383356e-05	GDNF_F24
47436	cg13837146	0.000102710050895173	GDNF_F24
47437	cg05719818	0.000108994495143056	GDNF_F24
47438	cg08317295	2.44397630145122e-05	GDNF_F24
47439	cg01324539	9.25497277734971e-05	GDNF_F24
47440	cg03575292	8.03920514479586e-05	GDNF_F24
47441	cg20768760	-8.01283978757958e-05	GDNF_F24
47442	cg00528453	0.000218758094402238	GDNF_F24
47443	cg07156839	0.000554092016777441	GDNF_F24
47444	cg02369635	0.000139591188749726	GDNF_F24
47445	cg25795773	3.08829983667254e-05	GDNF_F24
47446	cg18433380	6.18556019413237e-05	GDNF_F24
47447	cg25129541	9.24550587838132e-05	GDNF_F24
47448	cg04800068	0.000193163765837956	GDNF_F24
47449	cg07004907	1.21771622436104e-05	GDNF_F24
47450	cg10965371	1.62997801622513e-05	GDNF_F24
47451	cg04108424	4.50698751155685e-05	GDNF_F24
47452	cg11192793	-5.12046499523594e-05	GDNF_F24
47453	cg22486928	7.8535410750485e-05	GDNF_F24
47454	cg18125073	-7.98807282734396e-05	GDNF_F24
47455	cg10273615	0.000430974948766997	GDNF_F24
47456	cg09857108	-4.29034448130919e-05	GDNF_F24
47457	cg22300733	0.000184148089232764	GDNF_F24
47458	cg24027320	0.00032010781817722	GDNF_F24
47459	cg25094735	0.000639459016384591	GDNF_F24
47460	cg22703759	-0.000222191967762811	GDNF_F24
47461	cg04848235	-5.87606397753654e-05	GDNF_F24
47462	cg25752277	7.35336651940909e-05	GDNF_F24
47463	cg10397710	-0.000385434373619064	GDNF_F24
47464	cg10191830	0.000251132391876665	GDNF_F24
47465	cg20420603	0.000108647724315903	GDNF_F24
47466	cg26807107	-0.000172998352169555	GDNF_F24
47467	cg23174406	-0.000214290855389424	GDNF_F24
47468	cg03224329	-0.000214523357001566	GDNF_F24
47469	cg21446172	0.00023592584323622	GDNF_F24
47470	cg01439244	-6.30696454574191e-05	GDNF_F24
47471	cg06419180	0.000280115663978304	GDNF_F24
47472	cg26646427	-0.000265108647527965	GDNF_F24
47473	cg12532604	1.20660109143794e-05	GDNF_F24
47474	cg15019001	-0.000162846713080138	GDNF_F24
47475	cg23089880	0.000112011682456838	GDNF_F24
47476	cg24029811	0.000244979551231695	GDNF_F24
47477	cg16313132	-1.20108778275036e-05	GDNF_F24
47478	cg23239574	-4.89486720247092e-05	GDNF_F24
47479	cg16958695	9.44498327254011e-06	GDNF_F24
47480	cg06578276	-6.29398085120882e-05	GDNF_F24
47481	cg14789911	-0.000443520901258719	GDNF_F24
47482	cg18476993	9.51774310775917e-05	GDNF_F24
47483	cg18771162	0.000282735136120214	GDNF_F24
47484	cg27055759	8.56808635476461e-05	GDNF_F24
47485	cg11439390	0.000319984314614427	GDNF_F24
47486	cg08650923	-0.000148612858254703	GDNF_F24
47487	cg24140528	-6.14951724044583e-05	GDNF_F24
47488	cg06254556	-3.05419581131151e-05	GDNF_F24
47489	cg00506389	-2.0577894445644e-05	GDNF_F24
47490	cg25222052	0.000175670286495123	GDNF_F24
47491	cg06007201	2.62341866151936e-05	GDNF_F24
47492	cg02066340	-0.000228636682352626	GDNF_F24
47493	cg09232937	-4.56472296942364e-05	GDNF_F24
47494	cg00148727	-5.81330670991173e-05	GDNF_F24
47495	cg05987443	0.000131536519049772	GDNF_F24
47496	cg14917153	0.000114140767735064	GDNF_F24
47497	cg07414487	0.000152685644755325	GDNF_F24
47498	cg26138342	9.76780600272769e-05	GDNF_F24
47499	cg01702520	5.17982776622421e-05	GDNF_F24
47500	cg14904905	3.5453224144415e-05	GDNF_F24
47501	cg04254259	4.52337534810573e-05	GDNF_F24
47502	cg15572235	0.000180108418480615	GDNF_F24
47503	cg12999875	-0.000127411531421683	GDNF_F24
47504	cg20722327	-7.74750817919981e-06	GDNF_F24
47505	cg09434826	8.09793904258868e-06	GDNF_F24
47506	cg17321888	7.93547515927134e-05	GDNF_F24
47507	cg12790350	1.36584198606222e-05	GDNF_F24
47508	cg02571835	-3.44692975012757e-05	GDNF_F24
47509	cg01672268	1.84645487269388e-05	GDNF_F24
47510	cg01586483	-8.60982875908166e-05	GDNF_F24
47511	cg05701438	7.58235896277113e-05	GDNF_F24
47512	cg14955615	6.70795083606708e-05	GDNF_F24
47513	cg15733603	-0.000239662496709926	GDNF_F24
47514	cg24616382	-5.10994197695552e-06	GDNF_F24
47515	cg26209990	0.000284371794780362	GDNF_F24
47516	cg19944876	4.50861952474404e-05	GDNF_F24
47517	cg11778563	0.000280936099094745	GDNF_F24
47518	cg04929930	1.28343452853897e-05	GDNF_F24
47519	cg17602481	0.00133692167744406	GDNF_F24
47520	cg19571211	1.71562877452516e-05	GDNF_F24
47521	cg05650674	-5.43327961795185e-06	GDNF_F24
47522	cg15338098	-1.52572986235081e-06	GDNF_F24
47523	cg06209906	-0.000672588004059947	GDNF_F24
47524	cg14294910	1.58239662918408e-05	GDNF_F24
47525	cg02902882	0.000234611111477484	GDNF_F24
47526	cg15964514	-8.91621963573927e-05	GDNF_F24
47527	cg21146898	-1.50648862808825e-05	GDNF_F24
47528	cg17043230	0.000327474953253546	GDNF_F24
47529	cg27338131	-0.000131309530985711	GDNF_F24
47530	cg05530569	-0.000316611160917218	GDNF_F24
47531	cg07452415	-0.00010677351899865	GDNF_F24
47532	cg11788367	0.000387285363588107	GDNF_F24
47533	cg04158018	3.5883311568452e-05	GDNF_F24
47534	cg21361021	0.000187381110252847	GDNF_F24
47535	cg09344744	0.000136081938095956	GDNF_F24
47536	cg05177060	6.75960939702933e-05	GDNF_F24
47537	cg04357398	-0.000127206085783607	GDNF_F24
47538	cg12184450	0.000184748344806742	GDNF_F24
47539	cg27428714	7.28436415975358e-05	GDNF_F24
47540	cg27265630	6.8004307118417e-05	GDNF_F24
47541	cg07950795	-7.99702202811628e-05	GDNF_F24
47542	cg13514175	-0.000148419441348014	GDNF_F24
47543	cg13419317	-7.44681938132637e-05	GDNF_F24
47544	cg05006813	0.000282630797677577	GDNF_F24
47545	cg02636157	-5.66717912154438e-07	GDNF_F24
47546	cg17741068	-1.31516827661687e-05	GDNF_F24
47547	cg23605027	-6.46460951409474e-07	GDNF_F24
47548	cg06801385	-0.000452453281359282	GDNF_F24
47549	cg22974301	-2.55829646464883e-05	GDNF_F24
47550	cg03572619	0.000175344068221055	GDNF_F24
47551	cg03283990	3.8842036947324e-05	GDNF_F24
47552	cg11203889	-4.87962758573119e-05	GDNF_F24
47553	cg00346446	4.96272494753559e-05	GDNF_F24
47554	cg09086987	1.4853523270952e-05	GDNF_F24
47555	cg01817067	9.10704154235871e-05	GDNF_F24
47556	cg09764761	0.000363161714476095	GDNF_F24
47557	cg27267242	0.000156079260620784	GDNF_F24
47558	cg09065409	0.000141427186388445	GDNF_F24
47559	cg07505669	-0.000250686061507017	GDNF_F24
47560	cg14753356	0.000408688008699228	GDNF_F24
47561	cg04001668	-5.00961955523142e-05	GDNF_F24
47562	cg20848988	-3.95681339068495e-05	GDNF_F24
47563	cg09732056	-0.000145059565048764	GDNF_F24
47564	cg13888445	0.000190742929074048	GDNF_F24
47565	cg26738423	-0.000148877307745877	GDNF_F24
47566	cg13603332	0.000121262610573679	GDNF_F24
47567	cg25705167	0.00016771337240684	GDNF_F24
47568	cg07696515	0.000498257044177153	GDNF_F24
47569	cg02514143	-0.000425398666191681	GDNF_F24
47570	cg21395756	2.03902841685398e-05	GDNF_F24
47571	cg15145296	-0.000735552165785235	GDNF_F24
47572	cg22925943	-5.3906716244607e-05	GDNF_F24
47573	cg18352985	-0.000183344864496708	GDNF_F24
47574	cg07021052	-0.000326158291026127	GDNF_F24
47575	cg20787112	-2.52453160067967e-05	GDNF_F24
47576	cg21384164	-6.13168475341492e-05	GDNF_F24
47577	cg22355889	0.000647339182732053	GDNF_F24
47578	cg14349555	6.58610361008652e-06	GDNF_F24
47579	cg18269404	6.78771392109658e-05	GDNF_F24
47580	cg21900829	-1.99350321790265e-05	GDNF_F24
47581	cg05702218	0.000475371579081109	GDNF_F24
47582	cg12077194	0.00027799847240945	GDNF_F24
47583	cg12035144	7.91321111420821e-05	GDNF_F24
47584	cg02267261	0.00015761892253641	GDNF_F24
47585	cg13810101	-8.40950620210401e-05	GDNF_F24
47586	cg21608943	-0.000147056281471871	GDNF_F24
47587	cg12108397	0.000260387105944915	GDNF_F24
47588	cg17487799	-0.00052989904379083	GDNF_F24
47589	cg20292653	-0.000115713809978541	GDNF_F24
47590	cg04055161	0.000166038710406346	GDNF_F24
47591	cg19049305	4.62054727160351e-05	GDNF_F24
47592	cg24906015	0.000363194669784058	GDNF_F24
47593	cg16442258	-8.32974373559335e-05	GDNF_F24
47594	cg06144018	-4.14078577850938e-05	GDNF_F24
47595	cg09870564	-8.18927101505767e-06	GDNF_F24
47596	cg19262789	-1.78745036152881e-05	GDNF_F24
47597	cg22102324	3.26833278799074e-05	GDNF_F24
47598	cg04864532	0.000191187078188458	GDNF_F24
47599	cg26416897	9.39896305454441e-06	GDNF_F24
47600	cg13445788	-6.06572625762626e-05	GDNF_F24
47601	cg12030923	5.39198588623534e-06	GDNF_F24
47602	cg00790323	-0.000382867567019562	GDNF_F24
47603	cg27090975	-6.30487388178342e-05	GDNF_F24
47604	cg10970090	-0.000207761130337486	GDNF_F24
47605	cg23679798	-0.000219429133181945	GDNF_F24
47606	cg19815544	0.000316711210685084	GDNF_F24
47607	cg09386073	6.6243816961006e-05	GDNF_F24
47608	cg01105403	0.00186538108736504	GDNF_F24
47609	cg07829232	-0.000188540481637757	GDNF_F24
47610	cg16568120	-0.000188828706602426	GDNF_F24
47611	cg05769892	0.000216190290091268	GDNF_F24
47612	cg24738628	-6.03330591789977e-05	GDNF_F24
47613	cg01129810	0.000362730475992094	GDNF_F24
47614	cg25084738	-5.89829055979728e-05	GDNF_F24
47615	cg24154333	2.70514965157872e-05	GDNF_F24
47616	cg14933512	0.000122995285791599	GDNF_F24
47617	cg05380455	0.000305856722176881	GDNF_F24
47618	cg15262980	-0.000126286359721931	GDNF_F24
47619	cg00120435	-0.000347419291241936	GDNF_F24
47620	cg14994914	5.34910890060841e-05	GDNF_F24
47621	cg17958059	0.000144074001084278	GDNF_F24
47622	cg20580475	0.000146843648562501	GDNF_F24
47623	cg09905789	6.33774946645645e-05	GDNF_F24
47624	cg15689513	-0.000207735803082379	GDNF_F24
47625	cg08732684	5.97071102377487e-05	GDNF_F24
47626	cg21655255	6.84133853700604e-05	GDNF_F24
47627	cg07811112	-0.000310826769529175	GDNF_F24
47628	cg18228448	-0.000434509322449895	GDNF_F24
47629	cg23213327	0.000162156495657712	GDNF_F24
47630	cg12315980	-0.000111363143012587	GDNF_F24
47631	cg10841979	0.000120359157631128	GDNF_F24
47632	cg20144066	-0.000269843677245596	GDNF_F24
47633	cg05945030	-5.26500593550136e-06	GDNF_F24
47634	cg24813791	9.92994596663956e-05	GDNF_F24
47635	cg15500504	6.84805225936688e-05	GDNF_F24
47636	cg23949492	0.000139375904959778	GDNF_F24
47637	cg08422645	8.92658724065179e-05	GDNF_F24
47638	cg17405127	1.49735092552766e-05	GDNF_F24
47639	cg17143900	-1.76514776242278e-05	GDNF_F24
47640	cg20298668	6.05275388456159e-05	GDNF_F24
47641	cg24489634	-3.02364786855796e-05	GDNF_F24
47642	cg04221884	0.000143544589173565	GDNF_F24
47643	cg08090175	-0.000290824390736252	GDNF_F24
47644	cg04362002	-3.58608425442423e-05	GDNF_F24
47645	cg05011526	-0.000114920866316431	GDNF_F24
47646	cg13470155	1.8339390843187e-05	GDNF_F24
47647	cg06759780	1.03289437147271e-06	GDNF_F24
47648	cg25134368	5.71245277003458e-05	GDNF_F24
47649	cg12925745	-3.0125536073126e-06	GDNF_F24
47650	cg01658902	0.000189353381613008	GDNF_F24
47651	cg11404831	-7.87418475826283e-05	GDNF_F24
47652	cg14618518	1.84638730803158e-05	GDNF_F24
47653	cg10118595	0.000304212726199328	GDNF_F24
47654	cg08504510	8.80188482370821e-05	GDNF_F24
47655	cg03689552	1.25366268216542e-05	GDNF_F24
47656	cg04031493	-0.000110158154643017	GDNF_F24
47657	cg25280720	0.000507351793240573	GDNF_F24
47658	cg27647503	5.47655941245629e-05	GDNF_F24
47659	cg04806664	-0.000299142436376193	GDNF_F24
47660	cg06226761	-6.64199927346333e-05	GDNF_F24
47661	cg24338348	-0.000174141990613035	GDNF_F24
47662	cg16894286	-2.49628285727898e-05	GDNF_F24
47663	cg18892446	1.8013161589519e-05	GDNF_F24
47664	cg26381513	-0.000122386769937378	GDNF_F24
47665	cg15993805	2.95994984718252e-05	GDNF_F24
47666	cg02729866	0.000100044574590274	GDNF_F24
47667	cg02971633	0.000424522387432401	GDNF_F24
47668	cg03577479	8.95344001228134e-06	GDNF_F24
47669	cg26588688	0.000112687117376796	GDNF_F24
47670	cg18820343	-0.000168104544136629	GDNF_F24
47671	cg14409940	9.50450618798265e-06	GDNF_F24
47672	cg23221723	-0.000440716339713097	GDNF_F24
47673	cg13027267	4.96431160714943e-05	GDNF_F24
47674	cg26044108	0.000111741189617721	GDNF_F24
47675	cg14079189	-0.000695476262402892	GDNF_F24
47676	cg16313493	-2.54803121808357e-05	GDNF_F24
47677	cg15827508	0.000125115197878546	GDNF_F24
47678	cg08107689	4.22462156235849e-05	GDNF_F24
47679	cg01281993	0.000120375787795004	GDNF_F24
47680	cg22627158	6.72806428071766e-05	GDNF_F24
47681	cg13327727	0.000255358471166671	GDNF_F24
47682	cg03841394	0.000212039948759881	GDNF_F24
47683	cg05059607	-0.000141909434679565	GDNF_F24
47684	cg08433538	5.63167394513204e-05	GDNF_F24
47685	cg17798563	4.88657761303817e-05	GDNF_F24
47686	cg27135510	0.000134498574280564	GDNF_F24
47687	cg00032366	-2.41462543271486e-05	GDNF_F24
47688	cg00266002	-0.000129629156850502	GDNF_F24
47689	cg26066455	-2.57372126196822e-05	GDNF_F24
47690	cg20430047	-0.000210220162406551	GDNF_F24
47691	cg12188146	3.36777173561295e-05	GDNF_F24
47692	cg22916632	8.99090012491782e-05	GDNF_F24
47693	cg04255947	-8.73930120712096e-07	GDNF_F24
47694	cg02839328	-0.00016526944573645	GDNF_F24
47695	cg03947300	0.000187019264799291	GDNF_F24
47696	cg05559269	-3.07504161315498e-05	GDNF_F24
47697	cg12900649	2.81421723654323e-05	GDNF_F24
47698	cg21727477	3.18396997596434e-05	GDNF_F24
47699	cg18077049	7.17208598053612e-05	GDNF_F24
47700	cg27302675	0.000103987937174084	GDNF_F24
47701	cg21789181	0.000704069127606278	GDNF_F24
47702	cg22826038	-7.82200814998076e-05	GDNF_F24
47703	cg23600475	5.73112957720363e-05	GDNF_F24
47704	cg11048637	0.000342362843642486	GDNF_F24
47705	cg10121745	0.00018372726178475	GDNF_F24
47706	cg01140102	-0.00012518981402028	GDNF_F24
47707	cg25415941	-5.67881506686e-05	GDNF_F24
47708	cg20311471	0.000181516684210592	GDNF_F24
47709	cg04088932	-0.000601809206278404	GDNF_F24
47710	cg15291170	9.99154049671741e-05	GDNF_F24
47711	cg06653507	-0.00104429560989454	GDNF_F24
47712	cg00567854	5.06620372725314e-05	GDNF_F24
47713	cg13360575	3.84633112977222e-05	GDNF_F24
47714	cg13878895	-0.000389405862346488	GDNF_F24
47715	cg03330372	-4.84636790935126e-05	GDNF_F24
47716	cg00725345	0.00010998366793938	GDNF_F24
47717	cg06495038	9.49906497401148e-06	GDNF_F24
47718	cg11314779	-0.000480745657099038	GDNF_F24
47719	cg12155443	0.00043688984311183	GDNF_F24
47720	cg24900542	0.000127517193142354	GDNF_F24
47721	cg24912023	-0.000206086791960574	GDNF_F24
47722	cg13524022	4.3062945374973e-05	GDNF_F24
47723	cg04709266	1.02562047475931e-05	GDNF_F24
47724	cg09610891	0.000444420961083295	GDNF_F24
47725	cg01046070	-4.48951085094997e-05	GDNF_F24
47726	cg00714170	6.81585593448468e-05	GDNF_F24
47727	cg18131921	-0.00127221939582099	GDNF_F24
47728	cg07399693	-0.00016622040190111	GDNF_F24
47729	cg05190176	-9.26640343577756e-05	GDNF_F24
47730	cg25878055	6.87418565417017e-05	GDNF_F24
47731	cg00835193	4.81423787199484e-05	GDNF_F24
47732	cg12568536	-0.000782135549297039	GDNF_F24
47733	cg14023985	-9.87837084318779e-05	GDNF_F24
47734	cg00422169	0.000281792912582447	GDNF_F24
47735	cg26999501	-0.000660817750383217	GDNF_F24
47736	cg23804750	4.66470585102669e-05	GDNF_F24
47737	cg18449873	-0.000160463287130897	GDNF_F24
47738	cg18068683	0.000127280656016077	GDNF_F24
47739	cg17599919	7.23018998763113e-06	GDNF_F24
47740	cg18800329	2.23316290393482e-05	GDNF_F24
47741	cg23640231	-2.49494547976655e-06	GDNF_F24
47742	cg20786524	-0.000639115961286128	GDNF_F24
47743	cg20477402	0.000255285367068239	GDNF_F24
47744	cg09617422	-1.95401559032131e-05	GDNF_F24
47745	cg21323244	0.000228827511481108	GDNF_F24
47746	cg12590340	0.000174143893018407	GDNF_F24
47747	cg09552631	3.88925732768878e-05	GDNF_F24
47748	cg21143896	-0.000206140200438822	GDNF_F24
47749	cg12039763	0.000302642697726204	GDNF_F24
47750	cg15070454	0.000137818743356438	GDNF_F24
47751	cg24044028	-6.19188482255559e-05	GDNF_F24
47752	cg04351793	-6.09922914168644e-05	GDNF_F24
47753	cg14120750	6.30990848831062e-05	GDNF_F24
47754	cg04539165	-0.000881162020882109	GDNF_F24
47755	cg20245116	5.40168775243432e-05	GDNF_F24
47756	cg06434738	-1.85683698190486e-05	GDNF_F24
47757	cg16709353	-0.000212088647278014	GDNF_F24
47758	cg15117681	0.000235295413547713	GDNF_F24
47759	cg13743597	0.000105194599379485	GDNF_F24
47760	cg12749360	0.000181666574607751	GDNF_F24
47761	cg16672637	0.000365859356190092	GDNF_F24
47762	cg25986804	0.000131030470323765	GDNF_F24
47763	cg12963319	-0.000877932250452245	GDNF_F24
47764	cg01974547	6.01679053755349e-05	GDNF_F24
47765	cg24746645	-0.000146391262344819	GDNF_F24
47766	cg19566482	0.000448586075806152	GDNF_F24
47767	cg09385285	-0.000128248842415247	GDNF_F24
47768	cg06509929	-0.00016966762561081	GDNF_F24
47769	cg12821812	3.30827915666897e-05	GDNF_F24
47770	cg08333606	0.000163195135108324	GDNF_F24
47771	cg27309611	-0.00064761817917807	GDNF_F24
47772	cg21966242	9.28801762113919e-05	GDNF_F24
47773	cg08427606	-0.000310562272048956	GDNF_F24
47774	cg05196712	-6.03349460519758e-05	GDNF_F24
47775	cg06665838	0.000348976306221692	GDNF_F24
47776	cg24726273	-3.30281900813812e-05	GDNF_F24
47777	cg22688471	0.000583666776029191	GDNF_F24
47778	cg11418915	-0.000856589665198795	GDNF_F24
47779	cg13657970	4.23603603100643e-05	GDNF_F24
47780	cg13777681	-0.000190980985954115	GDNF_F24
47781	cg07443900	0.000398093263179549	GDNF_F24
47782	cg21636168	-3.84516756979316e-05	GDNF_F24
47783	cg08892386	-1.11706029626264e-05	GDNF_F24
47784	cg05458764	4.32038521356595e-05	GDNF_F24
47785	cg04218584	0.000388427644335662	GDNF_F24
47786	cg15684681	-4.5365591945523e-05	GDNF_F24
47787	cg05124918	5.29803916737836e-05	GDNF_F24
47788	cg01781662	-0.000143107758179177	GDNF_F24
47789	cg01790628	2.62989828537404e-05	GDNF_F24
47790	cg22400703	0.000253020900348497	GDNF_F24
47791	cg13392125	0.000766254037597667	GDNF_F24
47792	cg11321030	-0.000416900575995532	GDNF_F24
47793	cg14503441	0.000458247172479921	GDNF_F24
47794	cg21556221	0.000133952784326139	GDNF_F24
47795	cg20125543	0.000356604231292395	GDNF_F24
47796	cg11502075	0.000173826485184044	GDNF_F24
47797	cg03739294	-3.87359842145396e-05	GDNF_F24
47798	cg09232650	-2.24873116783083e-05	GDNF_F24
47799	cg09635369	2.03611565705956e-05	GDNF_F24
47800	cg06007042	-0.00015811872492748	GDNF_F24
47801	cg07320895	0.000110261746771048	GDNF_F24
47802	cg09403956	-1.28559717321489e-05	GDNF_F24
47803	cg06574716	-0.00026518781000323	GDNF_F24
47804	cg11232156	9.04549478910567e-06	GDNF_F24
47805	cg25136759	-0.000125378995685142	GDNF_F24
47806	cg04657470	-0.000265738537930954	GDNF_F24
47807	cg07673535	5.12303500867971e-05	GDNF_F24
47808	cg11806635	-4.36358899460672e-05	GDNF_F24
47809	cg11748260	0.000224753690552762	GDNF_F24
47810	cg11202944	7.44471584122739e-06	GDNF_F24
47811	cg23613409	0.000215406272203201	GDNF_F24
47812	cg27311942	-8.02041297112761e-07	GDNF_F24
47813	cg16106068	-5.86639753855677e-05	GDNF_F24
47814	cg12771853	-4.01616167242444e-05	GDNF_F24
47815	cg22582617	0.000217360244504954	GDNF_F24
47816	cg13198182	-0.00033003555280129	GDNF_F24
47817	cg14150148	1.53427011972939e-05	GDNF_F24
47818	cg06724406	0.000108412353194098	GDNF_F24
47819	cg09597554	0.000153116534152875	GDNF_F24
47820	cg17731069	0.000289883968331163	GDNF_F24
47821	cg15935860	0.000356332284410226	GDNF_F24
47822	cg24635943	0.000255674668944388	GDNF_F24
47823	cg11024450	1.7832904225489e-05	GDNF_F24
47824	cg05259305	0.000183235894231237	GDNF_F24
47825	cg19308775	3.42870840184867e-06	GDNF_F24
47826	cg03343200	9.82653254628681e-06	GDNF_F24
47827	cg24495667	0.000153655661675873	GDNF_F24
47828	cg03838931	8.24144947025381e-06	GDNF_F24
47829	cg13581527	-1.40348226136635e-05	GDNF_F24
47830	cg10410932	0.000101770956008681	GDNF_F24
47831	cg17909978	-1.33745155773709e-05	GDNF_F24
47832	cg17780891	-4.36591283701471e-05	GDNF_F24
47833	cg15894683	7.23357958853502e-05	GDNF_F24
47834	cg05509390	-3.24275994841088e-05	GDNF_F24
47835	cg12027493	0.000231907412956003	GDNF_F24
47836	cg09368014	0.000245721217458168	GDNF_F24
47837	cg12586179	-0.000128050545004189	GDNF_F24
47838	cg26259926	-0.00047377115320163	GDNF_F24
47839	cg09744887	-0.000106619175108026	GDNF_F24
47840	cg03431165	-0.000382014627986989	GDNF_F24
47841	cg14910490	-7.05502305824977e-05	GDNF_F24
47842	cg26720781	1.27833988759611e-05	GDNF_F24
47843	cg25712921	0.000432580269418675	GDNF_F24
47844	cg19594840	0.000155442533701975	GDNF_F24
47845	cg15140937	0.000164128312548117	GDNF_F24
47846	cg13716788	-0.000173546218668386	GDNF_F24
47847	cg21743925	0.000319799211105974	GDNF_F24
47848	cg15064086	0.000373510289114187	GDNF_F24
47849	cg13035219	-6.35929280543119e-05	GDNF_F24
47850	cg00030584	1.36716381900061e-05	GDNF_F24
47851	cg23414861	-0.000391654747247917	GDNF_F24
47852	cg18865222	6.75018752501334e-05	GDNF_F24
47853	cg18582362	0.000250487994122267	GDNF_F24
47854	cg00166915	1.73035828346706e-05	GDNF_F24
47855	cg00637988	-0.000235962154894093	GDNF_F24
47856	cg21069608	-1.163510706489e-05	GDNF_F24
47857	cg19108170	0.000109765438672238	GDNF_F24
47858	cg15384108	9.21972660277958e-05	GDNF_F24
47859	cg05481257	-0.0007491084552206	GDNF_F24
47860	cg02643958	-2.10462835686959e-05	GDNF_F24
47861	cg02858514	3.30768790554937e-05	GDNF_F24
47862	cg17931078	-0.000113257109514402	GDNF_F24
47863	cg00464738	-0.000204838736154691	GDNF_F24
47864	cg11094467	8.39792719065058e-05	GDNF_F24
47865	cg21028917	0.000226403180119723	GDNF_F24
47866	cg13537499	-1.29450552598121e-05	GDNF_F24
47867	cg11199270	-4.37862398028023e-05	GDNF_F24
47868	cg16694277	7.56638906941181e-05	GDNF_F24
47869	cg20911718	-0.000115832851723533	GDNF_F24
47870	cg23261343	-6.20805071645492e-05	GDNF_F24
47871	cg23757168	6.77323199089031e-05	GDNF_F24
47872	cg04071104	8.92395814592997e-05	GDNF_F24
47873	cg15829969	0.000203250189649478	GDNF_F24
47874	cg19907409	-0.000376541641970565	GDNF_F24
47875	cg11218876	0.000164534903847007	GDNF_F24
47876	cg24907525	-7.92626361151468e-05	GDNF_F24
47877	cg12196504	-3.08309353185778e-05	GDNF_F24
47878	cg14085523	-5.34963345390835e-05	GDNF_F24
47879	cg23384786	0.000163388310615533	GDNF_F24
47880	cg06403535	0.000286777716396429	GDNF_F24
47881	cg26300313	2.91592833644279e-05	GDNF_F24
47882	cg03007907	-7.04622558936705e-05	GDNF_F24
47883	cg22643193	0.000366684429324087	GDNF_F24
47884	cg09901532	2.28500528861642e-05	GDNF_F24
47885	cg21050539	-0.000141272222768821	GDNF_F24
47886	cg19303898	0.000583846191010525	GDNF_F24
47887	cg16853712	3.98471494982464e-05	GDNF_F24
47888	cg25695726	-0.000268676115540698	GDNF_F24
47889	cg20107890	7.44191472696891e-05	GDNF_F24
47890	cg20147224	0.000561506885024507	GDNF_F24
47891	cg01636248	5.23533789362857e-05	GDNF_F24
47892	cg20485874	0.000265697440977017	GDNF_F24
47893	cg03880814	0.000396347964610124	GDNF_F24
47894	cg06740808	9.63739776757259e-05	GDNF_F24
47895	cg16185996	1.8118310954441e-05	GDNF_F24
47896	cg06447900	2.79998224023441e-05	GDNF_F24
47897	cg27188050	4.79104386400016e-05	GDNF_F24
47898	cg04580151	0.000190643221696319	GDNF_F24
47899	cg01961848	9.42778749128352e-06	GDNF_F24
47900	cg17222046	3.99365079576948e-05	GDNF_F24
47901	cg16200543	-0.000114404029030005	GDNF_F24
47902	cg23024932	5.48844365575497e-05	GDNF_F24
47903	cg12133913	1.90587302788288e-06	GDNF_F24
47904	cg03312406	0.000137166450873167	GDNF_F24
47905	cg04027576	-6.8573812541101e-05	GDNF_F24
47906	cg19401149	-7.45033579844839e-06	GDNF_F24
47907	cg17875102	-0.000232689329812173	GDNF_F24
47908	cg07770041	5.71646259367105e-05	GDNF_F24
47909	cg02499583	0.000249116548570835	GDNF_F24
47910	cg08617945	-0.00024010064331385	GDNF_F24
47911	cg08146528	2.39577789218065e-05	GDNF_F24
47912	cg16423285	0.000683644388637051	GDNF_F24
47913	cg22058816	-0.000325829773326025	GDNF_F24
47914	cg10570002	-0.00085896693957305	GDNF_F24
47915	cg25465483	2.00991522911614e-05	GDNF_F24
47916	cg19563433	2.61712960520672e-05	GDNF_F24
47917	cg19379491	-2.83950171506151e-05	GDNF_F24
47918	cg11629900	4.85533536212473e-05	GDNF_F24
47919	cg07037962	-0.000352484493076113	GDNF_F24
47920	cg24377271	-0.000582913646962031	GDNF_F24
47921	cg06409673	0.00148330327771551	GDNF_F24
47922	cg15335669	-0.000203575327285841	GDNF_F24
47923	cg06477065	0.000656175004176583	GDNF_F24
47924	cg07268021	-1.22501895133419e-05	GDNF_F24
47925	cg12462916	0.000221298913147057	GDNF_F24
47926	cg02131763	-0.000249504014749457	GDNF_F24
47927	cg13349042	0.000261876812592906	GDNF_F24
47928	cg04043917	-0.000109625379144252	GDNF_F24
47929	cg19536401	-0.00141551773408325	GDNF_F24
47930	cg18085176	2.00933979119465e-05	GDNF_F24
47931	cg13568622	0.00016254764884319	GDNF_F24
47932	cg00864916	0.000341162766731088	GDNF_F24
47933	cg04212812	8.96615254204163e-05	GDNF_F24
47934	cg23240145	0.000105928336010836	GDNF_F24
47935	cg07929642	0.000414226940812469	GDNF_F24
47936	cg19270931	0.00124478217952252	GDNF_F24
47937	cg26685404	-6.50145223543446e-05	GDNF_F24
47938	cg26122286	1.57306264928002e-05	GDNF_F24
47939	cg06834427	-2.13026364563604e-05	GDNF_F24
47940	cg20188676	-0.000191782586710485	GDNF_F24
47941	cg01437917	-7.33751718343793e-05	GDNF_F24
47942	cg22338300	0.000101408098056533	GDNF_F24
47943	cg11708721	-0.000391239345185387	GDNF_F24
47944	cg23998903	-0.000220628466980631	GDNF_F24
47945	cg07868917	-1.46444310803554e-05	GDNF_F24
47946	cg11094944	0.000150211404309231	GDNF_F24
47947	cg13834443	-5.74901660934068e-05	GDNF_F24
47948	cg17555496	-3.84500192684855e-05	GDNF_F24
47949	cg18539086	-1.57166983689283e-06	GDNF_F24
47950	cg24009806	-9.44910105925858e-06	GDNF_F24
47951	cg10613215	-0.000127648815181745	GDNF_F24
47952	cg00617691	0.000339592801435003	GDNF_F24
47953	cg08575860	8.78012140666786e-05	GDNF_F24
47954	cg09977284	4.71063398981671e-05	GDNF_F24
47955	cg16934127	0.000138856343850112	GDNF_F24
47956	cg13258799	0.000209837628858572	GDNF_F24
47957	cg25400378	0.000150129566293383	GDNF_F24
47958	cg17020895	0.000510137562010838	GDNF_F24
47959	cg15473617	-8.53906846672084e-05	GDNF_F24
47960	cg04683035	0.00011866311250491	GDNF_F24
47961	cg15831758	1.21510373226863e-05	GDNF_F24
47962	cg01946966	-1.41113575270664e-05	GDNF_F24
47963	cg11744436	2.88426043350564e-05	GDNF_F24
47964	cg04349084	-1.3742015729283e-05	GDNF_F24
47965	cg04893298	4.58443813841931e-05	GDNF_F24
47966	cg01110957	-3.6379867651499e-05	GDNF_F24
47967	cg02979978	-1.08836206354659e-05	GDNF_F24
47968	cg14068184	-0.00128554517015843	GDNF_F24
47969	cg13117792	-0.000388438759353206	GDNF_F24
47970	cg21508025	-2.04265758656704e-06	GDNF_F24
47971	cg06219802	0.000302701005320618	GDNF_F24
47972	cg26119010	0.000195844353985098	GDNF_F24
47973	cg16589260	-8.67509444876344e-05	GDNF_F24
47974	cg21064333	2.71758191461105e-05	GDNF_F24
47975	cg18595228	-0.000171322125087632	GDNF_F24
47976	cg08729551	0.000321815668296761	GDNF_F24
47977	cg04202122	1.57308759745621e-05	GDNF_F24
47978	cg10597322	-4.72087368149175e-05	GDNF_F24
47979	cg01460536	-5.10995193636417e-05	GDNF_F24
47980	cg07539798	-0.000382355891778993	GDNF_F24
47981	cg03256597	7.57647439583639e-05	GDNF_F24
47982	cg20679403	0.000879477589899621	GDNF_F24
47983	cg19582491	-0.000172724493794479	GDNF_F24
47984	cg04995311	-1.06679010852235e-06	GDNF_F24
47985	cg14157768	-4.28476536658349e-05	GDNF_F24
47986	cg08491544	3.7413900087479e-05	GDNF_F24
47987	cg08806676	-0.000158679928287955	GDNF_F24
47988	cg23026106	1.35271917245625e-05	GDNF_F24
47989	cg16014862	-4.7761320720649e-05	GDNF_F24
47990	cg17890940	-0.000110014079445216	GDNF_F24
47991	cg19458529	-7.88048716729532e-05	GDNF_F24
47992	cg13956901	-2.80888315286387e-05	GDNF_F24
47993	cg13809264	0.000153646800909453	GDNF_F24
47994	cg25900627	0.000131310697521315	GDNF_F24
47995	cg02198653	0.000128092167153954	GDNF_F24
47996	cg22984769	-1.14888429411378e-05	GDNF_F24
47997	cg10886161	-0.000292183288274567	GDNF_F24
47998	cg15910301	0.000216968368098931	GDNF_F24
47999	cg26749650	-0.000240453298939758	GDNF_F24
48000	cg10617494	-4.77023356126032e-05	GDNF_F24
48001	cg05472398	-0.000258501758521239	GDNF_F24
48002	cg04096368	-2.38040303046719e-05	GDNF_F24
48003	cg09529408	8.1934783047118e-05	GDNF_F24
48004	cg01547793	1.78214219290284e-05	GDNF_F24
48005	cg17832917	9.35568660941619e-05	GDNF_F24
48006	cg27344791	-2.91548784457834e-05	GDNF_F24
48007	cg21909090	-4.34027041058071e-05	GDNF_F24
48008	cg15936066	-5.31176028180308e-05	GDNF_F24
48009	cg01819167	0.000261809268549371	GDNF_F24
48010	cg00831970	1.28536678548567e-05	GDNF_F24
48011	cg11715858	0.000202022835415505	GDNF_F24
48012	cg13132219	0.00013561299259035	GDNF_F24
48013	cg08460078	0.00111607988242201	GDNF_F24
48014	cg06600229	9.90647136285522e-05	GDNF_F24
48015	cg16491739	0.000221642998616187	GDNF_F24
48016	cg19538873	0.000123623086601675	GDNF_F24
48017	cg13707025	-0.000652275685446322	GDNF_F24
48018	cg09288989	-3.24244447114234e-05	GDNF_F24
48019	cg18616220	-7.949250251771e-05	GDNF_F24
48020	cg10532604	0.000158265524576304	GDNF_F24
48021	cg14330919	0.000104760769630099	GDNF_F24
48022	cg13920278	-0.000206275585048087	GDNF_F24
48023	cg27420049	2.78928790781236e-05	GDNF_F24
48024	cg13936680	8.32071596620725e-05	GDNF_F24
48025	cg12435792	9.05940067341487e-05	GDNF_F24
48026	cg16579584	-0.000504677981392345	GDNF_F24
48027	cg15456896	0.000149584706017189	GDNF_F24
48028	cg09137938	-1.42645214345319e-05	GDNF_F24
48029	cg20432206	2.3219887431068e-05	GDNF_F24
48030	cg19445734	7.2635288910045e-05	GDNF_F24
48031	cg02875120	0.000390779495795246	GDNF_F24
48032	cg06966039	2.80039560881266e-05	GDNF_F24
48033	cg13107737	-4.82442517116074e-05	GDNF_F24
48034	cg07598021	9.52444992383148e-05	GDNF_F24
48035	cg17401720	5.87024004563883e-05	GDNF_F24
48036	cg16852920	0.000341873920831174	GDNF_F24
48037	cg05736760	0.000147971242846629	GDNF_F24
48038	cg27257453	-2.52855050232101e-05	GDNF_F24
48039	cg12932456	-0.000142857072376504	GDNF_F24
48040	cg26035944	7.19421561731698e-05	GDNF_F24
48041	cg01022859	4.7311488393064e-06	GDNF_F24
48042	cg21830932	-9.08887161857985e-05	GDNF_F24
48043	cg23246292	0.000174235166347504	GDNF_F24
48044	cg02740714	9.63929996357376e-06	GDNF_F24
48045	cg26978368	-0.000209470105967454	GDNF_F24
48046	cg18796946	-0.000252438416508381	GDNF_F24
48047	cg26831100	6.02702078985038e-05	GDNF_F24
48048	cg07162250	6.70485808998631e-05	GDNF_F24
48049	cg15781526	-9.99105743660127e-05	GDNF_F24
48050	cg13509934	2.45516326075232e-05	GDNF_F24
48051	cg21265419	0.000404350537147997	GDNF_F24
48052	cg26651339	-4.10276849646468e-05	GDNF_F24
48053	cg01372839	1.27521465456494e-05	GDNF_F24
48054	cg16248435	-0.000172178332718515	GDNF_F24
48055	cg04404694	7.59527604618183e-05	GDNF_F24
48056	cg14198450	-0.000293896899607529	GDNF_F24
48057	cg00339008	0.000460625637682524	GDNF_F24
48058	cg00334594	0.0001853869984089	GDNF_F24
48059	cg06881965	0.000116331219558236	GDNF_F24
48060	cg03126739	-0.00108447990415534	GDNF_F24
48061	cg15301006	0.000245220423005844	GDNF_F24
48062	cg11128026	1.88371540870802e-06	GDNF_F24
48063	cg07714812	0.000271110150626608	GDNF_F24
48064	cg17284334	1.57373574816731e-05	GDNF_F24
48065	cg10930703	0.000326860770327909	GDNF_F24
48066	cg14739524	-0.000214316268414661	GDNF_F24
48067	cg03208707	4.55393705328669e-05	GDNF_F24
48068	cg07206442	0.000102858094930885	GDNF_F24
48069	cg01582608	-8.18832500051052e-06	GDNF_F24
48070	cg21118414	-0.000388904847464948	GDNF_F24
48071	cg05856050	-5.01995076489925e-05	GDNF_F24
48072	cg18916988	0.000182777408644392	GDNF_F24
48073	cg12059045	0.000162297018715402	GDNF_F24
48074	cg25001923	6.2560454325897e-05	GDNF_F24
48075	cg09824855	-9.85111291633394e-06	GDNF_F24
48076	cg20263249	0.000387437344259958	GDNF_F24
48077	cg00163727	0.000468751616644412	GDNF_F24
48078	cg16615776	0.000152101584672667	GDNF_F24
48079	cg07911225	0.000290807396597052	GDNF_F24
48080	cg19884964	2.74828497616407e-05	GDNF_F24
48081	cg16367168	-0.000181143355909134	GDNF_F24
48082	cg22010140	-6.24381251621398e-05	GDNF_F24
48083	cg05067963	0.000237178569116206	GDNF_F24
48084	cg12688217	6.10821619671028e-05	GDNF_F24
48085	cg19035075	5.40149970073761e-05	GDNF_F24
48086	cg25063211	-0.000289444772473289	GDNF_F24
48087	cg16286233	7.01644350937726e-05	GDNF_F24
48088	cg09043403	-4.53892183838129e-05	GDNF_F24
48089	cg22475676	-1.52629206471873e-05	GDNF_F24
48090	cg13401703	-0.000346278676681511	GDNF_F24
48091	cg02729758	6.65071564368174e-05	GDNF_F24
48092	cg13451619	2.66161122718749e-05	GDNF_F24
48093	cg03508112	6.92349358361625e-05	GDNF_F24
48094	cg03693434	5.40402750856935e-05	GDNF_F24
48095	cg01779383	0.000214533491238941	GDNF_F24
48096	cg05714496	7.2441286813517e-05	GDNF_F24
48097	cg18703541	-0.000260390400181711	GDNF_F24
48098	cg02111951	-0.000362551327976948	GDNF_F24
48099	cg27268835	-0.000428116841880223	GDNF_F24
48100	cg03097134	0.000270593681357484	GDNF_F24
48101	cg04195852	-2.22304389228212e-05	GDNF_F24
48102	cg16841246	0.000508985790707973	GDNF_F24
48103	cg11862180	0.000907780472248591	GDNF_F24
48104	cg17609330	9.3580287525286e-05	GDNF_F24
48105	cg23244376	2.81223409917456e-05	GDNF_F24
48106	cg12751142	0.000114449717621408	GDNF_F24
48107	cg08269389	-7.98765622658703e-06	GDNF_F24
48108	cg23643507	-7.80937855196533e-05	GDNF_F24
48109	cg00474873	6.52740712321372e-05	GDNF_F24
48110	cg06572748	-0.000507208481295821	GDNF_F24
48111	cg16518603	-0.000153615399390406	GDNF_F24
48112	cg21173351	-0.000135116619570789	GDNF_F24
48113	cg20463151	-0.000424541446044097	GDNF_F24
48114	cg03751734	1.35044712896203e-05	GDNF_F24
48115	cg09371409	-0.000572242799685368	GDNF_F24
48116	cg17419815	0.000370280008603082	GDNF_F24
48117	cg21270196	1.69651312859864e-05	GDNF_F24
48118	cg02484127	-0.000304316934206953	GDNF_F24
48119	cg17560523	0.000140634945236522	GDNF_F24
48120	cg21342383	6.23036787096096e-06	GDNF_F24
48121	cg19657843	-2.96434961934948e-05	GDNF_F24
48122	cg04498924	0.000312476983426538	GDNF_F24
48123	cg08792629	8.54431904217422e-07	GDNF_F24
48124	cg08233376	1.45778008555141e-05	GDNF_F24
48125	cg00939486	0.000103141914740501	GDNF_F24
48126	cg20976787	0.000179212429832455	GDNF_F24
48127	cg13910451	3.05074067605621e-05	GDNF_F24
48128	cg20376305	-7.24215252107722e-05	GDNF_F24
48129	cg18769074	-9.73177326965746e-05	GDNF_F24
48130	cg05043345	4.87007477047396e-05	GDNF_F24
48131	cg22719960	-0.000283463989860909	GDNF_F24
48132	cg26382463	-7.05792338160739e-05	GDNF_F24
48133	cg18195560	9.21081052664387e-05	GDNF_F24
48134	cg12029753	-0.0001453145994565	GDNF_F24
48135	cg11354383	2.34310404107506e-06	GDNF_F24
48136	cg25953130	7.98976232675529e-05	GDNF_F24
48137	cg06404662	-6.92686586809814e-05	GDNF_F24
48138	cg23099476	9.81256195114372e-05	GDNF_F24
48139	cg09951271	1.15153541771353e-05	GDNF_F24
48140	cg16475721	0.000168832949959778	GDNF_F24
48141	cg02841651	0.000564571152270156	GDNF_F24
48142	cg02222670	-0.00024290618961109	GDNF_F24
48143	cg17490149	-2.86042327492144e-05	GDNF_F24
48144	cg05895137	-0.000820980539920921	GDNF_F24
48145	cg16166958	-0.000112679030588092	GDNF_F24
48146	cg14583198	0.000566315812220927	GDNF_F24
48147	cg13924327	-0.000129809751561093	GDNF_F24
48148	cg25718748	-2.53713285204852e-05	GDNF_F24
48149	cg01343768	6.84457033345524e-05	GDNF_F24
48150	cg07501864	0.000232387533417236	GDNF_F24
48151	cg07050827	-2.34895739741891e-05	GDNF_F24
48152	cg09416149	8.26057424503344e-06	GDNF_F24
48153	cg01543184	-9.83033258353505e-05	GDNF_F24
48154	cg19196920	-0.000182484590578425	GDNF_F24
48155	cg26062204	0.000271437136298628	GDNF_F24
48156	cg05450979	0.000314786533561975	GDNF_F24
48157	cg25362050	3.89576927665452e-05	GDNF_F24
48158	cg20562292	9.0368496547921e-05	GDNF_F24
48159	cg00441262	-0.000294034356967398	GDNF_F24
48160	cg15425033	0.000112770801874097	GDNF_F24
48161	cg26718116	0.000105354148310107	GDNF_F24
48162	cg00020172	0.000190196615913461	GDNF_F24
48163	cg27541048	0.000181969608166682	GDNF_F24
48164	cg20748791	0.000255123546195914	GDNF_F24
48165	cg06181470	0.000406103433238041	GDNF_F24
48166	cg01336862	-0.000135469459029958	GDNF_F24
48167	cg00060827	-2.33390449838122e-05	GDNF_F24
48168	cg17873815	-5.93412781357081e-05	GDNF_F24
48169	cg18850089	-7.74250203978426e-05	GDNF_F24
48170	cg06605647	2.07301087824986e-05	GDNF_F24
48171	cg13313175	2.88945116885141e-05	GDNF_F24
48172	cg01358522	9.82981771871435e-05	GDNF_F24
48173	cg25211941	2.11266067849629e-05	GDNF_F24
48174	cg01463873	2.65355057545672e-05	GDNF_F24
48175	cg03641849	3.31665062979384e-05	GDNF_F24
48176	cg18522231	-0.000426921675551831	GDNF_F24
48177	cg21067760	0.000150586611801315	GDNF_F24
48178	cg19448426	8.44562751602404e-05	GDNF_F24
48179	cg11224188	0.000132392177133894	GDNF_F24
48180	cg01104702	-0.000397432504949656	GDNF_F24
48181	cg01414877	-0.000266020871549878	GDNF_F24
48182	cg08815352	-8.09677845455388e-05	GDNF_F24
48183	cg12542080	2.72680035968598e-05	GDNF_F24
48184	cg07782112	-8.641186556889e-05	GDNF_F24
48185	cg18181105	-0.000536334183729533	GDNF_F24
48186	cg03432603	6.17963174011028e-05	GDNF_F24
48187	cg11919369	0.000153111542865855	GDNF_F24
48188	cg22152192	2.81128484029615e-05	GDNF_F24
48189	cg27368417	-0.000112932786964587	GDNF_F24
48190	cg04843067	-4.17725047753173e-05	GDNF_F24
48191	cg20610740	-0.000154634086728825	GDNF_F24
48192	cg09689224	7.49616608005899e-05	GDNF_F24
48193	cg07884391	-0.000183432853050242	GDNF_F24
48194	cg00788012	7.04639390417815e-05	GDNF_F24
48195	cg26456183	0.000212870764868934	GDNF_F24
48196	cg13709682	-1.1323293048613e-05	GDNF_F24
48197	cg23663760	-0.000117998907125267	GDNF_F24
48198	cg17736336	-0.00011732439562059	GDNF_F24
48199	cg17552427	0.000631253352685757	GDNF_F24
48200	cg23040685	-5.88132575176257e-06	GDNF_F24
48201	cg10924085	-0.000146656021861553	GDNF_F24
48202	cg00503760	4.33881144504982e-06	GDNF_F24
48203	cg00939409	-0.000404163778752941	GDNF_F24
48204	cg03758367	0.000250751400877111	GDNF_F24
48205	cg09862122	-6.64342773807543e-05	GDNF_F24
48206	cg19412663	9.40847862977311e-05	GDNF_F24
48207	cg17762554	-1.1459066171078e-05	GDNF_F24
48208	cg25574691	-0.000149133317460554	GDNF_F24
48209	cg24480765	2.61343281811784e-05	GDNF_F24
48210	cg13874050	6.12140140608987e-05	GDNF_F24
48211	cg15193249	-3.0647006476312e-06	GDNF_F24
48212	cg06085042	0.000335356879359137	GDNF_F24
48213	cg04132013	-5.85821644228423e-05	GDNF_F24
48214	cg18853376	6.32747816955673e-05	GDNF_F24
48215	cg13926358	0.000164394036958482	GDNF_F24
48216	cg05092787	-0.000161777661649761	GDNF_F24
48217	cg23375598	-0.000133409595675266	GDNF_F24
48218	cg07935474	-6.06016070694816e-05	GDNF_F24
48219	cg18560638	0.000101716698341907	GDNF_F24
48220	cg10890277	0.000407647702242248	GDNF_F24
48221	cg24643995	4.69605763973842e-05	GDNF_F24
48222	cg10101600	-0.000116239414010238	GDNF_F24
48223	cg14404842	0.0010027854125988	GDNF_F24
48224	cg12983098	-1.10169931719941e-05	GDNF_F24
48225	cg04014726	0.000254020433614186	GDNF_F24
48226	cg08283359	-0.000270983038625991	GDNF_F24
48227	cg12051762	0.000127856741375251	GDNF_F24
48228	cg24017974	0.000641085827726588	GDNF_F24
48229	cg15494196	-0.000105302207095034	GDNF_F24
48230	cg22519356	-3.21216110373849e-05	GDNF_F24
48231	cg19651115	0.000477008112828707	GDNF_F24
48232	cg27395922	-0.000493999445558093	GDNF_F24
48233	cg13890379	0.000553249230060211	GDNF_F24
48234	cg23070169	-0.000356384362193525	GDNF_F24
48235	cg17353679	-2.60918053531453e-05	GDNF_F24
48236	cg12935998	-0.000620272855336202	GDNF_F24
48237	cg03375172	0.00016827959069149	GDNF_F24
48238	cg11234429	6.77688353977331e-05	GDNF_F24
48239	cg02880155	0.00036120212970439	GDNF_F24
48240	cg21282015	6.57894507220422e-05	GDNF_F24
48241	cg09783609	6.26543823377341e-05	GDNF_F24
48242	cg03279522	0.000103002328744586	GDNF_F24
48243	cg10142236	7.12449671639205e-05	GDNF_F24
48244	cg03750567	0.00078630666981038	GDNF_F24
48245	cg02946364	0.000198488309239997	GDNF_F24
48246	cg08751217	2.44767457731101e-05	GDNF_F24
48247	cg04958259	0.000170918104777553	GDNF_F24
48248	cg11321181	-0.000458656446170862	GDNF_F24
48249	cg04963089	5.91702470638697e-05	GDNF_F24
48250	cg27101277	-7.116514702275e-05	GDNF_F24
48251	cg27263465	-0.000242512609830969	GDNF_F24
48252	cg25420948	-2.67991560837494e-05	GDNF_F24
48253	cg20920008	0.000104711780005663	GDNF_F24
48254	cg11993828	0.000103671996671095	GDNF_F24
48255	cg18598329	-0.000151337447208146	GDNF_F24
48256	cg02628483	0.000505155331191831	GDNF_F24
48257	cg16337185	8.54883440973365e-05	GDNF_F24
48258	cg16681520	0.000327439731467835	GDNF_F24
48259	cg03099295	2.33024254019008e-05	GDNF_F24
48260	cg06569512	-6.22807131421413e-06	GDNF_F24
48261	cg18989491	6.12976015501938e-05	GDNF_F24
48262	cg27295373	8.66884186012696e-05	GDNF_F24
48263	cg09399329	-2.55069342650881e-05	GDNF_F24
48264	cg15206500	0.000256576776758034	GDNF_F24
48265	cg00354437	-0.000293873493402357	GDNF_F24
48266	cg07853397	-8.68895925223722e-05	GDNF_F24
48267	cg03249782	4.40224164290924e-05	GDNF_F24
48268	cg26010879	-0.000286913164584975	GDNF_F24
48269	cg03370961	0.000633669361362815	GDNF_F24
48270	cg16820993	-7.0741556598644e-05	GDNF_F24
48271	cg14318373	-0.000383444384420169	GDNF_F24
48272	cg01973920	0.000128876286105626	GDNF_F24
48273	cg14774480	-1.04148714696948e-05	GDNF_F24
48274	cg08801691	0.000272298317085324	GDNF_F24
48275	cg18721307	0.000228815467093797	GDNF_F24
48276	cg05493094	-0.000183016711018635	GDNF_F24
48277	cg22327175	3.80555585781302e-05	GDNF_F24
48278	cg03062818	0.000686131463617999	GDNF_F24
48279	cg07894504	-8.06473669026376e-06	GDNF_F24
48280	cg13806489	0.000131196500672653	GDNF_F24
48281	cg27261176	0.000135029861598466	GDNF_F24
48282	cg20150640	-0.000245695052970624	GDNF_F24
48283	cg07262012	0.000284892355087513	GDNF_F24
48284	cg03013609	0.00208624470042972	GDNF_F24
48285	cg25821072	-0.00013002945136203	GDNF_F24
48286	cg27230510	2.45477534459035e-05	GDNF_F24
48287	cg16440069	0.000215212474764387	GDNF_F24
48288	cg11112605	0.000132739659094763	GDNF_F24
48289	cg16682872	0.000117255801028929	GDNF_F24
48290	cg26119441	0.000112897663588057	GDNF_F24
48291	cg04857026	-0.000361829269503266	GDNF_F24
48292	cg14029723	0.000103158589582444	GDNF_F24
48293	cg08786644	-6.51125672724904e-05	GDNF_F24
48294	cg05770419	8.9097917645995e-05	GDNF_F24
48295	cg15249816	0.000282737675631748	GDNF_F24
48296	cg14167033	-6.99632456624996e-05	GDNF_F24
48297	cg16875390	-3.48112476808399e-05	GDNF_F24
48298	cg13982456	6.83915917754876e-05	GDNF_F24
48299	cg00773698	4.83121064724892e-05	GDNF_F24
48300	cg00007221	2.90191251743169e-05	GDNF_F24
48301	cg07616943	-0.000170591930925188	GDNF_F24
48302	cg14585353	9.42398217992009e-05	GDNF_F24
48303	cg08799738	-0.000117606687667167	GDNF_F24
48304	cg25653377	0.000126431338643049	GDNF_F24
48305	cg18907304	-5.09885531097224e-06	GDNF_F24
48306	cg09179756	2.82373061296669e-05	GDNF_F24
48307	cg04899715	-0.000137151607408093	GDNF_F24
48308	cg06537737	0.000228668604983523	GDNF_F24
48309	cg03461457	9.74428406292864e-06	GDNF_F24
48310	cg20672592	8.30881893056014e-06	GDNF_F24
48311	cg12593634	0.00016614407712898	GDNF_F24
48312	cg15255359	-0.000110653692022968	GDNF_F24
48313	cg06374899	-2.8895378119287e-05	GDNF_F24
48314	cg07035811	0.00040512923469145	GDNF_F24
48315	cg25826360	-6.05653795829193e-05	GDNF_F24
48316	cg22989533	-1.79507569878204e-05	GDNF_F24
48317	cg04958076	9.95386659438592e-05	GDNF_F24
48318	cg13691708	9.46307118668812e-05	GDNF_F24
48319	cg19762515	2.21746327040971e-05	GDNF_F24
48320	cg19928138	-4.83983585061244e-05	GDNF_F24
48321	cg06206827	0.000286635212504893	GDNF_F24
48322	cg10042876	0.000131467902619073	GDNF_F24
48323	cg05155704	0.000135255867861556	GDNF_F24
48324	cg04466134	0.00017962267496482	GDNF_F24
48325	cg25504607	-0.000162732475759208	GDNF_F24
48326	cg16694210	0.000233050401558991	GDNF_F24
48327	cg24272309	5.95605166459418e-05	GDNF_F24
48328	cg19374305	-0.000310658243835294	GDNF_F24
48329	cg25436915	0.000122642572397715	GDNF_F24
48330	cg02231767	-0.000191254162258932	GDNF_F24
48331	cg15001953	0.000110390236580107	GDNF_F24
48332	cg18917012	0.000188237536023532	GDNF_F24
48333	cg07316943	0.000335705755799498	GDNF_F24
48334	cg06920486	9.91657919974714e-05	GDNF_F24
48335	cg08175935	0.000223816857309912	GDNF_F24
48336	cg05944477	0.000173001358591992	GDNF_F24
48337	cg20389447	-3.81946430724079e-05	GDNF_F24
48338	cg26333618	9.12428553368624e-05	GDNF_F24
48339	cg26550194	7.52553988382385e-05	GDNF_F24
48340	cg06123147	0.00013025752684303	GDNF_F24
48341	cg18462141	-5.4548607909372e-05	GDNF_F24
48342	cg12430264	0.000197710862996399	GDNF_F24
48343	cg14324081	-4.92817136115874e-05	GDNF_F24
48344	cg08024827	0.000181528777567153	GDNF_F24
48345	cg26159905	0.000185174326375222	GDNF_F24
48346	cg08165028	0.000116303084979642	GDNF_F24
48347	cg06156437	0.000115366001366848	GDNF_F24
48348	cg21875866	-0.000145758052816783	GDNF_F24
48349	cg13920336	2.95802699838876e-05	GDNF_F24
48350	cg08158799	-1.01593700738532e-05	GDNF_F24
48351	cg16906995	-4.28557585174262e-05	GDNF_F24
48352	cg15105060	0.000180248959061994	GDNF_F24
48353	cg17022723	5.49378742816385e-05	GDNF_F24
48354	cg27381179	-0.000202387610662822	GDNF_F24
48355	cg00741978	1.1817096693291e-05	GDNF_F24
48356	cg22879994	-6.69774193829734e-05	GDNF_F24
48357	cg18233215	0.000157042896479649	GDNF_F24
48358	cg21334395	-2.73906529249795e-05	GDNF_F24
48359	cg13470367	9.65368646155e-06	GDNF_F24
48360	cg26505330	0.000122201449143509	GDNF_F24
48361	cg23539125	0.000416383878790024	GDNF_F24
48362	cg04874279	-9.75447764286786e-05	GDNF_F24
48363	cg00834755	1.00394797317228e-05	GDNF_F24
48364	cg00420450	7.70607183994559e-05	GDNF_F24
48365	cg25793387	0.000677526312125766	GDNF_F24
48366	cg03288942	-0.000606716191449479	GDNF_F24
48367	cg11047442	5.27086290093266e-05	GDNF_F24
48368	cg15174052	0.000255376726611217	GDNF_F24
48369	cg27455211	0.000164935687629013	GDNF_F24
48370	cg12197752	-0.00124086104882606	GDNF_F24
48371	cg19294736	6.88455033282842e-05	GDNF_F24
48372	cg02204768	-0.000346181955923811	GDNF_F24
48373	cg14544180	0.000174018481734858	GDNF_F24
48374	cg13085024	-0.000118205931921413	GDNF_F24
48375	cg05733895	0.000131544279005038	GDNF_F24
48376	cg04870470	-0.000273677307047926	GDNF_F24
48377	cg16322598	0.000184445613242379	GDNF_F24
48378	cg14462906	0.000112777069373729	GDNF_F24
48379	cg17804137	8.33677024279844e-05	GDNF_F24
48380	cg07222248	2.93396543834852e-05	GDNF_F24
48381	cg16296300	0.000547667152781057	GDNF_F24
48382	cg10193709	-8.35101626047705e-05	GDNF_F24
48383	cg00592315	-0.000179984159863393	GDNF_F24
48384	cg13207534	-0.000322885446685221	GDNF_F24
48385	cg21100092	-7.68229494665216e-05	GDNF_F24
48386	cg27522429	0.000140287136352468	GDNF_F24
48387	cg13564462	-0.000195904801834052	GDNF_F24
48388	cg10187233	-9.63539557548179e-05	GDNF_F24
48389	cg08919443	0.000136100771439244	GDNF_F24
48390	cg22795764	9.3412634198089e-05	GDNF_F24
48391	cg17575915	0.000396444321979642	GDNF_F24
48392	cg09359475	-0.000162831122701304	GDNF_F24
48393	cg22989941	0.000147485037331092	GDNF_F24
48394	cg15006170	-3.14457049857016e-05	GDNF_F24
48395	cg19925599	1.19321812733772e-05	GDNF_F24
48396	cg03273069	-0.000616899529502154	GDNF_F24
48397	cg02467602	9.76588152059754e-06	GDNF_F24
48398	cg11886121	-2.27101281753735e-05	GDNF_F24
48399	cg27456987	-8.74103358966577e-06	GDNF_F24
48400	cg20788898	-3.05529867453685e-05	GDNF_F24
48401	cg18146192	0.000142840081730804	GDNF_F24
48402	cg23696618	0.000186759493958143	GDNF_F24
48403	cg25900813	-1.99883569801219e-05	GDNF_F24
48404	cg25873514	-0.0009336545603905	GDNF_F24
48405	cg02141997	-1.30380795084544e-05	GDNF_F24
48406	cg07347318	8.23760253880923e-05	GDNF_F24
48407	cg06969521	4.9494654159775e-06	GDNF_F24
48408	cg06974460	2.00576418939443e-05	GDNF_F24
48409	cg13267227	-3.77666264785305e-05	GDNF_F24
48410	cg16930811	0.000145673359082979	GDNF_F24
48411	cg11559198	-0.000403961253620429	GDNF_F24
48412	cg17441584	4.52939036251858e-05	GDNF_F24
48413	cg27609375	6.98640878724686e-05	GDNF_F24
48414	cg07104684	1.41815427447529e-05	GDNF_F24
48415	cg05315633	0.000183404862769646	GDNF_F24
48416	cg13424529	-0.000220002375119347	GDNF_F24
48417	cg19725377	5.53959564536518e-06	GDNF_F24
48418	cg18085242	5.31175927875267e-05	GDNF_F24
48419	cg11458409	0.000142346883931364	GDNF_F24
48420	cg20515206	0.00012947342265942	GDNF_F24
48421	cg14352582	0.000111597395353262	GDNF_F24
48422	cg18005896	0.000152638338713682	GDNF_F24
48423	cg12410124	0.000216689939765637	GDNF_F24
48424	cg06277264	4.73374548283223e-06	GDNF_F24
48425	cg26578274	-9.2026164484733e-05	GDNF_F24
48426	cg13291394	-5.41479304779495e-05	GDNF_F24
48427	cg12827761	2.13275317857187e-05	GDNF_F24
48428	cg08726667	6.42217529507082e-05	GDNF_F24
48429	cg26684679	0.000323934454439758	GDNF_F24
48430	cg12888990	8.64901053134584e-05	GDNF_F24
48431	cg13482134	0.000527337198642979	GDNF_F24
48432	cg15013954	-0.000294808896210412	GDNF_F24
48433	cg17144395	7.29197692804627e-07	GDNF_F24
48434	cg24061048	-0.000164936963685585	GDNF_F24
48435	cg15234845	-1.40154453861578e-05	GDNF_F24
48436	cg19467605	-0.000512123819812912	GDNF_F24
48437	cg03036777	-6.09724867410936e-06	GDNF_F24
48438	cg10612409	-0.000231876000703529	GDNF_F24
48439	cg07639259	-3.26667496389225e-05	GDNF_F24
48440	cg13682040	-2.18544731186907e-05	GDNF_F24
48441	cg24936472	-0.000350030174832182	GDNF_F24
48442	cg16849075	0.000131980019442513	GDNF_F24
48443	cg09219182	-0.000680185745744372	GDNF_F24
48444	cg14979300	-1.97831310791301e-05	GDNF_F24
48445	cg15270381	-1.60805511937521e-05	GDNF_F24
48446	cg25539255	8.83551824648749e-05	GDNF_F24
48447	cg17014757	0.000151805449491828	GDNF_F24
48448	cg23208443	-0.000289352312776821	GDNF_F24
48449	cg11629812	0.000139966285882011	GDNF_F24
48450	cg13342435	0.000529354283874796	GDNF_F24
48451	cg26202872	5.06887212256352e-05	GDNF_F24
48452	cg25148291	-6.26486948864098e-05	GDNF_F24
48453	cg14541801	1.15476753508598e-05	GDNF_F24
48454	cg27051596	-0.000125824072419768	GDNF_F24
48455	cg27630820	-0.000125617440227252	GDNF_F24
48456	cg04899273	1.58387710547049e-06	GDNF_F24
48457	cg02829712	-0.000195962200684317	GDNF_F24
48458	cg21849430	-3.97595924598335e-05	GDNF_F24
48459	cg14596108	-0.000174891765305777	GDNF_F24
48460	cg06407371	5.42463308704065e-05	GDNF_F24
48461	cg14024165	0.000215985056567788	GDNF_F24
48462	cg03979311	0.000207040672334495	GDNF_F24
48463	cg17746288	1.68482403972498e-05	GDNF_F24
48464	cg05980473	-5.09103654879705e-05	GDNF_F24
48465	cg11956545	1.92021194523678e-05	GDNF_F24
48466	cg23355884	0.000306394382328147	GDNF_F24
48467	cg08822247	0.000290738363353191	GDNF_F24
48468	cg06484000	-0.000230840441138929	GDNF_F24
48469	cg02700346	-0.000406644993879171	GDNF_F24
48470	cg02294028	3.84476030134519e-05	GDNF_F24
48471	cg25865767	0.000276653668586972	GDNF_F24
48472	cg03222483	0.000275961640218762	GDNF_F24
48473	cg11642250	-0.000244862653868437	GDNF_F24
48474	cg26580904	0.0001819210142019	GDNF_F24
48475	cg25903497	-0.000457647055689615	GDNF_F24
48476	cg20785120	-0.000350411030528592	GDNF_F24
48477	cg05074385	-8.80594171910472e-05	GDNF_F24
48478	cg11556503	-0.000195588144501559	GDNF_F24
48479	cg19881011	0.000404339311860379	GDNF_F24
48480	cg00714927	3.969714094108e-05	GDNF_F24
48481	cg09376996	-0.000186059148860688	GDNF_F24
48482	cg09290589	8.06135304028603e-05	GDNF_F24
48483	cg20890070	-0.000442018950339026	GDNF_F24
48484	cg13038229	2.08144469717334e-05	GDNF_F24
48485	cg04185862	4.22182875715565e-05	GDNF_F24
48486	cg15657925	0.00030113885467914	GDNF_F24
48487	cg23372422	4.33360924215415e-05	GDNF_F24
48488	cg00470641	-5.96827370589934e-05	GDNF_F24
48489	cg24235862	9.99666430298598e-05	GDNF_F24
48490	cg09417152	-0.00016276346673233	GDNF_F24
48491	cg09231832	-0.000244794227750948	GDNF_F24
48492	cg24835545	2.12612666361897e-05	GDNF_F24
48493	cg16681853	0.000159027951527134	GDNF_F24
48494	cg08408453	-2.96335487383634e-05	GDNF_F24
48495	cg09417234	0.000103208904058668	GDNF_F24
48496	cg24625984	0.000139161960442695	GDNF_F24
48497	cg06763538	-1.55520309361278e-05	GDNF_F24
48498	cg20404336	1.83033444993599e-05	GDNF_F24
48499	cg23885367	-1.44136236154579e-05	GDNF_F24
48500	cg25577497	-0.000688908453174476	GDNF_F24
48501	cg07040697	-5.10077449868103e-05	GDNF_F24
48502	cg09176274	0.000286991044629369	GDNF_F24
48503	cg13219362	-4.12558310224368e-05	GDNF_F24
48504	cg13365436	-0.000329529941188944	GDNF_F24
48505	cg17042073	9.56668372694089e-06	GDNF_F24
48506	cg14938375	7.9544391426907e-05	GDNF_F24
48507	cg00042736	-6.6462287558939e-05	GDNF_F24
48508	cg21599230	0.000128934400550088	GDNF_F24
48509	cg25633130	-1.34565033774478e-05	GDNF_F24
48510	cg20169048	-0.00010982855125834	GDNF_F24
48511	cg09610578	-7.19538420601747e-05	GDNF_F24
48512	cg17574442	-0.000162494099892418	GDNF_F24
48513	cg00087316	6.89789661945687e-06	GDNF_F24
48514	cg19904062	7.92949754774582e-05	GDNF_F24
48515	cg06066614	7.391029508977e-05	GDNF_F24
48516	cg17170743	-1.50693493163083e-05	GDNF_F24
48517	cg16100459	-8.46109365966596e-05	GDNF_F24
48518	cg26542892	-0.00080372500726042	GDNF_F24
48519	cg02706982	2.92069299591669e-05	GDNF_F24
48520	cg05385823	-1.33894764229153e-05	GDNF_F24
48521	cg12243499	0.000297078399003674	GDNF_F24
48522	cg25008813	-0.000125592398177192	GDNF_F24
48523	cg09289202	-0.000122229544781537	GDNF_F24
48524	cg01053766	4.25051204247855e-05	GDNF_F24
48525	cg02203517	-2.95346499898714e-05	GDNF_F24
48526	cg20959703	1.228913933579e-05	GDNF_F24
48527	cg26099834	0.000342594101215334	GDNF_F24
48528	cg17319734	5.63187025290817e-05	GDNF_F24
48529	cg21875946	9.34739283558896e-05	GDNF_F24
48530	cg17715336	-0.000108072814259419	GDNF_F24
48531	cg20147755	9.03179317761303e-05	GDNF_F24
48532	cg05008639	0.000134115990239805	GDNF_F24
48533	cg02218884	0.000272502756701175	GDNF_F24
48534	cg18698431	-6.49887871294811e-05	GDNF_F24
48535	cg21565508	-0.000753719299205021	GDNF_F24
48536	cg20338466	0.000351585556939582	GDNF_F24
48537	cg20165370	2.81609430081384e-05	GDNF_F24
48538	cg20517093	0.00030112182585907	GDNF_F24
48539	cg13603436	3.28863774338117e-05	GDNF_F24
48540	cg04252075	3.59832121565379e-05	GDNF_F24
48541	cg12890133	0.000375051890257514	GDNF_F24
48542	cg08023442	0.000105098256084617	GDNF_F24
48543	cg15257568	-0.000202144236698097	GDNF_F24
48544	cg04272105	-0.000229391605529151	GDNF_F24
48545	cg13226308	3.57593855031462e-05	GDNF_F24
48546	cg10358597	2.75953287386582e-06	GDNF_F24
48547	cg06625730	5.32741133622246e-05	GDNF_F24
48548	cg13973252	-0.000160106223852417	GDNF_F24
48549	cg01247490	-5.64836077990049e-05	GDNF_F24
48550	cg08041603	6.59500662743795e-05	GDNF_F24
48551	cg21450784	-0.000180726759433163	GDNF_F24
48552	cg18093864	5.23744320790335e-05	GDNF_F24
48553	cg06636625	0.000171583197436978	GDNF_F24
48554	cg02016195	0.000471494508807719	GDNF_F24
48555	cg05599410	-9.63069462343705e-05	GDNF_F24
48556	cg09074025	-7.81591702030821e-05	GDNF_F24
48557	cg05509179	8.27296978364895e-05	GDNF_F24
48558	cg17813840	0.00051209713855993	GDNF_F24
48559	cg00226904	0.000115623218224312	GDNF_F24
48560	cg20180512	-9.7958085680444e-05	GDNF_F24
48561	cg18593194	-0.000631353995948648	GDNF_F24
48562	cg07754381	5.94722519067724e-05	GDNF_F24
48563	cg14708411	0.000216267197984831	GDNF_F24
48564	cg27344768	1.30955734533318e-05	GDNF_F24
48565	cg15071083	7.90142302583811e-05	GDNF_F24
48566	cg09408366	1.05111352726404e-05	GDNF_F24
48567	cg11380329	0.000120469604885495	GDNF_F24
48568	cg11074044	9.75735604322459e-05	GDNF_F24
48569	cg17274885	6.63343253480148e-05	GDNF_F24
48570	cg18792844	9.97870686210268e-05	GDNF_F24
48571	cg25637575	0.000116830653763395	GDNF_F24
48572	cg07870541	0.000178868342371468	GDNF_F24
48573	cg27027230	4.4908252426209e-05	GDNF_F24
48574	cg01556706	-0.000121772463583396	GDNF_F24
48575	cg03100752	0.000195418962202872	GDNF_F24
48576	cg07623160	5.02401552366386e-05	GDNF_F24
48577	cg23152866	7.83598631461118e-05	GDNF_F24
48578	cg26723162	0.00044282720659571	GDNF_F24
48579	cg18963953	-5.8065370286395e-05	GDNF_F24
48580	cg01726621	4.10174038766747e-05	GDNF_F24
48581	cg17682590	2.0984398238763e-06	GDNF_F24
48582	cg04998690	-0.000110602785750696	GDNF_F24
48583	cg12498326	0.000221753605683066	GDNF_F24
48584	cg25792410	9.72162265055663e-05	GDNF_F24
48585	cg23009067	-0.000228302452070971	GDNF_F24
48586	cg00905220	-0.000322460459955881	GDNF_F24
48587	cg19238840	7.73494640460865e-05	GDNF_F24
48588	cg26141856	0.000532822591055907	GDNF_F24
48589	cg06134790	0.000297694658887801	GDNF_F24
48590	cg11826869	-0.000286993358288169	GDNF_F24
48591	cg17827614	-8.23307455787937e-05	GDNF_F24
48592	cg01242677	0.000131887554619977	GDNF_F24
48593	cg25147463	-2.28720688371105e-05	GDNF_F24
48594	cg03165195	-3.04156680090226e-05	GDNF_F24
48595	cg19205482	0.000221792806159675	GDNF_F24
48596	cg13102742	-0.000263265214991211	GDNF_F24
48597	cg04597308	1.28780776450337e-05	GDNF_F24
48598	cg17529735	6.12968062849613e-05	GDNF_F24
48599	cg01297486	3.22589649739048e-05	GDNF_F24
48600	cg21391708	0.000211980242229249	GDNF_F24
48601	cg09664220	-0.000429983143497728	GDNF_F24
48602	cg00347818	-0.000118324933711135	GDNF_F24
48603	cg02024240	-0.0011703362275748	GDNF_F24
48604	cg03588583	0.000287644074846657	GDNF_F24
48605	cg13900770	-1.62724219701127e-05	GDNF_F24
48606	cg14095303	7.58284554234362e-05	GDNF_F24
48607	cg26990419	0.000113264844821306	GDNF_F24
48608	cg04380795	-4.58884272551154e-05	GDNF_F24
48609	cg06080874	-0.000110346036977536	GDNF_F24
48610	cg25353721	0.000114116111981288	GDNF_F24
48611	cg00697916	7.12623706740759e-06	GDNF_F24
48612	cg23797052	-8.57493769930871e-05	GDNF_F24
48613	cg01385018	0.000155777420158168	GDNF_F24
48614	cg14094919	-1.15421605770524e-05	GDNF_F24
48615	cg00334532	-0.000111908095954129	GDNF_F24
48616	cg06968294	-1.81989197890162e-05	GDNF_F24
48617	cg15458313	-0.000108298313242996	GDNF_F24
48618	cg16338012	0.000111879855189051	GDNF_F24
48619	cg19031044	7.41283552403533e-05	GDNF_F24
48620	cg26235048	-1.36809187566346e-05	GDNF_F24
48621	cg06343355	-0.00025980766957467	GDNF_F24
48622	cg26300461	1.4607130160046e-05	GDNF_F24
48623	cg05528899	0.000169426403923835	GDNF_F24
48624	cg25617835	-3.20398102832144e-05	GDNF_F24
48625	cg09799873	0.000158821171707162	GDNF_F24
48626	cg08651937	0.000125166095857076	GDNF_F24
48627	cg20694666	0.000324424032466888	GDNF_F24
48628	cg11348106	-9.14820565030921e-05	GDNF_F24
48629	cg24009328	2.6371054481668e-06	GDNF_F24
48630	cg10708189	0.000254103575815171	GDNF_F24
48631	cg04476782	0.000226924154264678	GDNF_F24
48632	cg11142617	-2.88969697753067e-05	GDNF_F24
48633	cg06872673	-1.88617690018915e-06	GDNF_F24
48634	cg10066494	4.39222489970106e-05	GDNF_F24
48635	cg14639753	-7.07363308681647e-05	GDNF_F24
48636	cg02429648	0.000141074122547209	GDNF_F24
48637	cg15843413	3.51699458100588e-05	GDNF_F24
48638	cg01279933	-0.000122747465489568	GDNF_F24
48639	cg09963654	9.18166588966119e-05	GDNF_F24
48640	cg25722431	-5.99601432393883e-05	GDNF_F24
48641	cg13681962	-0.000183957717586436	GDNF_F24
48642	cg10204216	-0.000107833900629853	GDNF_F24
48643	cg02555211	0.000298327685459465	GDNF_F24
48644	cg24208134	0.000250784504207952	GDNF_F24
48645	cg07674022	-8.46738728940775e-05	GDNF_F24
48646	cg24952029	4.01786434106562e-05	GDNF_F24
48647	cg26283098	1.15020181597659e-05	GDNF_F24
48648	cg27041299	-0.000181828784674636	GDNF_F24
48649	cg04774358	0.000250474002997922	GDNF_F24
48650	cg09328018	-1.85111285290742e-05	GDNF_F24
48651	cg09550809	6.45844813485424e-05	GDNF_F24
48652	cg12624040	-0.000139099292846826	GDNF_F24
48653	cg27636142	-3.74898800477582e-05	GDNF_F24
48654	cg17804348	-0.000331227918674475	GDNF_F24
48655	cg18422094	8.16997976454239e-06	GDNF_F24
48656	cg14928932	6.7144966636226e-05	GDNF_F24
48657	cg27062116	-0.000198632531903202	GDNF_F24
48658	cg08813908	2.64446992055362e-05	GDNF_F24
48659	cg15988013	7.10242674160115e-05	GDNF_F24
48660	cg09338129	2.35873895812757e-05	GDNF_F24
48661	cg04144585	0.000119091399307249	GDNF_F24
48662	cg16903445	2.59325134841778e-05	GDNF_F24
48663	cg06256937	-9.38121534624575e-05	GDNF_F24
48664	cg01691455	2.69056535384426e-05	GDNF_F24
48665	cg05746918	7.05371794451604e-06	GDNF_F24
48666	cg05576235	-0.000224612273804586	GDNF_F24
48667	cg15818005	2.24170886584553e-05	GDNF_F24
48668	cg23560858	4.0834630011154e-05	GDNF_F24
48669	cg11498156	-0.000642061433376746	GDNF_F24
48670	cg02377257	-0.000570739306898498	GDNF_F24
48671	cg10707875	3.39310834393177e-05	GDNF_F24
48672	cg26228282	-1.21138128561907e-05	GDNF_F24
48673	cg02069666	0.000277230490420852	GDNF_F24
48674	cg14494663	0.000107285824278779	GDNF_F24
48675	cg26837739	-0.000540150387643289	GDNF_F24
48676	cg01095227	6.35226286561902e-05	GDNF_F24
48677	cg05681981	0.000402910416848129	GDNF_F24
48678	cg09196456	0.00010765710836566	GDNF_F24
48679	cg10113258	-3.56926465657726e-05	GDNF_F24
48680	cg20485058	0.000286450932586696	GDNF_F24
48681	cg23223330	9.05931782555874e-05	GDNF_F24
48682	cg03184487	-0.000251497466891163	GDNF_F24
48683	cg17985972	1.33444786625055e-06	GDNF_F24
48684	cg06286086	2.28523151288306e-05	GDNF_F24
48685	cg06497639	3.83068281816624e-05	GDNF_F24
48686	cg10284065	-0.000439232015034303	GDNF_F24
48687	cg02952945	5.61465922743557e-05	GDNF_F24
48688	cg09845489	8.17572625407873e-05	GDNF_F24
48689	cg02764883	0.000291324028109569	GDNF_F24
48690	cg02779382	-7.44663519347877e-05	GDNF_F24
48691	cg14249148	0.000458273613368163	GDNF_F24
48692	cg05370136	-2.53315107073703e-05	GDNF_F24
48693	cg12944343	-8.84642198158814e-05	GDNF_F24
48694	cg12741231	6.25540310996566e-05	GDNF_F24
48695	cg16744885	0.000153599564460796	GDNF_F24
48696	cg01669927	-0.000540252400525314	GDNF_F24
48697	cg21589858	-0.000361742542193679	GDNF_F24
48698	cg09288885	0.000614492706629141	GDNF_F24
48699	cg25608392	-0.00053569057840184	GDNF_F24
48700	cg05655777	4.82527311386955e-05	GDNF_F24
48701	cg09807481	-0.000562345285663632	GDNF_F24
48702	cg14239983	6.83455700548722e-05	GDNF_F24
48703	cg21023551	-4.68393125811342e-05	GDNF_F24
48704	cg09162858	0.000116590856297343	GDNF_F24
48705	cg11003044	5.36893581462762e-05	GDNF_F24
48706	cg23626039	0.00013487712959329	GDNF_F24
48707	cg04215883	5.84653461108884e-05	GDNF_F24
48708	cg16791832	0.000621916977342192	GDNF_F24
48709	cg08088801	8.1591411332131e-05	GDNF_F24
48710	cg05453679	5.3036970439062e-05	GDNF_F24
48711	cg10801473	1.9145703503176e-05	GDNF_F24
48712	cg19521646	-1.61349726274246e-07	GDNF_F24
48713	cg10855540	0.000283462908511784	GDNF_F24
48714	cg05036279	-0.000113665904763259	GDNF_F24
48715	cg13554018	-5.94252959992086e-05	GDNF_F24
48716	cg27630554	-5.16922034414491e-05	GDNF_F24
48717	cg12914919	7.50183193606868e-06	GDNF_F24
48718	cg05098023	0.000126233912481493	GDNF_F24
48719	cg23601664	0.000370790973864337	GDNF_F24
48720	cg23584326	-0.000234730605337328	GDNF_F24
48721	cg20979800	-9.48132840198929e-05	GDNF_F24
48722	cg03131358	-0.000107864669421487	GDNF_F24
48723	cg13662417	-5.28582356548235e-05	GDNF_F24
48724	cg18266588	-0.000451609931286614	GDNF_F24
48725	cg07415388	0.000143001160267617	GDNF_F24
48726	cg13050593	0.000139974251852206	GDNF_F24
48727	cg14195845	-4.50939544079377e-06	GDNF_F24
48728	cg00152565	0.000874269452894508	GDNF_F24
48729	cg08928998	0.000118896985231381	GDNF_F24
48730	cg01242422	-8.99727370219201e-05	GDNF_F24
48731	cg08979895	0.00016244696785985	GDNF_F24
48732	cg14807796	8.64054760525297e-05	GDNF_F24
48733	cg16596924	-2.54802641995602e-05	GDNF_F24
48734	cg08108051	-2.8201441097148e-05	GDNF_F24
48735	cg24267219	8.67753743327951e-07	GDNF_F24
48736	cg19187710	-6.13096188792772e-05	GDNF_F24
48737	cg10738648	-0.00183081022949932	GDNF_F24
48738	cg24606352	-1.15800963593436e-05	GDNF_F24
48739	cg07029024	2.05652685888788e-05	GDNF_F24
48740	cg08435674	-2.94246907724353e-05	GDNF_F24
48741	cg23475732	-3.23752074756133e-05	GDNF_F24
48742	cg00152799	0.000173904943340688	GDNF_F24
48743	cg23427973	-0.000308980471397088	GDNF_F24
48744	cg25530735	-1.6255210456119e-05	GDNF_F24
48745	cg24434303	-4.96975140838348e-05	GDNF_F24
48746	cg02229288	-2.51957562193237e-05	GDNF_F24
48747	cg19485930	1.03297347973453e-06	GDNF_F24
48748	cg18349022	-0.000197052312672077	GDNF_F24
48749	cg09152433	-8.13705254954787e-06	GDNF_F24
48750	cg02011864	-4.14195237261097e-05	GDNF_F24
48751	cg12165563	-7.78753741128054e-05	GDNF_F24
48752	cg11993277	-2.56555768949896e-05	GDNF_F24
48753	cg25362652	-8.33769886430195e-06	GDNF_F24
48754	cg03668556	-0.000234113197623379	GDNF_F24
48755	cg15945333	0.000171503843288524	GDNF_F24
48756	cg12665207	4.1170311165597e-05	GDNF_F24
48757	cg25673355	-2.54030588150797e-05	GDNF_F24
48758	cg18114040	2.53481593502155e-05	GDNF_F24
48759	cg14631333	8.62725733618221e-05	GDNF_F24
48760	cg09340617	6.80027554257245e-05	GDNF_F24
48761	cg09740308	0.000515508969587731	GDNF_F24
48762	cg19416570	7.48680324219765e-05	GDNF_F24
48763	cg24946791	0.000141946319212318	GDNF_F24
48764	cg09369859	-9.27894094753052e-05	GDNF_F24
48765	cg04115547	-3.08337489818477e-05	GDNF_F24
48766	cg19800635	0.000132648804361024	GDNF_F24
48767	cg23434428	0.00041134014285183	GDNF_F24
48768	cg08241132	-0.000273493262771972	GDNF_F24
48769	cg25407372	6.2800133665844e-05	GDNF_F24
48770	cg00363737	-8.61816394331464e-05	GDNF_F24
48771	cg10131810	-1.39516071035973e-05	GDNF_F24
48772	cg19240795	-4.58905123665779e-05	GDNF_F24
48773	cg01487409	6.80428373219058e-05	GDNF_F24
48774	cg09391279	-2.61054696215122e-05	GDNF_F24
48775	cg01617317	3.045498264136e-06	GDNF_F24
48776	cg16070035	9.77863350426746e-05	GDNF_F24
48777	cg06213635	-0.000492136558515276	GDNF_F24
48778	cg13987489	0.000210802800235689	GDNF_F24
48779	cg16210758	2.20094009699468e-05	GDNF_F24
48780	cg14260265	0.000187822157723077	GDNF_F24
48781	cg16811039	9.37146749685908e-05	GDNF_F24
48782	cg08295429	2.71592554869834e-05	GDNF_F24
48783	cg07601484	0.000299733158002338	GDNF_F24
48784	cg17531142	-0.000298945868741206	GDNF_F24
48785	cg22854715	-8.22807483340052e-05	GDNF_F24
48786	cg05282303	1.25563321793265e-05	GDNF_F24
48787	cg21235953	0.000376937955780436	GDNF_F24
48788	cg09430158	0.000160135563966024	GDNF_F24
48789	cg07540386	0.00027806565384145	GDNF_F24
48790	cg20985453	2.06323872656508e-06	GDNF_F24
48791	cg08173915	7.89613762620478e-05	GDNF_F24
48792	cg02889942	2.94771473944443e-05	GDNF_F24
48793	cg00060711	0.000200990773715917	GDNF_F24
48794	cg08853103	0.000251631750852764	GDNF_F24
48795	cg26066917	-2.33121251172961e-05	GDNF_F24
48796	cg11884689	-1.6134159262139e-05	GDNF_F24
48797	cg08714510	4.00198407276419e-05	GDNF_F24
48798	cg09061753	0.000223737916410427	GDNF_F24
48799	cg11024728	0.000830336437586908	GDNF_F24
48800	cg06222062	-0.000224073603765546	GDNF_F24
48801	cg04423188	-0.000243927294320953	GDNF_F24
48802	cg17687451	0.000160005587890554	GDNF_F24
48803	cg03511628	1.40879326947307e-05	GDNF_F24
48804	cg05992235	1.29358631816471e-05	GDNF_F24
48805	cg03009397	0.000161905193826135	GDNF_F24
48806	cg10191799	-6.97666824954634e-05	GDNF_F24
48807	cg21758587	8.18064225694127e-05	GDNF_F24
48808	cg07357210	1.31444684352327e-05	GDNF_F24
48809	cg20376076	0.000278663063704263	GDNF_F24
48810	cg25479073	0.000117834280283757	GDNF_F24
48811	cg07495177	0.000124997436622188	GDNF_F24
48812	cg03738707	-0.000304870429520763	GDNF_F24
48813	cg10380289	5.59804227020235e-06	GDNF_F24
48814	cg24996958	-0.000649170561955386	GDNF_F24
48815	cg00485090	0.000358815405661839	GDNF_F24
48816	cg02552292	6.91749127318736e-05	GDNF_F24
48817	cg23176083	-7.88063896425964e-05	GDNF_F24
48818	cg02423467	-7.49835639578547e-05	GDNF_F24
48819	cg06675821	7.9903553925231e-05	GDNF_F24
48820	cg17411709	-1.50331540526449e-05	GDNF_F24
48821	cg05237015	-1.36232430094838e-05	GDNF_F24
48822	cg05192017	-0.00156136711246029	GDNF_F24
48823	cg20140950	5.84101628614839e-06	GDNF_F24
48824	cg03131724	-0.000163805460416742	GDNF_F24
48825	cg20381358	0.000193161842237886	GDNF_F24
48826	cg12109475	9.77812171543356e-06	GDNF_F24
48827	ch.21.284298R	-8.7250202087814e-06	GDNF_F24
48828	cg01146808	0.000129396254164735	GDNF_F24
48829	cg22631489	0.000121209406782635	GDNF_F24
48830	cg09535032	1.44719451751935e-05	GDNF_F24
48831	cg09598552	1.68079046013925e-05	GDNF_F24
48832	cg01974292	0.000199083223103388	GDNF_F24
48833	cg27535142	6.07165029559741e-05	GDNF_F24
48834	cg10338787	-0.000243807055514911	GDNF_F24
48835	cg17199323	1.04917807353177e-06	GDNF_F24
48836	cg03842440	-0.00039372283385527	GDNF_F24
48837	cg04554756	1.76284324815207e-05	GDNF_F24
48838	cg19267554	-0.000307228955974342	GDNF_F24
48839	cg17104424	-0.000194370147870566	GDNF_F24
48840	cg25448315	-0.000226515716115557	GDNF_F24
48841	cg07677634	8.21303956705073e-05	GDNF_F24
48842	cg26220985	4.5269307382549e-05	GDNF_F24
48843	cg25345578	-3.92898888405477e-05	GDNF_F24
48844	cg04516672	0.000486823528443132	GDNF_F24
48845	cg01411366	1.88905921549283e-05	GDNF_F24
48846	cg17788994	7.32564093152323e-05	GDNF_F24
48847	cg00649318	-6.05747539263145e-05	GDNF_F24
48848	cg08693656	-5.29026973282337e-05	GDNF_F24
48849	cg06504781	-8.89200630486743e-05	GDNF_F24
48850	cg24466939	0.000473433884003617	GDNF_F24
48851	cg20696046	2.6406808174614e-05	GDNF_F24
48852	cg20821826	-4.23993474506262e-05	GDNF_F24
48853	cg19078420	-0.000185626248759765	GDNF_F24
48854	cg04696438	1.28424263020019e-05	GDNF_F24
48855	cg17813328	0.00010725140445276	GDNF_F24
48856	cg17246535	0.000326677884303783	GDNF_F24
48857	cg21205282	0.00023454526997593	GDNF_F24
48858	cg14321859	-3.02504325532427e-05	GDNF_F24
48859	cg17617228	7.30057658078573e-07	GDNF_F24
48860	cg03483035	0.000134135513811235	GDNF_F24
48861	cg08944448	2.76810244068492e-05	GDNF_F24
48862	cg03004656	4.39479523686215e-05	GDNF_F24
48863	cg04754260	0.000115459083307651	GDNF_F24
48864	cg25548455	3.57391243788569e-05	GDNF_F24
48865	cg20715506	-0.000411630788332861	GDNF_F24
48866	cg02838683	0.000102162924215	GDNF_F24
48867	cg10853431	-3.78866133598171e-05	GDNF_F24
48868	cg24000108	-1.45331816053634e-05	GDNF_F24
48869	cg17915929	1.43109522580393e-05	GDNF_F24
48870	cg16785524	9.49129135937749e-05	GDNF_F24
48871	cg20016036	0.00024892644095372	GDNF_F24
48872	cg01318737	3.11482190569349e-05	GDNF_F24
48873	cg20863651	0.000289575673550548	GDNF_F24
48874	cg09798801	0.000498900573890726	GDNF_F24
48875	cg02443176	0.000253759976255141	GDNF_F24
48876	cg22440226	8.70312411811053e-05	GDNF_F24
48877	cg18676273	-0.000183024014943783	GDNF_F24
48878	cg11876715	7.14778244578627e-05	GDNF_F24
48879	cg10163427	0.000345404772059542	GDNF_F24
48880	cg17323715	-0.000285938219347595	GDNF_F24
48881	cg01344056	-0.000401667621027756	GDNF_F24
48882	cg14948611	5.00075299650898e-05	GDNF_F24
48883	cg20406033	9.03321468771023e-05	GDNF_F24
48884	cg16189873	-9.67924857380941e-05	GDNF_F24
48885	cg04930661	-0.000167407730084939	GDNF_F24
48886	cg21495850	0.000267170690935669	GDNF_F24
48887	cg02448536	0.00257095291671808	GDNF_F24
48888	cg12400350	6.48522949891733e-05	GDNF_F24
48889	cg18731860	0.000328946401230294	GDNF_F24
48890	cg19570321	0.000565294980575113	GDNF_F24
48891	cg10183487	-0.000438588042319434	GDNF_F24
48892	cg08655800	-3.54748018823774e-05	GDNF_F24
48893	cg07309864	0.0001096108910938	GDNF_F24
48894	cg05999592	1.93796503076137e-05	GDNF_F24
48895	cg17729365	0.000144862050736141	GDNF_F24
48896	cg02630294	9.10260184134124e-05	GDNF_F24
48897	cg26094484	-0.000310989643861629	GDNF_F24
48898	cg05475205	0.00025457302530086	GDNF_F24
48899	cg13091023	1.09673649352408e-05	GDNF_F24
48900	cg23635910	-0.000339118587162747	GDNF_F24
48901	cg24707643	8.30449865703032e-05	GDNF_F24
48902	cg03331207	-0.000330355220389896	GDNF_F24
48903	cg25727614	3.41357024327456e-05	GDNF_F24
48904	cg06908202	0.000331871544938588	GDNF_F24
48905	cg08668290	-0.000133043423585313	GDNF_F24
48906	cg23634079	0.000549964045686145	GDNF_F24
48907	cg20764603	-1.42192334096564e-06	GDNF_F24
48908	cg16694785	0.00012415149487974	GDNF_F24
48909	cg17184491	0.000867971142859541	GDNF_F24
48910	cg16032841	-8.14228754310662e-05	GDNF_F24
48911	cg21733854	-0.00031021372815505	GDNF_F24
48912	cg27262359	-0.000150165166948433	GDNF_F24
48913	cg17555914	0.000196387525684096	GDNF_F24
48914	cg10012599	6.75640461802142e-06	GDNF_F24
48915	cg04847825	0.000357384319012189	GDNF_F24
48916	cg05392577	0.000150722550029295	GDNF_F24
48917	cg06244240	-1.75947235973307e-05	GDNF_F24
48918	cg24243753	0.000124995319970234	GDNF_F24
48919	cg27470208	-0.000288471160780126	GDNF_F24
48920	cg03336984	7.0990180783374e-05	GDNF_F24
48921	cg08690999	0.000252177176919045	GDNF_F24
48922	cg25456593	-0.000275063249475858	GDNF_F24
48923	cg19573117	-2.04501087524361e-05	GDNF_F24
48924	cg00575311	0.000199833804304678	GDNF_F24
48925	cg07216656	0.000610553046743442	GDNF_F24
48926	cg07613952	0.000189055726551277	GDNF_F24
48927	cg05807849	4.60285334392219e-05	GDNF_F24
48928	cg18132624	9.71685736445152e-05	GDNF_F24
48929	cg25644649	7.96703232743083e-05	GDNF_F24
48930	cg16492851	-0.000124483911064404	GDNF_F24
48931	cg07883385	0.000490860836429729	GDNF_F24
48932	cg14425687	0.000193364358018438	GDNF_F24
48933	cg19312291	-3.35496345094097e-05	GDNF_F24
48934	cg01827190	-2.13075219922407e-05	GDNF_F24
48935	cg09796719	5.99784873287109e-05	GDNF_F24
48936	cg04662567	0.00023860884278811	GDNF_F24
48937	cg24121905	-0.00028533835269468	GDNF_F24
48938	cg01186276	0.000232398774588549	GDNF_F24
48939	cg06436932	-0.000377167176717198	GDNF_F24
48940	cg01091029	-2.7725459731916e-06	GDNF_F24
48941	cg03495652	0.000174864863705791	GDNF_F24
48942	cg21911858	-0.000268177192902302	GDNF_F24
48943	cg08899592	0.000162351291016826	GDNF_F24
48944	cg00674440	2.03829365201866e-05	GDNF_F24
48945	cg01019622	2.70240455250318e-05	GDNF_F24
48946	cg15074763	0.000147304442940475	GDNF_F24
48947	cg10562586	9.48179424614507e-05	GDNF_F24
48948	cg04655824	5.26666442256056e-05	GDNF_F24
48949	cg24915508	-1.6506460785156e-05	GDNF_F24
48950	cg08791347	-0.000168705820260921	GDNF_F24
48951	cg27398338	-2.48038955215405e-07	GDNF_F24
48952	cg19070258	-7.38453032072454e-05	GDNF_F24
48953	cg06306564	0.000754596949815312	GDNF_F24
48954	cg18313620	-0.000204580423542198	GDNF_F24
48955	cg04554131	-0.000252428384722761	GDNF_F24
48956	cg10489784	-0.000117541825892658	GDNF_F24
48957	cg01715795	-1.87253669591803e-05	GDNF_F24
48958	cg08072539	0.000439358484586634	GDNF_F24
48959	cg24857595	-0.000120954188728443	GDNF_F24
48960	cg09734965	-0.000111981459073892	GDNF_F24
48961	cg18797337	4.7407396621769e-05	GDNF_F24
48962	cg20118301	0.000116677358863249	GDNF_F24
48963	cg21547204	-5.07637194540715e-05	GDNF_F24
48964	cg05058534	5.35894922729246e-05	GDNF_F24
48965	cg21013305	1.6235090436631e-05	GDNF_F24
48966	cg08492739	0.000372219262697462	GDNF_F24
48967	cg17428896	-0.000287078626816274	GDNF_F24
48968	cg03958744	2.68012378782854e-05	GDNF_F24
48969	cg07383968	0.000221163658147915	GDNF_F24
48970	cg21497549	-8.50954610433091e-05	GDNF_F24
48971	cg05371552	0.00056406899717002	GDNF_F24
48972	cg11073139	5.45913776723195e-05	GDNF_F24
48973	cg06885459	-2.9180299323108e-05	GDNF_F24
48974	cg25171311	-0.000171582997949174	GDNF_F24
48975	cg08014404	0.000492112234848208	GDNF_F24
48976	cg25642673	3.8925719002264e-05	GDNF_F24
48977	cg17108237	5.30979416111237e-05	GDNF_F24
48978	cg16218998	-0.000107996674276176	GDNF_F24
48979	cg01455178	0.000131284542281824	GDNF_F24
48980	cg23409373	5.75840968761663e-06	GDNF_F24
48981	cg00589541	3.91642733007238e-05	GDNF_F24
48982	cg05266155	0.000163016462932113	GDNF_F24
48983	cg14437002	0.000309629560228992	GDNF_F24
48984	cg05467597	0.000125834062724536	GDNF_F24
48985	cg06454248	-5.50641172832418e-05	GDNF_F24
48986	cg19463796	0.000110822139888464	GDNF_F24
48987	cg02819655	-0.0018969196287222	GDNF_F24
48988	cg20469284	-0.000111192425234554	GDNF_F24
48989	cg25096240	6.93586567728988e-05	GDNF_F24
48990	cg10357473	0.000121140064763005	GDNF_F24
48991	cg12938020	-0.000138348175964254	GDNF_F24
48992	cg27552584	-3.76983124143176e-05	GDNF_F24
48993	cg23040489	1.52266683035198e-05	GDNF_F24
48994	cg26124719	-6.73834770407839e-05	GDNF_F24
48995	cg04177975	5.16892101338271e-05	GDNF_F24
48996	cg05736629	0.00014396088970127	GDNF_F24
48997	cg00014467	8.63464895916077e-05	GDNF_F24
48998	cg19898425	-0.00010646154422666	GDNF_F24
48999	cg00694353	0.000109339170587202	GDNF_F24
49000	cg19676181	0.00046711650616942	GDNF_F24
49001	cg13744039	-0.000114636013565802	GDNF_F24
49002	cg10765459	-0.00159302758122134	GDNF_F24
49003	cg07355688	-0.000186816391845842	GDNF_F24
49004	cg20355694	6.79807564785195e-06	GDNF_F24
49005	cg12502577	0.000224401948355361	GDNF_F24
49006	cg04075986	-0.000155068735005486	GDNF_F24
49007	cg26213453	0.000174648626290714	GDNF_F24
49008	cg24187257	0.00043855389846473	GDNF_F24
49009	cg18424233	1.02641451100392e-05	GDNF_F24
49010	cg27012506	-8.40306775710496e-05	GDNF_F24
49011	cg21946195	-4.39588580836694e-05	GDNF_F24
49012	cg02489371	7.67116412231824e-06	GDNF_F24
49013	cg03214649	-0.000232063323661499	GDNF_F24
49014	cg01041252	0.000358155564187055	GDNF_F24
49015	cg09711356	0.000117193210528256	GDNF_F24
49016	cg09593524	-9.16223794074742e-05	GDNF_F24
49017	cg14825743	0.000139699383053983	GDNF_F24
49018	cg22184136	0.000121038266342249	GDNF_F24
49019	cg10460842	5.86770395886098e-06	GDNF_F24
49020	cg16080552	0.000442644246288976	GDNF_F24
49021	cg16791797	0.000241836294708216	GDNF_F24
49022	cg10204997	-6.84109084549329e-05	GDNF_F24
49023	cg13755777	-0.000123211994066005	GDNF_F24
49024	cg27382515	0.000149907698738617	GDNF_F24
49025	cg07484678	0.000303605893065523	GDNF_F24
49026	cg22092292	0.000340694726791385	GDNF_F24
49027	cg11912591	0.000539395195107336	GDNF_F24
49028	cg16458866	0.000121780436144643	GDNF_F24
49029	cg04672129	-0.000222985270449471	GDNF_F24
49030	cg20110494	-4.91886566699781e-05	GDNF_F24
49031	cg15451248	-0.000161613543346009	GDNF_F24
49032	cg14490520	5.0256655843418e-05	GDNF_F24
49033	cg27099665	-0.000165669837723893	GDNF_F24
49034	cg25201056	6.71821481392222e-05	GDNF_F24
49035	cg27059340	-0.000184854672998274	GDNF_F24
49036	cg17712928	4.20350316481248e-05	GDNF_F24
49037	cg12964546	2.80424073499372e-05	GDNF_F24
49038	cg20666953	0.000409491427056611	GDNF_F24
49039	cg04914725	3.33869772440193e-05	GDNF_F24
49040	cg14901850	9.81203366475585e-05	GDNF_F24
49041	cg07916085	0.000204275653157826	GDNF_F24
49042	cg20659303	4.34113332339424e-05	GDNF_F24
49043	cg06137864	0.000358276952819814	GDNF_F24
49044	cg24375999	-0.000182879475430478	GDNF_F24
49045	cg21399703	0.000281037132795658	GDNF_F24
49046	cg11751808	-3.67807353910095e-05	GDNF_F24
49047	cg27473406	0.000440970341946817	GDNF_F24
49048	cg03682112	0.000316059186307439	GDNF_F24
49049	cg03709496	0.000177440678212785	GDNF_F24
49050	cg07298917	-2.19046199877459e-05	GDNF_F24
49051	cg00711496	0.000155915322690295	GDNF_F24
49052	cg12853970	0.000222896111284392	GDNF_F24
49053	cg04247018	0.000150138323539719	GDNF_F24
49054	cg08924696	-2.25393790063323e-06	GDNF_F24
49055	cg24388510	-0.000145906391202702	GDNF_F24
49056	cg15234386	6.73962003819402e-05	GDNF_F24
49057	cg13474332	0.000296572827448807	GDNF_F24
49058	cg10407935	0.000299737068113066	GDNF_F24
49059	cg23217262	-0.000162375082036978	GDNF_F24
49060	cg09451339	-0.000798177500146518	GDNF_F24
49061	cg02040034	1.85535586686057e-05	GDNF_F24
49062	cg02774087	8.34992586527117e-05	GDNF_F24
49063	cg09833737	-7.33825239737431e-05	GDNF_F24
49064	cg23154563	-9.07498854600947e-05	GDNF_F24
49065	cg15514848	2.53454325298649e-06	GDNF_F24
49066	cg05170452	0.000560816504255203	GDNF_F24
49067	cg18253113	1.1550035980707e-05	GDNF_F24
49068	cg18935475	0.000231455470059978	GDNF_F24
49069	cg04542091	-0.00015982397357493	GDNF_F24
49070	cg06592829	-0.000117922142861215	GDNF_F24
49071	cg07200817	-0.000203804775213195	GDNF_F24
49072	cg23725461	5.89946924193245e-05	GDNF_F24
49073	cg02035930	9.15118772683117e-06	GDNF_F24
49074	cg08651730	0.000108210371440413	GDNF_F24
49075	cg06315598	-1.15536776553429e-05	GDNF_F24
49076	cg24141339	-0.000367018543254376	GDNF_F24
49077	cg18315870	-0.000642406280725833	GDNF_F24
49078	cg19055436	-0.00010575259098971	GDNF_F24
49079	cg04295543	-6.85691006666158e-07	GDNF_F24
49080	cg20575414	7.67721143386067e-05	GDNF_F24
49081	cg03193182	0.000250338883354156	GDNF_F24
49082	cg14844468	4.8136623308126e-05	GDNF_F24
49083	cg19436471	-3.65893692374609e-05	GDNF_F24
49084	cg20247615	-0.000102149778325801	GDNF_F24
49085	cg12422547	0.000126121832211048	GDNF_F24
49086	cg11877773	-0.000195945488501241	GDNF_F24
49087	cg06233301	0.000171634168403914	GDNF_F24
49088	cg00915652	-2.012185573205e-05	GDNF_F24
49089	cg13591052	-2.55389836865281e-05	GDNF_F24
49090	cg18231054	0.000277276399307324	GDNF_F24
49091	cg08242633	-0.000172334188710611	GDNF_F24
49092	cg18805518	-0.000172326256843905	GDNF_F24
49093	cg12769904	-7.05796112671665e-05	GDNF_F24
49094	cg14552186	-5.89796101535904e-05	GDNF_F24
49095	cg08133365	-0.000122534821140533	GDNF_F24
49096	cg15083863	4.45773671449069e-05	GDNF_F24
49097	cg04967578	5.30473674928089e-05	GDNF_F24
49098	cg10156714	-1.90795490548408e-06	GDNF_F24
49099	cg11818761	-1.86049074095785e-05	GDNF_F24
49100	cg18238130	1.62804772733773e-05	GDNF_F24
49101	cg07787450	-6.03828340544766e-05	GDNF_F24
49102	cg22101463	0.000103142192706141	GDNF_F24
49103	cg00364026	0.000186197158714284	GDNF_F24
49104	cg14609402	-0.00105817885951013	GDNF_F24
49105	cg16670392	-0.000362331804736641	GDNF_F24
49106	cg18532907	7.91520915628045e-05	GDNF_F24
49107	cg00712146	-6.34950019203691e-05	GDNF_F24
49108	cg09634559	4.50636609226485e-05	GDNF_F24
49109	cg01702501	-0.000202676275385247	GDNF_F24
49110	cg01844717	0.000154305508820594	GDNF_F24
49111	cg02576753	1.30298911026019e-05	GDNF_F24
49112	cg24892069	-0.000247610661007449	GDNF_F24
49113	cg09047536	-3.32685611736875e-05	GDNF_F24
49114	cg01595325	-0.000199327629174724	GDNF_F24
49115	cg16542007	-0.000396283968052103	GDNF_F24
49116	cg17453141	0.000540060738224193	GDNF_F24
49117	cg11177833	-0.000152295666677147	GDNF_F24
49118	cg25677813	-0.000249394665301394	GDNF_F24
49119	cg24475990	3.79384299843568e-06	GDNF_F24
49120	cg00134916	5.46304573695268e-06	GDNF_F24
49121	cg19844988	-5.71339475942841e-05	GDNF_F24
49122	cg02042624	-8.03957511330955e-05	GDNF_F24
49123	cg13591204	0.000144452730333936	GDNF_F24
49124	cg02551745	0.000154648369329081	GDNF_F24
49125	cg25937382	-0.000157823155172609	GDNF_F24
49126	cg13689996	-4.37916810382266e-05	GDNF_F24
49127	cg17448298	0.000130065136698659	GDNF_F24
49128	cg05595517	0.000104227948484055	GDNF_F24
49129	cg02151399	-6.64795307056962e-05	GDNF_F24
49130	cg07046818	-1.42035153726071e-05	GDNF_F24
49131	cg07871971	4.54517255660215e-06	GDNF_F24
49132	cg07633664	0.000307012427938565	GDNF_F24
49133	cg21473168	2.78994847221245e-05	GDNF_F24
49134	cg00060404	0.000416764461760557	GDNF_F24
49135	cg00135416	-0.000479640052847246	GDNF_F24
49136	cg21815502	-0.000247313001133432	GDNF_F24
49137	cg15145618	5.3609708881526e-07	GDNF_F24
49138	cg20239081	0.000479098149905033	GDNF_F24
49139	cg24164238	-0.000161823223854231	GDNF_F24
49140	cg21240014	4.7150497242186e-06	GDNF_F24
49141	cg27473053	0.000159067242714213	GDNF_F24
49142	cg10502150	0.000231645096473882	GDNF_F24
49143	cg11239115	0.000197492604242683	GDNF_F24
49144	cg04820679	-8.07347409704428e-05	GDNF_F24
49145	cg20365170	0.000218263523412335	GDNF_F24
49146	cg14155403	0.000623414458972071	GDNF_F24
49147	cg06356163	9.71907158845124e-05	GDNF_F24
49148	cg02721786	0.000194197425485284	GDNF_F24
49149	cg09990943	0.000550429762096469	GDNF_F24
49150	cg08448341	-0.000200874270078103	GDNF_F24
49151	cg18596031	3.76404400396226e-05	GDNF_F24
49152	cg23492225	-0.000732202460723301	GDNF_F24
49153	cg20530835	0.000103526125793239	GDNF_F24
49154	cg25174874	0.000108443137006906	GDNF_F24
49155	cg05735432	-1.27480954495806e-05	GDNF_F24
49156	cg19036372	-3.21962394381588e-05	GDNF_F24
49157	cg08601898	-3.54564779090401e-05	GDNF_F24
49158	cg14490718	-7.43643449683956e-05	GDNF_F24
49159	cg01312883	9.90019162082348e-05	GDNF_F24
49160	cg08747051	0.000129456343736478	GDNF_F24
49161	cg01389032	4.30749348319189e-05	GDNF_F24
49162	cg23602637	-0.0002930182573087	GDNF_F24
49163	cg05026592	-5.0174440519983e-06	GDNF_F24
49164	cg17928437	-8.62981330956804e-05	GDNF_F24
49165	cg19396978	-0.000142164201247614	GDNF_F24
49166	cg09715468	0.000107799850526534	GDNF_F24
49167	cg26667692	-1.94053495475743e-05	GDNF_F24
49168	cg26945217	0.000563755865859251	GDNF_F24
49169	cg01873005	5.03757236670529e-06	GDNF_F24
49170	cg21129360	-9.65684439568235e-07	GDNF_F24
49171	cg19971049	-5.99194043966362e-05	GDNF_F24
49172	cg02086996	-0.000310843858112441	GDNF_F24
49173	cg20715648	-0.000162745227032988	GDNF_F24
49174	cg09946714	3.62809404715343e-06	GDNF_F24
49175	cg19468962	-0.000146240517227642	GDNF_F24
49176	cg26930498	-1.55227035563514e-05	GDNF_F24
49177	cg16444538	7.11436760257873e-05	GDNF_F24
49178	cg04611218	0.00019830176803779	GDNF_F24
49179	cg13074532	7.00687859666013e-05	GDNF_F24
49180	cg25027863	-4.9166603907453e-05	GDNF_F24
49181	cg06139794	0.000118866548259564	GDNF_F24
49182	cg16997375	-0.000222142503961519	GDNF_F24
49183	cg22076769	0.000404348616498894	GDNF_F24
49184	cg16016188	0.000139554277933634	GDNF_F24
49185	cg10104496	1.46409242034555e-05	GDNF_F24
49186	cg19024575	0.000238237093134835	GDNF_F24
49187	cg09473676	-0.00026987939811909	GDNF_F24
49188	cg23851558	-0.000144162982083471	GDNF_F24
49189	cg04755409	6.7432784505626e-05	GDNF_F24
49190	cg18431957	-6.92696574303651e-05	GDNF_F24
49191	cg27000120	-0.000297149257329763	GDNF_F24
49192	cg24333145	1.08694078808561e-05	GDNF_F24
49193	cg13719412	0.000302961132007534	GDNF_F24
49194	cg14951292	-6.89043067942821e-05	GDNF_F24
49195	cg09727206	-2.36146504683769e-05	GDNF_F24
49196	cg03450336	-0.000172733796864864	GDNF_F24
49197	cg09425369	0.000136645761269447	GDNF_F24
49198	cg09146667	-8.77060486311823e-05	GDNF_F24
49199	cg23714058	-1.83673832117939e-05	GDNF_F24
49200	cg02877261	-0.000920172091906809	GDNF_F24
49201	cg18148349	6.70935841803925e-06	GDNF_F24
49202	cg07083768	-8.2739382956083e-07	GDNF_F24
49203	cg06007114	0.000222582694441781	GDNF_F24
49204	cg09084874	1.47425602005908e-05	GDNF_F24
49205	cg13782386	-0.000191373584950366	GDNF_F24
49206	cg16644992	-5.64440021760668e-05	GDNF_F24
49207	cg10761708	2.73632970756886e-05	GDNF_F24
49208	cg12403162	0.000106678777697045	GDNF_F24
49209	cg00374173	-5.35949500184883e-05	GDNF_F24
49210	cg02139485	5.16938221485685e-05	GDNF_F24
49211	cg06419328	0.000238100834380381	GDNF_F24
49212	cg12593032	-0.000201981340183101	GDNF_F24
49213	cg20073039	0.000236457509742725	GDNF_F24
49214	cg00318436	-5.39015330466966e-05	GDNF_F24
49215	cg15922174	-7.35019944716709e-05	GDNF_F24
49216	cg15095363	-5.66114670666396e-05	GDNF_F24
49217	cg04302810	0.000111988429344418	GDNF_F24
49218	cg20834261	1.05296104084239e-05	GDNF_F24
49219	cg04978007	0.000220475492051626	GDNF_F24
49220	cg03417110	-2.24812661376065e-05	GDNF_F24
49221	cg12021641	-6.3546641325769e-05	GDNF_F24
49222	cg10491563	2.28965527468036e-05	GDNF_F24
49223	cg12438430	-0.000166297260906283	GDNF_F24
49224	cg08246793	-0.00018314327740676	GDNF_F24
49225	cg17803284	-2.92003116474515e-05	GDNF_F24
49226	cg18499321	0.000326602456436175	GDNF_F24
49227	cg06294792	0.00023209538507735	GDNF_F24
49228	cg14754741	0.000107343883544636	GDNF_F24
49229	cg25388952	1.49473092832657e-05	GDNF_F24
49230	cg23379342	-0.000297076529488705	GDNF_F24
49231	cg03816323	0.000171506028942221	GDNF_F24
49232	cg12617928	-8.0953262329947e-07	GDNF_F24
49233	cg06066694	-0.000108679786975317	GDNF_F24
49234	cg23060810	1.05075634607738e-05	GDNF_F24
49235	cg09301445	-0.000233553331319486	GDNF_F24
49236	cg27227371	0.000418902356679209	GDNF_F24
49237	cg23806727	-6.27993643627742e-05	GDNF_F24
49238	cg08983883	-0.00014907472059773	GDNF_F24
49239	cg00450029	0.000276439640938184	GDNF_F24
49240	cg15580797	0.000406215086569341	GDNF_F24
49241	cg09367849	-0.000320396045270341	GDNF_F24
49242	cg13173077	7.59127652225868e-06	GDNF_F24
49243	cg11399576	-6.4537738316837e-05	GDNF_F24
49244	cg16884760	5.12509789363938e-05	GDNF_F24
49245	cg06441396	0.00011668714655589	GDNF_F24
49246	cg24567724	0.000118444010803675	GDNF_F24
49247	cg08463024	-2.71051891622287e-05	GDNF_F24
49248	cg21647278	0.000109042918914309	GDNF_F24
49249	cg10020581	-0.000184127750517325	GDNF_F24
49250	cg26096228	-6.0595867025122e-05	GDNF_F24
49251	cg14149988	0.000894233991130274	GDNF_F24
49252	cg10951591	-4.88923240945393e-05	GDNF_F24
49253	cg20846556	3.40598727044145e-05	GDNF_F24
49254	cg23334643	-0.000147127708248987	GDNF_F24
49255	cg25487047	0.000231227472879759	GDNF_F24
49256	cg22292220	-5.62112994852782e-05	GDNF_F24
49257	cg23525500	0.000213664540611473	GDNF_F24
49258	cg00186701	0.000392612079449135	GDNF_F24
49259	cg02943303	7.16878103418687e-05	GDNF_F24
49260	cg02535992	-0.00015140087551927	GDNF_F24
49261	cg06201763	7.35716368913702e-05	GDNF_F24
49262	cg18588266	0.000241593079134916	GDNF_F24
49263	cg21519701	0.000296163301081538	GDNF_F24
49264	cg09133206	0.000118415314427482	GDNF_F24
49265	cg00532802	0.000212810523424542	GDNF_F24
49266	cg21593676	0.000143876703459663	GDNF_F24
49267	cg22915300	0.000176122905143544	GDNF_F24
49268	cg03943786	0.000109833840200517	GDNF_F24
49269	cg04106092	-3.29758101659925e-05	GDNF_F24
49270	cg20306861	-0.000267184385333809	GDNF_F24
49271	cg00898111	-0.00028221599936058	GDNF_F24
49272	cg25723149	-7.3513762907677e-05	GDNF_F24
49273	cg18308755	5.49029016869542e-05	GDNF_F24
49274	cg12573052	4.28924022696915e-05	GDNF_F24
49275	cg08106887	6.06714610476641e-05	GDNF_F24
49276	cg12348511	0.000137914453760562	GDNF_F24
49277	cg02484391	-6.65043248477104e-05	GDNF_F24
49278	cg09924653	0.000114559093548697	GDNF_F24
49279	cg22655969	0.00025513382087508	GDNF_F24
49280	cg00837947	-0.000239848480798544	GDNF_F24
49281	cg23677197	0.000312323396864878	GDNF_F24
49282	cg02487331	0.000729502462368587	GDNF_F24
49283	cg16225768	-0.000172507506405841	GDNF_F24
49284	cg14849166	-0.000297551637431169	GDNF_F24
49285	cg01328190	-6.32356313997333e-05	GDNF_F24
49286	cg13789414	0.000303391112009238	GDNF_F24
49287	cg22148394	4.08906006791434e-05	GDNF_F24
49288	cg09105041	0.000130465374911149	GDNF_F24
49289	cg00720209	-9.03780654344764e-06	GDNF_F24
49290	cg15225688	1.77710484165479e-05	GDNF_F24
49291	cg17709637	0.000121363999224067	GDNF_F24
49292	cg06306128	-0.000478716521521942	GDNF_F24
49293	cg04677489	-4.89000387901281e-05	GDNF_F24
49294	cg03209446	-0.000207766371380542	GDNF_F24
49295	cg22101045	0.000255168458263874	GDNF_F24
49296	cg02349416	-0.000193293419266141	GDNF_F24
49297	cg21365496	6.81975825210064e-05	GDNF_F24
49298	cg14469826	9.7999626157124e-06	GDNF_F24
49299	cg07061032	-3.59657567785557e-05	GDNF_F24
49300	cg15816523	0.00015356617139543	GDNF_F24
49301	cg17119279	-1.80129938700953e-05	GDNF_F24
49302	cg25285484	0.000331954763879428	GDNF_F24
49303	cg26914205	0.000120566740635373	GDNF_F24
49304	cg06603680	9.02830406830548e-05	GDNF_F24
49305	cg16310215	-1.05189098396395e-05	GDNF_F24
49306	cg10932821	0.000105332806761764	GDNF_F24
49307	cg24115627	0.000386376962523812	GDNF_F24
49308	cg06187301	0.000115308863786501	GDNF_F24
49309	cg14664674	0.000137441332889669	GDNF_F24
49310	cg03314375	0.000139632523379649	GDNF_F24
49311	cg21442881	-0.00014155254838467	GDNF_F24
49312	cg14272073	-0.000151536053160103	GDNF_F24
49313	cg24393444	4.76766963258897e-05	GDNF_F24
49314	cg07490756	4.10695094052674e-05	GDNF_F24
49315	cg08034703	-0.000106808013643467	GDNF_F24
49316	cg00948334	4.04592922500824e-05	GDNF_F24
49317	cg04074319	6.70796809165099e-05	GDNF_F24
49318	cg12393201	0.000115851868361413	GDNF_F24
49319	cg21434132	-0.00105112291457568	GDNF_F24
49320	cg20942323	-0.000119174728857291	GDNF_F24
49321	cg06532163	-0.000429979634613008	GDNF_F24
49322	cg14982987	-1.49436442825663e-05	GDNF_F24
49323	cg04155798	-6.14038750459133e-05	GDNF_F24
49324	cg09088760	-1.03564316436031e-05	GDNF_F24
49325	cg07090986	6.55979514928584e-05	GDNF_F24
49326	cg20208935	0.000113034535503553	GDNF_F24
49327	cg00196660	-2.18068330250119e-05	GDNF_F24
49328	cg14781443	8.576236502089e-05	GDNF_F24
49329	cg01586976	-5.68199447506006e-05	GDNF_F24
49330	cg14244878	0.000207482421379745	GDNF_F24
49331	cg26495625	6.91450217109438e-05	GDNF_F24
49332	cg05610244	-1.78842941750615e-05	GDNF_F24
49333	cg11556665	0.000101881360456104	GDNF_F24
49334	cg19271914	3.65624768553961e-05	GDNF_F24
49335	cg03386488	-0.000117080668654121	GDNF_F24
49336	cg27329778	8.14660286034118e-05	GDNF_F24
49337	cg01493093	0.000538231764752418	GDNF_F24
49338	cg10054631	-0.000267079590595668	GDNF_F24
49339	cg01021856	-9.64387537528057e-05	GDNF_F24
49340	cg02063697	4.68722132786086e-05	GDNF_F24
49341	cg09107344	-6.49098982878547e-05	GDNF_F24
49342	cg16432308	9.35444912668666e-05	GDNF_F24
49343	cg18203393	1.85171550831636e-05	GDNF_F24
49344	cg00368577	0.000198220446880956	GDNF_F24
49345	cg00695271	0.000269839761597806	GDNF_F24
49346	cg24836281	-9.67181254352305e-05	GDNF_F24
49347	cg18140645	-8.89977433516496e-05	GDNF_F24
49348	cg06797656	-4.95848409658219e-05	GDNF_F24
49349	cg15190754	0.000238427055716307	GDNF_F24
49350	cg07480955	-0.000587355168888876	GDNF_F24
49351	cg11289676	-4.42302636900642e-05	GDNF_F24
49352	cg25852962	-2.03382748985592e-05	GDNF_F24
49353	cg27398283	-7.6551482855403e-05	GDNF_F24
49354	cg14489049	7.9109658148297e-05	GDNF_F24
49355	cg00890124	0.000674404431232994	GDNF_F24
49356	cg10021638	-0.000237758955724492	GDNF_F24
49357	cg16796381	-2.170671509229e-06	GDNF_F24
49358	cg11857238	0.000206573973721941	GDNF_F24
49359	cg08548044	7.15054118028138e-05	GDNF_F24
49360	cg07230975	0.00023979414693891	GDNF_F24
49361	cg10091692	0.000218720334773853	GDNF_F24
49362	cg06899226	0.000617312022265606	GDNF_F24
49363	cg24778004	2.18053899850941e-05	GDNF_F24
49364	cg01101374	-0.000186647368232227	GDNF_F24
49365	cg11799480	-0.000298233587080751	GDNF_F24
49366	cg09380067	-0.0002094847844729	GDNF_F24
49367	cg24628394	-4.37706702704442e-05	GDNF_F24
49368	cg05918193	0.000597694469403694	GDNF_F24
49369	cg09739212	-5.72305914569236e-05	GDNF_F24
49370	cg04887066	-2.63926035015977e-05	GDNF_F24
49371	cg06480483	-0.000104375431956753	GDNF_F24
49372	cg07711521	-3.95950111880685e-05	GDNF_F24
49373	cg11117717	-0.000248365639719143	GDNF_F24
49374	cg00533683	2.49893551660623e-05	GDNF_F24
49375	cg27473416	-0.000139588367461523	GDNF_F24
49376	cg08524891	3.58028358138725e-05	GDNF_F24
49377	cg14739859	-6.83940879926218e-05	GDNF_F24
49378	cg08645269	-0.000388979104179533	GDNF_F24
49379	cg02227431	2.74103720544661e-05	GDNF_F24
49380	cg06183410	3.81744244364672e-05	GDNF_F24
49381	cg13785196	-0.000219845104790815	GDNF_F24
49382	cg18463707	-8.27271103255412e-05	GDNF_F24
49383	cg11587514	-0.000125637494633433	GDNF_F24
49384	cg09699787	0.00025802319297176	GDNF_F24
49385	cg05182217	0.000385710549472656	GDNF_F24
49386	cg07439657	4.24929540053757e-05	GDNF_F24
49387	cg25300694	0.000585348418340101	GDNF_F24
49388	cg17932619	2.95753926258981e-05	GDNF_F24
49389	cg22633491	-0.000222345376762976	GDNF_F24
49390	cg04125062	-0.000158548999680375	GDNF_F24
49391	cg08464734	-4.17994252716413e-05	GDNF_F24
49392	cg12958315	3.47219182582646e-05	GDNF_F24
49393	cg19349372	-2.39172605832515e-05	GDNF_F24
49394	cg27219399	-4.97394826216172e-05	GDNF_F24
49395	cg12677267	-4.08038687548138e-05	GDNF_F24
49396	cg12859426	2.60808685841366e-06	GDNF_F24
49397	cg09616675	4.70415885033161e-05	GDNF_F24
49398	cg13873558	-0.000204620125286006	GDNF_F24
49399	cg25154236	0.000252984660848611	GDNF_F24
49400	cg09317728	-4.11105347279746e-07	GDNF_F24
49401	cg24662880	-0.000145974805323173	GDNF_F24
49402	cg17068070	-8.76613959559641e-05	GDNF_F24
49403	cg19451564	4.14239610236235e-05	GDNF_F24
49404	cg22830502	0.00015232433182082	GDNF_F24
49405	cg06329412	-0.000227683881787342	GDNF_F24
49406	cg20757010	0.000100205380320848	GDNF_F24
49407	cg21463605	0.000245160852281956	GDNF_F24
49408	cg02585329	-0.000172153079621602	GDNF_F24
49409	cg18115969	5.52517563582586e-05	GDNF_F24
49410	cg04263740	0.000465945763258031	GDNF_F24
49411	cg22169427	-0.00018306973100578	GDNF_F24
49412	cg24808067	0.000452930664426043	GDNF_F24
49413	cg07263372	0.000185106588099731	GDNF_F24
49414	cg16024801	2.7281792211125e-05	GDNF_F24
49415	cg23024467	-0.000110203610531974	GDNF_F24
49416	cg17153924	2.82547116884112e-05	GDNF_F24
49417	cg00988179	0.0001287204633906	GDNF_F24
49418	cg11427329	0.000118936370834669	GDNF_F24
49419	cg22407309	-0.000134880657012995	GDNF_F24
49420	cg09088836	-1.92124336620835e-05	GDNF_F24
49421	cg00691874	-2.98756388135887e-05	GDNF_F24
49422	cg03539003	-0.000105000295349219	GDNF_F24
49423	cg02738641	-3.39288017826692e-05	GDNF_F24
49424	cg07629776	-0.000988303704190613	GDNF_F24
49425	cg09452510	3.67362085189331e-05	GDNF_F24
49426	cg16863013	0.000232529446557652	GDNF_F24
49427	cg25848799	-0.00027620772774807	GDNF_F24
49428	cg10182348	0.000179279709559056	GDNF_F24
49429	cg11788856	-0.000192806138496429	GDNF_F24
49430	cg14035789	-0.000410406904508092	GDNF_F24
49431	cg20201128	4.27791648028347e-05	GDNF_F24
49432	cg04403584	0.000135365370660874	GDNF_F24
49433	cg13164814	-0.000122100169289622	GDNF_F24
49434	cg13936363	0.000232068185082251	GDNF_F24
49435	cg16232607	0.000406534759049896	GDNF_F24
49436	cg24961492	7.76633660976215e-05	GDNF_F24
49437	cg25539131	-4.64042161503327e-05	GDNF_F24
49438	cg19478779	-9.05174363281326e-07	GDNF_F24
49439	cg17707095	0.000296988026531135	GDNF_F24
49440	cg09062663	-9.79665062584753e-05	GDNF_F24
49441	cg26272417	-1.24690286285379e-05	GDNF_F24
49442	cg08553606	-5.43534743064271e-05	GDNF_F24
49443	cg02707927	-5.76136064925903e-05	GDNF_F24
49444	cg08017142	8.72141199331294e-05	GDNF_F24
49445	cg02514721	3.77251503168702e-05	GDNF_F24
49446	cg08781738	0.000235027440355457	GDNF_F24
49447	cg12961845	0.000134777385679944	GDNF_F24
49448	cg00041564	5.44163013169948e-05	GDNF_F24
49449	cg19570618	5.54082503341869e-05	GDNF_F24
49450	cg23921113	-0.000361667669463069	GDNF_F24
49451	cg26642774	0.000400925414996966	GDNF_F24
49452	cg15456583	2.89439244672964e-05	GDNF_F24
49453	cg04413302	0.000160463118532579	GDNF_F24
49454	cg14170095	-4.46191386329556e-05	GDNF_F24
49455	cg20472189	4.7511039299201e-05	GDNF_F24
49456	cg01993732	-0.000264673584297064	GDNF_F24
49457	cg17278906	0.00022657798241693	GDNF_F24
49458	cg27386529	-0.000301350720196556	GDNF_F24
49459	cg00585066	6.08850876982415e-05	GDNF_F24
49460	cg13517124	-8.49675709839845e-05	GDNF_F24
49461	cg23733845	-0.000427057690527054	GDNF_F24
49462	cg25661223	4.9134048487179e-05	GDNF_F24
49463	cg09058974	-2.4852362172935e-05	GDNF_F24
49464	cg02892367	0.000169424303515425	GDNF_F24
49465	cg02167149	0.000296513348673154	GDNF_F24
49466	cg12469277	-0.000127111562659348	GDNF_F24
49467	cg00813267	-6.27268463455066e-06	GDNF_F24
49468	cg10453343	-0.0001446436375858	GDNF_F24
49469	cg00293269	-0.00192249726763718	GDNF_F24
49470	cg25786333	0.000498280196960493	GDNF_F24
49471	cg13120424	6.4933441865577e-06	GDNF_F24
49472	cg05612673	0.000109084595780616	GDNF_F24
49473	cg26211724	0.000229443931190244	GDNF_F24
49474	cg26924247	1.85708906800865e-05	GDNF_F24
49475	cg08823240	-0.000560175468260125	GDNF_F24
49476	cg16713721	-0.000196525511641548	GDNF_F24
49477	cg24222959	-1.72216470341561e-06	GDNF_F24
49478	cg24222379	-0.000302643748073019	GDNF_F24
49479	cg10191245	0.000105938455439876	GDNF_F24
49480	cg07545526	0.000116951011510446	GDNF_F24
49481	cg18530141	0.000872805823443478	GDNF_F24
49482	cg05085581	1.99325028121619e-06	GDNF_F24
49483	cg00318416	2.40417460314739e-05	GDNF_F24
49484	cg00672192	-4.69410511872559e-05	GDNF_F24
49485	cg11589723	0.000211385641487443	GDNF_F24
49486	cg00706302	-7.98612301241348e-06	GDNF_F24
49487	cg16795827	-4.03307224695418e-05	GDNF_F24
49488	cg01098479	6.96021151098779e-05	GDNF_F24
49489	cg20558369	0.000120603697320129	GDNF_F24
49490	cg27183962	0.000231160825397072	GDNF_F24
49491	cg08014027	-0.000298951774937926	GDNF_F24
49492	cg24041594	-4.36828980836324e-05	GDNF_F24
49493	cg26544062	0.000123161541210721	GDNF_F24
49494	cg00501711	-1.56947512288248e-05	GDNF_F24
49495	cg00841760	-6.63763922410784e-05	GDNF_F24
49496	cg24197059	-7.72247762619764e-05	GDNF_F24
49497	cg18975839	-0.000243322448314293	GDNF_F24
49498	cg08008702	-5.14188557738537e-05	GDNF_F24
49499	cg26578066	3.0135482762098e-05	GDNF_F24
49500	cg06500017	0.000355180128944409	GDNF_F24
49501	cg27092191	0.000453876848389025	GDNF_F24
49502	cg24678972	0.00042488288201543	GDNF_F24
49503	cg19573564	5.58117543276817e-06	GDNF_F24
49504	cg13062424	0.000232235981338541	GDNF_F24
49505	cg16649771	-0.000145791672937181	GDNF_F24
49506	cg27022326	0.000233512910318745	GDNF_F24
49507	cg07271799	0.000172575403532428	GDNF_F24
49508	cg03105883	5.32046849452389e-05	GDNF_F24
49509	cg24526441	6.24312558797156e-05	GDNF_F24
49510	cg07709545	4.47785841260683e-05	GDNF_F24
49511	cg24677127	-8.99690544036026e-05	GDNF_F24
49512	cg07534945	3.1319172695762e-05	GDNF_F24
49513	cg16812660	0.000226667186584712	GDNF_F24
49514	cg09889520	7.33405601092323e-06	GDNF_F24
49515	cg23656083	0.000669455994583382	GDNF_F24
49516	cg26797219	-2.33146316647403e-05	GDNF_F24
49517	cg04513294	-2.17342412377207e-05	GDNF_F24
49518	cg00683245	-0.000201895829302266	GDNF_F24
49519	cg04413147	0.000216337635168693	GDNF_F24
49520	cg01392539	-0.000272162714511097	GDNF_F24
49521	cg15767903	1.8834604051616e-05	GDNF_F24
49522	ch.11.1676313F	-3.35025005254797e-05	GDNF_F24
49523	cg24182240	0.000180609796830265	GDNF_F24
49524	cg18581657	0.000112969716883815	GDNF_F24
49525	cg15273811	0.000151038194601554	GDNF_F24
49526	cg02556146	-0.000109197132145231	GDNF_F24
49527	cg27341708	0.000647336997470511	GDNF_F24
49528	cg15779457	-0.000116368466754246	GDNF_F24
49529	cg02980099	0.000330151055037369	GDNF_F24
49530	cg00617180	-0.000363613095541457	GDNF_F24
49531	cg07504457	-0.000121514619836753	GDNF_F24
49532	cg22663521	8.00906288072566e-05	GDNF_F24
49533	cg08325307	0.000481665078634296	GDNF_F24
49534	cg23684936	0.00016273399763205	GDNF_F24
49535	cg19951006	0.000126106705398267	GDNF_F24
49536	cg21721718	6.32194983052046e-05	GDNF_F24
49537	cg15604389	7.64806286778222e-06	GDNF_F24
49538	cg06808305	1.22953590138229e-06	GDNF_F24
49539	cg20919854	-2.29828172257254e-05	GDNF_F24
49540	cg05905568	2.41187847928279e-05	GDNF_F24
49541	cg27491613	7.74474693275637e-06	GDNF_F24
49542	cg23801885	-6.02243280646848e-05	GDNF_F24
49543	cg01327033	5.64694613829638e-05	GDNF_F24
49544	cg10296292	0.000152996925475914	GDNF_F24
49545	cg17276036	-0.000125405018149663	GDNF_F24
49546	cg00373901	6.52590067436187e-05	GDNF_F24
49547	cg20634288	1.29264270412673e-05	GDNF_F24
49548	cg18275519	-0.000240761560146621	GDNF_F24
49549	cg12832565	-3.64999083844648e-05	GDNF_F24
49550	cg04342202	0.000126839648967155	GDNF_F24
49551	cg17210837	7.58035666327801e-05	GDNF_F24
49552	cg14320626	-0.000242924685607479	GDNF_F24
49553	cg21061175	-0.000176645179499226	GDNF_F24
49554	cg00341243	-0.00010163843259436	GDNF_F24
49555	cg11631063	0.000135027344604567	GDNF_F24
49556	cg26603179	-0.000164073045747503	GDNF_F24
49557	cg16114023	8.08661173506331e-05	GDNF_F24
49558	cg00408268	6.58802563006131e-05	GDNF_F24
49559	cg02625638	-1.54741479138032e-05	GDNF_F24
49560	cg15512172	2.49677707830462e-05	GDNF_F24
49561	cg02328607	2.34820846657325e-05	GDNF_F24
49562	cg08941405	-0.000139873050567122	GDNF_F24
49563	cg00156551	0.000265893033820792	GDNF_F24
49564	cg26308588	0.000248239929818725	GDNF_F24
49565	cg10995699	3.74943134853746e-06	GDNF_F24
49566	cg07407886	0.000165258386384957	GDNF_F24
49567	cg23373640	0.000275864991660474	GDNF_F24
49568	cg04605532	2.24750000590626e-05	GDNF_F24
49569	cg04257209	0.000262101625532009	GDNF_F24
49570	cg19266431	-0.000139963196920387	GDNF_F24
49571	cg23274883	1.34675348700028e-06	GDNF_F24
49572	cg08215379	1.68997320230097e-05	GDNF_F24
49573	cg12686095	-0.000161608915562108	GDNF_F24
49574	cg10606486	0.000120068092777689	GDNF_F24
49575	cg05522409	5.31142663504775e-05	GDNF_F24
49576	cg01436315	5.72035056204387e-05	GDNF_F24
49577	cg21340588	-0.000226037164753591	GDNF_F24
49578	cg09586183	-5.77789760690589e-05	GDNF_F24
49579	cg03682568	0.000117921928305703	GDNF_F24
49580	cg26874282	7.09014414693495e-05	GDNF_F24
49581	cg12262698	0.000219075163623117	GDNF_F24
49582	cg27469283	1.76013314279884e-05	GDNF_F24
49583	cg02873163	-3.00991810898957e-05	GDNF_F24
49584	cg06744388	-0.000156501761215451	GDNF_F24
49585	cg02255286	0.000184377338392648	GDNF_F24
49586	cg24358846	0.000140905683792999	GDNF_F24
49587	cg01614839	8.81683250651108e-05	GDNF_F24
49588	cg00740267	0.000203454105893307	GDNF_F24
49589	cg06099085	-0.00112752034330848	GDNF_F24
49590	cg17284844	9.89243718814866e-05	GDNF_F24
49591	cg26837569	-0.000157858807287871	GDNF_F24
49592	cg06330497	-0.00120759553422074	GDNF_F24
49593	cg10557282	-6.79475344951216e-05	GDNF_F24
49594	cg04147909	0.000441398446796347	GDNF_F24
49595	cg06274109	0.000158796770405458	GDNF_F24
49596	cg01977347	3.926095277807e-05	GDNF_F24
49597	cg05878630	0.000144446694779396	GDNF_F24
49598	cg16276113	-7.68678956079687e-07	GDNF_F24
49599	cg08516400	0.000203554389785699	GDNF_F24
49600	cg24362347	9.59617240755437e-05	GDNF_F24
49601	cg15685307	-0.000108028460247941	GDNF_F24
49602	cg19831077	0.000162092600623025	GDNF_F24
49603	cg05618767	-6.89627813398569e-05	GDNF_F24
49604	cg08845336	0.000418997497650268	GDNF_F24
49605	cg06337541	-6.36877018873208e-05	GDNF_F24
49606	cg03547355	2.40992574054922e-05	GDNF_F24
49607	cg08258719	0.000247543295469963	GDNF_F24
49608	cg15838142	-4.81760890753832e-05	GDNF_F24
49609	cg20068058	0.000365015605197957	GDNF_F24
49610	cg11392231	1.51247376256176e-05	GDNF_F24
49611	cg18375707	0.000311438428429848	GDNF_F24
49612	cg10935898	-0.000473794779517843	GDNF_F24
49613	cg12043703	3.38455087527065e-06	GDNF_F24
49614	cg26995326	1.29087157890952e-05	GDNF_F24
49615	cg00574251	4.79337627428797e-05	GDNF_F24
49616	cg25077328	9.64632881555222e-05	GDNF_F24
49617	cg12854186	7.19305470253392e-05	GDNF_F24
49618	cg05789925	0.000163248369506485	GDNF_F24
49619	cg17229388	7.14384813039432e-05	GDNF_F24
49620	cg12748948	-3.93040854155803e-06	GDNF_F24
49621	cg10804656	0.00014951659195265	GDNF_F24
49622	cg00845883	-2.91685522636914e-05	GDNF_F24
49623	cg16153919	0.000374643000555554	GDNF_F24
49624	cg10644701	-0.000444822335839545	GDNF_F24
49625	cg04003658	0.000286606835054793	GDNF_F24
49626	cg11368252	0.00029828688272782	GDNF_F24
49627	cg08837558	-2.20257431995836e-05	GDNF_F24
49628	cg20686828	-3.75263703748879e-05	GDNF_F24
49629	cg09146084	-8.61168448030849e-05	GDNF_F24
49630	cg19246089	0.000142536443704893	GDNF_F24
49631	cg27396824	-0.00035572425439103	GDNF_F24
49632	cg03880375	8.8433867697752e-05	GDNF_F24
49633	cg20433828	5.23390120596869e-05	GDNF_F24
49634	cg01897899	7.61926199281212e-05	GDNF_F24
49635	cg16639417	0.000120779008626507	GDNF_F24
49636	cg15867944	-0.000104364122475546	GDNF_F24
49637	cg16415483	-0.000111496476940689	GDNF_F24
49638	cg19369281	4.39316093611714e-05	GDNF_F24
49639	cg01695715	-2.36652418508562e-05	GDNF_F24
49640	cg02666302	-0.000402772260484071	GDNF_F24
49641	cg20405811	5.40007103715114e-05	GDNF_F24
49642	cg23359717	0.000215069819037137	GDNF_F24
49643	cg06952310	0.000345361689531418	GDNF_F24
49644	cg00556758	0.000539038565563755	GDNF_F24
49645	cg07373985	0.000182538516256641	GDNF_F24
49646	cg13262366	0.00012571750075413	GDNF_F24
49647	cg08981212	0.00014682837854245	GDNF_F24
49648	cg02673351	-0.000223700018198846	GDNF_F24
49649	cg22530144	0.000387142662069658	GDNF_F24
49650	cg05691530	0.000417683562177867	GDNF_F24
49651	cg09624514	-0.000195802521851215	GDNF_F24
49652	cg15376996	-0.000385851779617416	GDNF_F24
49653	cg19934931	-6.56460041350181e-06	GDNF_F24
49654	cg15323121	-0.000311757203252997	GDNF_F24
49655	cg06250886	-2.40459877046113e-06	GDNF_F24
49656	cg02681383	-0.000218946126047424	GDNF_F24
49657	cg23030903	2.01704954727166e-05	GDNF_F24
49658	cg03334473	2.1860078648131e-05	GDNF_F24
49659	cg13186599	-1.91190532075352e-05	GDNF_F24
49660	cg04049345	-0.000134071258048423	GDNF_F24
49661	cg20904213	0.000143510023470931	GDNF_F24
49662	cg16050775	-4.71604447574448e-05	GDNF_F24
49663	cg11401452	-0.000110683054925901	GDNF_F24
49664	cg09382267	5.63850409011067e-05	GDNF_F24
49665	cg11361535	-0.000255978157096073	GDNF_F24
49666	cg24019073	7.97053926623678e-05	GDNF_F24
49667	cg12521157	-2.7036155204631e-05	GDNF_F24
49668	cg12733574	9.66700961779703e-05	GDNF_F24
49669	cg25713558	-0.000169154387099628	GDNF_F24
49670	cg16266809	-2.06281275954796e-05	GDNF_F24
49671	cg05013890	-0.000141976718050842	GDNF_F24
49672	cg27161497	-1.22016272919542e-05	GDNF_F24
49673	cg26164434	-0.000210391798984944	GDNF_F24
49674	cg20834872	1.02717391683737e-05	GDNF_F24
49675	cg01236565	0.000557752836464231	GDNF_F24
49676	cg07397867	-0.000246582703179488	GDNF_F24
49677	cg15615985	-8.29296043870024e-05	GDNF_F24
49678	cg23552637	6.81095610518747e-05	GDNF_F24
49679	cg16595484	6.77976782757474e-07	GDNF_F24
49680	cg15526180	0.000114051281093528	GDNF_F24
49681	cg15032304	0.000664131629302658	GDNF_F24
49682	cg26413900	-0.000168186777355129	GDNF_F24
49683	cg08924230	-0.000790591473734716	GDNF_F24
49684	cg01921484	0.00160929882946375	GDNF_F24
49685	cg08388455	-5.11029879480283e-05	GDNF_F24
49686	cg23662138	-2.97850716767425e-05	GDNF_F24
49687	cg27331495	-5.37174238891785e-05	GDNF_F24
49688	cg22934237	6.07411002811592e-05	GDNF_F24
49689	cg04522425	0.000250463482398978	GDNF_F24
49690	cg10040866	6.32982375077103e-06	GDNF_F24
49691	cg23957207	-8.35545968492784e-05	GDNF_F24
49692	cg05615534	0.000138992235725219	GDNF_F24
49693	cg27517681	0.00017098976287254	GDNF_F24
49694	cg00222625	-4.07990885319721e-05	GDNF_F24
49695	cg10335612	-0.000126938578635166	GDNF_F24
49696	cg08968302	-0.00021137063005779	GDNF_F24
49697	cg06362710	3.21530920530454e-05	GDNF_F24
49698	cg13774217	-4.50763835628654e-06	GDNF_F24
49699	cg08139268	5.06656556405878e-05	GDNF_F24
49700	cg13117948	6.37005956024663e-05	GDNF_F24
49701	cg12050045	-4.40390916645058e-05	GDNF_F24
49702	cg22311446	-0.000426202417621497	GDNF_F24
49703	cg13504283	0.000129322721618564	GDNF_F24
49704	cg03934937	-9.69054135219465e-05	GDNF_F24
49705	cg25662013	5.55056636331733e-05	GDNF_F24
49706	cg24613957	2.18038030152934e-07	GDNF_F24
49707	cg20835708	-4.31521082844959e-05	GDNF_F24
49708	cg09279736	-0.00063037163165503	GDNF_F24
49709	cg21319458	-9.73716236855468e-05	GDNF_F24
49710	cg11855842	-1.85125247268529e-05	GDNF_F24
49711	cg25828245	7.33927299618428e-05	GDNF_F24
49712	cg22626407	2.46320004459963e-05	GDNF_F24
49713	cg01259036	9.55062128675947e-05	GDNF_F24
49714	cg15608820	0.000121850201069596	GDNF_F24
49715	cg04459939	0.00015902269000031	GDNF_F24
49716	cg09971864	-7.11499213028247e-05	GDNF_F24
49717	cg04346459	0.000881415668360979	GDNF_F24
49718	cg24794669	6.75014426485105e-05	GDNF_F24
49719	cg04568995	-2.29222079914067e-05	GDNF_F24
49720	cg23465508	-0.000319812890299242	GDNF_F24
49721	cg21449990	6.26143515382717e-05	GDNF_F24
49722	cg23033116	1.94068573365855e-05	GDNF_F24
49723	cg25094495	-0.000261459141370368	GDNF_F24
49724	cg10724965	-0.000569706708061932	GDNF_F24
49725	cg06978270	7.06174931704194e-05	GDNF_F24
49726	cg14222140	0.000358317349949365	GDNF_F24
49727	cg24140311	-4.87112602299795e-05	GDNF_F24
49728	cg16851282	9.80724664872354e-05	GDNF_F24
49729	cg15567368	0.000287959847359882	GDNF_F24
49730	cg00574917	0.000127633166576007	GDNF_F24
49731	cg12352225	0.000165806809602043	GDNF_F24
49732	cg03274456	4.88008366973887e-05	GDNF_F24
49733	cg02649514	5.61595675796974e-05	GDNF_F24
49734	cg20777670	0.000285382565441532	GDNF_F24
49735	cg10736407	-0.000715556617739551	GDNF_F24
49736	cg06288788	-7.30598049339373e-05	GDNF_F24
49737	cg16001298	4.32373833710009e-05	GDNF_F24
49738	cg12633817	0.000290438738066112	GDNF_F24
49739	cg20207276	-1.36146148244482e-05	GDNF_F24
49740	cg08026457	-8.78049965375132e-05	GDNF_F24
49741	cg22176895	2.42863462387635e-06	GDNF_F24
49742	cg02879730	-0.000307930045515958	GDNF_F24
49743	cg05867245	0.00123100653449208	GDNF_F24
49744	cg25956080	2.27552760558436e-06	GDNF_F24
49745	cg04258676	6.18833551413823e-05	GDNF_F24
49746	cg25468274	-0.000513892492711602	GDNF_F24
49747	cg05478601	5.09953991458129e-05	GDNF_F24
49748	cg23114594	0.000128179723585715	GDNF_F24
49749	cg25350122	1.63236606538493e-05	GDNF_F24
49750	cg16234986	0.000218937491219356	GDNF_F24
49751	cg10934902	-8.67468499060227e-05	GDNF_F24
49752	cg25970099	-4.47266582879092e-05	GDNF_F24
49753	cg07372360	0.000190785553674424	GDNF_F24
49754	cg20092399	-7.57032142830174e-06	GDNF_F24
49755	cg10698654	-0.000293006112226279	GDNF_F24
49756	cg25971473	0.000238895828916079	GDNF_F24
49757	cg24481263	5.98142330442495e-05	GDNF_F24
49758	ch.10.789016R	7.72523208445526e-05	GDNF_F24
49759	cg22606524	7.83237626984752e-05	GDNF_F24
49760	cg05865331	0.000916336740832231	GDNF_F24
49761	cg25755829	5.94246751839483e-05	GDNF_F24
49762	cg02304313	5.94250708883203e-05	GDNF_F24
49763	cg18073115	0.00027683265442046	GDNF_F24
49764	cg16451323	-1.07070004919914e-06	GDNF_F24
49765	cg23885472	4.52807588870597e-05	GDNF_F24
49766	cg20094343	-0.000350249846644591	GDNF_F24
49767	cg13392512	-3.63442239948522e-05	GDNF_F24
49768	cg16557370	-0.000193055545642024	GDNF_F24
49769	cg14204925	0.000126072475542216	GDNF_F24
49770	cg16296614	-6.28567981279617e-06	GDNF_F24
49771	cg03338950	0.000353514030074929	GDNF_F24
49772	cg04880105	0.000281968523888667	GDNF_F24
49773	cg12884982	0.000230607288751692	GDNF_F24
49774	cg16663065	-0.000112924544013248	GDNF_F24
49775	cg11940495	-1.73497760317628e-05	GDNF_F24
49776	cg03157512	-9.16417288946109e-05	GDNF_F24
49777	cg08280517	-0.000115675488323223	GDNF_F24
49778	cg04908625	-0.000135644827930908	GDNF_F24
49779	cg25046783	5.00594569080014e-05	GDNF_F24
49780	cg06971761	-0.000198271279931204	GDNF_F24
49781	cg17697897	0.000237100019961263	GDNF_F24
49782	cg19154695	-0.00049448798946397	GDNF_F24
49783	cg10954938	-0.000137810333015168	GDNF_F24
49784	cg22068400	0.000159587370647336	GDNF_F24
49785	cg13306032	7.48108612376291e-05	GDNF_F24
49786	cg05862479	-7.15822248221119e-05	GDNF_F24
49787	cg10017964	-3.74281103729661e-05	GDNF_F24
49788	cg05663594	5.94754999581503e-05	GDNF_F24
49789	cg16053012	0.000174654662626286	GDNF_F24
49790	cg08026400	9.06203448423925e-05	GDNF_F24
49791	cg06693488	-2.01447171949791e-05	GDNF_F24
49792	cg18158855	0.000111419578532046	GDNF_F24
49793	cg08417873	9.53772486650833e-05	GDNF_F24
49794	cg19130591	8.0934636459147e-05	GDNF_F24
49795	cg01374206	5.81702253183751e-05	GDNF_F24
49796	cg06953756	5.67639768152246e-06	GDNF_F24
49797	cg09331995	8.16669659594383e-05	GDNF_F24
49798	cg07026968	0.000154324091062278	GDNF_F24
49799	cg16813662	-0.000132907908888288	GDNF_F24
49800	cg10057940	0.000117716076105247	GDNF_F24
49801	cg12333681	-0.000209090891928853	GDNF_F24
49802	cg19739596	-6.66418899140069e-05	GDNF_F24
49803	cg02433545	-1.02014429273027e-05	GDNF_F24
49804	cg07044115	0.000635770219132867	GDNF_F24
49805	cg10439795	3.49703591849033e-06	GDNF_F24
49806	cg03896909	-4.05373551957678e-05	GDNF_F24
49807	cg11322076	0.000234359883117026	GDNF_F24
49808	cg23910968	-0.000168587794574362	GDNF_F24
49809	cg06684503	1.45596339238302e-05	GDNF_F24
49810	cg24844518	0.000340579471409529	GDNF_F24
49811	cg18276568	-5.15988581882015e-05	GDNF_F24
49812	cg04546262	0.000145047528164769	GDNF_F24
49813	cg12990035	0.000173080437492547	GDNF_F24
49814	cg03631078	0.000184177207701979	GDNF_F24
49815	cg17104766	7.89669158790688e-05	GDNF_F24
49816	cg12973651	2.60199470786816e-05	GDNF_F24
49817	cg00430613	-0.000429248184712259	GDNF_F24
49818	cg08036309	6.34912103542992e-05	GDNF_F24
49819	cg04070057	-6.60576739295122e-05	GDNF_F24
49820	cg25041805	8.64963699797367e-05	GDNF_F24
49821	cg18862686	0.000127090621482091	GDNF_F24
49822	cg05867884	-0.000465034512088223	GDNF_F24
49823	cg14137166	5.87436144779954e-05	GDNF_F24
49824	cg06778613	-0.000258132165925812	GDNF_F24
49825	cg23357035	0.000134563879260075	GDNF_F24
49826	cg10976839	-0.000159180081555438	GDNF_F24
49827	cg11313862	0.000126330728889022	GDNF_F24
49828	cg00211882	1.80954166336206e-05	GDNF_F24
49829	cg09225416	-0.000106689015952596	GDNF_F24
49830	cg03612914	-3.5455281614372e-06	GDNF_F24
49831	cg20458922	9.2135940024141e-06	GDNF_F24
49832	cg12912263	1.18963772487539e-05	GDNF_F24
49833	cg09297642	0.000104738235329171	GDNF_F24
49834	cg15315903	8.03997756305757e-05	GDNF_F24
49835	cg15665941	0.000180768788796931	GDNF_F24
49836	cg05973772	9.72152941600233e-05	GDNF_F24
49837	cg14159672	-0.000455616374742146	GDNF_F24
49838	cg04522794	9.1975044334729e-07	GDNF_F24
49839	cg07360997	2.34211710938007e-05	GDNF_F24
49840	cg19271686	-0.000963182517335091	GDNF_F24
49841	cg21177165	-2.61106017993843e-05	GDNF_F24
49842	cg02623082	4.51075296988361e-05	GDNF_F24
49843	cg20569034	-0.000109510881246524	GDNF_F24
49844	cg16868202	-7.42515931725685e-06	GDNF_F24
49845	cg20736913	-5.8435797868337e-05	GDNF_F24
49846	cg03344951	3.43556696770581e-05	GDNF_F24
49847	cg12495889	5.78765733908795e-05	GDNF_F24
49848	cg27562174	0.000577337102954051	GDNF_F24
49849	cg05361793	-4.89746976698081e-05	GDNF_F24
49850	cg06483791	2.39232188416867e-05	GDNF_F24
49851	cg11464806	0.000142876797297088	GDNF_F24
49852	cg07577837	0.000162824417176797	GDNF_F24
49853	cg05168368	0.00012514268230421	GDNF_F24
49854	cg08255078	-0.000119320928487078	GDNF_F24
49855	cg06554228	-0.000151822327521461	GDNF_F24
49856	cg12180319	3.03064401947842e-05	GDNF_F24
49857	cg15338136	8.36225422189931e-05	GDNF_F24
49858	cg13515783	0.000148867536094437	GDNF_F24
49859	cg25037610	0.000188050721762432	GDNF_F24
49860	cg15213081	-4.48446385835625e-05	GDNF_F24
49861	cg16429975	-3.15183522827322e-05	GDNF_F24
49862	cg15419813	6.85949043450082e-06	GDNF_F24
49863	cg02995878	-0.0016415175648844	GDNF_F24
49864	cg09535443	-4.69929433733827e-05	GDNF_F24
49865	cg22905603	5.88790841549908e-05	GDNF_F24
49866	cg09592406	-0.000101161304722896	GDNF_F24
49867	cg27073337	-4.69134624023347e-05	GDNF_F24
49868	cg25666233	6.87962849350593e-05	GDNF_F24
49869	cg12435538	-0.000186349822007413	GDNF_F24
49870	cg09080120	-0.000145539226677443	GDNF_F24
49871	cg14120147	-0.000321980689466688	GDNF_F24
49872	cg11241076	-8.75141263016038e-05	GDNF_F24
49873	cg08397458	-1.15118027014213e-05	GDNF_F24
49874	cg25556035	0.000133854448499586	GDNF_F24
49875	cg23193190	0.000444495270967619	GDNF_F24
49876	cg24687281	0.000297412462197299	GDNF_F24
49877	cg03427637	0.000274610373384557	GDNF_F24
49878	cg26307105	8.26046661115044e-05	GDNF_F24
49879	cg17819155	0.000239630713219294	GDNF_F24
49880	cg26289142	-0.00027829741670018	GDNF_F24
49881	cg05942199	0.000253240293893672	GDNF_F24
49882	cg10009284	0.00019019050518865	GDNF_F24
49883	cg18514595	-0.00129087242581887	GDNF_F24
49884	cg06060868	0.000361455373739341	GDNF_F24
49885	cg14178705	-0.000205207341362302	GDNF_F24
49886	cg10408284	-5.23179881780165e-05	GDNF_F24
49887	cg01880569	-0.000553351199183221	GDNF_F24
49888	cg06118514	5.06812347716818e-06	GDNF_F24
49889	cg05340866	0.000874971042783478	GDNF_F24
49890	cg12321102	1.43568739342678e-05	GDNF_F24
49891	cg15099828	-9.81378132614445e-05	GDNF_F24
49892	cg04985824	0.000751352449110581	GDNF_F24
49893	cg00975876	5.09793438427831e-05	GDNF_F24
49894	cg07692365	0.000133756460330552	GDNF_F24
49895	cg16930016	-0.000220228137837665	GDNF_F24
49896	cg16334093	0.000386314839673858	GDNF_F24
49897	cg02741811	-0.00018002875240496	GDNF_F24
49898	cg22126976	-0.000499707617450224	GDNF_F24
49899	cg27451493	-0.000109262099925943	GDNF_F24
49900	cg07039630	-1.6494222651409e-05	GDNF_F24
49901	cg00404743	-0.000188165647921586	GDNF_F24
49902	cg11622132	1.97762367586607e-05	GDNF_F24
49903	cg24678502	-5.89929837342454e-08	GDNF_F24
49904	cg13825748	-0.000101042745131396	GDNF_F24
49905	cg12951094	0.000310251922991493	GDNF_F24
49906	cg14200364	-2.46865444877983e-05	GDNF_F24
49907	cg10389138	-0.000126536454049271	GDNF_F24
49908	cg21173239	7.62032313563304e-05	GDNF_F24
49909	cg24891258	0.000189050774718638	GDNF_F24
49910	cg22394704	-7.80525380191347e-05	GDNF_F24
49911	cg24597564	0.000111156386402656	GDNF_F24
49912	cg02322205	-7.35276458247703e-05	GDNF_F24
49913	cg20541527	9.74856172794225e-06	GDNF_F24
49914	cg16907566	0.000129912021666867	GDNF_F24
49915	cg05181157	-0.000199733345487611	GDNF_F24
49916	cg01638243	9.39201641608461e-05	GDNF_F24
49917	cg14395438	0.000168718879414179	GDNF_F24
49918	cg19695053	-8.43611849142072e-05	GDNF_F24
49919	cg10330313	0.000422901140542816	GDNF_F24
49920	cg15380432	3.8484011786183e-05	GDNF_F24
49921	cg14359339	0.000141844609974849	GDNF_F24
49922	cg22217533	-0.000123272918983452	GDNF_F24
49923	cg18873509	-0.000494582489666913	GDNF_F24
49924	cg09890623	2.95257366758489e-05	GDNF_F24
49925	cg25863070	-0.000306601591323513	GDNF_F24
49926	cg12461677	0.000260007173944402	GDNF_F24
49927	cg13068698	9.45953409952742e-07	GDNF_F24
49928	cg11853283	-6.78858413043607e-05	GDNF_F24
49929	cg04645174	-7.82553698831786e-06	GDNF_F24
49930	cg08579468	-8.7568424045137e-05	GDNF_F24
49931	cg26669397	0.000327791606458193	GDNF_F24
49932	cg23786818	-0.000128774916892774	GDNF_F24
49933	cg01590848	-0.000195328274083732	GDNF_F24
49934	cg19794345	8.41829121972851e-05	GDNF_F24
49935	cg07692853	0.000200627433444285	GDNF_F24
49936	cg14556701	-0.000151686631880898	GDNF_F24
49937	cg12690462	-0.000586013111762602	GDNF_F24
49938	cg09455209	5.71237082976273e-05	GDNF_F24
49939	cg19193136	0.00019451037837384	GDNF_F24
49940	cg23034373	-7.06949798370964e-05	GDNF_F24
49941	cg11917991	-0.000431965750570916	GDNF_F24
49942	cg16869108	-0.000130634851207823	GDNF_F24
49943	cg26296836	8.20074000590719e-05	GDNF_F24
49944	cg18388393	0.000171160790291028	GDNF_F24
49945	cg21160105	0.000450141610237033	GDNF_F24
49946	cg04111992	-0.000624376305432988	GDNF_F24
49947	cg24104268	-6.34891947232453e-05	GDNF_F24
49948	cg07972220	0.000548907965368055	GDNF_F24
49949	cg14116463	-0.000301999224920521	GDNF_F24
49950	cg22305455	8.21219421316626e-06	GDNF_F24
49951	cg10668814	0.000133524488721163	GDNF_F24
49952	cg06837976	8.08752573504105e-05	GDNF_F24
49953	cg03554749	7.80800366143189e-05	GDNF_F24
49954	cg07933234	-0.00019210033346931	GDNF_F24
49955	cg08572513	0.00024950208019173	GDNF_F24
49956	cg17876578	0.000167956577288546	GDNF_F24
49957	cg04473217	-0.00015662699820748	GDNF_F24
49958	cg03309328	0.000381941500678607	GDNF_F24
49959	cg08875884	4.17425923263768e-05	GDNF_F24
49960	cg06328724	-6.50477300162462e-05	GDNF_F24
49961	cg12245709	0.00012092213654132	GDNF_F24
49962	cg23753748	0.000272890607369326	GDNF_F24
49963	cg04980805	0.000196864037429798	GDNF_F24
49964	cg25501329	-8.35305015195165e-06	GDNF_F24
49965	cg13821988	-9.05600642281013e-05	GDNF_F24
49966	cg22160612	-0.000118529642717721	GDNF_F24
49967	cg06775978	-0.000150973423719205	GDNF_F24
49968	cg17448948	5.33133320628518e-05	GDNF_F24
49969	cg01429549	-0.000136073060995847	GDNF_F24
49970	cg14679668	3.47893461600904e-05	GDNF_F24
49971	cg25976489	3.81141292999462e-06	GDNF_F24
49972	cg03140725	5.55761890512796e-05	GDNF_F24
49973	cg26416887	-4.42790321605009e-05	GDNF_F24
49974	cg04411569	7.51150480467647e-05	GDNF_F24
49975	cg21454485	0.000106265491578569	GDNF_F24
49976	cg05126095	0.000110348274669551	GDNF_F24
49977	cg10380108	-7.71900746481462e-06	GDNF_F24
49978	cg10422093	6.96070241457508e-05	GDNF_F24
49979	cg26935328	5.57102636102355e-05	GDNF_F24
49980	cg14492992	8.88778372020271e-05	GDNF_F24
49981	cg15135194	8.71627482797557e-05	GDNF_F24
49982	cg13230167	-5.32069644307279e-05	GDNF_F24
49983	cg04850211	0.00019370629298497	GDNF_F24
49984	cg15574100	-9.63531521148562e-05	GDNF_F24
49985	cg10691647	-0.00063764889437522	GDNF_F24
49986	cg14859049	0.000109374868393952	GDNF_F24
49987	cg15012027	2.70742278491503e-05	GDNF_F24
49988	cg05733164	-8.06774338269992e-05	GDNF_F24
49989	cg25163076	2.28442298170996e-05	GDNF_F24
49990	cg19471655	-0.000345116831544097	GDNF_F24
49991	cg11333222	-9.25825438623375e-07	GDNF_F24
49992	cg27147718	0.000231045733306557	GDNF_F24
49993	cg19386877	0.000236451779255353	GDNF_F24
49994	cg12037947	0.000130537210979969	GDNF_F24
49995	cg04553307	0.000113109501449798	GDNF_F24
49996	cg12564293	0.000113002404044258	GDNF_F24
49997	cg20781967	9.34838125294571e-05	GDNF_F24
49998	cg23727079	-0.000932358492441309	GDNF_F24
49999	cg22340571	-0.000137556563107668	GDNF_F24
50000	cg26331122	-8.62273971181025e-05	GDNF_F24
50001	cg09310554	-0.000518899249786484	GDNF_F24
50002	cg21268256	0.000397593016280445	GDNF_F24
50003	cg01401037	3.38311538574165e-05	GDNF_F24
50004	cg21309582	-0.000135063349565869	GDNF_F24
50005	cg13430006	-7.22565831582758e-05	GDNF_F24
50006	cg23610595	-8.87593614626621e-05	GDNF_F24
50007	cg01492909	4.51079494061197e-06	GDNF_F24
50008	cg23634928	-0.00027425590945809	GDNF_F24
50009	cg12219715	-0.000281403907491116	GDNF_F24
50010	cg16902294	5.76442676841929e-05	GDNF_F24
50011	cg09134876	0.000680075715351846	GDNF_F24
50012	cg05785081	0.000210039696075677	GDNF_F24
50013	cg06549231	1.64624975383386e-05	GDNF_F24
50014	cg18062205	1.93323100705126e-05	GDNF_F24
50015	cg24925163	0.000299014207337629	GDNF_F24
50016	cg21730091	-0.0002648006071931	GDNF_F24
50017	cg15602054	-0.000347866372295359	GDNF_F24
50018	cg23149707	0.00021208833708141	GDNF_F24
50019	cg01354090	0.000165301113438266	GDNF_F24
50020	cg03509467	0.000180743511581864	GDNF_F24
50021	cg09113939	0.000212109340013641	GDNF_F24
50022	cg01248855	0.000740196225389482	GDNF_F24
50023	cg07196858	0.000117386233530966	GDNF_F24
50024	cg26807831	0.000103089835894287	GDNF_F24
50025	cg27107893	6.54921803032587e-05	GDNF_F24
50026	cg21191843	7.64261487466993e-05	GDNF_F24
50027	cg11105339	0.000253677975880094	GDNF_F24
50028	cg01292924	-2.29296572024836e-05	GDNF_F24
50029	cg03898952	0.000273807504382557	GDNF_F24
50030	cg16165135	0.000438686520999377	GDNF_F24
50031	cg14764085	-4.26491454494223e-05	GDNF_F24
50032	cg16701167	3.51442095780503e-05	GDNF_F24
50033	cg13378656	-0.000100544924696858	GDNF_F24
50034	cg11076160	-0.000178017602155004	GDNF_F24
50035	cg18283627	0.000145338377262039	GDNF_F24
50036	cg23282041	5.14425398050246e-05	GDNF_F24
50037	cg11709110	0.000175239620116613	GDNF_F24
50038	cg13653328	-0.000180709545680154	GDNF_F24
50039	cg15207619	6.30625808645873e-05	GDNF_F24
50040	cg21911301	-0.000153688862491082	GDNF_F24
50041	cg01400040	0.000263395595867031	GDNF_F24
50042	cg06394209	2.99439609993468e-05	GDNF_F24
50043	cg13672200	-0.000631398991288407	GDNF_F24
50044	cg27154217	-0.000447878010228838	GDNF_F24
50045	cg20008800	-0.000263469789738148	GDNF_F24
50046	cg03404339	5.55370188930234e-05	GDNF_F24
50047	cg04011767	-7.23027401902214e-05	GDNF_F24
50048	cg17595655	-0.000149001390447955	GDNF_F24
50049	cg03451108	-7.53668259461959e-05	GDNF_F24
50050	cg23320454	2.83729256465118e-05	GDNF_F24
50051	cg09283583	4.78693816135366e-06	GDNF_F24
50052	cg08686008	0.000376683553520264	GDNF_F24
50053	cg17957417	-0.000228950362599194	GDNF_F24
50054	cg20859841	0.00244116375734951	GDNF_F24
50055	cg07049121	0.000330291666534253	GDNF_F24
50056	cg23700971	-1.21771902806674e-05	GDNF_F24
50057	cg22365023	1.86342942744762e-05	GDNF_F24
50058	cg26603183	-9.40896932840534e-05	GDNF_F24
50059	cg14761019	6.46357789313313e-05	GDNF_F24
50060	cg26424050	-0.000961831124034804	GDNF_F24
50061	cg07568089	0.000257664580290123	GDNF_F24
50062	cg25388162	0.000222621253820105	GDNF_F24
50063	cg23007368	8.64211057922344e-05	GDNF_F24
50064	cg13435787	6.59138138144575e-05	GDNF_F24
50065	cg16972496	-0.000163388996235	GDNF_F24
50066	cg14197268	4.18449033298866e-05	GDNF_F24
50067	cg13057508	1.60775893538464e-05	GDNF_F24
50068	cg23445341	-0.000366856925625768	GDNF_F24
50069	cg03278467	-0.000158478999599042	GDNF_F24
50070	cg02128964	3.01264096791861e-05	GDNF_F24
50071	cg03777614	-7.75173893393345e-06	GDNF_F24
50072	cg20893048	4.07605315300004e-05	GDNF_F24
50073	cg27331933	0.000153627330063683	GDNF_F24
50074	cg01277177	-0.000220281995265873	GDNF_F24
50075	cg16476432	0.000876251552211929	GDNF_F24
50076	cg13424132	-2.77889564973177e-05	GDNF_F24
50077	cg26387338	3.6860923035334e-05	GDNF_F24
50078	cg19635801	-0.000244993109329429	GDNF_F24
50079	cg24032888	-0.000255264726442787	GDNF_F24
50080	cg21842033	2.22987268182342e-05	GDNF_F24
50081	cg26350222	0.000191173585765828	GDNF_F24
50082	cg11664652	4.6582352276846e-05	GDNF_F24
50083	cg24639069	-2.63252684046253e-05	GDNF_F24
50084	cg20322492	0.000125894612066959	GDNF_F24
50085	cg11421779	-0.00031674908457568	GDNF_F24
50086	cg14722402	0.000544583220927582	GDNF_F24
50087	cg06068338	-3.96383224042779e-05	GDNF_F24
50088	cg03649060	9.16888542201971e-05	GDNF_F24
50089	cg22692843	0.000257056789261864	GDNF_F24
50090	cg25395100	1.88320525678909e-05	GDNF_F24
50091	cg19396218	-0.000114897074374648	GDNF_F24
50092	cg06277472	0.000141072887555861	GDNF_F24
50093	cg27321658	0.000151523412185162	GDNF_F24
50094	cg16273993	7.60440939115901e-06	GDNF_F24
50095	cg11195933	-5.43595515231695e-05	GDNF_F24
50096	cg02469347	0.000181609881553196	GDNF_F24
50097	cg26905955	6.95265203871907e-06	GDNF_F24
50098	cg14170778	-4.46293799686215e-05	GDNF_F24
50099	cg26175190	1.37495062034392e-05	GDNF_F24
50100	cg12483833	4.91095517133415e-05	GDNF_F24
50101	cg05395293	0.00019312742363099	GDNF_F24
50102	cg11511314	0.000312088883943269	GDNF_F24
50103	cg24328520	-3.88631547415203e-05	GDNF_F24
50104	cg03620962	0.000212976324341172	GDNF_F24
50105	cg17819168	0.000315542886855718	GDNF_F24
50106	cg15438384	-0.000198566320943753	GDNF_F24
50107	cg03476722	3.94253756626876e-05	GDNF_F24
50108	cg21579953	0.000466014057244985	GDNF_F24
50109	cg10195233	0.000202554462348811	GDNF_F24
50110	cg21575225	0.000207682719717599	GDNF_F24
50111	cg22874305	-3.57296642478646e-05	GDNF_F24
50112	cg09539170	-0.00200692135022242	GDNF_F24
50113	cg18922941	0.000107102871917465	GDNF_F24
50114	cg09802818	-0.000131872644445728	GDNF_F24
50115	cg01219682	-5.15597927494553e-05	GDNF_F24
50116	cg11961212	-5.46321442630811e-05	GDNF_F24
50117	cg04652270	5.99079248206673e-05	GDNF_F24
50118	cg11522747	0.000129587034989551	GDNF_F24
50119	cg05308643	7.81328068593775e-05	GDNF_F24
50120	cg13420383	-7.74509683217818e-05	GDNF_F24
50121	cg12862537	0.000353572718046097	GDNF_F24
50122	cg01648556	6.60503528514464e-05	GDNF_F24
50123	cg11166600	2.010232544917e-05	GDNF_F24
50124	cg26245921	0.000258810518769418	GDNF_F24
50125	cg08631887	0.000213369522253003	GDNF_F24
50126	cg26960322	-0.000108826514426458	GDNF_F24
50127	cg05133150	-4.73754713155891e-05	GDNF_F24
50128	cg24076348	0.000318793615871975	GDNF_F24
50129	cg06619462	7.87281043683537e-06	GDNF_F24
50130	cg03593812	5.95465627860998e-05	GDNF_F24
50131	cg01838728	0.00014642453839223	GDNF_F24
50132	cg11218270	-0.000110190400476889	GDNF_F24
50133	cg23470729	0.000260113026841171	GDNF_F24
50134	cg06653052	-0.000189057716159062	GDNF_F24
50135	cg16496024	2.560787047043e-05	GDNF_F24
50136	cg07355514	-0.000101884604510013	GDNF_F24
50137	cg14583203	-5.12636427404605e-05	GDNF_F24
50138	cg22576711	0.000308146577190576	GDNF_F24
50139	cg12222398	2.23872173646219e-05	GDNF_F24
50140	cg22085741	0.00018366287914735	GDNF_F24
50141	cg13885788	3.6293517061197e-05	GDNF_F24
50142	cg26899116	6.63869286130636e-05	GDNF_F24
50143	cg03112777	3.94975776575088e-05	GDNF_F24
50144	cg11722533	7.21221948968201e-05	GDNF_F24
50145	cg17736571	-0.000125851947128249	GDNF_F24
50146	cg07586760	-4.41905108124826e-05	GDNF_F24
50147	cg22061769	2.69375037383591e-06	GDNF_F24
50148	cg16929255	-9.20171773935017e-05	GDNF_F24
50149	cg09253224	-0.0002617212696883	GDNF_F24
50150	cg27283527	-0.000462206690789959	GDNF_F24
50151	cg02362859	1.54089526652296e-05	GDNF_F24
50152	cg04321267	-9.10839180002851e-05	GDNF_F24
50153	cg04886060	-0.000317651039637268	GDNF_F24
50154	cg22515121	0.000151596372341435	GDNF_F24
50155	cg00157043	-0.000200018805934569	GDNF_F24
50156	cg02932889	-0.000170655181889512	GDNF_F24
50157	cg20143119	3.89897720777707e-05	GDNF_F24
50158	cg06585511	-0.000327267538419345	GDNF_F24
50159	cg02143233	5.78750624834117e-05	GDNF_F24
50160	cg00821760	-2.18984811615366e-05	GDNF_F24
50161	cg16908151	-0.000219881712973865	GDNF_F24
50162	cg15845118	0.000235768446015416	GDNF_F24
50163	cg03239279	0.000282807821409968	GDNF_F24
50164	cg07536172	-4.94859069319553e-05	GDNF_F24
50165	cg26784527	-0.000113982316500288	GDNF_F24
50166	cg15350596	-5.33447684107631e-05	GDNF_F24
50167	cg13591863	0.000186599340169335	GDNF_F24
50168	cg05770314	-0.000168004700308718	GDNF_F24
50169	cg05252705	1.44596649845373e-05	GDNF_F24
50170	cg02640948	5.8950200926082e-05	GDNF_F24
50171	cg01341650	2.46948565577171e-05	GDNF_F24
50172	cg10343825	-1.04300085214964e-05	GDNF_F24
50173	cg08554556	-0.00126383332939994	GDNF_F24
50174	cg06176927	0.000288085380604065	GDNF_F24
50175	cg06814090	0.000126021937328611	GDNF_F24
50176	cg12063064	-0.000388536213851116	GDNF_F24
50177	cg00951717	2.67925551408842e-05	GDNF_F24
50178	cg15539628	2.17881123648285e-05	GDNF_F24
50179	cg06120755	-1.99367346871642e-05	GDNF_F24
50180	cg20434599	0.000365981365341895	GDNF_F24
50181	cg07083307	3.47650921986273e-05	GDNF_F24
50182	cg27207616	-2.09344222596477e-05	GDNF_F24
50183	cg00193947	0.000161684883499453	GDNF_F24
50184	cg14822721	6.45487074090547e-05	GDNF_F24
50185	cg08424423	0.00012055285452323	GDNF_F24
50186	cg13999701	-5.69414281471026e-05	GDNF_F24
50187	cg27339260	-0.000120126718952723	GDNF_F24
50188	cg24901593	-0.000596612087113851	GDNF_F24
50189	cg17545399	-0.000241451536545569	GDNF_F24
50190	cg16458822	-0.00159452768586112	GDNF_F24
50191	cg20319911	0.000334993566219484	GDNF_F24
50192	cg26314621	0.00014871418311103	GDNF_F24
50193	cg02453013	0.000167775748786289	GDNF_F24
50194	cg14810227	-8.72618077805323e-05	GDNF_F24
50195	cg06671660	0.000172055987286472	GDNF_F24
50196	cg02723975	1.1203426384763e-05	GDNF_F24
50197	cg27331871	0.000274157077650492	GDNF_F24
50198	cg13143120	-4.01206387398945e-06	GDNF_F24
50199	cg09240693	3.90024984626426e-05	GDNF_F24
50200	cg25051111	0.000217282856298891	GDNF_F24
50201	cg01677310	-0.000194600679533327	GDNF_F24
50202	cg13212326	8.68593100532086e-05	GDNF_F24
50203	cg25823926	1.45215709378744e-06	GDNF_F24
50204	cg18011382	-1.50959973792193e-05	GDNF_F24
50205	cg16131866	1.46108884071243e-05	GDNF_F24
50206	cg01168115	8.57893397206317e-05	GDNF_F24
50207	cg13450878	0.000114174342916174	GDNF_F24
50208	cg17847881	-4.23789901976773e-05	GDNF_F24
50209	cg08065408	-0.000273841554497018	GDNF_F24
50210	cg02835071	3.21271536851585e-05	GDNF_F24
50211	cg13018338	2.45597190405921e-05	GDNF_F24
50212	cg08748820	-9.26121458850762e-05	GDNF_F24
50213	cg03907487	0.000280226805681807	GDNF_F24
50214	cg22157494	0.000440331268530133	GDNF_F24
50215	cg25532053	9.18976004341407e-05	GDNF_F24
50216	cg04257238	-9.2813581607432e-05	GDNF_F24
50217	cg12744694	0.000369638935550431	GDNF_F24
50218	cg08591998	1.59528718894709e-05	GDNF_F24
50219	cg08217852	-0.000156871264222682	GDNF_F24
50220	cg13380890	0.00012984109993375	GDNF_F24
50221	cg00258409	-0.000189970314540612	GDNF_F24
50222	cg16143762	3.46070043360025e-05	GDNF_F24
50223	cg20412539	6.28650589307921e-06	GDNF_F24
50224	cg23685290	7.63745150202057e-05	GDNF_F24
50225	cg07460734	-0.000208347769439091	GDNF_F24
50226	cg12328289	-4.85825174660828e-05	GDNF_F24
50227	cg15018704	-0.000728946969882649	GDNF_F24
50228	cg21140013	3.46680742081289e-05	GDNF_F24
50229	cg22166914	-5.12500360469546e-05	GDNF_F24
50230	cg13408606	0.000339274152132571	GDNF_F24
50231	cg18738267	7.4054770256314e-05	GDNF_F24
50232	cg00237010	0.000134303932786499	GDNF_F24
50233	cg01380376	0.000134467236864761	GDNF_F24
50234	cg15550113	0.000313408158322844	GDNF_F24
50235	cg15347627	0.000255083160635818	GDNF_F24
50236	cg06022862	0.000103121240942386	GDNF_F24
50237	cg18420485	0.0001360682843399	GDNF_F24
50238	cg19203304	0.000404045941423026	GDNF_F24
50239	cg06419345	-1.51042903414594e-05	GDNF_F24
50240	cg12591941	-7.44058619187918e-05	GDNF_F24
50241	cg07483408	-8.9878293811825e-05	GDNF_F24
50242	cg09797390	-1.90016228213091e-05	GDNF_F24
50243	cg03529027	7.58806470853808e-05	GDNF_F24
50244	cg21076170	-5.77894953146284e-06	GDNF_F24
50245	cg05503478	0.000103443015059696	GDNF_F24
50246	cg16206394	-9.73511431272281e-05	GDNF_F24
50247	cg06618864	0.00034264528650676	GDNF_F24
50248	cg19469447	1.44697061685053e-06	GDNF_F24
50249	cg22794127	0.000143415139415449	GDNF_F24
50250	cg00986889	-1.39538689776464e-05	GDNF_F24
50251	cg20471315	0.000211699912273233	GDNF_F24
50252	cg26300795	0.000149661211916657	GDNF_F24
50253	cg24011399	9.12074333497566e-05	GDNF_F24
50254	cg12631713	-0.000415167602610174	GDNF_F24
50255	cg02365631	1.51698243171253e-05	GDNF_F24
50256	cg05329578	0.0004766296770097	GDNF_F24
50257	cg17499156	0.000297173393623541	GDNF_F24
50258	cg20984301	2.12340160115641e-05	GDNF_F24
50259	cg01532284	0.000316482927288272	GDNF_F24
50260	cg05531018	-8.0471664535123e-05	GDNF_F24
50261	cg06961054	-4.80106656289346e-05	GDNF_F24
50262	cg24809378	-1.69164917891368e-05	GDNF_F24
50263	cg06307176	7.88191692146312e-05	GDNF_F24
50264	cg11812577	8.53053867633589e-05	GDNF_F24
50265	cg26602314	-0.000127244913229707	GDNF_F24
50266	cg20210647	0.000331007794338179	GDNF_F24
50267	cg14478253	0.000293810492056757	GDNF_F24
50268	cg00592995	-1.02234563451498e-05	GDNF_F24
50269	cg03953082	0.000127801468858756	GDNF_F24
50270	cg17876294	-5.90006847186479e-05	GDNF_F24
50271	cg15098361	3.96605407670396e-05	GDNF_F24
50272	cg04464122	0.000409651125843333	GDNF_F24
50273	cg09261141	-9.19824939681074e-05	GDNF_F24
50274	cg06314450	0.000202119781730329	GDNF_F24
50275	cg09115639	-7.47005442666036e-05	GDNF_F24
50276	cg05754872	1.04008340014969e-05	GDNF_F24
50277	cg09622624	-0.000153967765258079	GDNF_F24
50278	cg04407248	-0.000157364567794387	GDNF_F24
50279	cg06799664	-0.00015095362783084	GDNF_F24
50280	cg23217765	-1.13381875333897e-05	GDNF_F24
50281	cg05783384	0.000198324404150204	GDNF_F24
50282	cg07786090	1.83849313789138e-05	GDNF_F24
50283	cg27426983	-7.17783238562741e-05	GDNF_F24
50284	cg21002528	-9.31933063719044e-05	GDNF_F24
50285	cg14741143	0.000488949352596227	GDNF_F24
50286	cg18429196	-5.016902911245e-05	GDNF_F24
50287	cg02544454	-0.000177199011265662	GDNF_F24
50288	cg06587767	0.000132128061587343	GDNF_F24
50289	cg04227469	-1.80413371377681e-05	GDNF_F24
50290	cg02552079	0.000206630483269822	GDNF_F24
50291	cg03887528	-5.65431217028174e-05	GDNF_F24
50292	cg17152981	0.000205720584764543	GDNF_F24
50293	cg13250819	0.000143458678566268	GDNF_F24
50294	cg00375871	1.32262016233362e-05	GDNF_F24
50295	cg02162069	-4.36527753170279e-05	GDNF_F24
50296	cg04570624	6.41637401875309e-05	GDNF_F24
50297	cg25437919	0.000161608511689523	GDNF_F24
50298	cg09246964	0.000284381168717714	GDNF_F24
50299	cg09434825	-9.98660925984007e-05	GDNF_F24
50300	cg00042969	0.00057254593047307	GDNF_F24
50301	cg22480775	-0.00013824071698923	GDNF_F24
50302	cg07088950	-0.000211697707262965	GDNF_F24
50303	cg21909751	0.000231867313365977	GDNF_F24
50304	cg10111813	-0.000119420660873907	GDNF_F24
50305	cg22387781	-0.000385787073449766	GDNF_F24
50306	cg03340356	-6.80938292069445e-05	GDNF_F24
50307	cg00363045	1.4230568250426e-05	GDNF_F24
50308	cg08238193	2.73432064478448e-05	GDNF_F24
50309	cg24562785	-0.000613954129625763	GDNF_F24
50310	cg06078337	-3.20482323904857e-05	GDNF_F24
50311	cg11360522	-0.000147041765744283	GDNF_F24
50312	cg20095594	-0.000102008672184767	GDNF_F24
50313	cg14361252	-0.000758946401847919	GDNF_F24
50314	cg04688366	0.000167051295105037	GDNF_F24
50315	cg25076881	3.98661043876853e-05	GDNF_F24
50316	cg25487404	-0.000104568844667923	GDNF_F24
50317	cg15742848	-5.73209750166611e-05	GDNF_F24
50318	cg00668151	-0.00108278007360765	GDNF_F24
50319	cg09307569	-0.000152373688901704	GDNF_F24
50320	cg09321363	-0.000550847092410525	GDNF_F24
50321	cg14742715	0.000426803489962328	GDNF_F24
50322	cg00343695	-0.000149674395820488	GDNF_F24
50323	cg08794696	0.000130806557785907	GDNF_F24
50324	cg11439633	-0.000105957025298275	GDNF_F24
50325	cg12642717	-0.000259922639056785	GDNF_F24
50326	cg08080944	-0.000273314919090437	GDNF_F24
50327	cg04364629	8.91231074888728e-05	GDNF_F24
50328	cg09428340	7.0176691748344e-05	GDNF_F24
50329	cg20884589	-0.000639566440540862	GDNF_F24
50330	cg04279087	0.000140752248304848	GDNF_F24
50331	cg24853868	0.00157122843947636	GDNF_F24
50332	cg23035239	0.000718551726319604	GDNF_F24
50333	cg17385727	3.06838224592309e-05	GDNF_F24
50334	cg21660865	5.06942358679963e-05	GDNF_F24
50335	cg12340166	4.95602919888238e-05	GDNF_F24
50336	cg10471544	-0.000136847377776992	GDNF_F24
50337	cg13100137	8.54203398301007e-05	GDNF_F24
50338	cg26608694	-3.06936783875134e-05	GDNF_F24
50339	cg15480475	3.10319072591945e-05	GDNF_F24
50340	cg17425810	7.3752953416511e-06	GDNF_F24
50341	cg10188797	7.43328392561815e-05	GDNF_F24
50342	cg19913465	4.67779350637354e-05	GDNF_F24
50343	cg24378421	1.33125532137512e-05	GDNF_F24
50344	cg06980531	-0.000580822441860709	GDNF_F24
50345	cg01473830	0.000152435680192803	GDNF_F24
50346	cg21586279	0.000149696030338645	GDNF_F24
50347	cg14425177	7.95912411147409e-05	GDNF_F24
50348	cg20523416	-3.19590621055214e-05	GDNF_F24
50349	cg02182444	-0.000209630414853953	GDNF_F24
50350	cg24039149	0.000588423908629155	GDNF_F24
50351	cg08758568	-0.000137876784211007	GDNF_F24
50352	cg06067955	-2.3977752387784e-05	GDNF_F24
50353	cg01245604	0.00225298253778078	GDNF_F24
50354	cg19268168	0.000359749813718708	GDNF_F24
50355	cg06172089	0.000271625445253792	GDNF_F24
50356	cg01890637	6.10665537579461e-05	GDNF_F24
50357	cg01864029	-0.000341871140333246	GDNF_F24
50358	cg01284698	0.000302315369357973	GDNF_F24
50359	cg17479424	3.95784727642359e-05	GDNF_F24
50360	cg21707633	-8.56350254275008e-05	GDNF_F24
50361	cg11015513	-6.62201819745934e-05	GDNF_F24
50362	cg06795523	5.53079234727097e-05	GDNF_F24
50363	cg05658512	3.93979401332071e-05	GDNF_F24
50364	cg00772428	2.08546668638913e-05	GDNF_F24
50365	cg06433985	9.19744283074283e-05	GDNF_F24
50366	cg06717850	2.09422853951895e-05	GDNF_F24
50367	cg16423305	-0.000780923121786253	GDNF_F24
50368	cg05844117	0.00020732600108683	GDNF_F24
50369	cg01835124	5.40244250022768e-06	GDNF_F24
50370	cg03947020	-0.000123320720750861	GDNF_F24
50371	cg19560927	-0.000208541104887214	GDNF_F24
50372	cg16266492	-0.000205336150139603	GDNF_F24
50373	cg07538986	8.54420575687658e-05	GDNF_F24
50374	cg03426226	-0.000139425536464164	GDNF_F24
50375	cg27414535	-0.000202275453317917	GDNF_F24
50376	cg00775088	5.96008636141383e-05	GDNF_F24
50377	cg25766774	0.000100319033193621	GDNF_F24
50378	cg11331717	-0.00010533376893177	GDNF_F24
50379	cg13344413	0.00036337688044385	GDNF_F24
50380	cg24794052	3.4896412781587e-05	GDNF_F24
50381	cg13744954	-0.000147003812676071	GDNF_F24
50382	cg02772754	9.72565663813475e-05	GDNF_F24
50383	cg19444508	6.6470550795499e-05	GDNF_F24
50384	cg06864863	-0.000303980727299216	GDNF_F24
50385	cg12957442	0.000258771505049576	GDNF_F24
50386	cg05752892	3.39119626273693e-05	GDNF_F24
50387	cg17063595	2.5192368470173e-05	GDNF_F24
50388	cg23517208	-0.000175051761427238	GDNF_F24
50389	cg02765736	-0.000164249188755508	GDNF_F24
50390	cg02929650	0.00035716587022996	GDNF_F24
50391	cg15591384	0.000296787483136618	GDNF_F24
50392	cg15858746	0.000480885542842796	GDNF_F24
50393	cg06143886	-2.22370004504867e-05	GDNF_F24
50394	cg17539088	4.29042660551221e-05	GDNF_F24
50395	cg14742628	6.37991051584839e-05	GDNF_F24
50396	cg01708636	7.17167293623212e-05	GDNF_F24
50397	cg19296958	0.000143310851452921	GDNF_F24
50398	cg08266619	0.000134133000003309	GDNF_F24
50399	cg01512230	0.000121844786193856	GDNF_F24
50400	cg11723698	-0.000142768848696623	GDNF_F24
50401	cg15169266	-0.000159780301222056	GDNF_F24
50402	cg18856510	0.000116942308789392	GDNF_F24
50403	cg03534205	-0.000147355657349949	GDNF_F24
50404	cg22671331	-2.59066105277213e-06	GDNF_F24
50405	cg18322025	0.000599984071874827	GDNF_F24
50406	cg16907508	0.000172516862458265	GDNF_F24
50407	cg00023196	0.000148750101900233	GDNF_F24
50408	cg14886319	9.64464859114624e-05	GDNF_F24
50409	cg11624078	5.7982131330857e-06	GDNF_F24
50410	cg00028302	0.000212998631742155	GDNF_F24
50411	cg26710738	4.97400649722496e-05	GDNF_F24
50412	cg13628404	1.12140619926736e-05	GDNF_F24
50413	cg21316869	0.000211441611123776	GDNF_F24
50414	cg15923109	0.000254291551396038	GDNF_F24
50415	cg18746157	5.48551097364991e-05	GDNF_F24
50416	cg09455342	0.0001697206056459	GDNF_F24
50417	cg10152449	-8.31059211761162e-05	GDNF_F24
50418	cg02789362	5.42725288133293e-06	GDNF_F24
50419	cg06419546	0.000118907287559602	GDNF_F24
50420	cg05292294	4.74492439750203e-05	GDNF_F24
50421	cg20256783	0.0004033916295258	GDNF_F24
50422	cg12737938	3.77738490417984e-05	GDNF_F24
50423	cg17157234	-0.000319284476795577	GDNF_F24
50424	cg16645714	0.000202104555768003	GDNF_F24
50425	cg03890127	3.517725366043e-05	GDNF_F24
50426	cg10979682	-5.78025724497104e-05	GDNF_F24
50427	cg18457669	-6.41992981306507e-06	GDNF_F24
50428	cg07362365	-8.96956332670183e-05	GDNF_F24
50429	cg05539841	-1.75643349649824e-05	GDNF_F24
50430	cg12777794	0.000162042136264161	GDNF_F24
50431	cg06387380	-7.32271425519662e-05	GDNF_F24
50432	cg10163925	3.18390213191297e-05	GDNF_F24
50433	cg13821051	0.000394215683379027	GDNF_F24
50434	cg11646294	-0.000113089777152358	GDNF_F24
50435	cg03641366	-0.000243295725582416	GDNF_F24
50436	cg13406797	1.5601880624361e-05	GDNF_F24
50437	cg20761098	-2.03679611282241e-05	GDNF_F24
50438	cg20009332	-6.37003812301465e-05	GDNF_F24
50439	cg20919143	0.000319147337426018	GDNF_F24
50440	cg27364242	5.12567526540894e-05	GDNF_F24
50441	cg08166868	0.000246449833744378	GDNF_F24
50442	cg14649285	-0.000190212409647127	GDNF_F24
50443	cg09056288	0.00010180691392511	GDNF_F24
50444	cg00570269	-0.000342521768213701	GDNF_F24
50445	cg22712054	0.000176270802687501	GDNF_F24
50446	cg23707274	6.62948860802652e-07	GDNF_F24
50447	cg09739850	-7.60884773336228e-05	GDNF_F24
50448	cg06905720	-2.32177597942206e-05	GDNF_F24
50449	cg08877408	0.000103684200377589	GDNF_F24
50450	cg27588356	6.21465703083778e-05	GDNF_F24
50451	cg23619591	-0.000464682290179872	GDNF_F24
50452	cg04871205	0.000121881165327583	GDNF_F24
50453	cg02901365	-5.36523283754358e-05	GDNF_F24
50454	cg02844820	-1.8114199729687e-05	GDNF_F24
50455	cg00754554	7.60330344365848e-05	GDNF_F24
50456	cg06526522	3.8196552220333e-06	GDNF_F24
50457	cg14181141	0.000105368107734425	GDNF_F24
50458	cg05530484	-0.000257008267935138	GDNF_F24
50459	cg23960920	-0.000258163510244851	GDNF_F24
50460	cg14674359	-3.81754079357117e-05	GDNF_F24
50461	cg02348449	-4.54378674860427e-05	GDNF_F24
50462	cg09994773	-9.58856364378195e-05	GDNF_F24
50463	cg05992941	6.25539225470401e-05	GDNF_F24
50464	cg04719634	-7.69932020865799e-05	GDNF_F24
50465	cg00443543	0.0012883683839369	GDNF_F24
50466	cg02027188	-5.42426011377756e-05	GDNF_F24
50467	cg12184747	0.000145598094866213	GDNF_F24
50468	cg13580827	0.000158391565608248	GDNF_F24
50469	cg18549594	-0.00036648199399067	GDNF_F24
50470	cg14276083	-0.000510528064981228	GDNF_F24
50471	cg14701074	4.76755899830919e-05	GDNF_F24
50472	cg08534039	0.000180427723963749	GDNF_F24
50473	cg24661245	-9.24281746224449e-06	GDNF_F24
50474	cg18104242	0.000277382051537096	GDNF_F24
50475	cg16166568	-3.2863971711628e-05	GDNF_F24
50476	cg23996800	0.000531329432917079	GDNF_F24
50477	cg19357094	0.000141762903265051	GDNF_F24
50478	cg19624354	-0.000628346935864836	GDNF_F24
50479	cg07617129	0.000327597956053824	GDNF_F24
50480	cg11874247	1.96905293240618e-05	GDNF_F24
50481	cg27578381	-0.000120585000460052	GDNF_F24
50482	cg07796782	0.000963843147638755	GDNF_F24
50483	cg05804504	7.77411984759179e-06	GDNF_F24
50484	cg27087505	-0.000918134088051483	GDNF_F24
50485	cg08509383	-7.14038734531395e-05	GDNF_F24
50486	cg18208602	0.000102126655418037	GDNF_F24
50487	cg27244972	9.40989006400133e-05	GDNF_F24
50488	cg25274844	-0.000285281481517956	GDNF_F24
50489	cg14153064	7.2989607356967e-05	GDNF_F24
50490	cg09268812	7.49525941262367e-05	GDNF_F24
50491	cg01882044	-1.62100751302773e-05	GDNF_F24
50492	cg08078851	-7.29317626119316e-06	GDNF_F24
50493	cg26548574	-5.85516064027233e-05	GDNF_F24
50494	cg08349141	-0.000128940150313184	GDNF_F24
50495	cg00049595	4.62936218951416e-05	GDNF_F24
50496	cg10363371	-7.25331970143666e-05	GDNF_F24
50497	cg18282544	-0.000169050641982992	GDNF_F24
50498	cg11218060	-0.000101529208105706	GDNF_F24
50499	cg24621067	-4.72572592076806e-05	GDNF_F24
50500	cg22387528	-0.000304500711179107	GDNF_F24
50501	cg06850293	-6.20142278713827e-06	GDNF_F24
50502	cg13132986	-0.000756884618280882	GDNF_F24
50503	cg07374077	0.000254209826810088	GDNF_F24
50504	cg16903437	0.000169586852718259	GDNF_F24
50505	cg21645338	-7.29922377458264e-05	GDNF_F24
50506	cg09346008	0.000159554957659609	GDNF_F24
50507	cg21950699	0.000137035839545876	GDNF_F24
50508	cg13296555	0.000136682494379856	GDNF_F24
50509	cg10427268	-0.000172793409232847	GDNF_F24
50510	cg16326814	-7.89802004830509e-06	GDNF_F24
50511	cg00901741	5.12273091452739e-05	GDNF_F24
50512	ch.11.939596F	-0.000226800501553569	GDNF_F24
50513	cg23895613	0.000117209039109434	GDNF_F24
50514	cg06578342	-0.000272962051478635	GDNF_F24
50515	cg02333645	7.02206695775148e-06	GDNF_F24
50516	cg25719538	0.000327256678710204	GDNF_F24
50517	cg21668244	-6.89644229721844e-05	GDNF_F24
50518	cg23322479	4.07113949360968e-05	GDNF_F24
50519	cg00113373	-0.000132089672750655	GDNF_F24
50520	cg13163839	7.82143671080168e-06	GDNF_F24
50521	cg19347156	-0.000219053956619674	GDNF_F24
50522	cg06310131	-0.000406703515137301	GDNF_F24
50523	cg04213386	-4.72852977790252e-05	GDNF_F24
50524	cg06830500	-0.00022623547952542	GDNF_F24
50525	cg25456368	0.000696032242564902	GDNF_F24
50526	cg27581660	0.000251339900361326	GDNF_F24
50527	cg03904534	-0.000247655113532342	GDNF_F24
50528	cg10471548	0.000327911254447769	GDNF_F24
50529	cg27338538	-0.000139809143116113	GDNF_F24
50530	cg07107813	0.000291391714572732	GDNF_F24
50531	cg10975833	4.23903127910742e-05	GDNF_F24
50532	cg04090347	-0.000550807132307851	GDNF_F24
50533	cg04646573	-0.000548307587768535	GDNF_F24
50534	cg27627876	-2.08014847136781e-05	GDNF_F24
50535	cg14332334	-2.84552383232805e-05	GDNF_F24
50536	cg19442201	9.05301650640148e-05	GDNF_F24
50537	cg02928345	0.000374416844608712	GDNF_F24
50538	cg11541409	0.000277589461232358	GDNF_F24
50539	cg01710649	-6.39762443182474e-05	GDNF_F24
50540	cg03718620	-0.00017087946247662	GDNF_F24
50541	cg20206644	-0.000260939911194113	GDNF_F24
50542	cg08035652	0.00018051036352812	GDNF_F24
50543	cg18542546	0.000215274233515203	GDNF_F24
50544	cg15866412	-0.000174246189596853	GDNF_F24
50545	cg03460623	1.24319100968038e-05	GDNF_F24
50546	cg16053224	0.000120144728185905	GDNF_F24
50547	cg19198400	6.86421389480627e-06	GDNF_F24
50548	cg05222671	0.000438648638353507	GDNF_F24
50549	cg00320059	-4.3757113297697e-05	GDNF_F24
50550	cg21869609	-0.000260715366302603	GDNF_F24
50551	cg11125901	2.68621781289329e-05	GDNF_F24
50552	cg16883475	-2.11901001044129e-05	GDNF_F24
50553	cg08101193	-5.97649268603955e-06	GDNF_F24
50554	cg04194788	-0.000279083248450805	GDNF_F24
50555	cg18496842	0.0001387912663024	GDNF_F24
50556	cg20395359	2.78884556504002e-05	GDNF_F24
50557	cg11792562	3.23887424507551e-05	GDNF_F24
50558	cg20242427	0.000110419178572035	GDNF_F24
50559	cg20318281	-0.000135386918385115	GDNF_F24
50560	cg24022110	-2.45630194607577e-05	GDNF_F24
50561	cg09470727	0.000100006926416674	GDNF_F24
50562	cg13401485	-9.41181378151662e-05	GDNF_F24
50563	cg11805188	3.36651507111912e-05	GDNF_F24
50564	cg03045400	-0.000252345557351711	GDNF_F24
50565	cg00243527	-0.000242354879270049	GDNF_F24
50566	cg11078242	1.89828885161747e-05	GDNF_F24
50567	cg14440808	5.68783340683411e-05	GDNF_F24
50568	cg14426174	-7.90223373411864e-05	GDNF_F24
50569	cg13424446	9.91684191328229e-05	GDNF_F24
50570	cg03919649	-0.000211978493244784	GDNF_F24
50571	cg19613587	0.000238219154385325	GDNF_F24
50572	cg22337238	-0.000361690404579088	GDNF_F24
50573	cg21082557	-6.50999020970251e-06	GDNF_F24
50574	cg03918221	-0.000153928389719526	GDNF_F24
50575	cg25373054	-0.000102430970019969	GDNF_F24
50576	cg01879335	-6.39855892802917e-05	GDNF_F24
50577	cg04521244	0.000283287285605908	GDNF_F24
50578	cg26804406	8.66253286272094e-05	GDNF_F24
50579	cg04484232	-0.000414066358316695	GDNF_F24
50580	cg11402704	7.65196327853296e-06	GDNF_F24
50581	cg27432604	0.000465247081489814	GDNF_F24
50582	cg25639637	0.00011502529924019	GDNF_F24
50583	cg22498567	-0.000211785924504856	GDNF_F24
50584	cg05742691	0.000240176450140856	GDNF_F24
50585	cg11586570	-0.000173266884562814	GDNF_F24
50586	cg14549051	4.19243543719313e-05	GDNF_F24
50587	cg22108567	0.000181164061427606	GDNF_F24
50588	cg25067419	-0.00021087774534131	GDNF_F24
50589	cg04708601	7.9055070147529e-05	GDNF_F24
50590	cg12492289	-2.89446153529468e-05	GDNF_F24
50591	cg23092086	6.01366070512656e-05	GDNF_F24
50592	cg24867428	0.000173917273121968	GDNF_F24
50593	cg24842998	-0.000222324369326317	GDNF_F24
50594	cg00591660	-3.32986515721643e-05	GDNF_F24
50595	cg27142194	0.000141873659046173	GDNF_F24
50596	cg06612945	5.18562412629863e-05	GDNF_F24
50597	cg15599579	-0.000423614347730719	GDNF_F24
50598	cg14999036	0.00036834275639038	GDNF_F24
50599	cg13561028	0.000180947715676931	GDNF_F24
50600	cg23184125	7.39637646521327e-05	GDNF_F24
50601	cg18859174	-6.9661851324009e-05	GDNF_F24
50602	cg08926253	0.000170751867426977	GDNF_F24
50603	cg12939085	-1.68320288456218e-05	GDNF_F24
50604	cg13693928	-0.00028871055623385	GDNF_F24
50605	cg06855485	0.000142072057368675	GDNF_F24
50606	cg19554328	8.87440231474718e-05	GDNF_F24
50607	cg04318196	-6.88015516216723e-06	GDNF_F24
50608	cg19671225	-8.5376893862496e-05	GDNF_F24
50609	cg00992253	-3.2672962906866e-06	GDNF_F24
50610	cg13927504	0.00039913078359523	GDNF_F24
50611	cg10553219	-0.00020941929957661	GDNF_F24
50612	cg27337722	-1.12294332053578e-05	GDNF_F24
50613	cg10240906	0.00092161262810395	GDNF_F24
50614	cg01683724	0.000190027920744473	GDNF_F24
50615	cg08678397	0.000522604640052408	GDNF_F24
50616	cg00253649	-0.000156208961595649	GDNF_F24
50617	cg07783320	0.00020592676851837	GDNF_F24
50618	cg18775470	1.47142735019482e-05	GDNF_F24
50619	cg11456906	3.08691056088224e-06	GDNF_F24
50620	cg00762185	-8.13502191364793e-05	GDNF_F24
50621	cg03581453	0.0001214952230551	GDNF_F24
50622	cg26061798	0.000305427434293993	GDNF_F24
50623	cg13266245	-0.000236549576315358	GDNF_F24
50624	cg03220896	-8.03703796747058e-05	GDNF_F24
50625	cg21489194	0.000482093183782037	GDNF_F24
50626	cg26638721	0.000219306188482204	GDNF_F24
50627	cg05307935	-0.000102508656339408	GDNF_F24
50628	cg18406064	1.77606147457716e-05	GDNF_F24
50629	cg03814644	-0.000956988055268531	GDNF_F24
50630	cg10118081	-1.27091065453763e-05	GDNF_F24
50631	cg24379599	1.78127440053122e-05	GDNF_F24
50632	cg04616867	-7.03719996822485e-05	GDNF_F24
50633	cg01790618	-3.31023743735624e-05	GDNF_F24
50634	cg10127610	-6.88575332633679e-06	GDNF_F24
50635	cg12746863	8.88873419930138e-07	GDNF_F24
50636	cg05520687	-4.24992603246594e-05	GDNF_F24
50637	cg00084205	0.000392635600079119	GDNF_F24
50638	cg10116432	0.000121792633857258	GDNF_F24
50639	cg14863458	0.000102871464186674	GDNF_F24
50640	cg07930319	6.46749552843137e-05	GDNF_F24
50641	cg16553462	0.000100408554823336	GDNF_F24
50642	cg02287371	-0.000681301484550166	GDNF_F24
50643	cg22019955	-2.13138981029315e-05	GDNF_F24
50644	cg20303259	-2.49648446565453e-05	GDNF_F24
50645	cg10665844	-1.07965092460812e-05	GDNF_F24
50646	cg10584271	-0.000146865543688451	GDNF_F24
50647	cg25985263	6.58836236294078e-05	GDNF_F24
50648	cg21255171	0.000448139002289853	GDNF_F24
50649	cg21253043	3.64187991627912e-05	GDNF_F24
50650	cg12073886	-0.000899112302050595	GDNF_F24
50651	cg22857963	-0.000575099778722183	GDNF_F24
50652	cg20024110	-0.000257327884855151	GDNF_F24
50653	cg20804625	-7.93930308742521e-05	GDNF_F24
50654	cg12760368	7.90641929598846e-05	GDNF_F24
50655	cg05326109	-3.55679580071546e-05	GDNF_F24
50656	cg16825062	5.23603823623624e-05	GDNF_F24
50657	cg11517928	-3.09893230485039e-05	GDNF_F24
50658	cg07411360	0.000222706140973196	GDNF_F24
50659	cg09293533	1.80976177787081e-05	GDNF_F24
50660	cg12920942	0.000235614369874678	GDNF_F24
50661	cg05121049	0.000362831089090866	GDNF_F24
50662	cg15762198	4.64923927081333e-05	GDNF_F24
50663	cg10715371	5.06569091428114e-06	GDNF_F24
50664	cg08835403	-0.000104044246618083	GDNF_F24
50665	cg11749902	0.000256722589348581	GDNF_F24
50666	cg23529269	-4.71033791001692e-05	GDNF_F24
50667	cg22972456	0.000205467801190785	GDNF_F24
50668	cg14017444	-4.81424243270945e-05	GDNF_F24
50669	cg08302912	8.95874738886566e-05	GDNF_F24
50670	cg06060054	-1.3244111874133e-05	GDNF_F24
50671	cg03602215	-0.000816563123691064	GDNF_F24
50672	cg23683442	5.02861521368261e-05	GDNF_F24
50673	cg05139571	6.28165128054296e-05	GDNF_F24
50674	cg23980070	-6.53686068273676e-05	GDNF_F24
50675	cg09089118	0.000104009807634624	GDNF_F24
50676	cg13199429	0.000124678631708543	GDNF_F24
50677	cg09357483	-0.000214113374122494	GDNF_F24
50678	cg09682129	0.00016864374040204	GDNF_F24
50679	cg02923302	-0.000223987847174643	GDNF_F24
50680	cg24355048	0.000137816799979011	GDNF_F24
50681	cg17494199	0.00021692406956806	GDNF_F24
50682	cg08436224	-0.000264825480629033	GDNF_F24
50683	cg13499318	-0.000138455974262517	GDNF_F24
50684	cg03635073	3.3713420518746e-05	GDNF_F24
50685	cg13788902	7.67134552750572e-05	GDNF_F24
50686	cg14884512	0.000145564559021667	GDNF_F24
50687	cg23725246	4.62574010348936e-05	GDNF_F24
50688	cg12266167	3.45944450449705e-05	GDNF_F24
50689	cg08862580	1.26783676753878e-05	GDNF_F24
50690	cg17405801	-1.05722237815943e-05	GDNF_F24
50691	cg12209937	-0.000306695739015312	GDNF_F24
50692	cg19598924	0.000122880277626612	GDNF_F24
50693	cg07759903	6.57582254316304e-05	GDNF_F24
50694	cg00817320	0.000303223927240965	GDNF_F24
50695	cg17711252	6.47320111940863e-05	GDNF_F24
50696	cg21835860	4.31023383857192e-05	GDNF_F24
50697	cg00597331	5.35031608572363e-05	GDNF_F24
50698	cg24486250	8.30667768938377e-05	GDNF_F24
50699	cg26504743	-5.81028867077998e-05	GDNF_F24
50700	cg02487809	-8.70849134048727e-05	GDNF_F24
50701	cg16724481	-1.43009597359933e-05	GDNF_F24
50702	cg16451938	4.03337089787379e-05	GDNF_F24
50703	cg25252132	7.11114265079647e-05	GDNF_F24
50704	cg03090982	-0.000191005572631202	GDNF_F24
50705	cg15793613	9.66047313763544e-05	GDNF_F24
50706	cg21419404	0.00018141794010183	GDNF_F24
50707	cg12676125	-6.77801081763778e-05	GDNF_F24
50708	cg21517683	-0.000118713756095364	GDNF_F24
50709	cg13983884	-0.000236435481443564	GDNF_F24
50710	cg16087816	4.31185567601948e-06	GDNF_F24
50711	cg22051854	-0.000113825758912951	GDNF_F24
50712	cg03499639	-6.26012980378662e-05	GDNF_F24
50713	cg24760165	9.5189188400066e-05	GDNF_F24
50714	cg18976191	0.000313028266628159	GDNF_F24
50715	cg20789824	0.000516722328450255	GDNF_F24
50716	cg04320315	7.42187732455742e-05	GDNF_F24
50717	cg07306610	3.51123633305265e-05	GDNF_F24
50718	cg15950266	2.33106441041876e-05	GDNF_F24
50719	cg17741362	-2.3373083940064e-05	GDNF_F24
50720	cg21843186	-3.00451165076612e-05	GDNF_F24
50721	cg27443224	1.23744715759962e-05	GDNF_F24
50722	cg02715531	-1.79120924197763e-05	GDNF_F24
50723	cg12413476	-0.000145687395674721	GDNF_F24
50724	cg11659796	8.54690224243022e-06	GDNF_F24
50725	cg12652229	1.41701623953185e-05	GDNF_F24
50726	cg10121238	-1.10774473255054e-05	GDNF_F24
50727	cg12255298	7.63999000102368e-05	GDNF_F24
50728	cg15846907	-0.000158714931143695	GDNF_F24
50729	cg19305793	3.25446248813763e-05	GDNF_F24
50730	cg24660645	0.000155309542116715	GDNF_F24
50731	cg17187785	0.00209179800799987	GDNF_F24
50732	cg01669161	0.000263853646803654	GDNF_F24
50733	cg02338271	0.000178427384224657	GDNF_F24
50734	cg23882683	-6.7007927925534e-05	GDNF_F24
50735	cg01171428	0.000357086921076902	GDNF_F24
50736	cg08739281	3.18224181053872e-05	GDNF_F24
50737	cg03363594	2.0786374838202e-06	GDNF_F24
50738	cg26138846	0.000564804176621695	GDNF_F24
50739	cg21827867	-0.000112791873259731	GDNF_F24
50740	cg16428597	0.000185078075908641	GDNF_F24
50741	cg06349364	6.15388350566015e-05	GDNF_F24
50742	cg06926555	0.000129407796187457	GDNF_F24
50743	cg25820703	-0.000174159322298057	GDNF_F24
50744	cg26970983	0.000367535728955968	GDNF_F24
50745	cg14653136	-8.25237265320896e-05	GDNF_F24
50746	cg09564741	-0.000245547532082119	GDNF_F24
50747	cg16914149	8.20629629053104e-05	GDNF_F24
50748	cg25184723	-0.000339133913592875	GDNF_F24
50749	cg12853426	2.885500065548e-05	GDNF_F24
50750	cg08037620	-2.4968507988961e-05	GDNF_F24
50751	cg27547132	0.000726409044149983	GDNF_F24
50752	cg12598080	0.000147175279770273	GDNF_F24
50753	cg08848643	8.12479502989542e-05	GDNF_F24
50754	cg13532551	0.000139342240528729	GDNF_F24
50755	cg27608154	-4.38252050369741e-05	GDNF_F24
50756	cg14476101	0.000186628473449768	GDNF_F24
50757	cg25211050	0.000199140401622746	GDNF_F24
50758	cg14331029	-1.96927562817957e-05	GDNF_F24
50759	cg08824395	-3.38902558384793e-05	GDNF_F24
50760	cg21768918	0.000292663847785601	GDNF_F24
50761	cg11820833	9.51816286942683e-06	GDNF_F24
50762	cg18154158	-5.42591248476431e-05	GDNF_F24
50763	cg13381015	0.000203721134085915	GDNF_F24
50764	cg15980735	-5.58081914892944e-05	GDNF_F24
50765	cg23453683	-0.000517695962058808	GDNF_F24
50766	cg17494819	-4.39006985010278e-05	GDNF_F24
50767	cg07422571	-5.47306707846103e-05	GDNF_F24
50768	cg13768055	-2.44115956168739e-05	GDNF_F24
50769	cg04644523	8.97832239217202e-05	GDNF_F24
50770	cg16107526	0.000104449546894313	GDNF_F24
50771	cg04106877	0.000425690141419297	GDNF_F24
50772	cg21365700	0.000453496127432503	GDNF_F24
50773	cg20952652	-0.00022472938726761	GDNF_F24
50774	cg11214716	1.03767794795711e-05	GDNF_F24
50775	cg13550401	0.000108999121795927	GDNF_F24
50776	cg18955850	-9.07151951033479e-05	GDNF_F24
50777	cg16452539	5.30341424904353e-05	GDNF_F24
50778	cg24034105	0.000144107399943504	GDNF_F24
50779	cg12291247	3.14467580330376e-05	GDNF_F24
50780	cg27390253	7.36344197959128e-05	GDNF_F24
50781	cg17245989	0.000148977416517926	GDNF_F24
50782	cg20918537	-0.000454410434462131	GDNF_F24
50783	cg13586926	-0.000242132614417373	GDNF_F24
50784	cg14256359	8.46286869441284e-05	GDNF_F24
50785	cg13604276	0.0001367879815235	GDNF_F24
50786	cg15514403	-0.000366722280197527	GDNF_F24
50787	cg11139691	4.2935662055246e-05	GDNF_F24
50788	cg03861065	1.26868930894554e-05	GDNF_F24
50789	cg24859589	0.000296408493127102	GDNF_F24
50790	cg04532380	-0.000132916426140888	GDNF_F24
50791	cg16682227	2.24569988983628e-06	GDNF_F24
50792	cg09687597	2.42839972129303e-05	GDNF_F24
50793	cg11831431	-0.000266012130960499	GDNF_F24
50794	cg05910288	2.0526248235092e-05	GDNF_F24
50795	cg10453071	-3.92568515490376e-05	GDNF_F24
50796	cg23897520	0.000400871077638105	GDNF_F24
50797	cg27337894	-0.000111747003180104	GDNF_F24
50798	cg11598492	0.000273353568706247	GDNF_F24
50799	cg21928760	-0.000486712255491273	GDNF_F24
50800	cg25671708	-0.000535844844072051	GDNF_F24
50801	cg20138067	2.29735954282079e-05	GDNF_F24
50802	cg21809093	0.000361705953500574	GDNF_F24
50803	cg04686545	3.20313182313659e-05	GDNF_F24
50804	cg07618759	0.000295081509613453	GDNF_F24
50805	cg19584957	-0.000627472563188784	GDNF_F24
50806	cg01573635	6.59108473528976e-05	GDNF_F24
50807	cg24066883	5.03317422870093e-05	GDNF_F24
50808	cg18458353	6.08788270646047e-06	GDNF_F24
50809	cg24203800	0.000270856844052296	GDNF_F24
50810	cg15983026	-5.57517003323427e-05	GDNF_F24
50811	cg03448017	0.00101630490123652	GDNF_F24
50812	cg15969227	-0.000426213545595587	GDNF_F24
50813	cg05656216	0.000159182836219913	GDNF_F24
50814	cg16517320	2.54875529488343e-05	GDNF_F24
50815	cg06244906	-8.12642599806106e-05	GDNF_F24
50816	cg03821116	0.00012977027174174	GDNF_F24
50817	cg19409133	0.000370950191774801	GDNF_F24
50818	cg13736514	0.00020749971136134	GDNF_F24
50819	cg05133854	3.15275615888936e-05	GDNF_F24
50820	cg23399774	1.87985592761281e-05	GDNF_F24
50821	cg22962714	2.82834957159097e-05	GDNF_F24
50822	cg15829665	0.000453372235167405	GDNF_F24
50823	cg20361407	0.000489369209194413	GDNF_F24
50824	cg04007726	-0.000104247445569098	GDNF_F24
50825	cg07124650	-0.000313143082175642	GDNF_F24
50826	cg16792363	0.000171243988831376	GDNF_F24
50827	cg27058489	-9.90099899128972e-06	GDNF_F24
50828	cg22801149	9.05979234432869e-05	GDNF_F24
50829	cg27472563	3.2457446236568e-05	GDNF_F24
50830	cg04531781	-0.000176401087215202	GDNF_F24
50831	cg25753631	0.000736892835668791	GDNF_F24
50832	cg12036554	0.000229415633017872	GDNF_F24
50833	cg23157239	0.000108918344024219	GDNF_F24
50834	cg05674928	-6.17738286180606e-05	GDNF_F24
50835	cg00712280	7.66377598418071e-05	GDNF_F24
50836	cg01223336	0.000163375785051364	GDNF_F24
50837	cg21888602	0.000227824361651848	GDNF_F24
50838	cg20692730	-0.000480944374544785	GDNF_F24
50839	cg02215080	-0.000949110004859248	GDNF_F24
50840	cg01497363	1.07278043875913e-05	GDNF_F24
50841	cg15250677	4.4520157962761e-05	GDNF_F24
50842	cg02735861	-6.94666576679023e-05	GDNF_F24
50843	cg06745941	0.00014727639656627	GDNF_F24
50844	cg12170048	-0.000163027146392069	GDNF_F24
50845	cg23639660	-0.000135859866275398	GDNF_F24
50846	cg03932271	2.30816616666097e-06	GDNF_F24
50847	cg00416802	0.000139588324913697	GDNF_F24
50848	cg02544829	0.000106150911360456	GDNF_F24
50849	cg26288438	1.01244714429653e-05	GDNF_F24
50850	cg10239449	0.000286252645508576	GDNF_F24
50851	cg10038386	3.00749104534791e-05	GDNF_F24
50852	cg17778607	-8.38262942291222e-05	GDNF_F24
50853	cg13391675	-5.97601348667646e-05	GDNF_F24
50854	cg08028452	6.81987605984272e-07	GDNF_F24
50855	cg15473473	0.000294816529436866	GDNF_F24
50856	cg17064825	0.00070857548885076	GDNF_F24
50857	cg14560110	-0.00058119301061647	GDNF_F24
50858	cg02432040	8.10537963361683e-05	GDNF_F24
50859	cg12923649	-1.23714526080271e-05	GDNF_F24
50860	cg05290426	0.000253022015465689	GDNF_F24
50861	cg16436210	-3.19543435059296e-05	GDNF_F24
50862	cg10923838	-0.000145126369884761	GDNF_F24
50863	cg06576464	0.000302841770528171	GDNF_F24
50864	cg00871560	6.85778936326523e-05	GDNF_F24
50865	cg20513447	1.41758322455758e-05	GDNF_F24
50866	cg00647173	-4.77409388397326e-05	GDNF_F24
50867	cg17325815	4.90539644678496e-06	GDNF_F24
50868	cg06095296	-7.58536064446659e-05	GDNF_F24
50869	cg04591771	-0.000125848755412605	GDNF_F24
50870	cg08669168	-1.7174343464993e-05	GDNF_F24
50871	cg23874793	0.000122491216249556	GDNF_F24
50872	cg13782322	-0.000607218557940068	GDNF_F24
50873	cg22436957	0.000325215699499027	GDNF_F24
50874	cg07339155	0.000134512760749409	GDNF_F24
50875	cg09593313	0.000111864367947563	GDNF_F24
50876	cg01104230	7.92254577614468e-05	GDNF_F24
50877	cg05238291	-1.0834746669612e-05	GDNF_F24
50878	cg14209348	-2.04562140045779e-05	GDNF_F24
50879	cg13737829	0.000559046198439761	GDNF_F24
50880	cg19749532	0.000136081504961139	GDNF_F24
50881	cg23183601	0.000173680217909468	GDNF_F24
50882	cg13902579	-2.63070876744482e-05	GDNF_F24
50883	cg01369914	0.00100581903447985	GDNF_F24
50884	cg25288807	8.27118902187117e-05	GDNF_F24
50885	cg15523354	0.000114582690596118	GDNF_F24
50886	cg17231583	6.53990153425105e-06	GDNF_F24
50887	cg04363282	0.000143360281344819	GDNF_F24
50888	cg05809843	0.000179063421680556	GDNF_F24
50889	cg20062413	-6.66326697867284e-05	GDNF_F24
50890	cg26408118	-8.80103733148855e-05	GDNF_F24
50891	cg06489993	0.00160581384321486	GDNF_F24
50892	cg24702873	6.55763945532788e-05	GDNF_F24
50893	cg08666577	0.000195757104339508	GDNF_F24
50894	cg18817990	-5.4255870114495e-05	GDNF_F24
50895	cg02127745	4.00616092648758e-05	GDNF_F24
50896	cg01699600	-0.000344987562697651	GDNF_F24
50897	cg21422623	4.59430009425139e-05	GDNF_F24
50898	cg25164894	-8.64001022563549e-06	GDNF_F24
50899	cg16886414	-0.000106723193127314	GDNF_F24
50900	cg16838749	-0.000131157581996739	GDNF_F24
50901	cg20566645	0.00017754545296979	GDNF_F24
50902	cg15288326	-0.000149967420132866	GDNF_F24
50903	cg05633888	-0.000281045481897113	GDNF_F24
50904	cg11416329	-0.000129688595295144	GDNF_F24
50905	cg07853547	-1.91627017243752e-05	GDNF_F24
50906	cg20903160	-0.000226163353543468	GDNF_F24
50907	cg20643687	1.00847423856098e-05	GDNF_F24
50908	cg09211763	1.18802511999611e-05	GDNF_F24
50909	cg24308312	9.92639596627098e-05	GDNF_F24
50910	cg10417490	0.000245311524544634	GDNF_F24
50911	cg11392776	-3.64480987494987e-05	GDNF_F24
50912	cg18770728	0.000227841949611562	GDNF_F24
50913	cg27527657	0.000302814749988744	GDNF_F24
50914	cg11067338	9.42451766480876e-05	GDNF_F24
50915	cg03381973	0.000286513290185373	GDNF_F24
50916	cg01341969	-0.000149451250819299	GDNF_F24
50917	cg15651145	0.00118155021291058	GDNF_F24
50918	cg18916149	1.65398534343063e-05	GDNF_F24
50919	cg27107150	0.000156589706573269	GDNF_F24
50920	cg00456685	-1.16867471144675e-05	GDNF_F24
50921	cg04145948	-0.0008981473663804	GDNF_F24
50922	cg04322176	-0.00026787591838999	GDNF_F24
50923	cg15126021	0.000205969190200862	GDNF_F24
50924	cg00782844	0.000168670012140182	GDNF_F24
50925	cg07893474	7.7173211989405e-05	GDNF_F24
50926	cg27109672	0.00022316907014602	GDNF_F24
50927	cg01872988	0.00147323441666288	GDNF_F24
50928	cg24332389	-0.000105306927626423	GDNF_F24
50929	cg04247594	-0.00011844300863082	GDNF_F24
50930	cg23466388	6.09838876721276e-05	GDNF_F24
50931	cg21773210	-0.000104625720138354	GDNF_F24
50932	cg25809222	0.000234862698721481	GDNF_F24
50933	cg10276354	-3.3880472462622e-06	GDNF_F24
50934	cg12215834	0.000182948639233283	GDNF_F24
50935	cg02699885	1.64402558336466e-05	GDNF_F24
50936	cg02323129	4.25699612964972e-05	GDNF_F24
50937	cg04239896	-2.12439824324318e-05	GDNF_F24
50938	cg09157320	-2.61039275187745e-05	GDNF_F24
50939	cg07584981	8.04894321570508e-05	GDNF_F24
50940	cg08025413	-4.87673144846139e-06	GDNF_F24
50941	cg09767514	-5.66096934830845e-05	GDNF_F24
50942	cg10096286	-0.000198174099182866	GDNF_F24
50943	cg18043514	1.2722544679842e-05	GDNF_F24
50944	cg17959722	0.00036619928355411	GDNF_F24
50945	cg27454283	-0.000236382571571595	GDNF_F24
50946	cg13131483	-1.2828238997257e-05	GDNF_F24
50947	cg26393964	0.000108423229548218	GDNF_F24
50948	cg19692371	0.00028077125161692	GDNF_F24
50949	cg06974867	6.45296822992437e-05	GDNF_F24
50950	cg05408896	1.75912166451943e-05	GDNF_F24
50951	cg07801832	7.92942164473164e-05	GDNF_F24
50952	cg10169364	-5.12609318857831e-05	GDNF_F24
50953	cg15157945	2.25259901274793e-05	GDNF_F24
50954	cg26019498	-5.55250603178849e-05	GDNF_F24
50955	cg00495433	-9.73017639650899e-05	GDNF_F24
50956	cg18545915	-7.16382516825885e-05	GDNF_F24
50957	cg18942298	-0.000114262522074016	GDNF_F24
50958	cg21878148	1.19093329591182e-05	GDNF_F24
50959	cg23344769	-0.000160926099124893	GDNF_F24
50960	cg16093397	-7.40453353868861e-05	GDNF_F24
50961	cg13600002	-2.47136565188478e-05	GDNF_F24
50962	cg15994579	-0.000274769644571243	GDNF_F24
50963	cg00155351	1.64478103067936e-05	GDNF_F24
50964	cg16833883	0.000100208722481498	GDNF_F24
50965	cg05661454	-0.000193029410106289	GDNF_F24
50966	cg03396939	-7.77363908637921e-05	GDNF_F24
50967	cg04881475	-1.10955693771319e-05	GDNF_F24
50968	cg13197450	0.000121984304095746	GDNF_F24
50969	cg19335436	0.000153020249404658	GDNF_F24
50970	cg11466713	-0.000116820760379731	GDNF_F24
50971	cg22955244	9.34563907898663e-05	GDNF_F24
50972	cg17330176	-2.49602784237802e-05	GDNF_F24
50973	cg16385069	-1.12242398474632e-05	GDNF_F24
50974	cg25050397	3.30542822248942e-05	GDNF_F24
50975	cg12981843	-0.000567020782280026	GDNF_F24
50976	cg09856996	-1.33099649046438e-05	GDNF_F24
50977	cg20360428	-0.000156647699517297	GDNF_F24
50978	cg01062109	2.32765770800605e-05	GDNF_F24
50979	cg15411259	8.00839279366473e-05	GDNF_F24
50980	cg02550738	0.00028566856093763	GDNF_F24
50981	cg15936538	0.000112346349991615	GDNF_F24
50982	cg24708056	0.000131248787505769	GDNF_F24
50983	cg18737650	0.00018631442246638	GDNF_F24
50984	cg18604199	-1.72344920472358e-05	GDNF_F24
50985	cg23835428	9.23707524381012e-06	GDNF_F24
50986	cg09727458	-0.000239918291589198	GDNF_F24
50987	cg26292923	-0.00024999270762245	GDNF_F24
50988	cg04355708	-0.000228375932917964	GDNF_F24
50989	cg09001708	-2.2882984045251e-05	GDNF_F24
50990	cg13260916	-0.000108454780617205	GDNF_F24
50991	cg06205333	-0.000962780810353856	GDNF_F24
50992	cg02375178	0.000328639316814695	GDNF_F24
50993	cg05932258	0.000131020910109818	GDNF_F24
50994	cg06449396	0.000247052395136143	GDNF_F24
50995	cg16838967	0.000183840386112606	GDNF_F24
50996	cg06635202	0.000103837886666091	GDNF_F24
50997	cg07935357	3.66524683562328e-06	GDNF_F24
50998	cg01661567	-0.00025439889529044	GDNF_F24
50999	cg05184654	0.000228721941005934	GDNF_F24
51000	cg12110887	-0.000380704442157518	GDNF_F24
51001	cg02010004	0.000376544288159169	GDNF_F24
51002	cg25464264	2.99352973204312e-05	GDNF_F24
51003	cg12823961	9.73409188901118e-05	GDNF_F24
51004	cg15776315	-7.62815044790655e-05	GDNF_F24
51005	cg22617002	-9.16097438776253e-05	GDNF_F24
51006	cg04381325	8.74316097838406e-05	GDNF_F24
51007	cg06848199	0.000188145522993027	GDNF_F24
51008	cg04118514	0.000164763591270393	GDNF_F24
51009	cg26229224	-0.000120995143179182	GDNF_F24
51010	cg09940355	0.000461601660416487	GDNF_F24
51011	cg12306781	-0.000373170861632288	GDNF_F24
51012	cg03890209	-2.9792660018865e-05	GDNF_F24
51013	cg17441733	0.00104007577183437	GDNF_F24
51014	cg01738411	0.000175406862675548	GDNF_F24
51015	cg19624318	-0.000107016921498305	GDNF_F24
51016	cg05707492	-0.000144335954072976	GDNF_F24
51017	cg22256354	-4.53151974227433e-06	GDNF_F24
51018	cg14958614	0.000274786281397165	GDNF_F24
51019	cg23555322	0.000231345887080609	GDNF_F24
51020	cg12677787	-1.85365347270745e-05	GDNF_F24
51021	cg01282367	-0.000242341167290086	GDNF_F24
51022	cg24824371	0.000116350339938471	GDNF_F24
51023	cg25492345	1.59854777943114e-05	GDNF_F24
51024	cg15061569	2.41947441587147e-05	GDNF_F24
51025	cg03227902	1.08189834038602e-05	GDNF_F24
51026	cg16070119	0.000233954366559651	GDNF_F24
51027	cg14003984	3.70018847320334e-05	GDNF_F24
51028	cg14346040	0.000180715311571145	GDNF_F24
51029	cg13921420	0.000332972562266402	GDNF_F24
51030	cg03515938	8.77513586978042e-05	GDNF_F24
51031	cg17579986	0.000128145032918755	GDNF_F24
51032	cg13221347	-0.000124809768562786	GDNF_F24
51033	cg14941172	-0.000197274731996392	GDNF_F24
51034	cg02154924	0.000332219789533253	GDNF_F24
51035	cg10675584	7.28352383531142e-05	GDNF_F24
51036	cg22830551	1.85521812665384e-05	GDNF_F24
51037	cg01465838	0.000263042624722195	GDNF_F24
51038	cg17932407	0.000391282261493869	GDNF_F24
51039	cg02841533	-9.30966492677319e-05	GDNF_F24
51040	cg02154802	0.000178463901060355	GDNF_F24
51041	cg20185399	8.12720146177112e-05	GDNF_F24
51042	cg21883757	-0.000233157248220468	GDNF_F24
51043	cg10427295	1.44153305120585e-05	GDNF_F24
51044	cg00798240	-0.000546448194865584	GDNF_F24
51045	cg06963709	0.00032274207295758	GDNF_F24
51046	cg13180566	-5.74274510121453e-05	GDNF_F24
51047	cg06804184	-0.000195279769199165	GDNF_F24
51048	cg23434090	3.98844090543877e-05	GDNF_F24
51049	cg14786258	5.51279809720775e-05	GDNF_F24
51050	cg16121136	-2.29654573236602e-05	GDNF_F24
51051	cg06568562	0.0001497354737078	GDNF_F24
51052	cg00181432	8.14419698071408e-05	GDNF_F24
51053	cg24728257	0.00040217568720146	GDNF_F24
51054	cg02989831	-5.03825033366502e-05	GDNF_F24
51055	cg24094625	-1.01222737491546e-05	GDNF_F24
51056	cg25462541	-7.81303318600141e-05	GDNF_F24
51057	cg14587210	0.000144733524935785	GDNF_F24
51058	cg22574782	1.18555055719128e-05	GDNF_F24
51059	cg07170253	-0.000444631663589786	GDNF_F24
51060	cg03866831	1.68610297779569e-05	GDNF_F24
51061	cg05939986	6.45914709925757e-05	GDNF_F24
51062	cg13595495	6.14908621108153e-05	GDNF_F24
51063	cg00620024	9.41702048543204e-05	GDNF_F24
51064	cg19531604	5.20813534986985e-05	GDNF_F24
51065	cg26252151	0.000103193486020021	GDNF_F24
51066	cg03208942	2.45432899738705e-05	GDNF_F24
51067	cg10704887	0.0003164537259251	GDNF_F24
51068	cg23202496	-7.19418955105176e-05	GDNF_F24
51069	cg00708035	0.000460112345185759	GDNF_F24
51070	cg07941108	0.000293519988407866	GDNF_F24
51071	cg27209972	8.69626829630152e-06	GDNF_F24
51072	cg03802443	0.000192543431347988	GDNF_F24
51073	cg22811703	0.000300259392101868	GDNF_F24
51074	cg16331883	0.000327324835465741	GDNF_F24
51075	cg17129042	0.000165103420976173	GDNF_F24
51076	cg24766041	6.40390187920088e-05	GDNF_F24
51077	cg04900877	0.000157811511493188	GDNF_F24
51078	cg22312789	-0.00011165039251755	GDNF_F24
51079	cg04918548	0.000260882854648723	GDNF_F24
51080	cg22707705	-2.29066107252908e-05	GDNF_F24
51081	cg26491105	-4.56233882862518e-05	GDNF_F24
51082	cg02282118	0.000166966925327184	GDNF_F24
51083	cg23494018	0.000258628252912879	GDNF_F24
51084	cg23207161	-0.000310366127901128	GDNF_F24
51085	cg23775773	6.26752932495776e-05	GDNF_F24
51086	cg16349057	-3.79425591831431e-05	GDNF_F24
51087	cg08272281	1.73331452542767e-05	GDNF_F24
51088	cg09096671	6.55397890373449e-05	GDNF_F24
51089	cg13505245	6.52179503531511e-05	GDNF_F24
51090	cg01147359	-0.00013871212976423	GDNF_F24
51091	cg27466709	4.01159248456647e-05	GDNF_F24
51092	cg16386221	3.23034206439734e-05	GDNF_F24
51093	cg26754350	8.85478104651086e-05	GDNF_F24
51094	cg09319291	-1.44400441527453e-05	GDNF_F24
51095	cg21135312	-0.00015827169819524	GDNF_F24
51096	cg02294230	0.000226821216313683	GDNF_F24
51097	cg08619712	6.4790658214196e-06	GDNF_F24
51098	cg08498747	-0.000113351639748033	GDNF_F24
51099	cg27347003	9.08830781525943e-05	GDNF_F24
51100	cg01601760	-1.05079407320898e-05	GDNF_F24
51101	cg07132966	6.13693146518092e-05	GDNF_F24
51102	cg18314300	-0.000222778981803759	GDNF_F24
51103	cg02522655	-5.88375519217402e-05	GDNF_F24
51104	cg00795464	-0.000213356238541971	GDNF_F24
51105	cg27408265	3.47552378113184e-05	GDNF_F24
51106	cg02783463	-8.94792384908886e-06	GDNF_F24
51107	cg26203097	1.80274960458556e-05	GDNF_F24
51108	cg26427535	-0.00023031568058238	GDNF_F24
51109	cg18564971	0.000211148908739824	GDNF_F24
51110	cg13204333	8.44931056837165e-05	GDNF_F24
51111	cg21999487	-0.000430507788719951	GDNF_F24
51112	cg10055441	2.64131951078975e-05	GDNF_F24
51113	cg06139438	0.000184369224601424	GDNF_F24
51114	cg27386241	0.000195399942395112	GDNF_F24
51115	cg22676075	-0.00209230181451973	GDNF_F24
51116	cg13316934	0.000398440943793485	GDNF_F24
51117	cg15015823	-0.000133536868219851	GDNF_F24
51118	cg00008737	-0.000397083569807042	GDNF_F24
51119	cg13684807	0.000308079302478094	GDNF_F24
51120	cg19908420	-0.00050738679536586	GDNF_F24
51121	cg17502213	0.000165635175664499	GDNF_F24
51122	cg24665592	7.94493583482868e-05	GDNF_F24
51123	cg27641880	-0.000192914948055895	GDNF_F24
51124	cg23303070	-3.66085649290007e-05	GDNF_F24
51125	cg20171775	0.00090950148135849	GDNF_F24
51126	cg15604919	0.000197871273846846	GDNF_F24
51127	cg09506319	-1.66091221154928e-05	GDNF_F24
51128	cg05427913	-4.67063980293453e-06	GDNF_F24
51129	cg03693714	-6.36081470416746e-05	GDNF_F24
51130	cg19050940	-3.7035850642357e-05	GDNF_F24
51131	cg12756093	0.000435767313261639	GDNF_F24
51132	cg09966085	-0.000107922028614161	GDNF_F24
51133	cg18315871	4.17881375064555e-05	GDNF_F24
51134	cg01158804	6.12213856948897e-05	GDNF_F24
51135	cg05601623	0.00117258503510838	GDNF_F24
51136	cg20544437	-8.85846917187185e-05	GDNF_F24
51137	cg23085143	-0.000385488256698605	GDNF_F24
51138	cg17147696	-0.000153857953423186	GDNF_F24
51139	cg10739650	0.000113423835510215	GDNF_F24
51140	cg01699762	-0.000117263638957354	GDNF_F24
51141	cg21835046	0.000164564482738997	GDNF_F24
51142	cg01701555	-0.000331544925696756	GDNF_F24
51143	cg26466274	0.000389541480163285	GDNF_F24
51144	cg08458314	5.33005682904993e-05	GDNF_F24
51145	cg04145134	-4.81580951583587e-05	GDNF_F24
51146	cg06397457	-1.33610752904353e-05	GDNF_F24
51147	cg14931669	-0.000180714264353856	GDNF_F24
51148	cg11671598	-4.48730494693885e-05	GDNF_F24
51149	cg21242448	-0.000292549167166515	GDNF_F24
51150	cg16661213	-7.20607767755887e-05	GDNF_F24
51151	cg03997626	-0.00108448118281113	GDNF_F24
51152	cg24134672	0.000189009032733501	GDNF_F24
51153	cg03565563	-0.00012633338896693	GDNF_F24
51154	cg14502847	-0.000133364084496764	GDNF_F24
51155	cg11405631	-2.00227541715966e-05	GDNF_F24
51156	cg01230320	-3.00774671527156e-05	GDNF_F24
51157	cg11819702	-0.000116614028336769	GDNF_F24
51158	cg21621858	-0.000146093487997863	GDNF_F24
51159	cg03796591	5.11896036369366e-05	GDNF_F24
51160	cg07655487	-0.000433755986217694	GDNF_F24
51161	cg27111374	1.03560876080251e-05	GDNF_F24
51162	cg21578351	3.40742372114336e-05	GDNF_F24
51163	cg20489946	1.47281693908927e-05	GDNF_F24
51164	cg10462998	9.28407531137716e-06	GDNF_F24
51165	cg00555389	0.000245547752454984	GDNF_F24
51166	cg15188217	-0.000123969155684233	GDNF_F24
51167	cg14209296	3.71030452493667e-05	GDNF_F24
51168	cg16741889	-7.25748466212245e-05	GDNF_F24
51169	cg19111262	2.50588231672444e-05	GDNF_F24
51170	cg07028768	0.000194218240051609	GDNF_F24
51171	cg15560047	8.90024208622779e-05	GDNF_F24
51172	cg10388998	0.000752988726747054	GDNF_F24
51173	cg01884851	-0.000235113004540477	GDNF_F24
51174	cg26410187	-0.000103521408581117	GDNF_F24
51175	cg04285177	-6.33188848217048e-05	GDNF_F24
51176	cg00207873	-0.000224833203388682	GDNF_F24
51177	cg18090200	-0.000145069135918555	GDNF_F24
51178	cg27344018	0.000141590581457054	GDNF_F24
51179	ch.11.2082292R	0.000234402030349302	GDNF_F24
51180	cg00153036	2.3547436227894e-05	GDNF_F24
51181	cg01806803	5.9858294004852e-05	GDNF_F24
51182	cg09015861	0.000128503373521061	GDNF_F24
51183	cg26805633	-0.000133471862433341	GDNF_F24
51184	cg16807508	-5.96665118128187e-06	GDNF_F24
51185	cg00209520	0.000334109196911374	GDNF_F24
51186	cg21759953	-0.000354246968903894	GDNF_F24
51187	cg22172057	-0.00060234258552949	GDNF_F24
51188	cg06721806	0.000300381311475496	GDNF_F24
51189	cg02509300	0.00010054462226587	GDNF_F24
51190	cg00729986	5.82150395195732e-05	GDNF_F24
51191	cg01219957	-2.63484193749678e-05	GDNF_F24
51192	cg11370045	2.21583513441707e-05	GDNF_F24
51193	cg06132598	0.000270439582478948	GDNF_F24
51194	cg15165735	3.47862782964541e-05	GDNF_F24
51195	cg25761521	-2.99348653231494e-05	GDNF_F24
51196	cg17982992	-1.23489563910553e-05	GDNF_F24
51197	cg26299177	0.00035812919348189	GDNF_F24
51198	cg07971952	-0.000417278257045937	GDNF_F24
51199	cg13487388	-3.85911029770477e-05	GDNF_F24
51200	cg00777849	5.83795918661215e-05	GDNF_F24
51201	cg07940707	-1.31784992666645e-05	GDNF_F24
51202	cg12045129	-4.35089512805969e-05	GDNF_F24
51203	cg06415891	0.000121131890906791	GDNF_F24
51204	cg00141366	3.81339311783825e-05	GDNF_F24
51205	cg03958363	7.4059791468558e-05	GDNF_F24
51206	cg02959364	0.000413477451915758	GDNF_F24
51207	cg22431900	-3.75523414825439e-05	GDNF_F24
51208	cg11595048	-0.000152207203097808	GDNF_F24
51209	cg20802826	0.00017564607689319	GDNF_F24
51210	cg20399391	0.000122325539285902	GDNF_F24
51211	cg07768696	-6.6843805307624e-05	GDNF_F24
51212	cg05482502	-7.92728072992198e-05	GDNF_F24
51213	cg06291003	1.76563164251033e-05	GDNF_F24
51214	cg15055378	8.67142056368545e-05	GDNF_F24
51215	cg27216780	-6.49922005374438e-05	GDNF_F24
51216	cg18145558	-3.8655547698987e-05	GDNF_F24
51217	cg10249213	0.000108679770469238	GDNF_F24
51218	cg24366563	-7.19218501370006e-05	GDNF_F24
51219	cg02242345	-0.00013465758364275	GDNF_F24
51220	cg20825814	-2.75672483745912e-05	GDNF_F24
51221	cg03786264	-9.25361711898418e-06	GDNF_F24
51222	cg02190668	0.000138428174132465	GDNF_F24
51223	cg10553154	-0.000103789056819494	GDNF_F24
51224	cg19141489	-0.000226970942092021	GDNF_F24
51225	cg04051894	4.25328404117779e-05	GDNF_F24
51226	cg14879065	0.000468000669685401	GDNF_F24
51227	cg10254970	0.000111359073886621	GDNF_F24
51228	cg26175839	7.67546114332513e-06	GDNF_F24
51229	cg22894619	0.000120476601572125	GDNF_F24
51230	cg08965212	0.000184569166972813	GDNF_F24
51231	cg26715170	-0.000170106189443195	GDNF_F24
51232	cg14195313	-3.09750124444896e-05	GDNF_F24
51233	cg25118167	-0.000109062270028718	GDNF_F24
51234	cg09548903	2.14803467009244e-05	GDNF_F24
51235	cg16022038	-0.000312962092305082	GDNF_F24
51236	cg25954134	0.000383057082238993	GDNF_F24
51237	cg01532582	-4.71594907301796e-05	GDNF_F24
51238	cg19306296	3.27800034576975e-05	GDNF_F24
51239	cg13507686	0.000179725230663837	GDNF_F24
51240	cg17429870	-0.000224808149496103	GDNF_F24
51241	cg15774180	-0.000391117539743701	GDNF_F24
51242	cg16953297	-0.000255326823662745	GDNF_F24
51243	cg19942731	3.85513313372776e-05	GDNF_F24
51244	cg11741634	0.000145282646344785	GDNF_F24
51245	cg21339822	-0.000178922092071958	GDNF_F24
51246	cg14560241	9.94076137887213e-05	GDNF_F24
51247	cg09342798	-5.85739307938531e-05	GDNF_F24
51248	cg01708014	-0.000160895916961687	GDNF_F24
51249	cg03975156	-1.04147533002456e-05	GDNF_F24
51250	cg17648681	2.95925574963289e-05	GDNF_F24
51251	cg03680753	-0.000138014092430821	GDNF_F24
51252	cg06549275	0.00025089413450768	GDNF_F24
51253	cg10053073	0.000109737338322916	GDNF_F24
51254	cg11529738	-0.000225817234619503	GDNF_F24
51255	cg26991112	-2.95804733076499e-06	GDNF_F24
51256	cg25966908	-1.16453093075236e-05	GDNF_F24
51257	cg01386268	0.000299845185078136	GDNF_F24
51258	cg23448348	0.000286962919082351	GDNF_F24
51259	cg00977926	4.79679492694633e-05	GDNF_F24
51260	cg08701814	-0.000165569626698702	GDNF_F24
51261	cg02951876	0.000157942179908526	GDNF_F24
51262	cg13219143	5.56284381574675e-06	GDNF_F24
51263	cg10154880	8.63039609430062e-05	GDNF_F24
51264	cg21890874	0.00015339555320741	GDNF_F24
51265	cg08958149	-9.96073826123091e-05	GDNF_F24
51266	cg00415971	2.74016135590282e-05	GDNF_F24
51267	cg05407459	0.000132129471074549	GDNF_F24
51268	cg15835954	-7.2854397652122e-05	GDNF_F24
51269	cg23717810	0.000130507648083109	GDNF_F24
51270	cg18194153	0.000107529145693902	GDNF_F24
51271	cg16448637	-8.94601369565783e-05	GDNF_F24
51272	cg08171158	0.000494648187297153	GDNF_F24
51273	cg13207212	-0.000258708587092046	GDNF_F24
51274	cg02673002	-0.00117253708124802	GDNF_F24
51275	cg24573450	0.000122085473632422	GDNF_F24
51276	cg13969535	0.000179836231841505	GDNF_F24
51277	cg19073531	-3.83401372855982e-05	GDNF_F24
51278	cg16205718	2.27447752073397e-06	GDNF_F24
51279	cg26549713	0.000225650048105009	GDNF_F24
51280	cg25066224	8.77056518029415e-05	GDNF_F24
51281	cg03990261	-0.000169318668480327	GDNF_F24
51282	cg19428753	0.000353843729268072	GDNF_F24
51283	cg15334837	-0.000246371327344946	GDNF_F24
51284	cg06244927	0.000117972098536654	GDNF_F24
51285	cg14485901	0.00021230328627418	GDNF_F24
51286	cg16549637	-3.73948641016595e-05	GDNF_F24
51287	cg22985451	0.000176305719561207	GDNF_F24
51288	cg05128623	7.30886796918514e-05	GDNF_F24
51289	cg01126380	-6.53768380813086e-05	GDNF_F24
51290	cg10204629	3.97822479078979e-05	GDNF_F24
51291	cg02018815	2.25907737366992e-05	GDNF_F24
51292	cg08027484	0.000501696536723715	GDNF_F24
51293	cg12145394	0.000526882479628565	GDNF_F24
51294	cg24465349	8.21157584611385e-05	GDNF_F24
51295	cg07425571	-5.78103646575138e-05	GDNF_F24
51296	cg10458359	0.000111289694437014	GDNF_F24
51297	cg03794530	0.000838930798731372	GDNF_F24
51298	cg21156511	0.00027818829792133	GDNF_F24
51299	cg04039922	0.000200994164080858	GDNF_F24
51300	cg05230526	-1.51558445091702e-05	GDNF_F24
51301	cg03641066	4.19228076910561e-05	GDNF_F24
51302	cg26490664	0.000166345504323256	GDNF_F24
51303	cg18650659	0.000739686530415678	GDNF_F24
51304	cg12583353	-0.000157136571716436	GDNF_F24
51305	cg15506894	0.000152824779037734	GDNF_F24
51306	cg17073924	6.17024486637066e-05	GDNF_F24
51307	cg06147190	-4.46668221042772e-05	GDNF_F24
51308	cg05117693	-0.00011841717383431	GDNF_F24
51309	cg02944123	0.000188603816536115	GDNF_F24
51310	cg17675043	0.000338176709476057	GDNF_F24
51311	cg09141759	0.000826278924159854	GDNF_F24
51312	cg13649519	-0.000129816975888569	GDNF_F24
51313	cg14200531	-0.000120920771080124	GDNF_F24
51314	cg16458577	0.000292490388852493	GDNF_F24
51315	cg17330938	-0.00114939609205705	GDNF_F24
51316	cg24369857	-0.000239813684844932	GDNF_F24
51317	cg26569309	-8.06178600145498e-06	GDNF_F24
51318	cg26032363	0.000122226097971371	GDNF_F24
51319	cg14750167	0.000218398902351794	GDNF_F24
51320	cg26677004	1.31736501525676e-05	GDNF_F24
51321	cg25880939	0.000259215780998437	GDNF_F24
51322	cg23233189	1.11537344315987e-05	GDNF_F24
51323	cg18409649	4.70596343363701e-05	GDNF_F24
51324	cg26992387	-6.55175631917036e-05	GDNF_F24
51325	cg09314196	-0.000146979261978716	GDNF_F24
51326	cg18079178	0.000421603371178451	GDNF_F24
51327	cg12860254	-3.50017402232461e-05	GDNF_F24
51328	cg12887021	0.000212596305397492	GDNF_F24
51329	cg08350549	-3.42618172003363e-05	GDNF_F24
51330	cg09442066	3.47282605724107e-05	GDNF_F24
51331	cg17719203	0.000213165415753767	GDNF_F24
51332	cg24835939	1.87313319725854e-05	GDNF_F24
51333	cg21806273	0.000278027035959901	GDNF_F24
51334	cg17297078	6.74690098046151e-05	GDNF_F24
51335	cg17264754	-0.000151894647649098	GDNF_F24
51336	cg00126638	0.000310016375304268	GDNF_F24
51337	cg10431651	5.0654880190067e-05	GDNF_F24
51338	cg17701567	-1.80772956377539e-05	GDNF_F24
51339	cg18642720	-1.77430764286789e-05	GDNF_F24
51340	cg09685472	3.06747866028989e-05	GDNF_F24
51341	cg02763150	0.000268649471686337	GDNF_F24
51342	cg15044041	5.8451135593765e-05	GDNF_F24
51343	cg13754569	-0.0001631455266852	GDNF_F24
51344	cg10218116	-2.29367993636346e-07	GDNF_F24
51345	cg01504248	-1.74310502192897e-05	GDNF_F24
51346	cg15854388	1.72534933824111e-05	GDNF_F24
51347	cg02856727	-1.29314201489629e-05	GDNF_F24
51348	cg00168225	-0.000125280873360928	GDNF_F24
51349	cg15143006	4.89615113234361e-05	GDNF_F24
51350	cg02429035	-6.71846267478747e-05	GDNF_F24
51351	cg03114899	0.000107144057136374	GDNF_F24
51352	cg13131168	-3.54219325888092e-05	GDNF_F24
51353	cg03573168	4.33378613076708e-05	GDNF_F24
51354	cg12198090	0.000115965285136693	GDNF_F24
51355	cg18876405	-7.42485649728085e-05	GDNF_F24
51356	cg18550591	2.45132436789609e-05	GDNF_F24
51357	cg05268245	-4.28648569103839e-05	GDNF_F24
51358	cg01715017	0.000155556629599755	GDNF_F24
51359	cg03272499	-0.000268663020084886	GDNF_F24
51360	cg01310365	-2.17745591554276e-05	GDNF_F24
51361	cg23424230	0.000113994034576485	GDNF_F24
51362	cg15536864	8.84278311677443e-05	GDNF_F24
51363	cg13941451	3.34669099656114e-05	GDNF_F24
51364	cg24151035	0.000101797038371883	GDNF_F24
51365	cg27132932	1.15862982747433e-05	GDNF_F24
51366	cg11872966	-0.000262547085275745	GDNF_F24
51367	cg24362016	0.000577035549781716	GDNF_F24
51368	cg27617054	0.000331799293368198	GDNF_F24
51369	cg06192292	-0.000341642426238403	GDNF_F24
51370	cg13981838	-6.02947003873396e-06	GDNF_F24
51371	cg23374665	-4.00285138004845e-05	GDNF_F24
51372	cg26751828	0.00014887542478396	GDNF_F24
51373	cg13201330	8.47277570305856e-05	GDNF_F24
51374	cg09550508	-0.000584375113885142	GDNF_F24
51375	cg23349301	-1.60305692436906e-05	GDNF_F24
51376	cg21095982	-0.000124727507078025	GDNF_F24
51377	cg14779376	1.12703307472257e-05	GDNF_F24
51378	cg08434994	0.000108528847656557	GDNF_F24
51379	cg11489846	0.000131595672947417	GDNF_F24
51380	cg19638292	-0.000114223957002719	GDNF_F24
51381	cg05031081	0.00011136303942715	GDNF_F24
51382	cg20430809	7.15081780786008e-05	GDNF_F24
51383	cg03399048	0.000361520991788347	GDNF_F24
51384	cg03920450	7.03785633383754e-05	GDNF_F24
51385	cg19883396	0.000339228634456492	GDNF_F24
51386	cg13783387	7.74609185907067e-05	GDNF_F24
51387	cg08829195	-0.00018273373484507	GDNF_F24
51388	cg23833119	-0.00027237086452991	GDNF_F24
51389	cg17870925	0.000209650690806923	GDNF_F24
51390	cg01738128	2.10835163906071e-05	GDNF_F24
51391	cg21489774	0.000109720390233085	GDNF_F24
51392	cg03362174	-0.000168105939873004	GDNF_F24
51393	cg14680921	-0.000149678268784641	GDNF_F24
51394	cg01320985	-6.38705975900819e-05	GDNF_F24
51395	cg22805108	-0.000116877254586793	GDNF_F24
51396	cg24150662	0.000134706414855621	GDNF_F24
51397	cg10208301	-0.000279257058428663	GDNF_F24
51398	cg07336987	6.42549118561576e-05	GDNF_F24
51399	cg26516759	-1.48282745826936e-07	GDNF_F24
51400	cg19394782	-3.11373221977883e-05	GDNF_F24
51401	cg00277502	-0.000108297832104172	GDNF_F24
51402	cg22842797	-3.27095505360495e-05	GDNF_F24
51403	cg00612217	-1.21977024902128e-05	GDNF_F24
51404	cg17969789	0.000541556548783176	GDNF_F24
51405	cg12188398	2.36725163091422e-05	GDNF_F24
51406	cg04228358	0.000371616254077017	GDNF_F24
51407	cg06765156	-8.3130172257009e-05	GDNF_F24
51408	cg23251794	5.76897994127153e-05	GDNF_F24
51409	cg12862112	-2.11599301860811e-05	GDNF_F24
51410	cg06417962	1.29488188535926e-05	GDNF_F24
51411	cg10436631	-0.000175084244436089	GDNF_F24
51412	cg14016166	3.41098641649814e-05	GDNF_F24
51413	cg07143279	0.000106206816331304	GDNF_F24
51414	cg16429182	-9.19921940698218e-06	GDNF_F24
51415	cg11004181	-0.000540057967081685	GDNF_F24
51416	cg03831405	8.77690343392841e-05	GDNF_F24
51417	cg03533294	-0.00015762135641679	GDNF_F24
51418	cg12705408	4.69955124631153e-05	GDNF_F24
51419	cg14608409	2.60117907243162e-06	GDNF_F24
51420	cg09862440	7.48939746102614e-05	GDNF_F24
51421	cg14227037	3.00808977875606e-05	GDNF_F24
51422	cg10998884	0.000372449680291265	GDNF_F24
51423	cg09973676	-3.18725084379087e-05	GDNF_F24
51424	cg09236819	0.000244455139176082	GDNF_F24
51425	cg22928381	0.000151493204581211	GDNF_F24
51426	cg01688920	0.000276278921847534	GDNF_F24
51427	cg06710071	0.000431136991873148	GDNF_F24
51428	cg04992471	0.000169763851791722	GDNF_F24
51429	cg19539847	0.000179591583608826	GDNF_F24
51430	cg06601452	5.28564265315609e-05	GDNF_F24
51431	cg04739302	7.30752431064658e-05	GDNF_F24
51432	cg16268708	0.000320567447398281	GDNF_F24
51433	cg06352352	3.47258409578211e-05	GDNF_F24
51434	cg07616828	-5.95091304039892e-05	GDNF_F24
51435	cg14604522	0.000196448782440846	GDNF_F24
51436	cg03110921	0.000133171982659499	GDNF_F24
51437	cg11401805	-0.000176737075327664	GDNF_F24
51438	cg06559287	-0.000103147159587091	GDNF_F24
51439	cg00116019	1.35124050643452e-05	GDNF_F24
51440	cg18482690	0.000101006151495122	GDNF_F24
51441	cg12794094	0.000327464501293161	GDNF_F24
51442	cg04226745	-0.000114892674395468	GDNF_F24
51443	cg00925156	-3.41558986239931e-05	GDNF_F24
51444	cg14446138	2.43332591907634e-05	GDNF_F24
51445	cg01307229	-8.68053755446572e-05	GDNF_F24
51446	cg26847642	9.5395817044325e-05	GDNF_F24
51447	cg10403914	0.000166767535730117	GDNF_F24
51448	cg03445151	0.000807066451292615	GDNF_F24
51449	cg21674595	-9.4403276404068e-05	GDNF_F24
51450	cg08340169	-8.0278487761652e-05	GDNF_F24
51451	cg08824630	-4.72504948701173e-05	GDNF_F24
51452	cg13453607	-0.000548550549738318	GDNF_F24
51453	cg14590334	-0.000109934859829797	GDNF_F24
51454	cg16736181	-9.61079341792096e-05	GDNF_F24
51455	cg15593354	0.000152089301944615	GDNF_F24
51456	cg22424909	0.00038331508817146	GDNF_F24
51457	cg26301664	0.00010200204358005	GDNF_F24
51458	cg09440538	0.000144542371772616	GDNF_F24
51459	cg06991380	-6.66553122213311e-05	GDNF_F24
51460	cg15449049	0.000124422186881855	GDNF_F24
51461	cg25975246	-5.76591980445313e-05	GDNF_F24
51462	cg21441555	-0.000191086859879369	GDNF_F24
51463	cg17331950	5.66392445332132e-05	GDNF_F24
51464	cg21532408	-2.70457063155672e-05	GDNF_F24
51465	cg05906259	0.000449498276214846	GDNF_F24
51466	cg16547271	3.363470186983e-05	GDNF_F24
51467	cg24775076	4.56074436932761e-05	GDNF_F24
51468	cg20141108	-6.37204945345487e-05	GDNF_F24
51469	cg13659700	-0.000242251541517992	GDNF_F24
51470	cg08281131	9.45745255131834e-05	GDNF_F24
51471	cg09010891	-7.90695101101298e-05	GDNF_F24
51472	cg09444426	-5.48640317701627e-05	GDNF_F24
51473	cg05414652	0.000184695142529063	GDNF_F24
51474	cg13483447	0.000115309489257437	GDNF_F24
51475	cg25315493	0.000160939421419724	GDNF_F24
51476	cg17670366	-0.000136337472664193	GDNF_F24
51477	cg15391397	7.56540038907011e-06	GDNF_F24
51478	cg17068638	3.70345281451257e-05	GDNF_F24
51479	cg05466223	7.26100781050278e-05	GDNF_F24
51480	cg10704545	8.07911435866984e-05	GDNF_F24
51481	cg04216466	0.000139336101183189	GDNF_F24
51482	cg06002952	0.000181638529127882	GDNF_F24
51483	cg13485290	0.000128833016430954	GDNF_F24
51484	cg16824113	-0.000953860672278102	GDNF_F24
51485	cg03182782	0.000107424509734897	GDNF_F24
51486	cg11569869	-0.000410540616046974	GDNF_F24
51487	cg21924504	-7.57808494156588e-05	GDNF_F24
51488	cg16284924	-4.6054402721367e-05	GDNF_F24
51489	cg20684975	0.000129899759499691	GDNF_F24
51490	cg11823448	-0.000383388230355215	GDNF_F24
51491	cg15158642	0.000158519826527529	GDNF_F24
51492	cg08186005	-0.000113185550809769	GDNF_F24
51493	cg20585650	0.000408203443385844	GDNF_F24
51494	cg08685706	-2.25648463246464e-05	GDNF_F24
51495	cg12791877	-3.4938194732657e-05	GDNF_F24
51496	cg07545037	1.15265090551384e-05	GDNF_F24
51497	cg19193725	-2.15407140031942e-06	GDNF_F24
51498	cg16702083	-0.000504777924982029	GDNF_F24
51499	cg05191313	0.000104861223233345	GDNF_F24
51500	cg01593692	0.000244945369437357	GDNF_F24
51501	cg01097384	4.46824203925315e-05	GDNF_F24
51502	cg23238293	-0.00019031357270371	GDNF_F24
51503	cg00771752	-3.50744924137009e-05	GDNF_F24
51504	cg16653991	-0.00045136155496471	GDNF_F24
51505	cg23859167	-0.00011059932932397	GDNF_F24
51506	cg14311630	-3.09312472276178e-05	GDNF_F24
51507	cg24899451	0.000103785515878142	GDNF_F24
51508	cg16579641	7.17103939310991e-05	GDNF_F24
51509	cg20994118	5.03747839045794e-05	GDNF_F24
51510	cg21675425	2.13564078865203e-06	GDNF_F24
51511	cg07816665	1.96771202670954e-06	GDNF_F24
51512	cg04734610	-0.000180563209836975	GDNF_F24
51513	cg23001413	5.67921527520426e-06	GDNF_F24
51514	cg20248822	0.000242018734013553	GDNF_F24
51515	cg23535596	0.000117727322749301	GDNF_F24
51516	cg03452742	-1.97117823062875e-05	GDNF_F24
51517	cg15710961	4.85124371256407e-05	GDNF_F24
51518	cg16775284	0.000267564691180184	GDNF_F24
51519	cg22675593	-1.43552328306993e-05	GDNF_F24
51520	cg21188533	0.000296359649196259	GDNF_F24
51521	cg13443171	-5.63901753309089e-05	GDNF_F24
51522	cg07984365	-1.77250011859262e-05	GDNF_F24
51523	cg05898102	9.78485040725748e-05	GDNF_F24
51524	cg18312988	-7.9124374250283e-05	GDNF_F24
51525	cg01881265	-4.21255185314488e-05	GDNF_F24
51526	cg07516275	-4.45158590876468e-05	GDNF_F24
51527	cg02281400	-0.000105351654670796	GDNF_F24
51528	cg09626606	-0.000199576220142273	GDNF_F24
51529	cg22655635	6.33491083378556e-05	GDNF_F24
51530	cg10209823	-0.000272499454168159	GDNF_F24
51531	cg16422430	9.41791453055214e-05	GDNF_F24
51532	cg09291982	-0.00011254482461741	GDNF_F24
51533	cg17082727	-0.000301009632629473	GDNF_F24
51534	cg02965526	-1.94077527057363e-07	GDNF_F24
51535	cg20893956	5.97095573966954e-05	GDNF_F24
51536	cg18603250	-2.83647803307941e-05	GDNF_F24
51537	cg05798194	-5.58835185692056e-05	GDNF_F24
51538	cg09063989	-4.76127468768281e-07	GDNF_F24
51539	cg18814049	8.41012435688488e-05	GDNF_F24
51540	cg17435824	-0.000183974076624212	GDNF_F24
51541	cg10394832	-0.000150610207079	GDNF_F24
51542	cg18313902	0.00016612954479505	GDNF_F24
51543	cg11964145	0.000127513309139005	GDNF_F24
51544	cg04940829	0.000146654026641128	GDNF_F24
51545	cg14266423	-3.6252963625329e-05	GDNF_F24
51546	cg09877273	-6.68876629919947e-05	GDNF_F24
51547	cg15135438	6.47885419495842e-06	GDNF_F24
51548	cg01566965	-0.000451273181123511	GDNF_F24
51549	cg24178235	8.32296183078608e-05	GDNF_F24
51550	cg22058441	0.000143028733903759	GDNF_F24
51551	cg11145222	-5.61512423614435e-06	GDNF_F24
51552	cg06067169	9.86149342879304e-05	GDNF_F24
51553	cg11442877	4.89810191712613e-05	GDNF_F24
51554	cg02822089	1.30006601962306e-05	GDNF_F24
51555	cg15606442	0.000974419619282532	GDNF_F24
51556	cg26265624	0.000304065407840774	GDNF_F24
51557	cg13706784	0.000130074170048091	GDNF_F24
51558	cg25368989	2.28467330886717e-07	GDNF_F24
51559	cg15191781	-0.000439531735097038	GDNF_F24
51560	cg24479785	-2.45603921739791e-05	GDNF_F24
51561	cg02119048	3.3131017928132e-05	GDNF_F24
51562	cg24737096	2.88068488553225e-05	GDNF_F24
51563	cg01285237	0.000341492523531162	GDNF_F24
51564	cg00887881	0.000123769325626678	GDNF_F24
51565	cg06707765	7.74375358618318e-05	GDNF_F24
51566	cg03713378	0.000102504877489747	GDNF_F24
51567	cg10905995	8.12676835974128e-05	GDNF_F24
51568	cg07425847	-0.00015980609034133	GDNF_F24
51569	cg16505550	-8.93053176740363e-05	GDNF_F24
51570	cg01372618	0.000233524666820287	GDNF_F24
51571	cg06496546	-2.08979628924766e-05	GDNF_F24
51572	cg04560304	-0.000202432889142962	GDNF_F24
51573	cg16332119	8.72220579200009e-05	GDNF_F24
51574	cg03114573	-0.00033614210569323	GDNF_F24
51575	cg01246982	0.000130137437911567	GDNF_F24
51576	cg23598068	-7.02565221445102e-05	GDNF_F24
51577	cg14523898	-0.000161996115132472	GDNF_F24
51578	cg04832504	-0.000293749254962816	GDNF_F24
51579	cg02879029	0.000214069960664562	GDNF_F24
51580	cg11373212	3.65485280074747e-06	GDNF_F24
51581	cg09249404	0.000223003285090008	GDNF_F24
51582	cg16006415	-3.91922942307065e-05	GDNF_F24
51583	cg06615152	-0.000367803759815769	GDNF_F24
51584	cg17684596	0.000175114070405567	GDNF_F24
51585	cg12729177	-0.00111484913109214	GDNF_F24
51586	cg14249174	3.53410708073573e-05	GDNF_F24
51587	cg12250645	0.000193097297108864	GDNF_F24
51588	cg10031648	-0.000312036845456666	GDNF_F24
51589	cg23312397	-0.000121889068819235	GDNF_F24
51590	cg24495475	0.000173057989694417	GDNF_F24
51591	cg14999934	3.31727230607056e-05	GDNF_F24
51592	cg03836455	-0.000169714995853213	GDNF_F24
51593	cg16576294	1.28297458304885e-05	GDNF_F24
51594	cg06651274	7.48428152850701e-05	GDNF_F24
51595	cg07703756	8.84366513591832e-05	GDNF_F24
51596	cg21862493	-1.13598482191438e-07	GDNF_F24
51597	cg13715590	-0.000116938676949288	GDNF_F24
51598	cg06513470	-0.000107633049900591	GDNF_F24
51599	cg17347348	3.94759837707359e-05	GDNF_F24
51600	cg11394611	0.00037898598690278	GDNF_F24
51601	cg09801337	-0.000336954200319543	GDNF_F24
51602	cg14153321	-4.51249449518444e-05	GDNF_F24
51603	cg06497736	5.46744626108906e-05	GDNF_F24
51604	cg02014242	0.000397515787044309	GDNF_F24
51605	cg22233843	-0.000786232153977928	GDNF_F24
51606	cg24298822	-1.28556492011225e-05	GDNF_F24
51607	cg20909234	-0.000285261828292732	GDNF_F24
51608	cg14252844	0.00020416811006703	GDNF_F24
51609	cg09883971	-7.56443657203911e-05	GDNF_F24
51610	cg26928348	0.000121753899563017	GDNF_F24
51611	cg26494437	0.000627067264313697	GDNF_F24
51612	cg24414282	-0.000262068809327353	GDNF_F24
51613	cg27490277	0.000139462890724719	GDNF_F24
51614	cg17259948	0.000135562204565801	GDNF_F24
51615	cg16232940	4.34713197845141e-05	GDNF_F24
51616	cg16066194	0.000207432830577265	GDNF_F24
51617	cg03665650	-0.00013745448819734	GDNF_F24
51618	cg19257550	5.8470889662133e-05	GDNF_F24
51619	cg18554258	5.20707644125007e-05	GDNF_F24
51620	cg02076818	0.000133087154257734	GDNF_F24
51621	cg10196956	0.000190205678897272	GDNF_F24
51622	cg10817554	5.71160883088035e-05	GDNF_F24
51623	cg06348737	-9.64454966929878e-05	GDNF_F24
51624	cg17531595	0.000109045401549354	GDNF_F24
51625	cg23912698	2.82032998511869e-06	GDNF_F24
51626	cg06456219	-2.25555359530689e-05	GDNF_F24
51627	cg00356834	0.000135903900396023	GDNF_F24
51628	cg14011987	0.000562165307857817	GDNF_F24
51629	cg27069072	2.50356524125919e-05	GDNF_F24
51630	cg12370933	0.000226155681189427	GDNF_F24
51631	cg01053875	-4.32835431962778e-05	GDNF_F24
51632	cg14106721	0.000268751948198509	GDNF_F24
51633	cg18789498	0.000158087568772351	GDNF_F24
51634	cg10386501	-6.80771142015537e-05	GDNF_F24
51635	cg05136607	-1.23181335443498e-05	GDNF_F24
51636	cg10742523	0.000135780732531427	GDNF_F24
51637	cg11596902	-0.000177388232901898	GDNF_F24
51638	cg27538859	-7.47090137891937e-05	GDNF_F24
51639	cg15475255	-2.88676341852535e-05	GDNF_F24
51640	cg12307264	-5.33777884896938e-06	GDNF_F24
51641	cg04266111	-7.02252269122577e-05	GDNF_F24
51642	cg22329440	-8.26373043194652e-05	GDNF_F24
51643	cg04965050	-0.000190848385327519	GDNF_F24
51644	cg19779057	9.76283341423724e-06	GDNF_F24
51645	cg01862248	0.000167299305154989	GDNF_F24
51646	cg04392554	-7.3132378150054e-05	GDNF_F24
51647	cg03362840	-2.25954657052129e-05	GDNF_F24
51648	cg07803859	0.000204673202255951	GDNF_F24
51649	cg02967176	1.56826385973513e-05	GDNF_F24
51650	cg14563795	-6.88042069464973e-05	GDNF_F24
51651	cg23840963	-0.000266741486060836	GDNF_F24
51652	cg15989091	7.0952108035943e-05	GDNF_F24
51653	cg08713344	2.23334155807042e-05	GDNF_F24
51654	cg02398629	7.97892296557001e-05	GDNF_F24
51655	cg13298504	-0.000114592504949311	GDNF_F24
51656	cg20958600	7.08439032501853e-05	GDNF_F24
51657	cg25947890	0.000290346834680729	GDNF_F24
51658	cg21977465	0.000222345964420422	GDNF_F24
51659	cg13848826	-0.000181307895769334	GDNF_F24
51660	cg08082879	-0.000419802920853908	GDNF_F24
51661	cg11476102	-0.000192841912643612	GDNF_F24
51662	cg06047551	0.000162138889547161	GDNF_F24
51663	cg03339560	0.000226990713620623	GDNF_F24
51664	cg24996814	-0.000574224235459143	GDNF_F24
51665	cg02044689	-7.50931257402952e-05	GDNF_F24
51666	cg14168524	0.000146711954923221	GDNF_F24
51667	cg19427589	-2.59128629781563e-05	GDNF_F24
51668	cg20691168	-4.1743924431209e-05	GDNF_F24
51669	cg14382976	8.03236436263276e-05	GDNF_F24
51670	cg20918823	-0.00018646154119656	GDNF_F24
51671	cg15725695	-1.80768931034351e-05	GDNF_F24
51672	cg01371244	-2.52627547295371e-05	GDNF_F24
51673	cg07363330	0.00013876816037516	GDNF_F24
51674	cg18836319	-8.25612092670735e-05	GDNF_F24
51675	cg26405198	-0.000760073096316314	GDNF_F24
51676	cg02607972	4.25986664051837e-06	GDNF_F24
51677	cg20043057	9.97863777127922e-05	GDNF_F24
51678	cg18874046	1.93598335045604e-05	GDNF_F24
51679	cg23227881	-2.30194191822944e-06	GDNF_F24
51680	cg09472600	-0.000249624350464316	GDNF_F24
51681	cg11295942	3.60191330437542e-05	GDNF_F24
51682	cg11340881	0.000919375230685244	GDNF_F24
51683	cg17631150	0.000131886013167635	GDNF_F24
51684	cg04888022	0.000118286483239032	GDNF_F24
51685	cg02486750	4.62167352492672e-05	GDNF_F24
51686	cg16970843	9.28205042990477e-05	GDNF_F24
51687	cg03055894	-0.000208873382182578	GDNF_F24
51688	cg03991188	9.45168933025555e-05	GDNF_F24
51689	cg10203440	-0.000566953400318717	GDNF_F24
51690	cg22854590	-0.000403802985972569	GDNF_F24
51691	cg22251148	-0.000221217321117878	GDNF_F24
51692	cg21230387	0.000197840883407986	GDNF_F24
51693	cg02742119	0.000459933566677424	GDNF_F24
51694	cg24336046	-0.000191575356651994	GDNF_F24
51695	cg10538202	0.000151520909301159	GDNF_F24
51696	cg08662325	-1.5970109482431e-05	GDNF_F24
51697	cg26718263	-0.000261297995127906	GDNF_F24
51698	cg17496939	0.000634953549624239	GDNF_F24
51699	cg06475052	0.000211083641848596	GDNF_F24
51700	cg12790645	0.000196658738218685	GDNF_F24
51701	cg10369428	-3.84928157532952e-05	GDNF_F24
51702	cg21674987	2.24699810259253e-05	GDNF_F24
51703	cg12639453	-0.000197626409413887	GDNF_F24
51704	cg23081213	-0.000107945758733595	GDNF_F24
51705	cg09197653	7.1677007482559e-05	GDNF_F24
51706	cg05845529	-2.25799924646341e-05	GDNF_F24
51707	cg25783987	9.28384688811757e-05	GDNF_F24
51708	cg03450635	0.000342702537678497	GDNF_F24
51709	cg08216502	7.16329186964532e-05	GDNF_F24
51710	cg04589048	-2.12496210481488e-05	GDNF_F24
51711	cg00445405	-0.000132357670276892	GDNF_F24
51712	cg14685305	9.37770332763198e-05	GDNF_F24
51713	cg09023739	-5.61824184135953e-05	GDNF_F24
51714	cg18442168	-9.93521956015928e-05	GDNF_F24
51715	cg03780648	0.000490601665192999	GDNF_F24
51716	cg01991514	6.435532970192e-05	GDNF_F24
51717	cg20569203	-3.1059396624808e-05	GDNF_F24
51718	cg15964874	-2.60291248013429e-05	GDNF_F24
51719	cg10430994	-3.43238690077489e-05	GDNF_F24
51720	cg05977333	0.000582150577828014	GDNF_F24
51721	cg07356667	0.000225466607938531	GDNF_F24
51722	cg14850156	6.39420072943856e-05	GDNF_F24
51723	cg02527751	6.03382095545523e-05	GDNF_F24
51724	cg01416395	0.000494134824973843	GDNF_F24
51725	cg23918013	1.48763444112313e-05	GDNF_F24
51726	cg23988883	-0.00019235245234043	GDNF_F24
51727	cg03133198	-0.000159996135341542	GDNF_F24
51728	cg02030592	-0.000417213452903033	GDNF_F24
51729	cg09013542	4.92186303450896e-05	GDNF_F24
51730	cg04579183	-0.000390536629530037	GDNF_F24
51731	cg19087217	2.81913244816738e-05	GDNF_F24
51732	cg17066270	-6.38977713408823e-05	GDNF_F24
51733	cg16892026	1.59125354703933e-05	GDNF_F24
51734	cg04859800	0.000136090511313883	GDNF_F24
51735	cg14399271	5.09748453935469e-05	GDNF_F24
51736	cg14876338	-3.65172726807887e-05	GDNF_F24
51737	cg14548911	0.000128628682794872	GDNF_F24
51738	cg18163442	6.19029046477529e-06	GDNF_F24
51739	cg23542328	3.50455329016728e-06	GDNF_F24
51740	cg12828504	0.000144749383785343	GDNF_F24
51741	cg09597806	-0.000139375724793816	GDNF_F24
51742	cg09180634	-0.000239387853216464	GDNF_F24
51743	cg03040554	0.00030677237337388	GDNF_F24
51744	cg09205083	0.000230250123960929	GDNF_F24
51745	cg13310130	-9.70463831954951e-05	GDNF_F24
51746	cg05233844	-0.000177385738391349	GDNF_F24
51747	cg25298992	0.000126408527153435	GDNF_F24
51748	cg23008279	0.000178688156162933	GDNF_F24
51749	cg05029148	-7.38250021764792e-05	GDNF_F24
51750	cg15339796	-5.19294688685918e-06	GDNF_F24
51751	cg13185128	-5.08642177928263e-05	GDNF_F24
51752	cg24739157	0.000161775082658808	GDNF_F24
51753	cg08227320	-0.000354046786711466	GDNF_F24
51754	cg09397997	0.00132094907298479	GDNF_F24
51755	cg18454602	-0.000275614743343566	GDNF_F24
51756	cg13054551	-3.7017149101349e-05	GDNF_F24
51757	cg08927875	6.82719703703863e-07	GDNF_F24
51758	cg02051840	4.22594790124307e-06	GDNF_F24
51759	cg24195637	-8.5777601040302e-05	GDNF_F24
51760	cg11858516	0.000202411764896908	GDNF_F24
51761	cg07095192	7.73631219207141e-05	GDNF_F24
51762	cg04286558	0.000132864616054721	GDNF_F24
51763	cg12656582	0.00015194792466553	GDNF_F24
51764	cg10111084	4.11136335630029e-06	GDNF_F24
51765	cg02495935	9.14417345809817e-05	GDNF_F24
51766	cg25658244	3.2523657721084e-05	GDNF_F24
51767	cg01698106	3.18330729526127e-05	GDNF_F24
51768	cg26419304	-6.57840563797274e-05	GDNF_F24
51769	cg18175213	-3.03620554590153e-05	GDNF_F24
51770	cg07126798	6.3655517953074e-05	GDNF_F24
51771	cg09105683	-0.000200997391065692	GDNF_F24
51772	cg09091918	-0.000104209260802126	GDNF_F24
51773	cg21330565	0.000117883877984937	GDNF_F24
51774	cg00795397	2.40626008131663e-06	GDNF_F24
51775	cg13715901	3.04926755363599e-05	GDNF_F24
51776	cg05139043	-0.000102550816029624	GDNF_F24
51777	cg14285788	0.00013340262007965	GDNF_F24
51778	cg18438319	-0.000101609301217098	GDNF_F24
51779	cg22177309	-9.13050525850322e-06	GDNF_F24
51780	cg25105688	1.15282479552215e-06	GDNF_F24
51781	cg21054550	0.000325837613877952	GDNF_F24
51782	cg21057323	0.000506297611184591	GDNF_F24
51783	cg12778228	-0.000102430645985108	GDNF_F24
51784	cg18854706	7.32469326590095e-05	GDNF_F24
51785	cg10518212	-2.94188805879602e-05	GDNF_F24
51786	cg00658085	0.000198006065640891	GDNF_F24
51787	cg00238427	-0.000356751973811343	GDNF_F24
51788	cg19023563	0.000279271578654524	GDNF_F24
51789	cg07329968	4.98141167430982e-05	GDNF_F24
51790	cg24860902	3.77878060255029e-05	GDNF_F24
51791	cg15866162	0.000147789227791263	GDNF_F24
51792	cg24993790	0.000211212431566757	GDNF_F24
51793	cg04257377	7.11910899340422e-05	GDNF_F24
51794	cg16477098	-0.000342985530430563	GDNF_F24
51795	cg10946643	-8.40421088543722e-05	GDNF_F24
51796	cg10761558	8.77947995656162e-06	GDNF_F24
51797	cg03333781	3.76548161215784e-06	GDNF_F24
51798	cg13573808	0.000159807147056685	GDNF_F24
51799	cg03752628	-1.99175281202887e-05	GDNF_F24
51800	cg09012346	-4.7964529207115e-05	GDNF_F24
51801	cg13022215	-0.000592459230502066	GDNF_F24
51802	cg13584693	1.80955491050135e-05	GDNF_F24
51803	cg26615381	-0.00029362162308593	GDNF_F24
51804	cg00573352	-6.40656841741814e-05	GDNF_F24
51805	cg02937911	6.5157474624863e-05	GDNF_F24
51806	cg16735251	0.000339386678786553	GDNF_F24
51807	cg27070434	-5.34481116902402e-05	GDNF_F24
51808	cg12727358	0.000578889035505488	GDNF_F24
51809	cg21677767	-0.000104416060045064	GDNF_F24
51810	cg16414684	-9.74242134046052e-05	GDNF_F24
51811	cg11063371	0.000649224308564958	GDNF_F24
51812	cg17240725	8.49181528397016e-05	GDNF_F24
51813	cg20714328	-7.17269889524796e-05	GDNF_F24
51814	cg04056576	9.607037001255e-07	GDNF_F24
51815	cg14193908	0.000131120661029478	GDNF_F24
51816	cg05701418	-0.000401658911278472	GDNF_F24
51817	cg20107668	-5.40138506677961e-05	GDNF_F24
51818	cg10776661	-0.000130496190932998	GDNF_F24
51819	cg25630851	7.55618408900597e-05	GDNF_F24
51820	cg25342005	-2.04902657225663e-05	GDNF_F24
51821	cg23098789	0.00042383812962968	GDNF_F24
51822	cg17430256	-0.000103491998825875	GDNF_F24
51823	cg04626931	5.66255111254141e-05	GDNF_F24
51824	cg02320265	-0.000479336753838906	GDNF_F24
51825	cg26225406	-0.00011063517006045	GDNF_F24
51826	cg21769969	6.19544228681947e-07	GDNF_F24
51827	cg19561503	5.98075117308469e-06	GDNF_F24
51828	cg20097985	5.37275965656488e-05	GDNF_F24
51829	cg01108445	-4.96913463711069e-05	GDNF_F24
51830	cg03855436	-0.000119584504004375	GDNF_F24
51831	cg12130466	1.01792822807249e-05	GDNF_F24
51832	cg11399494	5.08203478455011e-05	GDNF_F24
51833	cg14408823	8.77701193635146e-05	GDNF_F24
51834	cg14378344	7.59204218562876e-05	GDNF_F24
51835	cg00415827	0.000416098941406457	GDNF_F24
51836	cg01228685	-0.000102162535490974	GDNF_F24
51837	cg07040244	-0.000131144645839599	GDNF_F24
51838	cg11077392	4.09660609230546e-05	GDNF_F24
51839	cg02915739	0.000157666911222187	GDNF_F24
51840	cg01780352	5.15696260573088e-05	GDNF_F24
51841	cg07169399	-0.000174834898122039	GDNF_F24
51842	cg15408043	-9.09887913098469e-05	GDNF_F24
51843	cg08342194	-7.64792676361822e-06	GDNF_F24
51844	cg08143045	1.15879809624777e-05	GDNF_F24
51845	cg05242172	-9.55319790352478e-05	GDNF_F24
51846	cg03821194	-0.00102348621722163	GDNF_F24
51847	cg06021755	-3.24595595409339e-05	GDNF_F24
51848	cg14986890	3.17229969058637e-05	GDNF_F24
51849	cg16605240	0.00026143546854424	GDNF_F24
51850	cg15391425	-1.09321801068984e-05	GDNF_F24
51851	cg02030979	0.000682188972108966	GDNF_F24
51852	cg03051742	-0.000181695192213935	GDNF_F24
51853	cg22697034	-0.00013645926756847	GDNF_F24
51854	cg08842907	0.000164262305612657	GDNF_F24
51855	cg12176856	-2.96129393235329e-05	GDNF_F24
51856	cg15677600	4.06866585147032e-05	GDNF_F24
51857	cg15197583	-2.01794669692548e-05	GDNF_F24
51858	cg15514868	-0.000179386248253022	GDNF_F24
51859	cg13369845	0.00014405567952707	GDNF_F24
51860	cg25225521	0.000100301848421618	GDNF_F24
51861	cg17047595	-8.00345941550046e-05	GDNF_F24
51862	cg12366800	0.000225632056649133	GDNF_F24
51863	cg07830218	0.000155226079789675	GDNF_F24
51864	cg06392440	-0.000418042667395349	GDNF_F24
51865	cg27371952	-1.54435649227298e-05	GDNF_F24
51866	cg17471253	-0.000285631628996318	GDNF_F24
51867	cg27107292	-0.00109330245734112	GDNF_F24
51868	cg16475404	0.000216613341151981	GDNF_F24
51869	cg12179661	3.49429484043319e-05	GDNF_F24
51870	cg25693099	0.000706393605418526	GDNF_F24
51871	cg00639010	-0.000129629462594334	GDNF_F24
51872	cg17796318	-2.51289796816887e-05	GDNF_F24
51873	cg09595050	-0.000193082659574752	GDNF_F24
51874	cg01759906	3.16863958538181e-05	GDNF_F24
51875	cg25309182	0.000119757979441669	GDNF_F24
51876	cg10600846	0.000482937947467886	GDNF_F24
51877	cg13242249	-5.95905931869509e-06	GDNF_F24
51878	cg12795947	-3.77532639732322e-05	GDNF_F24
51879	cg20857301	0.000699224611062952	GDNF_F24
51880	cg13507342	2.23342770814388e-05	GDNF_F24
51881	cg15351341	5.19555410441833e-05	GDNF_F24
51882	cg02885454	0.000210381827667367	GDNF_F24
51883	cg14962007	3.53655894981791e-05	GDNF_F24
51884	cg03397659	0.000320298718208062	GDNF_F24
51885	cg19508671	0.000242375113409514	GDNF_F24
51886	cg05292376	7.85651966568412e-05	GDNF_F24
51887	cg01331309	0.000106320988150558	GDNF_F24
51888	cg10305000	8.73001932132447e-05	GDNF_F24
51889	cg05348875	-5.82602873999641e-05	GDNF_F24
51890	cg14474618	0.000202565600378193	GDNF_F24
51891	cg05206344	-6.5498703420396e-05	GDNF_F24
51892	cg05716384	6.71309471055508e-05	GDNF_F24
51893	cg00966686	7.26210771345879e-05	GDNF_F24
51894	cg14175932	0.00137173551127166	GDNF_F24
51895	cg11770022	-6.22886714113288e-06	GDNF_F24
51896	cg04706597	-0.000220491230922269	GDNF_F24
51897	cg14768256	4.79334977765244e-05	GDNF_F24
51898	cg15279541	-0.000452627144889932	GDNF_F24
51899	cg08066384	0.000207110087169365	GDNF_F24
51900	cg25687901	-3.3005233353227e-05	GDNF_F24
51901	cg06979880	0.000304993608774243	GDNF_F24
51902	cg07687282	-0.000194574824405723	GDNF_F24
51903	cg05988356	-0.000205324933360451	GDNF_F24
51904	cg01454153	0.000412804497180952	GDNF_F24
51905	cg13850847	0.000881165000808965	GDNF_F24
51906	cg26276667	1.81821967028138e-05	GDNF_F24
51907	cg11804350	-0.000190733820389317	GDNF_F24
51908	cg04174317	6.19415145826785e-05	GDNF_F24
51909	cg01030479	5.76692750636362e-06	GDNF_F24
51910	cg22833508	5.21666829175454e-05	GDNF_F24
51911	cg03040108	-0.000110970999230944	GDNF_F24
51912	cg05012578	0.000128255226985499	GDNF_F24
51913	cg10720709	1.96714360858952e-05	GDNF_F24
51914	cg25597434	-7.75586505833815e-05	GDNF_F24
51915	cg05626644	3.49049740666717e-06	GDNF_F24
51916	cg24291747	-5.77605331367905e-05	GDNF_F24
51917	cg26767960	3.84192534701125e-05	GDNF_F24
51918	cg09139047	0.000315610122146301	GDNF_F24
51919	cg14708050	1.13544497409409e-05	GDNF_F24
51920	cg01156747	-0.000253737880811437	GDNF_F24
51921	cg20663747	3.7641202210584e-05	GDNF_F24
51922	cg09706537	5.28893566027863e-05	GDNF_F24
51923	cg14044167	0.000444655974986208	GDNF_F24
51924	cg11564211	-2.30522636390673e-05	GDNF_F24
51925	cg24552565	-0.000204054667026654	GDNF_F24
51926	cg27121408	2.77094957921345e-05	GDNF_F24
51927	cg20643444	-0.000187412291335063	GDNF_F24
51928	cg07673935	-3.60989053492303e-05	GDNF_F24
51929	cg17554040	0.000476633947709103	GDNF_F24
51930	cg05351141	8.57769786234638e-05	GDNF_F24
51931	cg18059941	0.000413196468133885	GDNF_F24
51932	cg05519080	2.12120996140045e-05	GDNF_F24
51933	cg08350219	0.000262600830480462	GDNF_F24
51934	cg16727006	-4.32811525828452e-05	GDNF_F24
51935	cg18351781	-2.56251899246787e-05	GDNF_F24
51936	cg20691727	-0.000121733722767303	GDNF_F24
51937	cg10225620	-6.167133333602e-05	GDNF_F24
51938	cg03096954	-0.000277257753034783	GDNF_F24
51939	cg20112827	9.50857693720937e-05	GDNF_F24
51940	cg14435888	0.0002651662981265	GDNF_F24
51941	cg14009449	0.000209070862853017	GDNF_F24
51942	cg15202029	-3.1875656667436e-05	GDNF_F24
51943	cg17546247	0.000193378574361542	GDNF_F24
51944	cg23187754	-8.64443524586585e-05	GDNF_F24
51945	cg15619377	3.93706661941991e-05	GDNF_F24
51946	cg12697899	8.61791640947805e-05	GDNF_F24
51947	cg02395779	3.35537153318568e-05	GDNF_F24
51948	cg02020042	5.71064254441197e-06	GDNF_F24
51949	cg17379932	-5.15177571384919e-05	GDNF_F24
51950	cg27395310	0.00110485992873086	GDNF_F24
51951	cg21108519	-0.000300869096469212	GDNF_F24
51952	cg25866938	0.000125873232194661	GDNF_F24
51953	cg06860177	4.01811623410318e-05	GDNF_F24
51954	cg05649708	-1.06453174902064e-05	GDNF_F24
51955	cg04097388	8.11531658313258e-06	GDNF_F24
51956	cg13773818	0.000291493293181471	GDNF_F24
51957	cg05904411	-1.7008427428814e-05	GDNF_F24
51958	cg11763871	-0.000179058005816573	GDNF_F24
51959	cg11856036	-0.000193663232657245	GDNF_F24
51960	cg24768808	-0.00011326589670208	GDNF_F24
51961	cg17304103	5.13344151419849e-05	GDNF_F24
51962	cg06434344	2.64364023539727e-05	GDNF_F24
51963	cg27126225	-3.42572758455462e-05	GDNF_F24
51964	cg09386082	6.6849026426845e-05	GDNF_F24
51965	cg24708520	0.000154304264755135	GDNF_F24
51966	cg12900972	0.000177452495818994	GDNF_F24
51967	cg22450120	0.000488691736750226	GDNF_F24
51968	cg17882867	2.6634807075705e-06	GDNF_F24
51969	cg26354447	0.000299830524124939	GDNF_F24
51970	cg00546932	-2.37198680847989e-06	GDNF_F24
51971	cg23418197	0.000155345489087533	GDNF_F24
51972	cg02940989	-0.000102225756669228	GDNF_F24
51973	cg00553601	-0.000163905828701949	GDNF_F24
51974	cg08324115	-0.000234219440005033	GDNF_F24
51975	cg21679510	0.00090863417982556	GDNF_F24
51976	cg16056044	0.000122401621105891	GDNF_F24
51977	cg13417395	-9.91642983675778e-05	GDNF_F24
51978	cg23057170	0.000103789826388871	GDNF_F24
51979	cg24417499	-0.000116461105731235	GDNF_F24
51980	cg25080206	-2.39601843340992e-05	GDNF_F24
51981	cg08345859	3.1310104133849e-05	GDNF_F24
51982	cg24692378	0.000116161236798418	GDNF_F24
51983	cg08328735	8.26586517233836e-05	GDNF_F24
51984	cg03513290	-2.41438733494114e-05	GDNF_F24
51985	cg23882108	0.000100470566342068	GDNF_F24
51986	cg18238965	-1.58973659099448e-06	GDNF_F24
51987	cg20534102	6.68642780091142e-06	GDNF_F24
51988	cg18107355	-0.000108035796027481	GDNF_F24
51989	cg02118194	0.000129762011174404	GDNF_F24
51990	cg11809091	-5.73497597291637e-05	GDNF_F24
51991	cg01788836	0.000379783282840983	GDNF_F24
51992	cg25293328	-0.000189055246189142	GDNF_F24
51993	cg07199535	-4.38038277263858e-05	GDNF_F24
51994	cg14546840	0.000227402050688996	GDNF_F24
51995	cg19662846	3.22658883778789e-05	GDNF_F24
51996	cg02255618	-0.000377543340916004	GDNF_F24
51997	cg05103573	-0.000270402861901258	GDNF_F24
51998	cg03035162	-0.000471425362466974	GDNF_F24
51999	cg24630826	0.000300508508898943	GDNF_F24
52000	cg26913836	-3.56582068176787e-05	GDNF_F24
52001	cg07284379	-0.00031129769543925	GDNF_F24
52002	cg09757073	3.11801822274909e-05	GDNF_F24
52003	cg05376738	3.11389756782993e-05	GDNF_F24
52004	cg11492589	0.000329934006259388	GDNF_F24
52005	cg05896468	4.01397650979161e-05	GDNF_F24
52006	cg11632273	0.000291346597087786	GDNF_F24
52007	cg02086839	-0.000147061839549234	GDNF_F24
52008	cg17415576	6.60316113677911e-06	GDNF_F24
52009	cg16386984	-0.000244969518856339	GDNF_F24
52010	cg21739934	0.000202795904425956	GDNF_F24
52011	cg18901954	0.000322551549632458	GDNF_F24
52012	cg07446297	3.59760350549495e-05	GDNF_F24
52013	cg14332552	2.4781473074332e-05	GDNF_F24
52014	cg26033510	-0.00024274602410513	GDNF_F24
52015	cg09500437	-3.14656078276574e-05	GDNF_F24
52016	cg00266566	-0.000284674509850963	GDNF_F24
52017	cg15703585	0.000180391991842362	GDNF_F24
52018	cg21485251	5.61010045443438e-05	GDNF_F24
52019	cg04470878	0.000409950380726761	GDNF_F24
52020	cg18567879	1.01939234766903e-06	GDNF_F24
52021	cg23319171	4.98244055473178e-05	GDNF_F24
52022	cg15269541	0.000137201499682264	GDNF_F24
52023	cg13394990	0.000295414285227495	GDNF_F24
52024	cg02435345	-0.000163493129056385	GDNF_F24
52025	cg05474761	2.31781721402494e-05	GDNF_F24
52026	cg05640307	-0.000250046358337487	GDNF_F24
52027	cg04613104	0.000279573236154285	GDNF_F24
52028	cg24085171	0.000168929251665616	GDNF_F24
52029	cg08314980	-3.85088057530943e-05	GDNF_F24
52030	cg19575244	3.38847973431484e-06	GDNF_F24
52031	cg23766795	-2.02093445425901e-06	GDNF_F24
52032	cg06230615	-0.000698316493740039	GDNF_F24
52033	cg15325132	-0.000556691888338638	GDNF_F24
52034	cg21578606	-0.000141417189762691	GDNF_F24
52035	cg12562822	0.000373566974906096	GDNF_F24
52036	cg03494692	-0.000296625660390946	GDNF_F24
52037	cg00401032	-4.83363974592381e-05	GDNF_F24
52038	cg12417704	-0.00175125199092902	GDNF_F24
52039	cg11566307	0.000151227444393624	GDNF_F24
52040	cg08304853	2.58123642738043e-06	GDNF_F24
52041	cg15668074	-0.000229581251404597	GDNF_F24
52042	cg00567542	0.00010025979452659	GDNF_F24
52043	cg15381475	7.43203513854169e-05	GDNF_F24
52044	cg11677105	0.000365328010458932	GDNF_F24
52045	cg24115440	-0.000110280003369314	GDNF_F24
52046	cg07557491	-1.71009512557703e-06	GDNF_F24
52047	cg17367816	4.61285385950058e-06	GDNF_F24
52048	cg02705910	6.57561182956649e-05	GDNF_F24
52049	cg25281164	9.59257663876154e-05	GDNF_F24
52050	cg06662252	0.000299717567490545	GDNF_F24
52051	cg16615151	-0.000120707718695289	GDNF_F24
52052	cg22841716	-0.000220941130586009	GDNF_F24
52053	cg26595758	6.13016094175591e-06	GDNF_F24
52054	cg14083554	-1.73506837458024e-05	GDNF_F24
52055	cg15108410	4.10933082478008e-05	GDNF_F24
52056	cg05320671	7.13655775514159e-05	GDNF_F24
52057	cg22232952	-0.000636165452078743	GDNF_F24
52058	cg12292925	-0.000198972459299758	GDNF_F24
52059	cg05638493	0.000281587228493243	GDNF_F24
52060	cg01661956	-2.19990430390309e-06	GDNF_F24
52061	cg15267623	-0.000178614648981051	GDNF_F24
52062	cg08139044	3.68440671614587e-05	GDNF_F24
52063	cg02734358	9.4029891965826e-05	GDNF_F24
52064	cg03664302	-0.000199908398107519	GDNF_F24
52065	cg15966124	-0.000164900759636966	GDNF_F24
52066	cg08309023	8.2272225821449e-06	GDNF_F24
52067	cg02177444	0.000150296469913568	GDNF_F24
52068	cg27336913	-3.10777513295663e-05	GDNF_F24
52069	cg20171559	-6.61532106400487e-05	GDNF_F24
52070	cg17758410	3.04852244587713e-05	GDNF_F24
52071	cg05901290	-3.67940388055555e-05	GDNF_F24
52072	cg10608169	0.000630822238044796	GDNF_F24
52073	cg27535533	0.000204687792016794	GDNF_F24
52074	cg00485540	-0.000129890681482202	GDNF_F24
52075	cg06951626	-8.08449664983421e-05	GDNF_F24
52076	cg05040622	0.000170398365942412	GDNF_F24
52077	cg25132536	0.000369256161379931	GDNF_F24
52078	cg24642039	0.000404802663335365	GDNF_F24
52079	cg05709581	0.000174427375171256	GDNF_F24
52080	cg05783053	-7.94164074160191e-05	GDNF_F24
52081	cg11010932	4.28709311123933e-05	GDNF_F24
52082	cg05840533	0.000141496698845632	GDNF_F24
52083	cg12757046	1.24446064728994e-05	GDNF_F24
52084	cg14035368	-0.000242614646647983	GDNF_F24
52085	cg16898397	-0.000196856234057755	GDNF_F24
52086	cg11674096	-0.000119126913394251	GDNF_F24
52087	cg19083479	9.48195244670663e-05	GDNF_F24
52088	cg09510190	5.33877033272548e-05	GDNF_F24
52089	cg12389126	5.83952364463738e-05	GDNF_F24
52090	cg15148543	-0.00022396464273558	GDNF_F24
52091	cg10838469	6.86643201714379e-05	GDNF_F24
52092	cg04472859	-5.13383819399051e-05	GDNF_F24
52093	cg14215392	7.22533538558583e-05	GDNF_F24
52094	cg01748263	4.33832541877671e-05	GDNF_F24
52095	cg25489460	-0.000175910391421832	GDNF_F24
52096	cg20582388	-0.000120925238205182	GDNF_F24
52097	cg23669081	0.000123734664672731	GDNF_F24
52098	cg16196211	0.000170540181098118	GDNF_F24
52099	cg04891761	-0.000157474335627041	GDNF_F24
52100	cg22176018	-0.000239386194981413	GDNF_F24
52101	cg07971982	-9.58970843069605e-05	GDNF_F24
52102	cg07424805	8.48021119908446e-06	GDNF_F24
52103	cg14070043	0.000289690349308233	GDNF_F24
52104	cg17426336	2.87923164902164e-05	GDNF_F24
52105	cg10096579	-2.6261629348585e-05	GDNF_F24
52106	cg20189578	6.80073037660327e-05	GDNF_F24
52107	cg03588418	0.000185007703449772	GDNF_F24
52108	cg01144992	0.000643582914746528	GDNF_F24
52109	cg02983533	4.99953409997133e-05	GDNF_F24
52110	cg17051178	0.000201821542373185	GDNF_F24
52111	cg11996062	-5.59731371948578e-06	GDNF_F24
52112	cg13628396	2.77912954803905e-05	GDNF_F24
52113	cg09883255	-0.000116660348361362	GDNF_F24
52114	cg06204447	-0.000102504510533239	GDNF_F24
52115	cg10022589	-0.000168231529915084	GDNF_F24
52116	cg00647246	0.000101017080201994	GDNF_F24
52117	cg21702311	0.000114525366621814	GDNF_F24
52118	cg01881182	0.00030745279613454	GDNF_F24
52119	cg18781032	0.000320393259475046	GDNF_F24
52120	cg26832915	0.000114954433939203	GDNF_F24
52121	cg04334235	-0.000142321572644636	GDNF_F24
52122	cg11887918	-0.000154344408882662	GDNF_F24
52123	cg08716773	-0.000174764198784041	GDNF_F24
52124	cg00172812	-0.000130005656421827	GDNF_F24
52125	cg07534027	-1.23705100107057e-06	GDNF_F24
52126	cg12534263	0.000111298345083905	GDNF_F24
52127	cg06748440	-0.000278174802279054	GDNF_F24
52128	cg15055187	-6.68379645300836e-06	GDNF_F24
52129	cg15533189	-0.000286723924602412	GDNF_F24
52130	cg20202309	0.000430099100805945	GDNF_F24
52131	cg04394186	-0.000148886894399005	GDNF_F24
52132	cg02457742	-6.90591696652153e-05	GDNF_F24
52133	cg14276379	-0.000246022054616	GDNF_F24
52134	cg08747583	7.52201211874022e-05	GDNF_F24
52135	cg00632364	0.000227948761219496	GDNF_F24
52136	cg14230280	-0.000596986553498357	GDNF_F24
52137	cg12665487	-0.000635689935975993	GDNF_F24
52138	cg24312985	0.000291916698608968	GDNF_F24
52139	cg19307851	-0.000166727456626937	GDNF_F24
52140	cg17667220	-2.24200576166022e-05	GDNF_F24
52141	cg27607520	-2.76965107102459e-05	GDNF_F24
52142	cg26802079	-7.11093710513971e-05	GDNF_F24
52143	cg24358762	-0.000710408067312394	GDNF_F24
52144	cg20218678	6.24673104182539e-05	GDNF_F24
52145	cg23836357	3.93158499269187e-05	GDNF_F24
52146	cg16372810	1.66798610530219e-05	GDNF_F24
52147	cg24642276	-0.000117968871054762	GDNF_F24
52148	cg09766212	5.65101673608015e-06	GDNF_F24
52149	cg04749732	-0.000151968627637904	GDNF_F24
52150	cg00037458	3.69809138936005e-05	GDNF_F24
52151	cg26082230	6.62078663764275e-05	GDNF_F24
52152	cg09029409	-4.95245255816902e-05	GDNF_F24
52153	cg19879189	-0.000113227177351795	GDNF_F24
52154	cg16915131	-4.00198924534717e-05	GDNF_F24
52155	cg08327055	8.64100077527205e-05	GDNF_F24
52156	cg06662154	-9.03904319886216e-05	GDNF_F24
52157	cg04160855	-4.37198422040595e-05	GDNF_F24
52158	cg21824045	7.74535564790669e-05	GDNF_F24
52159	cg06546469	1.37047951964594e-05	GDNF_F24
52160	cg12167452	-7.01543248028132e-05	GDNF_F24
52161	cg24057558	-0.000358556052813288	GDNF_F24
52162	cg22809726	0.000107861732286002	GDNF_F24
52163	cg12449104	0.00123139388176862	GDNF_F24
52164	cg07917082	1.54913119625308e-05	GDNF_F24
52165	cg24696526	-3.08732945292653e-05	GDNF_F24
52166	cg08703038	-0.000268378257897174	GDNF_F24
52167	cg07829759	-4.96174695284136e-05	GDNF_F24
52168	cg02673129	-0.000136469290653203	GDNF_F24
52169	cg10573303	-0.000130331150170753	GDNF_F24
52170	cg23322812	-6.17263552678015e-05	GDNF_F24
52171	cg12035503	0.000130645465667806	GDNF_F24
52172	cg15313740	9.13608802899629e-05	GDNF_F24
52173	cg02869235	-0.000121429169543078	GDNF_F24
52174	cg01072968	0.000268971304103154	GDNF_F24
52175	cg03378525	-0.000288584769287716	GDNF_F24
52176	cg19677267	-0.000184496228270457	GDNF_F24
52177	cg04983687	0.000872146744182222	GDNF_F24
52178	cg04869694	9.5670092342863e-05	GDNF_F24
52179	cg26039662	0.000219831183009944	GDNF_F24
52180	cg15984594	0.000179022051088827	GDNF_F24
52181	cg02531033	1.82537513465137e-05	GDNF_F24
52182	cg05681060	-0.000296517002304601	GDNF_F24
52183	cg00852414	-8.41374799286875e-06	GDNF_F24
52184	cg10548399	2.59790716983719e-05	GDNF_F24
52185	cg17135068	0.000747767269060714	GDNF_F24
52186	cg17104905	-2.54708504350138e-05	GDNF_F24
52187	cg19693380	7.86933565229011e-05	GDNF_F24
52188	cg15148078	-0.000174360731273402	GDNF_F24
52189	cg18004338	-4.15747512204952e-05	GDNF_F24
52190	cg05036634	0.00015002730597888	GDNF_F24
52191	cg09628689	2.01763440157459e-05	GDNF_F24
52192	cg20563072	0.000209152741312557	GDNF_F24
52193	cg06644655	0.000417050568888226	GDNF_F24
52194	cg12662640	4.90882259417085e-05	GDNF_F24
52195	cg02807450	0.000594083687065699	GDNF_F24
52196	cg15107730	-8.18831251151856e-05	GDNF_F24
52197	cg09018581	-0.000117198447088855	GDNF_F24
52198	cg26550851	-0.000500501070135352	GDNF_F24
52199	cg20298541	-5.46657549414845e-05	GDNF_F24
52200	cg02246090	6.05227612701607e-05	GDNF_F24
52201	cg02367133	-0.000163070006065224	GDNF_F24
52202	cg15376168	3.60333866291721e-05	GDNF_F24
52203	cg01269576	-9.74785372322718e-05	GDNF_F24
52204	cg05625330	0.000153642843529897	GDNF_F24
52205	cg15943645	-5.69837922732416e-05	GDNF_F24
52206	cg26764846	-0.000132028376536268	GDNF_F24
52207	cg17684973	-0.000233832911337613	GDNF_F24
52208	cg13011390	-9.38552960559311e-05	GDNF_F24
52209	cg09221605	0.000675460611522924	GDNF_F24
52210	cg26639401	-0.00034785595370583	GDNF_F24
52211	cg15999515	0.000261396768713284	GDNF_F24
52212	cg09333889	-0.000151602181869979	GDNF_F24
52213	cg21404156	-3.08250238675918e-05	GDNF_F24
52214	cg18044272	-2.53308252738147e-05	GDNF_F24
52215	cg00545580	0.000240148299540992	GDNF_F24
52216	cg24265217	-0.000163829822673659	GDNF_F24
52217	cg03502206	-5.22932468202807e-05	GDNF_F24
52218	cg12930636	0.000193596926957315	GDNF_F24
52219	cg13596132	-4.34184354879235e-05	GDNF_F24
52220	cg10023855	-0.000323220713831623	GDNF_F24
52221	cg16826064	0.000166169207959687	GDNF_F24
52222	cg08034797	0.000358326909457372	GDNF_F24
52223	cg12950030	-0.000103672063996871	GDNF_F24
52224	cg21307110	-7.45978242528076e-06	GDNF_F24
52225	cg04500879	-0.000700703608192125	GDNF_F24
52226	cg03301085	8.22288887224479e-05	GDNF_F24
52227	cg09567525	0.000194479223936016	GDNF_F24
52228	cg05983315	-1.07877885946161e-05	GDNF_F24
52229	cg09854620	0.00145119756982944	GDNF_F24
52230	cg25672060	-8.30279606451439e-05	GDNF_F24
52231	cg07499806	-0.000304529229760675	GDNF_F24
52232	cg25372631	1.63990459375288e-05	GDNF_F24
52233	cg15320508	-9.47869973480773e-05	GDNF_F24
52234	cg14002285	6.89531764108371e-05	GDNF_F24
52235	cg08422420	0.000162108393915402	GDNF_F24
52236	cg25527334	0.00030702797375596	GDNF_F24
52237	cg11620770	-1.27044873481107e-05	GDNF_F24
52238	cg10577241	-7.85341487259252e-05	GDNF_F24
52239	cg12368969	0.000284819962190793	GDNF_F24
52240	cg21139496	0.000139147655629042	GDNF_F24
52241	cg26027795	-0.000504144064210222	GDNF_F24
52242	cg20078406	-0.000317629049252918	GDNF_F24
52243	cg07056794	0.000830418109641975	GDNF_F24
52244	cg27438949	-1.88847014273316e-05	GDNF_F24
52245	cg06406134	2.77186922339158e-05	GDNF_F24
52246	cg24128943	-0.000310091737190825	GDNF_F24
52247	cg10478219	-0.000401733873660041	GDNF_F24
52248	cg16012478	0.000112157817888136	GDNF_F24
52249	cg13796226	3.11875920173327e-05	GDNF_F24
52250	cg26205859	0.000166836662321627	GDNF_F24
52251	cg15406709	0.00033156918909061	GDNF_F24
52252	cg06296759	0.000192742722436477	GDNF_F24
52253	cg01458551	-8.34105699089773e-05	GDNF_F24
52254	cg08313539	0.000225941379849337	GDNF_F24
52255	cg26640866	-0.000125901161640997	GDNF_F24
52256	cg16021939	-0.000351551214380902	GDNF_F24
52257	cg15047026	-0.000153370286436745	GDNF_F24
52258	cg15999750	5.18562501760995e-05	GDNF_F24
52259	cg01744760	2.14313853086073e-05	GDNF_F24
52260	cg25974497	6.84993107260406e-05	GDNF_F24
52261	cg01154355	0.000120936100225079	GDNF_F24
52262	cg21964793	0.000166115994453143	GDNF_F24
52263	cg11658065	0.000233256879841498	GDNF_F24
52264	cg19733747	0.000111116166457267	GDNF_F24
52265	cg27579805	0.000102540749671668	GDNF_F24
52266	cg06048373	5.2067098185338e-05	GDNF_F24
52267	cg19425773	-0.000196245070754283	GDNF_F24
52268	cg17160439	3.34306011948364e-05	GDNF_F24
52269	cg02916659	-9.96129110065649e-05	GDNF_F24
52270	cg25740223	-3.13009744001472e-05	GDNF_F24
52271	cg12562403	0.000313644927504314	GDNF_F24
52272	cg26357820	0.000112301337254853	GDNF_F24
52273	cg01038214	-2.39824479491601e-05	GDNF_F24
52274	cg24854175	-3.03888232981121e-05	GDNF_F24
52275	cg24027884	-1.35507837651196e-05	GDNF_F24
52276	cg09204255	-1.58191550840067e-05	GDNF_F24
52277	cg22397329	-2.33232669676785e-05	GDNF_F24
52278	cg12512476	0.000115913322364126	GDNF_F24
52279	cg11908131	0.000185132985442763	GDNF_F24
52280	cg14740729	-0.000172449843574675	GDNF_F24
52281	cg04918389	0.00072762918320882	GDNF_F24
52282	cg07642822	0.000307487003256051	GDNF_F24
52283	cg16672308	-6.51505918247362e-05	GDNF_F24
52284	cg12528835	0.000182601346508708	GDNF_F24
52285	cg08346795	-6.79714163360916e-05	GDNF_F24
52286	cg12994505	9.67845063095469e-05	GDNF_F24
52287	cg10675903	-8.34333118849645e-05	GDNF_F24
52288	cg09220123	3.11317317082325e-05	GDNF_F24
52289	cg00114569	-0.000310633414746849	GDNF_F24
52290	cg11342941	-0.000638983689179583	GDNF_F24
52291	cg13708055	6.12920017214976e-06	GDNF_F24
52292	cg07921625	-3.79809854637412e-05	GDNF_F24
52293	cg00491047	-0.000513475351360139	GDNF_F24
52294	cg20533553	-2.43694698701113e-05	GDNF_F24
52295	cg17697611	0.000306304893790399	GDNF_F24
52296	cg04740454	0.000200094735116217	GDNF_F24
52297	cg24578493	-0.000498865353900136	GDNF_F24
52298	cg09769218	-5.18258914146477e-05	GDNF_F24
52299	cg03155896	5.472579351755e-05	GDNF_F24
52300	cg13437307	-5.28567495128915e-05	GDNF_F24
52301	cg19221395	5.17416584437219e-05	GDNF_F24
52302	cg26232678	-0.000130198636866729	GDNF_F24
52303	cg26379120	-0.000178096022289486	GDNF_F24
52304	cg09100271	-0.000525825671779438	GDNF_F24
52305	cg23214205	-2.09446392454317e-05	GDNF_F24
52306	cg04092768	2.1948494021566e-05	GDNF_F24
52307	cg03326188	9.62469833380773e-05	GDNF_F24
52308	cg05619158	-3.24390288491126e-05	GDNF_F24
52309	cg11572979	0.000226396771370388	GDNF_F24
52310	cg12605168	6.35029614333855e-05	GDNF_F24
52311	cg15489932	1.83692729494747e-05	GDNF_F24
52312	cg09974965	3.90202809221468e-05	GDNF_F24
52313	cg02955490	-0.000169167207483354	GDNF_F24
52314	cg26952381	4.92157815041e-05	GDNF_F24
52315	cg11631450	6.27362072815148e-05	GDNF_F24
52316	cg04442834	-1.22429346747541e-05	GDNF_F24
52317	cg11121935	-0.000138587584679394	GDNF_F24
52318	cg10966139	2.30449375330062e-06	GDNF_F24
52319	cg00967201	-0.000272546352540854	GDNF_F24
52320	cg17685004	-0.000159135307397596	GDNF_F24
52321	cg24351262	-5.92693584614912e-05	GDNF_F24
52322	cg10983398	-2.34110424917621e-05	GDNF_F24
52323	cg00838532	-2.33594976739257e-07	GDNF_F24
52324	cg10929921	-0.00026239368763559	GDNF_F24
52325	cg11839940	0.000138120288851595	GDNF_F24
52326	cg15173401	-0.000105296622754344	GDNF_F24
52327	cg02536545	-3.99163032640663e-05	GDNF_F24
52328	cg18943588	6.60257268406514e-06	GDNF_F24
52329	cg24851513	-9.08857673555481e-06	GDNF_F24
52330	cg04177662	1.90253976337232e-05	GDNF_F24
52331	cg14883569	-0.00025236131807304	GDNF_F24
52332	cg23264236	0.00010168022688346	GDNF_F24
52333	cg06523752	-4.60049611179219e-05	GDNF_F24
52334	cg07017331	-0.000753259155935963	GDNF_F24
52335	cg06065802	-0.0001421209732174	GDNF_F24
52336	cg07025874	-0.000535553511476889	GDNF_F24
52337	cg05873349	1.71995902149283e-05	GDNF_F24
52338	cg03771739	7.07823646799628e-05	GDNF_F24
52339	cg26522612	4.67338892567299e-05	GDNF_F24
52340	cg05377594	-0.000221148402352419	GDNF_F24
52341	cg23204398	-0.000232505701511494	GDNF_F24
52342	cg06016151	-0.000195941134309309	GDNF_F24
52343	cg01359822	-5.69331963093709e-05	GDNF_F24
52344	cg06513217	0.000125368779448535	GDNF_F24
52345	cg10161198	-0.000514531255484783	GDNF_F24
52346	cg13688376	0.00029797508717435	GDNF_F24
52347	cg04072729	0.000201884942613158	GDNF_F24
52348	cg06390490	-0.000145386585636057	GDNF_F24
52349	cg15219377	8.55398456085188e-05	GDNF_F24
52350	cg15526569	0.000111272430900546	GDNF_F24
52351	cg02377704	-0.000281857198453009	GDNF_F24
52352	cg12557399	-0.000100526816584112	GDNF_F24
52353	cg03444855	-0.000176425850092503	GDNF_F24
52354	cg25462446	0.000102878476581085	GDNF_F24
52355	cg14443637	5.44914499068806e-05	GDNF_F24
52356	cg07575518	4.19655553439206e-05	GDNF_F24
52357	cg18095299	0.000244536630557877	GDNF_F24
52358	cg19125992	-0.000184521409239433	GDNF_F24
52359	cg18618432	-0.000366690280369465	GDNF_F24
52360	cg01070468	-0.000103511413779594	GDNF_F24
52361	cg21919729	0.000170413277315945	GDNF_F24
52362	cg26527709	-3.86709688041867e-05	GDNF_F24
52363	cg12380237	8.31838306274549e-05	GDNF_F24
52364	cg03421926	8.0743511222707e-07	GDNF_F24
52365	cg08216491	-1.27356868650454e-05	GDNF_F24
52366	cg08459173	8.46061890449756e-05	GDNF_F24
52367	cg12348007	0.000199173770725995	GDNF_F24
52368	cg04327425	0.000142985122164555	GDNF_F24
52369	cg09994906	-2.47286436407744e-05	GDNF_F24
52370	cg21104835	0.000416697361442489	GDNF_F24
52371	cg16456276	0.000231631706792036	GDNF_F24
52372	cg00369116	0.000173924037863486	GDNF_F24
52373	cg16651827	-1.0507586353341e-05	GDNF_F24
52374	cg06042588	0.000157575568172975	GDNF_F24
52375	cg22398359	0.00105404249169506	GDNF_F24
52376	cg07655864	-8.69853559120626e-05	GDNF_F24
52377	cg04171117	-7.34459570631027e-05	GDNF_F24
52378	cg07548283	-0.00036278574644337	GDNF_F24
52379	cg02214698	-0.000199734951467855	GDNF_F24
52380	cg04456968	2.57014356454877e-05	GDNF_F24
52381	cg15261750	0.000121859119771186	GDNF_F24
52382	cg13860447	-6.17674656624223e-05	GDNF_F24
52383	cg26322579	0.000327622195468435	GDNF_F24
52384	cg08727598	5.06682834900653e-05	GDNF_F24
52385	cg02218932	0.000229711578300889	GDNF_F24
52386	cg02395088	0.000164603976347381	GDNF_F24
52387	cg11203282	-7.3102169364892e-06	GDNF_F24
52388	cg03649606	-2.99589509430168e-06	GDNF_F24
52389	cg02295477	0.000156379417770812	GDNF_F24
52390	cg14656794	0.000109160804669741	GDNF_F24
52391	cg11365170	-9.78945209431638e-05	GDNF_F24
52392	cg14560435	-1.9141788862415e-05	GDNF_F24
52393	cg15473755	3.01008563655802e-05	GDNF_F24
52394	cg09370806	4.81089059571533e-05	GDNF_F24
52395	cg15665221	-0.00055413151572652	GDNF_F24
52396	cg08177015	-1.84946149572368e-06	GDNF_F24
52397	cg13624958	-1.12837344427983e-05	GDNF_F24
52398	cg14542646	-6.15759702105067e-05	GDNF_F24
52399	cg24317085	2.78305703390399e-05	GDNF_F24
52400	cg20183641	-0.000110675150292	GDNF_F24
52401	cg18968409	-0.000436426104162546	GDNF_F24
52402	cg14466041	0.000189915320113454	GDNF_F24
52403	cg17533477	0.000128225968681904	GDNF_F24
52404	cg04815645	-0.000357419437584536	GDNF_F24
52405	cg19224886	0.000103669192469781	GDNF_F24
52406	cg12062886	6.83042817855752e-05	GDNF_F24
52407	cg05514735	-2.40639684614646e-05	GDNF_F24
52408	cg13493092	-3.1047648030526e-05	GDNF_F24
52409	cg24129820	6.87070353986551e-05	GDNF_F24
52410	cg25094008	0.000229354912626619	GDNF_F24
52411	cg09800633	0.000876231699882986	GDNF_F24
52412	cg03497652	-4.73029557581183e-05	GDNF_F24
52413	cg01112020	-8.72835540116436e-05	GDNF_F24
52414	cg08992249	-9.27443585885772e-05	GDNF_F24
52415	cg05083128	-5.61481225657035e-05	GDNF_F24
52416	cg11861766	9.33057584757059e-05	GDNF_F24
52417	cg11600110	-2.43067974360524e-05	GDNF_F24
52418	cg12064039	1.20665805375374e-05	GDNF_F24
52419	cg10741776	0.000110271047434915	GDNF_F24
52420	cg25133951	-0.000104153699956116	GDNF_F24
52421	cg26905254	-0.000406480150033076	GDNF_F24
52422	cg14305814	-9.13527069882834e-06	GDNF_F24
52423	cg03568622	8.60278572597884e-05	GDNF_F24
52424	cg02252289	0.000366662322677197	GDNF_F24
52425	cg04343893	0.000192650614119293	GDNF_F24
52426	cg26621408	-0.000191586960339856	GDNF_F24
52427	cg16527469	-0.000566222217428645	GDNF_F24
52428	cg26688816	0.000289999299044489	GDNF_F24
52429	cg08471588	0.000398237239899979	GDNF_F24
52430	cg19700328	-0.000730822630294365	GDNF_F24
52431	cg10755035	-0.000259834667428958	GDNF_F24
52432	cg00593462	0.00023179496497622	GDNF_F24
52433	cg07327587	0.0001345534321188	GDNF_F24
52434	cg04906636	-0.000116367025613097	GDNF_F24
52435	cg10013969	-7.00338355210034e-05	GDNF_F24
52436	cg20615117	-3.79582222687214e-05	GDNF_F24
52437	cg20927964	7.17027756746762e-05	GDNF_F24
52438	cg19907443	-0.000120313849539545	GDNF_F24
52439	cg17844006	-0.000323602346173956	GDNF_F24
52440	cg04661335	-6.4219026772359e-05	GDNF_F24
52441	cg05436055	-4.62818987283268e-05	GDNF_F24
52442	cg10750832	3.4219461611899e-05	GDNF_F24
52443	cg06404491	-7.5057226720568e-05	GDNF_F24
52444	cg04031424	0.000129981791226378	GDNF_F24
52445	cg09881199	0.000289675320527924	GDNF_F24
52446	cg03585096	3.00393966149184e-05	GDNF_F24
52447	cg08632810	7.25261766306077e-05	GDNF_F24
52448	cg13647528	-1.34960853159883e-05	GDNF_F24
52449	cg02271578	7.36612440800679e-05	GDNF_F24
52450	cg19870512	0.000340393331791393	GDNF_F24
52451	cg09940284	7.17580300168967e-05	GDNF_F24
52452	cg14392772	2.60196628280493e-05	GDNF_F24
52453	cg05828030	0.00020192637530864	GDNF_F24
52454	cg26096061	0.000246077869606241	GDNF_F24
52455	cg08012149	-1.7740133366912e-05	GDNF_F24
52456	cg06009355	5.28468822640101e-05	GDNF_F24
52457	cg22935319	0.000278703802605833	GDNF_F24
52458	cg13612931	3.48991379668658e-05	GDNF_F24
52459	cg07012832	-1.27355985886116e-05	GDNF_F24
52460	cg23268783	2.11865585686975e-05	GDNF_F24
52461	cg14838356	0.000111523247702989	GDNF_F24
52462	cg02721902	0.000199603659538958	GDNF_F24
52463	cg24578289	7.77317417933891e-05	GDNF_F24
52464	cg24764077	0.00121455298166456	GDNF_F24
52465	cg15193228	-0.000259058882739737	GDNF_F24
52466	cg06754542	-0.000277018189315024	GDNF_F24
52467	cg20747787	3.32283483404778e-05	GDNF_F24
52468	cg15364618	-1.8950797547421e-05	GDNF_F24
52469	cg07273431	-5.35004251211165e-05	GDNF_F24
52470	cg15828613	-0.00244716072260724	GDNF_F24
52471	cg00990409	6.48826662165105e-05	GDNF_F24
52472	cg18825531	1.56256866280264e-05	GDNF_F24
52473	cg00743603	5.62550034416577e-05	GDNF_F24
52474	cg21601858	-7.29375328641488e-05	GDNF_F24
52475	cg24757926	0.000284202162451733	GDNF_F24
52476	cg17290371	0.000182942534351803	GDNF_F24
52477	cg20831735	-6.79495607488566e-05	GDNF_F24
52478	cg27450850	-6.84697087051392e-06	GDNF_F24
52479	cg15868400	2.08806756270197e-05	GDNF_F24
52480	cg08035277	1.14481071539786e-05	GDNF_F24
52481	cg03468115	-1.03869315811813e-05	GDNF_F24
52482	cg27330561	-0.000148631559518132	GDNF_F24
52483	cg01753263	9.04421104677815e-05	GDNF_F24
52484	cg00912518	-4.2015824535322e-05	GDNF_F24
52485	cg05086580	2.9611284678943e-05	GDNF_F24
52486	cg12610557	0.000235482247451639	GDNF_F24
52487	cg25587481	0.000186180760869931	GDNF_F24
52488	cg27446832	0.000385843700473454	GDNF_F24
52489	cg03301671	-6.21089291895844e-05	GDNF_F24
52490	cg08092111	0.00042063973518338	GDNF_F24
52491	cg15695045	-0.000132314407364314	GDNF_F24
52492	cg17491511	-7.59330366348384e-05	GDNF_F24
52493	cg13295333	-6.59803083727554e-06	GDNF_F24
52494	cg08586441	-9.05996914272976e-05	GDNF_F24
52495	cg01810319	4.6174502941601e-05	GDNF_F24
52496	cg04103862	2.00181742287737e-05	GDNF_F24
52497	cg24415213	0.000138373828134155	GDNF_F24
52498	cg26633107	-0.000317470261045066	GDNF_F24
52499	cg00967012	-3.78998748709319e-05	GDNF_F24
52500	cg07161523	-0.000107109817734223	GDNF_F24
52501	cg27369546	-0.000114377363400551	GDNF_F24
52502	cg04801430	0.000305905938241426	GDNF_F24
52503	cg08136341	2.90792784777316e-05	GDNF_F24
52504	cg12665138	2.23378049753426e-05	GDNF_F24
52505	cg21821887	1.04437630377969e-05	GDNF_F24
52506	cg20331390	1.585972977213e-05	GDNF_F24
52507	cg25505044	7.71235775698093e-05	GDNF_F24
52508	cg16702987	0.000102907857244353	GDNF_F24
52509	cg14713735	0.000155171230281088	GDNF_F24
52510	cg08188698	0.000252901259844517	GDNF_F24
52511	cg14139551	-0.000161718489510735	GDNF_F24
52512	cg18045195	-0.000182588910674258	GDNF_F24
52513	cg12615557	0.000114395107555578	GDNF_F24
52514	cg03006332	6.03984709984198e-05	GDNF_F24
52515	cg19982868	0.000185971516846608	GDNF_F24
52516	cg17685017	-6.36282310883848e-05	GDNF_F24
52517	cg24425727	-0.000213801793833456	GDNF_F24
52518	cg27110374	-8.69274399149269e-05	GDNF_F24
52519	cg02402931	-0.000271223201543439	GDNF_F24
52520	cg19296429	-3.21811019946736e-05	GDNF_F24
52521	cg08999981	-7.31524582295304e-06	GDNF_F24
52522	cg15633912	0.000859184079387058	GDNF_F24
52523	cg12087587	0.000568612327244168	GDNF_F24
52524	cg01564135	-0.00012039701416303	GDNF_F24
52525	cg06362543	-2.12709444983446e-05	GDNF_F24
52526	cg07644091	-8.77748724586824e-05	GDNF_F24
52527	cg10191855	0.000274523919259203	GDNF_F24
52528	cg01060238	-0.000151895403429177	GDNF_F24
52529	cg11843124	0.000200347556690173	GDNF_F24
52530	cg08649765	-4.6620293587911e-05	GDNF_F24
52531	cg06188834	-6.06540665844087e-05	GDNF_F24
52532	cg26353448	-0.00046182234532438	GDNF_F24
52533	cg02648943	0.000161279182193115	GDNF_F24
52534	cg18949391	1.6015864409858e-05	GDNF_F24
52535	cg23121887	0.000208944971879496	GDNF_F24
52536	cg00997801	0.000169689364050371	GDNF_F24
52537	cg01479581	-1.9527356496907e-05	GDNF_F24
52538	cg04726102	1.3333589976303e-05	GDNF_F24
52539	cg01913436	-1.96791147256793e-05	GDNF_F24
52540	cg15347662	-0.000127738070538906	GDNF_F24
52541	cg20511966	0.000507807907656866	GDNF_F24
52542	cg23429749	0.000262303186903856	GDNF_F24
52543	cg06750710	0.000108348220380724	GDNF_F24
52544	cg05674168	7.87674207259745e-05	GDNF_F24
52545	cg25485560	8.22404277866454e-05	GDNF_F24
52546	cg18036535	3.32270800447285e-05	GDNF_F24
52547	cg09940675	0.000113005398019775	GDNF_F24
52548	cg25639179	3.8540017508223e-05	GDNF_F24
52549	cg06430014	0.000240214225925035	GDNF_F24
52550	cg12965833	2.56899597107506e-05	GDNF_F24
52551	cg26276419	-0.000290813924228552	GDNF_F24
52552	cg17633917	-5.7831562232719e-05	GDNF_F24
52553	cg21040230	-0.000388433139097346	GDNF_F24
52554	cg03367356	0.000439123289299907	GDNF_F24
52555	cg20985560	-0.000423175467852056	GDNF_F24
52556	cg04145681	0.00232884866446638	GDNF_F24
52557	cg12686441	0.000279468598853733	GDNF_F24
52558	cg18546384	-7.5658316557954e-06	GDNF_F24
52559	cg24015358	7.46383655290151e-05	GDNF_F24
52560	cg05275182	-0.000785009468946576	GDNF_F24
52561	cg05161497	-0.00011969039663417	GDNF_F24
52562	cg14082422	0.000232856998494503	GDNF_F24
52563	cg11927114	4.78118673417691e-05	GDNF_F24
52564	cg09423550	-0.000469744090254055	GDNF_F24
52565	cg12222040	0.000105696301976364	GDNF_F24
52566	cg00232059	4.32833258548038e-05	GDNF_F24
52567	cg12742577	0.000123762285811709	GDNF_F24
52568	cg16708774	2.44735882148715e-05	GDNF_F24
52569	cg00898013	5.96869836554494e-05	GDNF_F24
52570	cg05384957	0.000290287751666084	GDNF_F24
52571	cg10848692	3.94390022368084e-05	GDNF_F24
52572	cg04411102	-0.00015298851470847	GDNF_F24
52573	cg14673853	0.000124631650004619	GDNF_F24
52574	cg01861613	-5.1369840145019e-05	GDNF_F24
52575	cg26764726	3.33033618416887e-05	GDNF_F24
52576	cg10878913	0.000474562751443251	GDNF_F24
52577	cg13148449	-9.99096463899081e-05	GDNF_F24
52578	cg02524009	6.85322028205197e-05	GDNF_F24
52579	cg18728451	8.4041720329461e-05	GDNF_F24
52580	cg10677351	4.42798956188799e-05	GDNF_F24
52581	cg11622164	3.58132782806239e-05	GDNF_F24
52582	cg10444134	-1.37280962591149e-05	GDNF_F24
52583	cg18539785	-0.000309678695818585	GDNF_F24
52584	cg23519814	-0.000799870628363496	GDNF_F24
52585	cg00818822	-0.00015108020644709	GDNF_F24
52586	cg21259978	5.91807644118836e-05	GDNF_F24
52587	cg06148562	-4.79330693463745e-05	GDNF_F24
52588	cg06651368	-7.73122421489843e-06	GDNF_F24
52589	cg25751788	-6.93762832510332e-05	GDNF_F24
52590	cg02614045	-0.000367664163544812	GDNF_F24
52591	cg11929896	-5.91623586878482e-05	GDNF_F24
52592	cg05573844	-0.000135606293935982	GDNF_F24
52593	cg25707298	9.92305672251833e-06	GDNF_F24
52594	cg06330711	0.000156473479518141	GDNF_F24
52595	cg12937721	-3.15019384285266e-05	GDNF_F24
52596	cg14210607	-6.85206434280992e-05	GDNF_F24
52597	cg02360948	-0.000141083861081615	GDNF_F24
52598	cg19413766	0.000505789264601775	GDNF_F24
52599	cg11558867	0.000169205928678305	GDNF_F24
52600	cg00065048	-2.87878151765291e-05	GDNF_F24
52601	cg20073472	-0.000337736872318982	GDNF_F24
52602	cg07404514	-2.52169134262627e-05	GDNF_F24
52603	cg19085699	3.26687552288946e-05	GDNF_F24
52604	cg21995847	-0.00011762724694872	GDNF_F24
52605	cg13693322	-5.16518079086769e-05	GDNF_F24
52606	cg23492625	-3.45915076375055e-05	GDNF_F24
52607	cg00980622	-0.000153980599025768	GDNF_F24
52608	cg20777186	0.000144910766748788	GDNF_F24
52609	cg03212009	5.54355215609777e-06	GDNF_F24
52610	cg04283720	-7.29005271944987e-05	GDNF_F24
52611	cg15659599	2.28038179333582e-05	GDNF_F24
52612	cg19684296	-1.50734879633152e-05	GDNF_F24
52613	cg22861755	0.000147071423142847	GDNF_F24
52614	cg08168294	-9.21862926529566e-05	GDNF_F24
52615	cg12602727	0.000269645853725348	GDNF_F24
52616	cg24413918	-4.14849546097313e-06	GDNF_F24
52617	cg18430152	0.000123129119773948	GDNF_F24
52618	cg19429405	0.000555549908531713	GDNF_F24
52619	cg26201429	-6.7636293436371e-05	GDNF_F24
52620	cg15420468	-0.000407849172629862	GDNF_F24
52621	cg12426470	0.00051093854276079	GDNF_F24
52622	cg01940633	-7.20254542497442e-05	GDNF_F24
52623	cg12762413	6.60077950517383e-06	GDNF_F24
52624	cg02364408	-0.000227406639882998	GDNF_F24
52625	cg27255394	1.46617832454271e-05	GDNF_F24
52626	cg27505123	-0.000410694259329752	GDNF_F24
52627	cg10740493	-2.83649523947249e-05	GDNF_F24
52628	cg03327352	0.00052780709440564	GDNF_F24
52629	cg22300541	0.000723652942043906	GDNF_F24
52630	cg24540763	-0.000498782893654624	GDNF_F24
52631	cg15342474	0.000769615833721962	GDNF_F24
52632	cg07710883	8.37794511270411e-05	GDNF_F24
52633	cg12804941	-4.29261318774481e-07	GDNF_F24
52634	cg21348526	5.22871498814888e-05	GDNF_F24
52635	cg23968933	0.00012004133633153	GDNF_F24
52636	cg27312338	6.45959085394882e-06	GDNF_F24
52637	cg09905973	7.39708893467449e-05	GDNF_F24
52638	cg07317062	0.000843801179200964	GDNF_F24
52639	cg26719213	-7.39235191775646e-05	GDNF_F24
52640	cg17199120	-8.88555108274183e-05	GDNF_F24
52641	cg04082016	-0.00169825171381769	GDNF_F24
52642	cg05715917	-0.0002757827889221	GDNF_F24
52643	cg17650909	3.97143292340728e-05	GDNF_F24
52644	cg13810332	-0.000235904793758389	GDNF_F24
52645	cg24882987	3.29307653911989e-05	GDNF_F24
52646	cg00463901	0.000434811520073856	GDNF_F24
52647	cg04879348	-8.51020248128752e-05	GDNF_F24
52648	cg27601844	8.95593945967222e-06	GDNF_F24
52649	cg21464975	-6.99164868214186e-05	GDNF_F24
52650	cg07663211	-0.000151140245253898	GDNF_F24
52651	cg00460155	-0.000555796470297757	GDNF_F24
52652	cg08310756	7.67193177887332e-05	GDNF_F24
52653	cg00110666	0.000109548630830067	GDNF_F24
52654	cg20356510	2.74516132291793e-06	GDNF_F24
52655	cg17123690	-3.63853806300079e-05	GDNF_F24
52656	cg19848924	-0.000359101305825369	GDNF_F24
52657	cg06735601	9.25463392127031e-05	GDNF_F24
52658	cg04598946	-2.40678069204529e-05	GDNF_F24
52659	cg10190416	5.42006385406684e-05	GDNF_F24
52660	cg05992786	0.000116696854020328	GDNF_F24
52661	cg09833701	-0.000502043284301326	GDNF_F24
52662	cg18933958	9.26073271542021e-05	GDNF_F24
52663	cg18841812	-9.73790572753194e-05	GDNF_F24
52664	cg02582191	-0.000229427296973631	GDNF_F24
52665	cg20317872	0.00020828379383339	GDNF_F24
52666	cg10361675	0.000210855128647091	GDNF_F24
52667	cg20667364	0.000206940808753996	GDNF_F24
52668	cg01846692	-4.81387376433053e-05	GDNF_F24
52669	cg07794384	-4.44251268072821e-05	GDNF_F24
52670	cg23325838	-6.14481224175009e-05	GDNF_F24
52671	cg04483277	-5.31649700371729e-05	GDNF_F24
52672	cg00102084	0.000144868172788858	GDNF_F24
52673	cg01715025	8.39149360325186e-06	GDNF_F24
52674	cg09651771	-5.39727202203838e-05	GDNF_F24
52675	cg05855065	-0.000233944998555666	GDNF_F24
52676	cg06403557	8.79401321158729e-05	GDNF_F24
52677	cg03895592	-0.000143175715237289	GDNF_F24
52678	cg11927260	0.000136611475814678	GDNF_F24
52679	cg12718025	-2.48800507802841e-05	GDNF_F24
52680	cg06150828	0.000108492322387176	GDNF_F24
52681	cg26772695	1.6040083192205e-05	GDNF_F24
52682	cg02630888	6.06250857313234e-05	GDNF_F24
52683	cg00756062	-1.60669807376594e-05	GDNF_F24
52684	cg18397648	0.000127893476918241	GDNF_F24
52685	cg04741728	-0.000202946158550316	GDNF_F24
52686	cg17673013	-7.14920162529362e-05	GDNF_F24
52687	cg01447860	1.81628409959532e-05	GDNF_F24
52688	cg21220721	0.000169227360876916	GDNF_F24
52689	cg02353754	0.00023400954477532	GDNF_F24
52690	cg15282417	0.000313971540212273	GDNF_F24
52691	cg19103950	-0.000123017904789832	GDNF_F24
52692	cg25112641	-0.000104091798530369	GDNF_F24
52693	cg14933153	0.000229349666351656	GDNF_F24
52694	cg17621389	-1.96392911020971e-05	GDNF_F24
52695	cg05769261	0.000489368296587133	GDNF_F24
52696	cg15078122	7.12879460628508e-05	GDNF_F24
52697	cg13434669	-2.53302218698891e-05	GDNF_F24
52698	cg24107848	0.000203339508351514	GDNF_F24
52699	cg14028671	9.91437538160416e-05	GDNF_F24
52700	cg15969123	0.000198113790600803	GDNF_F24
52701	cg05102869	0.000128717292986256	GDNF_F24
52702	cg26272214	-1.44609317277867e-05	GDNF_F24
52703	cg07629165	-0.000196360347057195	GDNF_F24
52704	cg21682787	-7.86695996904743e-05	GDNF_F24
52705	cg00950412	6.0011764274287e-05	GDNF_F24
52706	cg15286615	7.99179308203656e-05	GDNF_F24
52707	cg22032961	2.65037761972921e-05	GDNF_F24
52708	cg03076130	-9.37556509952025e-05	GDNF_F24
52709	cg03209412	0.00056950972727213	GDNF_F24
52710	cg14292299	-0.000197929304507334	GDNF_F24
52711	cg08528995	3.90717818032118e-05	GDNF_F24
52712	cg13400537	-0.00022641542535989	GDNF_F24
52713	cg07815896	2.5872130004364e-05	GDNF_F24
52714	cg10820837	-0.000334537451704775	GDNF_F24
52715	cg00193283	0.000314742654438043	GDNF_F24
52716	cg09759079	5.33793606002827e-05	GDNF_F24
52717	cg02256105	0.000592058616802308	GDNF_F24
52718	cg07021532	0.00011245683011484	GDNF_F24
52719	cg05200561	-1.71651840740898e-05	GDNF_F24
52720	cg09848303	-1.68413267689821e-05	GDNF_F24
52721	cg07595476	0.000386572010105734	GDNF_F24
52722	cg07347746	0.000167422920123207	GDNF_F24
52723	cg17594670	5.06413964881382e-05	GDNF_F24
52724	cg06931444	-0.000118409342919309	GDNF_F24
52725	cg00581154	-5.72823144593913e-05	GDNF_F24
52726	cg18908811	0.00052204488799568	GDNF_F24
52727	cg01216565	-0.000104881403199581	GDNF_F24
52728	cg19145002	0.000106614725598204	GDNF_F24
52729	cg04352272	0.000111937529115212	GDNF_F24
52730	cg23051392	-0.000210156692574305	GDNF_F24
52731	cg24905039	0.000212215748186688	GDNF_F24
52732	cg16426215	-0.000235862704860054	GDNF_F24
52733	cg18436957	3.94234146439012e-05	GDNF_F24
52734	cg11307715	2.41077573487675e-05	GDNF_F24
52735	cg12290149	0.000328554467849335	GDNF_F24
52736	cg02593331	-1.69929348959262e-05	GDNF_F24
52737	cg24089612	2.46783552362531e-05	GDNF_F24
52738	cg27174822	-0.000377607692988843	GDNF_F24
52739	cg22125457	0.000138994544968309	GDNF_F24
52740	cg19279379	-0.000166212461752216	GDNF_F24
52741	cg09579303	0.00013904692487677	GDNF_F24
52742	cg11875706	7.5039433071108e-06	GDNF_F24
52743	cg22242345	1.64611180559022e-06	GDNF_F24
52744	cg23906612	-0.000147611726417457	GDNF_F24
52745	cg02108692	-8.25578422745101e-05	GDNF_F24
52746	cg10282491	-0.000148105137123638	GDNF_F24
52747	cg02419900	-5.46071023202294e-05	GDNF_F24
52748	cg27021034	-0.000219865952279675	GDNF_F24
52749	cg24149237	1.18263470215019e-06	GDNF_F24
52750	cg21790413	-7.31319909704733e-05	GDNF_F24
52751	cg03687379	0.000158805497186933	GDNF_F24
52752	cg07936018	-5.05812157895052e-05	GDNF_F24
52753	cg18418457	0.000336765582958562	GDNF_F24
52754	cg12431689	-0.000107430134537607	GDNF_F24
52755	cg24375364	-0.000233547004745479	GDNF_F24
52756	cg18853645	0.00035919008325547	GDNF_F24
52757	cg08064683	0.000342984926389104	GDNF_F24
52758	cg27404272	-0.000155172160273684	GDNF_F24
52759	cg02680050	-4.16259276152005e-05	GDNF_F24
52760	cg24038255	-6.3660693818814e-05	GDNF_F24
52761	cg24064506	8.09872963808638e-05	GDNF_F24
52762	cg18138152	5.57757065546334e-05	GDNF_F24
52763	cg16749186	6.96316264813053e-05	GDNF_F24
52764	cg08771528	0.000106049694501085	GDNF_F24
52765	cg23587980	-0.000249354367820379	GDNF_F24
52766	cg17723156	-8.46392944933508e-05	GDNF_F24
52767	cg01029617	-0.000124110774010844	GDNF_F24
52768	cg06047999	2.62204331372389e-05	GDNF_F24
52769	cg07573110	8.42082625444286e-05	GDNF_F24
52770	cg07911080	-2.85746375607457e-05	GDNF_F24
52771	cg27355501	0.000218434924280892	GDNF_F24
52772	cg07267067	-8.51096945782669e-05	GDNF_F24
52773	cg12518834	1.25303771315662e-05	GDNF_F24
52774	cg09816107	0.00018182976199688	GDNF_F24
52775	cg27388560	0.00024489756400135	GDNF_F24
52776	cg07696937	-3.29062738710002e-06	GDNF_F24
52777	cg01514075	-5.38561452962609e-05	GDNF_F24
52778	cg21062625	-0.000177786243677097	GDNF_F24
52779	cg13916733	0.000195735786135453	GDNF_F24
52780	cg13067634	0.000125018077486097	GDNF_F24
52781	cg17744037	0.000208534189159907	GDNF_F24
52782	cg13962111	-0.00010464827336618	GDNF_F24
52783	cg23127291	0.000112542654232013	GDNF_F24
52784	cg24130568	0.000126982251379308	GDNF_F24
52785	cg21962600	2.46027530299688e-05	GDNF_F24
52786	cg08004365	-7.68493177272723e-05	GDNF_F24
52787	cg17115466	0.000175208442599064	GDNF_F24
52788	cg02643451	-0.000566812002999518	GDNF_F24
52789	cg00277714	0.00011028169448694	GDNF_F24
52790	cg23504415	9.25794231015161e-05	GDNF_F24
52791	cg24266330	1.6357039883735e-05	GDNF_F24
52792	cg27363347	5.78826412249287e-06	GDNF_F24
52793	cg05717871	0.00014052816754921	GDNF_F24
52794	cg12477083	6.61973085528945e-05	GDNF_F24
52795	cg23450357	0.000163476277464036	GDNF_F24
52796	cg07341934	0.000163517851457709	GDNF_F24
52797	cg08736201	0.000180271425246274	GDNF_F24
52798	cg20053110	-0.000725160562718557	GDNF_F24
52799	cg19692012	-9.67021238276269e-05	GDNF_F24
52800	cg10766876	5.80151238274488e-05	GDNF_F24
52801	cg23931412	-0.000102454666460282	GDNF_F24
52802	cg03155733	0.000105208765835337	GDNF_F24
52803	cg14337948	6.61154868045886e-05	GDNF_F24
52804	cg20992785	4.42999768579128e-05	GDNF_F24
52805	cg14933388	-0.000164433677881362	GDNF_F24
52806	cg04072153	-0.000110309550247356	GDNF_F24
52807	cg23591152	-0.000168388773145839	GDNF_F24
52808	cg18293555	3.72679340709791e-05	GDNF_F24
52809	cg25673075	0.00137985778952583	GDNF_F24
52810	cg05584070	-6.3639162136961e-05	GDNF_F24
52811	cg00041270	0.000292607104274551	GDNF_F24
52812	cg19904126	-0.000213544396256068	GDNF_F24
52813	cg04480219	3.72297758481009e-05	GDNF_F24
52814	cg09869502	5.28300386985195e-05	GDNF_F24
52815	cg08154135	-0.000113913612848481	GDNF_F24
52816	cg01844176	-0.000185834660345424	GDNF_F24
52817	cg24668859	-3.17430414420979e-05	GDNF_F24
52818	cg17966071	-9.40434252290175e-05	GDNF_F24
52819	cg27546911	3.79170599155543e-05	GDNF_F24
52820	cg11221262	-0.000123693861026654	GDNF_F24
52821	cg23548438	-0.000164105103654029	GDNF_F24
52822	cg25008500	-0.000211070048023468	GDNF_F24
52823	cg11125758	-0.000236264661942576	GDNF_F24
52824	cg12641343	0.000340635320566671	GDNF_F24
52825	cg05599238	-0.0005832756826307	GDNF_F24
52826	cg18032705	-0.00100031840579597	GDNF_F24
52827	cg23884085	-3.09904918131867e-05	GDNF_F24
52828	cg05120987	-3.65899811137699e-05	GDNF_F24
52829	cg06410104	8.34335132987332e-06	GDNF_F24
52830	cg12090729	0.000313362971103837	GDNF_F24
52831	cg00776549	-1.73141512433669e-06	GDNF_F24
52832	cg02660097	-0.000152582060787247	GDNF_F24
52833	cg07376067	-4.15638748547417e-05	GDNF_F24
52834	cg09728985	-0.000180088084218658	GDNF_F24
52835	cg14261405	2.95523134475993e-05	GDNF_F24
52836	cg26406955	0.000107302869475001	GDNF_F24
52837	cg05308936	-8.77750746907033e-06	GDNF_F24
52838	cg26768605	0.000125493602308733	GDNF_F24
52839	cg14074118	9.84606400665037e-05	GDNF_F24
52840	cg08369777	-0.00034334282236965	GDNF_F24
52841	cg05853656	-0.000258585349371752	GDNF_F24
52842	cg19206146	0.000101258879149506	GDNF_F24
52843	cg02275226	0.000143345973951539	GDNF_F24
52844	cg21541748	2.56340057651031e-06	GDNF_F24
52845	cg07016298	0.000127298441953121	GDNF_F24
52846	cg23490822	0.00021212420144777	GDNF_F24
52847	cg08458132	-2.83799736343623e-05	GDNF_F24
52848	cg04766355	0.000226663001776958	GDNF_F24
52849	cg26561681	5.902656145291e-05	GDNF_F24
52850	cg04339947	-0.000154463995168396	GDNF_F24
52851	cg03372207	2.97262345120964e-06	GDNF_F24
52852	cg23601891	0.000187501995638799	GDNF_F24
52853	cg18892258	0.00013455151287962	GDNF_F24
52854	cg05182290	4.52260361831908e-05	GDNF_F24
52855	cg26222689	-0.000378350448394766	GDNF_F24
52856	cg01365922	-3.2329779581382e-05	GDNF_F24
52857	cg12520173	-0.000136792772590243	GDNF_F24
52858	cg01211595	6.70046786811969e-05	GDNF_F24
52859	cg00682712	-0.000166519420466705	GDNF_F24
52860	cg08822136	-5.10825295430586e-05	GDNF_F24
52861	cg06940720	9.09127519831188e-05	GDNF_F24
52862	cg18875351	-1.64941201983471e-05	GDNF_F24
52863	cg20651758	9.5435616933778e-05	GDNF_F24
52864	cg19252199	8.42657018949059e-05	GDNF_F24
52865	cg08224592	4.82203068490238e-06	GDNF_F24
52866	cg11737298	0.000307218619681866	GDNF_F24
52867	cg18268962	4.8677582089988e-05	GDNF_F24
52868	cg04815890	0.000325695743626742	GDNF_F24
52869	cg27047075	0.000108092368093739	GDNF_F24
52870	cg27541691	1.02421173716079e-06	GDNF_F24
52871	cg04153722	-9.42648928197136e-05	GDNF_F24
52872	cg08717402	1.92174850528422e-05	GDNF_F24
52873	cg03312587	7.54792208550258e-05	GDNF_F24
52874	cg08760633	-4.38663053828306e-05	GDNF_F24
52875	cg19679822	0.00030996562950594	GDNF_F24
52876	cg07302471	5.96072306900166e-05	GDNF_F24
52877	cg01144436	0.000282739764710609	GDNF_F24
52878	cg06447911	2.34539723107761e-05	GDNF_F24
52879	cg22557383	-0.000177813000400149	GDNF_F24
52880	cg02334098	2.73625718132549e-05	GDNF_F24
52881	cg16311685	-0.00014043205530514	GDNF_F24
52882	cg13771214	3.15051497279839e-05	GDNF_F24
52883	cg11348265	-5.24154684164853e-05	GDNF_F24
52884	cg03347287	4.64035431064744e-05	GDNF_F24
52885	cg15042801	-0.000130777768750395	GDNF_F24
52886	cg04464446	-0.000225734758341587	GDNF_F24
52887	cg02512724	0.000318561374401295	GDNF_F24
52888	cg08165261	0.000135572630302347	GDNF_F24
52889	cg08944894	-0.000140296832835444	GDNF_F24
52890	cg17421623	3.58380737114633e-05	GDNF_F24
52891	cg23218431	0.000101684224623565	GDNF_F24
52892	cg17187023	-0.000114820754822095	GDNF_F24
52893	cg01380346	0.000283618791493747	GDNF_F24
52894	cg11058932	-8.4893663115367e-05	GDNF_F24
52895	cg00316875	-1.28564008138973e-05	GDNF_F24
52896	cg04657468	-0.00011246370904953	GDNF_F24
52897	cg01145131	0.000111051161960509	GDNF_F24
52898	cg13119609	-0.000387458486722433	GDNF_F24
52899	cg12337129	4.58343544436091e-05	GDNF_F24
52900	cg01074365	7.67645845958939e-06	GDNF_F24
52901	cg02748858	-0.000819955391410496	GDNF_F24
52902	cg25407109	1.70833222730166e-05	GDNF_F24
52903	cg17352624	1.52973033989275e-05	GDNF_F24
52904	cg12597822	-0.000124481841043809	GDNF_F24
52905	cg23171409	-1.52102890585174e-05	GDNF_F24
52906	cg19990264	-1.14001806501322e-05	GDNF_F24
52907	cg26502787	0.000144425580724263	GDNF_F24
52908	cg13731483	9.04167201595414e-05	GDNF_F24
52909	cg07255415	0.000214055772120293	GDNF_F24
52910	cg12209958	6.37164096410496e-05	GDNF_F24
52911	cg26554302	9.37051245243991e-05	GDNF_F24
52912	cg17782495	-4.48990384008894e-05	GDNF_F24
52913	cg13497187	2.08409831983727e-05	GDNF_F24
52914	cg13500346	2.60657865176168e-05	GDNF_F24
52915	cg25819926	-9.96048423567238e-05	GDNF_F24
52916	cg18195997	3.71097798162447e-05	GDNF_F24
52917	cg24561419	0.000126384829199481	GDNF_F24
52918	cg13138265	-0.000322908507831481	GDNF_F24
52919	cg26096845	2.48981369009453e-05	GDNF_F24
52920	cg07483393	-0.000254418322078186	GDNF_F24
52921	cg15626350	8.98247799251331e-06	GDNF_F24
52922	cg25374378	-0.000147460219004438	GDNF_F24
52923	cg13507224	0.000145183838845658	GDNF_F24
52924	cg07808590	0.000196134294250599	GDNF_F24
52925	cg15049271	-0.00045950668044659	GDNF_F24
52926	cg04133707	0.000389661465676008	GDNF_F24
52927	cg14450427	0.000127646943708514	GDNF_F24
52928	cg16098618	-0.00119879711931634	GDNF_F24
52929	cg24654492	8.11524509647952e-05	GDNF_F24
52930	cg12084272	-0.000163743225647129	GDNF_F24
52931	cg03296789	-0.00021487419016784	GDNF_F24
52932	cg25114611	-0.000147874315480172	GDNF_F24
52933	cg18558969	-7.78853163530138e-05	GDNF_F24
52934	ch.11.167001F	0.00010440230940915	GDNF_F24
52935	cg26237112	0.00019700938034711	GDNF_F24
52936	cg14991251	-0.000226065570307313	GDNF_F24
52937	cg00714531	1.97347191982386e-05	GDNF_F24
52938	cg25697795	3.58172190795024e-05	GDNF_F24
52939	cg16828576	6.51337552536315e-05	GDNF_F24
52940	cg03693069	-0.000163868045229239	GDNF_F24
52941	cg12602339	-5.46285033584392e-05	GDNF_F24
52942	cg04195454	2.05782892246899e-05	GDNF_F24
52943	cg06405317	0.000250867514183885	GDNF_F24
52944	cg05342582	-3.08845879845057e-05	GDNF_F24
52945	cg26212180	-0.000190669221476496	GDNF_F24
52946	cg12608507	1.36809376950278e-05	GDNF_F24
52947	cg26544510	1.93208761251249e-06	GDNF_F24
52948	cg00431336	0.00036284003318367	GDNF_F24
52949	cg12563898	-1.91138142690494e-05	GDNF_F24
52950	cg24519001	-0.00023733164309761	GDNF_F24
52951	cg06360976	0.0001161215744202	GDNF_F24
52952	cg12299137	5.60205629376758e-05	GDNF_F24
52953	cg14869468	2.96910457501829e-05	GDNF_F24
52954	cg00428468	-0.000735822803081264	GDNF_F24
52955	cg12102016	0.000290687061825225	GDNF_F24
52956	cg22069745	4.45939431838361e-05	GDNF_F24
52957	cg17100201	-0.000175932906285734	GDNF_F24
52958	cg26663236	0.000164328005650944	GDNF_F24
52959	cg16788857	-0.000395659083391723	GDNF_F24
52960	cg27132732	8.44879243278084e-05	GDNF_F24
52961	cg12678324	0.000227750614664764	GDNF_F24
52962	cg26408364	-0.00011052417958423	GDNF_F24
52963	cg10825068	0.00021832368184557	GDNF_F24
52964	cg01963633	-0.000212638857730212	GDNF_F24
52965	cg06414911	-0.000168003869092721	GDNF_F24
52966	cg14233821	0.000131299998356787	GDNF_F24
52967	cg09926649	-0.000186568767326077	GDNF_F24
52968	cg19496231	1.05317581377767e-05	GDNF_F24
52969	cg14524929	-5.34306397478118e-05	GDNF_F24
52970	cg14487398	4.18604259231864e-05	GDNF_F24
52971	cg01215651	-0.000142776518158788	GDNF_F24
52972	cg09300797	6.66923353944228e-05	GDNF_F24
52973	cg15416417	1.53498306382784e-05	GDNF_F24
52974	cg00193438	-5.45857650059803e-05	GDNF_F24
52975	cg01036611	-3.73401925572584e-05	GDNF_F24
52976	cg21477591	0.000122027491395377	GDNF_F24
52977	cg07174315	-0.000105390982023734	GDNF_F24
52978	cg18545120	0.000356729597374049	GDNF_F24
52979	cg22110654	-0.00165665576393452	GDNF_F24
52980	cg10441070	-7.533857277872e-05	GDNF_F24
52981	cg10674611	-0.000346658775303637	GDNF_F24
52982	cg02786313	5.6136364130318e-05	GDNF_F24
52983	cg15208491	0.000203587886074119	GDNF_F24
52984	cg01606800	3.66269423668469e-05	GDNF_F24
52985	cg27008027	-0.00086115133455726	GDNF_F24
52986	cg09032651	-1.11385828044114e-05	GDNF_F24
52987	cg11706241	1.05477198683665e-05	GDNF_F24
52988	cg26856578	-0.000170951759318827	GDNF_F24
52989	cg04012844	-0.000122852779098402	GDNF_F24
52990	cg07457375	-0.000153480027047121	GDNF_F24
52991	cg19251978	-2.18806523522504e-05	GDNF_F24
52992	cg01755924	-4.97062003035224e-05	GDNF_F24
52993	cg16776310	6.98389304746599e-05	GDNF_F24
52994	cg13587725	0.000114151884145429	GDNF_F24
52995	cg20704654	7.07727371343166e-05	GDNF_F24
52996	cg05916684	5.03174844428173e-05	GDNF_F24
52997	cg10189633	8.70349322123806e-05	GDNF_F24
52998	cg09958215	-1.9000648541657e-05	GDNF_F24
52999	cg20208129	-0.000128763216778477	GDNF_F24
53000	cg07530626	7.74773516356067e-05	GDNF_F24
53001	cg13066461	0.00179607916711328	GDNF_F24
53002	cg07799295	-0.000173052811949142	GDNF_F24
53003	cg06864351	4.90647229715148e-05	GDNF_F24
53004	cg13228876	-1.21739716241211e-05	GDNF_F24
53005	cg16206871	-0.000120466519320809	GDNF_F24
53006	cg16752876	-0.000166547932965421	GDNF_F24
53007	cg09759578	4.99762364174183e-05	GDNF_F24
53008	cg05134476	3.73646115850441e-05	GDNF_F24
53009	cg09900875	0.00026966389537764	GDNF_F24
53010	cg08970445	0.000395048773578951	GDNF_F24
53011	cg02313909	-3.85722962753803e-05	GDNF_F24
53012	cg24225175	0.000362816086463367	GDNF_F24
53013	cg00623101	3.4474585652388e-05	GDNF_F24
53014	cg17906168	0.000419161919191323	GDNF_F24
53015	cg18693985	0.000108753955832583	GDNF_F24
53016	cg02239592	-0.00040462394859815	GDNF_F24
53017	cg08182911	0.000126650658818587	GDNF_F24
53018	cg02222362	0.00017804011441897	GDNF_F24
53019	cg03913223	0.000359502875377006	GDNF_F24
53020	cg08909157	0.000201165975770455	GDNF_F24
53021	cg07524137	0.000230948490220383	GDNF_F24
53022	cg25387811	7.16043832639088e-05	GDNF_F24
53023	cg21380590	5.17569408455732e-05	GDNF_F24
53024	cg19672685	0.000130445789479789	GDNF_F24
53025	cg22332365	0.00021934154887805	GDNF_F24
53026	cg00252472	3.87803335178263e-05	GDNF_F24
53027	cg05571258	-6.09567202420631e-06	GDNF_F24
53028	cg02093062	3.99697917986554e-05	GDNF_F24
53029	cg24103293	-0.000188771609755489	GDNF_F24
53030	cg10523352	0.000514477495658209	GDNF_F24
53031	cg07121488	2.12809608785701e-05	GDNF_F24
53032	cg15707553	-9.35662083790585e-05	GDNF_F24
53033	cg20379054	-0.000203366016368302	GDNF_F24
53034	cg08052382	2.3521647830409e-05	GDNF_F24
53035	cg06460122	2.07964036725899e-05	GDNF_F24
53036	cg10665316	0.000131985283217185	GDNF_F24
53037	cg09413529	7.16844316641614e-05	GDNF_F24
53038	cg18640964	2.16214949992862e-05	GDNF_F24
53039	cg16103265	-3.83940681876073e-05	GDNF_F24
53040	cg11382589	-1.77496708756891e-05	GDNF_F24
53041	cg19023058	1.61186238239854e-05	GDNF_F24
53042	cg09807746	-1.47850585120507e-05	GDNF_F24
53043	cg03126987	6.57805618627382e-05	GDNF_F24
53044	cg11080513	0.000704234094252309	GDNF_F24
53045	cg13764850	-1.82904085309518e-05	GDNF_F24
53046	cg05852824	0.00013491040484869	GDNF_F24
53047	cg06982559	5.82355390303304e-05	GDNF_F24
53048	cg09168692	0.000154218732303514	GDNF_F24
53049	cg04726150	5.0388409921302e-05	GDNF_F24
53050	cg18293281	-0.000136082820946697	GDNF_F24
53051	cg15169038	0.000316967191681125	GDNF_F24
53052	cg16105461	3.40836751348947e-05	GDNF_F24
53053	cg25613018	0.000116393894097736	GDNF_F24
53054	cg25836499	0.000107222139689622	GDNF_F24
53055	cg13809964	-0.000218644578835887	GDNF_F24
53056	cg27519828	-5.25726433557741e-05	GDNF_F24
53057	cg16568692	-1.65719669300956e-06	GDNF_F24
53058	cg16022133	-0.000151663182205457	GDNF_F24
53059	cg03791192	-0.0010444360530581	GDNF_F24
53060	cg07190378	3.56701345047623e-05	GDNF_F24
53061	cg23694028	1.86602265527258e-05	GDNF_F24
53062	cg19471911	0.000122802873705889	GDNF_F24
53063	cg07661879	-0.000417074426015064	GDNF_F24
53064	cg11694203	7.3343492995108e-05	GDNF_F24
53065	cg22803560	-0.000186796346303099	GDNF_F24
53066	cg08433366	-3.91264328090909e-05	GDNF_F24
53067	cg15609237	-0.000148009391370929	GDNF_F24
53068	cg00481227	-5.10268964095391e-05	GDNF_F24
53069	cg15632659	0.000338576914954899	GDNF_F24
53070	cg12414339	0.000515457737963159	GDNF_F24
53071	cg25255793	-9.49520091126866e-05	GDNF_F24
53072	cg06503981	-7.40508341825888e-05	GDNF_F24
53073	cg09977515	2.78700667614652e-05	GDNF_F24
53074	cg17113602	0.000125353985715688	GDNF_F24
53075	cg14638554	2.74615483276948e-05	GDNF_F24
53076	cg02575768	-0.000137782479858698	GDNF_F24
53077	cg08817507	-0.000202061092869711	GDNF_F24
53078	cg07518786	-4.29450855124347e-05	GDNF_F24
53079	cg11200551	0.000141581880930812	GDNF_F24
53080	cg26886708	0.000221442241117509	GDNF_F24
53081	cg11710887	-1.1728450656792e-05	GDNF_F24
53082	cg12575762	-8.19621439839589e-05	GDNF_F24
53083	cg01705214	7.65460284748693e-06	GDNF_F24
53084	cg05578102	0.00116158295051214	GDNF_F24
53085	cg21286604	-0.000153710682478524	GDNF_F24
53086	cg18491203	5.5775592340597e-06	GDNF_F24
53087	cg06426114	-0.000111929893794451	GDNF_F24
53088	cg11472107	6.94184825114111e-05	GDNF_F24
53089	cg11229352	4.94531917620663e-05	GDNF_F24
53090	cg04755523	8.16003381329814e-05	GDNF_F24
53091	cg03668006	2.53372796648991e-05	GDNF_F24
53092	cg11060956	-4.66421329370098e-05	GDNF_F24
53093	cg16064424	-0.000236452588825313	GDNF_F24
53094	cg15651179	8.18069409425003e-05	GDNF_F24
53095	cg04954056	-6.8802225909062e-06	GDNF_F24
53096	cg21548813	0.000226609078363183	GDNF_F24
53097	cg00764364	0.00017271528410874	GDNF_F24
53098	cg05297079	6.62302525350361e-06	GDNF_F24
53099	cg23378765	0.000144200351986971	GDNF_F24
53100	cg16887334	0.000377422898185818	GDNF_F24
53101	cg07948691	-3.54997579651703e-05	GDNF_F24
53102	cg10802739	0.000191926020615592	GDNF_F24
53103	cg21581088	-0.000119615589571111	GDNF_F24
53104	cg13248115	0.000150853297047952	GDNF_F24
53105	cg02415055	0.000171524914142825	GDNF_F24
53106	cg12653327	-0.000312228373585087	GDNF_F24
53107	cg12483946	-7.36050617178802e-05	GDNF_F24
53108	cg14454571	-6.74011479059551e-05	GDNF_F24
53109	cg27308652	-5.96578529606875e-05	GDNF_F24
53110	cg19822755	0.000352105406630785	GDNF_F24
53111	cg16824740	-3.83005074756272e-05	GDNF_F24
53112	cg16823023	4.35488972805097e-05	GDNF_F24
53113	cg01688609	-0.000409502436004524	GDNF_F24
53114	cg19722347	-6.53871770475227e-05	GDNF_F24
53115	cg16490935	0.000213970054660562	GDNF_F24
53116	cg20055025	3.29341302318032e-05	GDNF_F24
53117	cg11204583	-0.000208890673645242	GDNF_F24
53118	cg16760168	1.14948865867554e-05	GDNF_F24
53119	cg12295046	-0.000127434585774217	GDNF_F24
53120	cg12746125	0.000374937736775897	GDNF_F24
53121	cg14572744	-5.57033828183666e-05	GDNF_F24
53122	cg12975201	0.000766011086050895	GDNF_F24
53123	cg27383052	-4.56567168867052e-05	GDNF_F24
53124	cg18195492	-0.000114017147141556	GDNF_F24
53125	cg23352030	-0.000229141237423733	GDNF_F24
53126	cg20944278	-3.60415685564e-05	GDNF_F24
53127	cg07068406	-0.000460249601018297	GDNF_F24
53128	cg15887809	-0.000185441801440397	GDNF_F24
53129	cg07017022	-6.57402828225574e-05	GDNF_F24
53130	cg05014721	0.000361057634729729	GDNF_F24
53131	cg11361809	8.50641580788597e-05	GDNF_F24
53132	cg06100756	0.000132181068810358	GDNF_F24
53133	cg26808702	-6.92646451019234e-05	GDNF_F24
53134	cg22688020	-0.000212507043687449	GDNF_F24
53135	cg16716078	0.000459607989411821	GDNF_F24
53136	cg22007237	-0.000135420825769248	GDNF_F24
53137	cg11274077	0.000312716094996762	GDNF_F24
53138	cg05746453	7.55159363574176e-05	GDNF_F24
53139	cg26665852	-0.0003339328055025	GDNF_F24
53140	cg09271358	6.27811173233259e-05	GDNF_F24
53141	cg04346753	-0.000237929766310356	GDNF_F24
53142	cg12819804	0.00015440115974071	GDNF_F24
53143	cg17220033	-3.3611562697177e-05	GDNF_F24
53144	cg05569814	-8.77488182567268e-05	GDNF_F24
53145	cg06378324	1.3925328062279e-06	GDNF_F24
53146	cg07852840	6.33315146936386e-05	GDNF_F24
53147	cg17520215	-0.000118474007399124	GDNF_F24
53148	cg18492208	1.62416556560851e-05	GDNF_F24
53149	cg13138147	-3.93998286538892e-05	GDNF_F24
53150	cg25662933	0.000160873453182053	GDNF_F24
53151	cg15237618	-0.00128359386493901	GDNF_F24
53152	cg15985115	0.000229103090714119	GDNF_F24
53153	cg04469731	0.000407840327330567	GDNF_F24
53154	cg07241312	0.000149705478720424	GDNF_F24
53155	cg05033416	0.000782448453966812	GDNF_F24
53156	cg22949949	-0.000248947495595614	GDNF_F24
53157	cg15549821	0.000499364279115381	GDNF_F24
53158	cg10805918	0.000255497216022106	GDNF_F24
53159	cg23287510	3.09008919201532e-05	GDNF_F24
53160	cg06124667	-5.17226222750998e-05	GDNF_F24
53161	cg09109520	-8.04414106850987e-05	GDNF_F24
53162	cg10182060	-3.95437117778344e-05	GDNF_F24
53163	cg14507554	-2.26208429345809e-05	GDNF_F24
53164	cg06028875	-5.18233957258289e-05	GDNF_F24
53165	cg13707194	0.000150205461477637	GDNF_F24
53166	cg04948230	0.000218121907910762	GDNF_F24
53167	cg09118625	-0.00019343445886569	GDNF_F24
53168	cg16872562	2.53101115306639e-05	GDNF_F24
53169	cg21321003	-0.000102990843681787	GDNF_F24
53170	cg18483526	-0.000106792840036336	GDNF_F24
53171	cg22050040	-8.46859837461181e-06	GDNF_F24
53172	cg04841303	0.000170740220832501	GDNF_F24
53173	cg09229106	-9.88801119251011e-06	GDNF_F24
53174	cg05017456	7.38424878530758e-05	GDNF_F24
53175	cg03395511	0.000513026179104036	GDNF_F24
53176	cg12336537	-2.21079984321469e-05	GDNF_F24
53177	cg27345595	-2.29646168220095e-05	GDNF_F24
53178	cg16038331	0.000230789178962841	GDNF_F24
53179	cg07060505	-0.000373218076270982	GDNF_F24
53180	cg25737411	3.32614656495027e-05	GDNF_F24
53181	cg02533439	-0.000461436572159974	GDNF_F24
53182	cg25427625	-0.0001772880267893	GDNF_F24
53183	cg18488688	0.000116214222214208	GDNF_F24
53184	cg26301167	-0.000102066817788834	GDNF_F24
53185	cg02555228	2.06518244669855e-05	GDNF_F24
53186	cg03134962	0.000184174243848648	GDNF_F24
53187	cg01221209	-0.000252842806131281	GDNF_F24
53188	cg21308245	-4.62826820888657e-05	GDNF_F24
53189	cg23149770	-3.67740839833274e-05	GDNF_F24
53190	cg01077198	7.70761268333382e-05	GDNF_F24
53191	cg04033527	-0.000266866204265869	GDNF_F24
53192	cg14104339	4.89531090838704e-06	GDNF_F24
53193	cg09457245	-0.000441955227494405	GDNF_F24
53194	cg10981238	0.000109694118198829	GDNF_F24
53195	cg00443917	-0.000154058228915842	GDNF_F24
53196	cg16725984	-4.82523936484593e-05	GDNF_F24
53197	cg00907010	-0.000144184566899181	GDNF_F24
53198	cg01148642	0.000134069525037626	GDNF_F24
53199	cg01967586	8.61137844180552e-05	GDNF_F24
53200	cg21897425	-0.000160315837424327	GDNF_F24
53201	cg04344422	0.000123914704719849	GDNF_F24
53202	cg13285958	0.000307404158236596	GDNF_F24
53203	cg23728867	0.000169526903014291	GDNF_F24
53204	cg00955674	6.13769663514231e-05	GDNF_F24
53205	cg09909963	-0.000102791918543523	GDNF_F24
53206	cg25464385	-0.000183917208617766	GDNF_F24
53207	cg16063925	9.14757808560855e-05	GDNF_F24
53208	cg12537405	0.000590737580511243	GDNF_F24
53209	cg12726332	7.53530686924208e-05	GDNF_F24
53210	cg04757443	-6.03405474702656e-05	GDNF_F24
53211	cg16481560	-4.73214948915839e-05	GDNF_F24
53212	cg25733818	-0.000303085213421593	GDNF_F24
53213	cg23159970	-0.000642272618028626	GDNF_F24
53214	cg09065658	8.89092874105853e-05	GDNF_F24
53215	cg02515899	2.83182010513574e-05	GDNF_F24
53216	cg18430295	5.21948260069082e-05	GDNF_F24
53217	cg20654602	3.78100223858708e-05	GDNF_F24
53218	cg13728834	6.06613585997882e-05	GDNF_F24
53219	cg12799234	-0.000161424017314336	GDNF_F24
53220	cg06882249	0.000292142241653258	GDNF_F24
53221	cg15335418	-0.00030418355392719	GDNF_F24
53222	cg14359934	0.000563917265050334	GDNF_F24
53223	cg16417374	-0.000203793401101985	GDNF_F24
53224	cg02422300	-3.68897047461405e-05	GDNF_F24
53225	cg11239168	-1.26626551215641e-05	GDNF_F24
53226	cg01472749	-0.000135038957490965	GDNF_F24
53227	cg18610302	1.96466807221195e-05	GDNF_F24
53228	cg14065021	3.6035127611225e-05	GDNF_F24
53229	cg25683631	-0.00032048099382439	GDNF_F24
53230	cg03714884	0.000200550057982414	GDNF_F24
53231	cg16376405	-0.000378630834184562	GDNF_F24
53232	cg20976026	-0.000126584018826721	GDNF_F24
53233	cg20393839	5.37335851176219e-05	GDNF_F24
53234	cg02919587	0.000259271658447125	GDNF_F24
53235	cg01367852	0.000117162816729917	GDNF_F24
53236	cg17055704	-0.000123558937849759	GDNF_F24
53237	cg03349769	3.30715386245076e-05	GDNF_F24
53238	cg27196467	2.3530510309256e-05	GDNF_F24
53239	cg20098761	0.000145336219521065	GDNF_F24
53240	cg20511155	-8.31946316203514e-05	GDNF_F24
53241	cg12368690	-0.000115618989980239	GDNF_F24
53242	cg17533142	1.46994040134447e-05	GDNF_F24
53243	cg13774505	0.000180069979419756	GDNF_F24
53244	cg09224847	-0.000265710949295327	GDNF_F24
53245	cg14651910	-9.98432343567716e-05	GDNF_F24
53246	cg07439055	6.70665773525811e-05	GDNF_F24
53247	cg10750306	0.000238775927529675	GDNF_F24
53248	cg00641679	0.000655170829541374	GDNF_F24
53249	cg01116161	-2.64964935773925e-05	GDNF_F24
53250	cg26873158	6.43646127126227e-05	GDNF_F24
53251	cg02773770	4.3310637782948e-05	GDNF_F24
53252	cg04282753	0.000364994637487595	GDNF_F24
53253	cg07785518	7.60950207145092e-05	GDNF_F24
53254	cg20722168	0.000265126692382994	GDNF_F24
53255	cg18136299	8.35868480868098e-05	GDNF_F24
53256	cg07984380	6.99371737261285e-05	GDNF_F24
53257	cg15197065	0.000742900244523873	GDNF_F24
53258	cg04383212	7.15476204195713e-06	GDNF_F24
53259	cg11801851	2.66704383973422e-05	GDNF_F24
53260	cg22202169	0.00116713231311216	GDNF_F24
53261	cg11037949	-2.65837262510595e-05	GDNF_F24
53262	cg21097036	9.62171352026951e-05	GDNF_F24
53263	cg16048458	-0.000228728089309745	GDNF_F24
53264	cg23147393	0.000407735717090807	GDNF_F24
53265	cg05766316	4.52575277999631e-06	GDNF_F24
53266	cg13849907	-0.000278633751819549	GDNF_F24
53267	cg19149132	1.07253508124565e-05	GDNF_F24
53268	cg04833529	0.000134063636451333	GDNF_F24
53269	cg05587665	3.50754362946728e-05	GDNF_F24
53270	cg21010995	0.000220219632076466	GDNF_F24
53271	cg02965407	7.60534984516404e-05	GDNF_F24
53272	cg15744124	-0.000144168584091203	GDNF_F24
53273	cg00688895	-0.000371645382308695	GDNF_F24
53274	cg06787397	-5.24458572057147e-05	GDNF_F24
53275	cg05892030	3.26744818558093e-05	GDNF_F24
53276	cg00494287	0.000173167138651235	GDNF_F24
53277	cg27149567	0.000167013234207441	GDNF_F24
53278	cg23112464	-9.08012778839785e-05	GDNF_F24
53279	cg21147177	-8.6268798157703e-05	GDNF_F24
53280	cg17406204	0.000283345521924174	GDNF_F24
53281	cg23975953	0.000374620919394773	GDNF_F24
53282	cg26052784	0.000692658082528101	GDNF_F24
53283	cg01676680	0.00028118955960779	GDNF_F24
53284	cg22862734	-0.000253925652888579	GDNF_F24
53285	cg03359540	-0.000214137761174364	GDNF_F24
53286	cg02351109	6.02127492102058e-06	GDNF_F24
53287	cg00782690	-4.03090776608282e-05	GDNF_F24
53288	cg25931868	5.36328825654263e-06	GDNF_F24
53289	cg01264963	0.000117631910279627	GDNF_F24
53290	cg16794390	-9.80169343840784e-06	GDNF_F24
53291	cg01538979	-4.86128088662667e-05	GDNF_F24
53292	cg11606616	3.78177691244557e-05	GDNF_F24
53293	cg05680665	-0.000228926785538519	GDNF_F24
53294	cg18494545	-4.35571865433346e-05	GDNF_F24
53295	cg06022179	-3.23389771882878e-05	GDNF_F24
53296	cg07608370	0.000455612229793347	GDNF_F24
53297	cg21373263	-6.44353701725211e-05	GDNF_F24
53298	cg06004938	0.000139719651036797	GDNF_F24
53299	cg00074348	-0.000493943201010957	GDNF_F24
53300	cg00301660	-1.55691260424266e-05	GDNF_F24
53301	cg10331038	7.92488377365132e-05	GDNF_F24
53302	cg18954504	-4.8439022861282e-05	GDNF_F24
53303	cg00901401	0.000499503452241281	GDNF_F24
53304	cg06925438	4.74872358861781e-05	GDNF_F24
53305	cg01427153	-4.60902513117816e-05	GDNF_F24
53306	cg23505520	1.21540903405761e-06	GDNF_F24
53307	cg12052401	-5.61790873608791e-07	GDNF_F24
53308	cg16592658	-0.000154861235952173	GDNF_F24
53309	cg08124030	0.000165623665568018	GDNF_F24
53310	cg09168292	-5.45491413106709e-05	GDNF_F24
53311	cg13271663	-0.000106468147721716	GDNF_F24
53312	cg23799854	-0.000110448675492376	GDNF_F24
53313	cg22402753	3.97062331031272e-06	GDNF_F24
53314	cg27477875	0.000104481417403532	GDNF_F24
53315	cg20262330	-0.000108581801234804	GDNF_F24
53316	cg07258695	-0.00025954059964656	GDNF_F24
53317	cg16846078	9.48977516589992e-05	GDNF_F24
53318	cg24688549	6.77821986590199e-06	GDNF_F24
53319	cg05912499	0.000264390671533597	GDNF_F24
53320	cg27438840	0.000465380768426892	GDNF_F24
53321	cg22008020	5.84765406564691e-05	GDNF_F24
53322	cg10584393	4.08679336969495e-05	GDNF_F24
53323	cg11041857	8.43053736500708e-05	GDNF_F24
53324	cg16176984	0.000403937275468863	GDNF_F24
53325	cg00169964	-3.56452516428018e-05	GDNF_F24
53326	cg05403241	-0.000164826666968773	GDNF_F24
53327	cg07453135	-7.07777746526336e-05	GDNF_F24
53328	cg05279382	0.000199374550295732	GDNF_F24
53329	cg21489989	5.798251040033e-05	GDNF_F24
53330	cg06741645	0.000136731530479284	GDNF_F24
53331	cg23436576	-0.000162764108597844	GDNF_F24
53332	cg19608497	-0.000156622707338242	GDNF_F24
53333	cg12428558	8.91968596545456e-05	GDNF_F24
53334	cg20404643	-0.000214534760795639	GDNF_F24
53335	cg18254559	-0.000117252630719399	GDNF_F24
53336	cg25369748	-0.000441014862596186	GDNF_F24
53337	cg11348817	2.65258396658056e-05	GDNF_F24
53338	cg15720516	9.77608051181903e-05	GDNF_F24
53339	cg24902842	5.4315118233759e-05	GDNF_F24
53340	cg14500062	-8.11192981624281e-05	GDNF_F24
53341	cg27325787	-8.50250783491453e-05	GDNF_F24
53342	cg23280720	-3.65381978092951e-06	GDNF_F24
53343	cg19115548	-7.27713534555272e-05	GDNF_F24
53344	cg15822351	-9.19071261853318e-05	GDNF_F24
53345	cg16897193	-0.000149038427152156	GDNF_F24
53346	cg11024577	8.49560249547223e-05	GDNF_F24
53347	cg07180355	1.61826979697835e-05	GDNF_F24
53348	cg17472784	-0.000210158265056958	GDNF_F24
53349	cg04461101	-6.71101880085955e-05	GDNF_F24
53350	cg13759632	-6.51682052560572e-05	GDNF_F24
53351	cg25023717	9.47686072434519e-05	GDNF_F24
53352	cg11765907	5.15142137278929e-05	GDNF_F24
53353	cg12384004	0.000166426893605489	GDNF_F24
53354	cg21855360	0.000369089565181313	GDNF_F24
53355	cg01668014	0.000832772474928387	GDNF_F24
53356	cg09187695	0.000263729104643267	GDNF_F24
53357	cg00343414	2.46308977371551e-05	GDNF_F24
53358	cg24562465	-4.7617738815596e-05	GDNF_F24
53359	cg10588705	1.26629674966526e-05	GDNF_F24
53360	cg05339792	8.79793244461431e-05	GDNF_F24
53361	cg16236785	0.000666953289518758	GDNF_F24
53362	cg18437808	-1.1767168673729e-05	GDNF_F24
53363	cg18833559	0.000207485179581747	GDNF_F24
53364	cg25147351	0.000363774440429043	GDNF_F24
53365	cg23720930	-8.92560432580146e-06	GDNF_F24
53366	cg13364558	0.000279209976741369	GDNF_F24
53367	cg12724546	-0.000190871550374429	GDNF_F24
53368	cg07158503	0.000890184231289172	GDNF_F24
53369	cg14081682	-2.3923314240537e-05	GDNF_F24
53370	cg05738585	3.56225969620475e-05	GDNF_F24
53371	cg02408480	-4.35674644134562e-05	GDNF_F24
53372	cg21147013	4.87778303002369e-05	GDNF_F24
53373	cg26890284	-0.00011627158981142	GDNF_F24
53374	cg20923605	0.000445773103643644	GDNF_F24
53375	cg13436164	-0.000185028582583612	GDNF_F24
53376	cg15099347	-0.000169158942871755	GDNF_F24
53377	cg15273270	0.000183998251642157	GDNF_F24
53378	cg02975282	-6.62859894700418e-05	GDNF_F24
53379	cg13442833	-0.000400767562157869	GDNF_F24
53380	cg02372744	-8.88981565071101e-07	GDNF_F24
53381	cg03072681	-0.000208122535150113	GDNF_F24
53382	cg07909165	0.000312738521803107	GDNF_F24
53383	cg01818561	-0.000349014517404178	GDNF_F24
53384	cg14217420	0.000148811250374705	GDNF_F24
53385	cg16910401	9.1914871551512e-05	GDNF_F24
53386	cg27362718	4.81709217544297e-05	GDNF_F24
53387	cg23900144	6.52507096970744e-05	GDNF_F24
53388	cg18389283	8.87150811667279e-05	GDNF_F24
53389	cg06418431	-7.22396969338898e-05	GDNF_F24
53390	cg13394491	-0.000267455792055987	GDNF_F24
53391	cg14044987	9.70572331986732e-05	GDNF_F24
53392	cg08863473	0.000269423950385122	GDNF_F24
53393	cg11601920	0.000483268596096676	GDNF_F24
53394	cg15653401	0.000114817850408868	GDNF_F24
53395	cg27022221	0.00033179459566041	GDNF_F24
53396	cg00503917	-2.4789970436036e-05	GDNF_F24
53397	cg04030663	0.000135266222818971	GDNF_F24
53398	cg04758656	0.000152236884452234	GDNF_F24
53399	cg23909158	0.000205147190506203	GDNF_F24
53400	cg22117062	1.20715575933193e-06	GDNF_F24
53401	cg21555271	6.36396167545121e-05	GDNF_F24
53402	cg13749548	0.00022724187599549	GDNF_F24
53403	cg26868023	-5.62902359323143e-05	GDNF_F24
53404	cg23620904	0.000234545062993271	GDNF_F24
53405	cg21023534	0.000156350103296582	GDNF_F24
53406	cg15117716	0.000132576019680783	GDNF_F24
53407	cg16498741	1.68773059369937e-05	GDNF_F24
53408	cg24812890	0.000231752586811356	GDNF_F24
53409	cg16032884	8.03653526574256e-05	GDNF_F24
53410	cg02219783	-7.70558308740553e-05	GDNF_F24
53411	cg16177897	-0.000119334806873588	GDNF_F24
53412	cg01891583	-0.00319633186197617	GDNF_F24
53413	cg18938459	-1.58499943722456e-05	GDNF_F24
53414	cg04820491	-7.10633925897691e-05	GDNF_F24
53415	cg11047325	7.43022472569672e-05	GDNF_F24
53416	cg02079700	-0.000153908400864075	GDNF_F24
53417	cg07254630	-2.0342479680269e-06	GDNF_F24
53418	cg23065768	0.000188153906510205	GDNF_F24
53419	cg18240059	0.000167135652177354	GDNF_F24
53420	cg11971009	-0.000167278506261087	GDNF_F24
53421	cg12941325	2.16367199755106e-06	GDNF_F24
53422	cg05197164	8.58070252137844e-05	GDNF_F24
53423	cg16915469	-0.000173127271429011	GDNF_F24
53424	cg00789793	2.84739193444667e-05	GDNF_F24
53425	cg12415237	0.000755917260995525	GDNF_F24
53426	cg13787154	0.000483885055796337	GDNF_F24
53427	cg06660372	-0.000125139700891209	GDNF_F24
53428	cg08221756	5.02537197876739e-05	GDNF_F24
53429	cg24891846	0.000518001821946074	GDNF_F24
53430	cg22454053	1.74075323529152e-05	GDNF_F24
53431	cg09422942	-5.34142613618113e-05	GDNF_F24
53432	cg04187123	-7.61474640058702e-05	GDNF_F24
53433	cg12870267	-0.000223148016706597	GDNF_F24
53434	cg13578070	-7.3763852107661e-05	GDNF_F24
53435	cg08299859	-0.000169233490493702	GDNF_F24
53436	cg22991638	0.000361641211417791	GDNF_F24
53437	cg24591913	-7.79655823572723e-05	GDNF_F24
53438	cg16165976	-0.000174263890879683	GDNF_F24
53439	cg00423704	0.000306545783819677	GDNF_F24
53440	cg04610028	0.000324283360512574	GDNF_F24
53441	cg22180675	0.000737649205795349	GDNF_F24
53442	cg11669288	7.10626913148953e-05	GDNF_F24
53443	cg02222844	-0.000197197572908186	GDNF_F24
53444	cg14321486	-4.39130538573352e-05	GDNF_F24
53445	cg17189558	0.000516067242383662	GDNF_F24
53446	cg21706572	4.95687701646154e-05	GDNF_F24
53447	cg12279366	-7.37763315420175e-05	GDNF_F24
53448	cg17617106	5.01132165488596e-05	GDNF_F24
53449	cg01103253	-4.51156815163229e-05	GDNF_F24
53450	cg27511289	0.00072535279789075	GDNF_F24
53451	cg17215150	0.000126195331129435	GDNF_F24
53452	cg04986823	0.000365066151877498	GDNF_F24
53453	cg06267718	0.00054568831233827	GDNF_F24
53454	cg22109675	-0.0001419834745531	GDNF_F24
53455	cg05889095	-0.000202618391009406	GDNF_F24
53456	cg12352059	0.000443995352748147	GDNF_F24
53457	cg00503554	3.79138151363759e-05	GDNF_F24
53458	cg23490275	-3.17740974403522e-05	GDNF_F24
53459	cg10695049	-0.000134326513824912	GDNF_F24
53460	cg26056959	-0.000175480788274626	GDNF_F24
53461	cg00450979	-0.00015902499851889	GDNF_F24
53462	cg25145687	-0.000130199639299783	GDNF_F24
53463	cg16565555	-9.53647066230593e-05	GDNF_F24
53464	cg23373983	0.000166176198754352	GDNF_F24
53465	cg02087067	-1.44566427309828e-05	GDNF_F24
53466	cg09977116	3.13686730745906e-05	GDNF_F24
53467	cg21960512	6.39206532321767e-05	GDNF_F24
53468	cg09323570	6.858496977833e-05	GDNF_F24
53469	cg17970341	0.000138015905708688	GDNF_F24
53470	cg15163363	0.000438369792518969	GDNF_F24
53471	cg10352149	1.76434231929602e-05	GDNF_F24
53472	cg02714600	-0.00017656889896742	GDNF_F24
53473	cg13947691	3.50662810119058e-05	GDNF_F24
53474	cg20928346	-0.000151646746745705	GDNF_F24
53475	cg02727484	0.000173874574463497	GDNF_F24
53476	cg18661872	-0.0013227760100381	GDNF_F24
53477	cg09831614	-5.40931270185163e-05	GDNF_F24
53478	cg02059796	-8.82714633265189e-05	GDNF_F24
53479	cg09046370	-5.23090983864402e-05	GDNF_F24
53480	cg12270059	-5.12167356375482e-05	GDNF_F24
53481	cg13212790	9.51647434408789e-05	GDNF_F24
53482	cg08575696	-4.89499207042309e-06	GDNF_F24
53483	cg04982102	0.000122595026930029	GDNF_F24
53484	cg17753427	1.01710171761963e-05	GDNF_F24
53485	cg06394896	-3.94400838787213e-05	GDNF_F24
53486	cg09274237	0.00013506240220525	GDNF_F24
53487	cg15546015	-0.000415573799023242	GDNF_F24
53488	cg10384133	0.000577046676306624	GDNF_F24
53489	cg13283094	-0.000187115573782392	GDNF_F24
53490	cg01579244	2.10582974704624e-05	GDNF_F24
53491	cg11843516	-0.000125436587481776	GDNF_F24
53492	cg27537279	0.000292425688557478	GDNF_F24
53493	cg17884856	-0.000311057636590768	GDNF_F24
53494	cg11024210	0.000375174690388168	GDNF_F24
53495	cg20140203	-7.49447141716014e-05	GDNF_F24
53496	cg03480063	-0.000199007859325459	GDNF_F24
53497	cg15438027	-1.67754339506759e-06	GDNF_F24
53498	cg21277266	4.42946193466104e-05	GDNF_F24
53499	cg01513060	6.78140875310035e-05	GDNF_F24
53500	cg13531288	-3.40987055305015e-05	GDNF_F24
53501	cg19184160	-0.00018556147537786	GDNF_F24
53502	cg20253410	-5.60709252116408e-05	GDNF_F24
53503	cg23624929	4.3249958462714e-05	GDNF_F24
53504	cg06101789	-0.000351647617375236	GDNF_F24
53505	cg14571197	-0.000158677814868246	GDNF_F24
53506	cg09107238	0.000277010262274988	GDNF_F24
53507	cg13977169	-0.000190374029312176	GDNF_F24
53508	cg11958593	-0.000404967446100572	GDNF_F24
53509	cg09139491	0.000167442743148953	GDNF_F24
53510	cg14433314	-0.000222657915566567	GDNF_F24
53511	cg04279411	0.000104371107225394	GDNF_F24
53512	cg16427109	-5.63729347606459e-05	GDNF_F24
53513	cg11786839	1.04550687866184e-05	GDNF_F24
53514	cg00606841	0.000262594926661454	GDNF_F24
53515	cg12033458	-1.19146037493717e-06	GDNF_F24
53516	cg26864301	9.07494115030428e-05	GDNF_F24
53517	cg14503564	-0.00016032330734903	GDNF_F24
53518	cg15556990	0.000139601189927008	GDNF_F24
53519	cg24673115	-0.00016751228511235	GDNF_F24
53520	cg19233001	7.91442044137627e-05	GDNF_F24
53521	cg05196905	0.000104979511647072	GDNF_F24
53522	cg04430780	0.000244456550144274	GDNF_F24
53523	cg11585500	-7.77989478194478e-05	GDNF_F24
53524	cg03837670	2.91364545924991e-05	GDNF_F24
53525	cg17846098	6.45724781470039e-05	GDNF_F24
53526	cg07296387	3.63073884006177e-05	GDNF_F24
53527	cg25198316	0.000241335133889125	GDNF_F24
53528	cg04592811	-0.000259848966336636	GDNF_F24
53529	cg12384758	-0.000285907519776303	GDNF_F24
53530	cg11381106	5.58178091825777e-05	GDNF_F24
53531	cg13727253	5.62562729990871e-05	GDNF_F24
53532	cg22382943	-0.00012578344991373	GDNF_F24
53533	cg24548817	-9.13406266067754e-05	GDNF_F24
53534	cg01901101	-5.44771655479422e-05	GDNF_F24
53535	cg26286043	0.000454943686617196	GDNF_F24
53536	cg11159599	-0.00031212032091864	GDNF_F24
53537	cg17474560	-4.13292755004104e-05	GDNF_F24
53538	cg22186387	0.00020483298970523	GDNF_F24
53539	cg19879455	-8.45735398011225e-05	GDNF_F24
53540	cg08034867	0.00018262402995981	GDNF_F24
53541	cg16174038	-0.000192849088871283	GDNF_F24
53542	cg16848767	7.30566642849376e-05	GDNF_F24
53543	cg07984972	-0.000108286622877397	GDNF_F24
53544	cg14915060	0.000199646981520401	GDNF_F24
53545	cg19907366	-0.000214724694988987	GDNF_F24
53546	cg02042904	0.000128296815861159	GDNF_F24
53547	cg17157851	0.000207650070072739	GDNF_F24
53548	cg05849406	0.000234323167110464	GDNF_F24
53549	cg24109808	-3.23885442852445e-05	GDNF_F24
53550	cg04691703	-0.000402762191673241	GDNF_F24
53551	cg02877081	1.91299864313509e-05	GDNF_F24
53552	cg14067840	9.19272906031112e-05	GDNF_F24
53553	cg15845746	8.75721810837172e-06	GDNF_F24
53554	cg07805952	0.00020637551229111	GDNF_F24
53555	cg21728912	-2.50845726304475e-05	GDNF_F24
53556	cg19039578	1.53216577064899e-05	GDNF_F24
53557	cg13869120	7.8750583431678e-05	GDNF_F24
53558	cg22758916	2.08791273645477e-05	GDNF_F24
53559	cg06750670	-0.000318759416239214	GDNF_F24
53560	cg14851640	-0.000123525061825463	GDNF_F24
53561	cg20184295	0.000529984401088806	GDNF_F24
53562	cg00575681	3.81438770335016e-05	GDNF_F24
53563	cg12841920	-0.000115795793749143	GDNF_F24
53564	cg19153010	0.00042374686250217	GDNF_F24
53565	cg01284262	-4.0313314779025e-05	GDNF_F24
53566	cg23069684	-8.38698633217676e-05	GDNF_F24
53567	cg12980091	-0.000569241922196568	GDNF_F24
53568	cg11197258	-0.000175165590752365	GDNF_F24
53569	cg20687255	-0.000203512491658869	GDNF_F24
53570	cg26118698	1.70295931451796e-05	GDNF_F24
53571	cg15345107	1.50120793748738e-05	GDNF_F24
53572	cg10541195	0.000106062622150147	GDNF_F24
53573	cg10358574	9.56880018009592e-05	GDNF_F24
53574	cg08762484	8.09318551685006e-05	GDNF_F24
53575	cg22714742	0.000177536993597302	GDNF_F24
53576	cg19638630	-5.98281206089738e-06	GDNF_F24
53577	cg15863835	-0.000146793162173201	GDNF_F24
53578	cg04858148	-5.21144823821729e-05	GDNF_F24
53579	cg21012379	0.00035780288687164	GDNF_F24
53580	cg12582163	-5.01868172970896e-05	GDNF_F24
53581	cg09248714	0.000108361370053294	GDNF_F24
53582	cg16956701	0.000247779331620124	GDNF_F24
53583	cg07277560	0.000171788786527797	GDNF_F24
53584	cg06013632	-0.000150186828119481	GDNF_F24
53585	cg11639516	0.000324798374796374	GDNF_F24
53586	cg08165078	1.04305020019158e-05	GDNF_F24
53587	cg06348275	-0.000166224983082576	GDNF_F24
53588	cg05383657	-0.000145102838696751	GDNF_F24
53589	cg23039807	0.000204871686593559	GDNF_F24
53590	cg25614898	0.000168476266038947	GDNF_F24
53591	cg22244039	6.41983432454551e-05	GDNF_F24
53592	cg14399475	-5.48690017748024e-05	GDNF_F24
53593	cg05660230	-3.6846591985041e-05	GDNF_F24
53594	cg24007169	0.00028439406683994	GDNF_F24
53595	cg14899042	9.47277515591585e-05	GDNF_F24
53596	cg06967316	-5.49633976718224e-05	GDNF_F24
53597	cg15684065	-0.000106531403871293	GDNF_F24
53598	cg21266975	3.96739665116787e-05	GDNF_F24
53599	cg03761891	-0.000376083949216269	GDNF_F24
53600	cg07260333	2.62385961141586e-05	GDNF_F24
53601	cg09002919	0.000103849535875206	GDNF_F24
53602	cg00879872	2.90830485866329e-05	GDNF_F24
53603	cg08222382	-0.000209208714704074	GDNF_F24
53604	cg15261730	-0.000196256639890903	GDNF_F24
53605	cg09062752	-0.000374397169184098	GDNF_F24
53606	cg26609239	-0.000237223026097073	GDNF_F24
53607	cg15843939	0.000448812962398133	GDNF_F24
53608	cg13620317	4.46941529128998e-05	GDNF_F24
53609	cg03276323	0.000156507727007871	GDNF_F24
53610	cg15847272	-3.93418567177195e-05	GDNF_F24
53611	cg16721021	0.000152980354351366	GDNF_F24
53612	cg19125393	-1.2087129721798e-05	GDNF_F24
53613	cg01654770	-0.000125677392451747	GDNF_F24
53614	cg24546349	1.85389910496734e-05	GDNF_F24
53615	cg10798655	0.000144257772481907	GDNF_F24
53616	cg21757633	0.000281751203078011	GDNF_F24
53617	cg19688830	-2.89826293369812e-06	GDNF_F24
53618	cg25909854	0.000159302043646545	GDNF_F24
53619	cg21187194	9.73352037501496e-05	GDNF_F24
53620	cg02137314	-7.46449877164488e-05	GDNF_F24
53621	cg11385933	-4.93090055121366e-05	GDNF_F24
53622	cg02328851	0.00015448204243308	GDNF_F24
53623	cg08767838	0.000128999782564065	GDNF_F24
53624	cg16341987	0.000104972973656603	GDNF_F24
53625	cg15396252	0.000147491604049453	GDNF_F24
53626	cg02746852	7.52785391025095e-05	GDNF_F24
53627	cg14444598	0.000416696110373787	GDNF_F24
53628	cg24297706	-0.000148130254791476	GDNF_F24
53629	cg21777948	-3.99197333271153e-05	GDNF_F24
53630	cg22599270	0.000106008352583701	GDNF_F24
53631	cg13173471	-5.17749393875652e-05	GDNF_F24
53632	cg14193459	0.00012771472272498	GDNF_F24
53633	cg06304986	3.27071598497876e-05	GDNF_F24
53634	cg23425865	-0.00031445031686743	GDNF_F24
53635	cg08200686	-0.000218720478438951	GDNF_F24
53636	cg22835712	0.000221153096347137	GDNF_F24
53637	cg27310733	-0.000707829913839533	GDNF_F24
53638	cg02966020	-4.9163789536627e-05	GDNF_F24
53639	cg15072680	-9.07597489311563e-06	GDNF_F24
53640	cg15360451	0.000941527784349999	GDNF_F24
53641	cg09223705	1.85375706301758e-05	GDNF_F24
53642	cg10423893	-0.000108914348019185	GDNF_F24
53643	cg14387843	-0.000227096434781474	GDNF_F24
53644	cg06200967	4.82397853726435e-05	GDNF_F24
53645	cg09970855	0.00015222179360491	GDNF_F24
53646	cg19499709	0.000143581737856749	GDNF_F24
53647	cg05668703	-0.00104349518864945	GDNF_F24
53648	cg22277695	-0.000167070985918679	GDNF_F24
53649	cg21619586	0.000172611865774107	GDNF_F24
53650	cg13215995	1.89918147646277e-05	GDNF_F24
53651	cg03149532	1.80021516041253e-05	GDNF_F24
53652	cg01771871	-0.000123751865166736	GDNF_F24
53653	cg26928972	-3.01694236310251e-05	GDNF_F24
53654	cg25607939	6.24185628760566e-05	GDNF_F24
53655	cg06321808	-5.32961681759008e-05	GDNF_F24
53656	cg10258721	-3.27364668578672e-05	GDNF_F24
53657	cg03246234	-5.04824493312233e-05	GDNF_F24
53658	cg10983008	-0.000276883083501984	GDNF_F24
53659	cg18313013	-0.000855094542209398	GDNF_F24
53660	cg24886277	-5.02517905510011e-06	GDNF_F24
53661	cg24460711	1.78358661124743e-05	GDNF_F24
53662	cg26088163	0.000180700842777227	GDNF_F24
53663	cg26109791	-0.000308276859148244	GDNF_F24
53664	cg07477614	0.000504338791808969	GDNF_F24
53665	cg04567669	1.13642137151539e-05	GDNF_F24
53666	cg07621224	5.77583068671952e-05	GDNF_F24
53667	cg07780199	3.6321663373432e-05	GDNF_F24
53668	cg20536786	-3.28149851682608e-05	GDNF_F24
53669	cg06155833	2.99126989377837e-05	GDNF_F24
53670	cg10106857	7.59836290271119e-05	GDNF_F24
53671	cg04802986	-5.99821142802775e-05	GDNF_F24
53672	cg11037934	-0.000133670304364183	GDNF_F24
53673	cg02976359	-0.000106447391806195	GDNF_F24
53674	cg00459243	4.91365229515009e-06	GDNF_F24
53675	cg06438352	0.000283777416534903	GDNF_F24
53676	cg02902637	2.59551306999893e-06	GDNF_F24
53677	cg18357443	-0.000524375928477704	GDNF_F24
53678	cg07578825	2.38269231951216e-05	GDNF_F24
53679	cg05005659	-0.000132325264051083	GDNF_F24
53680	cg26996149	-2.38423925559628e-05	GDNF_F24
53681	cg23681095	0.000154493958140906	GDNF_F24
53682	cg00826892	-0.000171236173885187	GDNF_F24
53683	cg12551908	-0.000977030994689156	GDNF_F24
53684	cg10739948	-0.000170672589557692	GDNF_F24
53685	cg22792587	-0.000155477362626607	GDNF_F24
53686	cg09704166	0.000163697499635288	GDNF_F24
53687	cg02600983	0.000180289817862249	GDNF_F24
53688	cg09105442	0.000220680649755233	GDNF_F24
53689	cg02255297	0.000140585931514088	GDNF_F24
53690	cg26869539	1.81615987588684e-05	GDNF_F24
53691	cg16646600	-0.000134923562302293	GDNF_F24
53692	cg08239341	4.26056189714555e-05	GDNF_F24
53693	cg09688723	0.00012202902101081	GDNF_F24
53694	cg09703142	-0.000109784981207564	GDNF_F24
53695	cg10263108	3.25056405296923e-05	GDNF_F24
53696	cg11616592	-0.000110489625630043	GDNF_F24
53697	cg07733247	0.000252721616312956	GDNF_F24
53698	cg12661545	-7.55192400477046e-05	GDNF_F24
53699	cg00160667	0.000258058643120695	GDNF_F24
53700	cg02036521	-0.000247548562980706	GDNF_F24
53701	cg02011919	-0.000665008385913601	GDNF_F24
53702	cg03715459	0.000110330515617222	GDNF_F24
53703	cg26175815	7.45046120614635e-05	GDNF_F24
53704	cg09506600	-0.00118234283095209	GDNF_F24
53705	cg24010613	0.000267139578763372	GDNF_F24
53706	cg23964444	-0.000120369620762681	GDNF_F24
53707	cg13827224	0.000113601530122073	GDNF_F24
53708	cg27571988	8.23383759618837e-05	GDNF_F24
53709	cg01405334	-0.000173917153649426	GDNF_F24
53710	cg08052120	-0.000174590681368608	GDNF_F24
53711	cg14210765	-0.000178266236757489	GDNF_F24
53712	cg11840607	3.73783438989772e-05	GDNF_F24
53713	cg10054398	-5.83084815939755e-06	GDNF_F24
53714	cg09328611	3.64296826695611e-05	GDNF_F24
53715	cg11588729	0.000146074632744657	GDNF_F24
53716	cg02100381	4.03357390061673e-05	GDNF_F24
53717	cg07368857	7.3005776318153e-05	GDNF_F24
53718	cg14294423	0.00010479519986102	GDNF_F24
53719	cg04664583	0.000910009055954781	GDNF_F24
53720	cg06055669	0.00102622659715577	GDNF_F24
53721	cg03538922	9.390484247938e-05	GDNF_F24
53722	cg25544384	0.00012151626866917	GDNF_F24
53723	cg16715857	5.79256866437564e-05	GDNF_F24
53724	cg22101098	-0.000153816083921938	GDNF_F24
53725	cg21092512	0.00027548056076402	GDNF_F24
53726	cg14543953	-4.72365430901581e-05	GDNF_F24
53727	cg17050810	5.77369089008552e-06	GDNF_F24
53728	cg09630983	-0.000346729080659143	GDNF_F24
53729	cg23203918	0.000124381472363568	GDNF_F24
53730	cg00391990	0.00019882610844178	GDNF_F24
53731	cg17684478	4.04416743053892e-05	GDNF_F24
53732	cg05328447	-9.02702162830377e-05	GDNF_F24
53733	cg27336068	-0.000877101892839307	GDNF_F24
53734	cg06707546	3.28303038625066e-05	GDNF_F24
53735	cg08842062	9.17267479931721e-05	GDNF_F24
53736	cg21477538	3.98459614888304e-05	GDNF_F24
53737	cg09347723	-0.000109705853180429	GDNF_F24
53738	cg06356454	-9.4579242300529e-05	GDNF_F24
53739	cg02864638	-1.56518725971225e-05	GDNF_F24
53740	cg21249501	-0.000374498585765663	GDNF_F24
53741	cg01075347	-0.000252363190362644	GDNF_F24
53742	cg13452829	-9.26509657751012e-05	GDNF_F24
53743	cg08701393	-0.000217916641771492	GDNF_F24
53744	cg11544398	4.62589802334708e-05	GDNF_F24
53745	cg00434886	0.000220719500277899	GDNF_F24
53746	cg18225914	0.000108600143348895	GDNF_F24
53747	cg03520802	-9.24146011642802e-05	GDNF_F24
53748	cg17634797	0.000216561786173064	GDNF_F24
53749	cg03771939	-0.000269156081721795	GDNF_F24
53750	cg10081359	-0.000216272829993154	GDNF_F24
53751	cg23752152	0.000148224044633953	GDNF_F24
53752	cg06379361	-0.000698027512063787	GDNF_F24
53753	cg15979214	0.000431740305104779	GDNF_F24
53754	cg08657341	0.000413229151067371	GDNF_F24
53755	cg03063057	0.000168540936506619	GDNF_F24
53756	cg07595423	0.000155589584985662	GDNF_F24
53757	cg04248917	0.000315319571858926	GDNF_F24
53758	cg16834370	1.04069449796986e-06	GDNF_F24
53759	cg02448858	0.000142108506404466	GDNF_F24
53760	cg12159314	-1.50494143394837e-05	GDNF_F24
53761	cg15646411	-1.39963876811146e-05	GDNF_F24
53762	cg05869491	7.91390168190762e-05	GDNF_F24
53763	cg02486302	1.64963332068437e-05	GDNF_F24
53764	cg18632291	-6.50949683788472e-05	GDNF_F24
53765	cg25478327	0.000144961288811336	GDNF_F24
53766	cg10469791	-2.15432207966658e-05	GDNF_F24
53767	cg00275760	4.15604253988084e-05	GDNF_F24
53768	cg08241011	-0.00015993489924464	GDNF_F24
53769	cg04101572	0.000290603548538798	GDNF_F24
53770	cg10034678	1.57685253397767e-05	GDNF_F24
53771	cg03778809	-9.33379628581707e-05	GDNF_F24
53772	cg09254099	-4.67012002825831e-06	GDNF_F24
53773	cg20810125	-0.000140129019166126	GDNF_F24
53774	cg18599361	-0.000261114813621643	GDNF_F24
53775	cg15945287	0.000234513211743648	GDNF_F24
53776	cg08787607	6.51294104368661e-06	GDNF_F24
53777	cg10572344	2.99438541288407e-05	GDNF_F24
53778	cg04730047	2.92704152621042e-05	GDNF_F24
53779	cg18861753	-2.61650382732954e-05	GDNF_F24
53780	cg00356829	-0.000203748463969195	GDNF_F24
53781	cg01472047	-0.000428270077528938	GDNF_F24
53782	cg10032592	-0.000410272707777672	GDNF_F24
53783	cg19205847	-0.000305791216664024	GDNF_F24
53784	cg26866349	-0.00022178446175533	GDNF_F24
53785	cg06428653	0.000397415191313942	GDNF_F24
53786	cg05637296	0.000281759816957206	GDNF_F24
53787	cg10244994	7.72566335337447e-05	GDNF_F24
53788	cg26553687	-0.000158365922236746	GDNF_F24
53789	cg01258718	-3.24991345144963e-05	GDNF_F24
53790	cg21879725	0.000104628962481322	GDNF_F24
53791	cg09082134	0.000420469228290721	GDNF_F24
53792	cg23499286	3.7967014538456e-05	GDNF_F24
53793	cg24934781	3.80403585718182e-05	GDNF_F24
53794	cg13528726	4.32073252740971e-05	GDNF_F24
53795	cg01122318	0.000221650108389541	GDNF_F24
53796	cg17155524	8.94818147540476e-05	GDNF_F24
53797	cg13339009	0.000689577976451708	GDNF_F24
53798	cg17645601	-7.67301248100413e-05	GDNF_F24
53799	cg19460836	-0.000128044746492813	GDNF_F24
53800	cg20443656	-0.000106179274788844	GDNF_F24
53801	cg09057405	-0.000130730308196323	GDNF_F24
53802	cg05357864	5.48934941578603e-05	GDNF_F24
53803	cg13542764	-6.19336115400605e-06	GDNF_F24
53804	cg07500448	-3.64196427320195e-05	GDNF_F24
53805	cg05303090	-4.11493280375467e-05	GDNF_F24
53806	cg03726357	-2.1413911605759e-05	GDNF_F24
53807	cg19241220	6.58318902479782e-05	GDNF_F24
53808	cg07711309	9.75564490945401e-05	GDNF_F24
53809	cg22237653	2.70243098512773e-05	GDNF_F24
53810	cg07511587	0.000244661615033664	GDNF_F24
53811	cg11068273	3.83607165023188e-05	GDNF_F24
53812	cg00099240	-9.15920790647794e-05	GDNF_F24
53813	cg00609457	-4.73918514413454e-05	GDNF_F24
53814	cg16152139	-5.42085050235452e-05	GDNF_F24
53815	cg01934420	0.000106049232922716	GDNF_F24
53816	cg13899534	1.07432753432831e-05	GDNF_F24
53817	cg06873916	-0.000104109945164763	GDNF_F24
53818	cg14508405	5.4343108756528e-05	GDNF_F24
53819	cg10012259	3.39397183656382e-05	GDNF_F24
53820	cg05123276	0.000321120041194296	GDNF_F24
53821	cg21152956	7.99618236702884e-06	GDNF_F24
53822	cg27435533	0.000144856253277958	GDNF_F24
53823	cg10545451	0.000143074437690083	GDNF_F24
53824	cg00772257	-0.000244415826752538	GDNF_F24
53825	cg01236063	0.000130273652380896	GDNF_F24
53826	cg19781870	0.000405067931285672	GDNF_F24
53827	cg05968188	-9.85484692020112e-05	GDNF_F24
53828	cg09063809	4.80219127994763e-06	GDNF_F24
53829	cg21959330	-4.73637636124697e-05	GDNF_F24
53830	cg21796780	0.00041106562560834	GDNF_F24
53831	cg06648556	-0.000191613708943133	GDNF_F24
53832	cg13590605	3.65202406981963e-05	GDNF_F24
53833	cg08558178	-5.02660449913061e-05	GDNF_F24
53834	cg21696286	1.19738129447806e-05	GDNF_F24
53835	cg15533264	0.000209642201949038	GDNF_F24
53836	cg23573227	-0.000143197630792414	GDNF_F24
53837	cg26398332	6.88465959371618e-05	GDNF_F24
53838	cg25914941	-4.36345283168369e-05	GDNF_F24
53839	cg12658906	0.000423938308436587	GDNF_F24
53840	cg08679502	0.000284485003258335	GDNF_F24
53841	cg25407736	-5.62678060064014e-05	GDNF_F24
53842	cg21837225	3.98044421182128e-05	GDNF_F24
53843	cg16611584	0.000317779167601932	GDNF_F24
53844	cg14520588	-0.000314812683804015	GDNF_F24
53845	cg25756974	-9.5848015657739e-05	GDNF_F24
53846	cg02077920	-0.000312760772048924	GDNF_F24
53847	cg06070269	-8.61076932632655e-05	GDNF_F24
53848	cg18796287	0.000322543919975241	GDNF_F24
53849	cg12069185	0.000314698927696459	GDNF_F24
53850	cg07424912	-1.65393093588069e-05	GDNF_F24
53851	cg01283141	-1.63561458323773e-05	GDNF_F24
53852	cg18703910	7.00351466296015e-05	GDNF_F24
53853	cg12461086	-0.000120638621438971	GDNF_F24
53854	cg23027387	-0.000127224094905749	GDNF_F24
53855	cg23495837	-0.000136516585891777	GDNF_F24
53856	cg08902205	2.03202064518589e-05	GDNF_F24
53857	cg02146340	-1.51749174150882e-05	GDNF_F24
53858	cg01362243	0.000369013027620007	GDNF_F24
53859	cg01933477	-2.04375570345881e-05	GDNF_F24
53860	cg19913551	0.000105355307481412	GDNF_F24
53861	cg10314760	0.00011733293288527	GDNF_F24
53862	cg16561083	3.99626580809548e-06	GDNF_F24
53863	cg03595970	-7.18128195388136e-06	GDNF_F24
53864	cg06016149	-2.18678206772374e-06	GDNF_F24
53865	cg01561092	7.86923843870512e-05	GDNF_F24
53866	cg21175585	2.63821034251712e-05	GDNF_F24
53867	cg12469112	-4.8673103568077e-05	GDNF_F24
53868	cg20788508	-5.35790473530128e-05	GDNF_F24
53869	cg04214706	-0.00012664887918389	GDNF_F24
53870	cg09754828	9.59405398112034e-05	GDNF_F24
53871	cg06332810	6.72921561470575e-05	GDNF_F24
53872	cg13732083	0.000367096549335721	GDNF_F24
53873	cg01175142	-1.26135810254195e-05	GDNF_F24
53874	cg08002622	9.40126485316557e-05	GDNF_F24
53875	cg27308414	7.31192249788247e-05	GDNF_F24
53876	cg07317842	6.61568313971758e-05	GDNF_F24
53877	cg06549686	-0.000271137497063648	GDNF_F24
53878	cg27297505	9.63574506223423e-05	GDNF_F24
53879	cg13531802	-0.000128348660954697	GDNF_F24
53880	cg08133718	-5.52732170101591e-05	GDNF_F24
53881	cg23840823	2.3411468764607e-05	GDNF_F24
53882	cg24880316	-0.000170590589102878	GDNF_F24
53883	cg03058541	-7.36326525875113e-05	GDNF_F24
53884	cg19180235	-1.18136981228247e-05	GDNF_F24
53885	cg25060695	-2.92019507403849e-05	GDNF_F24
53886	cg13992500	-8.02950654479616e-05	GDNF_F24
53887	cg01998877	2.82193275370558e-05	GDNF_F24
53888	cg23338388	-4.51168529584972e-05	GDNF_F24
53889	cg24536410	9.18851772698856e-05	GDNF_F24
53890	cg06581702	1.29468501682973e-05	GDNF_F24
53891	cg08710521	0.000108614470890897	GDNF_F24
53892	cg04837642	5.51898574909418e-05	GDNF_F24
53893	cg09216620	4.54868459516019e-05	GDNF_F24
53894	cg02521266	-5.18085358437222e-05	GDNF_F24
53895	cg09471025	5.65408795198342e-05	GDNF_F24
53896	cg17183836	-9.03526351389546e-05	GDNF_F24
53897	cg12378132	-0.000360566866398278	GDNF_F24
53898	cg21500063	-0.000166616692910557	GDNF_F24
53899	cg18723459	-0.000344987807353794	GDNF_F24
53900	cg13804478	-8.0566674559271e-05	GDNF_F24
53901	cg03850798	-7.81769564745813e-05	GDNF_F24
53902	cg00220102	0.000187256515221106	GDNF_F24
53903	cg07927266	-3.6420106583182e-05	GDNF_F24
53904	cg26042069	2.54839208584652e-05	GDNF_F24
53905	cg21848746	-3.30026111464079e-05	GDNF_F24
53906	cg09621031	-7.82440377086396e-05	GDNF_F24
53907	cg06759260	-2.03945911895926e-05	GDNF_F24
53908	cg18408209	-3.2606224487374e-05	GDNF_F24
53909	cg08981986	0.000112579819351086	GDNF_F24
53910	cg12799396	0.000316793128192009	GDNF_F24
53911	cg22461221	0.000228633335265083	GDNF_F24
53912	cg12712214	-4.34945171574613e-05	GDNF_F24
53913	cg18874882	-2.76733114392255e-06	GDNF_F24
53914	cg23927970	-4.67857052849051e-05	GDNF_F24
53915	cg02763933	0.000263062505755824	GDNF_F24
53916	cg10743858	-0.0001784242087177	GDNF_F24
53917	cg27120488	2.55567953864332e-05	GDNF_F24
53918	cg06713675	0.000568420651394353	GDNF_F24
53919	cg08495545	4.98437743412112e-05	GDNF_F24
53920	cg03240163	-2.02537443120563e-05	GDNF_F24
53921	cg05124117	6.03436915362157e-05	GDNF_F24
53922	cg24955546	0.000132466509551006	GDNF_F24
53923	cg12755616	-0.000312746568155696	GDNF_F24
53924	cg08022012	-3.44968808707517e-05	GDNF_F24
53925	cg01489523	0.000144737304048557	GDNF_F24
53926	cg13951796	-0.000647423581209464	GDNF_F24
53927	cg14286456	0.000570390255806804	GDNF_F24
53928	cg23350716	-1.01601210821952e-05	GDNF_F24
53929	cg06080616	-0.000166457165553127	GDNF_F24
53930	cg04833885	0.000302158721697513	GDNF_F24
53931	cg24047214	-0.000386425731056889	GDNF_F24
53932	cg14024112	0.000414351928775742	GDNF_F24
53933	cg02668245	0.000123878514152257	GDNF_F24
53934	cg04339892	-0.000270127501409806	GDNF_F24
53935	cg07364240	-0.000121206375986443	GDNF_F24
53936	cg17692798	-0.000192912542358799	GDNF_F24
53937	cg07047131	0.000316544956195736	GDNF_F24
53938	cg11317661	1.87650796121318e-07	GDNF_F24
53939	cg02400211	-3.35781316904356e-05	GDNF_F24
53940	cg17166338	-0.000262613977953648	GDNF_F24
53941	cg25513800	-2.9735963420969e-05	GDNF_F24
53942	cg17886413	-0.00059277172531705	GDNF_F24
53943	cg00835400	-3.28638220892508e-05	GDNF_F24
53944	cg13908076	8.12452138493184e-05	GDNF_F24
53945	cg13264209	-7.82754698200551e-05	GDNF_F24
53946	cg03141856	0.000156329367461292	GDNF_F24
53947	cg07279557	-0.00013776878362606	GDNF_F24
53948	cg16537292	-9.10488318888819e-05	GDNF_F24
53949	cg25394109	-0.000165584418757787	GDNF_F24
53950	cg11010744	0.00123126073900083	GDNF_F24
53951	cg01588455	-0.000120548382412057	GDNF_F24
53952	cg14718533	-8.74983858872884e-05	GDNF_F24
53953	cg06038236	0.000157239730102443	GDNF_F24
53954	cg00125585	-0.000161436523657199	GDNF_F24
53955	cg04655729	0.000106469691195463	GDNF_F24
53956	cg07249765	-0.00160735843173193	GDNF_F24
53957	cg01703404	2.84065481614143e-05	GDNF_F24
53958	cg13755204	-0.0003681108543342	GDNF_F24
53959	cg03571301	-0.00012539409023099	GDNF_F24
53960	cg18259335	-0.000197380798141687	GDNF_F24
53961	cg15460536	5.7751638172499e-05	GDNF_F24
53962	cg04539111	3.45050969501225e-05	GDNF_F24
53963	cg07675700	-3.16274579703834e-06	GDNF_F24
53964	cg21007267	-0.000136437041050679	GDNF_F24
53965	cg18460862	-7.40350356864684e-05	GDNF_F24
53966	cg06731061	-7.91794341234571e-05	GDNF_F24
53967	cg24184071	-0.000106689549340734	GDNF_F24
53968	cg22488259	-4.14199414422543e-06	GDNF_F24
53969	cg22956547	-0.000526502794269222	GDNF_F24
53970	cg07014206	-7.24396457531038e-05	GDNF_F24
53971	cg06627717	0.000345590373683401	GDNF_F24
53972	cg20766179	0.000425878916349981	GDNF_F24
53973	cg09655403	0.000953729427041137	GDNF_F24
53974	cg01060323	6.91629207360223e-05	GDNF_F24
53975	cg27361933	7.61981647164182e-05	GDNF_F24
53976	cg16837310	0.000140599839153041	GDNF_F24
53977	cg22167283	0.000139067677423783	GDNF_F24
53978	cg00613258	0.000476040033632724	GDNF_F24
53979	cg06325807	5.71389153246324e-05	GDNF_F24
53980	cg12903174	-1.16818383090405e-05	GDNF_F24
53981	cg07707732	-9.64646409715246e-05	GDNF_F24
53982	cg13510423	-0.000121341821937687	GDNF_F24
53983	cg00017203	1.91825704464135e-05	GDNF_F24
53984	cg09674867	5.75211033952018e-05	GDNF_F24
53985	cg26739596	-5.21249797615327e-06	GDNF_F24
53986	cg23884812	-0.000448810596563616	GDNF_F24
53987	cg11279151	0.000237434787268646	GDNF_F24
53988	cg00719864	9.37386834064317e-05	GDNF_F24
53989	cg14489013	-0.000333834259140208	GDNF_F24
53990	cg23430594	0.000174028968293436	GDNF_F24
53991	cg00401796	-4.55504715374251e-06	GDNF_F24
53992	cg09537448	8.02732198660915e-05	GDNF_F24
53993	cg25974355	0.000137962189206426	GDNF_F24
53994	cg05732336	2.69903869834394e-05	GDNF_F24
53995	cg26955215	2.16304745235561e-05	GDNF_F24
53996	cg03003668	-0.000118458852190989	GDNF_F24
53997	cg01127428	-4.71489623460957e-05	GDNF_F24
53998	cg27041868	-0.000320337705545716	GDNF_F24
53999	cg22048348	7.54785183418919e-05	GDNF_F24
54000	cg03568607	-2.24214392323179e-05	GDNF_F24
54001	cg11557463	6.77591086645893e-06	GDNF_F24
54002	cg05261008	0.000227659296258625	GDNF_F24
54003	cg16255156	7.80499504019656e-05	GDNF_F24
54004	cg22991356	-0.000122672085978154	GDNF_F24
54005	cg08285570	-6.21143506167681e-05	GDNF_F24
54006	cg02616139	3.43140453662389e-05	GDNF_F24
54007	cg24100168	-5.97751760317561e-05	GDNF_F24
54008	cg23670124	0.000107335784694751	GDNF_F24
54009	cg10185890	0.000313424376424313	GDNF_F24
54010	cg07421287	0.000130511589510944	GDNF_F24
54011	cg01605479	6.97298681277242e-05	GDNF_F24
54012	cg00601042	-3.67805653706274e-05	GDNF_F24
54013	cg13203982	-0.000235265053536919	GDNF_F24
54014	cg15731334	-0.000225792521428925	GDNF_F24
54015	cg01521131	0.000360934986706381	GDNF_F24
54016	cg24448421	-7.25591521596748e-05	GDNF_F24
54017	cg20693929	0.000188182359816487	GDNF_F24
54018	cg14439150	3.23319678656634e-05	GDNF_F24
54019	cg09262100	-0.000345098788653123	GDNF_F24
54020	cg10808022	-2.2072888792836e-06	GDNF_F24
54021	cg03645748	5.15512311426731e-05	GDNF_F24
54022	cg00639984	-0.000111936727765533	GDNF_F24
54023	cg03079219	-0.000377980679446215	GDNF_F24
54024	cg05423640	3.10058967633934e-05	GDNF_F24
54025	cg06557419	-8.81557046849102e-05	GDNF_F24
54026	cg06211243	0.000366208246089511	GDNF_F24
54027	cg05246081	5.28968695399227e-05	GDNF_F24
54028	cg03559183	-0.000142837130112967	GDNF_F24
54029	cg04597526	-0.00128966993061692	GDNF_F24
54030	cg15437741	-0.000349403882485836	GDNF_F24
54031	cg17283687	-4.78712289043564e-05	GDNF_F24
54032	cg07043022	0.000183298035186733	GDNF_F24
54033	cg02257517	-6.83513976330725e-05	GDNF_F24
54034	cg19990190	0.000166124318391004	GDNF_F24
54035	cg14959707	-0.000158270407640818	GDNF_F24
54036	cg25428854	9.76515344945413e-05	GDNF_F24
54037	cg26409826	7.77477808612002e-05	GDNF_F24
54038	cg18996355	-4.3716295557877e-05	GDNF_F24
54039	cg14962754	-2.09707732575608e-05	GDNF_F24
54040	cg16317038	6.81828515738539e-05	GDNF_F24
54041	cg14735508	3.13323633492736e-05	GDNF_F24
54042	cg09520037	-5.89265929698661e-05	GDNF_F24
54043	cg23831153	-0.000424372252540127	GDNF_F24
54044	cg07392590	0.000254432584338862	GDNF_F24
54045	cg10827488	-1.37313276464098e-05	GDNF_F24
54046	cg07353716	7.80357916465552e-06	GDNF_F24
54047	cg23339165	-1.44544287097301e-05	GDNF_F24
54048	cg07429192	0.000166836087133437	GDNF_F24
54049	cg21212630	0.000254935482013402	GDNF_F24
54050	cg26281615	2.34482556289625e-05	GDNF_F24
54051	cg00769251	8.1316024060602e-05	GDNF_F24
54052	cg20701305	-2.56236423628936e-05	GDNF_F24
54053	cg15712307	3.85926236253293e-05	GDNF_F24
54054	cg14001748	-0.000196425033478341	GDNF_F24
54055	cg15246706	0.00011509838965534	GDNF_F24
54056	cg27112470	0.000155508993505238	GDNF_F24
54057	cg18728770	5.36649319141312e-05	GDNF_F24
54058	cg04087628	6.21923500208351e-05	GDNF_F24
54059	cg02344973	4.48109879697254e-05	GDNF_F24
54060	cg13541153	-1.52430631528755e-05	GDNF_F24
54061	cg23800778	3.17621516568079e-05	GDNF_F24
54062	cg07470532	-0.000330744288764956	GDNF_F24
54063	cg03778398	-0.000741461372998615	GDNF_F24
54064	cg03396152	-6.15456056596415e-07	GDNF_F24
54065	cg24860819	-2.95941554967474e-06	GDNF_F24
54066	cg08327038	-8.26437959574983e-05	GDNF_F24
54067	cg06926916	9.40295423851727e-05	GDNF_F24
54068	cg12532854	-0.000161637431985766	GDNF_F24
54069	cg07958689	-3.55335933009503e-05	GDNF_F24
54070	cg03143441	-0.000144242344512922	GDNF_F24
54071	cg21655448	7.52456754192663e-05	GDNF_F24
54072	cg21375204	-0.000135560631279315	GDNF_F24
54073	cg22407281	3.13293505837887e-05	GDNF_F24
54074	cg05483125	7.58849065093499e-05	GDNF_F24
54075	cg00786165	0.000266557916175554	GDNF_F24
54076	cg17166334	0.000147172278599971	GDNF_F24
54077	cg01529769	-7.71533756987118e-05	GDNF_F24
54078	cg26175108	1.68890054700892e-06	GDNF_F24
54079	cg23292602	1.96947225294264e-05	GDNF_F24
54080	cg27488741	-0.000378995344687893	GDNF_F24
54081	cg14680655	-0.000484615962648626	GDNF_F24
54082	cg14423423	8.47223716381388e-05	GDNF_F24
54083	cg25440497	0.000118222386451387	GDNF_F24
54084	cg05779364	0.000137929284899217	GDNF_F24
54085	cg15810023	-0.000110623564871295	GDNF_F24
54086	cg07742627	3.90869042555463e-05	GDNF_F24
54087	cg22011804	0.00011636914861197	GDNF_F24
54088	cg03743205	0.000148673201709359	GDNF_F24
54089	cg09751261	-1.66124533655243e-07	GDNF_F24
54090	cg24057514	-0.000232545896471886	GDNF_F24
54091	cg14265704	-1.45636318462541e-05	GDNF_F24
54092	cg00824943	0.000182799371272408	GDNF_F24
54093	cg02402467	-2.68536798893448e-05	GDNF_F24
54094	cg09802610	5.49699740761732e-06	GDNF_F24
54095	cg27661571	0.000283237890671729	GDNF_F24
54096	cg25667961	0.000388742027255538	GDNF_F24
54097	cg24214602	4.06471132043583e-05	GDNF_F24
54098	cg13594630	6.07201171296301e-05	GDNF_F24
54099	cg07495626	-9.26146512475089e-05	GDNF_F24
54100	cg11125847	0.000114163859572109	GDNF_F24
54101	cg27370573	3.94544239025675e-05	GDNF_F24
54102	cg17479956	-9.72158733467341e-05	GDNF_F24
54103	cg14106710	0.000129139768742318	GDNF_F24
54104	cg22073262	-3.78441749042804e-05	GDNF_F24
54105	cg06350809	-1.09802209003952e-05	GDNF_F24
54106	cg12853904	-2.19842268602912e-06	GDNF_F24
54107	cg03634089	0.000140429264604315	GDNF_F24
54108	cg02153855	-0.0005708522029773	GDNF_F24
54109	cg16923013	-4.17750493000734e-05	GDNF_F24
54110	cg13714160	0.000114158258875013	GDNF_F24
54111	cg07801181	-5.28174905214436e-05	GDNF_F24
54112	cg21386265	-1.99675696302488e-05	GDNF_F24
54113	cg08288110	0.000109655455671591	GDNF_F24
54114	cg18496131	0.000418793404622515	GDNF_F24
54115	cg12395201	0.000136416010600614	GDNF_F24
54116	cg21130940	0.000303643922243049	GDNF_F24
54117	cg14183865	-0.000494078715331546	GDNF_F24
54118	cg06928887	-1.04312150797886e-05	GDNF_F24
54119	cg11956442	-0.000239197938764949	GDNF_F24
54120	cg07349890	2.72961359385341e-05	GDNF_F24
54121	cg07732735	-0.000175355429517102	GDNF_F24
54122	cg16186131	2.87497000753516e-05	GDNF_F24
54123	cg04130851	0.00015109834519504	GDNF_F24
54124	cg04096525	0.000252175749492867	GDNF_F24
54125	cg04513912	-0.000153782394200071	GDNF_F24
54126	cg02207998	3.99004334379554e-05	GDNF_F24
54127	cg22862357	-0.000426768397055399	GDNF_F24
54128	cg17581489	-1.03355959561838e-05	GDNF_F24
54129	cg08739651	-5.00288178985977e-05	GDNF_F24
54130	cg10681877	-6.68399557614857e-05	GDNF_F24
54131	cg20778579	-4.8176772594155e-05	GDNF_F24
54132	cg17698366	0.000317510802118151	GDNF_F24
54133	cg05263760	0.000378130321298122	GDNF_F24
54134	cg17386171	-9.78688130822513e-06	GDNF_F24
54135	cg25402818	9.50203097684256e-05	GDNF_F24
54136	cg19239270	0.000194883629013464	GDNF_F24
54137	cg15995265	-1.53591340633831e-05	GDNF_F24
54138	cg01258751	0.000168503116310283	GDNF_F24
54139	cg21810047	-0.000103274324919481	GDNF_F24
54140	cg02394664	-2.71115390934822e-05	GDNF_F24
54141	cg22545385	-0.000260231420962365	GDNF_F24
54142	cg04868928	-5.46723096002297e-05	GDNF_F24
54143	cg25530613	8.60627927549946e-05	GDNF_F24
54144	cg25875191	2.67867756041464e-05	GDNF_F24
54145	cg06053834	2.58400218615939e-05	GDNF_F24
54146	cg16920407	-4.74502983892428e-05	GDNF_F24
54147	cg16755189	-0.000757685881023316	GDNF_F24
54148	cg00038298	-1.89832461852577e-05	GDNF_F24
54149	cg13066846	0.000181806759698601	GDNF_F24
54150	cg01320573	-9.18456698390161e-05	GDNF_F24
54151	cg24079811	0.000201216679430171	GDNF_F24
54152	cg07125829	-0.000605376001309487	GDNF_F24
54153	cg15704872	5.31104782439175e-05	GDNF_F24
54154	cg17632486	0.000101387655031513	GDNF_F24
54155	cg15491125	-0.000372482802386584	GDNF_F24
54156	cg21640865	-7.38099519816599e-05	GDNF_F24
54157	cg05184767	-0.000103017156546794	GDNF_F24
54158	cg02155579	0.000186981652416023	GDNF_F24
54159	cg26834418	0.000183380915300377	GDNF_F24
54160	cg17482839	0.000121517078580399	GDNF_F24
54161	cg25630535	1.18429528582974e-05	GDNF_F24
54162	cg02020691	0.000318967215047225	GDNF_F24
54163	cg00106564	0.000336995369914686	GDNF_F24
54164	cg03537673	6.02624518831144e-05	GDNF_F24
54165	cg14015765	0.000329043541036957	GDNF_F24
54166	cg04933168	-0.00018947599447967	GDNF_F24
54167	cg13698574	2.59265408465788e-05	GDNF_F24
54168	cg16593552	3.84709614239301e-05	GDNF_F24
54169	cg09353052	7.89798686417273e-06	GDNF_F24
54170	cg13895781	0.00053731701847119	GDNF_F24
54171	cg01858550	6.885684705122e-05	GDNF_F24
54172	cg25322720	-0.000152256554695416	GDNF_F24
54173	cg17843891	-0.000152430430544888	GDNF_F24
54174	cg13080972	3.07154622189519e-05	GDNF_F24
54175	cg24093538	-7.63964869430444e-05	GDNF_F24
54176	cg25575065	7.32253620467631e-06	GDNF_F24
54177	cg25045700	-3.18316714695314e-05	GDNF_F24
54178	cg04485391	-0.000335038534811927	GDNF_F24
54179	cg12322148	-0.000252447795528187	GDNF_F24
54180	cg21967423	4.80438865649655e-05	GDNF_F24
54181	cg12472416	-2.78847023564538e-05	GDNF_F24
54182	cg22593405	0.000143687152190464	GDNF_F24
54183	cg21772289	-1.6847878252263e-05	GDNF_F24
54184	cg20817941	2.34964597641539e-05	GDNF_F24
54185	cg05037609	-7.12238095749058e-05	GDNF_F24
54186	cg08107354	-0.000570581954323328	GDNF_F24
54187	cg23340767	0.000201369516149597	GDNF_F24
54188	cg01953390	-0.00036932080973025	GDNF_F24
54189	cg14899046	0.000202100600005919	GDNF_F24
54190	cg01132407	0.00196943035268336	GDNF_F24
54191	cg08806261	-8.53280874868779e-07	GDNF_F24
54192	cg15840554	-0.000278954368020247	GDNF_F24
54193	cg18585497	0.000255607753000654	GDNF_F24
54194	cg09742346	0.000120285587250309	GDNF_F24
54195	cg02671109	0.000513084493836572	GDNF_F24
54196	cg05055930	0.000353538577814426	GDNF_F24
54197	cg10181820	-0.000165637509987149	GDNF_F24
54198	cg04370307	2.83914739453878e-05	GDNF_F24
54199	cg04496782	1.3501522048205e-06	GDNF_F24
54200	cg20003983	-0.00034187063942021	GDNF_F24
54201	cg14906355	7.78214982620271e-05	GDNF_F24
54202	cg06905083	0.000118453132033531	GDNF_F24
54203	cg10778283	0.000121951969262558	GDNF_F24
54204	cg16924099	0.000115387170427904	GDNF_F24
54205	cg16330369	0.000102020331975916	GDNF_F24
54206	cg06243965	-1.73868229572781e-05	GDNF_F24
54207	cg27237671	-0.00122128383975698	GDNF_F24
54208	cg10503203	9.30042084738105e-09	GDNF_F24
54209	cg07488337	-5.66577993805123e-05	GDNF_F24
54210	cg06627707	3.7162765808254e-05	GDNF_F24
54211	cg09957624	2.72771356368081e-05	GDNF_F24
54212	cg04588766	-0.00010704845465112	GDNF_F24
54213	cg20945509	1.45998004158322e-05	GDNF_F24
54214	cg23730027	0.000249004458716519	GDNF_F24
54215	cg12231423	0.000110682246552892	GDNF_F24
54216	cg15106115	-4.14842509913199e-05	GDNF_F24
54217	cg14255824	5.06957109149125e-05	GDNF_F24
54218	cg23291048	6.70692806898955e-05	GDNF_F24
54219	cg16301975	0.000140550305196671	GDNF_F24
54220	cg05900851	-7.41183181306605e-05	GDNF_F24
54221	cg14565120	-0.000309473819849343	GDNF_F24
54222	cg02615013	8.59015192995673e-05	GDNF_F24
54223	cg08276815	-0.000445336249361084	GDNF_F24
54224	cg08192448	-0.000164605562445143	GDNF_F24
54225	cg01292625	7.1641709885941e-05	GDNF_F24
54226	cg08159754	-6.96801384946183e-05	GDNF_F24
54227	cg11377625	-0.000245395297979979	GDNF_F24
54228	cg20044211	-4.01861900615999e-05	GDNF_F24
54229	cg08803013	0.000164539946876062	GDNF_F24
54230	cg11756725	-7.91891219783219e-05	GDNF_F24
54231	cg02227904	0.000117345863860315	GDNF_F24
54232	cg23082281	-0.000154953177521654	GDNF_F24
54233	cg10812522	-0.000159855747354076	GDNF_F24
54234	cg17290964	0.00026710485103973	GDNF_F24
54235	cg25665697	0.000204982199351656	GDNF_F24
54236	cg09813075	0.000140001282038725	GDNF_F24
54237	cg27079096	-0.000793640244989884	GDNF_F24
54238	cg08284001	-5.75415779648024e-05	GDNF_F24
54239	cg04597449	0.000175092492842403	GDNF_F24
54240	cg00331508	0.000122005064932662	GDNF_F24
54241	cg26759351	-7.31025605321543e-05	GDNF_F24
54242	cg04358210	-0.000397254488343929	GDNF_F24
54243	cg25747059	0.000263729276448898	GDNF_F24
54244	cg02767673	6.40153700708327e-05	GDNF_F24
54245	cg22317906	-0.000158548185749437	GDNF_F24
54246	cg25246144	0.000199698135847016	GDNF_F24
54247	cg17045432	-5.7411456683039e-05	GDNF_F24
54248	cg21085035	-9.73258938761913e-05	GDNF_F24
54249	cg18740175	0.000403716655135562	GDNF_F24
54250	cg09594480	-4.20739951124344e-05	GDNF_F24
54251	cg00148035	2.68647711243357e-05	GDNF_F24
54252	cg10548963	-0.000168166304439548	GDNF_F24
54253	cg19412131	0.000192122134192885	GDNF_F24
54254	cg02993606	0.000106158316845811	GDNF_F24
54255	cg15557798	0.00027011409201768	GDNF_F24
54256	cg10142798	-0.000107488096403692	GDNF_F24
54257	cg24528819	0.000309277023202855	GDNF_F24
54258	cg16465663	-0.000343559245169373	GDNF_F24
54259	cg18614561	-3.52868241865729e-05	GDNF_F24
54260	cg16186918	0.000642190883833006	GDNF_F24
54261	cg20205227	-4.39631722803116e-05	GDNF_F24
54262	cg12945146	0.000285788612016772	GDNF_F24
54263	cg21740158	-0.000140334124543117	GDNF_F24
54264	cg26089674	0.000122942556608397	GDNF_F24
54265	cg16798825	-8.46386255218207e-05	GDNF_F24
54266	cg02782634	0.000295308526165382	GDNF_F24
54267	cg04094838	4.5424584450227e-05	GDNF_F24
54268	cg26514623	-0.000812160281212774	GDNF_F24
54269	cg23442650	0.000207792182637335	GDNF_F24
54270	cg00460179	0.000130294450107644	GDNF_F24
54271	cg06550894	-0.000273189610822928	GDNF_F24
54272	cg14758256	-8.80558392184446e-05	GDNF_F24
54273	cg11885992	-0.000424586924008227	GDNF_F24
54274	cg22276800	0.00158799518903511	GDNF_F24
54275	cg04171038	-1.76300565768001e-05	GDNF_F24
54276	cg13495086	-2.94511036509435e-05	GDNF_F24
54277	cg23995409	-1.59767111245488e-06	GDNF_F24
54278	cg09767526	3.23050071443209e-05	GDNF_F24
54279	cg01967934	-2.636710667269e-06	GDNF_F24
54280	cg19384042	0.000229224719330152	GDNF_F24
54281	cg08351473	0.000166701063122424	GDNF_F24
54282	cg10441789	-0.000143203467379339	GDNF_F24
54283	cg15341866	-0.000177092114444978	GDNF_F24
54284	cg04578612	0.000216428738326821	GDNF_F24
54285	cg12954619	6.79271685512028e-05	GDNF_F24
54286	cg02057598	4.92204314432924e-05	GDNF_F24
54287	cg00924459	6.78857330881398e-05	GDNF_F24
54288	cg06468920	4.94584981556089e-05	GDNF_F24
54289	cg13690679	-0.000442710351263716	GDNF_F24
54290	cg23248184	-0.000220383987477465	GDNF_F24
54291	cg21683088	3.62895789563846e-05	GDNF_F24
54292	cg00268443	-0.0011962040770689	GDNF_F24
54293	cg01981724	-0.000233701604814126	GDNF_F24
54294	cg19209587	0.000138985148354391	GDNF_F24
54295	cg07817358	4.00928632804386e-06	GDNF_F24
54296	cg19152770	6.76809460118133e-06	GDNF_F24
54297	cg27172067	4.60478335146348e-05	GDNF_F24
54298	cg22917652	-4.00225646499574e-05	GDNF_F24
54299	cg08845882	-0.000306432323786302	GDNF_F24
54300	cg19888509	0.000161817983486754	GDNF_F24
54301	cg00042156	0.000213442288391963	GDNF_F24
54302	cg02251626	0.000194205201392056	GDNF_F24
54303	cg18842854	8.80559651326613e-05	GDNF_F24
54304	cg24088508	2.01780856063173e-06	GDNF_F24
54305	cg05266474	-0.000321899155706155	GDNF_F24
54306	cg14114962	7.6634565210593e-05	GDNF_F24
54307	cg25001924	0.000207761668050919	GDNF_F24
54308	cg26200795	3.35209730476537e-05	GDNF_F24
54309	cg02946878	-0.000114311683212798	GDNF_F24
54310	cg05954780	1.47025331172961e-05	GDNF_F24
54311	cg22502448	9.74231534120836e-05	GDNF_F24
54312	cg15832533	0.000111095603046838	GDNF_F24
54313	cg08534147	-0.000108567703578638	GDNF_F24
54314	cg12240373	6.09151518159977e-05	GDNF_F24
54315	cg13032902	-0.000148699774129249	GDNF_F24
54316	cg01650399	-2.39601814464501e-07	GDNF_F24
54317	cg13714749	-0.00019352834474776	GDNF_F24
54318	cg12477286	-8.77783627636923e-05	GDNF_F24
54319	cg20299935	-6.70290077912733e-05	GDNF_F24
54320	cg09515862	8.77458412404077e-05	GDNF_F24
54321	cg03610101	-0.000179433279110567	GDNF_F24
54322	cg10026024	0.000432392969344395	GDNF_F24
54323	cg08547844	-8.44105169074687e-05	GDNF_F24
54324	cg15553612	-0.000210233951747242	GDNF_F24
54325	cg11199440	-0.000194080147731313	GDNF_F24
54326	cg13998223	4.15045210522435e-05	GDNF_F24
54327	cg11952263	-3.82035934533776e-05	GDNF_F24
54328	cg08368875	0.000109039808631075	GDNF_F24
54329	cg07307752	1.85149381959854e-05	GDNF_F24
54330	cg08681473	-8.59462472400621e-06	GDNF_F24
54331	cg16395892	6.35632287489963e-06	GDNF_F24
54332	cg13092397	7.80737085187444e-06	GDNF_F24
54333	cg19791727	0.000134987788368982	GDNF_F24
54334	cg01952553	0.000103538274595058	GDNF_F24
54335	cg24504029	5.96527571138788e-05	GDNF_F24
54336	cg17297195	1.66438485069169e-05	GDNF_F24
54337	cg14942588	-0.000162824033006637	GDNF_F24
54338	cg10860860	0.000162155928624933	GDNF_F24
54339	cg10141863	-6.52921743934556e-05	GDNF_F24
54340	cg20672131	3.59777497745491e-05	GDNF_F24
54341	cg10711871	0.000172516861278019	GDNF_F24
54342	cg19434684	5.85971901304424e-05	GDNF_F24
54343	cg17766560	7.55007604482863e-05	GDNF_F24
54344	cg05140624	0.00012427584226675	GDNF_F24
54345	cg06959664	8.71430533727457e-05	GDNF_F24
54346	cg09344281	-0.00114211323240474	GDNF_F24
54347	cg16234274	1.93057935382484e-05	GDNF_F24
54348	cg15365500	0.000544924151858639	GDNF_F24
54349	cg06928823	-0.000191440849714993	GDNF_F24
54350	cg14158201	0.000317248658265973	GDNF_F24
54351	cg25512894	6.58635143576903e-05	GDNF_F24
54352	cg00027940	-0.000199612811697502	GDNF_F24
54353	cg14587868	8.64203817594564e-05	GDNF_F24
54354	cg18806140	0.000117994379723142	GDNF_F24
54355	cg01889129	0.000156591779334471	GDNF_F24
54356	cg04480158	-8.23582088545856e-05	GDNF_F24
54357	cg16925459	2.22753449527639e-05	GDNF_F24
54358	cg05375811	-0.000301090669314355	GDNF_F24
54359	cg06468166	6.51801763234268e-05	GDNF_F24
54360	cg26994671	0.00020927422900386	GDNF_F24
54361	cg06712932	-9.51143792888744e-05	GDNF_F24
54362	cg25199081	-0.00015064898038683	GDNF_F24
54363	cg13023205	0.000596354203021808	GDNF_F24
54364	cg08818893	6.45558963525503e-06	GDNF_F24
54365	cg12828483	-0.000143914675861001	GDNF_F24
54366	cg10011495	2.11048325299102e-05	GDNF_F24
54367	cg06224408	0.000261653716719031	GDNF_F24
54368	cg26091181	0.000168010303963331	GDNF_F24
54369	cg11862758	0.000144341720972458	GDNF_F24
54370	cg08354527	0.00104566161796755	GDNF_F24
54371	cg09271318	2.78046329019968e-05	GDNF_F24
54372	cg19160686	-1.16818237429945e-05	GDNF_F24
54373	cg22893593	4.637762297986e-05	GDNF_F24
54374	cg03684807	8.32184157679693e-05	GDNF_F24
54375	cg18167088	-0.000231203035084299	GDNF_F24
54376	cg17158894	0.00013105454155078	GDNF_F24
54377	cg17939786	-0.000106590999710333	GDNF_F24
54378	cg16580880	6.85633694961797e-05	GDNF_F24
54379	cg12176612	0.000227581883384503	GDNF_F24
54380	cg09187338	0.000215723944232469	GDNF_F24
54381	cg14147855	0.00031066489876936	GDNF_F24
54382	cg06726860	-0.00019230483647915	GDNF_F24
54383	cg20060109	0.000226991070148739	GDNF_F24
54384	cg12424870	4.76758014744015e-05	GDNF_F24
54385	cg10206250	0.000236699157086559	GDNF_F24
54386	cg25638829	2.0247439783219e-05	GDNF_F24
54387	cg22346868	-5.00170296218745e-05	GDNF_F24
54388	cg21383383	7.37075825585023e-05	GDNF_F24
54389	cg03639223	-0.000114131705983908	GDNF_F24
54390	cg04395153	0.000180980727730839	GDNF_F24
54391	cg05892222	7.92192737085849e-05	GDNF_F24
54392	cg01594108	7.31414436320353e-05	GDNF_F24
54393	cg17275242	-0.000245181257416058	GDNF_F24
54394	cg09301498	-0.000843434134476508	GDNF_F24
54395	cg21260898	0.000258838538898259	GDNF_F24
54396	cg01937840	-0.000603551379264636	GDNF_F24
54397	cg22430950	-3.75376721836268e-07	GDNF_F24
54398	cg15095435	-1.95991706214689e-05	GDNF_F24
54399	cg07420333	-6.5506235006071e-06	GDNF_F24
54400	cg11236543	2.76465191011332e-06	GDNF_F24
54401	cg21535931	8.99486712937548e-05	GDNF_F24
54402	cg14590560	0.000159814685141307	GDNF_F24
54403	cg04934500	0.000192089508976856	GDNF_F24
54404	cg08576073	-2.34085701684175e-05	GDNF_F24
54405	cg02709175	-0.00019261338197351	GDNF_F24
54406	cg09914513	-0.000116251669562652	GDNF_F24
54407	cg09334541	1.05310932617136e-05	GDNF_F24
54408	cg04481635	-0.000611770830227951	GDNF_F24
54409	cg10027934	0.000254934924032451	GDNF_F24
54410	cg15955412	6.56126970413375e-05	GDNF_F24
54411	cg05282555	-0.000134921062833057	GDNF_F24
54412	cg07013799	0.000296610815816713	GDNF_F24
54413	cg20411932	2.04225478047703e-05	GDNF_F24
54414	cg06350879	4.84265776997065e-05	GDNF_F24
54415	cg15667190	-0.000148774183289855	GDNF_F24
54416	cg13246563	0.000101697016494406	GDNF_F24
54417	cg27056864	0.000189767377435608	GDNF_F24
54418	cg25599677	-0.000198460220675626	GDNF_F24
54419	cg16908788	-0.000371384212839356	GDNF_F24
54420	cg22671798	-0.001243038585047	GDNF_F24
54421	cg15143938	6.95376055927818e-06	GDNF_F24
54422	cg10272176	3.95972948208266e-06	GDNF_F24
54423	cg01950474	6.0280964822236e-05	GDNF_F24
54424	cg21279353	-4.97847732932848e-05	GDNF_F24
54425	cg16142192	-3.07485009512605e-05	GDNF_F24
54426	cg02068015	0.000101441537335874	GDNF_F24
54427	cg03331224	3.46771270706901e-05	GDNF_F24
54428	cg18209470	0.000114686720249077	GDNF_F24
54429	cg18889575	0.000158873854931082	GDNF_F24
54430	cg14485214	-4.10646508450502e-05	GDNF_F24
54431	cg16034916	0.000544093614366986	GDNF_F24
54432	cg00987653	-6.66454902526625e-05	GDNF_F24
54433	cg04347264	8.44978903442535e-05	GDNF_F24
54434	cg19669625	0.000202935258757751	GDNF_F24
54435	cg21195415	-2.713357927676e-05	GDNF_F24
54436	cg03311789	0.000279528883255387	GDNF_F24
54437	cg05628902	-0.000169767043935854	GDNF_F24
54438	cg23779886	0.000200999314101077	GDNF_F24
54439	cg07426546	2.74838471865106e-05	GDNF_F24
54440	cg04985582	0.00019316681626685	GDNF_F24
54441	cg04453367	-0.000127572163935986	GDNF_F24
54442	cg09087472	0.000371126175869561	GDNF_F24
54443	cg08292024	-0.000115411236595628	GDNF_F24
54444	cg05705964	-0.000127418426162092	GDNF_F24
54445	cg00805562	0.000201368701422582	GDNF_F24
54446	cg14936194	-0.000154593830360063	GDNF_F24
54447	cg04283673	3.77646901962603e-05	GDNF_F24
54448	cg02895278	0.000225524818678828	GDNF_F24
54449	cg00266968	0.000106349313610975	GDNF_F24
54450	cg10976269	-0.000215111621008682	GDNF_F24
54451	cg22144486	0.000115069363749441	GDNF_F24
54452	cg15402943	9.7979215079924e-06	GDNF_F24
54453	cg14633421	-0.000410366834438684	GDNF_F24
54454	cg24392646	-6.3492146718487e-05	GDNF_F24
54455	cg08076115	0.000104534092368521	GDNF_F24
54456	cg17591583	2.970759843284e-05	GDNF_F24
54457	cg11528086	-0.000205655171234886	GDNF_F24
54458	cg05180756	-0.000495242739037979	GDNF_F24
54459	cg27342941	-0.000215408663154984	GDNF_F24
54460	cg18096774	0.00021264906280933	GDNF_F24
54461	cg11809269	-9.49846754515302e-05	GDNF_F24
54462	cg20967514	0.000604798482466001	GDNF_F24
54463	cg20505444	-0.00033949525642345	GDNF_F24
54464	cg09491104	-8.37775978887075e-05	GDNF_F24
54465	cg14283140	2.98580942040711e-05	GDNF_F24
54466	cg12157702	0.000195618379861909	GDNF_F24
54467	cg14298680	-0.000165094207028576	GDNF_F24
54468	cg04851733	9.16857405873085e-05	GDNF_F24
54469	cg22657059	0.000646827960228693	GDNF_F24
54470	cg23481169	-0.000237726936469599	GDNF_F24
54471	cg00583046	0.000163477713686031	GDNF_F24
54472	cg09132451	-0.000244637856408413	GDNF_F24
54473	cg14846831	2.36246879777278e-05	GDNF_F24
54474	cg03870697	-0.000109516102032194	GDNF_F24
54475	cg19761273	-6.86776644283618e-05	GDNF_F24
54476	cg26975476	-0.000327492773853211	GDNF_F24
54477	cg08036955	-0.000166580747641533	GDNF_F24
54478	cg21853331	-1.11700214538739e-05	GDNF_F24
54479	cg12918811	-0.000159741387183842	GDNF_F24
54480	cg09031957	-0.00013502342007572	GDNF_F24
54481	cg18611813	4.07888117203095e-06	GDNF_F24
54482	cg12179105	-1.95268085458652e-05	GDNF_F24
54483	cg13884498	0.000289990634992819	GDNF_F24
54484	cg04116878	1.07474896387744e-05	GDNF_F24
54485	cg23923204	-0.000185832347226334	GDNF_F24
54486	cg17174466	-0.00225218021285397	GDNF_F24
54487	cg06437667	1.18006000562625e-05	GDNF_F24
54488	cg07349477	0.000197187450383764	GDNF_F24
54489	cg15062718	5.32477962004098e-05	GDNF_F24
54490	cg27062183	5.7652019401913e-05	GDNF_F24
54491	cg25247150	0.000101645179731957	GDNF_F24
54492	cg27127090	4.27438996289336e-05	GDNF_F24
54493	cg08022000	-4.53637688506737e-05	GDNF_F24
54494	cg15914863	2.82101719523761e-05	GDNF_F24
54495	cg18301466	0.000180201040256764	GDNF_F24
54496	cg08232909	0.000325127410571119	GDNF_F24
54497	cg10864210	0.000279302102912917	GDNF_F24
54498	cg04976215	-0.000131586596095747	GDNF_F24
54499	cg01636614	-9.33363596411492e-05	GDNF_F24
54500	cg17575505	-0.000225634657363859	GDNF_F24
54501	cg26630069	0.000240899847575458	GDNF_F24
54502	cg16808946	6.47264113560419e-05	GDNF_F24
54503	cg09915232	0.000211298831745765	GDNF_F24
54504	cg16703898	2.70587352670258e-05	GDNF_F24
54505	cg25862826	0.00014657488256405	GDNF_F24
54506	cg01520956	-0.000204356451093846	GDNF_F24
54507	cg17675852	7.7355720260297e-05	GDNF_F24
54508	cg03299740	0.000151284857571289	GDNF_F24
54509	cg24161779	-0.000515753355129385	GDNF_F24
54510	cg18830919	0.000115839126923908	GDNF_F24
54511	cg22270609	0.000484021345880838	GDNF_F24
54512	cg07330145	0.000105325889290948	GDNF_F24
54513	cg10921023	0.000331883385558943	GDNF_F24
54514	cg12572117	0.000181776477127291	GDNF_F24
54515	cg14444287	-0.000114248875034546	GDNF_F24
54516	cg25361454	0.0010513093709621	GDNF_F24
54517	cg19623751	5.57337873398113e-05	GDNF_F24
54518	cg11936868	-1.38212974588288e-05	GDNF_F24
54519	cg00965458	-0.000316758283998206	GDNF_F24
54520	cg17559847	3.07805302631054e-05	GDNF_F24
54521	cg21264724	3.85375828252034e-05	GDNF_F24
54522	cg16684184	0.00029850450477104	GDNF_F24
54523	cg07039631	0.000201868126248953	GDNF_F24
54524	cg00905101	1.29559287157283e-05	GDNF_F24
54525	cg00961451	6.94259910956461e-05	GDNF_F24
54526	cg02947418	-2.66256645401863e-05	GDNF_F24
54527	cg02040650	0.00018894864431029	GDNF_F24
54528	cg01631024	0.000106431590980705	GDNF_F24
54529	cg22572476	0.000440241064296951	GDNF_F24
54530	cg14842600	0.000153260178509486	GDNF_F24
54531	cg19659115	0.000158676485309904	GDNF_F24
54532	cg09161670	0.000303543367641947	GDNF_F24
54533	cg13778339	9.18635256546643e-05	GDNF_F24
54534	cg21828205	8.30583073746541e-06	GDNF_F24
54535	cg22314617	3.26171971497193e-05	GDNF_F24
54536	cg05375443	-6.81844226901339e-06	GDNF_F24
54537	cg11407226	-0.000139017298735067	GDNF_F24
54538	cg22025142	5.09657292057459e-05	GDNF_F24
54539	cg19002027	-0.000266794862641949	GDNF_F24
54540	cg22369521	0.000239925829000179	GDNF_F24
54541	cg21312788	-2.68912680658754e-05	GDNF_F24
54542	cg16575567	-6.20764514643982e-05	GDNF_F24
54543	cg10301254	5.4297024748618e-05	GDNF_F24
54544	cg13177026	3.20357835202624e-05	GDNF_F24
54545	cg01171887	2.45302196727238e-05	GDNF_F24
54546	cg10779718	-0.000246298826963603	GDNF_F24
54547	cg12719233	0.00019295492854435	GDNF_F24
54548	cg04422171	-0.000110207960286672	GDNF_F24
54549	cg12000238	-6.08589472877666e-05	GDNF_F24
54550	cg05835599	-0.000509992201570274	GDNF_F24
54551	cg03550208	6.59386801449889e-05	GDNF_F24
54552	cg05871802	-7.27216414881027e-05	GDNF_F24
54553	cg03502001	0.000210221679792041	GDNF_F24
54554	cg08379987	-2.97663667619859e-05	GDNF_F24
54555	cg15844450	0.00149647129025469	GDNF_F24
54556	cg04890780	-0.000179619929425935	GDNF_F24
54557	cg17217478	-0.00048456831279454	GDNF_F24
54558	cg09187655	5.16353111568637e-05	GDNF_F24
54559	cg06468108	-0.000320727130421227	GDNF_F24
54560	cg25045785	0.000387101667647097	GDNF_F24
54561	cg27638968	-5.98764880986621e-05	GDNF_F24
54562	cg02156296	0.000161651221586776	GDNF_F24
54563	cg15745450	6.95809095156752e-05	GDNF_F24
54564	cg25519098	-2.26817009695643e-05	GDNF_F24
54565	cg20171297	9.58931866078119e-05	GDNF_F24
54566	cg27014354	-0.00014659293886572	GDNF_F24
54567	cg15281331	-0.000362946729015133	GDNF_F24
54568	cg19466177	-0.000126738037133016	GDNF_F24
54569	cg23473389	0.000184900727722042	GDNF_F24
54570	cg05971440	3.21872349276409e-05	GDNF_F24
54571	cg04251886	9.23117979728932e-05	GDNF_F24
54572	cg00924943	-0.00023249474743539	GDNF_F24
54573	cg00919398	2.53554872746715e-05	GDNF_F24
54574	cg08333257	-2.41561644787307e-05	GDNF_F24
54575	cg10507965	-0.00211179523785777	GDNF_F24
54576	cg23975250	0.000145561076867752	GDNF_F24
54577	cg02613108	0.000130711064431895	GDNF_F24
54578	cg22955899	6.64337793753683e-05	GDNF_F24
54579	cg06511482	0.000322064331931703	GDNF_F24
54580	cg27087553	-0.000206453314072607	GDNF_F24
54581	cg25739309	0.000295992804341445	GDNF_F24
54582	cg15820033	-0.000473496070280648	GDNF_F24
54583	cg10019446	-5.83585842358859e-05	GDNF_F24
54584	cg06965072	-4.79016377255322e-05	GDNF_F24
54585	cg10788901	3.77834853296005e-05	GDNF_F24
54586	cg22229114	0.000109145209150332	GDNF_F24
54587	cg10738873	0.000284154765034924	GDNF_F24
54588	cg06017249	-4.09859085448846e-06	GDNF_F24
54589	cg17215151	-4.70060991617155e-06	GDNF_F24
54590	cg21978135	0.000523366360122079	GDNF_F24
54591	cg02946675	-1.11818631156063e-05	GDNF_F24
54592	cg03060764	8.84979006506254e-05	GDNF_F24
54593	cg04700669	0.000103373398686053	GDNF_F24
54594	cg06994016	-0.000403032369337034	GDNF_F24
54595	cg12221642	-0.000152470035345048	GDNF_F24
54596	cg24301553	0.000327794057760671	GDNF_F24
54597	cg16974893	-8.85888411952786e-05	GDNF_F24
54598	cg23883003	-0.000193797554255191	GDNF_F24
54599	cg13498953	8.32076506081393e-05	GDNF_F24
54600	cg03585572	-0.000183010798410038	GDNF_F24
54601	cg04202955	6.40413451654465e-05	GDNF_F24
54602	cg12746833	4.50186639868519e-05	GDNF_F24
54603	cg21787089	1.11510113010683e-05	GDNF_F24
54604	cg11736167	-0.000146944319683341	GDNF_F24
54605	cg20484554	-2.01560834155826e-05	GDNF_F24
54606	cg13501779	0.000263359877644205	GDNF_F24
54607	cg14165142	-0.00010625307229307	GDNF_F24
54608	cg17791651	-5.81966360378299e-05	GDNF_F24
54609	cg12440062	-0.00056619014616494	GDNF_F24
54610	cg23928118	-3.32495186336633e-05	GDNF_F24
54611	cg08392576	8.50368858347659e-05	GDNF_F24
54612	cg00775614	-0.000293827553693773	GDNF_F24
54613	cg03873518	0.000284338556603527	GDNF_F24
54614	cg23041929	3.03368044951346e-05	GDNF_F24
54615	cg18444006	0.000409810649553243	GDNF_F24
54616	cg05739816	-0.000107419961901513	GDNF_F24
54617	cg06856735	0.00051570951028923	GDNF_F24
54618	cg01186460	1.27642099628291e-05	GDNF_F24
54619	cg22574586	-0.000179650136320214	GDNF_F24
54620	cg25130590	-0.000235456524790265	GDNF_F24
54621	cg24482850	1.25474381643478e-05	GDNF_F24
54622	cg04812351	-2.92677116574569e-06	GDNF_F24
54623	cg01303183	-0.000579606769172103	GDNF_F24
54624	cg13571852	-2.48469734198848e-05	GDNF_F24
54625	cg06455385	-1.51072984922602e-06	GDNF_F24
54626	cg22281721	-4.39323239117073e-05	GDNF_F24
54627	cg26196406	2.76242733369214e-05	GDNF_F24
54628	cg11724147	1.72712313221461e-05	GDNF_F24
54629	cg00800759	3.15646436582749e-05	GDNF_F24
54630	cg09699751	9.64608608712582e-05	GDNF_F24
54631	cg23130258	0.000266961512691263	GDNF_F24
54632	cg04119000	3.80167623019467e-05	GDNF_F24
54633	cg24309459	0.000447880500925222	GDNF_F24
54634	cg21486779	-2.26779525563041e-05	GDNF_F24
54635	cg12327907	0.000236336235102579	GDNF_F24
54636	cg22163535	1.81435490846107e-05	GDNF_F24
54637	cg06503546	0.000233763196597418	GDNF_F24
54638	cg12534969	2.07100785544577e-05	GDNF_F24
54639	cg15567360	-8.22242339942409e-06	GDNF_F24
54640	cg19208681	-5.84823465594568e-05	GDNF_F24
54641	cg16633129	4.11541379330473e-05	GDNF_F24
54642	cg06153448	3.38089377058033e-07	GDNF_F24
54643	cg15852826	0.000234753002432872	GDNF_F24
54644	cg20794766	-1.74995835096349e-06	GDNF_F24
54645	cg25232043	-0.000207959128527133	GDNF_F24
54646	cg08031967	0.000126994608953235	GDNF_F24
54647	cg10354380	0.000131528940482038	GDNF_F24
54648	cg25126301	0.00036069945891669	GDNF_F24
54649	cg25298754	-0.000502871139091186	GDNF_F24
54650	cg02243630	-1.82167006558871e-05	GDNF_F24
54651	cg18658046	-0.000168617953307842	GDNF_F24
54652	cg20982546	-5.83895969894623e-05	GDNF_F24
54653	cg20028827	-0.000113559111942327	GDNF_F24
54654	cg14026583	-0.000122418455952792	GDNF_F24
54655	cg10193420	0.000256925076732089	GDNF_F24
54656	cg01444325	-0.000187595487730671	GDNF_F24
54657	cg18851365	3.13396824222762e-05	GDNF_F24
54658	cg00283037	0.000185934938335274	GDNF_F24
54659	cg01748347	-0.000385739858055497	GDNF_F24
54660	cg18149119	0.000139494357825177	GDNF_F24
54661	cg13301813	-0.000208144776232069	GDNF_F24
54662	cg22460512	2.32110403132785e-05	GDNF_F24
54663	cg10941254	-1.22029682500202e-05	GDNF_F24
54664	cg08406891	-0.000371339007531979	GDNF_F24
54665	cg02999781	8.01389231484231e-05	GDNF_F24
54666	cg06836512	0.000464454435395751	GDNF_F24
54667	cg23745444	0.000366886086939302	GDNF_F24
54668	cg17034658	0.000366505387593381	GDNF_F24
54669	cg21605366	-5.89212349684868e-05	GDNF_F24
54670	cg26341552	-0.000318290446305771	GDNF_F24
54671	cg26607553	9.23919971443422e-05	GDNF_F24
54672	cg08458630	0.000424118346668962	GDNF_F24
54673	cg08414643	-8.49725779790367e-05	GDNF_F24
54674	cg26030945	-0.000140525526186232	GDNF_F24
54675	cg27469094	-0.000103508171787059	GDNF_F24
54676	cg07267218	-6.80470102463505e-05	GDNF_F24
54677	cg20446912	0.000330190152022593	GDNF_F24
54678	cg13419549	4.91815957396232e-05	GDNF_F24
54679	cg24195903	1.43940639176148e-05	GDNF_F24
54680	cg10856972	2.54672421229733e-05	GDNF_F24
54681	cg07709430	-2.34373496031199e-05	GDNF_F24
54682	cg03071582	-0.00125724927858135	GDNF_F24
54683	cg11294269	-8.18619823555571e-05	GDNF_F24
54684	cg06317348	8.0791457908378e-05	GDNF_F24
54685	cg15406978	-5.87857506346988e-05	GDNF_F24
54686	cg01435057	0.000194147556799319	GDNF_F24
54687	cg25518170	6.60415796811006e-05	GDNF_F24
54688	cg21256200	-4.3653098645254e-05	GDNF_F24
54689	cg12387464	0.00012346653321903	GDNF_F24
54690	cg14121816	-3.59938482619236e-05	GDNF_F24
54691	cg04187039	-6.47625104246563e-05	GDNF_F24
54692	cg05990366	0.000468017215646757	GDNF_F24
54693	cg03284132	0.000130490909460261	GDNF_F24
54694	cg04796340	-3.49899727194707e-05	GDNF_F24
54695	cg04798790	0.000183347104342639	GDNF_F24
54696	cg11145302	-0.000180982992709939	GDNF_F24
54697	cg08926035	-7.07111168161085e-05	GDNF_F24
54698	cg02217425	0.000187157976382118	GDNF_F24
54699	cg04640201	5.56107081945777e-05	GDNF_F24
54700	cg13324389	-0.00019569605534054	GDNF_F24
54701	cg18685240	7.32186923558796e-06	GDNF_F24
54702	cg10058228	3.52612368833476e-06	GDNF_F24
54703	cg00458337	7.10819851688219e-05	GDNF_F24
54704	cg20602954	0.000178144913068851	GDNF_F24
54705	cg04508951	-3.19717974948059e-05	GDNF_F24
54706	cg08426696	-9.26176213454976e-05	GDNF_F24
54707	cg05249026	9.08489484493179e-05	GDNF_F24
54708	cg17155018	-0.000200360187655142	GDNF_F24
54709	cg08987678	5.90624931828599e-05	GDNF_F24
54710	cg04213522	-0.000193355468463851	GDNF_F24
54711	cg00463006	-0.000142900955197443	GDNF_F24
54712	cg05928297	0.00010537389026024	GDNF_F24
54713	cg04665879	-6.27620053237826e-05	GDNF_F24
54714	cg00652916	0.00012954653278877	GDNF_F24
54715	cg05191891	2.40494967948571e-05	GDNF_F24
54716	cg23009921	-6.52482777077598e-05	GDNF_F24
54717	cg04710825	0.000133631128705489	GDNF_F24
54718	cg04734616	-0.000265251446519467	GDNF_F24
54719	cg12765327	8.66098456894617e-05	GDNF_F24
54720	cg16316923	0.00019740513608541	GDNF_F24
54721	cg27230769	0.000684306291018632	GDNF_F24
54722	cg08050817	-0.000213662024202496	GDNF_F24
54723	cg16561409	0.000118332354545128	GDNF_F24
54724	cg13723005	3.98736444460579e-05	GDNF_F24
54725	cg15049312	-8.00068439829172e-06	GDNF_F24
54726	cg24624629	-0.000134585934446881	GDNF_F24
54727	cg04969340	-0.000347271740253957	GDNF_F24
54728	cg07483713	9.45295747428361e-05	GDNF_F24
54729	cg27000059	0.000182724886511771	GDNF_F24
54730	cg05905531	-0.000133073476521166	GDNF_F24
54731	cg14849387	-0.000129005626289735	GDNF_F24
54732	cg13210581	0.000189436574456477	GDNF_F24
54733	cg24174342	0.000104765638079349	GDNF_F24
54734	cg08649608	1.19726155858142e-05	GDNF_F24
54735	cg18049164	0.000297902074659066	GDNF_F24
54736	cg26719062	0.000104409979776851	GDNF_F24
54737	cg04022137	-1.7219394961971e-05	GDNF_F24
54738	cg01115070	0.000162075684721909	GDNF_F24
54739	cg11046602	7.04411089139627e-05	GDNF_F24
54740	cg24177377	6.95309096077494e-05	GDNF_F24
54741	cg03177023	0.000141784625322854	GDNF_F24
54742	cg27435239	-0.000382144976502326	GDNF_F24
54743	cg13320257	8.50019315083535e-05	GDNF_F24
54744	cg10504392	-0.000171805235245997	GDNF_F24
54745	cg14250455	0.000216907850050337	GDNF_F24
54746	cg00686926	-4.09377501593484e-05	GDNF_F24
54747	cg15175716	0.000415100816598887	GDNF_F24
54748	cg01607789	3.69904341084098e-05	GDNF_F24
54749	cg12912368	-3.98869522445262e-05	GDNF_F24
54750	cg07137108	0.000221994807366342	GDNF_F24
54751	cg13422276	8.71777290650152e-05	GDNF_F24
54752	cg18156854	-6.68794248635922e-05	GDNF_F24
54753	cg20634054	-0.000395412822497789	GDNF_F24
54754	cg03282781	-4.54120814503418e-05	GDNF_F24
54755	cg21775614	8.71235040457934e-05	GDNF_F24
54756	cg05092304	-0.000256053739210956	GDNF_F24
54757	cg27049594	9.28233898059845e-05	GDNF_F24
54758	cg01509621	0.000118440466882443	GDNF_F24
54759	cg15462017	-0.000211695824942277	GDNF_F24
54760	cg19002094	-0.000311798989360533	GDNF_F24
54761	cg24134141	-2.45007349978798e-05	GDNF_F24
54762	cg27000831	-0.000182059546015876	GDNF_F24
54763	cg05133340	9.68575459959818e-05	GDNF_F24
54764	cg15152612	6.55658175905236e-05	GDNF_F24
54765	cg27184673	7.95029284402502e-05	GDNF_F24
54766	cg26387807	9.17695333807843e-05	GDNF_F24
54767	cg23323933	5.10108895014709e-05	GDNF_F24
54768	cg00545801	0.000391822474066742	GDNF_F24
54769	cg08768920	-0.00026028459580267	GDNF_F24
54770	cg05200811	-0.000775688075972567	GDNF_F24
54771	cg20597127	-0.000103589096590451	GDNF_F24
54772	cg25399060	1.12365889432122e-05	GDNF_F24
54773	cg19338056	-7.69278601288621e-05	GDNF_F24
54774	cg01988702	-0.00024288600867695	GDNF_F24
54775	cg23390684	0.000211552775263542	GDNF_F24
54776	cg18364039	0.00018245360920562	GDNF_F24
54777	cg13613044	-0.000318658225645319	GDNF_F24
54778	cg13659034	0.000132839881467637	GDNF_F24
54779	cg16685428	-9.51220651830729e-08	GDNF_F24
54780	cg02730521	1.99586615576177e-05	GDNF_F24
54781	cg00130794	-0.000139364672176456	GDNF_F24
54782	cg21728341	0.000225768738919455	GDNF_F24
54783	cg07650681	-1.43572300026963e-05	GDNF_F24
54784	cg14942863	0.00016346906509253	GDNF_F24
54785	cg09254926	0.000172302632634955	GDNF_F24
54786	cg01824284	-0.000110588231640227	GDNF_F24
54787	cg17315604	0.000219275699399183	GDNF_F24
54788	cg04055223	-7.52618650308353e-05	GDNF_F24
54789	cg11615959	0.000164141945268657	GDNF_F24
54790	cg18313142	-2.22781747665905e-05	GDNF_F24
54791	cg09085355	-0.000107247087714412	GDNF_F24
54792	cg01972924	-0.000295731418011058	GDNF_F24
54793	cg16186047	-0.000134169090308493	GDNF_F24
54794	cg11184120	7.22821894376633e-05	GDNF_F24
54795	cg08677613	0.000113197638609178	GDNF_F24
54796	cg25830586	0.000125662709541664	GDNF_F24
54797	cg00707741	-4.27786458477181e-06	GDNF_F24
54798	cg05931995	-8.25866546882299e-06	GDNF_F24
54799	cg20187719	0.00136100766150015	GDNF_F24
54800	cg14627810	-0.000624564272820434	GDNF_F24
54801	cg24029426	-0.000114993388516816	GDNF_F24
54802	cg09428674	-0.00114873904086556	GDNF_F24
54803	cg03357684	-4.15747788561742e-05	GDNF_F24
54804	cg26153425	1.98592081258489e-06	GDNF_F24
54805	cg19720135	-0.000105554766894084	GDNF_F24
54806	cg03866003	-0.000379001053527744	GDNF_F24
54807	cg26992698	-0.000261066785542587	GDNF_F24
54808	cg13605325	1.11899221575546e-05	GDNF_F24
54809	cg03061223	0.000315036303165248	GDNF_F24
54810	cg16807062	0.000143758128962067	GDNF_F24
54811	cg15796926	-1.18448880690604e-05	GDNF_F24
54812	cg27520807	0.000118793379869949	GDNF_F24
54813	cg07822177	0.00042077836250339	GDNF_F24
54814	cg12215675	7.58017687611483e-05	GDNF_F24
54815	cg22282131	0.000180810291342977	GDNF_F24
54816	cg14823672	1.44019454598712e-05	GDNF_F24
54817	cg07191524	-5.68668633916744e-05	GDNF_F24
54818	cg15675184	-0.000356725621534809	GDNF_F24
54819	cg21099163	-0.000167446303401894	GDNF_F24
54820	cg13053595	-0.000118860946652854	GDNF_F24
54821	cg02839811	6.35973368265535e-05	GDNF_F24
54822	cg09375394	0.000180300226044911	GDNF_F24
54823	cg03607312	-0.000169845513245755	GDNF_F24
54824	cg11971517	0.000289870333123425	GDNF_F24
54825	cg09703363	-0.000133287220069978	GDNF_F24
54826	cg13004609	0.000191177474530971	GDNF_F24
54827	cg23940568	2.32960359880533e-05	GDNF_F24
54828	cg00135841	-0.000943803166527596	GDNF_F24
54829	cg07937566	2.96329246159158e-05	GDNF_F24
54830	cg05122910	7.65767560808865e-05	GDNF_F24
54831	cg15603949	-4.35620905828392e-06	GDNF_F24
54832	cg10814190	0.000160927712046777	GDNF_F24
54833	cg22581270	-5.04525881718626e-05	GDNF_F24
54834	cg23311905	-0.000196583353187021	GDNF_F24
54835	cg16672408	0.000530287524223627	GDNF_F24
54836	cg15299835	-4.74503163283383e-05	GDNF_F24
54837	cg12482648	0.000150824886970283	GDNF_F24
54838	cg17886697	-6.16057742817741e-05	GDNF_F24
54839	cg10525642	-2.28572773380842e-05	GDNF_F24
54840	cg24603297	5.67903171204463e-05	GDNF_F24
54841	cg03183234	-2.43831198612301e-05	GDNF_F24
54842	cg06429795	-0.000133040751065007	GDNF_F24
54843	cg08066306	-1.62068341142016e-05	GDNF_F24
54844	cg13657083	4.92975947704855e-05	GDNF_F24
54845	cg01763875	0.000786506969737017	GDNF_F24
54846	cg03734026	0.000225747472503039	GDNF_F24
54847	cg15403616	-0.000531734137115926	GDNF_F24
54848	cg07705594	1.60969996993788e-06	GDNF_F24
54849	cg14631576	0.000117493855510183	GDNF_F24
54850	cg03268697	0.000467811474923994	GDNF_F24
54851	cg23058673	1.22286547436175e-05	GDNF_F24
54852	cg09054743	0.000732230131911172	GDNF_F24
54853	cg05358095	6.70035526756431e-06	GDNF_F24
54854	cg00511334	-9.13542235556198e-06	GDNF_F24
54855	cg11347955	5.30801673366488e-06	GDNF_F24
54856	cg14129430	5.196574353522e-05	GDNF_F24
54857	cg20697926	0.000303621966956498	GDNF_F24
54858	cg24643057	-0.000196341060426048	GDNF_F24
54859	cg02083831	0.000188931304972434	GDNF_F24
54860	cg22600584	0.000257686905916803	GDNF_F24
54861	cg22225928	0.000276241313959618	GDNF_F24
54862	cg27224751	-0.000612121849337196	GDNF_F24
54863	cg23255141	-0.000134767583270575	GDNF_F24
54864	cg12323730	0.000135245272349438	GDNF_F24
54865	cg10096893	5.63896579510179e-05	GDNF_F24
54866	cg00587941	-0.00110833012571848	GDNF_F24
54867	cg18576936	0.000221533232749055	GDNF_F24
54868	cg05222439	2.21253041999406e-05	GDNF_F24
54869	cg00423195	-0.000256202801505009	GDNF_F24
54870	cg24956561	0.000194331211032161	GDNF_F24
54871	cg03706720	0.000314135912583309	GDNF_F24
54872	cg11655243	1.22340437328633e-05	GDNF_F24
54873	cg07091441	-0.000206573205652355	GDNF_F24
54874	cg21057643	-2.47476827863616e-05	GDNF_F24
54875	cg02168837	-0.00060970636501406	GDNF_F24
54876	cg00065302	5.61028095012534e-05	GDNF_F24
54877	cg07494431	-0.000109838549023819	GDNF_F24
54878	cg16645815	0.000852501867107303	GDNF_F24
54879	cg17503259	0.00030746243352807	GDNF_F24
54880	cg23205389	0.0010858582444847	GDNF_F24
54881	cg01519847	0.000221816033212939	GDNF_F24
54882	cg19948478	-4.22377420526997e-05	GDNF_F24
54883	cg18201092	-0.000549326490552694	GDNF_F24
54884	cg16224321	-0.000436297498200611	GDNF_F24
54885	cg26718929	-0.000441451738591243	GDNF_F24
54886	cg03431588	-1.02615091929147e-05	GDNF_F24
54887	cg16668652	-3.58286562528623e-05	GDNF_F24
54888	cg03698374	-0.00104813283152297	GDNF_F24
54889	cg22510087	3.08042050597148e-05	GDNF_F24
54890	cg10599524	1.82510927195669e-05	GDNF_F24
54891	cg00498381	-0.000202440953147385	GDNF_F24
54892	cg08037719	3.21480527005871e-06	GDNF_F24
54893	cg01815292	-5.44062600199462e-05	GDNF_F24
54894	cg10039480	0.000446146690253421	GDNF_F24
54895	cg04245367	-0.000109890960901957	GDNF_F24
54896	cg03352418	-8.22734157315741e-05	GDNF_F24
54897	cg08262724	-0.000116127945636785	GDNF_F24
54898	cg11878944	-7.65449114572314e-07	GDNF_F24
54899	cg09711028	0.000162777769895754	GDNF_F24
54900	cg01697477	-0.00030195536659283	GDNF_F24
54901	cg03686964	-0.000221920266868955	GDNF_F24
54902	cg12143022	8.9010934667393e-05	GDNF_F24
54903	cg15497746	-4.02498271389645e-05	GDNF_F24
54904	cg21177100	0.000280971801460066	GDNF_F24
54905	cg25614265	-0.000640410217507335	GDNF_F24
54906	cg19108747	-5.02774067039987e-05	GDNF_F24
54907	cg07848485	0.000172520084083476	GDNF_F24
54908	cg05825701	-0.00019638755803728	GDNF_F24
54909	cg23677291	-0.000118113166397677	GDNF_F24
54910	cg23221010	-2.40666224959842e-05	GDNF_F24
54911	cg21035183	0.000361116326992885	GDNF_F24
54912	cg09906238	0.000256216924613841	GDNF_F24
54913	cg05545266	0.00011413666049724	GDNF_F24
54914	cg07011029	0.000157761796320315	GDNF_F24
54915	cg07734961	-0.000271481683796866	GDNF_F24
54916	cg14966648	-0.000176893612574302	GDNF_F24
54917	cg04945187	-0.000321026320965702	GDNF_F24
54918	cg18862502	4.08830767837654e-05	GDNF_F24
54919	cg12229492	1.0167238369465e-05	GDNF_F24
54920	cg12651914	7.7719083971218e-05	GDNF_F24
54921	cg02194900	-8.61554558931397e-05	GDNF_F24
54922	cg03010653	0.000198721593339428	GDNF_F24
54923	cg26252343	7.03419173457226e-05	GDNF_F24
54924	cg15837665	2.86240432099194e-05	GDNF_F24
54925	cg09420412	2.85130110883626e-05	GDNF_F24
54926	cg19899066	-9.5221398980568e-05	GDNF_F24
54927	cg06587495	6.50172904375675e-05	GDNF_F24
54928	cg13321164	6.1125940674255e-05	GDNF_F24
54929	cg00314922	7.58713941474089e-05	GDNF_F24
54930	cg21575526	-0.000144202559459459	GDNF_F24
54931	cg24539179	0.000207022892008421	GDNF_F24
54932	cg19538644	7.1171900905703e-05	GDNF_F24
54933	cg06786401	0.000298105595605219	GDNF_F24
54934	cg05098050	4.16376873165514e-05	GDNF_F24
54935	cg00445682	-0.000104912121961688	GDNF_F24
54936	cg06712755	-0.000115470033075538	GDNF_F24
54937	cg09945123	8.82929492097359e-06	GDNF_F24
54938	cg12428339	-9.8483542489746e-05	GDNF_F24
54939	cg00934521	-4.5316337239735e-05	GDNF_F24
54940	cg03389701	0.000103362083941051	GDNF_F24
54941	cg00951211	-0.000100186052949504	GDNF_F24
54942	cg26348226	-0.000166409172645611	GDNF_F24
54943	cg14338094	-0.000782359201613742	GDNF_F24
54944	cg03338185	-3.01471590928546e-06	GDNF_F24
54945	cg12303807	6.9798837311619e-05	GDNF_F24
54946	cg16530956	4.85478011842183e-05	GDNF_F24
54947	cg13603599	0.000420868064721454	GDNF_F24
54948	cg05478824	0.000165018595093893	GDNF_F24
54949	cg21995652	0.0001154484048119	GDNF_F24
54950	cg02866514	-0.000107988310307344	GDNF_F24
54951	cg16678718	0.000162666916861777	GDNF_F24
54952	cg17685758	3.16193452568096e-05	GDNF_F24
54953	cg08162866	-0.000106281363011554	GDNF_F24
54954	cg19309504	0.000173678769397514	GDNF_F24
54955	cg03128219	-0.000190004876609536	GDNF_F24
54956	cg06789517	0.000424553295430612	GDNF_F24
54957	cg06326417	0.00013044827590741	GDNF_F24
54958	cg18464402	0.000347529452910972	GDNF_F24
54959	cg16734866	1.0677480138009e-05	GDNF_F24
54960	cg14862173	-9.45150030613809e-06	GDNF_F24
54961	cg00298065	3.11574931586895e-05	GDNF_F24
54962	cg01542107	-8.11769641662163e-05	GDNF_F24
54963	cg22850141	0.000174226340828552	GDNF_F24
54964	cg02658985	-0.000807290974764093	GDNF_F24
54965	cg16293369	-8.30446376319461e-05	GDNF_F24
54966	cg26594048	-5.97075298677851e-05	GDNF_F24
54967	cg08647727	-1.95025210695658e-05	GDNF_F24
54968	cg11341604	-4.35807330797216e-05	GDNF_F24
54969	cg17979046	-0.00010960305185494	GDNF_F24
54970	cg09148253	-0.000291985687734238	GDNF_F24
54971	cg17072519	2.28100726222449e-05	GDNF_F24
54972	cg06302523	0.000144341713457568	GDNF_F24
54973	cg01651949	4.16313927103255e-05	GDNF_F24
54974	cg01337986	1.1452067734913e-05	GDNF_F24
54975	cg15199699	0.00102443464870876	GDNF_F24
54976	cg13058868	-1.49377576467697e-05	GDNF_F24
54977	cg02334521	4.0655285003983e-05	GDNF_F24
54978	cg12192828	8.11148588505033e-05	GDNF_F24
54979	cg15679019	-2.30988159841501e-05	GDNF_F24
54980	cg20270941	0.000740589008705177	GDNF_F24
54981	cg17384815	-2.77335842156711e-05	GDNF_F24
54982	cg00198337	0.000218989829113747	GDNF_F24
54983	cg13683534	-2.13553669079062e-05	GDNF_F24
54984	cg05682942	0.000279685014400108	GDNF_F24
54985	cg12074263	4.16358728709079e-07	GDNF_F24
54986	cg15443464	0.000238180834324173	GDNF_F24
54987	cg18377857	-6.17588964705814e-05	GDNF_F24
54988	cg07277549	3.45584032909177e-05	GDNF_F24
54989	cg02856931	-0.000101072711589394	GDNF_F24
54990	cg17353503	-0.000259934512587378	GDNF_F24
54991	cg00589617	-0.000151857127174621	GDNF_F24
54992	cg24496745	8.95244994122482e-05	GDNF_F24
54993	cg05497360	-8.53611480560302e-06	GDNF_F24
54994	cg06013060	-0.000124191029417571	GDNF_F24
54995	cg19676100	0.000194081630110476	GDNF_F24
54996	cg05018513	-0.000117531145689247	GDNF_F24
54997	cg09891499	-4.22697766998678e-05	GDNF_F24
54998	cg10978346	1.23415840638067e-06	GDNF_F24
54999	cg17525060	9.69295756784563e-05	GDNF_F24
55000	cg15580309	-0.0010914376228709	GDNF_F24
55001	cg10382206	4.41098617076135e-05	GDNF_F24
55002	cg27604145	-0.000126494665243213	GDNF_F24
55003	cg13783238	0.000370951322258549	GDNF_F24
55004	cg06824812	5.69246007173442e-05	GDNF_F24
55005	cg16494848	-6.05891080728005e-05	GDNF_F24
55006	cg25235344	5.73566933235915e-05	GDNF_F24
55007	cg01903440	0.000136110520510192	GDNF_F24
55008	cg06094972	0.000170189265767711	GDNF_F24
55009	cg24097238	0.000344383675191555	GDNF_F24
55010	cg19005446	4.81309800386562e-05	GDNF_F24
55011	cg11054774	-0.000332563137088144	GDNF_F24
55012	cg14946334	-1.89199113487717e-05	GDNF_F24
55013	cg05951042	0.000145441277745487	GDNF_F24
55014	cg23047236	-0.000130310327855395	GDNF_F24
55015	cg20685600	0.000107225543817945	GDNF_F24
55016	cg12057637	2.69137037546247e-05	GDNF_F24
55017	cg12964990	0.000228907451437589	GDNF_F24
55018	cg05822229	7.97709200610238e-05	GDNF_F24
55019	cg25833890	-9.22215911601002e-06	GDNF_F24
55020	cg08564625	0.000178914446996699	GDNF_F24
55021	cg14448451	1.22979125787057e-05	GDNF_F24
55022	cg24555973	6.90227664063431e-05	GDNF_F24
55023	cg20656964	-0.000168663233787704	GDNF_F24
55024	cg07808729	6.65916893274887e-05	GDNF_F24
55025	cg19760619	-0.000155228121573809	GDNF_F24
55026	cg03948870	-7.63558035637081e-05	GDNF_F24
55027	cg23962293	-0.000132038939210976	GDNF_F24
55028	cg02522587	3.52251383071907e-05	GDNF_F24
55029	cg00915974	0.00017442344726925	GDNF_F24
55030	cg08293528	-0.000193678680474087	GDNF_F24
55031	cg01516881	0.000341876875452997	GDNF_F24
55032	cg10470408	-5.33498124286784e-05	GDNF_F24
55033	cg15457725	-0.000178333145089364	GDNF_F24
55034	cg10901867	0.000163702125496819	GDNF_F24
55035	cg00174075	0.000161769836299926	GDNF_F24
55036	cg05747535	0.000353434337102867	GDNF_F24
55037	cg05137159	3.54258876239253e-05	GDNF_F24
55038	cg22705055	-0.000152617466498276	GDNF_F24
55039	cg26980111	-2.28976640698831e-05	GDNF_F24
55040	cg18580559	0.000807943461821652	GDNF_F24
55041	cg16651606	4.1875218849051e-05	GDNF_F24
55042	cg05490519	-2.627223109183e-05	GDNF_F24
55043	cg10525161	3.52694685242235e-05	GDNF_F24
55044	cg09711214	0.000275683757873214	GDNF_F24
55045	cg01576078	-7.8455049764715e-05	GDNF_F24
55046	cg23724769	3.71554583420871e-05	GDNF_F24
55047	cg24649341	1.37769084033236e-05	GDNF_F24
55048	cg02680112	0.000103023441928064	GDNF_F24
55049	cg23869176	-0.000157973309567974	GDNF_F24
55050	cg03462706	-9.7399980417016e-05	GDNF_F24
55051	cg06643951	-5.98095149983499e-05	GDNF_F24
55052	cg08307952	-3.19191302425985e-06	GDNF_F24
55053	cg27071830	-0.000224413887148747	GDNF_F24
55054	cg26501313	-0.000110949563858709	GDNF_F24
55055	cg07184465	2.62813865511969e-05	GDNF_F24
55056	cg21519027	1.62931537139854e-05	GDNF_F24
55057	cg02324651	-0.000363302083997261	GDNF_F24
55058	cg08247564	0.000412769929164892	GDNF_F24
55059	cg03262885	-5.45066223212965e-05	GDNF_F24
55060	cg17810439	0.000233506340615608	GDNF_F24
55061	cg08037115	0.000143894354570559	GDNF_F24
55062	cg21997403	7.34736168423328e-05	GDNF_F24
55063	cg01257237	8.40461964740082e-05	GDNF_F24
55064	cg19356098	8.64440174696285e-05	GDNF_F24
55065	cg00927364	3.11627083550177e-05	GDNF_F24
55066	cg18769060	-2.78718545592126e-05	GDNF_F24
55067	cg20820874	9.22846020815596e-05	GDNF_F24
55068	cg10380762	3.76076971231318e-05	GDNF_F24
55069	cg06782130	-0.000260878477910197	GDNF_F24
55070	cg26544710	-5.5949843006203e-05	GDNF_F24
55071	cg24724353	-0.000119872262573645	GDNF_F24
55072	cg05874923	-0.000149395463747596	GDNF_F24
55073	cg05589639	9.93644790067456e-05	GDNF_F24
55074	cg05775862	0.000162111861001358	GDNF_F24
55075	cg06792428	0.000929543677671864	GDNF_F24
55076	cg18850427	0.000116257997641391	GDNF_F24
55077	cg21020871	-0.000167844401548901	GDNF_F24
55078	cg17798085	7.72118711480503e-05	GDNF_F24
55079	cg18789636	0.000197687673915648	GDNF_F24
55080	cg01708932	9.18397900537408e-07	GDNF_F24
55081	cg25709790	-7.90720908310396e-05	GDNF_F24
55082	cg09626636	0.000208630090537305	GDNF_F24
55083	cg03061612	-2.92891089019934e-05	GDNF_F24
55084	cg23958539	-4.50674584607157e-05	GDNF_F24
55085	cg20969529	4.69178425775323e-05	GDNF_F24
55086	cg07557215	5.9011017331347e-05	GDNF_F24
55087	cg04328826	0.000213497587397782	GDNF_F24
55088	cg18372739	-0.00023562164438557	GDNF_F24
55089	cg01109333	-0.000158788538295576	GDNF_F24
55090	cg20336915	0.000286782901682919	GDNF_F24
55091	cg20223401	-2.13682566342292e-05	GDNF_F24
55092	cg21463368	-7.90977706589477e-05	GDNF_F24
55093	cg13911068	0.000313636728784229	GDNF_F24
55094	cg17311469	-0.000120814692141562	GDNF_F24
55095	cg05833629	2.72226435867419e-05	GDNF_F24
55096	cg04607721	5.39480739028542e-05	GDNF_F24
55097	cg06636340	0.000343315860995428	GDNF_F24
55098	cg24515783	0.000275961191601973	GDNF_F24
55099	cg14794027	-2.65208902971576e-05	GDNF_F24
55100	cg04752689	3.83165284033257e-05	GDNF_F24
55101	cg10144400	-0.000140598998089052	GDNF_F24
55102	cg07745344	0.000149265022624762	GDNF_F24
55103	cg18235278	-0.000250913618727452	GDNF_F24
55104	cg25264630	7.58701892282697e-05	GDNF_F24
55105	cg26959808	0.000127132799072376	GDNF_F24
55106	cg19904425	-4.13097074029214e-06	GDNF_F24
55107	cg24112628	-0.000173215362658096	GDNF_F24
55108	cg17749946	-0.000597461293581648	GDNF_F24
55109	cg17334359	-2.24364345882562e-05	GDNF_F24
55110	cg24399349	-8.7852523863664e-05	GDNF_F24
55111	cg12072080	-3.37460692294833e-05	GDNF_F24
55112	cg04755386	-1.0118911331766e-05	GDNF_F24
55113	cg03046095	4.63950107049062e-06	GDNF_F24
55114	cg09897756	0.00035106625402398	GDNF_F24
55115	cg09955645	-0.000394392390648266	GDNF_F24
55116	cg08599980	-2.70848574887894e-05	GDNF_F24
55117	cg27640794	2.86719677236046e-05	GDNF_F24
55118	cg03610966	9.94533085907795e-05	GDNF_F24
55119	cg11560404	2.51880785316594e-05	GDNF_F24
55120	cg03623277	-0.000470982977622625	GDNF_F24
55121	cg04062369	-7.09017642331703e-05	GDNF_F24
55122	cg02068596	-1.09042245751974e-05	GDNF_F24
55123	cg20074750	-5.90641644204341e-06	GDNF_F24
55124	cg12156735	0.000176519487416036	GDNF_F24
55125	cg06874553	-0.000323703440703592	GDNF_F24
55126	cg02881189	1.17002282783693e-06	GDNF_F24
55127	cg11932158	-4.17440481334583e-05	GDNF_F24
55128	cg01807521	-0.000860086292377214	GDNF_F24
55129	cg07002622	8.00218683896503e-05	GDNF_F24
55130	cg25209153	6.47110315948228e-05	GDNF_F24
55131	cg22410404	-4.28351924584826e-05	GDNF_F24
55132	cg21587402	5.91055808096829e-05	GDNF_F24
55133	cg19625573	5.47343968677428e-05	GDNF_F24
55134	cg03389273	-0.00071225155013648	GDNF_F24
55135	cg03027547	-9.50376615736835e-06	GDNF_F24
55136	cg09863532	0.0001576228093055	GDNF_F24
55137	cg01368415	-0.000116493795631631	GDNF_F24
55138	cg10402101	3.12618124923853e-06	GDNF_F24
55139	cg11459997	0.000136229730417237	GDNF_F24
55140	cg05372828	-0.000187440715564791	GDNF_F24
55141	cg02494911	0.000100146082741175	GDNF_F24
55142	cg10853277	0.000112320844943409	GDNF_F24
55143	cg21628539	-0.000186878897690695	GDNF_F24
55144	cg17198955	0.000307084240255979	GDNF_F24
55145	cg24048403	6.29030204694201e-05	GDNF_F24
55146	cg06452665	7.11716581985891e-05	GDNF_F24
55147	cg23858650	0.000101706864478593	GDNF_F24
55148	cg15604132	3.6652385447701e-05	GDNF_F24
55149	cg08089567	-0.000494969328508128	GDNF_F24
55150	cg24736380	-2.24997500827759e-06	GDNF_F24
55151	cg04099311	4.02056127900071e-05	GDNF_F24
55152	cg00737162	3.54177518184209e-05	GDNF_F24
55153	cg14122666	-2.75770650948246e-05	GDNF_F24
55154	cg11577375	-0.000267098476960771	GDNF_F24
55155	cg06376701	6.02896190101434e-05	GDNF_F24
55156	cg26132737	0.00057072656474345	GDNF_F24
55157	cg22206053	7.60706016640591e-05	GDNF_F24
55158	cg07807095	-1.48022154819258e-05	GDNF_F24
55159	cg16803085	-8.44768261322365e-05	GDNF_F24
55160	cg18499750	-5.80561609060048e-05	GDNF_F24
55161	cg08586913	-4.64858781619966e-06	GDNF_F24
55162	cg22708961	0.0001207996640811	GDNF_F24
55163	cg08269402	-0.00179592182557608	GDNF_F24
55164	cg09866143	-0.00116476724960561	GDNF_F24
55165	cg14042653	0.000137600463711755	GDNF_F24
55166	cg23445321	0.000832914635558421	GDNF_F24
55167	cg14969100	0.000257120950612358	GDNF_F24
55168	cg18768515	0.000173640893738542	GDNF_F24
55169	cg21897825	-3.29097546711156e-06	GDNF_F24
55170	cg10718898	0.000226939578320146	GDNF_F24
55171	cg11311053	0.000255591055166457	GDNF_F24
55172	cg08856463	4.01228540306385e-05	GDNF_F24
55173	cg25556122	-0.000124648281671125	GDNF_F24
55174	cg24421842	-7.54625053790538e-05	GDNF_F24
55175	cg07729082	0.000108732836013831	GDNF_F24
55176	cg16567723	-0.000120086647325779	GDNF_F24
55177	cg06947839	-9.18197631489063e-05	GDNF_F24
55178	cg18735114	-5.22664949524269e-05	GDNF_F24
55179	cg02657384	-8.6986098090581e-06	GDNF_F24
55180	cg14762788	0.000139908607819413	GDNF_F24
55181	cg22862529	9.82495227356892e-05	GDNF_F24
55182	cg12704137	-6.50024813857668e-05	GDNF_F24
55183	cg17619020	0.000334085012262783	GDNF_F24
55184	cg25329933	-3.8280435805964e-05	GDNF_F24
55185	cg06556218	8.19550905665903e-05	GDNF_F24
55186	cg09753377	0.000469524772760403	GDNF_F24
55187	cg16656939	4.49750674763255e-06	GDNF_F24
55188	cg20771933	0.000131736068438651	GDNF_F24
55189	cg20449379	-0.000212479060368334	GDNF_F24
55190	cg24739407	0.000200055374269401	GDNF_F24
55191	cg22360704	0.00026864310164802	GDNF_F24
55192	cg11052391	-6.59377623057372e-05	GDNF_F24
55193	cg12565083	0.00100979430502133	GDNF_F24
55194	cg27247782	0.000178072325841422	GDNF_F24
55195	cg27215545	7.16174511961659e-05	GDNF_F24
55196	cg07857234	0.000150049729764666	GDNF_F24
55197	cg16651792	2.86913526186451e-05	GDNF_F24
55198	cg21337909	-5.14390318528386e-06	GDNF_F24
55199	cg13340135	1.99524008975492e-06	GDNF_F24
55200	cg04928577	-0.000243759730989063	GDNF_F24
55201	cg14259717	0.00012525976710942	GDNF_F24
55202	cg17276453	-0.000101515555146678	GDNF_F24
55203	cg09150163	0.000123368364093981	GDNF_F24
55204	cg25306893	0.000650442369838674	GDNF_F24
55205	cg24623243	5.2506769614522e-05	GDNF_F24
55206	cg27622439	5.58785791212688e-05	GDNF_F24
55207	cg18203366	0.00015611677361758	GDNF_F24
55208	cg21604136	-0.000108503943900367	GDNF_F24
55209	cg24319022	0.000156835144032237	GDNF_F24
55210	cg19645248	0.00029946046757612	GDNF_F24
55211	cg24682482	-7.9083687604637e-05	GDNF_F24
55212	cg01471923	0.000119002044013283	GDNF_F24
55213	cg01305109	-0.000313890195201508	GDNF_F24
55214	cg24252430	-0.00053097576558001	GDNF_F24
55215	cg15880456	-0.000182602698195589	GDNF_F24
55216	cg12190539	1.43017488938733e-05	GDNF_F24
55217	cg11017498	-1.75309736180595e-05	GDNF_F24
55218	cg20319934	-0.000303944348717625	GDNF_F24
55219	cg00790835	6.99596988495236e-05	GDNF_F24
55220	cg09604569	-0.000109004464792476	GDNF_F24
55221	cg27123273	-2.10130841984669e-05	GDNF_F24
55222	cg26056615	-1.13525320319335e-05	GDNF_F24
55223	cg11082724	3.15839414377109e-05	GDNF_F24
55224	cg04634182	-6.05491307999837e-05	GDNF_F24
55225	cg23793640	-2.47120451961095e-05	GDNF_F24
55226	cg25226711	0.000386787060841436	GDNF_F24
55227	cg16789076	1.19909950881756e-05	GDNF_F24
55228	cg09744194	0.000203088581067146	GDNF_F24
55229	cg00362322	0.000150216816667748	GDNF_F24
55230	cg08642731	0.0002403121906381	GDNF_F24
55231	cg15255408	0.000529358957616565	GDNF_F24
55232	cg18528196	-1.51400882326899e-05	GDNF_F24
55233	cg08321048	0.000328761358779873	GDNF_F24
55234	cg12679192	-2.86928696035851e-05	GDNF_F24
55235	cg00919806	-0.000140179553929641	GDNF_F24
55236	cg17543779	9.74268465207034e-05	GDNF_F24
55237	cg16702660	-3.0003075914029e-05	GDNF_F24
55238	cg11520644	-0.000148123517187742	GDNF_F24
55239	cg21817842	0.000190382339147118	GDNF_F24
55240	cg09342697	0.000203653138245737	GDNF_F24
55241	cg22176014	-8.8734448414906e-05	GDNF_F24
55242	cg20909145	4.77580554436469e-05	GDNF_F24
55243	cg15441434	0.000219140415944585	GDNF_F24
55244	cg05465763	0.000416671848822177	GDNF_F24
55245	cg06515049	5.72307628620125e-05	GDNF_F24
55246	cg13772700	0.00052137692668569	GDNF_F24
55247	cg10437931	6.54981732802483e-05	GDNF_F24
55248	cg12109883	-2.5954155876374e-05	GDNF_F24
55249	cg05063536	-3.21840321892606e-05	GDNF_F24
55250	cg02494303	-6.04433364273883e-06	GDNF_F24
55251	cg01308862	-0.000206389936264461	GDNF_F24
55252	cg21650076	-3.29192539159789e-05	GDNF_F24
55253	cg26130864	0.000302762437651263	GDNF_F24
55254	cg25761978	0.000823001409226006	GDNF_F24
55255	cg01534543	2.65192097971239e-05	GDNF_F24
55256	cg17123384	0.000477539283348869	GDNF_F24
55257	cg17624541	-0.000214776105554016	GDNF_F24
55258	cg23500204	4.75214217344758e-05	GDNF_F24
55259	cg03285549	0.000457647187956814	GDNF_F24
55260	cg05144700	-8.5021066803803e-05	GDNF_F24
55261	cg03062359	5.92400383281153e-06	GDNF_F24
55262	cg18265326	-0.000142021386590371	GDNF_F24
55263	cg10821722	-0.000431892302838626	GDNF_F24
55264	cg17609175	1.33899103286845e-05	GDNF_F24
55265	cg05401839	0.000189918587989243	GDNF_F24
55266	cg10035825	-4.58451496647269e-05	GDNF_F24
55267	cg26585966	-9.34460577802535e-05	GDNF_F24
55268	cg03763624	-0.000151990388826277	GDNF_F24
55269	cg13138441	7.16988304435705e-05	GDNF_F24
55270	cg05321440	-0.000125706177101107	GDNF_F24
55271	cg25772938	-4.34134941488264e-05	GDNF_F24
55272	cg10732601	0.000295577143278055	GDNF_F24
55273	cg25536036	0.000555067413836938	GDNF_F24
55274	cg11640200	3.38699099124227e-05	GDNF_F24
55275	cg20816934	7.13021963599474e-05	GDNF_F24
55276	cg08733317	0.000214268727350679	GDNF_F24
55277	cg18825419	0.000414255222711807	GDNF_F24
55278	cg01023222	1.35841970751853e-05	GDNF_F24
55279	cg00349687	4.85360610003602e-05	GDNF_F24
55280	cg14287688	-3.38888350140102e-06	GDNF_F24
55281	cg09069886	9.69761738581696e-05	GDNF_F24
55282	cg21641816	-4.62433515471112e-05	GDNF_F24
55283	cg14921884	-3.2986380662265e-05	GDNF_F24
55284	cg12721695	-3.0881586514253e-05	GDNF_F24
55285	cg23905015	0.000624731384766311	GDNF_F24
55286	cg04998498	0.000141895193419852	GDNF_F24
55287	cg27370393	0.000185411017871088	GDNF_F24
55288	cg01939900	-0.000205600804991121	GDNF_F24
55289	cg03004222	0.000436525707766937	GDNF_F24
55290	cg04229482	8.56909697500973e-05	GDNF_F24
55291	cg00988841	-4.52468239320205e-06	GDNF_F24
55292	cg06858239	0.000182902976048275	GDNF_F24
55293	cg05117324	-0.000230892305286813	GDNF_F24
55294	cg05895817	-2.24805009902632e-05	GDNF_F24
55295	cg07298431	5.81478823060712e-05	GDNF_F24
55296	cg04663194	4.348683926427e-05	GDNF_F24
55297	cg23081542	5.42027296584025e-05	GDNF_F24
55298	cg00107232	5.22248350473986e-05	GDNF_F24
55299	cg00077391	-8.04311520600017e-05	GDNF_F24
55300	cg07104230	3.10132367874372e-05	GDNF_F24
55301	cg23101885	0.000330091899669197	GDNF_F24
55302	cg08946973	-3.05384512979092e-05	GDNF_F24
55303	cg13503413	5.60244293938793e-05	GDNF_F24
55304	cg17486538	0.000183813055698697	GDNF_F24
55305	cg09228303	5.1880816368364e-09	GDNF_F24
55306	cg23588289	0.000161389506707664	GDNF_F24
55307	cg09132178	-0.0001930017902732	GDNF_F24
55308	cg03328727	0.000779935191544112	GDNF_F24
55309	cg17816423	-0.000127347851061615	GDNF_F24
55310	cg12464304	-0.000104540746776889	GDNF_F24
55311	cg15670924	-0.000248731605643808	GDNF_F24
55312	cg01750261	0.000134124761538404	GDNF_F24
55313	cg20799679	-2.89100492408405e-06	GDNF_F24
55314	cg06377272	-0.000174154307184286	GDNF_F24
55315	cg08551036	1.94951456291537e-05	GDNF_F24
55316	cg12313535	6.60024324972672e-07	GDNF_F24
55317	cg27313577	0.000216071326001799	GDNF_F24
55318	cg02121517	4.27245622316152e-05	GDNF_F24
55319	cg11025681	8.78069571745052e-05	GDNF_F24
55320	cg26899249	-3.01772472043443e-06	GDNF_F24
55321	cg10102172	-0.000255090941770369	GDNF_F24
55322	cg11111185	-0.000149700572228757	GDNF_F24
55323	cg10257673	9.88793497828058e-05	GDNF_F24
55324	cg24165056	3.97718293985807e-05	GDNF_F24
55325	cg11573219	-0.000379704051873946	GDNF_F24
55326	cg09310633	8.53796023828043e-05	GDNF_F24
55327	cg09192711	-4.97977796522667e-05	GDNF_F24
55328	cg20702204	-4.04302935074414e-05	GDNF_F24
55329	cg09639731	7.98451330895839e-05	GDNF_F24
55330	cg20742080	7.48413989288848e-05	GDNF_F24
55331	cg21505217	-0.000352322566767248	GDNF_F24
55332	cg09236509	-0.000479349306498422	GDNF_F24
55333	cg09130464	9.45215840393425e-05	GDNF_F24
55334	cg06882971	0.000280420317963216	GDNF_F24
55335	cg10614054	2.23481469487451e-05	GDNF_F24
55336	cg17226042	2.13281450506764e-05	GDNF_F24
55337	cg25518572	-0.000159721836835734	GDNF_F24
55338	cg09379965	8.22858750876902e-06	GDNF_F24
55339	cg07374015	-0.000192671142036237	GDNF_F24
55340	cg04004158	-0.00048978967691285	GDNF_F24
55341	cg25238941	0.000336800413473813	GDNF_F24
55342	cg12358759	4.30624291056098e-05	GDNF_F24
55343	cg17295957	-0.000123443588254761	GDNF_F24
55344	cg22695874	-3.03352391369274e-05	GDNF_F24
55345	cg23624441	0.000115919680973871	GDNF_F24
55346	cg23815383	0.000405175168417658	GDNF_F24
55347	cg25505563	0.000471989133466989	GDNF_F24
55348	cg16818568	-0.000956985067779762	GDNF_F24
55349	cg16332785	1.86539818668249e-05	GDNF_F24
55350	cg13614383	-3.84550180354053e-05	GDNF_F24
55351	cg04261367	-9.45110342428283e-05	GDNF_F24
55352	cg15888825	-2.66589201592545e-05	GDNF_F24
55353	cg22685816	-0.000476189037537458	GDNF_F24
55354	cg01063234	3.30199564911237e-05	GDNF_F24
55355	cg22742493	0.000240588434351433	GDNF_F24
55356	cg15972984	-9.60531007437937e-06	GDNF_F24
55357	cg04477049	1.66634981618326e-05	GDNF_F24
55358	cg16997312	-0.000142818790835951	GDNF_F24
55359	cg00581152	-1.81139256217768e-05	GDNF_F24
55360	cg05782092	-0.000351542361870122	GDNF_F24
55361	cg09543077	-0.0002754957601472	GDNF_F24
55362	cg23656906	0.000213922275369575	GDNF_F24
55363	cg12182815	7.72061644271508e-05	GDNF_F24
55364	cg12000587	0.000218302255558908	GDNF_F24
55365	cg02705619	5.70972994633498e-05	GDNF_F24
55366	cg18411883	8.18545624778702e-05	GDNF_F24
55367	cg27430103	0.000208321500639364	GDNF_F24
55368	cg10051228	0.000226841529301239	GDNF_F24
55369	cg04033442	-1.68326738939011e-05	GDNF_F24
55370	cg19699317	-4.70069448710222e-05	GDNF_F24
55371	cg00438569	4.00539024658533e-05	GDNF_F24
55372	cg26571870	9.4271005572372e-05	GDNF_F24
55373	cg19299448	-3.05362061902537e-06	GDNF_F24
55374	cg25560992	-0.000275332878387851	GDNF_F24
55375	cg25957058	4.33615400840124e-05	GDNF_F24
55376	cg18706028	-0.000952463138031176	GDNF_F24
55377	cg02789485	9.71664315138846e-05	GDNF_F24
55378	cg21767391	4.93664244314221e-05	GDNF_F24
55379	cg10069074	5.84679859465667e-05	GDNF_F24
55380	cg13298538	5.23322649279918e-05	GDNF_F24
55381	cg15231749	7.76004270768962e-05	GDNF_F24
55382	cg08164484	5.13356073358776e-05	GDNF_F24
55383	cg04092747	-0.000106339043435706	GDNF_F24
55384	cg16823252	-1.41893924785067e-05	GDNF_F24
55385	cg02665463	2.67994394008672e-05	GDNF_F24
55386	cg16845236	2.82075160141758e-05	GDNF_F24
55387	cg19271626	5.22448470709145e-05	GDNF_F24
55388	cg10104420	0.000110848859487458	GDNF_F24
55389	cg00524486	-0.000140891645221443	GDNF_F24
55390	cg02389938	1.84487513160404e-05	GDNF_F24
55391	cg00151768	-0.000109009827692237	GDNF_F24
55392	cg13202771	6.04784720088231e-05	GDNF_F24
55393	cg09884146	2.07973268842527e-05	GDNF_F24
55394	cg01793767	0.000114587845169949	GDNF_F24
55395	cg08406698	-1.69955156432977e-05	GDNF_F24
55396	cg04156607	6.63229115782165e-06	GDNF_F24
55397	cg03098159	-8.30304985747671e-05	GDNF_F24
55398	cg26080715	2.09473125006647e-05	GDNF_F24
55399	cg24366736	-5.46047901756498e-05	GDNF_F24
55400	cg08118535	-0.000158605699732402	GDNF_F24
55401	cg13246136	-0.000190573401433858	GDNF_F24
55402	cg09450206	-3.35463075342635e-05	GDNF_F24
55403	cg04895205	-0.000173234874722906	GDNF_F24
55404	cg17841550	0.000157079113489819	GDNF_F24
55405	cg04611395	-0.000296268095751729	GDNF_F24
55406	cg00073181	0.000314004545039485	GDNF_F24
55407	cg03328982	0.000409332085959422	GDNF_F24
55408	cg09711113	-0.000369590827367021	GDNF_F24
55409	cg02303067	-0.000120556410685608	GDNF_F24
55410	cg21226874	-0.000422473269614012	GDNF_F24
55411	cg03124858	-0.000171143326124914	GDNF_F24
55412	cg11763866	-0.00025531145336522	GDNF_F24
55413	cg13744677	5.11354326999903e-05	GDNF_F24
55414	cg01989508	0.000316299166742813	GDNF_F24
55415	cg14974772	0.000364516003692341	GDNF_F24
55416	cg11086883	-7.69936806869529e-05	GDNF_F24
55417	cg14205511	0.000499409407568651	GDNF_F24
55418	cg22361190	-0.000202801648016151	GDNF_F24
55419	cg01668383	0.000262738774055994	GDNF_F24
55420	cg26418349	-3.11903639719402e-05	GDNF_F24
55421	cg19710662	-9.38312733047599e-05	GDNF_F24
55422	cg12678073	-7.95218379142206e-05	GDNF_F24
55423	cg09378284	6.76634092777151e-05	GDNF_F24
55424	cg11789620	-8.59467606844587e-05	GDNF_F24
55425	cg13153410	0.000243138146873578	GDNF_F24
55426	cg05581880	0.000178570141660552	GDNF_F24
55427	cg10902432	7.75347009716561e-05	GDNF_F24
55428	cg21171588	0.00012849329324755	GDNF_F24
55429	cg11498726	0.000267723443107616	GDNF_F24
55430	cg02370566	-0.00103055086715549	GDNF_F24
55431	cg07452029	0.000115118511190323	GDNF_F24
55432	cg01949956	7.35383514311902e-06	GDNF_F24
55433	cg19050161	-0.000122042906623116	GDNF_F24
55434	cg25763716	3.09281413972737e-05	GDNF_F24
55435	cg11244758	0.000281402910080285	GDNF_F24
55436	cg00128562	-0.000226314666208965	GDNF_F24
55437	cg10080808	1.04476864441162e-05	GDNF_F24
55438	cg06103350	-0.000202496939998291	GDNF_F24
55439	cg05102119	-0.000328239123809657	GDNF_F24
55440	cg15570324	0.0002788278808309	GDNF_F24
55441	cg16392797	4.96035765820382e-05	GDNF_F24
55442	cg03061778	-0.000105832295989972	GDNF_F24
55443	cg09378679	2.9029614328103e-06	GDNF_F24
55444	cg08627619	-0.000134600116363966	GDNF_F24
55445	cg13948883	-9.05632432237258e-05	GDNF_F24
55446	cg01743735	0.000416754380211671	GDNF_F24
55447	cg09288148	-0.0001719481650629	GDNF_F24
55448	cg22679401	-8.35535064830227e-05	GDNF_F24
55449	cg15271616	-5.96429062761843e-05	GDNF_F24
55450	cg12442714	-0.000135294101179433	GDNF_F24
55451	cg14844000	2.93694139240898e-05	GDNF_F24
55452	cg14260304	-7.22251138559751e-06	GDNF_F24
55453	cg07925670	-0.000362435683060247	GDNF_F24
55454	cg27629134	0.000213855873155537	GDNF_F24
55455	cg20119798	0.000125058670663581	GDNF_F24
55456	cg01631785	2.1964886005053e-05	GDNF_F24
55457	cg05101645	1.6236542198479e-05	GDNF_F24
55458	cg08458678	-9.10102456456588e-05	GDNF_F24
55459	cg15287541	0.000149033169513627	GDNF_F24
55460	cg09634936	0.00013836083528175	GDNF_F24
55461	cg11390936	0.000162125279206153	GDNF_F24
55462	cg22874664	1.06417430103352e-05	GDNF_F24
55463	cg03523485	-0.000166072778132613	GDNF_F24
55464	cg13798228	-0.000458214687324012	GDNF_F24
55465	cg25459636	-9.58842547754512e-07	GDNF_F24
55466	cg05101846	-6.03874393037683e-05	GDNF_F24
55467	cg09570855	-0.000300487060565327	GDNF_F24
55468	cg08017756	-5.51399195669661e-05	GDNF_F24
55469	cg01408817	0.000179509877156947	GDNF_F24
55470	cg25885684	-0.000347543963829377	GDNF_F24
55471	cg02582940	3.22419208565472e-06	GDNF_F24
55472	cg02141084	0.000210904559824962	GDNF_F24
55473	cg04435483	1.77428781264768e-05	GDNF_F24
55474	cg09375422	-1.76812766923054e-06	GDNF_F24
55475	cg26756862	0.000146844587550429	GDNF_F24
55476	cg17434908	-0.000255004236513537	GDNF_F24
55477	cg17380618	-7.56470663594069e-05	GDNF_F24
55478	cg23221029	0.000162999492448554	GDNF_F24
55479	cg25747030	8.46497134737608e-05	GDNF_F24
55480	cg07213957	8.62694002916666e-05	GDNF_F24
55481	cg01207473	-0.000485775633342072	GDNF_F24
55482	cg23634401	-0.00025643003912816	GDNF_F24
55483	cg19286782	0.000294506410980207	GDNF_F24
55484	cg21699124	9.13965664341197e-05	GDNF_F24
55485	cg23857379	0.000415756999631953	GDNF_F24
55486	cg01307007	-0.000121850719698592	GDNF_F24
55487	cg26419265	-0.000131114125021798	GDNF_F24
55488	cg03024187	-9.60320967010649e-05	GDNF_F24
55489	cg05845966	2.33323043395156e-05	GDNF_F24
55490	cg07270904	0.000138027480141085	GDNF_F24
55491	cg17450004	0.000376642142789008	GDNF_F24
55492	cg17456022	3.63762131327082e-05	GDNF_F24
55493	cg17318580	6.61027502381542e-05	GDNF_F24
55494	cg07136196	0.000171293090929969	GDNF_F24
55495	cg10056979	-2.61114514807221e-06	GDNF_F24
55496	cg12161192	-0.000135467306027799	GDNF_F24
55497	cg04228428	-0.000300940089098853	GDNF_F24
55498	cg17382629	0.000350019630205999	GDNF_F24
55499	cg07402396	4.30977064838053e-05	GDNF_F24
55500	cg01759114	8.97597856979499e-05	GDNF_F24
55501	cg01331196	0.000217811634301292	GDNF_F24
55502	cg09412305	-1.11106900302163e-05	GDNF_F24
55503	cg18777792	-5.32102616774309e-06	GDNF_F24
55504	cg09417038	0.000112077162818554	GDNF_F24
55505	cg22087406	0.000428146665486096	GDNF_F24
55506	cg12616592	-0.000548241245042767	GDNF_F24
55507	cg27474357	0.000120908718905856	GDNF_F24
55508	cg02615435	3.43095232008067e-05	GDNF_F24
55509	cg16984132	-0.000105033421007597	GDNF_F24
55510	cg03781262	-2.30164543970213e-05	GDNF_F24
55511	cg10646566	8.33456502725797e-05	GDNF_F24
55512	cg15124400	0.00169957336580148	GDNF_F24
55513	cg03440540	1.62279603746107e-05	GDNF_F24
55514	cg26445102	-6.1775224741998e-05	GDNF_F24
55515	cg16339758	0.000186608083945495	GDNF_F24
55516	cg04304300	2.59226415154363e-05	GDNF_F24
55517	cg16247888	0.00018251345283471	GDNF_F24
55518	cg12754571	0.00119568872790532	GDNF_F24
55519	cg08000432	0.000129696147724671	GDNF_F24
55520	cg04311289	0.00020452083421266	GDNF_F24
55521	cg21502663	0.000154936826187971	GDNF_F24
55522	cg07469361	3.26288053339124e-05	GDNF_F24
55523	cg01549315	-0.000462329605699486	GDNF_F24
55524	cg06283493	-0.000211425352866561	GDNF_F24
55525	cg06774972	3.38567082829732e-05	GDNF_F24
55526	cg04140624	0.000243467096017498	GDNF_F24
55527	cg20008643	-4.01241944821404e-05	GDNF_F24
55528	cg15563854	8.55068307564978e-05	GDNF_F24
55529	cg15808668	-4.4350048109792e-06	GDNF_F24
55530	cg04135198	0.000202550162209974	GDNF_F24
55531	cg03230579	-0.000150969562177216	GDNF_F24
55532	cg08288126	1.55705246149349e-05	GDNF_F24
55533	cg09632413	0.000171540252908479	GDNF_F24
55534	cg12043062	5.47819590977043e-05	GDNF_F24
55535	cg21201109	5.11523674888296e-05	GDNF_F24
55536	cg26076666	3.09535835807381e-05	GDNF_F24
55537	cg19740054	0.000173364568911399	GDNF_F24
55538	cg01010014	0.000133043260358075	GDNF_F24
55539	cg01097406	-0.000866159001763417	GDNF_F24
55540	cg21332500	0.000149256397234301	GDNF_F24
55541	cg07321354	3.1415941877576e-05	GDNF_F24
55542	cg26743132	0.000469160427570164	GDNF_F24
55543	cg27291170	1.14540860000007e-05	GDNF_F24
55544	cg25838575	0.000118532858126228	GDNF_F24
55545	cg11813441	-3.0497280749198e-06	GDNF_F24
55546	cg10171422	-0.000361342785934506	GDNF_F24
55547	cg15656521	0.000717368460182945	GDNF_F24
55548	cg14940173	5.08935754787485e-05	GDNF_F24
55549	cg04983148	4.29463582303613e-05	GDNF_F24
55550	cg13177151	-1.07555516676728e-05	GDNF_F24
55551	cg24426232	0.000218360495374588	GDNF_F24
55552	cg23780875	-0.000217324149563243	GDNF_F24
55553	cg05112967	5.1291538969915e-05	GDNF_F24
55554	cg25819103	-7.17024871477977e-05	GDNF_F24
55555	cg15086499	-0.000512432388846274	GDNF_F24
55556	cg10530613	0.000426563322740877	GDNF_F24
55557	cg01923616	-0.000103945561340532	GDNF_F24
55558	cg25327092	1.4950730328011e-06	GDNF_F24
55559	cg22033530	-0.000203362173139393	GDNF_F24
55560	cg13274938	3.32206186545684e-05	GDNF_F24
55561	cg15227544	0.000101928780650202	GDNF_F24
55562	cg09687417	4.79107925875878e-06	GDNF_F24
55563	cg22049065	-0.000182787109886462	GDNF_F24
55564	cg01183122	0.00016296318218427	GDNF_F24
55565	cg02529025	-8.86383343953852e-05	GDNF_F24
55566	cg02717484	6.06509987309595e-05	GDNF_F24
55567	cg16014010	0.000156782981429662	GDNF_F24
55568	cg27428480	6.46439167646392e-05	GDNF_F24
55569	cg15465645	7.31453656549482e-06	GDNF_F24
55570	cg14981243	1.88981483614738e-05	GDNF_F24
55571	cg19166184	-7.43676163288239e-05	GDNF_F24
55572	cg11605885	-5.97275359456263e-05	GDNF_F24
55573	cg03422070	0.000101319945286859	GDNF_F24
55574	cg17459793	-0.000428365184391591	GDNF_F24
55575	cg20721135	0.00043785279088221	GDNF_F24
55576	cg02763009	-8.52031371086196e-05	GDNF_F24
55577	cg19519355	-6.96136618404838e-05	GDNF_F24
55578	cg26132994	5.30471702740578e-05	GDNF_F24
55579	cg20277909	-0.000296293274416955	GDNF_F24
55580	cg02575092	-5.47616135331919e-05	GDNF_F24
55581	cg11277947	-0.000205468880518813	GDNF_F24
55582	cg01674585	-2.67880039444672e-05	GDNF_F24
55583	cg09094710	-5.82583631140351e-05	GDNF_F24
55584	cg21520103	5.21450282333869e-05	GDNF_F24
55585	cg02784823	-0.000155090149761085	GDNF_F24
55586	cg00148729	5.48716883772043e-05	GDNF_F24
55587	cg08489109	0.000121673123826119	GDNF_F24
55588	cg08194323	7.39915164149773e-05	GDNF_F24
55589	cg02150820	-7.54849896871423e-05	GDNF_F24
55590	cg15282973	-8.36175398876413e-06	GDNF_F24
55591	cg17433455	4.29324352485564e-06	GDNF_F24
55592	cg23144649	3.27826775946932e-05	GDNF_F24
55593	cg20719238	-4.53026460208609e-05	GDNF_F24
55594	cg15236063	5.87866663511649e-05	GDNF_F24
55595	cg08552486	-4.48648596316481e-05	GDNF_F24
55596	cg01827098	3.5023147257931e-05	GDNF_F24
55597	cg10261735	0.000148627169393419	GDNF_F24
55598	cg01442953	0.000249121886413548	GDNF_F24
55599	cg18866676	0.00011299613067026	GDNF_F24
55600	cg18456640	-0.000138145664964393	GDNF_F24
55601	cg12514506	-9.70557479131123e-05	GDNF_F24
55602	cg09822291	0.000130537056769707	GDNF_F24
55603	cg07153826	-2.62924742113428e-06	GDNF_F24
55604	cg23245009	-8.0159584227997e-05	GDNF_F24
55605	cg03376495	-0.000238488720545995	GDNF_F24
55606	cg00166653	-0.000258889317129927	GDNF_F24
55607	cg20141160	0.000106953146765102	GDNF_F24
55608	cg09907628	-0.0002191986000831	GDNF_F24
55609	cg18674618	-0.000298521421911461	GDNF_F24
55610	cg21747549	0.00021549675835498	GDNF_F24
55611	cg23462236	2.0447278657784e-05	GDNF_F24
55612	cg24105728	1.19775820517211e-05	GDNF_F24
55613	cg14175802	-5.34919811370375e-05	GDNF_F24
55614	cg06621843	0.000102170532513495	GDNF_F24
55615	cg03933290	0.000219469865370211	GDNF_F24
55616	cg26811252	-0.000123133200719077	GDNF_F24
55617	cg00602811	0.000335262720632403	GDNF_F24
55618	cg00613369	-2.30139942151301e-05	GDNF_F24
55619	cg17173369	0.000760837574683106	GDNF_F24
55620	cg13324944	2.29921528279973e-05	GDNF_F24
55621	cg26241993	-0.000222821618035445	GDNF_F24
55622	cg21641770	0.000561707129884446	GDNF_F24
55623	cg16039660	0.00020995785350132	GDNF_F24
55624	cg22474437	3.40963603777244e-05	GDNF_F24
55625	cg06318624	0.000478892395661124	GDNF_F24
55626	cg07558672	2.40588279299243e-05	GDNF_F24
55627	cg01933709	9.7066251365632e-07	GDNF_F24
55628	cg05526036	1.39428625533561e-05	GDNF_F24
55629	cg05141535	6.81172409399486e-05	GDNF_F24
55630	cg05887968	0.000160010147487043	GDNF_F24
55631	cg12212934	6.77325693023172e-05	GDNF_F24
55632	cg08680998	2.32856000700859e-06	GDNF_F24
55633	cg03640796	-0.000182546048998995	GDNF_F24
55634	cg19985018	3.1536196683144e-05	GDNF_F24
55635	cg10005475	3.6871320997381e-05	GDNF_F24
55636	cg02647514	0.000159991690627945	GDNF_F24
55637	cg22335228	-2.4523174068792e-06	GDNF_F24
55638	cg27079322	-0.000227971130498889	GDNF_F24
55639	cg17240976	0.000161298678712619	GDNF_F24
55640	cg14176282	1.59294043756083e-05	GDNF_F24
55641	cg12871401	0.000147929952125671	GDNF_F24
55642	cg10213542	-3.58034020014842e-05	GDNF_F24
55643	cg15597917	8.66788839768339e-06	GDNF_F24
55644	cg07753669	-9.08474700594492e-05	GDNF_F24
55645	cg14298447	9.93366884254454e-05	GDNF_F24
55646	cg18536327	-3.11328999692458e-05	GDNF_F24
55647	cg13379763	0.00018382941301476	GDNF_F24
55648	cg03760839	-1.32092885749866e-05	GDNF_F24
55649	cg20161227	0.000800589862091134	GDNF_F24
55650	cg22493365	0.000643823591481549	GDNF_F24
55651	cg10494981	2.60283702183147e-05	GDNF_F24
55652	cg11384084	-3.53213018899734e-05	GDNF_F24
55653	cg25504086	-0.00013339545872253	GDNF_F24
55654	cg08078997	-2.54143258626593e-05	GDNF_F24
55655	cg18455083	-0.000158707450604917	GDNF_F24
55656	cg03079818	-5.1086964866602e-05	GDNF_F24
55657	cg01053714	2.84728848293744e-05	GDNF_F24
55658	cg18816595	0.000208422442528627	GDNF_F24
55659	cg20548182	0.000103544507167429	GDNF_F24
55660	cg15749857	-3.38008379978556e-05	GDNF_F24
55661	cg14527145	9.29830764694585e-05	GDNF_F24
55662	cg15074957	-8.23716788113916e-06	GDNF_F24
55663	cg25654768	0.000386650684503803	GDNF_F24
55664	cg19905947	0.000140101945072662	GDNF_F24
55665	cg13385210	0.000219169364197247	GDNF_F24
55666	cg02776627	-0.000131810227804543	GDNF_F24
55667	cg02231325	-6.54874574794572e-06	GDNF_F24
55668	cg19572328	0.000143857164900454	GDNF_F24
55669	cg00517486	0.000405533894024297	GDNF_F24
55670	cg04168474	0.00012551980369818	GDNF_F24
55671	cg24284838	6.3583920415676e-05	GDNF_F24
55672	cg09675604	4.79057046147103e-05	GDNF_F24
55673	cg17199870	-4.05326476514476e-06	GDNF_F24
55674	cg19192981	-0.000434789147927154	GDNF_F24
55675	cg02023167	-6.25095074299584e-05	GDNF_F24
55676	cg19866637	8.48365281891822e-05	GDNF_F24
55677	cg14329007	-1.60393008511767e-05	GDNF_F24
55678	cg05786085	-0.000635023834613188	GDNF_F24
55679	cg10261298	7.1993357854063e-05	GDNF_F24
55680	cg14181874	-0.000514726149078921	GDNF_F24
55681	cg11146114	9.5525233869716e-07	GDNF_F24
55682	cg21204600	-0.000144089541233038	GDNF_F24
55683	cg07872115	-4.30799072253694e-05	GDNF_F24
55684	cg13854498	0.000108328895200603	GDNF_F24
55685	cg15568225	-1.42932756816292e-05	GDNF_F24
55686	cg08061367	1.91429363646668e-05	GDNF_F24
55687	cg04037970	-0.000159883677432824	GDNF_F24
55688	cg05957477	-2.59573943158918e-05	GDNF_F24
55689	cg00428904	0.000250327630628594	GDNF_F24
55690	cg14171882	-0.000128549664206958	GDNF_F24
55691	cg13257070	5.91048113629366e-05	GDNF_F24
55692	cg13951491	5.46522271857465e-05	GDNF_F24
55693	cg18090068	-9.84039764701733e-05	GDNF_F24
55694	cg11642425	3.7086191826737e-05	GDNF_F24
55695	cg17748182	-0.000194081728064988	GDNF_F24
55696	cg17720212	1.42678312858826e-05	GDNF_F24
55697	cg16940851	-0.000120346980190944	GDNF_F24
55698	cg07719602	-0.000134671486838692	GDNF_F24
55699	cg01788178	6.82568889083063e-05	GDNF_F24
55700	cg05696092	-3.50457190848835e-05	GDNF_F24
55701	cg09455805	-0.000287289290033322	GDNF_F24
55702	cg06868379	-6.45870056179609e-06	GDNF_F24
55703	cg05024762	-5.66426893136654e-06	GDNF_F24
55704	cg00014848	-1.50761554053521e-05	GDNF_F24
55705	cg26841068	4.19520913254911e-05	GDNF_F24
55706	cg22450983	3.68265757824992e-05	GDNF_F24
55707	cg10347162	-2.56646744021277e-05	GDNF_F24
55708	cg10674575	-0.000548770879470341	GDNF_F24
55709	cg15765789	0.000264319195511479	GDNF_F24
55710	cg15761265	5.48155299085964e-06	GDNF_F24
55711	cg20978220	4.97946683131865e-05	GDNF_F24
55712	cg08919791	-0.000134486838387084	GDNF_F24
55713	cg21395240	1.06156027496842e-05	GDNF_F24
55714	cg05620362	-0.000433448100829113	GDNF_F24
55715	cg15458892	-0.000264850172518075	GDNF_F24
55716	cg09538129	9.85729312424833e-05	GDNF_F24
55717	cg07009976	-4.91835474321209e-05	GDNF_F24
55718	cg18065204	-5.87565768138511e-05	GDNF_F24
55719	cg17133668	-2.75730609147835e-05	GDNF_F24
55720	cg13540312	-4.12130013155182e-05	GDNF_F24
55721	cg13265740	9.77416638051948e-05	GDNF_F24
55722	cg19440242	-5.64138977688501e-05	GDNF_F24
55723	cg20811788	-0.000167181213467146	GDNF_F24
55724	cg06524264	0.00222476007592025	GDNF_F24
55725	cg12368342	-0.000170702001104955	GDNF_F24
55726	cg24603803	-5.79237317229699e-05	GDNF_F24
55727	cg11134532	6.53671119082808e-05	GDNF_F24
55728	cg03432181	5.40888650628025e-05	GDNF_F24
55729	cg21808368	-3.99239105818958e-06	GDNF_F24
55730	cg10862981	0.000182766462704846	GDNF_F24
55731	cg05757378	-0.000180741787748377	GDNF_F24
55732	cg11540478	0.000129204174193901	GDNF_F24
55733	cg05652225	6.81820311262458e-05	GDNF_F24
55734	cg23551605	1.62832715038745e-05	GDNF_F24
55735	cg11248166	2.06361094127731e-05	GDNF_F24
55736	cg22571654	-0.000326416940266456	GDNF_F24
55737	cg26521011	-2.46055135216305e-05	GDNF_F24
55738	cg01922516	0.000273864971109218	GDNF_F24
55739	cg02115923	0.000232655327015207	GDNF_F24
55740	cg01388949	-0.000165179493041867	GDNF_F24
55741	cg19663224	0.000451598207543268	GDNF_F24
55742	cg00793562	-1.18022290693152e-06	GDNF_F24
55743	cg05907511	0.000101004998304158	GDNF_F24
55744	cg26390924	-8.62383479223216e-05	GDNF_F24
55745	cg00452400	-0.000154900564740749	GDNF_F24
55746	cg05863400	7.96155694066315e-06	GDNF_F24
55747	cg09159462	6.32354218381362e-05	GDNF_F24
55748	cg02142900	2.58007067445043e-05	GDNF_F24
55749	cg11835544	7.21902077766782e-06	GDNF_F24
55750	cg05186966	-0.000133935746765314	GDNF_F24
55751	cg08169279	-2.11357829306642e-05	GDNF_F24
55752	cg12045237	-3.96958812935008e-05	GDNF_F24
55753	cg11916669	-8.90259807930781e-05	GDNF_F24
55754	cg05972386	-8.13723073488227e-05	GDNF_F24
55755	cg09368360	-0.000515660605120317	GDNF_F24
55756	cg22609511	0.000426879295022613	GDNF_F24
55757	cg17368782	6.87514735215069e-06	GDNF_F24
55758	cg02474731	-0.000205830027691166	GDNF_F24
55759	cg23643693	-0.000108007109011134	GDNF_F24
55760	cg17243230	0.000100389978991009	GDNF_F24
55761	cg13734106	0.000501341882958564	GDNF_F24
55762	cg01268906	-0.000257573010160272	GDNF_F24
55763	cg06713710	3.29055440142181e-05	GDNF_F24
55764	cg26406401	-0.000390431045413713	GDNF_F24
55765	cg03116541	-0.000222808054262127	GDNF_F24
55766	cg18091332	-8.45929190813612e-05	GDNF_F24
55767	cg08270148	0.000744027345845991	GDNF_F24
55768	cg11527772	8.15587503980521e-05	GDNF_F24
55769	cg04577146	-1.06418566057213e-05	GDNF_F24
55770	cg25232967	8.28948425742788e-05	GDNF_F24
55771	cg02962002	-2.57800082579512e-05	GDNF_F24
55772	cg18053228	0.000195094470112881	GDNF_F24
55773	cg07312601	0.000129483161308551	GDNF_F24
55774	cg09587845	-0.000143521079019394	GDNF_F24
55775	cg16338278	-0.00048360076337989	GDNF_F24
55776	cg08212657	3.52304546053429e-05	GDNF_F24
55777	cg10862709	0.000153068594515552	GDNF_F24
55778	cg17189724	-0.000848193905607753	GDNF_F24
55779	cg27152028	-2.27885691453656e-05	GDNF_F24
55780	cg03051141	-0.000474374385265816	GDNF_F24
55781	cg24933919	-7.56800627772097e-05	GDNF_F24
55782	cg02860671	-6.07897014061609e-05	GDNF_F24
55783	cg10719970	-0.000112671876170704	GDNF_F24
55784	cg08465183	-6.4592280077003e-05	GDNF_F24
55785	cg05146395	0.000499639186900557	GDNF_F24
55786	cg06176987	6.74328598678505e-05	GDNF_F24
55787	cg20021748	-4.27775482457105e-05	GDNF_F24
55788	cg26264769	-0.000142079408164996	GDNF_F24
55789	cg12794992	7.64279718453007e-06	GDNF_F24
55790	cg15821095	0.000432118268082725	GDNF_F24
55791	cg01397495	0.000874084708039553	GDNF_F24
55792	cg25733122	-0.00014640299920029	GDNF_F24
55793	cg07115767	-4.81350697290458e-06	GDNF_F24
55794	cg25301627	4.77897674783541e-05	GDNF_F24
55795	cg05105830	-4.59447290298035e-05	GDNF_F24
55796	cg21448605	-0.00015463874136851	GDNF_F24
55797	cg08693728	4.31197225398839e-05	GDNF_F24
55798	cg05619756	4.51160566830287e-05	GDNF_F24
55799	cg22177308	9.5332909353779e-05	GDNF_F24
55800	cg02051740	-0.0004478429922092	GDNF_F24
55801	cg08015910	-4.14403765664877e-05	GDNF_F24
55802	cg12748695	-6.3848282632398e-06	GDNF_F24
55803	cg16810310	0.000737680851930274	GDNF_F24
55804	cg00650977	-0.000130795800339006	GDNF_F24
55805	cg10244356	-0.000206999819559177	GDNF_F24
55806	cg09075743	5.22683134425515e-05	GDNF_F24
55807	cg05443576	0.000534151612428241	GDNF_F24
55808	cg27641532	-0.000546889046147866	GDNF_F24
55809	cg14844989	-7.51311232885227e-06	GDNF_F24
55810	cg04817034	-8.33788277920727e-05	GDNF_F24
55811	cg23690302	0.000132029902108545	GDNF_F24
55812	cg20958300	-8.39580928036047e-05	GDNF_F24
55813	cg14691326	-0.000109323416631559	GDNF_F24
55814	cg12954468	6.97312444315994e-06	GDNF_F24
55815	cg19268599	-0.000243793475976951	GDNF_F24
55816	cg19092322	-0.000183317497279304	GDNF_F24
55817	cg08338523	-0.00023002351787754	GDNF_F24
55818	cg04073914	0.000624529104881129	GDNF_F24
55819	cg21745631	5.51157512281042e-07	GDNF_F24
55820	cg02894251	0.000237195175434533	GDNF_F24
55821	cg20695730	-5.1588057226635e-05	GDNF_F24
55822	cg07157030	-0.000615902054331324	GDNF_F24
55823	cg01388693	0.000230384895550545	GDNF_F24
55824	cg03153515	0.000284524380664194	GDNF_F24
55825	cg18865126	3.5899462680588e-05	GDNF_F24
55826	cg17738194	-2.68125183311197e-05	GDNF_F24
55827	cg14840439	0.000414694279603048	GDNF_F24
55828	cg26664556	-2.39905632398975e-05	GDNF_F24
55829	cg16620233	-8.89699318256572e-05	GDNF_F24
55830	cg24282460	-0.000310123438912732	GDNF_F24
55831	cg15825346	0.000222724106933357	GDNF_F24
55832	cg09618457	-6.03431150162844e-05	GDNF_F24
55833	cg11846494	3.17883532671254e-05	GDNF_F24
55834	cg05617797	-0.000215709001725434	GDNF_F24
55835	cg01808166	-4.42099116683226e-05	GDNF_F24
55836	cg23704914	0.000116291263415683	GDNF_F24
55837	cg12081920	0.000118771309373385	GDNF_F24
55838	cg16655291	0.000302088520097982	GDNF_F24
55839	cg03633322	1.03645539935195e-05	GDNF_F24
55840	cg19602709	-3.71164926705013e-05	GDNF_F24
55841	cg00297145	-5.26985706884367e-05	GDNF_F24
55842	cg00810321	-8.75806195314551e-05	GDNF_F24
55843	cg10485243	8.83379707908608e-06	GDNF_F24
55844	cg05271231	7.2568779112336e-05	GDNF_F24
55845	cg08546933	0.000651276608261132	GDNF_F24
55846	cg22472798	0.000387397871766676	GDNF_F24
55847	cg23149436	0.000166440842215782	GDNF_F24
55848	cg06211184	4.41252175851291e-05	GDNF_F24
55849	cg24824128	7.1156148483494e-06	GDNF_F24
55850	cg09547119	0.000182795937250226	GDNF_F24
55851	cg13821355	1.04147130388328e-05	GDNF_F24
55852	cg01992303	-4.18736629868103e-05	GDNF_F24
55853	cg05660711	-0.000102671128702842	GDNF_F24
55854	cg13292574	0.000103997186758147	GDNF_F24
55855	cg04623770	-0.000149621409542511	GDNF_F24
55856	cg23404902	-9.47873361682451e-05	GDNF_F24
55857	cg02791145	-0.000221769551047721	GDNF_F24
55858	cg10749924	-0.000153981173369051	GDNF_F24
55859	cg18056749	-0.000237625892166765	GDNF_F24
55860	cg01678974	8.00931899833505e-05	GDNF_F24
55861	cg25425537	0.000325006949729598	GDNF_F24
55862	cg12760719	0.000161717501651899	GDNF_F24
55863	cg18765390	0.000111713696769576	GDNF_F24
55864	cg02361344	6.93000960261845e-05	GDNF_F24
55865	cg17381235	-0.000119787236153717	GDNF_F24
55866	cg23075260	0.000113954936682565	GDNF_F24
55867	cg27045994	0.000246458302719572	GDNF_F24
55868	cg04033559	-0.00023600429554853	GDNF_F24
55869	cg09925682	0.00133246240840229	GDNF_F24
55870	cg25798288	6.89899375335353e-05	GDNF_F24
55871	cg01604815	-6.09198619543468e-05	GDNF_F24
55872	cg09514626	-0.000403449768430596	GDNF_F24
55873	cg24455114	8.30199320785859e-06	GDNF_F24
55874	cg00312125	2.42308703272312e-05	GDNF_F24
55875	cg26567736	8.47280521949113e-05	GDNF_F24
55876	cg09501821	0.000644217811630663	GDNF_F24
55877	cg02121135	-0.000504273329309103	GDNF_F24
55878	cg01622107	1.67530904649152e-05	GDNF_F24
55879	cg02557445	-0.000107075345241435	GDNF_F24
55880	cg09291520	0.000116573251254511	GDNF_F24
55881	cg11453608	-6.61234740141587e-05	GDNF_F24
55882	cg25327534	-0.000146704583050813	GDNF_F24
55883	cg06915574	0.000768001971151825	GDNF_F24
55884	cg10249538	0.00021568993632699	GDNF_F24
55885	cg19110931	0.000284837875622489	GDNF_F24
55886	cg21370924	8.10664364810481e-05	GDNF_F24
55887	cg06165437	-0.000331606680397269	GDNF_F24
55888	cg14645628	5.34460694569158e-05	GDNF_F24
55889	cg00154587	8.86395149624502e-05	GDNF_F24
55890	cg00042478	-0.000231303544729139	GDNF_F24
55891	cg05914034	-2.16114057996479e-05	GDNF_F24
55892	cg21929723	0.000176730111053412	GDNF_F24
55893	cg09307193	-7.77488651944631e-05	GDNF_F24
55894	cg07772617	0.000286495664286592	GDNF_F24
55895	cg24448340	2.28819330162154e-05	GDNF_F24
55896	cg01257685	0.000266803517893865	GDNF_F24
55897	cg21994822	9.73598130040926e-06	GDNF_F24
55898	cg24690731	-3.00841662967288e-05	GDNF_F24
55899	cg16718136	5.42311966447394e-05	GDNF_F24
55900	cg18452202	0.000183241074603263	GDNF_F24
55901	cg08249199	-8.31660356595379e-05	GDNF_F24
55902	cg11640767	-0.00126679687130698	GDNF_F24
55903	cg02958670	0.000250500277857063	GDNF_F24
55904	cg26644395	-0.00032996925870499	GDNF_F24
55905	cg02841206	-0.000117455510929273	GDNF_F24
55906	cg01418527	0.000300311234630211	GDNF_F24
55907	cg26558951	0.000150744677453244	GDNF_F24
55908	cg20085036	1.50808704908292e-05	GDNF_F24
55909	cg05333568	-0.000586677577067469	GDNF_F24
55910	cg21707918	2.47844436661098e-06	GDNF_F24
55911	cg15429502	4.19760258069547e-06	GDNF_F24
55912	cg17311921	1.27140034350198e-05	GDNF_F24
55913	cg02965777	-0.000156450362752374	GDNF_F24
55914	cg15250633	-0.000120969542593986	GDNF_F24
55915	cg05840707	-0.000116949858397512	GDNF_F24
55916	cg18770216	-0.000112613650853333	GDNF_F24
55917	cg15113252	0.000245145829042444	GDNF_F24
55918	cg25211066	0.000126377767441376	GDNF_F24
55919	cg11048965	-0.000128925475510258	GDNF_F24
55920	cg04395897	1.52831255513605e-05	GDNF_F24
55921	cg20572537	-0.000113368061271132	GDNF_F24
55922	cg26421810	0.000152243436127687	GDNF_F24
55923	cg27623370	6.65666273282645e-05	GDNF_F24
55924	cg15052719	-0.000192696265582913	GDNF_F24
55925	cg03292225	6.02041613290332e-05	GDNF_F24
55926	cg04793676	-0.00013305019138737	GDNF_F24
55927	cg09030425	0.000257127593633317	GDNF_F24
55928	cg07949011	-8.07495622452128e-06	GDNF_F24
55929	cg09553937	-0.000153623790734667	GDNF_F24
55930	cg03420886	0.000235896757514209	GDNF_F24
55931	cg00701354	-0.000102308580015786	GDNF_F24
55932	cg14220224	9.36563130225865e-05	GDNF_F24
55933	cg14437606	-0.000179054956165133	GDNF_F24
55934	cg18559571	-3.54174269649559e-05	GDNF_F24
55935	cg20559745	-7.80328082008751e-05	GDNF_F24
55936	cg07700317	0.00100447653351503	GDNF_F24
55937	cg03198009	-8.21593208633049e-05	GDNF_F24
55938	cg07891518	-0.000192332615915186	GDNF_F24
55939	cg12908267	-0.000178439602736908	GDNF_F24
55940	cg17139085	0.000106598996304068	GDNF_F24
55941	cg15745820	5.12594566791727e-05	GDNF_F24
55942	cg06668837	-4.27360333374255e-06	GDNF_F24
55943	cg08839053	4.81173924919483e-05	GDNF_F24
55944	cg17469039	2.85330357077971e-05	GDNF_F24
55945	cg14880357	-4.98845263424187e-05	GDNF_F24
55946	cg10049063	-9.35889083055153e-05	GDNF_F24
55947	cg21747962	1.80588016219223e-05	GDNF_F24
55948	cg03401519	-0.000229074159195898	GDNF_F24
55949	cg00536532	0.00011664598319376	GDNF_F24
55950	cg11199014	0.00041656074889316	GDNF_F24
55951	cg18978275	-7.55116186818024e-05	GDNF_F24
55952	cg23292266	0.000125280770049484	GDNF_F24
55953	cg03280299	7.83656321752126e-05	GDNF_F24
55954	cg03233225	0.000317782164028394	GDNF_F24
55955	cg20531550	0.000188762753833789	GDNF_F24
55956	cg16478737	8.82014167805015e-06	GDNF_F24
55957	cg05132925	-0.000111801737834869	GDNF_F24
55958	cg02634454	-3.79869785150561e-07	GDNF_F24
55959	cg15960578	-5.53218820327793e-05	GDNF_F24
55960	cg08686477	-0.000311285045120077	GDNF_F24
55961	cg16447054	7.91439129543264e-05	GDNF_F24
55962	cg27196158	0.000118616928346281	GDNF_F24
55963	cg25618731	-0.000214541447814562	GDNF_F24
55964	cg10841253	6.49475321277971e-05	GDNF_F24
55965	cg20825710	-0.000226219709117502	GDNF_F24
55966	cg22824674	0.000228639186077783	GDNF_F24
55967	cg21672895	0.00014584364324806	GDNF_F24
55968	cg17425561	-8.65846837330133e-06	GDNF_F24
55969	cg02395069	7.35680529461843e-06	GDNF_F24
55970	cg14228256	3.4120764523923e-05	GDNF_F24
55971	cg09896849	-3.51260804163467e-06	GDNF_F24
55972	cg12768813	0.000127932009442221	GDNF_F24
55973	cg04728936	-0.0032150188059744	GDNF_F24
55974	cg07759906	4.16292231880245e-05	GDNF_F24
55975	cg08819883	9.93336800053239e-05	GDNF_F24
55976	cg02998333	3.38815466384643e-06	GDNF_F24
55977	cg07220007	4.07844250617567e-05	GDNF_F24
55978	cg15762187	-0.000161335450302231	GDNF_F24
55979	cg20294481	2.7163208815045e-05	GDNF_F24
55980	cg20717983	-6.14544817658337e-05	GDNF_F24
55981	cg11935738	-0.0002740945453305	GDNF_F24
55982	cg18756695	0.000113244433640222	GDNF_F24
55983	cg11915671	3.01787140370423e-05	GDNF_F24
55984	cg07004972	5.17465893346064e-05	GDNF_F24
55985	cg03380198	-2.79295367908307e-05	GDNF_F24
55986	cg02238624	8.66668371877381e-05	GDNF_F24
55987	cg08007378	-0.000231387684548123	GDNF_F24
55988	cg22879863	0.000146761509723107	GDNF_F24
55989	cg25085158	-5.46359104977823e-05	GDNF_F24
55990	cg20703731	5.73642489560092e-05	GDNF_F24
55991	cg04179479	-0.00015904429755723	GDNF_F24
55992	cg18327855	0.000151402699634671	GDNF_F24
55993	cg18622663	-0.000176565933381928	GDNF_F24
55994	cg08497311	0.000673146024097742	GDNF_F24
55995	cg02151250	0.000146848690453871	GDNF_F24
55996	cg04824490	0.000486299311733463	GDNF_F24
55997	cg13324406	0.000825913547386452	GDNF_F24
55998	cg06378672	-3.15030304430658e-05	GDNF_F24
55999	cg10707509	0.00011412735941847	GDNF_F24
56000	cg04052769	5.20018197947555e-05	GDNF_F24
56001	cg07865444	0.00024278598893836	GDNF_F24
56002	cg06009257	9.04109788164666e-05	GDNF_F24
56003	cg03662858	0.000203264259005663	GDNF_F24
56004	cg06588001	2.64315309579986e-05	GDNF_F24
56005	cg08039751	0.000341867887817416	GDNF_F24
56006	cg04211451	0.000473509127057337	GDNF_F24
56007	cg01267185	-2.68811474517013e-05	GDNF_F24
56008	cg06840703	1.00814710148295e-05	GDNF_F24
56009	cg17203448	-2.06173788838476e-05	GDNF_F24
56010	cg14298242	-5.64099363710014e-05	GDNF_F24
56011	cg16959075	0.000618196970718277	GDNF_F24
56012	cg05067391	-1.46969356751138e-05	GDNF_F24
56013	cg04541799	-0.00020175827278349	GDNF_F24
56014	cg24815973	4.53277565153391e-06	GDNF_F24
56015	cg03187710	0.000212427802892095	GDNF_F24
56016	cg07943658	7.92559601645896e-05	GDNF_F24
56017	cg05451884	1.4923714460921e-06	GDNF_F24
56018	cg06728970	0.000435633658641423	GDNF_F24
56019	cg07927098	1.42941266975991e-05	GDNF_F24
56020	cg03321192	-0.000757403086748541	GDNF_F24
56021	cg13204868	-8.93088837092106e-05	GDNF_F24
56022	cg00333946	-5.71806526323802e-06	GDNF_F24
56023	cg00060484	-3.49140042565979e-06	GDNF_F24
56024	cg27502088	3.21802571764574e-05	GDNF_F24
56025	cg17975721	-2.48824086693047e-05	GDNF_F24
56026	cg13959371	-0.000307626437717053	GDNF_F24
56027	cg12675848	1.31688787562037e-05	GDNF_F24
56028	cg26002964	0.000405113725305658	GDNF_F24
56029	cg27446137	0.00042848060225678	GDNF_F24
56030	cg19961998	0.00039307650516588	GDNF_F24
56031	cg02256384	0.000302632861170551	GDNF_F24
56032	cg25957478	0.000132439801982739	GDNF_F24
56033	cg24512794	0.00017768866658772	GDNF_F24
56034	cg00623991	6.42255961358906e-05	GDNF_F24
56035	cg02897018	1.99531318966639e-05	GDNF_F24
56036	cg15328060	-0.000110350633575651	GDNF_F24
56037	cg21459919	-0.000446731006526946	GDNF_F24
56038	cg25512453	0.000205786382094971	GDNF_F24
56039	cg15419378	-0.000108188551942322	GDNF_F24
56040	cg03333699	-0.000251458203696787	GDNF_F24
56041	cg10376024	-0.000170400194339884	GDNF_F24
56042	cg15357945	0.000225546363381693	GDNF_F24
56043	cg21745164	-0.000100871488491206	GDNF_F24
56044	cg05051979	1.03988126458565e-05	GDNF_F24
56045	cg09300312	6.77681835189642e-05	GDNF_F24
56046	cg06868955	-0.000224346456096051	GDNF_F24
56047	cg04231725	0.000132061486829749	GDNF_F24
56048	cg05195751	-0.000160734584154339	GDNF_F24
56049	cg06982885	3.22771912298272e-06	GDNF_F24
56050	cg24191847	3.05817281999982e-05	GDNF_F24
56051	cg05926358	-0.000274670455723772	GDNF_F24
56052	cg24996718	0.000614585543879869	GDNF_F24
56053	cg05929056	0.000174639748034944	GDNF_F24
56054	cg17369175	0.000110237145123297	GDNF_F24
56055	cg11334749	1.92297003912782e-05	GDNF_F24
56056	cg11884933	9.85399779648239e-05	GDNF_F24
56057	cg19535489	-0.000163151264731854	GDNF_F24
56058	cg26578726	7.27295254573698e-06	GDNF_F24
56059	cg14359692	9.01257723907887e-05	GDNF_F24
56060	cg09389854	5.42344796539408e-05	GDNF_F24
56061	cg14840802	3.58071555478405e-05	GDNF_F24
56062	cg09139287	0.000623788897452876	GDNF_F24
56063	cg14083356	-0.000149842577763937	GDNF_F24
56064	cg10632770	0.00201940966311303	GDNF_F24
56065	cg10901383	8.05748488355831e-05	GDNF_F24
56066	cg14401316	3.80181898277941e-06	GDNF_F24
56067	cg22626587	-6.15893091848482e-05	GDNF_F24
56068	cg03313339	8.25343703995441e-05	GDNF_F24
56069	cg24051749	0.00145182213583275	GDNF_F24
56070	cg10860553	-0.000383782919622065	GDNF_F24
56071	cg21485524	-5.37523510474e-05	GDNF_F24
56072	cg17232357	4.53034220244473e-05	GDNF_F24
56073	cg11527988	0.000123099536840098	GDNF_F24
56074	cg09139758	0.000141988847621245	GDNF_F24
56075	cg02095739	-4.49181141054759e-05	GDNF_F24
56076	cg15980236	-1.2039672577071e-05	GDNF_F24
56077	cg04406875	-0.000120981067108603	GDNF_F24
56078	cg08536263	0.000137690547389767	GDNF_F24
56079	cg13518257	4.55508154489905e-05	GDNF_F24
56080	cg13330574	9.18722060884446e-05	GDNF_F24
56081	cg12179219	0.000170313272762744	GDNF_F24
56082	cg09313442	4.13545986611841e-05	GDNF_F24
56083	cg06850189	-0.000318355496840652	GDNF_F24
56084	cg24083631	0.000728916458292563	GDNF_F24
56085	cg14973142	-0.000107138668573293	GDNF_F24
56086	cg13334949	-1.39508326153868e-05	GDNF_F24
56087	cg13747876	0.000276825194137782	GDNF_F24
56088	cg18795311	0.000609055774529909	GDNF_F24
56089	cg07254048	-0.000228305563643391	GDNF_F24
56090	cg19939094	-6.26588684619779e-05	GDNF_F24
56091	cg11944657	-0.000733223346591117	GDNF_F24
56092	cg02103166	-1.51046899340012e-05	GDNF_F24
56093	cg27286106	-0.000218161270221824	GDNF_F24
56094	cg17007628	-0.000167193367240728	GDNF_F24
56095	cg15929261	-4.81536506778997e-05	GDNF_F24
56096	cg09167379	-4.39363204205996e-06	GDNF_F24
56097	cg07906805	-0.000149504464979355	GDNF_F24
56098	cg04850045	0.000117150952564566	GDNF_F24
56099	cg04731149	-4.01956975389849e-05	GDNF_F24
56100	cg25399333	-0.000124905424759388	GDNF_F24
56101	cg10570158	7.92077797804333e-06	GDNF_F24
56102	cg18102710	1.13683893761759e-05	GDNF_F24
56103	cg17294065	-4.28115574333111e-05	GDNF_F24
56104	cg21617031	-0.000155240148304685	GDNF_F24
56105	cg15985709	0.000275815814255447	GDNF_F24
56106	cg13402656	-0.000132165316522562	GDNF_F24
56107	cg18944699	0.000227600020555619	GDNF_F24
56108	cg22041147	0.000153986413393323	GDNF_F24
56109	cg04753478	3.23601897724834e-05	GDNF_F24
56110	cg20221650	5.60738853411932e-05	GDNF_F24
56111	cg25757447	5.40263545597899e-05	GDNF_F24
56112	cg07188009	-5.38454446806468e-06	GDNF_F24
56113	cg26369912	-1.08192010059356e-05	GDNF_F24
56114	cg04900185	4.5639381611893e-05	GDNF_F24
56115	cg11590772	-0.000104728386834654	GDNF_F24
56116	cg25901651	0.000132415872364737	GDNF_F24
56117	cg07921702	0.00040291256646405	GDNF_F24
56118	cg08793894	0.000139025266885935	GDNF_F24
56119	cg19423247	0.000260063515530299	GDNF_F24
56120	cg05465935	3.77299917046973e-05	GDNF_F24
56121	cg14523394	-3.86279320969765e-05	GDNF_F24
56122	cg12913845	0.000108509486776637	GDNF_F24
56123	cg23915011	-0.000359683403117323	GDNF_F24
56124	cg07724896	-0.000732199747763537	GDNF_F24
56125	cg25928396	-0.000394101254845632	GDNF_F24
56126	cg05511005	7.26723817868636e-05	GDNF_F24
56127	cg16359424	1.26252142090092e-05	GDNF_F24
56128	cg14642562	-6.74318687643514e-05	GDNF_F24
56129	cg04002298	0.000314033326404561	GDNF_F24
56130	cg25330245	-0.00017135034464537	GDNF_F24
56131	cg23170439	-0.000131389119684004	GDNF_F24
56132	cg10961914	0.000118105820378198	GDNF_F24
56133	cg14866567	0.000121989885056423	GDNF_F24
56134	cg02749784	-8.22498696518066e-05	GDNF_F24
56135	cg26577529	-0.000165220615358405	GDNF_F24
56136	cg08803791	-3.88763112678554e-06	GDNF_F24
56137	cg19195712	0.000708249646002454	GDNF_F24
56138	cg07093060	-0.000156179471406406	GDNF_F24
56139	cg21046080	-0.00242067129040464	GDNF_F24
56140	cg09005971	0.000138653430662328	GDNF_F24
56141	cg16622958	-5.09567651798137e-05	GDNF_F24
56142	cg21748751	4.36638245258365e-05	GDNF_F24
56143	cg14980042	-8.4081664161971e-05	GDNF_F24
56144	cg11878867	-0.000193121276057266	GDNF_F24
56145	cg06152865	0.000729494384188778	GDNF_F24
56146	cg08140797	7.50598202039695e-05	GDNF_F24
56147	cg12169927	1.16379645118904e-05	GDNF_F24
56148	cg01186321	5.04485178682655e-05	GDNF_F24
56149	cg14282823	0.000134661891837062	GDNF_F24
56150	cg17336423	-6.12451897424002e-05	GDNF_F24
56151	cg12386614	0.000277277516311983	GDNF_F24
56152	cg04062898	-8.92386572315148e-05	GDNF_F24
56153	cg21557146	-0.000756971094208269	GDNF_F24
56154	cg07896832	0.000219776712766973	GDNF_F24
56155	cg18169940	-2.22073395981774e-05	GDNF_F24
56156	cg26496023	1.59316826010345e-05	GDNF_F24
56157	cg05824936	-4.88499872708067e-05	GDNF_F24
56158	cg03388121	5.98224143725169e-05	GDNF_F24
56159	cg12419522	0.000335271181924764	GDNF_F24
56160	cg16872328	-0.000439882906502461	GDNF_F24
56161	cg11179009	0.000826085629092505	GDNF_F24
56162	cg21033709	-0.000126282481131875	GDNF_F24
56163	cg09232478	1.56499703004664e-05	GDNF_F24
56164	cg15737123	-8.77555257373044e-05	GDNF_F24
56165	cg10526835	0.000393272828084193	GDNF_F24
56166	cg15874410	2.47995111706207e-05	GDNF_F24
56167	cg25769127	-9.0278533708045e-05	GDNF_F24
56168	cg23485581	-6.08056553972884e-05	GDNF_F24
56169	cg27518742	-0.000102671097893616	GDNF_F24
56170	cg02376887	-6.21627879060941e-05	GDNF_F24
56171	cg25353548	0.000148012732113903	GDNF_F24
56172	cg17960629	-4.85148398774519e-05	GDNF_F24
56173	cg18000326	0.000186581064636018	GDNF_F24
56174	cg27308746	0.00016774065276211	GDNF_F24
56175	cg27119778	-0.000193314685632412	GDNF_F24
56176	cg03956296	-0.000139689176019197	GDNF_F24
56177	cg25250374	0.000395664518913551	GDNF_F24
56178	cg24035595	1.53181233873203e-06	GDNF_F24
56179	cg25856220	0.000126574792458695	GDNF_F24
56180	cg21185271	-9.05720228796521e-06	GDNF_F24
56181	cg01992742	0.000935898618305472	GDNF_F24
56182	cg20521148	3.08403054306587e-05	GDNF_F24
56183	cg24144728	2.22099120080093e-05	GDNF_F24
56184	ch.12.2571969F	4.1536729742875e-05	GDNF_F24
56185	cg18959621	-0.000726499275453062	GDNF_F24
56186	cg15689238	9.74159769773792e-05	GDNF_F24
56187	cg09267873	6.19211765606861e-05	GDNF_F24
56188	cg12371216	-7.77748844886049e-05	GDNF_F24
56189	cg13630962	5.2504978997404e-05	GDNF_F24
56190	cg17350690	-4.58286482576877e-06	GDNF_F24
56191	cg21078144	0.000105961313102919	GDNF_F24
56192	cg02772880	-2.0702633467186e-06	GDNF_F24
56193	cg04436918	-1.73976550256599e-05	GDNF_F24
56194	cg24852972	-0.000138367054750672	GDNF_F24
56195	cg12227166	-7.16351993722092e-05	GDNF_F24
56196	cg09099082	5.580752922847e-05	GDNF_F24
56197	cg06892102	7.56585556636221e-05	GDNF_F24
56198	cg05109187	-1.82013796115232e-05	GDNF_F24
56199	cg23737626	4.23707469485914e-05	GDNF_F24
56200	cg20669049	0.000224350044824579	GDNF_F24
56201	cg02829743	1.86331272680676e-05	GDNF_F24
56202	cg02064459	5.83576469666632e-05	GDNF_F24
56203	cg09165414	8.21268966122001e-05	GDNF_F24
56204	cg24881014	0.000203774254548816	GDNF_F24
56205	cg18062651	-2.17366443469007e-05	GDNF_F24
56206	cg11285049	8.59861805587642e-05	GDNF_F24
56207	cg19377475	0.000253874629591706	GDNF_F24
56208	cg14713705	-0.000138545113943656	GDNF_F24
56209	cg04104738	1.56814213303009e-05	GDNF_F24
56210	cg08597019	0.000124817185173062	GDNF_F24
56211	cg24075158	0.000130587234144506	GDNF_F24
56212	cg05956943	-0.000459717869948499	GDNF_F24
56213	cg04070216	9.51637707559453e-05	GDNF_F24
56214	cg12153106	2.52845222456726e-05	GDNF_F24
56215	cg10770076	2.45140067036362e-05	GDNF_F24
56216	cg03791187	0.00011914101682267	GDNF_F24
56217	cg08874204	-6.38097478786928e-05	GDNF_F24
56218	cg11854372	0.00017298325920392	GDNF_F24
56219	cg01699721	4.99789300048413e-05	GDNF_F24
56220	cg11586216	0.000140993269947276	GDNF_F24
56221	cg24201033	0.000169998035267923	GDNF_F24
56222	cg07054208	-0.000225029845260687	GDNF_F24
56223	cg21566278	-8.85121614634623e-05	GDNF_F24
56224	cg09134629	-3.20052323655729e-05	GDNF_F24
56225	cg00899400	-0.000137549065059777	GDNF_F24
56226	cg00268547	0.000196505885830041	GDNF_F24
56227	cg24629545	-0.000542112833813117	GDNF_F24
56228	cg27451732	-0.000227573809427231	GDNF_F24
56229	cg07510596	-0.000195449497043075	GDNF_F24
56230	cg15959157	-3.85135569606093e-05	GDNF_F24
56231	cg00313750	0.000173572763649478	GDNF_F24
56232	cg21584611	3.93723206717277e-05	GDNF_F24
56233	cg22218447	-0.000163053264702014	GDNF_F24
56234	cg01190276	2.99705037407156e-05	GDNF_F24
56235	cg12017631	0.000333501990411796	GDNF_F24
56236	cg14103631	5.64437400027156e-05	GDNF_F24
56237	cg09793632	1.45721991069613e-05	GDNF_F24
56238	cg20659188	0.000353336334447145	GDNF_F24
56239	cg03738389	4.46874658254234e-05	GDNF_F24
56240	cg17530337	-6.22809941619791e-06	GDNF_F24
56241	cg14802758	6.797352660714e-05	GDNF_F24
56242	cg11174816	-0.00010058118607965	GDNF_F24
56243	cg24168002	1.55664638241828e-05	GDNF_F24
56244	cg04085707	-4.8431826913877e-05	GDNF_F24
56245	cg20276780	-0.000228332865338771	GDNF_F24
56246	cg23137881	-8.11744404255459e-06	GDNF_F24
56247	cg12027010	1.51683906839118e-05	GDNF_F24
56248	cg11390947	1.14287263615442e-05	GDNF_F24
56249	cg00160911	-0.000694985369857463	GDNF_F24
56250	cg00284259	0.000101340991669156	GDNF_F24
56251	cg18164899	-0.000477328341028911	GDNF_F24
56252	cg05830791	0.000324985562044464	GDNF_F24
56253	cg12660813	0.000220052839756916	GDNF_F24
56254	cg06611532	-0.000591096843189817	GDNF_F24
56255	cg10115387	6.28920773572769e-05	GDNF_F24
56256	cg02427109	-0.000184121136005405	GDNF_F24
56257	cg04337725	-1.6843559383493e-05	GDNF_F24
56258	cg22814287	-0.000106343640665269	GDNF_F24
56259	cg02602405	5.12115021991913e-05	GDNF_F24
56260	cg14830002	-0.000118880876665701	GDNF_F24
56261	cg17491915	-6.84877340705137e-05	GDNF_F24
56262	cg21515844	8.53454998874427e-05	GDNF_F24
56263	cg12559119	0.000104541908110714	GDNF_F24
56264	cg05756136	3.12853747636621e-05	GDNF_F24
56265	cg16932050	-0.000127931575371651	GDNF_F24
56266	cg24686902	-0.000110216494959016	GDNF_F24
56267	cg16236143	0.00023307375698182	GDNF_F24
56268	cg02093477	3.48018589842509e-05	GDNF_F24
56269	cg00063111	3.46337242076649e-05	GDNF_F24
56270	cg05053752	-1.75854443514568e-05	GDNF_F24
56271	cg20001658	7.26308407061846e-05	GDNF_F24
56272	cg04059670	-0.00011745013449426	GDNF_F24
56273	cg00545102	0.000182827634114154	GDNF_F24
56274	cg13390332	0.000213448540838901	GDNF_F24
56275	cg00476608	-0.000186143924522609	GDNF_F24
56276	cg09793084	0.000145203726905807	GDNF_F24
56277	cg16421621	1.97491088833516e-05	GDNF_F24
56278	cg24814628	-0.000203939542450558	GDNF_F24
56279	cg02311337	-0.00105551750084103	GDNF_F24
56280	cg09412061	7.84299675537279e-05	GDNF_F24
56281	cg00892703	0.000292817825272324	GDNF_F24
56282	cg05921384	-0.000193468313085329	GDNF_F24
56283	cg13026510	2.8485643690287e-05	GDNF_F24
56284	cg12856793	0.00014060370221256	GDNF_F24
56285	cg24985235	-0.000135624141793549	GDNF_F24
56286	cg15215055	-0.000119549853173221	GDNF_F24
56287	cg24037917	-0.000188292343313786	GDNF_F24
56288	cg19981796	-0.000149874586763875	GDNF_F24
56289	cg01012879	-6.04163554206821e-05	GDNF_F24
56290	cg26482862	5.4867806928273e-05	GDNF_F24
56291	cg05022059	-0.000157983326844862	GDNF_F24
56292	cg01015003	5.72905002808219e-05	GDNF_F24
56293	cg05541470	0.000311063305096772	GDNF_F24
56294	cg06222917	0.000386043269908689	GDNF_F24
56295	cg03562186	7.03258313053129e-06	GDNF_F24
56296	cg09205595	3.09684681902214e-05	GDNF_F24
56297	cg05506899	-2.24864498749978e-05	GDNF_F24
56298	cg22491001	9.05066319723947e-05	GDNF_F24
56299	cg19640473	5.30048537254953e-05	GDNF_F24
56300	cg14291256	5.74793258695124e-05	GDNF_F24
56301	cg23429986	8.91216900324206e-05	GDNF_F24
56302	cg25897951	-0.000249030712732988	GDNF_F24
56303	cg00440531	-6.89279647815881e-05	GDNF_F24
56304	cg18877252	8.58566556308562e-05	GDNF_F24
56305	cg16929959	-7.7260558879612e-05	GDNF_F24
56306	cg08884462	0.000106053771101792	GDNF_F24
56307	cg13190300	-0.000320581605547887	GDNF_F24
56308	cg20916362	-0.000522728704436213	GDNF_F24
56309	cg26981781	0.000125339176489818	GDNF_F24
56310	cg09689633	1.20663534148861e-05	GDNF_F24
56311	cg11182328	-0.000218703942316527	GDNF_F24
56312	cg03894796	-0.000321643721457868	GDNF_F24
56313	cg17519101	0.000307965877322158	GDNF_F24
56314	cg13655634	0.000301339988774774	GDNF_F24
56315	cg19825437	4.95979432725288e-05	GDNF_F24
56316	cg10261864	0.000459677789535309	GDNF_F24
56317	cg20116138	7.58198191686038e-05	GDNF_F24
56318	cg05740247	1.12027006728469e-05	GDNF_F24
56319	cg08195415	-0.000244639440698806	GDNF_F24
56320	cg19297688	-0.000263237498469071	GDNF_F24
56321	cg15706781	0.000108208517238756	GDNF_F24
56322	cg22589609	3.91635061369289e-06	GDNF_F24
56323	cg21665242	0.000190485462277248	GDNF_F24
56324	cg02556924	3.58986832563647e-05	GDNF_F24
56325	cg04174943	0.000133734884350348	GDNF_F24
56326	cg23280258	-9.25126474531028e-05	GDNF_F24
56327	cg27596843	0.00017847833093003	GDNF_F24
56328	cg09113474	-0.00017000406506405	GDNF_F24
56329	cg04682905	3.88163647263435e-05	GDNF_F24
56330	cg08005165	-8.17544718157152e-05	GDNF_F24
56331	cg07905808	9.45738117432121e-05	GDNF_F24
56332	cg27050991	5.43501759793033e-05	GDNF_F24
56333	cg16497413	-0.00014882210135811	GDNF_F24
56334	cg18852305	7.48509364734889e-05	GDNF_F24
56335	cg01491871	-2.07869516134557e-06	GDNF_F24
56336	cg14118946	-0.00015262794204115	GDNF_F24
56337	cg12327749	4.54845123265049e-05	GDNF_F24
56338	cg22458693	-0.000153340307437106	GDNF_F24
56339	cg05615313	-5.2526391433353e-05	GDNF_F24
56340	cg11503167	9.32729538770071e-05	GDNF_F24
56341	cg06837426	0.000127944485243882	GDNF_F24
56342	cg21316615	-5.8172988784627e-05	GDNF_F24
56343	cg09223811	9.05633005071285e-05	GDNF_F24
56344	cg19482216	0.000187893213290745	GDNF_F24
56345	cg23710594	-0.000229316761419871	GDNF_F24
56346	cg18034577	1.85215232222421e-05	GDNF_F24
56347	cg11141743	0.000305988326972108	GDNF_F24
56348	cg08382669	-0.000135832329112364	GDNF_F24
56349	cg08380478	-0.000531634133365438	GDNF_F24
56350	cg15096221	5.84332021810827e-05	GDNF_F24
56351	cg16248584	-0.000186901532592058	GDNF_F24
56352	cg13096330	-4.17918511217928e-05	GDNF_F24
56353	cg07533515	-9.08129205657456e-05	GDNF_F24
56354	cg27243140	0.000113725745432772	GDNF_F24
56355	cg03938711	7.58725384530854e-05	GDNF_F24
56356	cg02847674	-3.48845731179503e-05	GDNF_F24
56357	cg09247084	-0.000219740810619399	GDNF_F24
56358	cg08879019	3.60564713176382e-05	GDNF_F24
56359	cg14638091	-9.32823088034691e-05	GDNF_F24
56360	cg01078332	3.84714894987525e-05	GDNF_F24
56361	cg10560003	-0.000130346769079963	GDNF_F24
56362	cg22068494	-7.1520955767188e-06	GDNF_F24
56363	cg18744827	2.74117583013675e-05	GDNF_F24
56364	cg04318494	5.49425425480144e-05	GDNF_F24
56365	cg06116412	-2.36124001505104e-06	GDNF_F24
56366	cg23469165	0.000219297475612829	GDNF_F24
56367	cg23141170	0.000152379562419681	GDNF_F24
56368	cg09495303	-5.88491482956611e-05	GDNF_F24
56369	cg20399643	7.64489994846535e-05	GDNF_F24
56370	cg19498794	-7.13188371126598e-05	GDNF_F24
56371	cg20168849	-6.52609302550137e-05	GDNF_F24
56372	cg14070275	-0.000237846077407856	GDNF_F24
56373	cg11787218	0.000227192142439315	GDNF_F24
56374	cg07426802	0.000224425241412941	GDNF_F24
56375	cg08806881	-4.2125274853048e-05	GDNF_F24
56376	cg02096220	0.000270333386779156	GDNF_F24
56377	cg20179939	0.000243008077258496	GDNF_F24
56378	cg16405510	0.000146313041998267	GDNF_F24
56379	cg22826449	0.0001451240291934	GDNF_F24
56380	cg01240433	-0.000162201500625717	GDNF_F24
56381	cg06617676	6.84349321760802e-05	GDNF_F24
56382	cg13314261	-0.000376586183261759	GDNF_F24
56383	cg12590902	-0.000220428894803884	GDNF_F24
56384	cg06510621	-0.000390766134631935	GDNF_F24
56385	cg17853087	8.17364316699263e-05	GDNF_F24
56386	cg17749152	7.81085554152776e-05	GDNF_F24
56387	cg03041641	-0.000607777605009514	GDNF_F24
56388	cg16101077	0.000296854444295354	GDNF_F24
56389	cg06800231	-8.65826337770442e-05	GDNF_F24
56390	cg01684380	-7.46014333200246e-05	GDNF_F24
56391	cg13897593	0.000164490091225979	GDNF_F24
56392	cg01742177	9.84703433227339e-05	GDNF_F24
56393	cg01361328	7.87171752837232e-05	GDNF_F24
56394	cg26025224	5.4470543021402e-05	GDNF_F24
56395	cg25793578	-0.000100885449803452	GDNF_F24
56396	cg11721273	-0.000195928495831276	GDNF_F24
56397	cg19640553	-2.74182471864239e-07	GDNF_F24
56398	cg06683481	-0.000210010242970883	GDNF_F24
56399	cg24514600	-0.000143562769780099	GDNF_F24
56400	cg23971638	0.000348267768521163	GDNF_F24
56401	cg16176702	-0.000267192057627377	GDNF_F24
56402	cg27067412	0.000276935434803688	GDNF_F24
56403	cg04809027	0.000158275783107077	GDNF_F24
56404	cg02270270	2.39781677116552e-05	GDNF_F24
56405	cg21156912	0.000134386508472788	GDNF_F24
56406	cg05786381	0.00025083653698548	GDNF_F24
56407	cg23752764	5.27673410925524e-05	GDNF_F24
56408	cg03846080	-2.98553217672684e-05	GDNF_F24
56409	cg05806496	2.36458442014025e-05	GDNF_F24
56410	cg02944084	0.000209844025216644	GDNF_F24
56411	cg01156508	5.55286118435413e-05	GDNF_F24
56412	cg16615058	-0.000124515198490667	GDNF_F24
56413	cg01387102	3.3970363838456e-05	GDNF_F24
56414	cg08882278	-0.000140204281078557	GDNF_F24
56415	cg04942107	2.23259111657334e-06	GDNF_F24
56416	cg13304837	-0.000401035072897472	GDNF_F24
56417	cg24161018	7.59470387457296e-06	GDNF_F24
56418	cg02762363	-0.000276352613106297	GDNF_F24
56419	cg03678313	3.15655600246423e-05	GDNF_F24
56420	cg14943816	0.000192368090143197	GDNF_F24
56421	cg15389881	-8.77533003892851e-05	GDNF_F24
56422	cg15395647	-0.000242093696274834	GDNF_F24
56423	cg11081779	1.9899192559791e-05	GDNF_F24
56424	cg25221774	0.000245310660397563	GDNF_F24
56425	cg13478617	-0.000235073962442576	GDNF_F24
56426	cg06835875	-8.10965550485293e-05	GDNF_F24
56427	cg04587176	-1.04985083213831e-05	GDNF_F24
56428	cg12472449	-0.000577034329726976	GDNF_F24
56429	cg08669096	0.00036257579607455	GDNF_F24
56430	cg21401589	-0.000191263350643494	GDNF_F24
56431	cg00416710	0.000123985169341388	GDNF_F24
56432	cg25617164	1.00443754464502e-05	GDNF_F24
56433	cg10807027	8.39040106896232e-06	GDNF_F24
56434	cg02236998	9.57499858171659e-05	GDNF_F24
56435	cg16740427	-0.000167315526269793	GDNF_F24
56436	cg12045881	5.31742976987389e-05	GDNF_F24
56437	cg14875617	1.50670310301885e-05	GDNF_F24
56438	cg05004142	-1.77771267442167e-05	GDNF_F24
56439	cg11889511	-5.75501147571979e-05	GDNF_F24
56440	cg01941484	-9.39826963908231e-05	GDNF_F24
56441	cg18604678	-0.000109665546112039	GDNF_F24
56442	cg02514000	3.60942199330527e-06	GDNF_F24
56443	cg01441811	-8.13676964982524e-05	GDNF_F24
56444	cg00812735	-0.00124056428023531	GDNF_F24
56445	cg19411699	5.21719993037236e-05	GDNF_F24
56446	cg24065312	5.64874245155125e-06	GDNF_F24
56447	cg12833422	3.97715382060223e-05	GDNF_F24
56448	cg21908039	-3.15682498682606e-05	GDNF_F24
56449	cg03355875	-0.000614717725930035	GDNF_F24
56450	cg27459131	-0.000299184237308246	GDNF_F24
56451	cg08914944	0.00126050123496085	GDNF_F24
56452	cg16385865	3.26143194816417e-05	GDNF_F24
56453	cg12255993	-0.000236004508475372	GDNF_F24
56454	cg06708133	-2.50232068906106e-05	GDNF_F24
56455	cg04618903	1.00506610485737e-06	GDNF_F24
56456	cg20092944	0.00031851405481295	GDNF_F24
56457	cg08567913	-7.30723554809847e-05	GDNF_F24
56458	cg04572206	0.000433363522478053	GDNF_F24
56459	cg21920872	-0.000144923294505469	GDNF_F24
56460	cg24444671	-5.40612543029129e-05	GDNF_F24
56461	cg25421209	-0.00016878652525668	GDNF_F24
56462	cg12751693	6.21657466179171e-05	GDNF_F24
56463	cg00380574	6.2922632544354e-05	GDNF_F24
56464	cg06588010	0.000401396958024483	GDNF_F24
56465	cg01319403	5.92868575063019e-05	GDNF_F24
56466	cg25778564	-0.000202355587881605	GDNF_F24
56467	cg22761482	-0.000168306350016304	GDNF_F24
56468	cg20587236	-0.000408877593046435	GDNF_F24
56469	cg03353394	5.7726772412163e-05	GDNF_F24
56470	cg13944537	0.000234270090522358	GDNF_F24
56471	cg13858321	-9.72426170488943e-05	GDNF_F24
56472	cg00191853	-0.000185901740758727	GDNF_F24
56473	cg13588354	-5.10074958180123e-05	GDNF_F24
56474	cg12183209	0.000172049401381412	GDNF_F24
56475	cg22837867	0.000132147546046238	GDNF_F24
56476	cg27354094	-2.81901374112369e-05	GDNF_F24
56477	cg07705739	0.000188883864739576	GDNF_F24
56478	cg05634428	-0.00099909678970718	GDNF_F24
56479	cg24422797	-3.64555560852126e-05	GDNF_F24
56480	cg01550017	0.000100893007755986	GDNF_F24
56481	cg03557265	-0.000108528938676016	GDNF_F24
56482	cg02017860	-0.000638521996764587	GDNF_F24
56483	cg01369331	-8.73096554512176e-06	GDNF_F24
56484	cg12938223	0.000145546454979114	GDNF_F24
56485	cg25477269	-9.73118548859469e-05	GDNF_F24
56486	cg18970775	0.000246941585346309	GDNF_F24
56487	cg06646110	-2.91930944929938e-05	GDNF_F24
56488	cg08202392	0.000204867716851399	GDNF_F24
56489	cg15899727	-0.000219942175516277	GDNF_F24
56490	cg22509679	-4.52168769302165e-05	GDNF_F24
56491	cg01299774	-0.00120523421385868	GDNF_F24
56492	cg11607219	-0.000110107814678391	GDNF_F24
56493	cg01233922	-0.000277916564705083	GDNF_F24
56494	cg02812207	-0.00013529050236751	GDNF_F24
56495	cg25818890	0.000102471586251485	GDNF_F24
56496	cg09683430	-5.52125430210383e-05	GDNF_F24
56497	cg02287214	6.70519518743741e-05	GDNF_F24
56498	cg24008819	2.12516650687522e-05	GDNF_F24
56499	cg09753064	-0.000245036194003183	GDNF_F24
56500	cg08638169	-3.79486541784679e-06	GDNF_F24
56501	cg07223344	-0.000152785195604721	GDNF_F24
56502	cg12270633	5.17503836861713e-05	GDNF_F24
56503	cg13357341	4.72641829736989e-05	GDNF_F24
56504	cg05212460	-0.000133463609192848	GDNF_F24
56505	cg13541769	-4.14616358509279e-05	GDNF_F24
56506	cg14267645	-0.000115535619817267	GDNF_F24
56507	cg08860011	-0.000150389469487584	GDNF_F24
56508	cg19209689	-2.78307546446727e-05	GDNF_F24
56509	cg06352912	0.000218348254685101	GDNF_F24
56510	cg19504605	-8.26826493014332e-05	GDNF_F24
56511	cg22025454	-0.000102106792512931	GDNF_F24
56512	cg01112653	0.000143982150497967	GDNF_F24
56513	cg15362386	2.63509610413084e-05	GDNF_F24
56514	cg21618481	-1.29819213893732e-05	GDNF_F24
56515	cg08625568	9.28848997822877e-05	GDNF_F24
56516	cg25335009	0.00017847278393241	GDNF_F24
56517	cg01019721	2.90972672606341e-05	GDNF_F24
56518	cg16520701	0.000441076285306946	GDNF_F24
56519	cg22214854	8.96535365551977e-05	GDNF_F24
56520	cg16395614	0.000175534494403774	GDNF_F24
56521	cg02164004	-2.14415710955131e-05	GDNF_F24
56522	cg25796549	-1.28027342105288e-05	GDNF_F24
56523	cg03833423	0.000192648799707367	GDNF_F24
56524	cg11312037	-0.000179885252188631	GDNF_F24
56525	cg06947477	-0.000175493226589346	GDNF_F24
56526	cg06218344	0.000254892079353991	GDNF_F24
56527	cg02559817	-0.000169124470368743	GDNF_F24
56528	cg14439119	-0.000312607024815878	GDNF_F24
56529	cg25635922	2.85372758104662e-05	GDNF_F24
56530	cg10246121	0.00037674359287919	GDNF_F24
56531	cg08302885	2.79063000294504e-05	GDNF_F24
56532	cg24096977	0.00028715773562865	GDNF_F24
56533	cg16259904	-0.000215757015380224	GDNF_F24
56534	cg26478107	0.000441586422193258	GDNF_F24
56535	cg13585334	-9.35615867216543e-05	GDNF_F24
56536	cg00578912	-0.000438401778246242	GDNF_F24
56537	cg15787807	-1.91438561769535e-06	GDNF_F24
56538	cg05177729	7.85737442245011e-05	GDNF_F24
56539	cg05337042	6.74355800720897e-05	GDNF_F24
56540	cg14168733	-8.29475104416757e-06	GDNF_F24
56541	cg13065497	2.00000433599246e-05	GDNF_F24
56542	cg12239547	-0.000248642025006858	GDNF_F24
56543	cg17583338	-0.000118136393933749	GDNF_F24
56544	cg19042767	2.7405732874062e-05	GDNF_F24
56545	cg24080129	-0.000338548525713651	GDNF_F24
56546	cg20395967	-3.1809439378915e-05	GDNF_F24
56547	cg05418495	6.78255751429357e-05	GDNF_F24
56548	cg16706098	-3.33231594877945e-05	GDNF_F24
56549	cg07470708	-0.000133761573227913	GDNF_F24
56550	cg26810230	1.38563847104123e-05	GDNF_F24
56551	cg14970607	4.86085574793491e-05	GDNF_F24
56552	cg08106164	9.07554619582454e-05	GDNF_F24
56553	cg13994504	0.000158890257352867	GDNF_F24
56554	cg17162208	-8.99570533140815e-05	GDNF_F24
56555	cg15345697	0.000261902039904506	GDNF_F24
56556	cg00700126	0.000111182177170054	GDNF_F24
56557	cg23237765	6.86467568033648e-06	GDNF_F24
56558	cg05616250	-0.000166122004213598	GDNF_F24
56559	cg24961286	-3.32987736366892e-05	GDNF_F24
56560	cg04305912	6.32318681205944e-06	GDNF_F24
56561	cg15479572	3.50389296928065e-05	GDNF_F24
56562	cg18984650	1.86009425179605e-05	GDNF_F24
56563	cg03625662	3.13885392527887e-05	GDNF_F24
56564	cg12455797	-4.8477171699746e-05	GDNF_F24
56565	cg01117730	0.000167397057764406	GDNF_F24
56566	cg16509710	4.59465426495114e-05	GDNF_F24
56567	cg25905220	1.46343839986833e-05	GDNF_F24
56568	cg09745688	-4.29725386390086e-05	GDNF_F24
56569	cg12541127	-0.000102258298068555	GDNF_F24
56570	cg26558663	-0.000192453335583672	GDNF_F24
56571	cg16332596	-0.000139070528521749	GDNF_F24
56572	cg26019128	2.5881036984155e-05	GDNF_F24
56573	cg12841561	-0.000424970796483147	GDNF_F24
56574	cg14963812	2.3627875958307e-05	GDNF_F24
56575	cg19626303	-1.39841511250841e-05	GDNF_F24
56576	cg10594544	0.000150260142960028	GDNF_F24
56577	cg02331769	7.71233170686014e-05	GDNF_F24
56578	cg24682458	1.5683426099312e-06	GDNF_F24
56579	cg08622098	7.52333075275511e-06	GDNF_F24
56580	cg21088444	-4.13660749161338e-05	GDNF_F24
56581	cg01583514	0.000163729471460089	GDNF_F24
56582	cg17472786	0.000352280247638329	GDNF_F24
56583	cg15221642	7.46868383158236e-05	GDNF_F24
56584	cg06382132	-0.000167658453556443	GDNF_F24
56585	cg18349281	1.2026726037852e-05	GDNF_F24
56586	cg22813992	0.000105149235416919	GDNF_F24
56587	cg19682024	0.000192858921809351	GDNF_F24
56588	cg19518539	-0.000942532387719726	GDNF_F24
56589	cg13976502	-3.06488174629067e-05	GDNF_F24
56590	cg13123578	8.84917536630558e-05	GDNF_F24
56591	cg06077389	-5.80844073060279e-05	GDNF_F24
56592	cg01489225	0.000224174884281037	GDNF_F24
56593	cg08055781	2.09995356541285e-05	GDNF_F24
56594	cg17163760	-0.000105369131825911	GDNF_F24
56595	cg15988569	0.000102427684065045	GDNF_F24
56596	cg18463607	5.01903925882229e-05	GDNF_F24
56597	cg23754918	0.000327988882202139	GDNF_F24
56598	cg00012194	-9.16995195789388e-05	GDNF_F24
56599	cg07702439	9.61249484975726e-05	GDNF_F24
56600	cg17476101	0.000139781329553377	GDNF_F24
56601	cg25374097	-0.000242046349472846	GDNF_F24
56602	cg10367962	6.26950970178307e-06	GDNF_F24
56603	cg11825059	0.000210859486550131	GDNF_F24
56604	cg02566224	-6.09813443220126e-05	GDNF_F24
56605	cg22457637	-5.95758824940559e-06	GDNF_F24
56606	cg10476600	0.000252256639719066	GDNF_F24
56607	cg02133624	-0.000158179085324336	GDNF_F24
56608	cg23059285	9.16281693159737e-05	GDNF_F24
56609	cg23573087	-8.71123164254056e-06	GDNF_F24
56610	cg15642225	7.38910204060701e-05	GDNF_F24
56611	cg05276066	-0.000578349010182213	GDNF_F24
56612	cg08009984	-6.56934169485172e-06	GDNF_F24
56613	cg09829551	-4.50743087385183e-05	GDNF_F24
56614	cg05802129	3.44523003005945e-05	GDNF_F24
56615	cg02173923	0.000240121055277163	GDNF_F24
56616	cg26428962	0.000151523348080919	GDNF_F24
56617	cg12308631	0.000316819412502982	GDNF_F24
56618	cg04781916	-8.05911452467814e-05	GDNF_F24
56619	cg04585669	-4.7077564383843e-06	GDNF_F24
56620	cg04419551	-9.10691369532436e-05	GDNF_F24
56621	cg13912545	-9.72263882873824e-05	GDNF_F24
56622	cg20707969	0.000102801196982321	GDNF_F24
56623	cg09201586	-0.00015048993487566	GDNF_F24
56624	cg12770925	1.60667167251917e-05	GDNF_F24
56625	cg00486280	-0.000234646816427362	GDNF_F24
56626	cg13134482	1.63306507493206e-05	GDNF_F24
56627	cg04220541	0.00010468306825525	GDNF_F24
56628	cg21226442	9.92525238517893e-05	GDNF_F24
56629	cg17458053	-7.16001929225862e-05	GDNF_F24
56630	cg03067296	2.2020574653629e-05	GDNF_F24
56631	cg16358155	0.000109059722336574	GDNF_F24
56632	cg13332816	0.000148688403154643	GDNF_F24
56633	cg15838509	-2.09898729050718e-05	GDNF_F24
56634	cg26610002	-5.88215944962001e-05	GDNF_F24
56635	cg19373661	0.00010022906469113	GDNF_F24
56636	cg08986556	0.000199432914299238	GDNF_F24
56637	cg08818385	0.000240859423508082	GDNF_F24
56638	cg16851221	-1.79103244288862e-05	GDNF_F24
56639	cg08800777	0.000110437246749584	GDNF_F24
56640	cg22950831	0.000191411154844268	GDNF_F24
56641	cg19179014	-0.000166714528164416	GDNF_F24
56642	cg24153003	0.000142401646501756	GDNF_F24
56643	cg11209521	2.38324198263866e-05	GDNF_F24
56644	cg05521497	6.47155974509752e-05	GDNF_F24
56645	cg06388605	-0.000199480273955603	GDNF_F24
56646	cg05388840	6.51638748248616e-05	GDNF_F24
56647	cg21767859	-0.000324480643762079	GDNF_F24
56648	cg12024190	-2.73557512560975e-05	GDNF_F24
56649	cg05865665	-0.000639651104208383	GDNF_F24
56650	cg12855906	4.51842441047524e-05	GDNF_F24
56651	cg06096602	-0.000130723941279298	GDNF_F24
56652	cg17488811	0.000322406277131588	GDNF_F24
56653	cg01829717	0.000224088564547887	GDNF_F24
56654	cg10120852	-6.27247532530007e-06	GDNF_F24
56655	cg05567485	-0.000220845378970171	GDNF_F24
56656	cg02017950	0.000619668690719393	GDNF_F24
56657	cg04259259	-0.000441821993299058	GDNF_F24
56658	cg13771271	9.30931749719115e-05	GDNF_F24
56659	cg17517241	-4.58265070071501e-05	GDNF_F24
56660	cg13660174	8.01250884007481e-05	GDNF_F24
56661	cg03879623	0.000139974181523837	GDNF_F24
56662	cg05131940	6.45689088060394e-05	GDNF_F24
56663	cg13952315	9.2052033151018e-05	GDNF_F24
56664	cg00607755	-0.000102437821171449	GDNF_F24
56665	cg19052410	-0.00012833362547709	GDNF_F24
56666	cg12702014	0.000288663208492077	GDNF_F24
56667	cg15644764	-5.24327869114239e-05	GDNF_F24
56668	cg16838736	-1.14837303282306e-05	GDNF_F24
56669	cg23138003	7.11704888941478e-05	GDNF_F24
56670	cg21028402	0.000723011565217534	GDNF_F24
56671	cg07286689	0.00010783232038553	GDNF_F24
56672	cg14450695	-0.00023656426417623	GDNF_F24
56673	cg16238252	-8.7123562022111e-05	GDNF_F24
56674	cg07177691	-0.000459062693107024	GDNF_F24
56675	cg07973125	-0.00105347281577275	GDNF_F24
56676	cg23326607	-4.79086074842651e-05	GDNF_F24
56677	cg21718113	-0.000287217669191001	GDNF_F24
56678	cg06223984	-0.00104561366648746	GDNF_F24
56679	cg06142206	-4.10366386550079e-05	GDNF_F24
56680	cg12880874	0.000110268607977866	GDNF_F24
56681	cg19101513	0.00054636223089366	GDNF_F24
56682	cg25062539	-0.000141787903073828	GDNF_F24
56683	cg22988651	-2.46413784623117e-05	GDNF_F24
56684	cg04741920	-2.7086723077194e-05	GDNF_F24
56685	cg00930688	7.52703950562162e-06	GDNF_F24
56686	cg25498843	-0.000215387098455046	GDNF_F24
56687	cg15211486	4.35507426981898e-05	GDNF_F24
56688	cg08256715	1.09645561582133e-06	GDNF_F24
56689	cg24535919	4.68471378385201e-05	GDNF_F24
56690	cg01152408	-7.77681000436113e-06	GDNF_F24
56691	cg16847766	0.000131084826030191	GDNF_F24
56692	cg08898866	-7.00072928012247e-05	GDNF_F24
56693	cg02779288	3.9949761271711e-05	GDNF_F24
56694	cg00157016	0.000451530517295843	GDNF_F24
56695	cg03340052	5.49130035215149e-05	GDNF_F24
56696	cg13830125	1.6116877498211e-05	GDNF_F24
56697	cg21451653	-0.000688099809233671	GDNF_F24
56698	cg06936704	-0.000107324297820924	GDNF_F24
56699	cg14645945	0.000161144249194395	GDNF_F24
56700	cg19088886	3.04803780478872e-05	GDNF_F24
56701	cg08186992	-1.16193237986009e-05	GDNF_F24
56702	cg05901141	-9.81501318432986e-05	GDNF_F24
56703	cg19500334	-2.76472377739536e-05	GDNF_F24
56704	cg13496755	-0.000908496058070126	GDNF_F24
56705	cg26153182	0.000294927615640428	GDNF_F24
56706	cg19773311	5.93150155361022e-05	GDNF_F24
56707	cg24045835	-0.000543029043221384	GDNF_F24
56708	cg24792876	-0.00013736664805666	GDNF_F24
56709	cg14918689	-0.000180359737437018	GDNF_F24
56710	cg01988523	-9.9037334326083e-05	GDNF_F24
56711	cg17015173	6.93484249309819e-05	GDNF_F24
56712	cg07147160	-6.69865061235561e-06	GDNF_F24
56713	cg11829200	-6.85785033768367e-05	GDNF_F24
56714	cg04790749	-4.75203331008549e-06	GDNF_F24
56715	cg07879897	-3.81621206494666e-05	GDNF_F24
56716	cg17249331	1.49096332174599e-05	GDNF_F24
56717	cg03343935	-8.07683175812719e-05	GDNF_F24
56718	cg02420582	-7.08838084933083e-05	GDNF_F24
56719	cg08596772	-1.77211412207238e-05	GDNF_F24
56720	cg21177604	-5.38809536449548e-05	GDNF_F24
56721	cg20044021	-0.000186006293848163	GDNF_F24
56722	cg26033681	8.12576479232588e-05	GDNF_F24
56723	cg20944964	-6.8208793872122e-06	GDNF_F24
56724	cg10262710	-1.74848188196536e-05	GDNF_F24
56725	cg10812684	-8.50553879525657e-05	GDNF_F24
56726	cg04054096	-4.12160720486709e-05	GDNF_F24
56727	cg06832730	0.000146470779418525	GDNF_F24
56728	cg02368820	-0.000886600282870161	GDNF_F24
56729	cg22679406	-0.000112639655063001	GDNF_F24
56730	cg16421850	2.5036592883252e-05	GDNF_F24
56731	cg15706006	-0.000140948382212661	GDNF_F24
56732	cg24391636	7.70084431559418e-05	GDNF_F24
56733	cg05433768	0.000316397215399193	GDNF_F24
56734	cg07047289	-3.56953997794065e-05	GDNF_F24
56735	cg24265901	0.000160998446350824	GDNF_F24
56736	cg11681065	3.27564365145196e-05	GDNF_F24
56737	cg11856021	0.000498597414789145	GDNF_F24
56738	cg26576274	-0.000229526271969336	GDNF_F24
56739	cg04440885	-3.54036202556402e-05	GDNF_F24
56740	cg16639595	0.00014147315745123	GDNF_F24
56741	cg09813248	5.04098700427431e-06	GDNF_F24
56742	cg12482233	2.57058231863265e-06	GDNF_F24
56743	cg24898815	4.80231347268094e-06	GDNF_F24
56744	cg15082498	-1.37205173353347e-06	GDNF_F24
56745	cg14420163	0.000108087970606326	GDNF_F24
56746	cg14001049	-0.000357338697103693	GDNF_F24
56747	cg16589830	-4.82401606420675e-05	GDNF_F24
56748	cg03523104	-0.000300507065641938	GDNF_F24
56749	cg14902132	0.000132145041716499	GDNF_F24
56750	cg13938120	6.1603013296189e-05	GDNF_F24
56751	cg13095325	-0.000252377349260272	GDNF_F24
56752	cg09439276	4.36026710524156e-05	GDNF_F24
56753	cg22447679	-4.51106364621464e-06	GDNF_F24
56754	cg02810829	0.000408956364983434	GDNF_F24
56755	cg05945275	-4.78982478972347e-05	GDNF_F24
56756	cg26955963	4.29511331222503e-05	GDNF_F24
56757	cg10370650	-0.000335615881167539	GDNF_F24
56758	cg09596844	-4.32242083656235e-05	GDNF_F24
56759	cg17995273	0.000119986093493433	GDNF_F24
56760	cg13550148	-5.41930624504283e-05	GDNF_F24
56761	cg16271549	-0.000100935885228819	GDNF_F24
56762	cg08204867	4.40673907194931e-06	GDNF_F24
56763	cg21592262	6.15516768254227e-05	GDNF_F24
56764	cg27147545	-0.000223199532673444	GDNF_F24
56765	cg02219607	0.000227735838345665	GDNF_F24
56766	cg10071929	0.00041447301391783	GDNF_F24
56767	cg11116798	-9.55684561974777e-05	GDNF_F24
56768	cg16114258	-6.40228403493873e-06	GDNF_F24
56769	cg00402830	-2.45816938548874e-05	GDNF_F24
56770	cg03697727	-0.00021404980725136	GDNF_F24
56771	cg06877179	0.000105832679594566	GDNF_F24
56772	cg01283420	-4.70825061706706e-05	GDNF_F24
56773	cg04398163	0.000243339942505014	GDNF_F24
56774	cg22527533	0.000209439894167171	GDNF_F24
56775	cg05747251	5.14704336928719e-05	GDNF_F24
56776	cg21125629	-0.000269767078710641	GDNF_F24
56777	cg21141258	5.07421052454519e-05	GDNF_F24
56778	cg23990852	-2.79877224818218e-05	GDNF_F24
56779	cg04833713	1.67014411728347e-05	GDNF_F24
56780	cg03810198	0.000701636478879107	GDNF_F24
56781	cg16443555	0.000235843294317765	GDNF_F24
56782	cg22872992	6.24067352065592e-05	GDNF_F24
56783	cg04846961	4.74770048484045e-05	GDNF_F24
56784	cg04109276	3.51011419649247e-05	GDNF_F24
56785	cg00279662	-6.20196108662194e-05	GDNF_F24
56786	cg16990174	5.36005320863764e-05	GDNF_F24
56787	cg16582419	-0.000179133502301987	GDNF_F24
56788	cg17815049	-0.000202777947176111	GDNF_F24
56789	cg13055927	-0.000156406013021689	GDNF_F24
56790	cg00258945	-0.00131350004842572	GDNF_F24
56791	cg04132288	2.77142431591557e-05	GDNF_F24
56792	cg27590090	9.33586313206097e-05	GDNF_F24
56793	cg08660351	1.39617716541664e-05	GDNF_F24
56794	cg27333547	1.95772552190317e-05	GDNF_F24
56795	cg01153199	-3.70473417808875e-05	GDNF_F24
56796	cg00615746	-2.11701024335535e-05	GDNF_F24
56797	cg03046465	0.000153007495397274	GDNF_F24
56798	cg17416742	1.87393300517814e-05	GDNF_F24
56799	cg21061821	-2.58483479362384e-05	GDNF_F24
56800	cg01773293	-0.000139110532235188	GDNF_F24
56801	cg16053890	-2.49255218136003e-05	GDNF_F24
56802	cg03334052	-0.000292120768612803	GDNF_F24
56803	cg01926813	0.000975389140138142	GDNF_F24
56804	cg09050832	0.000601533899398912	GDNF_F24
56805	cg23629166	0.000238064333060961	GDNF_F24
56806	cg14412490	1.02351321419957e-05	GDNF_F24
56807	cg09569810	-4.21830852712548e-05	GDNF_F24
56808	cg01380884	1.40153135291421e-05	GDNF_F24
56809	cg00950947	-2.43551628829301e-05	GDNF_F24
56810	cg25258527	3.82220753104362e-05	GDNF_F24
56811	cg02921842	0.000174938136072978	GDNF_F24
56812	cg06238779	-8.21875643869142e-05	GDNF_F24
56813	cg09624551	-0.000239805721747357	GDNF_F24
56814	cg01070095	-7.84845860891275e-05	GDNF_F24
56815	cg12822370	-3.39005121323783e-05	GDNF_F24
56816	cg03870762	5.15646215515058e-05	GDNF_F24
56817	cg06468385	-0.000673920814840282	GDNF_F24
56818	cg00653937	0.000227109259304428	GDNF_F24
56819	cg15080709	7.84634026451575e-06	GDNF_F24
56820	cg13288846	-0.000115531805148586	GDNF_F24
56821	cg02679322	-0.00235253237345883	GDNF_F24
56822	cg09782912	-6.60480067260041e-05	GDNF_F24
56823	cg21539618	-9.07448685388132e-06	GDNF_F24
56824	cg01343097	-0.000151458469624266	GDNF_F24
56825	cg07637915	2.66984621531818e-05	GDNF_F24
56826	cg11782516	0.000241620682661671	GDNF_F24
56827	cg04417096	-0.000230335548312815	GDNF_F24
56828	cg18860329	-0.000362834738192568	GDNF_F24
56829	cg07985864	-8.79199441987678e-05	GDNF_F24
56830	cg14818391	4.1544465705163e-05	GDNF_F24
56831	cg09981533	5.45724425156924e-05	GDNF_F24
56832	cg15692965	-0.000165116245570109	GDNF_F24
56833	cg12105904	0.000127074130444275	GDNF_F24
56834	cg14168563	-6.66543866506589e-05	GDNF_F24
56835	cg03951877	-3.63491774120391e-06	GDNF_F24
56836	cg25311591	0.000202436976261484	GDNF_F24
56837	cg01795704	1.26498568248807e-06	GDNF_F24
56838	cg13172359	-0.000437299688263594	GDNF_F24
56839	cg11857283	0.000254452401685062	GDNF_F24
56840	cg12973803	1.60394842298094e-06	GDNF_F24
56841	cg12011023	4.71127392840617e-05	GDNF_F24
56842	cg03329539	0.00053296852833597	GDNF_F24
56843	cg06630731	3.26159552626017e-05	GDNF_F24
56844	cg11805806	0.000370933357181454	GDNF_F24
56845	cg16033700	-0.000611659035481973	GDNF_F24
56846	cg21234082	-3.28869397884734e-05	GDNF_F24
56847	cg18317439	0.000211702499087457	GDNF_F24
56848	cg23752012	0.000170077383202721	GDNF_F24
56849	cg13028622	7.05348532185922e-05	GDNF_F24
56850	cg25229305	0.000286094215527006	GDNF_F24
56851	cg15481638	0.000537875799158643	GDNF_F24
56852	cg03156070	-0.000496269109208915	GDNF_F24
56853	cg11223753	-7.97559514109515e-05	GDNF_F24
56854	cg11685843	-0.00103785929906486	GDNF_F24
56855	cg24384816	-6.28344689317198e-06	GDNF_F24
56856	cg24092307	8.16086004699073e-06	GDNF_F24
56857	cg25590628	0.000132020837144997	GDNF_F24
56858	cg15811435	-2.36313128098464e-05	GDNF_F24
56859	cg00126237	-1.30424810248288e-05	GDNF_F24
56860	cg17172066	1.40561161602794e-05	GDNF_F24
56861	cg11866719	-0.000309623548839157	GDNF_F24
56862	cg06462666	0.000116364021499057	GDNF_F24
56863	cg24995014	9.19399581679319e-05	GDNF_F24
56864	cg12257178	-0.000210398279271115	GDNF_F24
56865	cg03277950	-0.000299122677988095	GDNF_F24
56866	cg19821124	0.000100434766332765	GDNF_F24
56867	cg07795082	-0.000216602050697039	GDNF_F24
56868	cg06060522	0.000428833128859535	GDNF_F24
56869	cg13917925	-3.96379792045691e-05	GDNF_F24
56870	cg15903280	-2.59044764532814e-05	GDNF_F24
56871	cg25002968	1.81982236536372e-05	GDNF_F24
56872	cg17603733	1.89659193199047e-05	GDNF_F24
56873	cg12291380	6.56254874064132e-05	GDNF_F24
56874	cg00471400	-0.000476565605851152	GDNF_F24
56875	cg06120492	3.56984999800679e-05	GDNF_F24
56876	cg09832244	0.000123639702870939	GDNF_F24
56877	cg00644554	0.000573106560060533	GDNF_F24
56878	cg08342619	-0.000131141514990066	GDNF_F24
56879	cg04869752	5.35165281959217e-05	GDNF_F24
56880	cg11572241	-6.59660650589426e-06	GDNF_F24
56881	cg03668469	-0.000219586163051809	GDNF_F24
56882	cg23352530	0.000267553721673326	GDNF_F24
56883	cg12581980	-0.000319671807084802	GDNF_F24
56884	cg21913632	3.53049925711826e-06	GDNF_F24
56885	cg03451204	-0.000190133339307096	GDNF_F24
56886	cg06907930	0.00011737290669167	GDNF_F24
56887	cg05650100	0.000173062314191859	GDNF_F24
56888	cg07375207	0.000221120124178472	GDNF_F24
56889	cg13905252	3.34321594509539e-05	GDNF_F24
56890	cg00659129	-2.76435596135594e-05	GDNF_F24
56891	cg10150518	9.17329134629044e-05	GDNF_F24
56892	cg18493502	0.000382951605375595	GDNF_F24
56893	cg14878685	-0.000355174548325104	GDNF_F24
56894	cg06693166	0.000121920582208668	GDNF_F24
56895	cg15801019	-0.000113511085977818	GDNF_F24
56896	cg09967715	2.44513634071074e-05	GDNF_F24
56897	cg02878414	-0.000231416449302804	GDNF_F24
56898	cg08162404	-0.000162700676021075	GDNF_F24
56899	cg17852385	-1.06697745901994e-05	GDNF_F24
56900	cg08757148	1.767880964137e-05	GDNF_F24
56901	cg21545720	0.00037856481100389	GDNF_F24
56902	cg12623396	-0.00115160828493412	GDNF_F24
56903	cg16140051	7.96159050632716e-06	GDNF_F24
56904	cg06163789	0.000155427614712905	GDNF_F24
56905	cg08066417	-0.000231742315350699	GDNF_F24
56906	cg07531356	-2.19826640133504e-05	GDNF_F24
56907	cg14524936	-0.000132418444063754	GDNF_F24
56908	cg13393762	-0.000300461295543043	GDNF_F24
56909	cg09241427	0.000264769567857487	GDNF_F24
56910	cg14434109	0.000185729476453416	GDNF_F24
56911	cg13448704	-0.000352139307999452	GDNF_F24
56912	cg10058996	-8.06646055599847e-05	GDNF_F24
56913	cg25124907	0.000671800207174316	GDNF_F24
56914	cg02690571	-0.000278469367673673	GDNF_F24
56915	cg04943581	7.69671296398528e-05	GDNF_F24
56916	cg08554794	7.57405678475901e-05	GDNF_F24
56917	cg21616037	-0.000167249993904358	GDNF_F24
56918	cg02667250	0.000110181337618424	GDNF_F24
56919	cg03525254	-7.45428015513635e-05	GDNF_F24
56920	cg10875695	-1.99400240404248e-05	GDNF_F24
56921	cg11167993	-6.0359528171148e-05	GDNF_F24
56922	cg22426228	-5.18527289725634e-05	GDNF_F24
56923	cg26786976	6.63225342533511e-05	GDNF_F24
56924	cg13271333	0.000182397795047857	GDNF_F24
56925	cg17591939	0.000323043419602147	GDNF_F24
56926	cg19631635	0.000250033231850942	GDNF_F24
56927	cg09100434	-0.000623419486051704	GDNF_F24
56928	cg17256465	-0.000423169578587511	GDNF_F24
56929	cg02865164	-6.18157745033676e-05	GDNF_F24
56930	cg16726234	5.56142975400628e-05	GDNF_F24
56931	cg04610432	-1.60522156587316e-05	GDNF_F24
56932	cg00901940	0.000134531654082346	GDNF_F24
56933	cg01158953	0.000305751911348955	GDNF_F24
56934	cg13429998	0.000179003676588705	GDNF_F24
56935	cg12170359	0.000179309661669631	GDNF_F24
56936	cg12506219	0.000175643389479214	GDNF_F24
56937	cg23563927	-1.76767553085503e-05	GDNF_F24
56938	cg13523134	1.08198252890927e-05	GDNF_F24
56939	cg06657828	0.000119553434884709	GDNF_F24
56940	cg08103074	5.12354054877661e-05	GDNF_F24
56941	cg09327276	-3.39930345823795e-05	GDNF_F24
56942	cg07869907	0.000280759727118362	GDNF_F24
56943	cg23022138	-7.05837743514861e-05	GDNF_F24
56944	cg15922176	5.2494647047629e-05	GDNF_F24
56945	cg14323204	3.47061172118348e-05	GDNF_F24
56946	cg22285671	0.000117000065500985	GDNF_F24
56947	cg06203364	0.000242575587744223	GDNF_F24
56948	cg15083409	7.03825490422958e-05	GDNF_F24
56949	cg19360212	-1.13464273438397e-05	GDNF_F24
56950	cg19513665	-6.89337479484546e-05	GDNF_F24
56951	cg09262245	-0.000137117173546136	GDNF_F24
56952	cg12941249	6.71868054251051e-05	GDNF_F24
56953	cg27582166	0.000719877948415682	GDNF_F24
56954	cg24399376	0.000449912770282292	GDNF_F24
56955	cg08403131	0.000161657066241226	GDNF_F24
56956	cg19779886	7.38031371124131e-05	GDNF_F24
56957	cg10426163	-7.31567870121199e-05	GDNF_F24
56958	cg03793277	-0.000188948232080218	GDNF_F24
56959	cg05882646	8.18495458385554e-06	GDNF_F24
56960	cg00621559	2.7401019641409e-05	GDNF_F24
56961	cg00082295	0.000208131191528147	GDNF_F24
56962	cg11429111	0.000249258920685392	GDNF_F24
56963	cg18327321	5.41125017089212e-06	GDNF_F24
56964	cg00889473	0.000237934765770585	GDNF_F24
56965	cg19240508	0.00015666369702432	GDNF_F24
56966	cg07103235	-4.56638837692602e-05	GDNF_F24
56967	cg27117701	1.40348839383436e-05	GDNF_F24
56968	cg13932612	2.13893724593742e-05	GDNF_F24
56969	cg00333335	0.000178012394680584	GDNF_F24
56970	cg24409172	0.000106851495072806	GDNF_F24
56971	cg09776041	-9.67751582443553e-05	GDNF_F24
56972	cg24883219	0.00108615403849183	GDNF_F24
56973	cg01875052	-0.000105133239795914	GDNF_F24
56974	cg16639172	2.91153558616994e-05	GDNF_F24
56975	cg01011898	-5.00310319550329e-05	GDNF_F24
56976	cg05754122	-6.51446622002021e-06	GDNF_F24
56977	cg06838991	0.000401298331479094	GDNF_F24
56978	cg00363830	-0.000183443637602994	GDNF_F24
56979	cg10544019	-0.000145910114737159	GDNF_F24
56980	cg07089275	1.43118735507714e-05	GDNF_F24
56981	cg01050920	0.000415874720511745	GDNF_F24
56982	cg06973172	6.29083832754547e-05	GDNF_F24
56983	cg03356492	0.000255541147834365	GDNF_F24
56984	cg12854901	2.77381478240702e-05	GDNF_F24
56985	cg10493027	-9.37728690699818e-05	GDNF_F24
56986	cg13752184	-0.000217710356001848	GDNF_F24
56987	cg04124361	-1.30360583426513e-05	GDNF_F24
56988	cg19981515	9.01021552388867e-05	GDNF_F24
56989	cg07249488	-0.000815354569798494	GDNF_F24
56990	cg09290065	6.81068410874999e-05	GDNF_F24
56991	cg05563450	0.000459355538155732	GDNF_F24
56992	cg03739877	4.07895479258536e-05	GDNF_F24
56993	cg07592095	3.98450414840492e-05	GDNF_F24
56994	cg21154680	2.74251616464704e-05	GDNF_F24
56995	cg11097117	-1.50029065392673e-05	GDNF_F24
56996	cg03972088	-2.46763901699752e-05	GDNF_F24
56997	cg20000654	7.58101386039056e-05	GDNF_F24
56998	cg03660115	9.54591909959649e-05	GDNF_F24
56999	cg20207299	0.000106808066504179	GDNF_F24
57000	cg03667382	-9.14002665981499e-05	GDNF_F24
57001	cg16438366	0.000123513705748528	GDNF_F24
57002	cg06215536	0.000131468145723479	GDNF_F24
57003	cg13539159	-5.80182299759136e-06	GDNF_F24
57004	cg05213654	0.000159018340345768	GDNF_F24
57005	cg08234193	6.11090953124176e-05	GDNF_F24
57006	cg04843710	-6.80582598704129e-07	GDNF_F24
57007	cg26493306	-0.000208445103367364	GDNF_F24
57008	cg07054239	-3.67122760838526e-05	GDNF_F24
57009	cg12193327	-0.000315646893174123	GDNF_F24
57010	cg10925640	-0.000167464553629793	GDNF_F24
57011	cg03444838	0.000441031969607926	GDNF_F24
57012	cg09760387	-1.06298290231482e-05	GDNF_F24
57013	cg20067200	5.94618437542612e-05	GDNF_F24
57014	cg08302208	-0.000438469909442998	GDNF_F24
57015	cg19798224	0.000103363421304779	GDNF_F24
57016	cg08701070	0.000393846332256736	GDNF_F24
57017	cg23189825	6.19608992427637e-05	GDNF_F24
57018	cg08371406	0.00015324896655999	GDNF_F24
57019	cg15651928	-8.4238927684874e-05	GDNF_F24
57020	cg04220779	5.13595956647797e-05	GDNF_F24
57021	cg16102283	0.000355083542762733	GDNF_F24
57022	cg03515494	0.00012064644321447	GDNF_F24
57023	cg06378100	-0.000203880719287199	GDNF_F24
57024	cg03025289	-6.72915410045413e-05	GDNF_F24
57025	cg07315207	-0.000101324022068749	GDNF_F24
57026	cg24284251	-9.02884986531809e-05	GDNF_F24
57027	cg12073548	9.73929775755799e-05	GDNF_F24
57028	cg02124310	-6.4176014014348e-05	GDNF_F24
57029	cg06448795	0.000227866414933103	GDNF_F24
57030	cg07423050	0.000464044515007727	GDNF_F24
57031	cg14537712	0.000300716193684935	GDNF_F24
57032	cg11399099	4.4674469024014e-05	GDNF_F24
57033	cg25093530	-5.47671110183066e-05	GDNF_F24
57034	cg20246743	0.000289076286327296	GDNF_F24
57035	cg03023956	-0.000198082628881525	GDNF_F24
57036	cg14836018	-2.38592516455488e-05	GDNF_F24
57037	cg10718608	-0.000260928523983654	GDNF_F24
57038	cg16298761	7.76535042797268e-05	GDNF_F24
57039	cg16319517	-4.58807631637946e-05	GDNF_F24
57040	cg10619895	0.000106233970182495	GDNF_F24
57041	cg08516817	-0.000110230405874732	GDNF_F24
57042	cg26998248	0.000158950613228211	GDNF_F24
57043	cg11304383	-0.000119800245792249	GDNF_F24
57044	cg13220123	0.000114155213857641	GDNF_F24
57045	cg15224830	-5.51379008194677e-05	GDNF_F24
57046	cg05949379	-0.000224848037877833	GDNF_F24
57047	cg04797513	0.00020102825676773	GDNF_F24
57048	cg10518811	-1.41713906286756e-05	GDNF_F24
57049	cg03722295	1.96920184932255e-05	GDNF_F24
57050	cg24130287	-2.96596846599828e-05	GDNF_F24
57051	cg04550788	0.00014093620772299	GDNF_F24
57052	cg16258899	0.000476352213032392	GDNF_F24
57053	cg02736900	7.50680201254685e-05	GDNF_F24
57054	cg05588341	-0.000152110339858906	GDNF_F24
57055	cg06020182	1.74614906835453e-05	GDNF_F24
57056	cg08560458	-5.65549503936745e-05	GDNF_F24
57057	cg04452961	-0.000245555580811803	GDNF_F24
57058	cg20633146	0.00030601128209176	GDNF_F24
57059	cg20447114	-8.49136507001954e-05	GDNF_F24
57060	cg08149924	-0.000215212919698832	GDNF_F24
57061	cg19139566	4.87503902953364e-05	GDNF_F24
57062	cg18457108	-0.000147959630886689	GDNF_F24
57063	cg11381111	1.49570977654913e-05	GDNF_F24
57064	cg23102092	7.4784240431835e-05	GDNF_F24
57065	cg06937593	-1.97356633691854e-05	GDNF_F24
57066	cg09489986	5.5135508551102e-05	GDNF_F24
57067	cg06039076	1.18448517162656e-05	GDNF_F24
57068	cg04360646	-6.84698021264441e-06	GDNF_F24
57069	cg05884192	-4.65167644964443e-05	GDNF_F24
57070	cg04257064	1.67248125334312e-06	GDNF_F24
57071	cg09775695	-0.000233320429208309	GDNF_F24
57072	cg06982169	2.20891550224731e-05	GDNF_F24
57073	cg14609407	-4.76464116421024e-05	GDNF_F24
57074	cg04436724	0.000124031562280798	GDNF_F24
57075	cg18089086	9.60355880812397e-05	GDNF_F24
57076	cg19248865	0.000153648116989479	GDNF_F24
57077	cg07218956	-0.00021560380180651	GDNF_F24
57078	cg10149296	-0.000122753906774794	GDNF_F24
57079	cg22288011	0.000403567255557477	GDNF_F24
57080	cg07613084	0.000493876142286896	GDNF_F24
57081	cg02331808	-6.3048316625183e-05	GDNF_F24
57082	cg00870324	0.000202291784734346	GDNF_F24
57083	cg08469616	2.36159880571111e-05	GDNF_F24
57084	cg08409562	2.67057738831493e-05	GDNF_F24
57085	cg27562069	-8.9636505237887e-05	GDNF_F24
57086	cg03495753	-1.34701869031537e-05	GDNF_F24
57087	cg02814692	0.00032134702219862	GDNF_F24
57088	cg16820660	1.41901213308663e-05	GDNF_F24
57089	cg18302375	2.18307496944682e-05	GDNF_F24
57090	cg03220543	0.0002847140223684	GDNF_F24
57091	cg25819275	0.00024970602444164	GDNF_F24
57092	cg14326848	0.000115502623048642	GDNF_F24
57093	cg16715687	5.64450172446324e-05	GDNF_F24
57094	cg05665012	0.000179181862539861	GDNF_F24
57095	cg11972810	-0.00041977298507421	GDNF_F24
57096	cg08776622	-0.000148384896416849	GDNF_F24
57097	cg00005541	-0.000153862225592335	GDNF_F24
57098	cg02458554	0.000211885865603139	GDNF_F24
57099	cg14542879	0.00154596409370273	GDNF_F24
57100	cg16305292	-6.50119547969006e-07	GDNF_F24
57101	cg22675150	-1.61448532960529e-05	GDNF_F24
57102	cg01369378	2.18076841687075e-05	GDNF_F24
57103	cg20467348	0.000413744240008164	GDNF_F24
57104	cg26133081	0.000151154173141371	GDNF_F24
57105	cg21454161	-4.71626438884347e-05	GDNF_F24
57106	cg00469867	0.00012493059436843	GDNF_F24
57107	cg23989207	-0.000109871190367037	GDNF_F24
57108	cg01350728	0.000259583979571282	GDNF_F24
57109	cg23816370	-0.000543987695283469	GDNF_F24
57110	cg18608610	0.000179672501358314	GDNF_F24
57111	cg00156858	0.000398723827196965	GDNF_F24
57112	cg18260435	0.000183174755982073	GDNF_F24
57113	cg10461980	-1.15883698531251e-05	GDNF_F24
57114	cg26390179	-0.000103372561603577	GDNF_F24
57115	cg04687939	-9.73022470634974e-06	GDNF_F24
57116	cg07881623	-0.000137361193396484	GDNF_F24
57117	cg19860412	0.000229001900946801	GDNF_F24
57118	cg19938535	-0.00043342114937497	GDNF_F24
57119	cg17641611	9.1487903457515e-05	GDNF_F24
57120	cg10605072	0.000175965083434076	GDNF_F24
57121	cg08501286	4.58689589062663e-06	GDNF_F24
57122	cg10921854	-8.64924417032021e-05	GDNF_F24
57123	cg03070741	-6.05547803267977e-05	GDNF_F24
57124	cg16760531	0.00017822578059985	GDNF_F24
57125	cg24697463	2.65039155068397e-05	GDNF_F24
57126	cg00608548	-0.000328341014567554	GDNF_F24
57127	cg25961221	1.62421744618778e-05	GDNF_F24
57128	cg04931788	5.44740302452842e-05	GDNF_F24
57129	cg07698793	-0.000192083796178207	GDNF_F24
57130	cg11368302	-7.63371477113199e-06	GDNF_F24
57131	cg03793951	-0.000158838152467843	GDNF_F24
57132	cg21717369	0.000197265783415011	GDNF_F24
57133	cg14428827	-2.89271168760382e-05	GDNF_F24
57134	cg08632420	-0.000184039007258851	GDNF_F24
57135	cg02320788	0.00029389132532191	GDNF_F24
57136	cg09130447	0.000153224084708671	GDNF_F24
57137	cg15069849	-0.000139238207740098	GDNF_F24
57138	cg05490864	0.000158651444825275	GDNF_F24
57139	cg22395255	9.28537972375865e-05	GDNF_F24
57140	cg02962952	0.0002485873643345	GDNF_F24
57141	cg03531899	0.000369027941055049	GDNF_F24
57142	cg04329382	-5.303022173241e-05	GDNF_F24
57143	cg22058642	0.000232056256580644	GDNF_F24
57144	cg17806394	3.79578491398163e-06	GDNF_F24
57145	cg25385940	-3.07390929842046e-05	GDNF_F24
57146	cg00252121	9.07213015571257e-05	GDNF_F24
57147	cg23119026	7.5268733617862e-05	GDNF_F24
57148	cg05845997	-1.30676708156219e-05	GDNF_F24
57149	cg16142906	-8.64768515105044e-05	GDNF_F24
57150	cg24906732	4.80517979308403e-05	GDNF_F24
57151	cg25545765	-0.00022855324475531	GDNF_F24
57152	cg18486231	0.000379484308574991	GDNF_F24
57153	cg01392179	9.51249027641539e-05	GDNF_F24
57154	cg24973907	4.50201496701545e-05	GDNF_F24
57155	cg24008177	-6.43260532229114e-05	GDNF_F24
57156	cg03428868	0.000488287093968744	GDNF_F24
57157	cg25144646	2.23490477724878e-05	GDNF_F24
57158	cg12682110	0.000294426048838607	GDNF_F24
57159	cg25317025	-0.000224586738168649	GDNF_F24
57160	cg18668092	8.37531398752341e-05	GDNF_F24
57161	cg07169357	0.000103854019862471	GDNF_F24
57162	cg18205787	0.00013540422869448	GDNF_F24
57163	cg01501760	0.000104328188114576	GDNF_F24
57164	cg00700609	1.48486873999068e-06	GDNF_F24
57165	cg23860535	9.20845439928664e-05	GDNF_F24
57166	cg13820155	-5.25246628691886e-05	GDNF_F24
57167	cg01713812	0.000236443343703632	GDNF_F24
57168	cg19477346	-0.000627866986174432	GDNF_F24
57169	cg16757248	-5.10057966072231e-06	GDNF_F24
57170	cg18563133	-0.000181418730501688	GDNF_F24
57171	cg09802308	-7.05162556408761e-05	GDNF_F24
57172	cg17372806	0.000347389209818715	GDNF_F24
57173	cg25282652	9.17107604703205e-05	GDNF_F24
57174	cg26974444	0.000176587804681983	GDNF_F24
57175	cg23023513	-7.10441408689589e-05	GDNF_F24
57176	cg06491590	-4.72755303299787e-05	GDNF_F24
57177	cg12439199	3.96250408584697e-05	GDNF_F24
57178	cg01367444	0.000153887375578812	GDNF_F24
57179	cg09129370	-0.000111065742912263	GDNF_F24
57180	cg16128859	5.23607283455794e-05	GDNF_F24
57181	cg25793860	5.80347701698685e-05	GDNF_F24
57182	cg17643302	-7.13086184449254e-05	GDNF_F24
57183	cg03070256	-0.000206037528446686	GDNF_F24
57184	cg10848737	1.73075985991356e-06	GDNF_F24
57185	cg17437245	-4.8077652521967e-05	GDNF_F24
57186	cg01200150	0.000196481627743796	GDNF_F24
57187	cg13551021	-6.14183041432356e-05	GDNF_F24
57188	cg25213445	9.0758597349378e-05	GDNF_F24
57189	cg02841199	-0.000218792478445963	GDNF_F24
57190	cg17585622	0.00038433180732965	GDNF_F24
57191	cg00367721	-6.64116842893602e-05	GDNF_F24
57192	cg09140723	0.000139489868617192	GDNF_F24
57193	cg21585512	-0.000536499392331086	GDNF_F24
57194	cg04256910	-5.6566131308763e-05	GDNF_F24
57195	cg03295285	-0.000101359651900957	GDNF_F24
57196	cg11495303	0.00011351542621409	GDNF_F24
57197	cg01889956	-0.000265073721969902	GDNF_F24
57198	cg06153192	2.25074291630979e-05	GDNF_F24
57199	cg01438757	-6.09730987482012e-05	GDNF_F24
57200	cg22520372	1.85704338183531e-06	GDNF_F24
57201	cg19991537	0.000345041287783235	GDNF_F24
57202	cg15042332	8.65618960340945e-05	GDNF_F24
57203	cg02697453	8.00667604279504e-05	GDNF_F24
57204	cg21408822	4.24905796179963e-05	GDNF_F24
57205	cg02243025	0.000118754046159474	GDNF_F24
57206	cg24301288	7.94330459474202e-05	GDNF_F24
57207	cg20876499	0.000145582407618022	GDNF_F24
57208	cg21986753	0.000482210227791073	GDNF_F24
57209	cg14395744	-0.000353878266721642	GDNF_F24
57210	cg21807305	-0.000102193056774075	GDNF_F24
57211	cg09036726	9.20853563369944e-05	GDNF_F24
57212	cg11517269	5.70221688485025e-05	GDNF_F24
57213	cg12863452	1.83625793459202e-05	GDNF_F24
57214	cg19633205	-0.000145514369571617	GDNF_F24
57215	cg15876735	2.2482477869823e-06	GDNF_F24
57216	cg10510057	-0.000138417079763478	GDNF_F24
57217	cg00955254	0.000106116169135356	GDNF_F24
57218	cg25638549	-0.00016025935621675	GDNF_F24
57219	cg13957485	-4.91928509378704e-05	GDNF_F24
57220	cg13003673	0.000116361679087456	GDNF_F24
57221	cg03801613	-0.000331074237854375	GDNF_F24
57222	cg26676091	-3.28348429761829e-05	GDNF_F24
57223	cg20007410	0.000349790898172877	GDNF_F24
57224	cg18688293	5.80569507825894e-05	GDNF_F24
57225	cg04102547	0.000140808846373928	GDNF_F24
57226	cg17341800	-0.000125508226800188	GDNF_F24
57227	cg09880969	-4.77842766712335e-06	GDNF_F24
57228	cg05492172	-4.97319385857944e-05	GDNF_F24
57229	cg10189456	2.83145056846405e-05	GDNF_F24
57230	cg18149221	9.51927773723971e-05	GDNF_F24
57231	cg02901006	-0.000243515699672562	GDNF_F24
57232	cg18482892	3.96838947720533e-05	GDNF_F24
57233	cg19548470	-3.70625025306438e-05	GDNF_F24
57234	cg02573234	-6.25485317807559e-05	GDNF_F24
57235	cg07904751	0.000119986395047826	GDNF_F24
57236	cg13566314	0.000245304226541094	GDNF_F24
57237	cg00380266	-0.000143788100702802	GDNF_F24
57238	cg19592945	-9.57982680287328e-05	GDNF_F24
57239	cg07533323	0.000346018786782199	GDNF_F24
57240	cg03751915	0.000768952529319003	GDNF_F24
57241	cg02144258	-3.49597188751932e-05	GDNF_F24
57242	cg07839697	-5.15885898478263e-05	GDNF_F24
57243	cg24509584	-4.59960997722147e-05	GDNF_F24
57244	cg07203886	-3.46492229820462e-06	GDNF_F24
57245	cg26572452	7.69144207001859e-05	GDNF_F24
57246	cg12441413	-0.000257644802037868	GDNF_F24
57247	cg03990003	-3.79455789344013e-05	GDNF_F24
57248	cg14765434	-1.04600651734681e-05	GDNF_F24
57249	cg21503701	-0.000404581855893208	GDNF_F24
57250	cg07480640	3.86926717639115e-07	GDNF_F24
57251	cg07793724	-0.000185486880363794	GDNF_F24
57252	cg10073247	1.06843126238275e-05	GDNF_F24
57253	cg14464639	-0.000123223491395571	GDNF_F24
57254	cg23010048	0.000293099827950549	GDNF_F24
57255	cg01769715	-0.000495862880111382	GDNF_F24
57256	cg19165737	0.000119926114237366	GDNF_F24
57257	cg00185615	0.000964510158818683	GDNF_F24
57258	cg05168279	1.48099240799163e-05	GDNF_F24
57259	cg05059058	-1.48144316497725e-05	GDNF_F24
57260	cg27310219	0.000233069846906718	GDNF_F24
57261	cg16087810	-7.52193814299493e-05	GDNF_F24
57262	cg05244667	-9.97079683753608e-05	GDNF_F24
57263	cg27502952	2.618918738551e-06	GDNF_F24
57264	cg12307333	-3.22294009493482e-05	GDNF_F24
57265	cg13283635	-0.000121943833685339	GDNF_F24
57266	cg11065065	-0.000195547643693742	GDNF_F24
57267	cg25725312	6.14322271837064e-05	GDNF_F24
57268	cg17209924	1.71799657085864e-05	GDNF_F24
57269	cg17004290	-0.000834642678434318	GDNF_F24
57270	cg07016095	-6.05933376274783e-05	GDNF_F24
57271	cg10503612	1.85371154613018e-05	GDNF_F24
57272	cg16754015	-9.93783631591686e-05	GDNF_F24
57273	cg13447702	1.23644396834186e-05	GDNF_F24
57274	cg13339563	-7.47783932796019e-05	GDNF_F24
57275	cg26750617	-0.00016481123328038	GDNF_F24
57276	cg02424103	-0.00020302451063505	GDNF_F24
57277	cg11699649	4.12433823737352e-05	GDNF_F24
57278	cg05024157	9.03160939966269e-05	GDNF_F24
57279	cg02716227	-4.48429490474773e-05	GDNF_F24
57280	cg12064373	-0.000322125284380663	GDNF_F24
57281	cg21864016	-9.56392199120595e-05	GDNF_F24
57282	cg02834846	-5.52100853189426e-06	GDNF_F24
57283	cg26325887	-0.000546555544304676	GDNF_F24
57284	cg10539298	-3.41789119257108e-05	GDNF_F24
57285	cg11454936	-0.000327568937476939	GDNF_F24
57286	cg05263979	0.000338885706089168	GDNF_F24
57287	cg10881162	0.000460691024344217	GDNF_F24
57288	cg12201616	0.00017053912632965	GDNF_F24
57289	cg07137701	4.70155705978483e-05	GDNF_F24
57290	cg26886850	0.000236676078952328	GDNF_F24
57291	cg11345909	0.000344894848664939	GDNF_F24
57292	cg18391203	-0.000112215690235314	GDNF_F24
57293	cg01612182	-0.000132270769864786	GDNF_F24
57294	cg23688827	-0.000484464059483873	GDNF_F24
57295	cg10575616	3.13019646258942e-05	GDNF_F24
57296	cg00622516	0.000184828092712266	GDNF_F24
57297	cg03037436	2.76221218308989e-05	GDNF_F24
57298	cg13897122	0.00017925336491802	GDNF_F24
57299	cg05580396	0.000217774677751319	GDNF_F24
57300	cg07633993	6.6557060789731e-05	GDNF_F24
57301	cg17060263	-0.000139081578724968	GDNF_F24
57302	cg20720056	-2.16116464500933e-05	GDNF_F24
57303	cg03718883	2.76642844413481e-05	GDNF_F24
57304	cg09612163	-0.000141947567902078	GDNF_F24
57305	cg21846220	6.12276384401036e-05	GDNF_F24
57306	cg12853418	0.000135277281926353	GDNF_F24
57307	cg15289882	-8.49313013597991e-05	GDNF_F24
57308	cg14083720	-6.20808416161048e-05	GDNF_F24
57309	cg02857557	6.13155973136251e-05	GDNF_F24
57310	cg00947789	5.43103172644737e-05	GDNF_F24
57311	cg06316104	0.000686975580813393	GDNF_F24
57312	cg06557316	4.23957604923994e-05	GDNF_F24
57313	cg00663111	5.05056802841245e-05	GDNF_F24
57314	cg22288223	-9.1121672943459e-05	GDNF_F24
57315	cg16249711	-7.67476494649397e-05	GDNF_F24
57316	cg06252055	0.000338978513628367	GDNF_F24
57317	cg13755323	0.000115400228333694	GDNF_F24
57318	cg06332831	0.000252900182394548	GDNF_F24
57319	cg25932066	7.74774041144077e-05	GDNF_F24
57320	cg14914908	-1.13748716506449e-05	GDNF_F24
57321	cg12760705	-0.000158520380129928	GDNF_F24
57322	cg07942120	7.46802923684545e-05	GDNF_F24
57323	cg25014752	1.13611108576107e-05	GDNF_F24
57324	cg20516763	0.000452826330415584	GDNF_F24
57325	cg05636467	-0.00120523279514011	GDNF_F24
57326	cg21150053	5.51372914312265e-05	GDNF_F24
57327	cg11036485	0.000308743404401568	GDNF_F24
57328	cg09891882	-0.00019233393399032	GDNF_F24
57329	cg03192421	-0.000382507681308764	GDNF_F24
57330	cg15883151	-2.01950212700711e-05	GDNF_F24
57331	cg05825244	0.000556744584294428	GDNF_F24
57332	cg15124629	1.3957308861071e-05	GDNF_F24
57333	cg22525129	-0.000104199610920826	GDNF_F24
57334	cg09807875	2.94785756676076e-05	GDNF_F24
57335	cg07726288	0.000449729032401121	GDNF_F24
57336	cg20792010	7.40239212214675e-06	GDNF_F24
57337	cg02990553	-3.25662883970199e-05	GDNF_F24
57338	cg09665632	0.000104937607351138	GDNF_F24
57339	cg22133704	-0.00107385942361788	GDNF_F24
57340	cg05257666	0.000172279465394581	GDNF_F24
57341	cg12809098	-0.000229321329909312	GDNF_F24
57342	cg19214324	0.000120248005249107	GDNF_F24
57343	cg02834311	6.26426639649352e-05	GDNF_F24
57344	cg17018169	0.000228623574373825	GDNF_F24
57345	cg01577632	6.77356958340569e-05	GDNF_F24
57346	cg06236688	5.35884024214042e-05	GDNF_F24
57347	cg04112866	-5.62556686394525e-05	GDNF_F24
57348	cg01132515	6.21700705382248e-05	GDNF_F24
57349	cg07095457	8.44054009013602e-06	GDNF_F24
57350	cg11408259	-0.000288065814388886	GDNF_F24
57351	cg26553763	0.000118535427499935	GDNF_F24
57352	cg12649982	0.000265794986251456	GDNF_F24
57353	cg02290284	-0.000255798451827781	GDNF_F24
57354	cg03583746	-3.19209722517458e-05	GDNF_F24
57355	cg25732809	-6.04668325967491e-05	GDNF_F24
57356	cg14016134	-0.000329059080236219	GDNF_F24
57357	cg13597109	3.26842369465635e-05	GDNF_F24
57358	cg22731412	-0.00014783989944989	GDNF_F24
57359	cg26601609	-3.56309912740817e-05	GDNF_F24
57360	cg00946148	-0.000141974030666565	GDNF_F24
57361	cg06654818	0.000668934015235969	GDNF_F24
57362	cg02127172	-5.58991138019598e-05	GDNF_F24
57363	cg01347946	0.000569124229208438	GDNF_F24
57364	cg00059870	-3.06950335699743e-06	GDNF_F24
57365	cg10681552	-0.000151921158069526	GDNF_F24
57366	cg22949358	-4.39653885346821e-05	GDNF_F24
57367	cg12264764	-3.04661013447477e-05	GDNF_F24
57368	cg25715539	-0.000212112374972958	GDNF_F24
57369	cg25320780	0.000175966360144957	GDNF_F24
57370	cg23876203	0.000328688322177621	GDNF_F24
57371	cg03652686	6.84112789783656e-05	GDNF_F24
57372	cg11371118	0.000513704173870684	GDNF_F24
57373	cg09605818	-4.90840808280167e-05	GDNF_F24
57374	cg12053462	0.000198688867645034	GDNF_F24
57375	cg15052901	-0.000154345638604449	GDNF_F24
57376	cg04794430	-6.44961561396409e-05	GDNF_F24
57377	cg04843676	0.000166283845397555	GDNF_F24
57378	cg12165864	0.000207437542256085	GDNF_F24
57379	cg18431809	-9.3963843699406e-05	GDNF_F24
57380	cg24336374	-0.00039367510009607	GDNF_F24
57381	cg07356415	5.68804991529762e-05	GDNF_F24
57382	cg14398859	-0.000412842497153841	GDNF_F24
57383	cg03882250	0.000284631606353582	GDNF_F24
57384	cg06000345	8.66488006796521e-05	GDNF_F24
57385	cg06521145	8.33730927755171e-05	GDNF_F24
57386	cg25233732	1.69824344663283e-05	GDNF_F24
57387	cg23451576	1.91031824335567e-05	GDNF_F24
57388	cg03663623	2.44339137222499e-05	GDNF_F24
57389	cg24526103	-7.64662733187878e-05	GDNF_F24
57390	cg06102678	2.32943997237304e-05	GDNF_F24
57391	cg07777270	-4.97868342999289e-05	GDNF_F24
57392	cg18176199	-5.29255970529154e-05	GDNF_F24
57393	cg22030971	-7.83383121033842e-05	GDNF_F24
57394	cg26471580	0.000225761896716506	GDNF_F24
57395	cg02645778	8.32615948453607e-05	GDNF_F24
57396	cg00540295	0.00184032261224821	GDNF_F24
57397	cg26619561	5.97530816611523e-05	GDNF_F24
57398	cg21591776	1.40446088937831e-05	GDNF_F24
57399	cg03503778	5.26672617991378e-05	GDNF_F24
57400	cg21791252	3.70344318419491e-05	GDNF_F24
57401	cg25216704	-0.000486835898681931	GDNF_F24
57402	cg13858266	7.85988599156444e-05	GDNF_F24
57403	cg24028809	0.000144121365611411	GDNF_F24
57404	cg01250842	2.93279809030024e-05	GDNF_F24
57405	cg22044002	-4.33791690401161e-05	GDNF_F24
57406	cg17297669	0.000151751671382505	GDNF_F24
57407	cg24635752	0.000187200749944779	GDNF_F24
57408	cg27316649	5.26277264499609e-05	GDNF_F24
57409	cg20312418	-2.49701444937547e-05	GDNF_F24
57410	cg10859621	5.18206183864025e-06	GDNF_F24
57411	cg14529767	5.81795546701553e-05	GDNF_F24
57412	cg23812577	0.000314928443353576	GDNF_F24
57413	cg12827224	0.000161009201094954	GDNF_F24
57414	cg17736840	2.56976214182101e-06	GDNF_F24
57415	cg06667858	-0.000146825090866618	GDNF_F24
57416	cg09127440	0.000111473871395286	GDNF_F24
57417	cg24680439	-0.000457183922259863	GDNF_F24
57418	cg25970491	-4.51288724494672e-05	GDNF_F24
57419	cg05491767	8.65714049543332e-05	GDNF_F24
57420	cg10902549	7.61178437261325e-05	GDNF_F24
57421	cg26571759	0.000115634606599003	GDNF_F24
57422	cg04379095	5.8980221622706e-06	GDNF_F24
57423	cg26430305	-0.000252263790237216	GDNF_F24
57424	cg05038757	-2.77078270869548e-05	GDNF_F24
57425	cg13535098	2.86341867177449e-05	GDNF_F24
57426	cg13717817	4.43497490407056e-05	GDNF_F24
57427	cg09218146	-1.41994452241828e-05	GDNF_F24
57428	cg04111029	-2.98762134679058e-06	GDNF_F24
57429	cg14313789	-0.000233039158416782	GDNF_F24
57430	cg15230342	-4.42878973336664e-05	GDNF_F24
57431	cg14446827	-3.87626121271387e-05	GDNF_F24
57432	cg02304584	0.000416257692895241	GDNF_F24
57433	cg23021282	2.53647482016536e-05	GDNF_F24
57434	cg12290490	-0.0004922355873038	GDNF_F24
57435	cg19092837	0.000110732015240278	GDNF_F24
57436	cg15392215	-0.00061087824959499	GDNF_F24
57437	cg12145775	1.98072092731401e-05	GDNF_F24
57438	cg18941346	-0.000107823818901573	GDNF_F24
57439	cg00634573	-3.1686956143363e-05	GDNF_F24
57440	cg23375252	-0.000101462761057921	GDNF_F24
57441	cg07170092	-1.00536246525699e-05	GDNF_F24
57442	cg12546695	-6.86665064900294e-05	GDNF_F24
57443	cg19189191	7.36462198992246e-05	GDNF_F24
57444	cg27153965	-1.46605299555014e-05	GDNF_F24
57445	cg09751042	5.8015724822124e-05	GDNF_F24
57446	cg03729204	0.00043680105984459	GDNF_F24
57447	cg12831026	3.24956218184264e-05	GDNF_F24
57448	cg09527106	-1.99243894656014e-05	GDNF_F24
57449	cg03828221	0.000519992755695644	GDNF_F24
57450	cg15070894	-0.000748193932313236	GDNF_F24
57451	cg06013872	-2.43015637458468e-05	GDNF_F24
57452	cg00936935	0.000136572944353039	GDNF_F24
57453	cg27199099	-8.98023946908037e-05	GDNF_F24
57454	cg13996003	-6.60966754313075e-05	GDNF_F24
57455	cg09745805	0.000159873427571811	GDNF_F24
57456	cg24847354	0.000115286689597708	GDNF_F24
57457	cg05534268	1.77272105894741e-05	GDNF_F24
57458	cg23680518	-1.58282501624137e-05	GDNF_F24
57459	cg00374016	-0.000279812898742538	GDNF_F24
57460	cg21616935	9.11571815133855e-05	GDNF_F24
57461	cg17250680	-4.08949432196625e-05	GDNF_F24
57462	cg16003238	6.09112525984614e-05	GDNF_F24
57463	cg25490960	5.59906905840816e-05	GDNF_F24
57464	cg08044714	-0.000571508276250986	GDNF_F24
57465	cg20858649	7.07713032211836e-05	GDNF_F24
57466	cg18844331	0.000166563397096374	GDNF_F24
57467	cg09691393	-0.000231217225624487	GDNF_F24
57468	cg09413946	-0.00036432704897675	GDNF_F24
57469	cg00582897	-0.00029338489434522	GDNF_F24
57470	cg16156418	0.000348552511374905	GDNF_F24
57471	cg07623518	5.60915254806507e-05	GDNF_F24
57472	cg26976412	-0.000136247392524218	GDNF_F24
57473	cg15331937	-0.000173084955269993	GDNF_F24
57474	cg02482042	-0.000104685212853038	GDNF_F24
57475	cg16560137	0.000124855711385099	GDNF_F24
57476	cg11469887	0.000168575073091619	GDNF_F24
57477	cg02352904	-0.000218872985784346	GDNF_F24
57478	cg07805850	-8.63958825392959e-05	GDNF_F24
57479	cg24309134	-0.000542675442007933	GDNF_F24
57480	cg25843873	9.79788110423032e-05	GDNF_F24
57481	cg13675015	0.000146875315738769	GDNF_F24
57482	cg24071851	-0.000110632697438358	GDNF_F24
57483	cg20652371	0.000102962113932906	GDNF_F24
57484	cg08026356	-6.86341258768084e-05	GDNF_F24
57485	cg03706283	6.20112680365951e-05	GDNF_F24
57486	cg26491236	0.00018433669380548	GDNF_F24
57487	cg03169270	-9.9971924790789e-05	GDNF_F24
57488	cg20322444	-0.000114172850750617	GDNF_F24
57489	cg10034970	-0.000183404781279759	GDNF_F24
57490	cg03508095	0.000636893072935831	GDNF_F24
57491	cg00765623	-0.000557065377565047	GDNF_F24
57492	cg01461718	-0.000229285520523328	GDNF_F24
57493	cg09163930	0.000941116183725941	GDNF_F24
57494	cg14540557	-1.35792290703844e-05	GDNF_F24
57495	cg14168060	-3.17618205439548e-05	GDNF_F24
57496	cg15196970	-3.99963705302617e-05	GDNF_F24
57497	cg06746009	7.93172494431668e-05	GDNF_F24
57498	cg04217808	9.54109968810578e-05	GDNF_F24
57499	cg04867783	-0.000342546549968997	GDNF_F24
57500	cg00561194	-0.00023816329127668	GDNF_F24
57501	cg08016059	-0.00023237931593066	GDNF_F24
57502	cg15549877	0.000140453029965628	GDNF_F24
57503	cg12291059	0.000278293485273676	GDNF_F24
57504	cg25087728	-0.000171908200430699	GDNF_F24
57505	cg23871367	9.40429265521721e-05	GDNF_F24
57506	cg02613747	0.000127309814825154	GDNF_F24
57507	cg15472659	8.06043652270359e-05	GDNF_F24
57508	cg13121322	1.54482590890333e-05	GDNF_F24
57509	cg25706597	0.000155935138735532	GDNF_F24
57510	cg25431479	-2.02638705620239e-05	GDNF_F24
57511	cg05535202	3.01046487847012e-05	GDNF_F24
57512	cg27638658	0.000254785344548179	GDNF_F24
57513	cg14184306	2.82311048390821e-05	GDNF_F24
57514	cg21577598	3.15576433757595e-05	GDNF_F24
57515	cg05199682	-0.000168713329551702	GDNF_F24
57516	cg03431903	2.36423088348178e-06	GDNF_F24
57517	cg03173974	0.000107989434182273	GDNF_F24
57518	cg22595209	-0.000134526843498009	GDNF_F24
57519	cg12685166	-6.80824283805214e-05	GDNF_F24
57520	cg19587537	8.18325757494213e-06	GDNF_F24
57521	cg03410236	-6.18141941737954e-05	GDNF_F24
57522	cg02662757	-8.43994264524517e-05	GDNF_F24
57523	cg27395785	-4.99714811683336e-05	GDNF_F24
57524	cg13890519	0.000469407888024158	GDNF_F24
57525	cg23408207	-9.05506389179544e-05	GDNF_F24
57526	cg20325032	3.40133181936857e-05	GDNF_F24
57527	cg04831048	-0.000275657456599372	GDNF_F24
57528	cg20554995	-0.000193980475769332	GDNF_F24
57529	cg07191286	2.43492246056475e-05	GDNF_F24
57530	cg09451608	3.21274086777051e-05	GDNF_F24
57531	cg09926364	0.000203686607647064	GDNF_F24
57532	cg15648729	-0.000438616088515404	GDNF_F24
57533	cg05000446	2.60299288326142e-05	GDNF_F24
57534	cg04763273	-0.000507743052131678	GDNF_F24
57535	cg12974223	0.000285865071087969	GDNF_F24
57536	cg27334056	-0.00011734419907155	GDNF_F24
57537	cg08038178	0.000135538859648981	GDNF_F24
57538	cg01196996	-0.000129125688829472	GDNF_F24
57539	cg24791283	5.59398775948603e-05	GDNF_F24
57540	cg25601286	-7.403177512686e-06	GDNF_F24
57541	cg12725782	1.9824894856324e-05	GDNF_F24
57542	cg08630465	0.000874898564454952	GDNF_F24
57543	cg14209562	8.61412159760171e-05	GDNF_F24
57544	cg18415723	0.000102642340583961	GDNF_F24
57545	cg21560396	-9.51621893994552e-05	GDNF_F24
57546	cg14350923	5.99615750298643e-05	GDNF_F24
57547	cg15275493	-8.47931350050445e-05	GDNF_F24
57548	cg23015327	0.00037321837038149	GDNF_F24
57549	cg10170737	-3.16645341411245e-05	GDNF_F24
57550	cg15419838	4.19369069230277e-05	GDNF_F24
57551	cg04569152	2.20325772024354e-05	GDNF_F24
57552	cg19368440	0.000395543457007382	GDNF_F24
57553	cg13524311	-6.65105385460942e-05	GDNF_F24
57554	cg11408303	6.2560584357491e-05	GDNF_F24
57555	cg16701840	-0.000828136688657466	GDNF_F24
57556	cg08019911	0.000382309926382066	GDNF_F24
57557	cg05816000	-6.68516969471311e-05	GDNF_F24
57558	cg12692217	0.000126366562943842	GDNF_F24
57559	cg16524005	-2.48439388194499e-05	GDNF_F24
57560	cg22189595	0.000177503902604039	GDNF_F24
57561	cg06173889	-0.000200283432068866	GDNF_F24
57562	cg25656417	3.79691224597984e-05	GDNF_F24
57563	cg26773080	7.3171287685485e-05	GDNF_F24
57564	cg16002891	3.0096417718227e-06	GDNF_F24
57565	cg22025018	0.000117994860933778	GDNF_F24
57566	cg18443741	-0.00140182802854798	GDNF_F24
57567	cg10659543	0.00051227841131175	GDNF_F24
57568	cg02456060	-0.000717823706070395	GDNF_F24
57569	cg03070550	-8.04452366545577e-05	GDNF_F24
57570	cg08712219	8.69983298959649e-05	GDNF_F24
57571	cg11096905	-0.000308323686375626	GDNF_F24
57572	cg19805755	0.000127073175239999	GDNF_F24
57573	cg09038531	3.03156257769998e-05	GDNF_F24
57574	cg08414882	0.000263477820354285	GDNF_F24
57575	cg01639438	0.000187170415427278	GDNF_F24
57576	cg20528165	-0.000894949451182478	GDNF_F24
57577	cg18281288	-0.000103518741630473	GDNF_F24
57578	cg09301570	0.000157454294317519	GDNF_F24
57579	cg16335858	5.83646586879045e-05	GDNF_F24
57580	cg00778993	0.000649511010875343	GDNF_F24
57581	cg22172003	6.69601847556845e-06	GDNF_F24
57582	cg03862380	-3.15842496731158e-05	GDNF_F24
57583	cg13879523	5.25326445632469e-05	GDNF_F24
57584	cg04020309	-5.62063813017295e-05	GDNF_F24
57585	cg13037192	-8.89265571741716e-06	GDNF_F24
57586	cg17609641	8.40850211344525e-05	GDNF_F24
57587	cg26917638	2.65341313737533e-06	GDNF_F24
57588	cg13897134	-0.000143317443093992	GDNF_F24
57589	cg21118511	-0.000159060259249989	GDNF_F24
57590	cg18537730	0.000404806111020689	GDNF_F24
57591	cg25402787	-0.000228281814362728	GDNF_F24
57592	cg11841649	0.000164983363780001	GDNF_F24
57593	cg18271036	0.000143949015865169	GDNF_F24
57594	cg23267301	-0.000115021686392733	GDNF_F24
57595	cg04568819	-0.000202164353028215	GDNF_F24
57596	cg23169946	9.70998062335e-05	GDNF_F24
57597	cg26243406	0.000309341214614539	GDNF_F24
57598	cg26889118	-0.000238253021011973	GDNF_F24
57599	cg12838960	-1.78245996629421e-05	GDNF_F24
57600	cg11141696	6.38871527742832e-05	GDNF_F24
57601	cg06806915	0.000129909230418306	GDNF_F24
57602	cg18932722	-0.000961235945160925	GDNF_F24
57603	cg08899303	1.17702633736666e-05	GDNF_F24
57604	cg06461266	9.18736952612379e-05	GDNF_F24
57605	cg17000885	0.000226179713377207	GDNF_F24
57606	cg14247180	-2.6341454227737e-05	GDNF_F24
57607	cg23075286	-0.000122857821578682	GDNF_F24
57608	cg08404739	0.000248093354565491	GDNF_F24
57609	cg14379219	0.000178117123194511	GDNF_F24
57610	cg22970003	-0.000124288096567446	GDNF_F24
57611	cg21792322	-3.50009209551621e-05	GDNF_F24
57612	cg11938624	9.80696549656976e-05	GDNF_F24
57613	cg11942206	-0.000303414900988551	GDNF_F24
57614	cg06417125	-8.73786246415145e-05	GDNF_F24
57615	cg16964946	-1.93374005483751e-05	GDNF_F24
57616	cg25548716	0.00041046016478825	GDNF_F24
57617	cg05837219	0.000356191401121429	GDNF_F24
57618	cg19779166	-0.000238066051714516	GDNF_F24
57619	cg26988465	-1.11230221394688e-05	GDNF_F24
57620	cg24769698	-0.000147330563915576	GDNF_F24
57621	cg24702570	-0.000121289805157292	GDNF_F24
57622	cg27375331	0.000705203854403715	GDNF_F24
57623	cg06479254	-0.000193857374177027	GDNF_F24
57624	cg10707651	0.000780764523345906	GDNF_F24
57625	cg04821248	-0.000373833988232249	GDNF_F24
57626	cg23356309	-0.000132534356973344	GDNF_F24
57627	cg24983752	5.27518733150886e-06	GDNF_F24
57628	cg14341289	5.58670939970071e-05	GDNF_F24
57629	cg23954908	-9.60570937480231e-05	GDNF_F24
57630	cg26972601	-8.28360536404844e-05	GDNF_F24
57631	cg15228518	-1.9248194674836e-05	GDNF_F24
57632	cg12241333	0.000291775036744508	GDNF_F24
57633	cg02836046	0.000142977600453441	GDNF_F24
57634	cg19097407	-0.00130446239210093	GDNF_F24
57635	cg21204492	0.000374008265912339	GDNF_F24
57636	cg03898467	-1.03908773477184e-05	GDNF_F24
57637	cg22272421	0.00031758513954197	GDNF_F24
57638	cg21252529	0.000314486116502115	GDNF_F24
57639	cg01780983	0.000129317403365792	GDNF_F24
57640	cg18220666	-1.48705641129919e-05	GDNF_F24
57641	cg25683268	9.06648977128954e-05	GDNF_F24
57642	cg16444701	0.000121728574485787	GDNF_F24
57643	cg19344878	-0.000591065026588393	GDNF_F24
57644	cg02617100	0.00162446701043245	GDNF_F24
57645	cg16873396	-2.71531635006124e-05	GDNF_F24
57646	cg15637234	7.02650932297385e-05	GDNF_F24
57647	cg05788368	0.000290365932949687	GDNF_F24
57648	cg18007897	-7.64700177501064e-05	GDNF_F24
57649	cg17696497	5.29374086583964e-05	GDNF_F24
57650	cg11573390	-1.52900044203609e-05	GDNF_F24
57651	cg08833255	-0.000215280477960316	GDNF_F24
57652	cg26581605	8.60509593563276e-05	GDNF_F24
57653	cg13423729	0.000103618422057743	GDNF_F24
57654	cg03571445	0.000134216699596722	GDNF_F24
57655	cg17866428	2.91457732047138e-05	GDNF_F24
57656	cg21091162	2.91130612692875e-05	GDNF_F24
57657	cg21369592	-0.000270167276604595	GDNF_F24
57658	cg07196505	0.000240322847367277	GDNF_F24
57659	cg18894648	1.3366581946901e-05	GDNF_F24
57660	cg15820451	-0.00024517393523239	GDNF_F24
57661	cg16471739	-1.77852241941251e-05	GDNF_F24
57662	cg00161853	-6.73871332281059e-05	GDNF_F24
57663	cg09822811	-0.000250326084842832	GDNF_F24
57664	cg27606341	7.26093224410899e-07	GDNF_F24
57665	cg03038639	-0.000267905540728056	GDNF_F24
57666	cg01288167	-0.000348849892993618	GDNF_F24
57667	cg19282199	0.000200039303662675	GDNF_F24
57668	cg26054764	0.000472619421715796	GDNF_F24
57669	cg11262637	-2.41049737517191e-05	GDNF_F24
57670	cg16314111	0.000412375599256408	GDNF_F24
57671	cg05244428	-1.36678452238416e-05	GDNF_F24
57672	cg05088331	-7.52888003972318e-05	GDNF_F24
57673	cg09318368	0.000226126911668535	GDNF_F24
57674	cg05195318	0.000183792401769185	GDNF_F24
57675	cg06849209	-8.92619319571431e-05	GDNF_F24
57676	cg10759293	0.000102579104232079	GDNF_F24
57677	cg04106948	9.13284690266576e-05	GDNF_F24
57678	cg21636366	0.000194705521342175	GDNF_F24
57679	cg17983640	7.58656974276723e-05	GDNF_F24
57680	cg09441684	0.000206391013037257	GDNF_F24
57681	cg02067222	2.75323567720355e-05	GDNF_F24
57682	cg14297914	-9.0633830516976e-05	GDNF_F24
57683	cg05206264	-0.000711291186112024	GDNF_F24
57684	cg06056274	-1.83957885002297e-05	GDNF_F24
57685	cg11723452	0.000304860974219442	GDNF_F24
57686	cg02938172	-5.76673179499655e-05	GDNF_F24
57687	cg25826644	-0.000179616020779224	GDNF_F24
57688	cg14603624	-0.000484780494170653	GDNF_F24
57689	cg26864505	-0.000128285398499206	GDNF_F24
57690	cg22007746	-5.32962284621929e-05	GDNF_F24
57691	cg12216483	0.000212142331735687	GDNF_F24
57692	cg21739681	-0.000124112708679257	GDNF_F24
57693	cg02872323	0.000250351889324375	GDNF_F24
57694	cg15078486	-8.61062058827373e-05	GDNF_F24
57695	cg14945579	0.000308588011923288	GDNF_F24
57696	cg18587674	-9.48906876886789e-05	GDNF_F24
57697	cg26529538	-0.000196505079444758	GDNF_F24
57698	cg23765838	-2.44824084282108e-05	GDNF_F24
57699	cg12120178	-1.28614195951952e-05	GDNF_F24
57700	cg15582223	3.12950186944024e-05	GDNF_F24
57701	cg12653570	-3.24765095757019e-05	GDNF_F24
57702	cg18163364	-0.00010796549237078	GDNF_F24
57703	cg06319861	-0.000163174847426335	GDNF_F24
57704	cg16148897	0.000207283069646443	GDNF_F24
57705	cg21335024	1.35098010122331e-05	GDNF_F24
57706	cg14721515	-8.24270855407833e-05	GDNF_F24
57707	cg19970121	0.000321180042935058	GDNF_F24
57708	cg11306007	-0.000267019452914954	GDNF_F24
57709	cg05026403	6.26373014244662e-05	GDNF_F24
57710	cg15115787	0.00011147567917756	GDNF_F24
57711	cg08699174	7.43810854125273e-05	GDNF_F24
57712	cg19021310	1.88623864981661e-05	GDNF_F24
57713	cg22937804	-6.69891668458845e-05	GDNF_F24
57714	cg18210893	-0.000357189093561552	GDNF_F24
57715	cg05634486	2.84501638944025e-05	GDNF_F24
57716	cg01821684	5.43452455057971e-05	GDNF_F24
57717	cg07141359	6.93439978952549e-05	GDNF_F24
57718	cg22329579	-5.86861490124859e-06	GDNF_F24
57719	cg16081457	0.00033643474009536	GDNF_F24
57720	cg11373252	3.17899166964363e-05	GDNF_F24
57721	cg05464822	3.63123570824765e-05	GDNF_F24
57722	cg08158675	1.53639643578225e-05	GDNF_F24
57723	cg23304464	-3.12866415633515e-05	GDNF_F24
57724	cg01117167	-0.000111167938021466	GDNF_F24
57725	cg14645650	-4.13753193805071e-05	GDNF_F24
57726	cg13782866	8.45370832381804e-05	GDNF_F24
57727	cg13039925	-0.000181552092007361	GDNF_F24
57728	cg18521725	0.000257005058979216	GDNF_F24
57729	cg00445781	-0.000126923684551676	GDNF_F24
57730	cg16658337	-0.000235776402979249	GDNF_F24
57731	cg10051634	7.11965059660319e-05	GDNF_F24
57732	cg17358422	9.15842300328966e-05	GDNF_F24
57733	cg10345898	-0.000127783549322863	GDNF_F24
57734	cg07308243	0.000198159383858512	GDNF_F24
57735	cg21962791	0.000331303041127609	GDNF_F24
57736	cg18928066	0.00067860217817063	GDNF_F24
57737	cg25427492	3.56648095829877e-05	GDNF_F24
57738	cg02794519	-0.000210600315748985	GDNF_F24
57739	cg09406004	-0.000127059723059202	GDNF_F24
57740	cg15896796	-4.36465029746992e-05	GDNF_F24
57741	cg10053879	8.87576974668397e-06	GDNF_F24
57742	cg22126820	3.70179587666082e-05	GDNF_F24
57743	cg10888226	-0.00027476892512732	GDNF_F24
57744	cg18126320	-0.000417546035332829	GDNF_F24
57745	cg14282168	0.000250975612210307	GDNF_F24
57746	cg01539436	0.000153912650983557	GDNF_F24
57747	cg19155735	0.000291135361710683	GDNF_F24
57748	cg03998119	-9.60739615046132e-05	GDNF_F24
57749	cg08479516	-5.80377560586215e-05	GDNF_F24
57750	cg26791464	0.000360515731819773	GDNF_F24
57751	cg24865498	-0.000156932688149619	GDNF_F24
57752	cg09470643	7.46362479449548e-05	GDNF_F24
57753	cg00978203	-0.000208381676582642	GDNF_F24
57754	cg05504540	7.30787902825596e-05	GDNF_F24
57755	cg23999607	-0.000128453513077425	GDNF_F24
57756	cg06335123	-0.000323653042726668	GDNF_F24
57757	cg22122815	4.17394354713676e-05	GDNF_F24
57758	cg06977639	-6.12057682543992e-05	GDNF_F24
57759	cg14465747	0.000123786448748317	GDNF_F24
57760	cg03904291	-0.000103319675001113	GDNF_F24
57761	cg21501195	-5.89496718767141e-05	GDNF_F24
57762	cg19648192	-4.91147111138516e-07	GDNF_F24
57763	cg07571531	-0.00018524413589388	GDNF_F24
57764	cg18669823	0.00112060846500062	GDNF_F24
57765	cg19401538	3.94070918907621e-05	GDNF_F24
57766	cg15056456	-4.88508522365609e-05	GDNF_F24
57767	cg10259231	-0.000278006619678936	GDNF_F24
57768	cg11059359	0.000144620551335389	GDNF_F24
57769	cg01767711	0.000135447528038177	GDNF_F24
57770	cg23084580	7.54088725657814e-05	GDNF_F24
57771	cg26935685	-5.17229263219139e-06	GDNF_F24
57772	cg08745107	0.000221375971830474	GDNF_F24
57773	cg17313886	0.000550572142357268	GDNF_F24
57774	cg03442914	0.000411972826001504	GDNF_F24
57775	cg15286308	3.83294165016923e-05	GDNF_F24
57776	cg07685253	-1.97442409941937e-05	GDNF_F24
57777	cg11397062	-6.15544775085012e-05	GDNF_F24
57778	cg25866534	4.32124671853151e-05	GDNF_F24
57779	cg13950133	-7.11358056361238e-05	GDNF_F24
57780	cg04124057	-0.000310997026918249	GDNF_F24
57781	cg04367395	9.36211638103444e-05	GDNF_F24
57782	cg25730555	9.20875734276086e-05	GDNF_F24
57783	cg18585171	-0.000340656932926207	GDNF_F24
57784	cg26959223	5.23022642110894e-05	GDNF_F24
57785	cg24634805	2.06872585466757e-05	GDNF_F24
57786	cg20870689	0.000102777890194256	GDNF_F24
57787	cg24374124	0.000187884376490928	GDNF_F24
57788	cg06289566	-0.000262705174298088	GDNF_F24
57789	cg16975684	-4.22867694176859e-05	GDNF_F24
57790	cg00163965	0.000134020225596706	GDNF_F24
57791	cg14755712	2.13329693028299e-05	GDNF_F24
57792	cg11281258	0.000212422561923137	GDNF_F24
57793	cg20401058	-0.000529396330726748	GDNF_F24
57794	cg02627872	2.08944141340586e-05	GDNF_F24
57795	cg27096661	-8.19426455641105e-05	GDNF_F24
57796	cg02062018	-4.30338216407364e-05	GDNF_F24
57797	cg18938313	0.000152773048507425	GDNF_F24
57798	cg01373217	5.98738265610963e-05	GDNF_F24
57799	cg14036704	1.74683007119369e-05	GDNF_F24
57800	cg18810957	8.54251190998819e-06	GDNF_F24
57801	cg16623577	-2.16156771090029e-05	GDNF_F24
57802	cg18170385	0.000391335743845972	GDNF_F24
57803	cg13830799	-3.99247911767308e-05	GDNF_F24
57804	cg22274575	-0.000146348414857653	GDNF_F24
57805	cg26266099	2.84273451967101e-06	GDNF_F24
57806	cg04325628	6.62025531698933e-06	GDNF_F24
57807	cg14484965	0.000240400416672647	GDNF_F24
57808	cg06707578	8.92175724874712e-06	GDNF_F24
57809	cg24632944	8.16410213749117e-05	GDNF_F24
57810	cg00169407	-2.30751239998225e-05	GDNF_F24
57811	cg15833099	-0.000429410680871802	GDNF_F24
57812	cg02287625	0.000343031643962071	GDNF_F24
57813	cg18939664	-0.000359522958307008	GDNF_F24
57814	cg22948808	2.47398533863783e-05	GDNF_F24
57815	cg21011616	-0.000184988841974368	GDNF_F24
57816	cg20941258	0.000220527665273585	GDNF_F24
57817	cg19696388	6.44925189922118e-05	GDNF_F24
57818	cg08665076	6.88262905205904e-05	GDNF_F24
57819	cg03287566	0.000279455700373784	GDNF_F24
57820	cg09089187	1.12595361378784e-05	GDNF_F24
57821	cg26155322	-0.000348039041637824	GDNF_F24
57822	cg27408471	-9.32939704178298e-05	GDNF_F24
57823	cg16216885	0.000342032398483569	GDNF_F24
57824	cg02912828	0.000344939051431724	GDNF_F24
57825	cg15794251	0.000255903139952777	GDNF_F24
57826	cg21001907	4.57761313960095e-05	GDNF_F24
57827	cg02362311	0.000229418112890668	GDNF_F24
57828	cg10596489	2.59409970307808e-05	GDNF_F24
57829	cg11098951	0.000161432467887702	GDNF_F24
57830	cg06265252	5.206289601906e-05	GDNF_F24
57831	cg19844949	0.000139675133339713	GDNF_F24
57832	cg02939078	6.40060036116449e-05	GDNF_F24
57833	cg12902896	-9.34843271709012e-05	GDNF_F24
57834	cg21839244	-3.68873279318366e-05	GDNF_F24
57835	cg12082516	4.07069902544188e-05	GDNF_F24
57836	cg16482596	-0.00020765009313385	GDNF_F24
57837	cg22099623	0.000112714503962795	GDNF_F24
57838	cg14178336	-0.000367072650631495	GDNF_F24
57839	cg21801165	-0.000102979158147789	GDNF_F24
57840	cg15257565	-0.000364475274111227	GDNF_F24
57841	cg04009492	9.65086472280371e-05	GDNF_F24
57842	cg06496454	4.13577634030111e-06	GDNF_F24
57843	cg17099656	-0.000221451346916338	GDNF_F24
57844	cg04347158	-6.74519671439936e-06	GDNF_F24
57845	cg01625292	-5.63856404946973e-05	GDNF_F24
57846	cg09741519	-7.91077564551889e-05	GDNF_F24
57847	cg09825241	-6.66204164627461e-05	GDNF_F24
57848	cg09149974	-4.96544288519542e-05	GDNF_F24
57849	cg26749761	0.000129760509062478	GDNF_F24
57850	cg15993762	-0.000187420146129826	GDNF_F24
57851	cg13448092	0.000212193654384588	GDNF_F24
57852	cg06989744	0.000256349113170829	GDNF_F24
57853	cg13494481	-2.43418270216684e-05	GDNF_F24
57854	cg16281562	6.21782477514991e-05	GDNF_F24
57855	cg01482779	1.12424715025851e-05	GDNF_F24
57856	cg06772643	0.000418646669064635	GDNF_F24
57857	cg15503752	9.50992079631279e-05	GDNF_F24
57858	cg25010006	0.000145858611737518	GDNF_F24
57859	cg17933384	1.65875202948748e-05	GDNF_F24
57860	cg18979862	-3.29400390955849e-05	GDNF_F24
57861	cg10579556	0.000129468917403021	GDNF_F24
57862	cg07552569	-3.32959365527279e-05	GDNF_F24
57863	cg04544917	0.000430316318810033	GDNF_F24
57864	cg05022020	5.92595074952184e-05	GDNF_F24
57865	cg06652369	-6.03630683332557e-05	GDNF_F24
57866	cg23377942	-6.62855291613753e-05	GDNF_F24
57867	cg22364906	0.000348049506084071	GDNF_F24
57868	cg13800079	8.0553644167419e-05	GDNF_F24
57869	cg00670721	-9.61020466975071e-05	GDNF_F24
57870	cg14117541	-0.00111339509266009	GDNF_F24
57871	cg12486521	0.000394353890358366	GDNF_F24
57872	cg12292336	-0.000313045312001304	GDNF_F24
57873	cg10599571	-8.91025259187996e-05	GDNF_F24
57874	cg05803892	0.000368094307789234	GDNF_F24
57875	cg08702805	3.53969568189698e-05	GDNF_F24
57876	cg01548562	-0.000356590026369305	GDNF_F24
57877	cg14877718	0.000473199312724095	GDNF_F24
57878	cg06679692	-0.00026395867736767	GDNF_F24
57879	cg24783208	-6.06672283824921e-05	GDNF_F24
57880	cg22867941	3.84727452275779e-05	GDNF_F24
57881	cg13431688	-0.000562028212004852	GDNF_F24
57882	cg01065697	6.39430907062698e-06	GDNF_F24
57883	cg23705223	0.000474889934873502	GDNF_F24
57884	cg04799948	0.000185084230558785	GDNF_F24
57885	cg13563329	8.65915738317368e-05	GDNF_F24
57886	cg05350396	-4.72986712744566e-05	GDNF_F24
57887	cg11471638	-5.17372323561295e-05	GDNF_F24
57888	cg08292084	-8.0363283499819e-05	GDNF_F24
57889	cg09892273	0.000116279196770916	GDNF_F24
57890	cg02519948	4.59058605715275e-05	GDNF_F24
57891	cg10967113	4.53822793044205e-05	GDNF_F24
57892	cg07791065	0.000581576086622661	GDNF_F24
57893	cg15384497	0.000158287140442427	GDNF_F24
57894	cg14601733	0.000599024604646112	GDNF_F24
57895	cg11377646	0.000326729330238903	GDNF_F24
57896	cg25356456	0.000694365553577008	GDNF_F24
57897	cg23309924	0.000505871436582468	GDNF_F24
57898	cg09284209	-0.000262055951153804	GDNF_F24
57899	cg26011615	3.48157495342316e-05	GDNF_F24
57900	cg04672734	2.24416813961909e-05	GDNF_F24
57901	cg26140120	4.10292823440467e-06	GDNF_F24
57902	cg08062407	5.08215694639994e-05	GDNF_F24
57903	cg01247852	6.67714773297961e-05	GDNF_F24
57904	cg05267394	0.000306027104117703	GDNF_F24
57905	cg03640465	-5.19442513019207e-05	GDNF_F24
57906	cg02605957	2.06246724556889e-05	GDNF_F24
57907	cg20830320	2.67016247026726e-05	GDNF_F24
57908	cg04694205	1.14069841085656e-05	GDNF_F24
57909	cg08121041	0.000119191448824137	GDNF_F24
57910	cg13039064	0.000137932695767643	GDNF_F24
57911	cg07856568	6.48154510148232e-05	GDNF_F24
57912	cg03253449	0.000146757756356842	GDNF_F24
57913	cg22735106	3.0488605504245e-05	GDNF_F24
57914	cg05793800	-0.000379115684001916	GDNF_F24
57915	cg21833184	-0.000188971040377137	GDNF_F24
57916	cg00490976	0.000268064219416486	GDNF_F24
57917	cg08123528	-0.000246567831916358	GDNF_F24
57918	cg20083843	-7.78642662020316e-05	GDNF_F24
57919	cg16217368	-5.43262360882535e-05	GDNF_F24
57920	cg12214295	0.000175975001504996	GDNF_F24
57921	cg05076221	7.84904722565104e-05	GDNF_F24
57922	cg12054318	-0.000185163932967049	GDNF_F24
57923	cg10749662	0.000221083310429308	GDNF_F24
57924	cg08201735	0.000110232258374773	GDNF_F24
57925	cg04335034	0.000119540847198722	GDNF_F24
57926	cg06955011	-4.14325823451236e-05	GDNF_F24
57927	cg11480267	-0.000176439832077528	GDNF_F24
57928	cg18576976	0.000396126247139931	GDNF_F24
57929	cg10236188	-0.000498346011325651	GDNF_F24
57930	cg25352134	-8.58826464928609e-05	GDNF_F24
57931	cg02834465	1.57965936592313e-05	GDNF_F24
57932	cg05008843	2.46024231535359e-05	GDNF_F24
57933	cg25964940	0.000192305942034799	GDNF_F24
57934	cg26198488	3.23833787348526e-05	GDNF_F24
57935	cg18196362	2.3065800449513e-06	GDNF_F24
57936	cg02605540	0.000531507706033846	GDNF_F24
57937	cg27032760	-0.000284000015404038	GDNF_F24
57938	cg09571713	3.1331931364991e-05	GDNF_F24
57939	cg04843504	0.000356941397028597	GDNF_F24
57940	cg08884979	7.78665234330818e-05	GDNF_F24
57941	cg27350255	-9.3998548481443e-06	GDNF_F24
57942	cg24935896	-9.60660494931345e-05	GDNF_F24
57943	cg10277195	4.44819556301636e-05	GDNF_F24
57944	cg21249366	0.000511446729754404	GDNF_F24
57945	cg08671460	4.1486642180905e-05	GDNF_F24
57946	cg07523336	0.000282811264638972	GDNF_F24
57947	cg07105306	0.000263273174502301	GDNF_F24
57948	cg18463993	-4.37015694536008e-05	GDNF_F24
57949	cg14416443	7.92982288640272e-05	GDNF_F24
57950	cg09286373	8.94283319607728e-05	GDNF_F24
57951	cg04348247	-7.41022558595351e-05	GDNF_F24
57952	cg13455717	2.69027914314437e-05	GDNF_F24
57953	cg07426848	-0.000184750307586779	GDNF_F24
57954	cg16279710	2.6049372846377e-05	GDNF_F24
57955	cg22969760	-6.19484921007818e-05	GDNF_F24
57956	cg08451900	0.000282697698337349	GDNF_F24
57957	cg08708389	0.000117678019703415	GDNF_F24
57958	cg01514624	-7.27497456531726e-05	GDNF_F24
57959	cg24185656	0.00248758090215326	GDNF_F24
57960	cg22111694	0.000491095445252094	GDNF_F24
57961	cg11871687	-5.46291922187215e-05	GDNF_F24
57962	cg01821994	-0.000365977955102613	GDNF_F24
57963	cg19673337	-9.79707447204284e-06	GDNF_F24
57964	cg17746638	-9.16071999080642e-06	GDNF_F24
57965	cg02305659	0.000178427604627314	GDNF_F24
57966	cg22001200	-5.98322995011525e-05	GDNF_F24
57967	cg09301742	-0.000120858097617036	GDNF_F24
57968	cg04850284	-0.000101836930060862	GDNF_F24
57969	cg14707256	-0.000225220542785088	GDNF_F24
57970	cg10354251	0.000103977059456505	GDNF_F24
57971	cg14619716	9.40471602337166e-05	GDNF_F24
57972	cg00801918	0.000132758203316753	GDNF_F24
57973	cg02578559	8.98536663613466e-05	GDNF_F24
57974	cg12691080	4.83857656158777e-05	GDNF_F24
57975	cg16261259	8.73528910405189e-05	GDNF_F24
57976	cg23279538	-3.95659358278823e-05	GDNF_F24
57977	cg06879410	-0.000366005035558278	GDNF_F24
57978	cg06350600	-0.000810158633521751	GDNF_F24
57979	cg03939709	0.00024407424868958	GDNF_F24
57980	cg14264316	0.000129657958072116	GDNF_F24
57981	cg24951235	-0.000303552038445928	GDNF_F24
57982	cg24969496	-0.000256210209514705	GDNF_F24
57983	cg05490366	4.17964666302843e-06	GDNF_F24
57984	cg21117097	4.61530682341402e-05	GDNF_F24
57985	cg15443628	0.000123011666499648	GDNF_F24
57986	cg22202929	-0.000270240402264608	GDNF_F24
57987	cg08827252	1.43060798797919e-05	GDNF_F24
57988	cg11309619	5.76451837127861e-05	GDNF_F24
57989	cg02415220	0.000144960160082896	GDNF_F24
57990	cg25709050	0.000233063487597493	GDNF_F24
57991	cg23112946	0.000376023477586586	GDNF_F24
57992	cg01822557	-9.6086901550153e-05	GDNF_F24
57993	cg25515991	0.000176946205131294	GDNF_F24
57994	cg07766263	-0.000165379879455268	GDNF_F24
57995	cg17120120	-0.000248762448145829	GDNF_F24
57996	cg09052185	-0.000320570577099509	GDNF_F24
57997	cg16826172	-0.000264019725258521	GDNF_F24
57998	cg01221418	0.000382920998390958	GDNF_F24
57999	cg16901202	6.83677768489758e-05	GDNF_F24
58000	cg12830519	0.000215238344366603	GDNF_F24
58001	cg07298397	-0.000612821614109416	GDNF_F24
58002	cg17118775	0.000326966416196502	GDNF_F24
58003	cg12718426	0.00015695958545218	GDNF_F24
58004	cg27156236	0.000256870786873505	GDNF_F24
58005	cg07724713	-1.81162564318007e-05	GDNF_F24
58006	cg03310691	-3.93766472584067e-05	GDNF_F24
58007	cg21132577	-7.10506818103776e-05	GDNF_F24
58008	cg04324521	-3.50134072678418e-05	GDNF_F24
58009	cg27154731	-0.00168450752618722	GDNF_F24
58010	cg17184167	5.06164734555663e-05	GDNF_F24
58011	cg04591018	0.000243294340169088	GDNF_F24
58012	cg00353571	0.000549894538350212	GDNF_F24
58013	cg23978968	3.23796219996647e-05	GDNF_F24
58014	cg09741958	7.5476159452496e-05	GDNF_F24
58015	cg24667405	3.01324496767758e-05	GDNF_F24
58016	cg05890118	0.000205463725300735	GDNF_F24
58017	cg04416431	-0.000228723750480169	GDNF_F24
58018	cg09991710	0.000155188050600468	GDNF_F24
58019	cg01916477	0.000313785094520509	GDNF_F24
58020	cg07633618	0.00104883745638503	GDNF_F24
58021	cg26131749	-5.49427785383486e-05	GDNF_F24
58022	cg08563054	-3.55115176388144e-05	GDNF_F24
58023	cg21690777	0.000387131254921579	GDNF_F24
58024	cg10776862	-0.000194419013445564	GDNF_F24
58025	cg13582603	-6.34355330356961e-05	GDNF_F24
58026	cg27424960	3.37001748307107e-05	GDNF_F24
58027	cg16763270	1.7159268345737e-05	GDNF_F24
58028	cg13370174	1.80099112471039e-05	GDNF_F24
58029	cg14112569	8.44848227844181e-06	GDNF_F24
58030	cg01234610	-0.000120164417720162	GDNF_F24
58031	cg06521357	-0.000110353028923537	GDNF_F24
58032	cg10919522	9.83266371522514e-05	GDNF_F24
58033	cg01862420	-1.09599245148889e-05	GDNF_F24
58034	cg18943331	-9.5579885107569e-05	GDNF_F24
58035	cg18658556	-0.000312013943466115	GDNF_F24
58036	cg26263732	0.00017698734390232	GDNF_F24
58037	cg12299303	-0.00056606351580644	GDNF_F24
58038	cg24800032	0.000223106838064678	GDNF_F24
58039	cg21659714	5.93589846424284e-05	GDNF_F24
58040	cg24400518	0.000183736260167119	GDNF_F24
58041	cg06306203	-0.000228064749291437	GDNF_F24
58042	cg09863084	-0.000183757930202797	GDNF_F24
58043	cg07081939	-1.82680901255703e-05	GDNF_F24
58044	cg23307163	2.53121171231419e-05	GDNF_F24
58045	cg23063036	1.52004781254361e-05	GDNF_F24
58046	cg23853020	-0.000107549697950693	GDNF_F24
58047	cg00841233	0.000251282573714665	GDNF_F24
58048	cg18050740	0.000284549468159363	GDNF_F24
58049	cg00660106	-0.000190993764607211	GDNF_F24
58050	cg23279317	-5.33293237032981e-05	GDNF_F24
58051	cg23320987	2.98592361883342e-05	GDNF_F24
58052	cg25021451	0.000224477592048937	GDNF_F24
58053	cg24635402	0.00078086059115337	GDNF_F24
58054	cg02446877	6.50380261593229e-05	GDNF_F24
58055	cg19726536	8.71829289833194e-05	GDNF_F24
58056	cg13385794	8.44900994750814e-05	GDNF_F24
58057	cg02808528	9.96961580099605e-05	GDNF_F24
58058	cg20838909	0.000413576508953946	GDNF_F24
58059	cg00190294	-7.41689373083942e-05	GDNF_F24
58060	cg13633305	-2.37691821769967e-06	GDNF_F24
58061	cg25441467	0.000141521867309762	GDNF_F24
58062	cg18555554	0.000201072895574851	GDNF_F24
58063	cg05540573	6.57323932143789e-05	GDNF_F24
58064	cg22118510	0.00015075812668562	GDNF_F24
58065	cg21262649	-0.000133684577380776	GDNF_F24
58066	cg02666820	-0.000268390970821579	GDNF_F24
58067	cg08223129	-2.69916601307854e-05	GDNF_F24
58068	cg21676617	5.12015334495549e-06	GDNF_F24
58069	cg14114043	-4.50463333237165e-05	GDNF_F24
58070	cg08076044	0.00029497812842875	GDNF_F24
58071	cg05316708	-0.00031403621739889	GDNF_F24
58072	cg08066532	0.000243431926481438	GDNF_F24
58073	cg00525833	-0.000339787821012091	GDNF_F24
58074	cg14191571	-9.58756144696476e-05	GDNF_F24
58075	cg13106987	-0.000454922873446065	GDNF_F24
58076	cg02883198	2.57200342127871e-06	GDNF_F24
58077	cg27277104	-2.40679778540316e-05	GDNF_F24
58078	cg24002003	-8.77404708449396e-06	GDNF_F24
58079	cg16483709	-0.000119281645323143	GDNF_F24
58080	cg24167928	0.000353756034117559	GDNF_F24
58081	cg18431236	0.000378310171845794	GDNF_F24
58082	cg17023203	-0.000256227111765951	GDNF_F24
58083	cg17906851	-0.0005251305786813	GDNF_F24
58084	cg18900929	-3.635650935958e-05	GDNF_F24
58085	cg13380115	0.00020656964017487	GDNF_F24
58086	cg13080282	0.000144154819179166	GDNF_F24
58087	cg10692436	2.47288506261149e-05	GDNF_F24
58088	cg19140375	-0.000197793176557788	GDNF_F24
58089	cg13731877	7.44699293655988e-05	GDNF_F24
58090	cg14653151	-7.13546537151233e-05	GDNF_F24
58091	cg20983625	9.63383192484524e-06	GDNF_F24
58092	cg19762178	-0.000139046578483916	GDNF_F24
58093	cg01648996	-0.000287180421866859	GDNF_F24
58094	cg02513556	9.6925200778896e-05	GDNF_F24
58095	cg06942514	7.0233240406446e-05	GDNF_F24
58096	cg08347626	-1.45997407555628e-05	GDNF_F24
58097	cg07839208	0.000115608737396794	GDNF_F24
58098	cg11278260	0.000110735485121003	GDNF_F24
58099	cg16446288	-0.000278326545680794	GDNF_F24
58100	cg27178187	-0.000119946843769429	GDNF_F24
58101	cg05049312	0.000429827539290741	GDNF_F24
58102	cg26708123	-0.000470212345831187	GDNF_F24
58103	cg10140678	0.00107185122430936	GDNF_F24
58104	cg13749845	0.000388550965544807	GDNF_F24
58105	cg17437261	1.1190865275227e-05	GDNF_F24
58106	cg01234346	4.74631678895153e-05	GDNF_F24
58107	cg20680802	-0.000156502069044437	GDNF_F24
58108	cg10993488	0.000189199681021874	GDNF_F24
58109	cg18506672	-0.000184060155103382	GDNF_F24
58110	cg04277588	-0.00036594500113635	GDNF_F24
58111	cg01497561	0.000102867964103593	GDNF_F24
58112	cg07819010	0.000209207476463393	GDNF_F24
58113	cg00761344	6.54801845202258e-05	GDNF_F24
58114	cg05887399	0.000124467673310993	GDNF_F24
58115	cg00179699	1.95722128771223e-05	GDNF_F24
58116	cg02885095	0.000192576678535021	GDNF_F24
58117	cg16399833	-7.73782542794594e-05	GDNF_F24
58118	cg03422651	5.67724899935745e-05	GDNF_F24
58119	cg15009682	0.000201966488860552	GDNF_F24
58120	cg16924929	3.62994929590969e-05	GDNF_F24
58121	cg13753526	8.74232434028084e-05	GDNF_F24
58122	cg13218994	0.000157699997667128	GDNF_F24
58123	cg17577146	3.51602144087024e-05	GDNF_F24
58124	cg05363576	-0.000270384775486761	GDNF_F24
58125	cg26886541	3.08384159282369e-05	GDNF_F24
58126	cg09041014	-0.00017185798533139	GDNF_F24
58127	cg12751154	-8.71862020701481e-05	GDNF_F24
58128	cg27111704	0.000166054604376566	GDNF_F24
58129	cg21702403	3.21231156764345e-05	GDNF_F24
58130	cg15460297	-0.00076350811286857	GDNF_F24
58131	cg00624704	0.000252231061156252	GDNF_F24
58132	cg17981101	-0.000530662770474739	GDNF_F24
58133	cg18943033	3.1977944729877e-05	GDNF_F24
58134	cg00842158	0.000135271697601501	GDNF_F24
58135	cg21398491	8.4571806450835e-05	GDNF_F24
58136	cg22754187	-0.000165973646948389	GDNF_F24
58137	cg19859756	-0.00021072809071328	GDNF_F24
58138	cg09126320	5.37914147388308e-05	GDNF_F24
58139	cg18384358	4.698833735417e-05	GDNF_F24
58140	cg26055747	-4.24801374798216e-05	GDNF_F24
58141	cg02756939	-0.000164164428444912	GDNF_F24
58142	cg12828667	-1.30236821542495e-05	GDNF_F24
58143	cg04676884	0.000269133473583614	GDNF_F24
58144	cg17725307	1.02132830683843e-05	GDNF_F24
58145	cg21823918	-0.000160633138883764	GDNF_F24
58146	cg25969318	-1.16855069634098e-05	GDNF_F24
58147	cg23629226	4.94971681186501e-05	GDNF_F24
58148	cg23830335	-0.00117946971002023	GDNF_F24
58149	cg22928606	0.000189643254431861	GDNF_F24
58150	cg06861641	-8.9321079467663e-05	GDNF_F24
58151	cg11285421	-1.69127539619866e-05	GDNF_F24
58152	cg10380931	0.000320994655454194	GDNF_F24
58153	cg05064816	-2.8064494393826e-05	GDNF_F24
58154	cg04618969	4.77196799895136e-05	GDNF_F24
58155	cg16899969	0.000195342419810122	GDNF_F24
58156	cg02460336	7.39022444358741e-06	GDNF_F24
58157	cg24938210	0.000103583343597098	GDNF_F24
58158	cg22179155	4.20743358601002e-05	GDNF_F24
58159	cg23254334	-0.000226059070799174	GDNF_F24
58160	cg05348816	6.28622774113132e-05	GDNF_F24
58161	cg21162665	-0.000363675170972123	GDNF_F24
58162	cg13723217	0.00123950073958607	GDNF_F24
58163	cg17845790	0.000249790417061591	GDNF_F24
58164	cg11651209	3.3143465086341e-05	GDNF_F24
58165	cg16590190	-0.000200118678381242	GDNF_F24
58166	cg06386231	7.89280597387779e-05	GDNF_F24
58167	cg27430561	-5.75156347956073e-05	GDNF_F24
58168	cg04230537	2.13470273388857e-05	GDNF_F24
58169	cg06747288	0.000273069067050007	GDNF_F24
58170	cg21412355	-0.000179292723499068	GDNF_F24
58171	cg27363489	-1.61450683264731e-05	GDNF_F24
58172	cg21379666	4.21398405904668e-05	GDNF_F24
58173	cg20899584	4.11854471779026e-05	GDNF_F24
58174	cg24232370	0.000333042003398407	GDNF_F24
58175	cg02800733	7.26763229191586e-05	GDNF_F24
58176	cg12404279	0.000594287549063444	GDNF_F24
58177	cg07918453	-2.91262757695291e-05	GDNF_F24
58178	cg14602192	0.000135419782487702	GDNF_F24
58179	cg25564990	5.68088200570245e-05	GDNF_F24
58180	cg03661166	-0.000287980166420756	GDNF_F24
58181	cg11304899	2.8968111859613e-05	GDNF_F24
58182	cg26620688	0.000331228860446549	GDNF_F24
58183	cg19550530	1.60769883722156e-06	GDNF_F24
58184	cg13834013	1.88462680928279e-05	GDNF_F24
58185	cg08937639	-8.50891056554373e-05	GDNF_F24
58186	cg09890077	0.000127329138671836	GDNF_F24
58187	cg03181212	0.000397291157733946	GDNF_F24
58188	cg11710299	-7.97108021840724e-05	GDNF_F24
58189	cg04045047	4.59763941406785e-05	GDNF_F24
58190	cg25690285	-0.00015482825445244	GDNF_F24
58191	cg20348189	0.00017405109145839	GDNF_F24
58192	cg13553118	4.65961571285167e-05	GDNF_F24
58193	cg27030352	-2.20333089668043e-05	GDNF_F24
58194	cg18394567	-7.75111710225664e-05	GDNF_F24
58195	cg19708055	0.00060354296612283	GDNF_F24
58196	cg05471521	-0.00052760947159348	GDNF_F24
58197	cg05176195	-0.000218304599384618	GDNF_F24
58198	cg14192539	-5.63204231472028e-05	GDNF_F24
58199	cg21499289	0.00180975583959856	GDNF_F24
58200	cg23813394	0.00297162246946726	GDNF_F24
58201	cg12459117	3.87136943557522e-05	GDNF_F24
58202	cg17348138	9.08311801941274e-05	GDNF_F24
58203	cg01354829	8.394682055328e-05	GDNF_F24
58204	cg04606020	-1.4346951504046e-05	GDNF_F24
58205	cg04177568	5.81127950272091e-06	GDNF_F24
58206	cg24033280	0.000120065992411589	GDNF_F24
58207	cg01806741	-0.000166486026129639	GDNF_F24
58208	cg23991482	0.000136630874175465	GDNF_F24
58209	cg03520254	-2.63155982399022e-05	GDNF_F24
58210	cg08457646	1.41109593080608e-06	GDNF_F24
58211	cg14703666	4.84437890513138e-05	GDNF_F24
58212	cg11828104	3.54789860638501e-05	GDNF_F24
58213	cg18815463	0.000302180760386619	GDNF_F24
58214	cg17466320	-8.27669241680505e-05	GDNF_F24
58215	cg03440028	-4.32399908736595e-05	GDNF_F24
58216	cg17062938	-0.000150940019782685	GDNF_F24
58217	cg24913825	7.09797639276321e-05	GDNF_F24
58218	cg15253892	0.000123080203839508	GDNF_F24
58219	cg01466237	-7.30568345480846e-05	GDNF_F24
58220	cg00650614	0.000233564661324463	GDNF_F24
58221	cg10431393	-6.91029019606709e-05	GDNF_F24
58222	cg10585061	-0.000146405207412813	GDNF_F24
58223	cg26068725	-0.000107335025629692	GDNF_F24
58224	cg15238694	0.000173371008761862	GDNF_F24
58225	cg04996485	-0.00010479413752059	GDNF_F24
58226	cg06878108	6.19304341388172e-05	GDNF_F24
58227	cg26565476	-0.00025003898978872	GDNF_F24
58228	cg19304003	-0.000122940378062152	GDNF_F24
58229	cg24761525	0.000285051720024536	GDNF_F24
58230	cg08074767	-0.000254992044324102	GDNF_F24
58231	cg00456343	0.00359746454162176	GDNF_F24
58232	cg17413028	-1.74835243252926e-05	GDNF_F24
58233	cg14740417	-0.00020381435189567	GDNF_F24
58234	cg27272098	5.78196833204114e-05	GDNF_F24
58235	cg10945587	0.000312852692773201	GDNF_F24
58236	cg14028653	7.50199808886713e-05	GDNF_F24
58237	cg05907821	-3.73409012099883e-05	GDNF_F24
58238	cg21507807	-0.00070588320095881	GDNF_F24
58239	cg23653457	0.000136859294078644	GDNF_F24
58240	cg06703343	-0.000200430062956819	GDNF_F24
58241	cg23980942	0.000262914826965848	GDNF_F24
58242	cg22432627	-7.51555971063096e-05	GDNF_F24
58243	cg13701510	-1.55753422542819e-06	GDNF_F24
58244	cg16484507	-0.000312918906842233	GDNF_F24
58245	cg10531432	1.60580871466789e-05	GDNF_F24
58246	cg26357885	-0.000100466835268088	GDNF_F24
58247	cg08973090	5.31177030469952e-06	GDNF_F24
58248	cg17434154	-0.000207023140986287	GDNF_F24
58249	cg17551400	0.000256345873009432	GDNF_F24
58250	cg08786470	0.000270077441034845	GDNF_F24
58251	cg17216080	-9.18451303522953e-05	GDNF_F24
58252	cg02796390	5.34438051978632e-05	GDNF_F24
58253	cg04160343	6.62878946771002e-05	GDNF_F24
58254	cg08389631	3.76196132321567e-05	GDNF_F24
58255	cg05611670	2.34577480161322e-05	GDNF_F24
58256	cg17477578	-0.000256046694414968	GDNF_F24
58257	cg01142564	-0.000304870744659909	GDNF_F24
58258	cg11649218	2.98486771145265e-05	GDNF_F24
58259	cg06529227	0.00010324534278486	GDNF_F24
58260	cg11547764	-0.000284855347898268	GDNF_F24
58261	cg02086877	3.55312843293458e-05	GDNF_F24
58262	cg11297227	-5.65388770559478e-05	GDNF_F24
58263	cg09876306	0.000238165437685266	GDNF_F24
58264	cg06219484	-7.71781822208117e-05	GDNF_F24
58265	cg25261151	-5.79812023953563e-05	GDNF_F24
58266	cg09866547	-2.29549852223777e-06	GDNF_F24
58267	cg13195010	0.000248803719111461	GDNF_F24
58268	cg06999654	-0.000154187223042169	GDNF_F24
58269	cg19629631	2.89330082901721e-05	GDNF_F24
58270	cg23248910	8.14946249312056e-05	GDNF_F24
58271	cg02644711	-3.41425509508774e-05	GDNF_F24
58272	cg07198620	0.000277605630901428	GDNF_F24
58273	cg16347859	0.000185447365730539	GDNF_F24
58274	cg06617834	-6.22402869011284e-05	GDNF_F24
58275	cg08644039	-0.000174636384295792	GDNF_F24
58276	cg02144874	1.48946218984368e-05	GDNF_F24
58277	cg22573376	0.000126532543801093	GDNF_F24
58278	cg25237755	-0.000177262467186764	GDNF_F24
58279	cg11391408	0.000245948402230802	GDNF_F24
58280	cg21138405	0.00110956491112057	GDNF_F24
58281	cg14294321	-0.000125251147114804	GDNF_F24
58282	cg06565604	0.000123591455915705	GDNF_F24
58283	cg03821418	-0.000474090427501166	GDNF_F24
58284	cg27450744	-2.76593810542506e-05	GDNF_F24
58285	cg03494428	-1.22392143082334e-06	GDNF_F24
58286	cg01110290	-9.4789140284517e-05	GDNF_F24
58287	cg03712535	0.000440883045693136	GDNF_F24
58288	cg05238585	-1.66608668798518e-08	GDNF_F24
58289	cg15697595	0.000163353270279379	GDNF_F24
58290	cg01201399	-0.000183516477721209	GDNF_F24
58291	cg24786174	0.000578834548794596	GDNF_F24
58292	cg19794809	3.29248519102757e-05	GDNF_F24
58293	cg14007090	0.000131606459344594	GDNF_F24
58294	cg14596568	6.36112758424155e-05	GDNF_F24
58295	cg05350176	9.88447317328599e-05	GDNF_F24
58296	cg18957028	0.000148880286308955	GDNF_F24
58297	cg23987077	6.87758988482965e-06	GDNF_F24
58298	cg19751824	-8.0522276294199e-05	GDNF_F24
58299	cg11336768	-8.04716236535639e-05	GDNF_F24
58300	cg09438069	2.27916492292715e-05	GDNF_F24
58301	cg01610112	-0.000119584359510423	GDNF_F24
58302	cg00735091	9.15731689366979e-05	GDNF_F24
58303	cg22683036	-0.000248418737728664	GDNF_F24
58304	cg05517711	0.000195662474385335	GDNF_F24
58305	cg03467065	3.3052289461256e-05	GDNF_F24
58306	cg18447934	8.77039811033413e-05	GDNF_F24
58307	cg19980648	-0.00019653562171568	GDNF_F24
58308	cg25188372	-0.000174826665881182	GDNF_F24
58309	cg21520194	0.000181080289759476	GDNF_F24
58310	cg09663929	-0.000115802577174884	GDNF_F24
58311	cg20046003	9.72242230488377e-05	GDNF_F24
58312	cg07754625	0.000576071136197951	GDNF_F24
58313	cg09560590	-0.00010982488721337	GDNF_F24
58314	cg08036343	-1.81212292999764e-05	GDNF_F24
58315	cg19542131	-3.19621359602035e-05	GDNF_F24
58316	cg10150824	0.00028156984210542	GDNF_F24
58317	cg26747686	6.70821731150313e-05	GDNF_F24
58318	cg25385366	-0.000247423925469993	GDNF_F24
58319	cg06484448	1.90623738087386e-05	GDNF_F24
58320	cg16108964	6.77974101158803e-05	GDNF_F24
58321	cg00173776	0.000162813150463695	GDNF_F24
58322	cg01486910	0.000551599606565074	GDNF_F24
58323	cg23053444	0.000297968266627715	GDNF_F24
58324	cg04967982	0.000109560283406553	GDNF_F24
58325	cg10598503	0.000380577455073016	GDNF_F24
58326	cg18536644	-0.000144462713486456	GDNF_F24
58327	cg18535787	-0.000722359280992804	GDNF_F24
58328	cg18943819	-0.000124395695700121	GDNF_F24
58329	cg09292479	-0.000142136314326376	GDNF_F24
58330	cg18657700	0.000434400680272758	GDNF_F24
58331	cg00472029	0.000569414813990913	GDNF_F24
58332	cg16279084	6.53819287242044e-05	GDNF_F24
58333	cg14224028	2.28111029841995e-05	GDNF_F24
58334	cg06102292	-0.000194051354183418	GDNF_F24
58335	cg05263479	-0.000256405213983769	GDNF_F24
58336	cg18303615	0.000137095674655984	GDNF_F24
58337	cg25272659	0.000388598153635982	GDNF_F24
58338	cg01145333	5.34588294944629e-05	GDNF_F24
58339	cg07894089	1.40399027829857e-05	GDNF_F24
58340	cg22705813	-7.01305346738416e-05	GDNF_F24
58341	cg18380403	0.000113821178778967	GDNF_F24
58342	cg00685750	-6.62576054530059e-05	GDNF_F24
58343	cg15621273	0.000222330119350316	GDNF_F24
58344	cg20787070	0.000109153564339987	GDNF_F24
58345	cg02309594	8.03902031069937e-05	GDNF_F24
58346	cg01175039	2.29189616180657e-05	GDNF_F24
58347	cg25450929	-7.71211470051531e-05	GDNF_F24
58348	cg04634598	0.000243060654393377	GDNF_F24
58349	cg04382804	0.000689211516413959	GDNF_F24
58350	cg05780324	3.5575192431408e-07	GDNF_F24
58351	cg21597760	7.61725963220212e-06	GDNF_F24
58352	cg02985343	3.55643038222576e-05	GDNF_F24
58353	cg04873207	-0.000136280415928535	GDNF_F24
58354	cg11383208	-7.28442082441466e-06	GDNF_F24
58355	cg23725208	-0.000851627196760625	GDNF_F24
58356	cg23105474	-5.34017911882359e-06	GDNF_F24
58357	cg08380618	0.00018323920114625	GDNF_F24
58358	cg25769999	9.19014415024022e-05	GDNF_F24
58359	cg10508111	-1.66189894283697e-05	GDNF_F24
58360	cg09296069	0.00012600072068449	GDNF_F24
58361	cg18087716	-1.36597701577379e-05	GDNF_F24
58362	cg01938025	0.000137410529675758	GDNF_F24
58363	cg08224291	6.34251419108192e-05	GDNF_F24
58364	cg10321393	2.4800368601078e-05	GDNF_F24
58365	cg14884276	-0.000223723815217488	GDNF_F24
58366	cg25600478	0.000115152286212212	GDNF_F24
58367	cg08816901	0.000481378496885186	GDNF_F24
58368	cg25400597	-0.0003837844942109	GDNF_F24
58369	cg11075353	0.000783221655664933	GDNF_F24
58370	cg03769492	0.000121770298803512	GDNF_F24
58371	cg19853663	0.00021817957050831	GDNF_F24
58372	cg00251358	-1.81331436828684e-05	GDNF_F24
58373	cg21679169	-6.17980782941455e-05	GDNF_F24
58374	cg21301115	4.34534858854917e-05	GDNF_F24
58375	cg04709302	2.13135952274556e-05	GDNF_F24
58376	cg19158754	9.08796089630687e-05	GDNF_F24
58377	cg21570464	0.000373054599756477	GDNF_F24
58378	cg01733619	4.94339124396513e-05	GDNF_F24
58379	cg19854322	-0.000239477825421754	GDNF_F24
58380	cg11180750	8.82737876078413e-05	GDNF_F24
58381	cg17609282	9.8396895150036e-05	GDNF_F24
58382	cg25311963	-0.000105496646792205	GDNF_F24
58383	cg03130936	-3.64242031763759e-05	GDNF_F24
58384	cg23803868	0.000146356050366642	GDNF_F24
58385	cg08910603	-9.83642061891858e-05	GDNF_F24
58386	cg08693745	0.000507238803386852	GDNF_F24
58387	cg13926211	-3.76010944804802e-05	GDNF_F24
58388	cg07018246	7.49082889320827e-05	GDNF_F24
58389	cg17580326	4.12211919640168e-05	GDNF_F24
58390	cg01278797	-0.000282931599102166	GDNF_F24
58391	cg15848824	0.000475577190490006	GDNF_F24
58392	cg10433831	-3.84207571946995e-05	GDNF_F24
58393	cg07209889	3.70557566446189e-05	GDNF_F24
58394	cg24182256	-0.000196918712910926	GDNF_F24
58395	cg24711914	-8.65968110175646e-06	GDNF_F24
58396	cg26920212	6.70377593573208e-05	GDNF_F24
58397	cg16834571	0.000332452490205496	GDNF_F24
58398	cg21242009	-0.000163226956688778	GDNF_F24
58399	cg26053526	-0.000208813519291839	GDNF_F24
58400	cg24219822	-0.000164913037631969	GDNF_F24
58401	cg15103597	-6.85144383924722e-05	GDNF_F24
58402	cg10143488	-0.000146540293810221	GDNF_F24
58403	cg15243152	-1.38630251690764e-05	GDNF_F24
58404	cg27478848	0.000205156862580011	GDNF_F24
58405	cg19784816	0.000124726970651951	GDNF_F24
58406	cg17580567	-0.000112228594733006	GDNF_F24
58407	cg22263059	6.12222651920275e-05	GDNF_F24
58408	cg19035378	9.93606971701508e-05	GDNF_F24
58409	cg14113970	0.000116223864044115	GDNF_F24
58410	cg08416530	3.75305465237155e-05	GDNF_F24
58411	cg16627915	0.000189716704891474	GDNF_F24
58412	cg05867050	-4.89957664312356e-05	GDNF_F24
58413	cg16799325	1.03549205909443e-05	GDNF_F24
58414	cg03033030	6.34332142188807e-05	GDNF_F24
58415	cg16748739	-1.53592341853738e-06	GDNF_F24
58416	cg04767226	0.000142265606778789	GDNF_F24
58417	cg11699531	-0.000203026745861051	GDNF_F24
58418	cg26042854	-2.26199410684547e-05	GDNF_F24
58419	cg07993518	-5.08912186130843e-05	GDNF_F24
58420	cg25223143	-0.000173087083109086	GDNF_F24
58421	cg04268624	0.000466005864733845	GDNF_F24
58422	cg13424901	-2.66814272269428e-05	GDNF_F24
58423	cg07877655	-0.000109384044863928	GDNF_F24
58424	cg21830683	0.000280610524939797	GDNF_F24
58425	cg03212674	-0.000123151083985378	GDNF_F24
58426	cg14408900	-1.54414782485423e-05	GDNF_F24
58427	cg01234546	-0.000982131558955034	GDNF_F24
58428	cg16570885	0.000244702633247823	GDNF_F24
58429	cg10764750	-0.000373376530208103	GDNF_F24
58430	cg08012703	1.63246417924046e-06	GDNF_F24
58431	cg09783427	0.000146246858027727	GDNF_F24
58432	cg20728271	2.54660762111686e-05	GDNF_F24
58433	cg17463505	-4.16611482131385e-05	GDNF_F24
58434	cg24100293	0.000238818634977053	GDNF_F24
58435	cg01419225	-6.6332034557575e-05	GDNF_F24
58436	cg08561684	-0.000122562233811624	GDNF_F24
58437	cg20973429	-4.09745202942448e-05	GDNF_F24
58438	cg04555139	0.000368969919993158	GDNF_F24
58439	cg07797030	5.57484714843222e-05	GDNF_F24
58440	cg15556380	3.10090285797399e-05	GDNF_F24
58441	cg08655367	7.72542657764364e-06	GDNF_F24
58442	cg10412258	-0.000110001733267053	GDNF_F24
58443	cg26196385	2.3670477221912e-05	GDNF_F24
58444	cg12321379	0.000485839105743166	GDNF_F24
58445	cg14453403	-8.8904203330874e-05	GDNF_F24
58446	cg02951831	0.000191873098581516	GDNF_F24
58447	cg06414499	2.63164929728222e-05	GDNF_F24
58448	cg20477160	0.000147688604964566	GDNF_F24
58449	cg23811952	-0.000304167778429936	GDNF_F24
58450	cg18334915	-6.34535419458198e-05	GDNF_F24
58451	cg14462789	-6.48991519877461e-05	GDNF_F24
58452	cg02649063	-0.000950986302981499	GDNF_F24
58453	cg22510098	0.000331691430757552	GDNF_F24
58454	cg06334689	0.0023972283910519	GDNF_F24
58455	cg15912082	-1.26836391640439e-05	GDNF_F24
58456	cg08898859	7.13630098753314e-05	GDNF_F24
58457	cg12671999	0.000134241010965028	GDNF_F24
58458	cg12421651	9.64324829064747e-05	GDNF_F24
58459	cg12214700	-5.20436345029735e-06	GDNF_F24
58460	cg21828559	-0.000244499335396736	GDNF_F24
58461	cg02000110	9.6090009241907e-05	GDNF_F24
58462	cg14985891	-6.15587420444887e-05	GDNF_F24
58463	cg14446658	-5.79068127837633e-06	GDNF_F24
58464	cg12743600	9.27490431798098e-05	GDNF_F24
58465	cg07012725	8.33356457109682e-05	GDNF_F24
58466	cg01607321	-0.000299322580202182	GDNF_F24
58467	cg04703221	0.000255189883734619	GDNF_F24
58468	cg14185233	-0.000359668922435069	GDNF_F24
58469	cg26304061	-8.69418655476739e-05	GDNF_F24
58470	cg03018489	-3.68276171838541e-05	GDNF_F24
58471	cg22132040	4.659585543146e-05	GDNF_F24
58472	cg21684021	2.82930515260692e-05	GDNF_F24
58473	cg25247689	0.000308573666856869	GDNF_F24
58474	cg07771343	0.000161396621019357	GDNF_F24
58475	cg05136264	0.00118913799003848	GDNF_F24
58476	cg02074074	-9.63093048236526e-05	GDNF_F24
58477	cg25591564	-4.98821693607338e-05	GDNF_F24
58478	cg05206183	-6.77526221908324e-05	GDNF_F24
58479	cg22304705	0.000102076503882417	GDNF_F24
58480	cg26331247	-0.000227877990688288	GDNF_F24
58481	cg19774351	6.98211679709385e-05	GDNF_F24
58482	cg02993991	-0.000115374742893588	GDNF_F24
58483	cg07129104	-1.06332364497188e-05	GDNF_F24
58484	cg16796136	6.47628374380402e-05	GDNF_F24
58485	cg15638969	-0.000356268846844221	GDNF_F24
58486	cg24812349	1.14066322012156e-05	GDNF_F24
58487	cg16230581	0.000224892669344731	GDNF_F24
58488	cg12738964	-0.000271500933740164	GDNF_F24
58489	cg09825864	0.000374872692320541	GDNF_F24
58490	cg05330126	-4.29679878503497e-06	GDNF_F24
58491	cg05421423	-0.000164613545811824	GDNF_F24
58492	cg07566568	4.13571065437083e-05	GDNF_F24
58493	cg02888745	8.19107622312648e-06	GDNF_F24
58494	cg15890794	-3.26088055487573e-05	GDNF_F24
58495	cg01798062	-0.000156598112763123	GDNF_F24
58496	cg10368536	9.50667027621236e-05	GDNF_F24
58497	cg00125349	0.000102734795074372	GDNF_F24
58498	cg03353742	8.92890413401036e-05	GDNF_F24
58499	cg25670974	-0.000192907245196637	GDNF_F24
58500	cg15995429	-0.000300986841186851	GDNF_F24
58501	cg13759594	2.51759297583024e-05	GDNF_F24
58502	cg27434487	-0.000136122994494936	GDNF_F24
58503	cg04160749	-0.000456678760617189	GDNF_F24
58504	cg19955956	6.28954034155571e-06	GDNF_F24
58505	cg20995327	0.00040012575446515	GDNF_F24
58506	cg27662539	-0.000136990123577648	GDNF_F24
58507	cg04753078	-0.000114507827186826	GDNF_F24
58508	cg26494801	6.15160955490281e-06	GDNF_F24
58509	cg20305489	-1.68028710645356e-05	GDNF_F24
58510	cg26428830	8.905001202831e-05	GDNF_F24
58511	cg21264300	3.73773479286593e-05	GDNF_F24
58512	cg21235415	-0.000175308801502431	GDNF_F24
58513	cg27058510	0.000374742162067473	GDNF_F24
58514	cg15172529	0.00030843497050009	GDNF_F24
58515	cg11628584	-1.26136304597597e-05	GDNF_F24
58516	cg16284844	0.000121131151587133	GDNF_F24
58517	cg13791269	-0.000149230118211654	GDNF_F24
58518	cg26376025	-8.90148826572558e-05	GDNF_F24
58519	cg16391208	0.000137915679038797	GDNF_F24
58520	cg22986178	3.83691876148441e-05	GDNF_F24
58521	cg02631318	2.8137212333947e-05	GDNF_F24
58522	cg13523731	0.000145913015253364	GDNF_F24
58523	cg23934072	6.83436610818116e-05	GDNF_F24
58524	cg25456221	3.56071018412138e-05	GDNF_F24
58525	cg18537464	-0.000441167432276887	GDNF_F24
58526	cg19655577	0.000255950724614384	GDNF_F24
58527	cg02302380	0.000141224970303005	GDNF_F24
58528	cg12130840	-0.000155302287752201	GDNF_F24
58529	cg06748568	-2.84827499350171e-05	GDNF_F24
58530	cg10338785	-0.000127294040745288	GDNF_F24
58531	cg21535976	0.000198154540775155	GDNF_F24
58532	cg03753399	6.83733704427254e-05	GDNF_F24
58533	cg23692219	0.000211185359473069	GDNF_F24
58534	cg21159600	-0.000115728088717924	GDNF_F24
58535	cg18398267	0.000166653037264995	GDNF_F24
58536	cg13677577	0.000282868999425975	GDNF_F24
58537	cg16772722	-1.99256410541056e-05	GDNF_F24
58538	cg17680092	-2.12255552288956e-05	GDNF_F24
58539	cg26981967	0.000126128404524956	GDNF_F24
58540	cg18546236	-9.3192813165949e-05	GDNF_F24
58541	cg00923678	5.16687522283722e-06	GDNF_F24
58542	cg05782377	-2.5202176264779e-05	GDNF_F24
58543	cg14801768	-0.000212382575382937	GDNF_F24
58544	cg03848533	0.000137224592607118	GDNF_F24
58545	cg13105122	-0.000172680196410408	GDNF_F24
58546	cg27289181	0.000236334542393322	GDNF_F24
58547	cg05080777	-0.000369376188162724	GDNF_F24
58548	cg21911030	1.21925506165273e-05	GDNF_F24
58549	cg06852309	6.10628256380259e-05	GDNF_F24
58550	cg06701914	0.000267386001905189	GDNF_F24
58551	cg26527316	-3.09102164364157e-05	GDNF_F24
58552	cg01108134	0.000300142779955774	GDNF_F24
58553	cg07575207	5.07827168651497e-05	GDNF_F24
58554	cg11003806	0.000258453119957936	GDNF_F24
58555	cg05390077	0.000973487512043245	GDNF_F24
58556	cg00668337	8.88065575333079e-05	GDNF_F24
58557	cg06853489	-0.000502041717522232	GDNF_F24
58558	cg07640827	-5.63866114021273e-06	GDNF_F24
58559	cg04983761	0.000145260597492394	GDNF_F24
58560	cg12361705	0.000206655259278209	GDNF_F24
58561	cg02063833	6.2254341982819e-05	GDNF_F24
58562	cg01332882	-0.000125383775612844	GDNF_F24
58563	cg18127680	-5.41282312133916e-07	GDNF_F24
58564	cg15746187	7.53978676327455e-05	GDNF_F24
58565	cg23689428	0.00051398054087191	GDNF_F24
58566	cg05009662	0.000129173788387424	GDNF_F24
58567	cg24722198	5.30484927701133e-05	GDNF_F24
58568	cg09979712	0.000319827083368969	GDNF_F24
58569	cg24836840	-0.000137119228239752	GDNF_F24
58570	cg12103949	0.000271416617171288	GDNF_F24
58571	cg24795795	0.000209808923962176	GDNF_F24
58572	cg09718582	0.000408415963406691	GDNF_F24
58573	ch.8.1702176R	-8.18077744795719e-05	GDNF_F24
58574	cg08520349	0.000234440657471697	GDNF_F24
58575	cg11739303	5.23743610785377e-05	GDNF_F24
58576	cg00018216	-1.6074498656688e-05	GDNF_F24
58577	cg09336671	-0.000111780503088947	GDNF_F24
58578	cg24013320	-3.55048058830112e-05	GDNF_F24
58579	cg18173044	8.83218308670145e-05	GDNF_F24
58580	cg22247041	-0.000121708782820552	GDNF_F24
58581	cg20899233	-4.07939647830311e-05	GDNF_F24
58582	cg19704043	-9.50391754071936e-06	GDNF_F24
58583	cg12997065	2.93461281952887e-05	GDNF_F24
58584	cg01438658	2.77886079558582e-05	GDNF_F24
58585	cg03660901	9.09711490884219e-05	GDNF_F24
58586	cg19588519	0.000259469230673186	GDNF_F24
58587	cg23698762	-0.000152900647505	GDNF_F24
58588	cg06443038	0.000445533899908866	GDNF_F24
58589	cg02757577	1.63372941392174e-05	GDNF_F24
58590	cg26413691	0.000100778365086461	GDNF_F24
58591	cg20384231	-0.000166953388267381	GDNF_F24
58592	cg26515213	-3.92011252467462e-05	GDNF_F24
58593	cg07050011	6.07624287104392e-05	GDNF_F24
58594	cg10260857	0.000109719428564612	GDNF_F24
58595	cg21031692	-0.000175710170567728	GDNF_F24
58596	cg15426035	-0.000269863975731203	GDNF_F24
58597	cg01079921	-6.36938177879411e-05	GDNF_F24
58598	cg26833096	0.000354171583961261	GDNF_F24
58599	cg14038933	-0.00025753338100537	GDNF_F24
58600	cg24283836	-0.000202014892066178	GDNF_F24
58601	cg01385870	-4.96320199038201e-05	GDNF_F24
58602	cg18764943	0.000111933238080284	GDNF_F24
58603	cg25321742	8.6725323894824e-05	GDNF_F24
58604	cg09875747	9.20673697457313e-05	GDNF_F24
58605	cg03456338	0.000176166362556941	GDNF_F24
58606	cg08885800	-2.26036924522423e-05	GDNF_F24
58607	cg18562714	7.96139798609136e-06	GDNF_F24
58608	cg14092276	-0.000287261589442171	GDNF_F24
58609	cg26720177	0.000134933014791788	GDNF_F24
58610	cg02685978	-2.43079516476684e-05	GDNF_F24
58611	cg22865128	4.83212556671211e-05	GDNF_F24
58612	cg04990378	-0.000428150052108312	GDNF_F24
58613	cg16911301	0.000203488469864683	GDNF_F24
58614	cg09374353	-1.45782617306005e-05	GDNF_F24
58615	cg00381193	0.00010750789957462	GDNF_F24
58616	cg02703664	-0.000501348129254055	GDNF_F24
58617	cg12735254	-8.11832591347204e-05	GDNF_F24
58618	cg17848797	1.0949227552739e-05	GDNF_F24
58619	cg12336033	-9.11592461020115e-05	GDNF_F24
58620	cg16092390	5.07476954021164e-05	GDNF_F24
58621	cg22491439	7.7540277769914e-05	GDNF_F24
58622	cg04071758	2.8994324013787e-05	GDNF_F24
58623	cg18723865	3.5356840907279e-05	GDNF_F24
58624	cg10001970	-7.7129317338424e-05	GDNF_F24
58625	cg01782711	4.91369817074473e-05	GDNF_F24
58626	cg00764670	1.99226090342136e-05	GDNF_F24
58627	cg15708526	1.46397433595927e-05	GDNF_F24
58628	cg06241070	4.23935013024061e-05	GDNF_F24
58629	cg00008629	0.000160019322156973	GDNF_F24
58630	cg09850105	0.000222944886361703	GDNF_F24
58631	cg00637824	6.45456953624328e-05	GDNF_F24
58632	cg05918430	0.000258668583016086	GDNF_F24
58633	cg11099655	-0.000309402058996627	GDNF_F24
58634	cg01206723	0.000113342589355387	GDNF_F24
58635	cg06758833	-0.00038175079457279	GDNF_F24
58636	cg01627616	-0.000244843992867463	GDNF_F24
58637	cg08861456	-0.000976750020194006	GDNF_F24
58638	cg04846432	-4.53677519140024e-05	GDNF_F24
58639	cg05140286	-0.000228229997288029	GDNF_F24
58640	cg03888640	-8.67581966235012e-05	GDNF_F24
58641	cg25628142	5.75097935551279e-05	GDNF_F24
58642	cg12091331	0.000262459129855083	GDNF_F24
58643	cg04158402	-0.000826913268919672	GDNF_F24
58644	cg23535171	-6.35233428859722e-05	GDNF_F24
58645	cg23788468	6.36935444272923e-06	GDNF_F24
58646	cg06490113	-0.00021024277920737	GDNF_F24
58647	cg16474684	3.86694653610457e-05	GDNF_F24
58648	cg06700923	-9.05744638733997e-05	GDNF_F24
58649	cg22328206	0.000330444699419658	GDNF_F24
58650	cg13305027	-0.000168366096897597	GDNF_F24
58651	cg21861313	-7.92612169573136e-05	GDNF_F24
58652	cg14792781	0.000394205576064641	GDNF_F24
58653	cg04060487	3.4579868374746e-06	GDNF_F24
58654	cg06717522	0.000183103204497466	GDNF_F24
58655	cg18315852	0.000113851899629838	GDNF_F24
58656	cg25585789	-0.000260655780057309	GDNF_F24
58657	cg13763524	3.82624278984249e-05	GDNF_F24
58658	cg11795975	-9.98832588782087e-06	GDNF_F24
58659	cg02926396	2.92041452072659e-05	GDNF_F24
58660	cg20433829	6.74554262854333e-05	GDNF_F24
58661	cg24152638	4.47577027402e-07	GDNF_F24
58662	cg17154923	-0.000202769169328431	GDNF_F24
58663	cg10614445	0.000140807685044414	GDNF_F24
58664	cg15382564	-2.91296915116913e-05	GDNF_F24
58665	cg23922743	4.634125627052e-05	GDNF_F24
58666	cg20253238	0.000378651658194534	GDNF_F24
58667	cg22888751	0.000259942857464655	GDNF_F24
58668	cg02431732	-8.40419034995661e-06	GDNF_F24
58669	cg18608703	0.000136385348979566	GDNF_F24
58670	cg08031228	0.000113815148020266	GDNF_F24
58671	cg09329151	2.08764896444731e-05	GDNF_F24
58672	cg10072269	2.38532378234853e-05	GDNF_F24
58673	cg20464951	3.31918742843179e-05	GDNF_F24
58674	cg16216153	-0.000239424303196713	GDNF_F24
58675	cg14771519	1.86004777804007e-05	GDNF_F24
58676	cg16453157	-2.09190487563262e-05	GDNF_F24
58677	cg09487387	-6.65881053863385e-06	GDNF_F24
58678	cg16364693	7.57332786817974e-05	GDNF_F24
58679	cg11994620	-2.53198151084893e-05	GDNF_F24
58680	cg18679869	-0.000259722775996067	GDNF_F24
58681	cg15219134	0.000132406027842709	GDNF_F24
58682	cg11804253	0.000124645110843056	GDNF_F24
58683	cg03973379	0.000319412266275008	GDNF_F24
58684	cg24127178	-0.00010168057057819	GDNF_F24
58685	cg02135083	-0.000616901081203962	GDNF_F24
58686	cg23794848	1.23925467204261e-06	GDNF_F24
58687	cg15041829	1.16589697408371e-05	GDNF_F24
58688	cg24853517	0.000210584330095422	GDNF_F24
58689	cg15789155	-0.000292016279336776	GDNF_F24
58690	cg12178794	0.000113317500217465	GDNF_F24
58691	cg09424006	-9.96348972595683e-05	GDNF_F24
58692	cg02756856	1.70172941547621e-05	GDNF_F24
58693	cg12137220	4.34321500339443e-05	GDNF_F24
58694	cg03489565	-0.000281148700964402	GDNF_F24
58695	cg27379240	1.00319777376882e-05	GDNF_F24
58696	cg16023924	3.45090620487413e-05	GDNF_F24
58697	cg17362661	-9.60678599640009e-05	GDNF_F24
58698	cg13714540	-1.55692672267873e-05	GDNF_F24
58699	cg16586056	-0.000171183193219931	GDNF_F24
58700	cg13500663	0.000162688457258448	GDNF_F24
58701	cg05878460	0.000149388542425476	GDNF_F24
58702	cg04768048	-0.000825398565695348	GDNF_F24
58703	cg14881187	2.86778864300153e-05	GDNF_F24
58704	cg01477409	2.12298322926392e-05	GDNF_F24
58705	cg23586891	0.000129141799884972	GDNF_F24
58706	cg13603318	0.000538998711616784	GDNF_F24
58707	cg09234312	-4.49373809079433e-05	GDNF_F24
58708	cg25365006	2.29739061651778e-05	GDNF_F24
58709	cg19765196	-8.93186252283815e-05	GDNF_F24
58710	cg17988640	4.3177303573327e-05	GDNF_F24
58711	cg19687728	2.13316376741873e-05	GDNF_F24
58712	cg21023121	3.96924879906899e-05	GDNF_F24
58713	cg14211948	-5.12558666018005e-05	GDNF_F24
58714	cg06167341	-0.000580235776383887	GDNF_F24
58715	cg10702450	7.05890559903081e-05	GDNF_F24
58716	cg10807254	3.8294879760275e-05	GDNF_F24
58717	cg14691266	-0.000122327486871745	GDNF_F24
58718	cg25705717	5.40784547332668e-05	GDNF_F24
58719	cg18450930	-4.70003446005425e-05	GDNF_F24
58720	cg13685044	0.000374651583616202	GDNF_F24
58721	cg04258219	-7.68768956061174e-05	GDNF_F24
58722	cg22031596	-0.000151987670669017	GDNF_F24
58723	cg09979281	-3.18514317275353e-05	GDNF_F24
58724	cg18385624	-0.000336866948039307	GDNF_F24
58725	cg25918827	-6.01851515543795e-06	GDNF_F24
58726	cg08533135	-5.32324478646243e-06	GDNF_F24
58727	cg25110385	0.000221745286595002	GDNF_F24
58728	cg19705564	-0.000252730564744034	GDNF_F24
58729	cg08450021	-0.00014664849653592	GDNF_F24
58730	cg16382799	2.90712037515361e-05	GDNF_F24
58731	cg03157218	-3.11794690706818e-05	GDNF_F24
58732	cg18981277	-0.00023716235600847	GDNF_F24
58733	cg14578358	1.42872908057047e-05	GDNF_F24
58734	cg00501765	2.87045062707188e-05	GDNF_F24
58735	cg05477174	4.42515256308297e-05	GDNF_F24
58736	cg10277811	2.43570409980708e-06	GDNF_F24
58737	cg26473548	1.18572552554779e-05	GDNF_F24
58738	cg19531247	-4.79812938737389e-05	GDNF_F24
58739	cg27008177	0.000425760297165363	GDNF_F24
58740	cg26170961	-2.59463008139659e-06	GDNF_F24
58741	cg08518715	1.83376639618919e-05	GDNF_F24
58742	cg11076954	0.000376160087775705	GDNF_F24
58743	cg15461694	-5.58992691188292e-05	GDNF_F24
58744	cg19999342	-1.12182210299858e-05	GDNF_F24
58745	cg06764665	-0.000168567681823394	GDNF_F24
58746	cg05891849	-0.000127540394309886	GDNF_F24
58747	cg01282869	2.74427689472237e-05	GDNF_F24
58748	cg13921012	2.77482940965636e-05	GDNF_F24
58749	cg15721795	0.000103680613748338	GDNF_F24
58750	cg26666292	-0.000313203180725495	GDNF_F24
58751	cg22519102	-0.000194684947130912	GDNF_F24
58752	cg15300348	-9.32922878035083e-05	GDNF_F24
58753	cg11529807	-2.66302238319528e-05	GDNF_F24
58754	cg22099081	-0.000240813850521872	GDNF_F24
58755	cg05274172	2.80780084171104e-05	GDNF_F24
58756	cg05519121	-0.000110951264111854	GDNF_F24
58757	cg18925664	-0.000147496147222176	GDNF_F24
58758	cg07257300	0.000113845396624497	GDNF_F24
58759	cg06353279	-0.00015724224535047	GDNF_F24
58760	cg01701183	0.000177519526685861	GDNF_F24
58761	cg12367310	2.61319771276747e-05	GDNF_F24
58762	cg19025461	6.59089431282082e-05	GDNF_F24
58763	cg01937742	-0.000460622632739826	GDNF_F24
58764	cg13878745	6.5975841104425e-06	GDNF_F24
58765	cg00554421	3.95079750485458e-05	GDNF_F24
58766	cg18817607	1.11387855134105e-06	GDNF_F24
58767	cg24598158	8.90768188449393e-05	GDNF_F24
58768	cg08267629	1.88733925409875e-05	GDNF_F24
58769	cg21389846	0.000326263612567901	GDNF_F24
58770	cg14183712	-2.36054634179233e-05	GDNF_F24
58771	cg04358516	9.65532682314976e-05	GDNF_F24
58772	cg22255514	-7.34653810020965e-05	GDNF_F24
58773	cg18053869	0.000403728858900775	GDNF_F24
58774	cg06500161	-0.000363150950118159	GDNF_F24
58775	cg23925540	6.04596686894813e-05	GDNF_F24
58776	cg05472078	-3.09370528957537e-05	GDNF_F24
58777	cg18898218	-0.000191673268379449	GDNF_F24
58778	cg04369903	-0.000123580856164933	GDNF_F24
58779	cg17894293	0.000197440057483108	GDNF_F24
58780	cg22829325	-0.00111375883452123	GDNF_F24
58781	cg19526041	-7.41405919709467e-05	GDNF_F24
58782	cg26558036	0.000177305103611365	GDNF_F24
58783	cg14193087	-0.000162814783315791	GDNF_F24
58784	cg05269323	4.7875543479207e-05	GDNF_F24
58785	cg16925362	-4.35227375257065e-05	GDNF_F24
58786	cg20531035	0.000354136458729768	GDNF_F24
58787	cg25301907	8.00025542008354e-05	GDNF_F24
58788	cg17724082	0.000113647553919265	GDNF_F24
58789	cg08504766	6.39614492479113e-05	GDNF_F24
58790	cg05096415	-0.00134985634587304	GDNF_F24
58791	cg09560297	-2.98429364238216e-07	GDNF_F24
58792	cg20718640	0.000340691480221167	GDNF_F24
58793	cg13954206	5.8602596073383e-06	GDNF_F24
58794	cg00177237	-0.000109577571988489	GDNF_F24
58795	cg16139316	-0.000203962438621403	GDNF_F24
58796	cg05287512	-2.38831740205446e-05	GDNF_F24
58797	cg22021234	-2.24595226877377e-05	GDNF_F24
58798	cg13575562	-1.08959010659691e-05	GDNF_F24
58799	cg20176388	-0.00015771570781034	GDNF_F24
58800	cg19836595	6.77427618389113e-06	GDNF_F24
58801	cg09952232	0.000224031537686111	GDNF_F24
58802	cg04422019	0.000124930643542275	GDNF_F24
58803	cg00157935	-0.00011559898341217	GDNF_F24
58804	cg09325360	0.000239445779589642	GDNF_F24
58805	ch.12.59779038F	-0.000267513444591194	GDNF_F24
58806	cg00893493	-9.87708875433947e-05	GDNF_F24
58807	cg03493087	-0.000107192610803961	GDNF_F24
58808	cg27132814	-4.28763119406344e-06	GDNF_F24
58809	cg07917019	-1.9726733959587e-05	GDNF_F24
58810	cg15405652	1.27816613844402e-05	GDNF_F24
58811	cg06345736	3.80176995120363e-06	GDNF_F24
58812	cg02591213	-0.000469238321860405	GDNF_F24
58813	cg05506600	-0.000100117624797377	GDNF_F24
58814	cg20715903	0.000289110912108365	GDNF_F24
58815	cg13355129	2.37665947573725e-05	GDNF_F24
58816	cg02182594	0.000203039769499285	GDNF_F24
58817	cg26757722	0.000173044664314013	GDNF_F24
58818	cg09280070	0.000118236837517707	GDNF_F24
58819	cg11947606	0.000134741995349819	GDNF_F24
58820	cg12114602	-5.59803128216962e-05	GDNF_F24
58821	cg02961934	-0.000184240192984569	GDNF_F24
58822	cg04624914	-1.01956357128159e-05	GDNF_F24
58823	cg18444231	-7.43396614107129e-05	GDNF_F24
58824	cg24640586	-7.02903841522218e-05	GDNF_F24
58825	cg11008168	0.000112072033158056	GDNF_F24
58826	cg04269043	-9.4681969975632e-05	GDNF_F24
58827	cg23756236	0.000179006863389798	GDNF_F24
58828	cg01765641	9.16565637469458e-06	GDNF_F24
58829	cg02031362	-0.000353473331909674	GDNF_F24
58830	cg08436396	-0.000346235595527865	GDNF_F24
58831	cg13575139	-8.06322714503695e-05	GDNF_F24
58832	cg11664969	-0.00040312306241535	GDNF_F24
58833	cg11732630	0.000336202360016548	GDNF_F24
58834	cg27040864	0.000437373054795191	GDNF_F24
58835	cg25618457	0.000197773400211635	GDNF_F24
58836	cg12374917	-1.63591100373328e-05	GDNF_F24
58837	cg04152573	-2.35028386778346e-05	GDNF_F24
58838	cg25665606	-1.55033772761825e-05	GDNF_F24
58839	cg17324804	0.000246164941740714	GDNF_F24
58840	cg24531355	0.000253712980927051	GDNF_F24
58841	cg20317521	0.00021966456402488	GDNF_F24
58842	cg21382878	-0.000260378019723746	GDNF_F24
58843	cg25328186	2.5799593844253e-05	GDNF_F24
58844	cg24375211	9.94580079107522e-05	GDNF_F24
58845	cg02823329	0.00152708882315839	GDNF_F24
58846	cg02736846	-9.79484876923738e-05	GDNF_F24
58847	cg09530173	0.000190225402292641	GDNF_F24
58848	cg04275792	-7.79109759568095e-05	GDNF_F24
58849	cg02108620	6.8777072666778e-05	GDNF_F24
58850	cg22753287	3.98435857798384e-06	GDNF_F24
58851	cg19786285	8.85285917546524e-06	GDNF_F24
58852	cg15907014	9.99848027996197e-05	GDNF_F24
58853	cg11644049	0.000274476352800582	GDNF_F24
58854	cg00483689	0.000158667174352185	GDNF_F24
58855	cg19942268	-0.000160501507930877	GDNF_F24
58856	cg06115314	0.000359851283274067	GDNF_F24
58857	cg17417241	-7.83875524093121e-05	GDNF_F24
58858	cg07702659	-1.86337918834961e-05	GDNF_F24
58859	cg21048050	0.000428479856824883	GDNF_F24
58860	cg12524627	0.000243189277188989	GDNF_F24
58861	cg18574274	9.41725750458227e-05	GDNF_F24
58862	cg17355956	0.000160256404967552	GDNF_F24
58863	cg21533131	8.11505918225308e-05	GDNF_F24
58864	cg05899338	-1.69562584474483e-05	GDNF_F24
58865	cg17046927	-3.80273286089573e-05	GDNF_F24
58866	cg09662638	2.21951956345614e-05	GDNF_F24
58867	cg25076980	0.000216232264293916	GDNF_F24
58868	cg21754667	0.000139100381112547	GDNF_F24
58869	cg04307318	0.000542395960649987	GDNF_F24
58870	cg18372208	-0.000178438352700558	GDNF_F24
58871	cg16368050	-6.06861723214572e-05	GDNF_F24
58872	cg21519787	-5.03903970057871e-05	GDNF_F24
58873	cg07915343	-9.94816266481756e-05	GDNF_F24
58874	cg07627445	2.79820776028865e-05	GDNF_F24
58875	cg00224471	-4.56792904029776e-05	GDNF_F24
58876	cg00623046	8.5163497861187e-05	GDNF_F24
58877	cg00057689	-0.000182434765752603	GDNF_F24
58878	cg14714087	3.80529952038525e-06	GDNF_F24
58879	cg12210255	-0.000167091496801825	GDNF_F24
58880	cg25203921	0.000241750124005894	GDNF_F24
58881	cg27603605	-1.4687801731187e-05	GDNF_F24
58882	cg08631818	-0.000267458349084346	GDNF_F24
58883	cg16264595	-3.49245539070688e-05	GDNF_F24
58884	cg17340779	-2.24167019555915e-05	GDNF_F24
58885	cg20979652	0.000130975955408663	GDNF_F24
58886	cg15472405	-0.000121999212796143	GDNF_F24
58887	cg26987057	-3.24129322310661e-05	GDNF_F24
58888	cg25146374	0.000148408807888712	GDNF_F24
58889	cg07559763	7.99373805475956e-05	GDNF_F24
58890	cg00607058	-2.87379172086232e-05	GDNF_F24
58891	cg27619813	1.7993924740429e-05	GDNF_F24
58892	cg16955800	-7.87775555766848e-05	GDNF_F24
58893	cg16290522	0.000173546491005299	GDNF_F24
58894	cg22421248	0.000168783243924439	GDNF_F24
58895	cg15199134	0.000113575133025524	GDNF_F24
58896	cg05390920	-6.95402242227858e-05	GDNF_F24
58897	cg18790852	8.39523479691427e-05	GDNF_F24
58898	cg10406482	6.11696199684818e-05	GDNF_F24
58899	cg07546943	-4.60009729754252e-05	GDNF_F24
58900	cg11466729	0.000601893775071932	GDNF_F24
58901	cg07580224	7.02619877155073e-05	GDNF_F24
58902	cg01525788	0.000285988790496682	GDNF_F24
58903	cg15487791	0.000144608306939464	GDNF_F24
58904	cg20794957	9.8088618673144e-06	GDNF_F24
58905	cg25035365	0.00029967049335797	GDNF_F24
58906	cg11917067	-0.000122256757760832	GDNF_F24
58907	cg04155830	8.64533282214901e-05	GDNF_F24
58908	cg06264922	0.000151410086115055	GDNF_F24
58909	cg13629486	-0.000126937820342577	GDNF_F24
58910	cg16296188	-0.000244655550303554	GDNF_F24
58911	cg13797580	1.57639181561349e-05	GDNF_F24
58912	cg02026141	-0.00035305451167776	GDNF_F24
58913	cg22732549	-6.25229854255805e-05	GDNF_F24
58914	cg23835287	-1.50998990040616e-05	GDNF_F24
58915	cg02306513	0.000164947044847636	GDNF_F24
58916	cg06080043	-6.94144961155893e-05	GDNF_F24
58917	cg23018755	-0.000137526080834054	GDNF_F24
58918	cg11710969	9.38442508310999e-05	GDNF_F24
58919	cg21636683	0.000522534039575132	GDNF_F24
58920	cg08204194	0.000103672431789589	GDNF_F24
58921	cg00169167	-7.44642017175067e-05	GDNF_F24
58922	cg25676471	-1.57285978699884e-05	GDNF_F24
58923	cg17323457	-5.1011100546718e-05	GDNF_F24
58924	cg02956647	-1.04391363643639e-06	GDNF_F24
58925	cg04508457	0.000191585587896823	GDNF_F24
58926	cg13437682	0.000595928690689898	GDNF_F24
58927	cg27510257	-7.51188610878775e-06	GDNF_F24
58928	cg26119671	0.000177566729406643	GDNF_F24
58929	cg16977992	8.5332050732407e-06	GDNF_F24
58930	cg11214942	-6.99840329417196e-05	GDNF_F24
58931	cg01075796	0.000270922877483475	GDNF_F24
58932	cg20955836	-6.45287112046477e-06	GDNF_F24
58933	cg05206786	5.4325623541551e-05	GDNF_F24
58934	cg12129983	9.45145560209778e-05	GDNF_F24
58935	cg27249990	-7.22971331640386e-05	GDNF_F24
58936	cg02734027	-0.000195571232942843	GDNF_F24
58937	cg06783196	8.87773564605907e-05	GDNF_F24
58938	cg14125248	-5.27079300980507e-05	GDNF_F24
58939	cg03796003	-0.00101685914426885	GDNF_F24
58940	cg10576238	-5.76746317080093e-05	GDNF_F24
58941	cg16715937	7.11067565991994e-05	GDNF_F24
58942	cg02490989	9.96586094712228e-05	GDNF_F24
58943	cg18451254	3.75787088982073e-05	GDNF_F24
58944	cg22277689	0.000190138718432232	GDNF_F24
58945	cg17528557	-4.3498803254284e-05	GDNF_F24
58946	cg00614081	6.39171435300807e-05	GDNF_F24
58947	cg13118287	-1.47937692529143e-05	GDNF_F24
58948	cg26565451	5.48557450359692e-05	GDNF_F24
58949	cg16848873	-0.000149609882646976	GDNF_F24
58950	cg00650722	-0.000457672285976516	GDNF_F24
58951	cg01647314	-1.21652067179924e-06	GDNF_F24
58952	cg08245275	0.000226428285334253	GDNF_F24
58953	cg04190939	0.00041681551980251	GDNF_F24
58954	cg04955573	4.46726258070167e-05	GDNF_F24
58955	cg24775994	0.000206769983522835	GDNF_F24
58956	cg02631469	0.000215966264602167	GDNF_F24
58957	cg02431184	0.000445112872063418	GDNF_F24
58958	cg01811815	0.000460455358650607	GDNF_F24
58959	cg12376361	-0.000251284575904249	GDNF_F24
58960	cg17244545	-5.63172139461309e-05	GDNF_F24
58961	cg22076971	-2.43811251404347e-05	GDNF_F24
58962	cg08997650	-7.38164200993652e-05	GDNF_F24
58963	cg20983194	9.80333564923445e-05	GDNF_F24
58964	cg23966795	-2.48850059687734e-05	GDNF_F24
58965	cg23555182	9.07023964535116e-05	GDNF_F24
58966	cg21918548	-0.000426317393250787	GDNF_F24
58967	cg09882455	-0.000152340596132194	GDNF_F24
58968	cg21434081	-6.28188832068779e-05	GDNF_F24
58969	cg21019638	-8.52770989459985e-05	GDNF_F24
58970	cg02395454	0.000312699554174532	GDNF_F24
58971	cg06791546	-5.33203080277301e-06	GDNF_F24
58972	cg25124436	-0.000164564217329558	GDNF_F24
58973	cg03043243	0.00047183212517568	GDNF_F24
58974	cg13048323	0.000351376670508323	GDNF_F24
58975	cg11867197	-0.000337665433088545	GDNF_F24
58976	cg15160624	0.000138622256863731	GDNF_F24
58977	cg17629820	0.000243194579295543	GDNF_F24
58978	cg21949355	5.15142418753869e-05	GDNF_F24
58979	cg13770628	-8.1029152689202e-05	GDNF_F24
58980	cg18224419	-7.5041948339189e-05	GDNF_F24
58981	cg01372898	8.409138863185e-05	GDNF_F24
58982	cg27133711	-0.000439255544282262	GDNF_F24
58983	cg22461637	0.000440680685342588	GDNF_F24
58984	cg00769600	0.00018296711463511	GDNF_F24
58985	cg13957874	-0.000687808885397735	GDNF_F24
58986	cg23762751	0.000192069963592979	GDNF_F24
58987	cg19513903	8.83591756085953e-07	GDNF_F24
58988	cg08031982	7.14312875836849e-05	GDNF_F24
58989	cg23403836	-0.0015253802741152	GDNF_F24
58990	cg21698914	-0.000171617797842067	GDNF_F24
58991	cg20453370	9.92076520228954e-05	GDNF_F24
58992	cg25319614	0.000179979282097345	GDNF_F24
58993	cg03740455	3.69556287723382e-05	GDNF_F24
58994	cg13264672	0.000962958939550777	GDNF_F24
58995	cg06791107	2.81432786844613e-05	GDNF_F24
58996	cg01880648	-0.000254353580567879	GDNF_F24
58997	cg18638510	0.000203960413423167	GDNF_F24
58998	cg04461143	-0.000111776534988439	GDNF_F24
58999	cg12228229	2.52137901973657e-05	GDNF_F24
59000	cg25322632	0.000773189178048175	GDNF_F24
59001	cg21631443	8.05315896597083e-05	GDNF_F24
59002	cg19067392	-0.000104765546889279	GDNF_F24
59003	cg13837938	-4.6426096416696e-05	GDNF_F24
59004	cg01017235	-0.000132081681180923	GDNF_F24
59005	cg20636743	7.24886137387183e-05	GDNF_F24
59006	cg12900700	-0.000137406297783964	GDNF_F24
59007	cg27178093	-0.000263775469999339	GDNF_F24
59008	cg12426224	4.08612666798872e-05	GDNF_F24
59009	cg11614621	-5.55442864071039e-05	GDNF_F24
59010	cg20578417	-0.00025117014456222	GDNF_F24
59011	cg10494638	0.000164337307203073	GDNF_F24
59012	cg04904300	3.44923930386499e-05	GDNF_F24
59013	cg17247314	1.58339664034005e-05	GDNF_F24
59014	cg01449302	-7.19890197640706e-05	GDNF_F24
59015	cg18997635	-3.50255321443202e-05	GDNF_F24
59016	cg14110885	-0.000189134862272315	GDNF_F24
59017	cg01488398	8.55478976027326e-05	GDNF_F24
59018	cg05751330	-4.05267633598257e-05	GDNF_F24
59019	cg27162705	1.91597159124967e-05	GDNF_F24
59020	cg16317418	-0.000327516393099754	GDNF_F24
59021	cg07790294	0.000177202149589358	GDNF_F24
59022	cg00081087	6.29016228249334e-05	GDNF_F24
59023	cg09035925	0.000271143162458432	GDNF_F24
59024	cg11535403	-0.000250852707719202	GDNF_F24
59025	cg05628616	-1.76371734210406e-05	GDNF_F24
59026	cg16558774	0.000103287822744033	GDNF_F24
59027	cg13076044	-1.20827334865832e-05	GDNF_F24
59028	cg26748715	9.80561766838003e-05	GDNF_F24
59029	cg04263192	2.35291248624111e-05	GDNF_F24
59030	cg13031608	-8.38319435620262e-05	GDNF_F24
59031	cg05453358	-5.798376100574e-05	GDNF_F24
59032	cg17609498	-7.03047401127493e-05	GDNF_F24
59033	cg12567545	6.44956058835933e-05	GDNF_F24
59034	cg17694094	-0.000193284664055926	GDNF_F24
59035	cg27437889	-0.00060310490802379	GDNF_F24
59036	cg25821249	0.00015138030576055	GDNF_F24
59037	cg05508698	0.00023198249403563	GDNF_F24
59038	cg08469305	0.000258374758539573	GDNF_F24
59039	cg06740950	-1.51580341883835e-05	GDNF_F24
59040	cg12293223	0.00111187584737312	GDNF_F24
59041	cg02131230	1.29976010764279e-05	GDNF_F24
59042	cg18287154	-8.52587321803707e-05	GDNF_F24
59043	cg12092346	0.000768608469698944	GDNF_F24
59044	cg26390495	0.000181041438865333	GDNF_F24
59045	cg17495123	0.00036539678761282	GDNF_F24
59046	cg03296283	0.000162544154725903	GDNF_F24
59047	cg26339943	3.47075497384301e-05	GDNF_F24
59048	cg12111618	-0.000178836612617141	GDNF_F24
59049	cg07444554	0.000330615415141724	GDNF_F24
59050	cg03126986	-6.20654986106539e-05	GDNF_F24
59051	cg02926035	4.87183112982988e-05	GDNF_F24
59052	cg04295094	-4.11509180821656e-05	GDNF_F24
59053	cg06042954	1.66381707696044e-05	GDNF_F24
59054	cg02801977	-0.000340850580865687	GDNF_F24
59055	cg19217169	0.000239619372328703	GDNF_F24
59056	cg20352879	0.000434768230714539	GDNF_F24
59057	cg23584176	0.000192468648016963	GDNF_F24
59058	cg21177626	6.40515665870269e-05	GDNF_F24
59059	cg00434557	-0.000173011565619865	GDNF_F24
59060	cg03470754	-8.10140938524878e-05	GDNF_F24
59061	cg15412181	2.09788227383988e-05	GDNF_F24
59062	cg11728657	-0.000525677894496815	GDNF_F24
59063	cg04214584	0.000102977534767343	GDNF_F24
59064	cg05189540	9.7816948230988e-06	GDNF_F24
59065	cg00335757	0.000113947346042579	GDNF_F24
59066	cg05291633	4.81267614531455e-05	GDNF_F24
59067	cg04697454	0.000220756800492686	GDNF_F24
59068	cg01921825	-0.000423531363990919	GDNF_F24
59069	cg09745331	0.000313649092988403	GDNF_F24
59070	cg18818484	-1.94934560918034e-05	GDNF_F24
59071	cg07083513	0.000339904914254618	GDNF_F24
59072	cg08815506	-3.32030426667714e-05	GDNF_F24
59073	cg04788926	-0.000130479000514918	GDNF_F24
59074	cg14205239	-1.83663968864665e-05	GDNF_F24
59075	cg20816076	0.000159363349371805	GDNF_F24
59076	cg07303805	7.34707377939858e-05	GDNF_F24
59077	cg02784464	4.64528347197781e-05	GDNF_F24
59078	cg00590383	1.81664368246235e-05	GDNF_F24
59079	cg14189582	-0.000125187200521682	GDNF_F24
59080	cg07662734	0.000117565355991014	GDNF_F24
59081	cg27484512	6.11566087338238e-06	GDNF_F24
59082	cg15158891	0.000442740212012278	GDNF_F24
59083	cg15788095	0.00028201350545818	GDNF_F24
59084	cg12984178	2.22867556370919e-05	GDNF_F24
59085	cg17977580	0.000134921905533298	GDNF_F24
59086	cg04534114	9.27495238764462e-05	GDNF_F24
59087	cg22777154	-1.7291498287451e-05	GDNF_F24
59088	cg13462525	-0.00022037164143425	GDNF_F24
59089	cg10737951	0.000142323600778734	GDNF_F24
59090	cg08146256	0.000120932732257413	GDNF_F24
59091	cg12406374	3.04800684835473e-05	GDNF_F24
59092	cg10186336	-1.75363893098991e-05	GDNF_F24
59093	cg21429982	0.000171698347876923	GDNF_F24
59094	cg07401028	0.000295748852145667	GDNF_F24
59095	cg04864378	-0.000168061619679444	GDNF_F24
59096	cg21008969	0.000149363751379937	GDNF_F24
59097	cg26103628	0.000191175256877699	GDNF_F24
59098	cg25220765	1.27370516348991e-05	GDNF_F24
59099	cg25079981	0.000388829534992608	GDNF_F24
59100	cg21991727	-1.19281120983354e-05	GDNF_F24
59101	cg17202445	-3.01794447328572e-05	GDNF_F24
59102	cg08555912	0.000129071854765159	GDNF_F24
59103	cg01606919	3.07204441679619e-05	GDNF_F24
59104	cg21557308	2.53905705328461e-05	GDNF_F24
59105	cg06238667	0.000121299601331216	GDNF_F24
59106	cg01579600	3.852085490961e-05	GDNF_F24
59107	cg13741394	0.000526789628499783	GDNF_F24
59108	cg03987818	-0.00031627025644944	GDNF_F24
59109	cg15277677	-0.000334712096721885	GDNF_F24
59110	cg07675682	9.95312832309194e-05	GDNF_F24
59111	cg16830520	1.62569571656398e-05	GDNF_F24
59112	cg03663547	-0.000274067719774404	GDNF_F24
59113	cg12610449	-8.79897331873982e-05	GDNF_F24
59114	cg03693925	2.44601420209449e-05	GDNF_F24
59115	cg13176762	0.000233812746946791	GDNF_F24
59116	cg04182226	-5.27548210408868e-05	GDNF_F24
59117	cg24860534	-1.78867935761403e-05	GDNF_F24
59118	cg19905504	0.000131348421889182	GDNF_F24
59119	cg20527953	0.000115402628159947	GDNF_F24
59120	cg04270401	0.000393838629090377	GDNF_F24
59121	cg00919781	9.21585377285365e-05	GDNF_F24
59122	cg16519197	-1.68552987584527e-05	GDNF_F24
59123	cg06707784	0.000133702697456419	GDNF_F24
59124	cg18394552	-0.000194337605820015	GDNF_F24
59125	cg07340719	-0.000898527878701551	GDNF_F24
59126	cg12209275	1.00994954142581e-05	GDNF_F24
59127	cg27197209	-0.000285137851394763	GDNF_F24
59128	cg10662327	0.00035571601766539	GDNF_F24
59129	cg08852002	0.000609388948332131	GDNF_F24
59130	cg09565402	-0.000251761366589929	GDNF_F24
59131	cg25389374	0.000316220913008252	GDNF_F24
59132	cg25058891	0.000276760794456382	GDNF_F24
59133	cg15046927	0.000102447810115098	GDNF_F24
59134	cg07307994	-0.000424452740816806	GDNF_F24
59135	cg02142708	-0.000138768192143892	GDNF_F24
59136	cg01176103	3.38284058447021e-05	GDNF_F24
59137	cg12150448	0.000193897174281327	GDNF_F24
59138	cg18045405	1.98705992168191e-05	GDNF_F24
59139	cg25870097	-0.000273521482344625	GDNF_F24
59140	cg01735398	-1.90887440750923e-05	GDNF_F24
59141	cg16853229	9.62556229205191e-05	GDNF_F24
59142	cg16075597	0.000249049252100388	GDNF_F24
59143	cg01191806	0.000289198962508402	GDNF_F24
59144	cg10761425	-0.000125493123596624	GDNF_F24
59145	cg12214399	0.000239326034538993	GDNF_F24
59146	cg11440486	0.000261828853549015	GDNF_F24
59147	cg10221896	-5.25826106275354e-06	GDNF_F24
59148	cg00809398	-0.000166673531372379	GDNF_F24
59149	cg24941469	0.000258712674307147	GDNF_F24
59150	cg09496643	9.74146720336197e-05	GDNF_F24
59151	cg16628171	5.77156945873152e-06	GDNF_F24
59152	cg10777347	-2.95905159538514e-05	GDNF_F24
59153	cg04020764	0.00013039002878664	GDNF_F24
59154	cg22523141	3.78508707364658e-05	GDNF_F24
59155	cg05829145	-7.94149538357844e-05	GDNF_F24
59156	cg22443102	-0.000189957492108549	GDNF_F24
59157	cg14059963	5.51825767160511e-05	GDNF_F24
59158	cg22497856	0.000176822870105265	GDNF_F24
59159	cg19550031	7.54579953163808e-05	GDNF_F24
59160	cg06798429	-0.000221966338155513	GDNF_F24
59161	cg26351158	-6.29536534408936e-05	GDNF_F24
59162	cg11626929	4.77558511415041e-05	GDNF_F24
59163	cg06818865	-6.38011722050586e-05	GDNF_F24
59164	cg21129670	0.000121226342569088	GDNF_F24
59165	cg24815853	3.78668044832941e-05	GDNF_F24
59166	cg18267597	0.000112497716076145	GDNF_F24
59167	cg15135166	-0.000131189353965374	GDNF_F24
59168	cg25792439	-0.000193820580728901	GDNF_F24
59169	cg06565393	-9.3044643880795e-07	GDNF_F24
59170	cg07822115	-0.000204068344595966	GDNF_F24
59171	cg24260221	9.94225951714156e-05	GDNF_F24
59172	cg02172492	-9.56047774585931e-05	GDNF_F24
59173	cg26376241	0.000272009538741475	GDNF_F24
59174	cg20375597	-8.43256754981672e-05	GDNF_F24
59175	cg05577016	-0.000141737022648737	GDNF_F24
59176	cg10055912	5.10022971138941e-05	GDNF_F24
59177	cg14737994	-0.000227107125078205	GDNF_F24
59178	cg00975163	-0.00161212358006808	GDNF_F24
59179	cg26556336	-7.56029395651835e-05	GDNF_F24
59180	cg16781992	-0.00010798215585375	GDNF_F24
59181	cg15231363	-9.04425042385388e-05	GDNF_F24
59182	cg03484420	0.000817209921238042	GDNF_F24
59183	cg20717474	-0.000372332734813344	GDNF_F24
59184	cg08705406	0.000510478360566047	GDNF_F24
59185	cg23657043	0.000219950246453215	GDNF_F24
59186	cg17096325	5.91803081428449e-06	GDNF_F24
59187	cg23685577	0.000155847932087141	GDNF_F24
59188	cg22306238	-0.000249735512095376	GDNF_F24
59189	cg00692853	-7.95516832986264e-05	GDNF_F24
59190	cg07216884	0.000205320775540432	GDNF_F24
59191	cg01850575	1.18220752020953e-05	GDNF_F24
59192	cg11192141	0.000120242122240496	GDNF_F24
59193	cg25041922	-0.000130981744363515	GDNF_F24
59194	cg17186667	-0.000269953182781291	GDNF_F24
59195	cg22635476	-4.62935771683888e-06	GDNF_F24
59196	cg02096701	-6.52096296237865e-06	GDNF_F24
59197	cg14552514	0.000166129985915046	GDNF_F24
59198	cg08917665	0.000149426370150538	GDNF_F24
59199	cg13452830	-0.00108103872118289	GDNF_F24
59200	cg09336589	-0.000251354288767912	GDNF_F24
59201	cg20446143	-9.78722908784499e-05	GDNF_F24
59202	cg05795376	3.95826615958044e-05	GDNF_F24
59203	cg13551754	3.95980111621362e-06	GDNF_F24
59204	cg23625230	5.87234908112822e-05	GDNF_F24
59205	cg09566308	-0.000125042961760617	GDNF_F24
59206	cg21533743	7.16589716229002e-06	GDNF_F24
59207	cg14095959	0.00015909271455489	GDNF_F24
59208	cg02525997	1.53006567296236e-06	GDNF_F24
59209	cg07724140	-6.04708725890462e-06	GDNF_F24
59210	cg02535198	2.36829950818525e-05	GDNF_F24
59211	cg27016579	9.37568870286516e-05	GDNF_F24
59212	cg00328785	8.02461016317388e-06	GDNF_F24
59213	cg20827484	7.58451018753047e-05	GDNF_F24
59214	cg01327333	1.29641671916624e-05	GDNF_F24
59215	cg22832802	-0.000258471021741592	GDNF_F24
59216	cg03255953	-6.73467777412321e-05	GDNF_F24
59217	cg15460176	6.16412401349728e-05	GDNF_F24
59218	cg13130603	0.000125934685090043	GDNF_F24
59219	cg03664889	0.00161642480662852	GDNF_F24
59220	cg12535149	5.03053841273581e-06	GDNF_F24
59221	cg10919098	-0.000105172853303311	GDNF_F24
59222	cg26118326	0.000211526141588048	GDNF_F24
59223	cg27383216	0.000394654948496773	GDNF_F24
59224	cg15797015	0.000343867202851737	GDNF_F24
59225	cg04471151	1.45786245158641e-05	GDNF_F24
59226	cg07020049	0.000179244420495934	GDNF_F24
59227	cg12737620	-6.10755589491973e-05	GDNF_F24
59228	cg14549841	-0.000166154905634921	GDNF_F24
59229	cg00563348	-0.000201485396486069	GDNF_F24
59230	cg04540493	-0.000160802492339518	GDNF_F24
59231	cg06547867	-0.00020243257257508	GDNF_F24
59232	cg26363555	-0.000188237531389852	GDNF_F24
59233	cg06878741	6.02541332666843e-05	GDNF_F24
59234	cg07010261	0.000145061965896369	GDNF_F24
59235	cg20130571	-0.000548898149412962	GDNF_F24
59236	cg09455072	0.000152350023666122	GDNF_F24
59237	cg16954525	-0.000300741782046785	GDNF_F24
59238	cg08977827	0.000810021335366213	GDNF_F24
59239	cg24064173	0.000313249449300854	GDNF_F24
59240	cg16993936	8.83465945579437e-07	GDNF_F24
59241	cg02635932	0.000130031652379808	GDNF_F24
59242	cg27353381	2.98290754216502e-06	GDNF_F24
59243	cg15210307	0.000163508960455217	GDNF_F24
59244	cg13587077	6.16986064196761e-05	GDNF_F24
59245	cg03025986	0.000261886502009397	GDNF_F24
59246	cg14049013	-0.000414024181189022	GDNF_F24
59247	cg15413138	0.000372392881122014	GDNF_F24
59248	cg19184771	5.98380112010118e-05	GDNF_F24
59249	cg20256375	-0.000475768016065609	GDNF_F24
59250	cg04876534	0.000304705143780129	GDNF_F24
59251	cg12873119	0.000383850289607142	GDNF_F24
59252	cg15710545	0.00045905657634681	GDNF_F24
59253	cg14396105	-4.25285032202915e-05	GDNF_F24
59254	cg25950564	3.00911561212291e-05	GDNF_F24
59255	cg26110605	-8.6213526142659e-05	GDNF_F24
59256	cg01840508	0.000505805321008915	GDNF_F24
59257	cg03436878	-0.000232667316960869	GDNF_F24
59258	cg09325644	0.000182353440162704	GDNF_F24
59259	cg21808406	0.00014596393143507	GDNF_F24
59260	cg02824064	0.000142949364366207	GDNF_F24
59261	cg22992497	6.87286152324233e-05	GDNF_F24
59262	cg06979108	3.62764715070885e-05	GDNF_F24
59263	cg06852053	-0.000117311489873955	GDNF_F24
59264	cg27534833	0.000106049024706381	GDNF_F24
59265	cg08306589	-0.000791168699659601	GDNF_F24
59266	cg01953698	-0.000161387181413963	GDNF_F24
59267	cg12279734	-0.000777094986618875	GDNF_F24
59268	cg12505343	0.000921179425801703	GDNF_F24
59269	cg24949238	-0.000389867414815913	GDNF_F24
59270	cg14236062	9.43234934067361e-05	GDNF_F24
59271	cg06333725	-0.000168908507368496	GDNF_F24
59272	cg00679681	-1.6839523962718e-05	GDNF_F24
59273	cg06874250	6.25074551595827e-06	GDNF_F24
59274	cg22693266	0.000457565422506023	GDNF_F24
59275	cg01780492	0.000153475613089412	GDNF_F24
59276	cg05056010	-0.000118073243219028	GDNF_F24
59277	cg16806051	-9.97525215487591e-05	GDNF_F24
59278	cg07098455	-1.84268339482072e-06	GDNF_F24
59279	cg02784016	1.62735085577254e-05	GDNF_F24
59280	cg23304165	-0.000119316618634901	GDNF_F24
59281	cg01400671	-2.28045108203208e-05	GDNF_F24
59282	cg19694465	-4.3033195507895e-05	GDNF_F24
59283	cg22027879	0.00012268415106036	GDNF_F24
59284	cg18757817	0.000651235894859725	GDNF_F24
59285	cg02688549	-4.63060190589809e-05	GDNF_F24
59286	cg24640227	2.13940248757475e-07	GDNF_F24
59287	cg03192897	0.000359287743793258	GDNF_F24
59288	cg23856762	-4.19393135242272e-05	GDNF_F24
59289	cg09553982	7.59229332997633e-06	GDNF_F24
59290	cg23060569	0.000225333447107451	GDNF_F24
59291	cg16055185	1.86332361648735e-05	GDNF_F24
59292	cg13246322	0.000230438493344336	GDNF_F24
59293	cg06125229	0.000353010847711401	GDNF_F24
59294	cg03215050	3.92950051939261e-05	GDNF_F24
59295	cg09966381	1.33649897670004e-05	GDNF_F24
59296	cg12654790	0.000102252134723298	GDNF_F24
59297	cg09590897	4.04821183947235e-05	GDNF_F24
59298	cg06570208	-9.32459697296599e-06	GDNF_F24
59299	cg08549326	6.06829855706368e-05	GDNF_F24
59300	cg11893552	0.000486566114119217	GDNF_F24
59301	cg15507203	0.000154968330556571	GDNF_F24
59302	cg01914413	6.45776518343915e-05	GDNF_F24
59303	cg10268229	-7.8637450050354e-05	GDNF_F24
59304	cg01522320	-0.000143828138474541	GDNF_F24
59305	cg06571226	-3.78539559945679e-07	GDNF_F24
59306	cg04914057	3.47406261446732e-05	GDNF_F24
59307	cg24483081	-0.000447188212531985	GDNF_F24
59308	cg18481342	1.33545342444961e-07	GDNF_F24
59309	cg02474460	-3.69005323978783e-05	GDNF_F24
59310	cg26720147	7.62714900155301e-06	GDNF_F24
59311	cg04227400	0.000461335222997567	GDNF_F24
59312	cg03649470	6.59945999431232e-05	GDNF_F24
59313	cg06465946	-0.000428065932337417	GDNF_F24
59314	cg07515961	0.000262440009874437	GDNF_F24
59315	cg14574843	-0.000193829467061819	GDNF_F24
59316	cg15238425	-0.000365369811939008	GDNF_F24
59317	cg23439917	-0.000180710276617844	GDNF_F24
59318	cg19666600	0.000317476098575026	GDNF_F24
59319	cg07123730	-0.000171854717148174	GDNF_F24
59320	cg12262000	0.000174390100998048	GDNF_F24
59321	cg15336893	0.000182007512620819	GDNF_F24
59322	cg25491254	-3.15142388027193e-05	GDNF_F24
59323	cg13132858	0.000117280265425186	GDNF_F24
59324	cg12106833	-0.00071934371881402	GDNF_F24
59325	cg14218899	0.00017685188357147	GDNF_F24
59326	cg04399598	-9.27285070950733e-05	GDNF_F24
59327	cg24193217	-0.000302777022383602	GDNF_F24
59328	cg18443437	0.000298038923396931	GDNF_F24
59329	cg09801924	0.000348733955818193	GDNF_F24
59330	cg02993349	9.9664979022625e-05	GDNF_F24
59331	cg10788837	-0.0001849973497688	GDNF_F24
59332	cg27504665	0.000124782537293752	GDNF_F24
59333	cg23225498	-0.00020354270539751	GDNF_F24
59334	cg06134315	-0.000351949535292986	GDNF_F24
59335	cg26463496	0.000660370392876145	GDNF_F24
59336	cg01719987	0.000377552679915547	GDNF_F24
59337	cg19471725	4.29356740831046e-05	GDNF_F24
59338	cg24653655	0.000326229384116056	GDNF_F24
59339	cg14028598	-0.000384614006429475	GDNF_F24
59340	cg09909364	0.000199772040421416	GDNF_F24
59341	cg25681122	-0.000101619982442795	GDNF_F24
59342	cg06799756	0.000165098855533639	GDNF_F24
59343	cg11884832	-0.00215372959310434	GDNF_F24
59344	cg18049933	-0.000566527977264746	GDNF_F24
59345	cg13471831	0.000129432870627275	GDNF_F24
59346	cg05747390	0.0002744573471778	GDNF_F24
59347	cg05652445	0.000172641566518018	GDNF_F24
59348	cg03807888	-0.000134660039459731	GDNF_F24
59349	cg09983914	0.000268829172949855	GDNF_F24
59350	cg08493817	-0.000383237205737688	GDNF_F24
59351	cg11854777	-1.73877961798425e-05	GDNF_F24
59352	cg18647768	-4.15656291173175e-06	GDNF_F24
59353	cg17645541	-0.000112198137167211	GDNF_F24
59354	cg11929284	2.74861021865542e-05	GDNF_F24
59355	cg16267901	-9.61578061547684e-05	GDNF_F24
59356	cg23246293	6.38635927325919e-06	GDNF_F24
59357	cg13551860	0.000117310512904785	GDNF_F24
59358	cg00250572	7.89437247519697e-05	GDNF_F24
59359	cg25748538	-0.00019629619412474	GDNF_F24
59360	cg16403125	0.000223389962561392	GDNF_F24
59361	cg00647966	-3.02442281883861e-05	GDNF_F24
59362	cg04257903	-7.41581831506246e-05	GDNF_F24
59363	cg13623137	9.56210986251038e-05	GDNF_F24
59364	cg01992590	-8.60504558607783e-05	GDNF_F24
59365	cg17164151	0.000423122153899418	GDNF_F24
59366	cg26853071	0.00150979601056877	GDNF_F24
59367	cg14198560	-5.20832290018723e-05	GDNF_F24
59368	cg11300443	-6.92044942523608e-05	GDNF_F24
59369	cg15474064	-0.000173647934592882	GDNF_F24
59370	cg07615678	-0.000599706771885036	GDNF_F24
59371	cg10008113	2.98249701648052e-06	GDNF_F24
59372	cg01502718	-6.91678936707883e-05	GDNF_F24
59373	cg03213967	-0.000205147741812423	GDNF_F24
59374	cg18972123	6.84245234029382e-05	GDNF_F24
59375	cg15728672	0.000160026908041697	GDNF_F24
59376	cg04826002	-4.70822711410769e-05	GDNF_F24
59377	cg26711638	-0.000103360908098104	GDNF_F24
59378	cg10803283	-0.000193160401423438	GDNF_F24
59379	cg15693572	-5.45402937143994e-05	GDNF_F24
59380	cg09855140	-2.80596852924973e-06	GDNF_F24
59381	cg24138650	0.000202989901914893	GDNF_F24
59382	cg21585409	0.000212254296496817	GDNF_F24
59383	cg06840491	5.44922617051756e-05	GDNF_F24
59384	cg00130393	0.000275039627654063	GDNF_F24
59385	cg03475491	-0.000125806993345311	GDNF_F24
59386	cg18738429	0.000192614665653916	GDNF_F24
59387	cg20072975	4.75318511229833e-05	GDNF_F24
59388	cg09470277	-9.03665057909938e-05	GDNF_F24
59389	cg14955528	0.00021188941464742	GDNF_F24
59390	cg22623273	2.79071081741721e-05	GDNF_F24
59391	cg06791182	9.27349279377078e-05	GDNF_F24
59392	cg15625940	-3.72109644877809e-05	GDNF_F24
59393	cg02351713	-2.21391807644474e-05	GDNF_F24
59394	cg13462219	0.000838490779716446	GDNF_F24
59395	cg03264014	0.000103017050253806	GDNF_F24
59396	cg19497367	-0.000104316845506134	GDNF_F24
59397	cg06034584	-0.000144700457845722	GDNF_F24
59398	cg20064693	-2.91868375177673e-05	GDNF_F24
59399	cg18408783	1.82566131561896e-05	GDNF_F24
59400	cg04667681	-0.00109484266353578	GDNF_F24
59401	cg10090844	-0.000649082972000926	GDNF_F24
59402	cg19608003	0.000274811143018432	GDNF_F24
59403	cg03512414	1.80168416179872e-05	GDNF_F24
59404	cg13787921	-0.00018676808001847	GDNF_F24
59405	cg06457979	0.000325467350199541	GDNF_F24
59406	cg11728928	-4.21449956484753e-05	GDNF_F24
59407	cg21230317	9.17680259361894e-05	GDNF_F24
59408	cg10717809	-5.12510416993331e-06	GDNF_F24
59409	cg21407055	3.10793364083839e-05	GDNF_F24
59410	cg12515083	-1.47455941307184e-05	GDNF_F24
59411	cg24496505	5.51130956882769e-05	GDNF_F24
59412	cg00503338	-0.000174571868260335	GDNF_F24
59413	cg11828888	-7.55844299510574e-05	GDNF_F24
59414	cg25217257	0.000334860994421538	GDNF_F24
59415	cg24552463	-0.000110239111556807	GDNF_F24
59416	cg02224722	2.74126723419243e-05	GDNF_F24
59417	cg19628299	-5.75936422154402e-06	GDNF_F24
59418	cg24692358	-0.000483834289976527	GDNF_F24
59419	cg12351310	-0.000486245343080557	GDNF_F24
59420	cg21225797	0.000774654518267201	GDNF_F24
59421	cg18411941	0.000228541127637527	GDNF_F24
59422	cg17036180	2.6050486974704e-05	GDNF_F24
59423	cg07223632	0.000218649560273737	GDNF_F24
59424	cg16535298	8.1011372638937e-05	GDNF_F24
59425	cg05003908	-0.000116883478514275	GDNF_F24
59426	cg13304359	-0.000374497361271164	GDNF_F24
59427	cg06556650	0.000118741401084971	GDNF_F24
59428	cg03474430	-0.000229980938734762	GDNF_F24
59429	cg11491407	-1.82739697596523e-06	GDNF_F24
59430	cg15932350	3.79508546210705e-05	GDNF_F24
59431	cg07243930	-5.39955891368781e-05	GDNF_F24
59432	cg10990375	4.21305264233992e-05	GDNF_F24
59433	cg12284319	7.49557812465868e-05	GDNF_F24
59434	cg13347608	0.000216500784940004	GDNF_F24
59435	cg21501436	-0.000122836052048576	GDNF_F24
59436	cg05809437	-0.000117188612001085	GDNF_F24
59437	cg24774346	1.82716915697476e-05	GDNF_F24
59438	cg10133674	-2.4420148999797e-08	GDNF_F24
59439	cg23969338	5.58104869450013e-06	GDNF_F24
59440	cg23158387	9.16844088769451e-05	GDNF_F24
59441	cg26273211	-3.0738760144771e-05	GDNF_F24
59442	cg06418238	0.000462249385523961	GDNF_F24
59443	cg15025200	0.000128628355550817	GDNF_F24
59444	cg05086639	-0.000203399153456922	GDNF_F24
59445	cg12071423	-0.000337917734090918	GDNF_F24
59446	cg08294336	9.56264136028755e-06	GDNF_F24
59447	cg18027490	0.000119122486334886	GDNF_F24
59448	cg27453036	0.000173733818485689	GDNF_F24
59449	cg10189696	0.000274648341052031	GDNF_F24
59450	cg18709881	-0.000468691915591588	GDNF_F24
59451	cg08129018	0.000101629196539698	GDNF_F24
59452	cg18313132	-5.09290348724191e-05	GDNF_F24
59453	cg13412040	-0.000400253500213067	GDNF_F24
59454	cg20889716	-0.000196218134153397	GDNF_F24
59455	cg13606376	-0.000461585025296264	GDNF_F24
59456	cg02203656	-7.368620602414e-05	GDNF_F24
59457	cg27420123	3.00647431909068e-05	GDNF_F24
59458	cg21739816	-3.14618035061444e-05	GDNF_F24
59459	cg03187135	-4.8667495015725e-05	GDNF_F24
59460	cg27624141	-0.000167451799162664	GDNF_F24
59461	cg22489074	0.000140257031949514	GDNF_F24
59462	cg15309361	-7.66461594741737e-05	GDNF_F24
59463	cg09327358	-0.000348162851882282	GDNF_F24
59464	cg24502478	3.36316926671008e-06	GDNF_F24
59465	cg27107363	-2.95389807029163e-05	GDNF_F24
59466	cg01304710	6.02462061767964e-05	GDNF_F24
59467	cg07119871	0.000626521744998515	GDNF_F24
59468	cg11337624	0.000974439382626655	GDNF_F24
59469	cg11343260	-0.000113692771091378	GDNF_F24
59470	cg16465012	-7.30044204186686e-05	GDNF_F24
59471	cg00303606	0.000111412795058164	GDNF_F24
59472	cg11075509	-0.000152563012108726	GDNF_F24
59473	cg00417638	-0.00128191892616248	GDNF_F24
59474	cg06332058	9.55174063387566e-05	GDNF_F24
59475	cg06575425	0.000121769450168638	GDNF_F24
59476	cg16482239	1.40807351766039e-05	GDNF_F24
59477	cg03899824	8.22105433393677e-05	GDNF_F24
59478	cg27027331	-9.32801707151211e-05	GDNF_F24
59479	cg00738815	-3.70207391796451e-05	GDNF_F24
59480	cg25805374	0.000361778197743418	GDNF_F24
59481	cg23583523	7.85969743031109e-05	GDNF_F24
59482	cg23098331	0.00024588479434753	GDNF_F24
59483	cg24467614	0.00013365009800698	GDNF_F24
59484	cg10953594	8.57830434347987e-05	GDNF_F24
59485	cg11296110	0.000176327676141718	GDNF_F24
59486	cg12542966	3.7968303104518e-06	GDNF_F24
59487	cg19676285	0.000254646914762514	GDNF_F24
59488	cg13298344	-0.000115324963908035	GDNF_F24
59489	cg00842555	2.34586815236324e-05	GDNF_F24
59490	cg12457403	-6.05480061496342e-05	GDNF_F24
59491	cg12413346	-6.05106067936683e-05	GDNF_F24
59492	cg13588127	-0.000115329402624774	GDNF_F24
59493	cg16454042	0.000139675209659732	GDNF_F24
59494	cg15941627	0.000195507413261898	GDNF_F24
59495	cg10226013	-6.46361880780448e-05	GDNF_F24
59496	cg14289429	-0.000100360005932924	GDNF_F24
59497	cg09654116	-0.000295594229924699	GDNF_F24
59498	cg04994288	6.533901986736e-05	GDNF_F24
59499	cg17708960	-0.000203045195081798	GDNF_F24
59500	cg17853051	-5.18011552953853e-05	GDNF_F24
59501	cg15183692	-0.000648791495937804	GDNF_F24
59502	cg03398951	0.000213292120298776	GDNF_F24
59503	cg15211026	-0.00024348720009784	GDNF_F24
59504	cg16650308	-7.43933689145376e-05	GDNF_F24
59505	cg20299670	-0.000559581724493159	GDNF_F24
59506	cg07407736	-2.39268881971784e-05	GDNF_F24
59507	cg18026754	7.11217734266849e-05	GDNF_F24
59508	cg02693505	-4.29353448850163e-06	GDNF_F24
59509	cg02607299	0.000255203286399993	GDNF_F24
59510	cg04808349	9.1216162421472e-07	GDNF_F24
59511	cg23397975	-2.65270216359327e-08	GDNF_F24
59512	cg27660388	-6.82585652944206e-05	GDNF_F24
59513	cg03324695	5.8943439663415e-07	GDNF_F24
59514	cg26369259	-2.52332463435398e-05	GDNF_F24
59515	cg25010752	0.00023966680512341	GDNF_F24
59516	cg14999833	6.8501087310794e-05	GDNF_F24
59517	cg03247247	0.000546105748847839	GDNF_F24
59518	cg25811526	2.27072881603533e-05	GDNF_F24
59519	cg05905044	1.70317242491402e-05	GDNF_F24
59520	cg17628491	-0.000631312123837404	GDNF_F24
59521	cg22550847	5.48623283454808e-05	GDNF_F24
59522	cg24010658	-0.00012566498109045	GDNF_F24
59523	cg05206385	7.22667343637208e-05	GDNF_F24
59524	cg20868668	-0.000105931044839562	GDNF_F24
59525	cg15836028	-1.17885028864281e-05	GDNF_F24
59526	cg24389058	7.07478647356672e-05	GDNF_F24
59527	cg24935953	-3.66795638456237e-05	GDNF_F24
59528	cg02773171	0.00025120333499227	GDNF_F24
59529	cg10068465	4.02425944064108e-05	GDNF_F24
59530	cg02121547	-0.000153185642918909	GDNF_F24
59531	cg26531633	-0.000281300265358328	GDNF_F24
59532	cg17170819	5.56043523206888e-05	GDNF_F24
59533	cg02884928	-0.00033129747242637	GDNF_F24
59534	cg22226024	-5.81086010673151e-06	GDNF_F24
59535	cg19062276	-0.000133502268466265	GDNF_F24
59536	cg27104695	-0.00035001332584556	GDNF_F24
59537	cg03122247	-2.6817781730167e-05	GDNF_F24
59538	cg21950330	-5.46232204576005e-05	GDNF_F24
59539	cg02371850	-9.29350927075817e-05	GDNF_F24
59540	cg22337626	0.000377708041010581	GDNF_F24
59541	cg27390220	-1.21604597930261e-05	GDNF_F24
59542	cg02160597	0.000204814620563778	GDNF_F24
59543	cg18578309	-1.09883012203861e-05	GDNF_F24
59544	cg08335107	-9.94578171302063e-05	GDNF_F24
59545	cg06421678	0.000389078800265432	GDNF_F24
59546	cg05487082	8.36132600843039e-05	GDNF_F24
59547	cg19106666	-0.000153652339783749	GDNF_F24
59548	cg10078860	2.80925714283679e-06	GDNF_F24
59549	cg16113483	-9.86031797131119e-05	GDNF_F24
59550	cg14463433	-3.24861378602552e-06	GDNF_F24
59551	cg06730942	-0.000246598727146974	GDNF_F24
59552	cg22225479	0.000116720865166318	GDNF_F24
59553	cg18022654	0.00013175635967473	GDNF_F24
59554	cg17394525	2.18495453631965e-05	GDNF_F24
59555	cg02487088	9.09284391811206e-05	GDNF_F24
59556	cg08328324	9.48642705325048e-05	GDNF_F24
59557	cg11441982	-0.000143390713623223	GDNF_F24
59558	cg01325314	-9.89643545398787e-05	GDNF_F24
59559	cg11219030	0.00013987604267616	GDNF_F24
59560	cg24401656	-0.000212166943153407	GDNF_F24
59561	cg24047390	-4.986833133295e-06	GDNF_F24
59562	cg23706449	-0.00016951885477399	GDNF_F24
59563	cg04476764	0.000265761889755853	GDNF_F24
59564	cg05840063	-0.000218280979251318	GDNF_F24
59565	cg06606470	-0.000212947659883164	GDNF_F24
59566	cg10592762	0.000105662330997397	GDNF_F24
59567	cg03659354	0.000363318312448851	GDNF_F24
59568	cg04154583	4.92563658450742e-05	GDNF_F24
59569	cg08795673	7.04112912687513e-05	GDNF_F24
59570	cg13991617	0.000101809591647264	GDNF_F24
59571	cg02661807	0.000224014838511014	GDNF_F24
59572	cg26176141	-6.16854393248203e-05	GDNF_F24
59573	cg10858640	-0.000460074701433509	GDNF_F24
59574	cg08476485	-9.72242626304192e-05	GDNF_F24
59575	cg25224369	8.69717582554906e-05	GDNF_F24
59576	cg03495030	-0.000180957955636247	GDNF_F24
59577	cg11877647	0.000161853526252123	GDNF_F24
59578	cg12897164	-0.000247758569007012	GDNF_F24
59579	cg05461153	0.000126327760463989	GDNF_F24
59580	cg16229875	-0.000376397913231078	GDNF_F24
59581	cg12871712	3.86618525239989e-05	GDNF_F24
59582	cg10648542	-0.00032867410872005	GDNF_F24
59583	cg14137286	-0.000198084168075256	GDNF_F24
59584	cg16322792	0.000663083170730936	GDNF_F24
59585	cg13820476	-2.2395400010427e-05	GDNF_F24
59586	cg13728287	0.000476120136348105	GDNF_F24
59587	cg06821692	-3.69134768946911e-05	GDNF_F24
59588	cg01772889	-4.27543870665669e-05	GDNF_F24
59589	cg24754810	-4.5812756416951e-05	GDNF_F24
59590	cg07594472	-0.000245096439929913	GDNF_F24
59591	cg08811332	-0.000420968257145602	GDNF_F24
59592	cg03202564	-8.18561881355079e-05	GDNF_F24
59593	cg26498983	-3.30478719999322e-05	GDNF_F24
59594	cg09982942	-0.000766475324841371	GDNF_F24
59595	cg13978098	-0.00128419314228627	GDNF_F24
59596	cg14077104	0.000175439295340671	GDNF_F24
59597	cg11838323	-0.000141548710577368	GDNF_F24
59598	cg16746159	-0.000768160655998601	GDNF_F24
59599	cg13514836	0.00145404550891784	GDNF_F24
59600	cg15290957	-3.22332678306934e-05	GDNF_F24
59601	ch.19.332523F	-8.28726751479103e-06	GDNF_F24
59602	cg14916175	-0.000177517043410745	GDNF_F24
59603	cg17796960	-0.000115779504555187	GDNF_F24
59604	cg02365627	0.000149554176568077	GDNF_F24
59605	cg06179800	0.000157446345852187	GDNF_F24
59606	cg24150012	1.75591288993746e-05	GDNF_F24
59607	cg13230151	-0.0004892681042598	GDNF_F24
59608	cg06891043	-0.000258106246368196	GDNF_F24
59609	cg02997881	-0.000176806268999131	GDNF_F24
59610	cg12302182	-0.000248978369302302	GDNF_F24
59611	cg13754877	-8.73775716093174e-05	GDNF_F24
59612	cg16549701	6.60637504428674e-05	GDNF_F24
59613	cg13086983	-9.16119532651794e-05	GDNF_F24
59614	cg17890714	1.32558378677789e-05	GDNF_F24
59615	cg07166546	-0.000358057248262428	GDNF_F24
59616	cg15202282	9.81037584235766e-05	GDNF_F24
59617	cg13598109	8.28610870633251e-05	GDNF_F24
59618	cg05946353	2.60363363038818e-05	GDNF_F24
59619	cg24194775	9.343469751756e-05	GDNF_F24
59620	cg26360197	-9.34476892660932e-05	GDNF_F24
59621	cg04277097	-0.00013151632924842	GDNF_F24
59622	cg02238229	0.000294575974880412	GDNF_F24
59623	cg26365014	-0.00012006347665487	GDNF_F24
59624	cg00754323	-9.43268597707829e-05	GDNF_F24
59625	cg24953922	-0.000406568677170122	GDNF_F24
59626	cg05052396	6.43235095434658e-05	GDNF_F24
59627	cg25046661	0.000362628116514385	GDNF_F24
59628	cg00902674	3.81222986583295e-05	GDNF_F24
59629	cg15049533	0.000521885676999324	GDNF_F24
59630	cg06254820	2.55835524157767e-05	GDNF_F24
59631	cg23263791	-0.000226486571830499	GDNF_F24
59632	cg06868100	0.00040401417278597	GDNF_F24
59633	cg06603074	7.26257878680291e-05	GDNF_F24
59634	cg06570674	-0.000285483748115264	GDNF_F24
59635	cg24030804	-0.000192748088228569	GDNF_F24
59636	cg06698714	-3.10338800416593e-05	GDNF_F24
59637	cg21576728	2.16010701093966e-05	GDNF_F24
59638	cg00000292	-9.64342386668757e-05	GDNF_F24
59639	cg19714347	-6.138506846004e-05	GDNF_F24
59640	cg25376491	0.000485162666788508	GDNF_F24
59641	cg12475748	7.62616919155718e-05	GDNF_F24
59642	cg04584275	-8.2773654432938e-05	GDNF_F24
59643	cg24957532	-4.67078519841653e-05	GDNF_F24
59644	cg14838972	4.40117021184835e-05	GDNF_F24
59645	cg14384960	1.82756079724154e-05	GDNF_F24
59646	cg25061811	5.7819800278808e-05	GDNF_F24
59647	cg09872361	-0.000109624565294882	GDNF_F24
59648	cg13708222	0.000338200854066063	GDNF_F24
59649	cg07453748	-7.34433650035916e-05	GDNF_F24
59650	cg15694144	0.000188880477989186	GDNF_F24
59651	cg09264030	0.000488968559548192	GDNF_F24
59652	cg24317478	-0.000123256860972586	GDNF_F24
59653	cg14705521	-8.3836067336984e-05	GDNF_F24
59654	cg21560722	0.00040859958641983	GDNF_F24
59655	cg23076760	0.000321751298799083	GDNF_F24
59656	cg03416845	-0.000162016591969361	GDNF_F24
59657	cg05494740	6.50410569140231e-06	GDNF_F24
59658	cg06521148	-2.9692614121193e-05	GDNF_F24
59659	cg09140665	-0.000234622282853846	GDNF_F24
59660	cg10507304	-4.92146653545236e-05	GDNF_F24
59661	cg01783736	-0.000603961719515101	GDNF_F24
59662	cg23429664	-0.000768513310243521	GDNF_F24
59663	cg15191795	-0.00030063419811109	GDNF_F24
59664	cg03010408	0.000225323936876386	GDNF_F24
59665	cg01065905	1.54151630694466e-05	GDNF_F24
59666	cg12031740	-1.42922448228393e-05	GDNF_F24
59667	cg00440217	-3.19287979372939e-05	GDNF_F24
59668	cg19680595	6.39022350647385e-06	GDNF_F24
59669	cg03545101	0.000203807676974472	GDNF_F24
59670	cg26499613	9.60940771952144e-05	GDNF_F24
59671	cg10572337	0.000119943970390613	GDNF_F24
59672	cg12390524	0.000212316173453686	GDNF_F24
59673	cg05676959	0.000118924443332609	GDNF_F24
59674	cg09307564	-8.50752320597123e-05	GDNF_F24
59675	cg15265970	-2.88204913897293e-05	GDNF_F24
59676	cg08202226	0.000168348719659881	GDNF_F24
59677	cg07970146	-0.000106056004495249	GDNF_F24
59678	cg03173362	-8.30472225950511e-05	GDNF_F24
59679	cg05300248	0.000127749608034559	GDNF_F24
59680	cg03488888	0.000251467130912074	GDNF_F24
59681	cg19572051	0.000103650012299243	GDNF_F24
59682	cg19415796	4.9954464343149e-05	GDNF_F24
59683	cg22400959	-9.86077850750456e-05	GDNF_F24
59684	cg07531769	-0.000106159899296879	GDNF_F24
59685	cg19701560	-7.03768047834522e-05	GDNF_F24
59686	cg14084826	0.000144937126580671	GDNF_F24
59687	cg03804664	1.53804315069086e-05	GDNF_F24
59688	cg00859792	8.01598055094008e-05	GDNF_F24
59689	cg07621697	-0.000129357843037816	GDNF_F24
59690	cg07016995	-0.000264308545647773	GDNF_F24
59691	cg09595020	-0.000105060985562771	GDNF_F24
59692	cg10122079	-0.000342159080077489	GDNF_F24
59693	cg27197835	-3.90854201110538e-05	GDNF_F24
59694	cg11483048	0.000190189473736437	GDNF_F24
59695	cg25900207	0.000430462884745511	GDNF_F24
59696	cg08655413	0.000157865508283491	GDNF_F24
59697	cg19208104	-1.73940252843412e-05	GDNF_F24
59698	cg07482238	0.000120896177103877	GDNF_F24
59699	cg13044649	-0.000213696950145911	GDNF_F24
59700	cg09496391	8.91078900678258e-05	GDNF_F24
59701	cg08455719	-8.43781720837738e-06	GDNF_F24
59702	cg11505026	1.99720889570172e-05	GDNF_F24
59703	cg12856708	0.000155154016033417	GDNF_F24
59704	cg05025392	-0.000189175827065181	GDNF_F24
59705	cg23656533	7.52163073368962e-05	GDNF_F24
59706	cg17136243	-0.000134296463573336	GDNF_F24
59707	cg07395763	0.000116346572396243	GDNF_F24
59708	cg10753966	-0.00043913637162102	GDNF_F24
59709	cg06001174	5.26513626892225e-05	GDNF_F24
59710	cg05504413	0.000142903150306196	GDNF_F24
59711	cg26561212	3.72063136570845e-05	GDNF_F24
59712	cg11099600	3.53313361622203e-05	GDNF_F24
59713	cg15505534	0.000858493278140949	GDNF_F24
59714	cg02888092	0.00015369505714457	GDNF_F24
59715	cg24332435	-0.000106533253255533	GDNF_F24
59716	cg03732006	5.5608751563922e-05	GDNF_F24
59717	cg20547031	0.000143112325099556	GDNF_F24
59718	cg22321267	0.000112914504956726	GDNF_F24
59719	cg03580787	2.36296911545468e-05	GDNF_F24
59720	cg06923233	0.000343190082343049	GDNF_F24
59721	cg17084941	-0.000230374756392894	GDNF_F24
59722	cg02277735	-0.000105109538236589	GDNF_F24
59723	cg23372694	3.02420731601997e-05	GDNF_F24
59724	cg08316955	0.000138175088576943	GDNF_F24
59725	cg07309274	2.55845320354585e-06	GDNF_F24
59726	cg14973055	-0.000130399235952157	GDNF_F24
59727	cg12429457	3.74055667083049e-05	GDNF_F24
59728	cg17846976	-0.000240436515086656	GDNF_F24
59729	cg07104116	8.12098575196313e-05	GDNF_F24
59730	cg00108992	0.000204028358160861	GDNF_F24
59731	cg00865505	3.11608210691675e-05	GDNF_F24
59732	cg03166265	-2.17126245632825e-05	GDNF_F24
59733	cg03084214	-4.85964230562138e-05	GDNF_F24
59734	cg20759857	-4.32621754621706e-06	GDNF_F24
59735	cg03899476	7.01366235884757e-05	GDNF_F24
59736	cg00809154	-0.000180735145158618	GDNF_F24
59737	cg22012477	-0.000161457099107603	GDNF_F24
59738	cg03640203	-0.000109083010980434	GDNF_F24
59739	cg11874451	0.000144986309660704	GDNF_F24
59740	cg12237553	0.000149632049791217	GDNF_F24
59741	cg14242696	-3.95071669496641e-05	GDNF_F24
59742	cg26678383	-3.66481814404137e-05	GDNF_F24
59743	cg02901139	-5.34452063452441e-05	GDNF_F24
59744	cg16456796	4.58315238726697e-05	GDNF_F24
59745	cg04176995	-8.27500586374441e-05	GDNF_F24
59746	cg07601093	0.00058997224873325	GDNF_F24
59747	cg09041851	0.000134277580420402	GDNF_F24
59748	cg26883434	-0.000182312493003617	GDNF_F24
59749	cg24585833	0.000179455579782993	GDNF_F24
59750	cg20796968	-0.000434989336556074	GDNF_F24
59751	cg18900832	0.000144984030468148	GDNF_F24
59752	cg05136889	2.28335423831888e-05	GDNF_F24
59753	cg00021892	0.000511406817202351	GDNF_F24
59754	cg24388679	5.62858891565841e-05	GDNF_F24
59755	cg12239580	-0.000166770507094561	GDNF_F24
59756	cg00732775	5.1341050454218e-05	GDNF_F24
59757	cg12547847	-6.81666451922437e-05	GDNF_F24
59758	cg19083407	-0.000332650811322057	GDNF_F24
59759	cg00256008	0.000114035868120387	GDNF_F24
59760	cg02960116	1.35291616381395e-05	GDNF_F24
59761	cg09095047	-1.16884553251976e-05	GDNF_F24
59762	cg04422637	-4.62904241934364e-05	GDNF_F24
59763	cg14887853	0.0004869734900996	GDNF_F24
59764	cg21266701	-5.01915249120146e-05	GDNF_F24
59765	cg05597309	8.78144448789562e-05	GDNF_F24
59766	cg04564793	0.000280879928948487	GDNF_F24
59767	cg11274631	0.000120293862539363	GDNF_F24
59768	cg26719625	4.91458256170269e-05	GDNF_F24
59769	cg10805039	-0.000305180013862721	GDNF_F24
59770	cg04980389	0.00082412272732889	GDNF_F24
59771	cg05984439	0.000130079855774396	GDNF_F24
59772	cg05098380	-0.000101791908320345	GDNF_F24
59773	cg20303231	-0.000167457635190281	GDNF_F24
59774	cg27532919	0.000116223539745412	GDNF_F24
59775	cg25747596	0.000173846112937961	GDNF_F24
59776	cg22246275	7.73521952342824e-05	GDNF_F24
59777	cg10134307	-7.17173961595589e-06	GDNF_F24
59778	cg07115148	0.000146578276658522	GDNF_F24
59779	cg02318565	0.000112249919729876	GDNF_F24
59780	cg08282043	0.000178127133820895	GDNF_F24
59781	cg14615946	-2.36867944923115e-05	GDNF_F24
59782	cg16434365	-4.9708925533441e-05	GDNF_F24
59783	cg16941568	-5.18560957862748e-05	GDNF_F24
59784	cg23244129	7.91832192413747e-05	GDNF_F24
59785	cg04891802	-8.66326268491058e-05	GDNF_F24
59786	cg03594284	9.56609582305563e-05	GDNF_F24
59787	cg09747321	-4.46893572511379e-05	GDNF_F24
59788	cg12449049	1.62008644189037e-05	GDNF_F24
59789	cg16122483	-0.000130435149926117	GDNF_F24
59790	cg10352237	0.000310525203726575	GDNF_F24
59791	cg03192919	-0.000165027929151028	GDNF_F24
59792	cg11085581	-4.52673989950433e-05	GDNF_F24
59793	cg09793950	6.91349648408613e-06	GDNF_F24
59794	cg14167858	5.53084474771675e-06	GDNF_F24
59795	cg23528203	-7.40091736188079e-05	GDNF_F24
59796	cg08135389	-5.48926558419616e-05	GDNF_F24
59797	cg20537413	7.52474409125556e-05	GDNF_F24
59798	cg10135717	-4.44218144879606e-05	GDNF_F24
59799	cg16238632	-5.85275880217371e-05	GDNF_F24
59800	cg03576008	0.000139897605205373	GDNF_F24
59801	cg03468132	2.3282653243531e-05	GDNF_F24
59802	cg19608781	7.27503299447105e-06	GDNF_F24
59803	cg01102826	0.000153135557809579	GDNF_F24
59804	cg18678706	8.98206630647716e-05	GDNF_F24
59805	cg00514241	0.00013761130913284	GDNF_F24
59806	cg04047674	-0.000108676216973582	GDNF_F24
59807	cg25876586	0.000135805441352745	GDNF_F24
59808	cg06961473	-4.53864099191094e-05	GDNF_F24
59809	cg04984422	-0.000129045452817432	GDNF_F24
59810	cg23992918	0.0003865995651788	GDNF_F24
59811	cg17022633	-0.000289367643481122	GDNF_F24
59812	cg07512499	0.000114372219820067	GDNF_F24
59813	cg08552553	0.000230562977435345	GDNF_F24
59814	cg11869499	6.84259102730238e-06	GDNF_F24
59815	cg06597587	2.86786079639412e-05	GDNF_F24
59816	cg12161457	-0.000128479995833236	GDNF_F24
59817	cg23859292	-4.25955451535495e-05	GDNF_F24
59818	cg15210992	-6.18576844523153e-06	GDNF_F24
59819	cg11479256	0.000141408310663566	GDNF_F24
59820	cg22895815	8.76244827701396e-05	GDNF_F24
59821	cg22212873	-0.000260990195947575	GDNF_F24
59822	cg18638118	-0.000460371507261971	GDNF_F24
59823	cg21796170	0.000157174163120946	GDNF_F24
59824	cg07373304	8.50562833054161e-06	GDNF_F24
59825	cg00877792	0.000525670874194802	GDNF_F24
59826	cg11066245	-6.0284723272853e-05	GDNF_F24
59827	cg20669561	-0.000132474898090392	GDNF_F24
59828	cg15729137	-0.000707714605415399	GDNF_F24
59829	cg18373878	-0.00019870595810946	GDNF_F24
59830	cg08623091	-0.000116464346005433	GDNF_F24
59831	cg23944586	-3.86715613910309e-05	GDNF_F24
59832	cg12688518	-8.27118102466642e-05	GDNF_F24
59833	cg22925508	0.000132249090178331	GDNF_F24
59834	cg17369694	-0.000205962075835936	GDNF_F24
59835	cg06268849	-0.00029638556275926	GDNF_F24
59836	cg24015889	-0.000107871780795339	GDNF_F24
59837	cg24065584	0.000686837500101432	GDNF_F24
59838	cg14695043	0.000102002039982153	GDNF_F24
59839	cg22558685	0.000567617370164206	GDNF_F24
59840	cg08178673	-5.01858127049245e-05	GDNF_F24
59841	cg03787282	-0.000473740432767778	GDNF_F24
59842	cg16077996	-0.000286656929526464	GDNF_F24
59843	cg06716730	-0.000229641584056409	GDNF_F24
59844	cg02734692	0.000110497644574734	GDNF_F24
59845	cg13581402	-4.953834345848e-05	GDNF_F24
59846	cg14783703	-0.000244410790931527	GDNF_F24
59847	cg08227826	-9.14637695289004e-05	GDNF_F24
59848	cg23276602	-1.07878927480678e-05	GDNF_F24
59849	cg01506806	1.4194578770552e-05	GDNF_F24
59850	cg21926094	0.000876317654971224	GDNF_F24
59851	cg20519581	6.82293635331483e-05	GDNF_F24
59852	cg07355157	-6.53144435708388e-05	GDNF_F24
59853	cg13878023	-0.000243164230725365	GDNF_F24
59854	cg07302952	-1.32573219408162e-05	GDNF_F24
59855	cg03549532	0.00013332245610273	GDNF_F24
59856	cg26784165	-0.000287856417823633	GDNF_F24
59857	cg19183879	0.000368171954092745	GDNF_F24
59858	cg25753595	-8.2764224841953e-05	GDNF_F24
59859	cg15914071	-6.83123136296397e-05	GDNF_F24
59860	cg04036196	0.00221555215054412	GDNF_F24
59861	cg10840378	8.98744175375358e-05	GDNF_F24
59862	cg08679180	-4.82605413505423e-05	GDNF_F24
59863	cg03433448	0.000172665641549342	GDNF_F24
59864	cg04613452	0.000478314362662841	GDNF_F24
59865	cg01920085	0.000263470572084347	GDNF_F24
59866	cg00569603	0.000171960375293117	GDNF_F24
59867	cg17767099	0.000147992596223296	GDNF_F24
59868	cg20804276	-4.47103917983191e-05	GDNF_F24
59869	cg14111974	2.87039921153913e-07	GDNF_F24
59870	cg03307655	-0.000276295004831182	GDNF_F24
59871	cg03480206	-0.000172292321796946	GDNF_F24
59872	cg03975652	5.65144252361031e-06	GDNF_F24
59873	cg10914241	-0.000342426614047869	GDNF_F24
59874	cg01043383	-0.000389019515109214	GDNF_F24
59875	cg04914198	0.000191060241411084	GDNF_F24
59876	cg05493042	0.000158734747441069	GDNF_F24
59877	cg22512208	2.37510362246476e-05	GDNF_F24
59878	cg16709841	-0.000294873562306289	GDNF_F24
59879	cg05413930	2.70423006580019e-05	GDNF_F24
59880	cg09493130	-6.17677055570649e-05	GDNF_F24
59881	cg01155290	-2.71223264387387e-05	GDNF_F24
59882	cg17150264	-0.000527345665386293	GDNF_F24
59883	cg26527903	0.000187208760073876	GDNF_F24
59884	cg18924816	-0.00014022577687177	GDNF_F24
59885	cg08756199	2.08333234412513e-05	GDNF_F24
59886	cg14903826	0.000236442959539471	GDNF_F24
59887	cg05678654	-0.000126436247454873	GDNF_F24
59888	cg09554310	0.000167734649114429	GDNF_F24
59889	cg16276016	-0.000102285155321108	GDNF_F24
59890	cg21973163	6.98339301914747e-05	GDNF_F24
59891	cg14877834	0.00105422233914709	GDNF_F24
59892	cg09822402	-5.58656793601821e-05	GDNF_F24
59893	cg24471210	0.000305476421859023	GDNF_F24
59894	cg17095929	9.13306954224776e-05	GDNF_F24
59895	cg13216490	0.000121402602837315	GDNF_F24
59896	cg07203362	-0.000157973571065185	GDNF_F24
59897	cg22012156	7.67578308185521e-05	GDNF_F24
59898	cg02070028	-0.000121321106909183	GDNF_F24
59899	cg01642550	3.60055625229765e-05	GDNF_F24
59900	cg25185961	6.02420121481081e-05	GDNF_F24
59901	cg08432509	9.30272143880294e-05	GDNF_F24
59902	cg10183893	0.000443796736722174	GDNF_F24
59903	cg21134994	0.000156722526540753	GDNF_F24
59904	cg03708045	5.50058870999662e-06	GDNF_F24
59905	cg08555556	5.3930377612562e-05	GDNF_F24
59906	cg09288218	-0.000123695549436236	GDNF_F24
59907	cg26568750	8.43029471606575e-06	GDNF_F24
59908	cg06260789	-0.000119826186823246	GDNF_F24
59909	cg11898450	-0.000102022720201753	GDNF_F24
59910	cg01662591	0.000356184415506308	GDNF_F24
59911	cg24867804	-0.000325680310062966	GDNF_F24
59912	cg14892148	-3.11761126921172e-05	GDNF_F24
59913	cg19362611	0.000866778341092389	GDNF_F24
59914	cg27237019	8.04268031927902e-06	GDNF_F24
59915	cg15998629	-6.30396061145451e-05	GDNF_F24
59916	cg22359828	0.000312845504769133	GDNF_F24
59917	cg22941573	-0.000366382020172718	GDNF_F24
59918	cg11373741	5.1019292400868e-05	GDNF_F24
59919	cg16411244	6.63048764386531e-05	GDNF_F24
59920	cg08665853	0.000182258704186278	GDNF_F24
59921	cg08976101	0.000109257042469865	GDNF_F24
59922	cg06337363	0.000409385416224746	GDNF_F24
59923	cg08309514	3.54769020363544e-05	GDNF_F24
59924	cg16929318	-4.426041595505e-05	GDNF_F24
59925	cg21800599	0.000233562265995909	GDNF_F24
59926	cg09127448	0.000447052718395181	GDNF_F24
59927	cg22159005	-4.82374362533111e-06	GDNF_F24
59928	cg17705041	-0.000158495535338494	GDNF_F24
59929	cg19331635	-9.05620436670774e-05	GDNF_F24
59930	cg14856220	7.49222860956386e-05	GDNF_F24
59931	cg27356916	-0.000183248554251518	GDNF_F24
59932	cg09514561	0.000289744100159558	GDNF_F24
59933	cg04680547	-0.000365533105059069	GDNF_F24
59934	cg21938718	-0.000136246378063546	GDNF_F24
59935	cg04659658	0.000261884700899841	GDNF_F24
59936	cg18009621	-0.000109504966557522	GDNF_F24
59937	cg15663074	0.000315600240965996	GDNF_F24
59938	cg03993093	-7.45992749444395e-05	GDNF_F24
59939	cg10737611	0.000182305818925878	GDNF_F24
59940	cg14245898	-0.000388849275702831	GDNF_F24
59941	cg11363165	0.000566561978225576	GDNF_F24
59942	cg02401352	7.41792834051314e-05	GDNF_F24
59943	cg05857060	2.06279929846644e-06	GDNF_F24
59944	cg04870162	-0.000341768275567208	GDNF_F24
59945	cg04837653	4.36203043726666e-05	GDNF_F24
59946	cg06625886	0.000135377106398206	GDNF_F24
59947	cg07876770	5.06025504171877e-05	GDNF_F24
59948	cg07548077	1.8831627814259e-05	GDNF_F24
59949	cg25570328	-0.000157384493344991	GDNF_F24
59950	cg13935485	-0.000623745145570157	GDNF_F24
59951	cg00357578	3.5516811265802e-05	GDNF_F24
59952	cg24733440	-0.000204137922337602	GDNF_F24
59953	cg22556505	-0.000229199696774376	GDNF_F24
59954	cg12405236	-3.16834284328358e-05	GDNF_F24
59955	cg15590999	-0.000127863759624402	GDNF_F24
59956	cg07858412	2.53258168377019e-05	GDNF_F24
59957	cg06490951	0.000573542701711918	GDNF_F24
59958	cg14956193	0.00050433727111802	GDNF_F24
59959	cg06501295	0.000103429560255539	GDNF_F24
59960	cg06822943	0.000245172804052762	GDNF_F24
59961	cg14585174	0.000117200925267547	GDNF_F24
59962	cg10223479	0.000459782698425203	GDNF_F24
59963	cg02248103	-0.00125368364738088	GDNF_F24
59964	cg14999623	0.000228904027603981	GDNF_F24
59965	cg01873305	5.82004289905841e-05	GDNF_F24
59966	cg23780731	0.000339490685924735	GDNF_F24
59967	cg05087623	7.26553546841756e-05	GDNF_F24
59968	cg00417922	5.8911358327073e-05	GDNF_F24
59969	cg03054845	2.04565351475148e-06	GDNF_F24
59970	cg07633495	0.000249854750546991	GDNF_F24
59971	cg04891961	-2.05257461752935e-05	GDNF_F24
59972	cg23203206	-0.000191880838436637	GDNF_F24
59973	cg22791948	3.22744632165683e-05	GDNF_F24
59974	cg21006600	-5.57121396911783e-05	GDNF_F24
59975	cg15936375	0.000280427168095653	GDNF_F24
59976	cg20969061	0.000244885218506115	GDNF_F24
59977	cg05832593	0.000784756931819237	GDNF_F24
59978	cg21525137	9.84905679447115e-06	GDNF_F24
59979	cg14364836	-4.15769735362041e-05	GDNF_F24
59980	cg04909432	-2.19053472414737e-05	GDNF_F24
59981	cg17229213	7.74303041734819e-05	GDNF_F24
59982	cg23502253	0.000364178286130928	GDNF_F24
59983	cg24397554	-1.04281636419876e-05	GDNF_F24
59984	cg22174257	0.000113062918807812	GDNF_F24
59985	cg06693983	0.00104627353908415	GDNF_F24
59986	cg24239590	0.000103017604744108	GDNF_F24
59987	cg12560383	3.69559686221251e-05	GDNF_F24
59988	cg05254996	7.41239305308946e-05	GDNF_F24
59989	cg18285337	0.000672028368894192	GDNF_F24
59990	cg06749213	-2.85212741271681e-05	GDNF_F24
59991	cg15352013	-7.5582218669889e-05	GDNF_F24
59992	cg19045573	0.000357425187914977	GDNF_F24
59993	cg05841878	3.14788386416228e-06	GDNF_F24
59994	cg17197981	-0.000279981019225219	GDNF_F24
59995	cg09429529	-8.50449921849636e-05	GDNF_F24
59996	cg19861222	0.000127635033497545	GDNF_F24
59997	cg16174681	0.000256741977051934	GDNF_F24
59998	cg18133029	-3.01478257997014e-05	GDNF_F24
59999	cg27403957	-0.000123046204562922	GDNF_F24
60000	cg25299371	4.69996314265977e-05	GDNF_F24
60001	cg02181349	-0.000394981878636113	GDNF_F24
60002	cg00288324	0.00034932725609963	GDNF_F24
60003	cg23752564	-1.20671388712641e-05	GDNF_F24
60004	cg24598495	3.80374738749574e-05	GDNF_F24
60005	cg05925946	2.81784451585914e-05	GDNF_F24
60006	cg18603943	-2.33442814334359e-05	GDNF_F24
60007	cg21589498	-0.00022780302857544	GDNF_F24
60008	cg00431894	0.000156258550365863	GDNF_F24
60009	cg18703511	3.39559292769807e-05	GDNF_F24
60010	cg15048463	1.07971182501201e-05	GDNF_F24
60011	cg21193249	0.000105664504032511	GDNF_F24
60012	cg05863637	5.82368767774566e-05	GDNF_F24
60013	cg23459207	-0.000135059155692678	GDNF_F24
60014	cg01811796	-0.000256818779302486	GDNF_F24
60015	cg01796641	-0.00016953627829736	GDNF_F24
60016	cg04959118	-0.000108103604943408	GDNF_F24
60017	cg15712177	0.000239843373161384	GDNF_F24
60018	cg08799632	6.36285179491134e-05	GDNF_F24
60019	cg22606681	-0.000350509601350494	GDNF_F24
60020	cg25962383	0.000167554240868919	GDNF_F24
60021	cg12049263	-0.000402214075296895	GDNF_F24
60022	cg04613301	-1.65805339709337e-06	GDNF_F24
60023	cg19377150	-0.000442862354763844	GDNF_F24
60024	cg07750130	0.000431780311157554	GDNF_F24
60025	cg12553365	-0.000276828981925923	GDNF_F24
60026	cg21729178	9.46000141229069e-05	GDNF_F24
60027	cg24041400	-0.000130900732762186	GDNF_F24
60028	cg27452255	-0.000448945500357654	GDNF_F24
60029	cg22774472	0.000106527738488226	GDNF_F24
60030	cg16246099	7.75723827601007e-05	GDNF_F24
60031	cg10557827	-9.93145876033457e-05	GDNF_F24
60032	cg10868030	-2.21634858858821e-05	GDNF_F24
60033	cg06674388	0.000175139129326691	GDNF_F24
60034	cg07036653	-1.6598379462541e-05	GDNF_F24
60035	cg02092295	6.13848143300534e-05	GDNF_F24
60036	cg13074802	0.000158757467383613	GDNF_F24
60037	cg07220939	-0.000977830977401543	GDNF_F24
60038	cg12505929	-1.67472464606356e-05	GDNF_F24
60039	cg22747531	-0.000181327435530974	GDNF_F24
60040	cg20330144	8.19860035593654e-05	GDNF_F24
60041	cg22637307	-0.000125975694535974	GDNF_F24
60042	cg24029509	5.58856840908181e-06	GDNF_F24
60043	cg17478313	-6.31533694271819e-05	GDNF_F24
60044	cg22665600	-0.000227268884299614	GDNF_F24
60045	cg08923270	6.51669834349118e-05	GDNF_F24
60046	cg17515023	3.6219556480022e-05	GDNF_F24
60047	cg05716374	3.13745178799035e-05	GDNF_F24
60048	cg06853230	-9.63505477628744e-05	GDNF_F24
60049	cg01894366	-9.76820692208631e-05	GDNF_F24
60050	cg21993290	0.000259513746747988	GDNF_F24
60051	cg02024465	-3.33551723479578e-05	GDNF_F24
60052	cg18960006	-0.000144811436137079	GDNF_F24
60053	cg25268526	2.03484215906419e-05	GDNF_F24
60054	cg06312751	0.000127194627572759	GDNF_F24
60055	cg16560493	-2.58513958984335e-05	GDNF_F24
60056	cg26430365	7.00191798609564e-06	GDNF_F24
60057	cg09895388	9.80150646322171e-05	GDNF_F24
60058	cg16016792	0.000120408103128149	GDNF_F24
60059	cg02481789	-0.000117144200585233	GDNF_F24
60060	cg21534006	3.00335003476748e-05	GDNF_F24
60061	cg20506346	2.1416701341833e-05	GDNF_F24
60062	cg10853533	0.000137471229651786	GDNF_F24
60063	cg12254882	2.51416374756054e-05	GDNF_F24
60064	cg04882216	0.000450239126266144	GDNF_F24
60065	cg02745912	-3.70558149738848e-05	GDNF_F24
60066	cg06628679	7.62918646859485e-05	GDNF_F24
60067	cg16420801	-0.000198105724241032	GDNF_F24
60068	cg07396362	-2.86664372545925e-05	GDNF_F24
60069	cg09252806	-0.000609589360279517	GDNF_F24
60070	cg15546356	7.49150196432363e-05	GDNF_F24
60071	cg03725784	0.000461279275203468	GDNF_F24
60072	cg26901676	1.45760025000572e-06	GDNF_F24
60073	cg07434166	-4.73360305829318e-05	GDNF_F24
60074	cg18230220	7.38642395087437e-05	GDNF_F24
60075	cg23255601	-0.000105376579199251	GDNF_F24
60076	cg01590361	-5.28355859621766e-06	GDNF_F24
60077	ch.12.2922115F	-0.000190025225003632	GDNF_F24
60078	cg11787646	0.000149262377191795	GDNF_F24
60079	cg03007659	0.000113490373443874	GDNF_F24
60080	cg07892402	-1.42709071380016e-05	GDNF_F24
60081	cg03740864	0.000167154848174387	GDNF_F24
60082	cg25046571	0.000110789116806761	GDNF_F24
60083	cg16961235	-9.29252215904577e-05	GDNF_F24
60084	cg02367069	8.34933306480863e-05	GDNF_F24
60085	cg23123132	-5.33108738607895e-05	GDNF_F24
60086	cg01775921	-0.000168860561769733	GDNF_F24
60087	cg08619515	5.42162574512253e-05	GDNF_F24
60088	cg02432101	0.00021292095401891	GDNF_F24
60089	cg12615754	1.70472897853003e-05	GDNF_F24
60090	cg10308785	0.00035149533103187	GDNF_F24
60091	cg02562761	-8.70088977011812e-05	GDNF_F24
60092	cg14485789	4.25223078952981e-05	GDNF_F24
60093	cg08859352	7.5063005081853e-05	GDNF_F24
60094	cg18022282	0.000152173856775265	GDNF_F24
60095	cg19111646	9.80539340542931e-06	GDNF_F24
60096	cg26098815	-4.27999573090868e-05	GDNF_F24
60097	cg23772011	-0.000432775177614539	GDNF_F24
60098	cg05670715	0.000111543972074511	GDNF_F24
60099	cg01021271	-0.000156475122152739	GDNF_F24
60100	cg13092523	4.42378705199872e-05	GDNF_F24
60101	cg23374992	0.000253281003813626	GDNF_F24
60102	cg22412700	0.000152982199400897	GDNF_F24
60103	cg14472810	-0.000257634703466573	GDNF_F24
60104	cg02774129	0.000206841085674001	GDNF_F24
60105	cg00051629	-0.000272494651600013	GDNF_F24
60106	cg11314827	9.73523523175471e-05	GDNF_F24
60107	cg03954573	0.000216575539474755	GDNF_F24
60108	cg17510957	-1.00221500847611e-06	GDNF_F24
60109	cg14400090	0.000198832443295008	GDNF_F24
60110	cg08985853	-0.000159932183184165	GDNF_F24
60111	cg20109495	-1.58511521367008e-05	GDNF_F24
60112	cg16078269	0.000111793094442492	GDNF_F24
60113	cg26777345	0.000208751965549787	GDNF_F24
60114	cg18293437	-3.80472654461361e-05	GDNF_F24
60115	cg25703534	0.000136358152583052	GDNF_F24
60116	cg07049639	7.06730246247317e-05	GDNF_F24
60117	cg03765258	-0.000141613339003699	GDNF_F24
60118	cg06634488	0.000365630121788646	GDNF_F24
60119	cg23851734	0.000167941429683211	GDNF_F24
60120	cg07972716	-0.00023182568950283	GDNF_F24
60121	cg14228029	-0.000163574269862105	GDNF_F24
60122	cg02182794	-5.97693257149021e-05	GDNF_F24
60123	cg00943809	-0.000139009411513449	GDNF_F24
60124	cg10028549	-0.000135086499001008	GDNF_F24
60125	cg08466623	-0.000283258195796943	GDNF_F24
60126	cg10998928	-0.000402475701222926	GDNF_F24
60127	cg23030329	1.73684612596004e-06	GDNF_F24
60128	cg09656864	-0.000178640870578419	GDNF_F24
60129	cg14634100	3.46181080588398e-05	GDNF_F24
60130	cg11193027	7.86646591688633e-05	GDNF_F24
60131	cg16163543	-0.00013327875181377	GDNF_F24
60132	cg11661639	0.000146664401838076	GDNF_F24
60133	cg21878650	-0.000424988345082323	GDNF_F24
60134	cg03513464	0.000332676698826969	GDNF_F24
60135	cg27236973	2.89502337304574e-05	GDNF_F24
60136	cg24867640	4.91613815567399e-05	GDNF_F24
60137	cg15530636	-0.000211161699815754	GDNF_F24
60138	cg02840936	-0.000200081774440798	GDNF_F24
60139	cg20758636	0.000268676649307035	GDNF_F24
60140	cg23371851	0.00010374363653465	GDNF_F24
60141	cg11518020	6.31333907175124e-05	GDNF_F24
60142	cg10953003	6.20718038884573e-05	GDNF_F24
60143	cg21708013	0.000133276911647376	GDNF_F24
60144	cg20136609	-6.8562003534117e-06	GDNF_F24
60145	cg21410491	-0.000302352316947139	GDNF_F24
60146	cg19866026	7.23105351956759e-05	GDNF_F24
60147	cg03569778	-0.000278361416245035	GDNF_F24
60148	cg04028540	-0.000261476839035286	GDNF_F24
60149	cg08398073	-4.88541522341641e-05	GDNF_F24
60150	cg06582176	-8.19181330318179e-05	GDNF_F24
60151	cg09487822	-0.000130575125256604	GDNF_F24
60152	cg00715050	8.09953255714216e-05	GDNF_F24
60153	cg05909081	9.98917286924366e-05	GDNF_F24
60154	cg19163171	5.91757329222642e-06	GDNF_F24
60155	cg04866800	-3.5945562780412e-05	GDNF_F24
60156	cg05768331	-0.00014708140099648	GDNF_F24
60157	cg00674681	-0.000126937330431457	GDNF_F24
60158	cg03877767	1.48534532156376e-05	GDNF_F24
60159	cg05733139	-0.000267624606036786	GDNF_F24
60160	cg13677785	-0.000368685667545847	GDNF_F24
60161	cg23367537	-0.000297418630196983	GDNF_F24
60162	cg12597327	-2.7932674090714e-05	GDNF_F24
60163	cg08219486	0.000423423300395165	GDNF_F24
60164	cg07739841	-9.62690363805131e-05	GDNF_F24
60165	cg15001547	0.000203400445235563	GDNF_F24
60166	cg17941677	0.000190358295979877	GDNF_F24
60167	cg15887611	-0.000131927712632525	GDNF_F24
60168	cg10365509	-0.000318063541358492	GDNF_F24
60169	cg02977575	4.19084454902341e-05	GDNF_F24
60170	cg23479515	5.62003823793656e-05	GDNF_F24
60171	cg26942432	-2.00715779765161e-05	GDNF_F24
60172	cg26931050	-6.27679141583782e-05	GDNF_F24
60173	cg02172010	5.57673600112823e-05	GDNF_F24
60174	cg20836283	4.62714384989988e-05	GDNF_F24
60175	cg23183922	-0.000301593742221249	GDNF_F24
60176	cg17056988	7.07180902441017e-05	GDNF_F24
60177	cg00858995	4.77373517248593e-05	GDNF_F24
60178	cg25066165	2.17927675043942e-05	GDNF_F24
60179	cg01274907	0.000634499935048174	GDNF_F24
60180	cg16192746	6.17274894925293e-05	GDNF_F24
60181	cg16701694	-0.000166641816017174	GDNF_F24
60182	cg02997295	0.000354089626899558	GDNF_F24
60183	cg13983941	2.6161004154375e-06	GDNF_F24
60184	cg12847013	-5.25379275849147e-07	GDNF_F24
60185	cg14002365	0.000155731458006648	GDNF_F24
60186	cg09203789	-0.000114341936589058	GDNF_F24
60187	cg05945559	-4.45166498197186e-05	GDNF_F24
60188	cg19649707	0.000415408048549104	GDNF_F24
60189	cg14081694	-0.000121036818997598	GDNF_F24
60190	cg00023003	0.000128629561005472	GDNF_F24
60191	cg25223285	-7.87438925112811e-05	GDNF_F24
60192	cg07370683	7.9106449362591e-06	GDNF_F24
60193	cg14370847	-0.000177643011419985	GDNF_F24
60194	cg24119717	9.92358476124237e-06	GDNF_F24
60195	cg09920061	0.000271148512943892	GDNF_F24
60196	cg07698196	-9.51134668767296e-05	GDNF_F24
60197	cg25351989	-0.000312255803675444	GDNF_F24
60198	cg27508002	-2.00951413492315e-05	GDNF_F24
60199	cg07223106	-4.88690824687052e-05	GDNF_F24
60200	cg20111217	0.000409296655085298	GDNF_F24
60201	cg10202835	0.000672388233103843	GDNF_F24
60202	cg26983835	-0.000174613956662245	GDNF_F24
60203	cg25841309	1.96012382127813e-06	GDNF_F24
60204	cg01533409	0.000125786232390909	GDNF_F24
60205	cg03165176	-0.000293554651364257	GDNF_F24
60206	cg14300863	-0.000173391336093345	GDNF_F24
60207	cg06513368	-0.000119786941995101	GDNF_F24
60208	cg08808724	-0.000197712419598353	GDNF_F24
60209	cg07807015	-7.00499821371288e-05	GDNF_F24
60210	cg07566324	-0.000430174648648205	GDNF_F24
60211	cg24587305	2.05241239918713e-05	GDNF_F24
60212	cg09859564	-8.55370251566435e-05	GDNF_F24
60213	cg15175954	-0.000201968254436308	GDNF_F24
60214	cg00431924	-0.000104261745531431	GDNF_F24
60215	cg08732579	8.41927581581944e-05	GDNF_F24
60216	cg09106404	2.10666002138059e-05	GDNF_F24
60217	cg25832569	0.000146287260540327	GDNF_F24
60218	cg09475075	1.54474515452294e-05	GDNF_F24
60219	cg21875969	-0.000173768882702189	GDNF_F24
60220	cg08342919	-0.00013983584179	GDNF_F24
60221	cg13440544	7.53585075420974e-05	GDNF_F24
60222	cg21035990	1.31315406272239e-05	GDNF_F24
60223	cg09029293	0.000127894858849285	GDNF_F24
60224	cg24709587	-0.000181653950657435	GDNF_F24
60225	cg02992503	-6.75066608153067e-06	GDNF_F24
60226	cg00692780	0.000125015787656479	GDNF_F24
60227	cg04089320	-0.000127659746944565	GDNF_F24
60228	cg25783189	-1.22136592515906e-05	GDNF_F24
60229	cg07509704	2.53931536670485e-05	GDNF_F24
60230	cg22378063	-5.1397939600912e-05	GDNF_F24
60231	cg17764313	6.35558893501384e-05	GDNF_F24
60232	cg01061681	0.000109748199950875	GDNF_F24
60233	cg03745316	2.29366583602844e-05	GDNF_F24
60234	cg00789789	4.47635151178233e-05	GDNF_F24
60235	cg19610821	0.000115054217659733	GDNF_F24
60236	cg12282371	-3.10946438646218e-06	GDNF_F24
60237	cg13081704	-3.71924934026182e-05	GDNF_F24
60238	cg10428478	6.88407130877762e-05	GDNF_F24
60239	cg17769731	-7.11683787966147e-05	GDNF_F24
60240	cg04080733	0.000127332804925468	GDNF_F24
60241	cg16874580	0.000206334868946726	GDNF_F24
60242	cg01591343	-0.00130995392267971	GDNF_F24
60243	cg15768137	-0.000318210926720604	GDNF_F24
60244	cg02059970	3.57133504116857e-05	GDNF_F24
60245	cg27532721	7.16877485413922e-05	GDNF_F24
60246	cg23756238	-5.39122367151003e-05	GDNF_F24
60247	cg07897858	-2.45261583282751e-06	GDNF_F24
60248	cg12943082	-0.000286358354412308	GDNF_F24
60249	cg26085328	-0.000468654032681454	GDNF_F24
60250	cg06528645	-0.000311369542567793	GDNF_F24
60251	cg01154527	-9.40915344025289e-05	GDNF_F24
60252	cg25956106	-3.48590257845555e-06	GDNF_F24
60253	cg14064275	4.7863931805791e-05	GDNF_F24
60254	cg06267033	0.000201130745101333	GDNF_F24
60255	cg04297660	0.000608624506353999	GDNF_F24
60256	cg02476884	0.000103826945794901	GDNF_F24
60257	cg11794922	-0.000125744882703907	GDNF_F24
60258	cg00567703	0.000169774452500164	GDNF_F24
60259	cg22204954	1.50659667808971e-05	GDNF_F24
60260	cg05480045	-5.23992050957552e-05	GDNF_F24
60261	cg12192566	-0.000148341424647853	GDNF_F24
60262	cg16618979	-0.000475605979310335	GDNF_F24
60263	cg13468874	6.78939831969779e-05	GDNF_F24
60264	cg18110140	0.000113045484480282	GDNF_F24
60265	cg20224415	6.73713786719704e-05	GDNF_F24
60266	cg27539352	3.89757745526997e-05	GDNF_F24
60267	cg07242843	0.000169453243596859	GDNF_F24
60268	cg16262798	0.000110425785907524	GDNF_F24
60269	cg26801613	-1.35432732583453e-05	GDNF_F24
60270	cg17064646	-0.000352244658606207	GDNF_F24
60271	cg03654646	2.75957971608581e-05	GDNF_F24
60272	cg18068443	0.000112134429625342	GDNF_F24
60273	cg13309828	-0.000507598134248159	GDNF_F24
60274	cg27524731	-0.000212024607689877	GDNF_F24
60275	cg10430077	0.00056419839678802	GDNF_F24
60276	cg08514224	-0.00024727435455347	GDNF_F24
60277	cg01240120	-0.000244640102408835	GDNF_F24
60278	cg16137788	0.000559626022587043	GDNF_F24
60279	cg05057827	0.00044402422050628	GDNF_F24
60280	cg07392392	-0.000633853555138606	GDNF_F24
60281	cg22546130	1.1207636713168e-05	GDNF_F24
60282	cg00591384	0.000133534474395729	GDNF_F24
60283	cg23835034	-3.29104213621509e-05	GDNF_F24
60284	cg00318322	0.000121986929532264	GDNF_F24
60285	cg14437442	0.000272428792497115	GDNF_F24
60286	cg19870567	-0.00032586666310781	GDNF_F24
60287	cg22374525	6.51529727999916e-07	GDNF_F24
60288	cg09044458	-3.0482920624507e-05	GDNF_F24
60289	cg06051619	0.00141970997475844	GDNF_F24
60290	cg05687551	-8.37833089196969e-05	GDNF_F24
60291	cg04729578	-9.07069568268079e-05	GDNF_F24
60292	cg24299398	6.8684611258298e-05	GDNF_F24
60293	cg17847336	-0.000230384153475539	GDNF_F24
60294	cg00621805	6.88745959335673e-05	GDNF_F24
60295	cg01404304	-0.000208820827918341	GDNF_F24
60296	cg03041978	0.000134241583372503	GDNF_F24
60297	cg20309121	0.000151089633680898	GDNF_F24
60298	cg18509185	-0.000206068209958277	GDNF_F24
60299	cg22369203	0.000408879940883988	GDNF_F24
60300	cg11320187	0.000199749012506042	GDNF_F24
60301	cg25779261	4.24844686506445e-05	GDNF_F24
60302	cg02258964	-0.000270630992310733	GDNF_F24
60303	cg12241733	2.59476860612497e-06	GDNF_F24
60304	cg13971265	0.00014454096595721	GDNF_F24
60305	cg27359384	-7.18854028692077e-05	GDNF_F24
60306	cg03850797	-0.00021801656306288	GDNF_F24
60307	cg26263043	0.000269330023552274	GDNF_F24
60308	cg26816491	-0.000232056119460474	GDNF_F24
60309	cg21204620	5.13035995027813e-05	GDNF_F24
60310	cg25125298	0.000362870343171359	GDNF_F24
60311	cg03123600	-0.000232046193269351	GDNF_F24
60312	cg04412883	-0.000362864295043199	GDNF_F24
60313	cg10490335	-0.000217064435062585	GDNF_F24
60314	cg02314269	-1.94442616135633e-05	GDNF_F24
60315	cg02745784	0.00055742149855082	GDNF_F24
60316	cg00161715	8.90537441994143e-05	GDNF_F24
60317	cg02665568	-3.42382717156322e-06	GDNF_F24
60318	cg08573009	0.000361571567130911	GDNF_F24
60319	cg14149302	0.000130393605378012	GDNF_F24
60320	cg03079132	-1.78440676991429e-05	GDNF_F24
60321	cg12393668	0.000550576874534328	GDNF_F24
60322	cg27410383	-3.13510535340938e-05	GDNF_F24
60323	cg09056830	7.74959476657623e-05	GDNF_F24
60324	cg25694350	-1.56915043109126e-05	GDNF_F24
60325	cg18605392	-4.11497431967282e-05	GDNF_F24
60326	cg25260699	-6.13589911409264e-05	GDNF_F24
60327	cg14755717	0.00012134811386074	GDNF_F24
60328	cg03424262	0.000129250852027884	GDNF_F24
60329	cg04505845	0.000350104157514244	GDNF_F24
60330	cg09502619	-0.000213437334750871	GDNF_F24
60331	cg24447018	0.000280093779741247	GDNF_F24
60332	cg10120652	-0.000239277026581593	GDNF_F24
60333	cg18009484	-0.00031408623434121	GDNF_F24
60334	cg05499784	0.00029810520548211	GDNF_F24
60335	cg26788216	0.00045442982224382	GDNF_F24
60336	cg18483428	5.16991348472243e-05	GDNF_F24
60337	cg19651341	-6.21467354377674e-05	GDNF_F24
60338	cg12240500	0.000237227923913437	GDNF_F24
60339	cg01936702	0.000149662060106289	GDNF_F24
60340	cg00397910	-0.000308678069058468	GDNF_F24
60341	cg14109456	3.03445144508494e-05	GDNF_F24
60342	cg11772620	5.44547500801072e-05	GDNF_F24
60343	cg06333085	0.000135515254527787	GDNF_F24
60344	cg14832378	-2.18973535722964e-05	GDNF_F24
60345	cg09156404	-0.000482534167977799	GDNF_F24
60346	cg05329893	-1.94151944186936e-06	GDNF_F24
60347	cg04415132	-1.95948594770816e-05	GDNF_F24
60348	cg09449069	-3.16445157698432e-06	GDNF_F24
60349	cg14305179	2.81450667510869e-05	GDNF_F24
60350	cg22573675	0.000179057449984634	GDNF_F24
60351	cg07542476	-0.000370592520547095	GDNF_F24
60352	cg11483982	3.26232072096851e-05	GDNF_F24
60353	cg15375321	-8.00817734585669e-05	GDNF_F24
60354	cg07124995	2.14691251558229e-05	GDNF_F24
60355	cg18044622	-2.51081894789667e-05	GDNF_F24
60356	cg26712087	7.75399016617152e-05	GDNF_F24
60357	cg07585749	-0.000273946938414543	GDNF_F24
60358	cg13069942	0.00010570025843969	GDNF_F24
60359	cg08421910	-0.000165880086318293	GDNF_F24
60360	cg16935938	-0.000172844002079519	GDNF_F24
60361	cg21771682	0.000503766456726403	GDNF_F24
60362	cg00385751	0.000191554316268291	GDNF_F24
60363	cg17575098	0.00032428998045254	GDNF_F24
60364	cg18284469	8.53970446313933e-05	GDNF_F24
60365	cg08421587	1.32551022725219e-05	GDNF_F24
60366	cg20133629	-5.60420482187355e-05	GDNF_F24
60367	cg01259589	0.000123129472821739	GDNF_F24
60368	cg03105206	2.74483856821826e-05	GDNF_F24
60369	cg25588697	2.92387052523467e-05	GDNF_F24
60370	cg08299265	-3.56114943778434e-06	GDNF_F24
60371	cg17920809	-0.000852455992717116	GDNF_F24
60372	cg16862869	-1.14798643098642e-05	GDNF_F24
60373	cg13631484	8.73926977181236e-05	GDNF_F24
60374	cg26416981	0.000266628722590185	GDNF_F24
60375	cg23512567	-1.07783724110728e-06	GDNF_F24
60376	cg09382601	-0.000218284710075024	GDNF_F24
60377	cg11373869	-6.63773340423774e-06	GDNF_F24
60378	cg16556225	0.000159086983438943	GDNF_F24
60379	cg24222580	0.000375406601051253	GDNF_F24
60380	cg16393873	1.84419595802872e-06	GDNF_F24
60381	cg24511062	2.26160801635646e-05	GDNF_F24
60382	cg12560770	-3.30932203296336e-05	GDNF_F24
60383	cg22563535	1.70194311907261e-05	GDNF_F24
60384	cg12634166	0.000148785775530246	GDNF_F24
60385	cg15170994	0.000674339002969011	GDNF_F24
60386	cg18482683	-6.57587732464276e-05	GDNF_F24
60387	cg16566373	9.48128571373495e-05	GDNF_F24
60388	cg12887361	0.000377524016774321	GDNF_F24
60389	cg15559867	0.000187247330012109	GDNF_F24
60390	cg00592245	-5.5431157782236e-05	GDNF_F24
60391	cg04932658	0.000194673441215097	GDNF_F24
60392	cg11976007	-0.000200076124897575	GDNF_F24
60393	cg23504246	-5.91174438114041e-05	GDNF_F24
60394	cg14006798	-0.000159081206748991	GDNF_F24
60395	cg14185037	1.03343657221198e-05	GDNF_F24
60396	cg13862477	0.000107818663695095	GDNF_F24
60397	cg14873022	-0.000188494626790278	GDNF_F24
60398	cg06088858	5.29995698787304e-05	GDNF_F24
60399	cg05770748	-7.97000607589301e-06	GDNF_F24
60400	cg20225922	-2.05751528203658e-05	GDNF_F24
60401	cg03413073	6.52213972017005e-05	GDNF_F24
60402	cg05026773	-8.21027619137995e-05	GDNF_F24
60403	cg01624707	0.000287518835324538	GDNF_F24
60404	cg04058799	-5.02253648270299e-05	GDNF_F24
60405	cg11426013	-0.000479462903629697	GDNF_F24
60406	cg17255245	0.000151517421738287	GDNF_F24
60407	cg11454165	6.73227322831956e-05	GDNF_F24
60408	cg23470083	0.000184212201479764	GDNF_F24
60409	cg25599521	0.000256500862467442	GDNF_F24
60410	cg26706859	8.22855204949265e-05	GDNF_F24
60411	cg17292758	0.000245715758768335	GDNF_F24
60412	cg11865680	-3.34198156239649e-06	GDNF_F24
60413	cg01762584	-0.00013642501750978	GDNF_F24
60414	cg04717834	-2.83207698200597e-05	GDNF_F24
60415	cg05059438	0.00022290295527082	GDNF_F24
60416	cg00264136	7.4170929167648e-05	GDNF_F24
60417	cg12462089	-8.9976733849973e-05	GDNF_F24
60418	cg25068636	0.00013146082492016	GDNF_F24
60419	cg10536462	4.18349328515815e-05	GDNF_F24
60420	cg16560679	0.000462404791378242	GDNF_F24
60421	cg08510253	0.000183177183371833	GDNF_F24
60422	cg01454481	0.000212842422749839	GDNF_F24
60423	cg23339092	-0.000134060834701068	GDNF_F24
60424	cg08679466	-0.000126717101485655	GDNF_F24
60425	cg15225418	1.30194990048747e-05	GDNF_F24
60426	cg12895857	8.86377934407352e-06	GDNF_F24
60427	cg01681193	-0.000146172677310786	GDNF_F24
60428	cg12015526	0.000133956408409714	GDNF_F24
60429	cg26806791	0.000817561700345388	GDNF_F24
60430	cg14905105	-0.000149773665265235	GDNF_F24
60431	cg11299477	4.68749579194842e-05	GDNF_F24
60432	cg09682227	0.00031924092107454	GDNF_F24
60433	cg23742314	0.000143883212220059	GDNF_F24
60434	cg26995506	0.00198240594918128	GDNF_F24
60435	cg13075014	0.000385785293372348	GDNF_F24
60436	cg03386509	-0.000330678051933095	GDNF_F24
60437	cg06330132	-0.00088303203866188	GDNF_F24
60438	cg08834517	0.000108853227402414	GDNF_F24
60439	cg18167585	-5.17666530811785e-05	GDNF_F24
60440	cg25359168	4.24469606923119e-05	GDNF_F24
60441	cg25402130	8.65059688873612e-05	GDNF_F24
60442	cg16320258	2.21802353515481e-05	GDNF_F24
60443	cg16226899	1.05489250616279e-05	GDNF_F24
60444	cg04867818	-7.39951348482091e-05	GDNF_F24
60445	cg22551065	-7.93219521473307e-05	GDNF_F24
60446	cg05225089	0.000147911797561811	GDNF_F24
60447	cg21157507	0.000233127155683614	GDNF_F24
60448	cg20630442	6.31066005427674e-06	GDNF_F24
60449	cg07806915	0.000393528654924533	GDNF_F24
60450	cg14184078	0.000130790868092024	GDNF_F24
60451	cg14819820	0.000133372154016594	GDNF_F24
60452	cg07636058	3.20318071499532e-05	GDNF_F24
60453	cg20670923	-7.81334355465733e-06	GDNF_F24
60454	cg09150294	0.000104451596449401	GDNF_F24
60455	cg22681279	0.000211465133642114	GDNF_F24
60456	cg04913246	-1.83113108503838e-05	GDNF_F24
60457	cg14488715	-0.000173102502017589	GDNF_F24
60458	cg17404449	0.00148977143210702	GDNF_F24
60459	cg25316901	0.000333693936200941	GDNF_F24
60460	cg19854293	0.000125103857349164	GDNF_F24
60461	cg27263903	-7.16141788879848e-05	GDNF_F24
60462	cg16393606	0.000766524771391141	GDNF_F24
60463	cg26348414	0.000262318748417026	GDNF_F24
60464	cg18901085	-9.42042302822214e-05	GDNF_F24
60465	cg13947830	-0.000185991473043228	GDNF_F24
60466	cg00034559	0.000291656927289455	GDNF_F24
60467	cg14143519	-2.20444578194482e-05	GDNF_F24
60468	cg05285244	0.000128264592526257	GDNF_F24
60469	cg15164826	0.000204339871449884	GDNF_F24
60470	cg17975000	-0.000643021775928206	GDNF_F24
60471	cg18416766	9.69685768398819e-05	GDNF_F24
60472	cg16684217	7.62444811120712e-05	GDNF_F24
60473	cg01543933	0.000136676909597413	GDNF_F24
60474	cg17291648	0.000181541446082402	GDNF_F24
60475	cg12199683	0.000183733061928621	GDNF_F24
60476	cg07502868	0.000137847552994268	GDNF_F24
60477	cg13346869	9.28020342001676e-05	GDNF_F24
60478	cg12609063	0.000112203741260937	GDNF_F24
60479	cg17472686	-0.000169062491074243	GDNF_F24
60480	cg05239225	-3.88607718599042e-05	GDNF_F24
60481	cg05849615	3.14649646787455e-05	GDNF_F24
60482	cg03404027	-9.25186729064487e-05	GDNF_F24
60483	cg06825375	-0.000165155677037452	GDNF_F24
60484	cg13558462	0.000162388682201523	GDNF_F24
60485	cg25553522	-3.29474976233446e-05	GDNF_F24
60486	cg06170683	0.000254418640766233	GDNF_F24
60487	cg18377603	8.39090490447686e-06	GDNF_F24
60488	cg01251603	6.08820005408867e-05	GDNF_F24
60489	cg03361346	-7.24056652141215e-06	GDNF_F24
60490	cg14249808	-0.000234318193217152	GDNF_F24
60491	cg24338511	6.46715292870254e-05	GDNF_F24
60492	cg20443501	1.15153916177352e-05	GDNF_F24
60493	cg05062393	0.000318694398869927	GDNF_F24
60494	cg06312816	-1.89613400830398e-05	GDNF_F24
60495	cg02002538	0.000512730634841221	GDNF_F24
60496	cg22212217	0.000655610393017547	GDNF_F24
60497	cg12392336	-3.90623588254731e-05	GDNF_F24
60498	cg11238820	4.16720686983852e-05	GDNF_F24
60499	cg03767003	5.23719813383117e-05	GDNF_F24
60500	cg00545773	-0.000186105392793618	GDNF_F24
60501	cg05656486	7.40763364238719e-05	GDNF_F24
60502	cg04287561	-0.000190684154746116	GDNF_F24
60503	cg16657453	-3.52109430820708e-05	GDNF_F24
60504	cg19477706	-0.000210127930204207	GDNF_F24
60505	cg04587626	-0.000140468485426939	GDNF_F24
60506	cg20118823	0.000163285379177947	GDNF_F24
60507	cg00643422	0.000124475969458293	GDNF_F24
60508	cg12066764	-0.000217722682482558	GDNF_F24
60509	cg03432814	0.000208859047718882	GDNF_F24
60510	cg19607180	-3.54168408528691e-05	GDNF_F24
60511	cg11395062	0.000478367558362355	GDNF_F24
60512	cg06827397	-0.000192148759808619	GDNF_F24
60513	cg15844008	0.000305793821489962	GDNF_F24
60514	cg17127843	-0.000158226693111972	GDNF_F24
60515	cg24742912	0.000180602047361402	GDNF_F24
60516	cg18852414	-0.000753531513931508	GDNF_F24
60517	cg20544966	-9.94868141078686e-05	GDNF_F24
60518	cg00810262	-0.000154353095879188	GDNF_F24
60519	cg06664978	0.000132856212268927	GDNF_F24
60520	cg09959975	-0.000203904475126755	GDNF_F24
60521	cg03618886	4.21129467885733e-05	GDNF_F24
60522	cg21894210	0.000254897274619208	GDNF_F24
60523	cg09777637	-0.000394213363138869	GDNF_F24
60524	cg13338391	-3.87678265842985e-05	GDNF_F24
60525	cg07871357	-0.000241869847248523	GDNF_F24
60526	cg04352161	-3.94956442173972e-05	GDNF_F24
60527	cg10947831	5.79261180857603e-05	GDNF_F24
60528	cg20228636	6.60286628814945e-05	GDNF_F24
60529	cg08088525	8.45910032021129e-05	GDNF_F24
60530	cg09273683	2.28319099978869e-05	GDNF_F24
60531	cg08146026	0.000103804960927544	GDNF_F24
60532	cg17355299	0.00025694379268472	GDNF_F24
60533	cg11153878	8.88189680434121e-05	GDNF_F24
60534	cg12751521	-1.72466986026404e-05	GDNF_F24
60535	cg17031898	-3.4141737239185e-05	GDNF_F24
60536	cg03732055	-2.16175484967747e-05	GDNF_F24
60537	cg06451900	1.99615309411691e-05	GDNF_F24
60538	cg02067414	-3.67579093215609e-06	GDNF_F24
60539	cg17061206	3.07318014486503e-05	GDNF_F24
60540	cg19079253	0.000140643638315846	GDNF_F24
60541	cg06001524	0.000395053009338116	GDNF_F24
60542	cg03795181	-0.000112301287363552	GDNF_F24
60543	cg20728871	0.000131741101640538	GDNF_F24
60544	cg19767548	0.000169090589809155	GDNF_F24
60545	cg20116220	0.000175380794660304	GDNF_F24
60546	cg09734418	-0.00042190400320038	GDNF_F24
60547	cg12517471	-2.07776022114057e-05	GDNF_F24
60548	cg03556576	-0.000142893670017166	GDNF_F24
60549	cg20898616	0.000130781642471948	GDNF_F24
60550	cg12594600	5.87678821338646e-05	GDNF_F24
60551	cg02894895	1.89147913340265e-06	GDNF_F24
60552	cg24155739	-0.000182967675862911	GDNF_F24
60553	cg16928393	-4.88616871399914e-05	GDNF_F24
60554	cg23765831	-4.72414174220009e-05	GDNF_F24
60555	cg25991744	5.88093855133738e-05	GDNF_F24
60556	cg08495468	7.54765405045599e-05	GDNF_F24
60557	cg26527655	2.99162129588973e-05	GDNF_F24
60558	cg12657297	-6.43664292923837e-05	GDNF_F24
60559	cg25561904	0.000234769652033999	GDNF_F24
60560	cg09301150	0.000187270890762257	GDNF_F24
60561	cg09865698	0.000344040794603485	GDNF_F24
60562	cg23453534	-4.65861899062521e-05	GDNF_F24
60563	cg11230822	-0.000330908149091255	GDNF_F24
60564	cg21141980	0.000143422722403232	GDNF_F24
60565	cg07531182	3.38264231906822e-05	GDNF_F24
60566	cg11934012	0.000360540480117998	GDNF_F24
60567	cg06554222	-0.000287013586438546	GDNF_F24
60568	cg21657040	-9.37588183353723e-05	GDNF_F24
60569	cg11340941	0.000114713889560341	GDNF_F24
60570	cg07536498	0.00010285304935514	GDNF_F24
60571	cg12460598	-0.000124902891959713	GDNF_F24
60572	cg15660446	0.000341273019217085	GDNF_F24
60573	cg18614510	8.1204665795165e-05	GDNF_F24
60574	cg25499131	-0.000111915547804633	GDNF_F24
60575	cg09287591	8.89338243418525e-05	GDNF_F24
60576	cg01016191	3.18442760944296e-05	GDNF_F24
60577	cg03452895	4.0838759369093e-05	GDNF_F24
60578	cg08917230	5.35867872658263e-05	GDNF_F24
60579	cg19405695	0.000202855238661251	GDNF_F24
60580	cg11087660	0.00012602458114353	GDNF_F24
60581	cg17120171	-6.13279439131684e-05	GDNF_F24
60582	cg06875621	0.000153793690894565	GDNF_F24
60583	cg11238902	1.6316742395103e-05	GDNF_F24
60584	cg14178420	-0.000139605627118701	GDNF_F24
60585	cg05767088	-0.000208733710809866	GDNF_F24
60586	cg13226272	0.000745019480784711	GDNF_F24
60587	cg01255433	0.000311690854077255	GDNF_F24
60588	cg18700199	0.000191769501438117	GDNF_F24
60589	cg18859045	-0.000157005944299612	GDNF_F24
60590	cg09402329	0.000106240963716778	GDNF_F24
60591	cg01731495	-0.000171100402131985	GDNF_F24
60592	cg07409245	6.89971542676873e-05	GDNF_F24
60593	cg05714155	-6.99426151048249e-05	GDNF_F24
60594	cg00518009	0.000260104805669725	GDNF_F24
60595	cg03120558	0.000401322005611925	GDNF_F24
60596	cg13684113	-0.00015529613189306	GDNF_F24
60597	cg21828197	6.84773948677588e-05	GDNF_F24
60598	cg03486181	-6.12841425073811e-05	GDNF_F24
60599	cg07744399	0.000205032339431892	GDNF_F24
60600	cg16122145	0.000259588742332771	GDNF_F24
60601	cg01073668	0.000106281121174958	GDNF_F24
60602	cg21965995	9.4799579961329e-05	GDNF_F24
60603	cg15105011	0.000170893780450953	GDNF_F24
60604	cg15134714	-2.63666503620494e-05	GDNF_F24
60605	cg14728017	-0.000629028013725427	GDNF_F24
60606	cg17344060	-9.67546993184204e-05	GDNF_F24
60607	cg26682845	0.000191561528083671	GDNF_F24
60608	cg01394772	-0.00111758010802197	GDNF_F24
60609	cg19168312	1.9875307086728e-05	GDNF_F24
60610	cg08933471	-1.56785201606746e-05	GDNF_F24
60611	cg11624470	-5.91403462760985e-06	GDNF_F24
60612	cg25540925	-0.00022987686315942	GDNF_F24
60613	cg08748127	-1.46700521359183e-05	GDNF_F24
60614	cg03018753	0.000253006295421295	GDNF_F24
60615	cg21507303	-1.8732031484652e-05	GDNF_F24
60616	cg12208638	-0.000286736902674102	GDNF_F24
60617	cg16149930	2.02617938427068e-05	GDNF_F24
60618	cg10265690	-0.00012110530884796	GDNF_F24
60619	cg26099316	7.7014993831091e-06	GDNF_F24
60620	cg02218848	0.000174563448207459	GDNF_F24
60621	cg23505766	0.000916124443022172	GDNF_F24
60622	cg15756996	0.000126036889593321	GDNF_F24
60623	cg09363243	-8.69017820894473e-06	GDNF_F24
60624	cg05624930	0.00032315549432096	GDNF_F24
60625	cg06453997	0.000312591973074804	GDNF_F24
60626	cg17971129	5.06433413381096e-05	GDNF_F24
60627	cg23262459	0.000289869878382947	GDNF_F24
60628	cg13468041	-0.000573420852856541	GDNF_F24
60629	cg23778978	-6.28122269577171e-05	GDNF_F24
60630	cg16249416	0.000227379892572618	GDNF_F24
60631	cg03927025	1.03559957349727e-05	GDNF_F24
60632	cg10623981	-1.61111720895021e-05	GDNF_F24
60633	cg19013223	-0.000685835942665383	GDNF_F24
60634	cg08057411	-8.10904399077688e-06	GDNF_F24
60635	cg26777105	-2.50493870177382e-05	GDNF_F24
60636	cg22279692	7.3908125560106e-05	GDNF_F24
60637	cg06185934	-7.6551722503901e-05	GDNF_F24
60638	cg10746770	-9.10955694970354e-05	GDNF_F24
60639	cg16770288	-6.8300702292693e-05	GDNF_F24
60640	cg02838980	3.15124417818755e-05	GDNF_F24
60641	cg06470727	-0.000147526658575006	GDNF_F24
60642	cg14385566	-0.000147966533174591	GDNF_F24
60643	cg16326512	-4.36228650723432e-05	GDNF_F24
60644	cg17310534	6.95289821763054e-05	GDNF_F24
60645	cg07898899	-0.000211473932572791	GDNF_F24
60646	cg08389300	-0.000115461787962039	GDNF_F24
60647	cg12808160	7.08673910094761e-05	GDNF_F24
60648	cg03570263	-0.00111882871399834	GDNF_F24
60649	cg02368869	5.9668925991873e-05	GDNF_F24
60650	cg03154644	-0.000113407020992482	GDNF_F24
60651	cg10508185	1.83649201161477e-05	GDNF_F24
60652	cg00825734	6.50321242339855e-05	GDNF_F24
60653	cg20340994	7.20043493426004e-05	GDNF_F24
60654	cg10228841	-0.000298105200723095	GDNF_F24
60655	cg20953052	0.000169650783147579	GDNF_F24
60656	cg26717895	5.12331606328293e-06	GDNF_F24
60657	cg12081070	-0.000174001265643514	GDNF_F24
60658	cg09246390	-3.70023102648134e-05	GDNF_F24
60659	cg13663385	0.000127277753303387	GDNF_F24
60660	cg25958911	-0.00048599402097443	GDNF_F24
60661	cg12665890	-0.000316503531424507	GDNF_F24
60662	cg15744005	-9.07933335932626e-05	GDNF_F24
60663	cg12556416	3.87709470682813e-05	GDNF_F24
60664	cg18755350	-3.5617761688578e-05	GDNF_F24
60665	cg08007320	-1.24974828741028e-05	GDNF_F24
60666	cg24818486	-7.0568710300245e-05	GDNF_F24
60667	cg02816875	0.000125834291157862	GDNF_F24
60668	cg18869780	-0.000177728849854929	GDNF_F24
60669	cg01580578	-7.50527412926741e-07	GDNF_F24
60670	cg02490438	9.98040501973873e-05	GDNF_F24
60671	cg03723481	-9.96551066759738e-05	GDNF_F24
60672	cg15859867	5.6216892803828e-06	GDNF_F24
60673	cg04896740	9.7587436715585e-05	GDNF_F24
60674	cg08482392	4.04912624048145e-05	GDNF_F24
60675	cg05772206	-8.98516051931019e-05	GDNF_F24
60676	cg03036057	0.000137960040144519	GDNF_F24
60677	cg04960765	3.3217612682755e-05	GDNF_F24
60678	cg03332224	-0.000268548308972367	GDNF_F24
60679	cg01165647	0.000219770965355006	GDNF_F24
60680	cg25415384	1.5106281249984e-05	GDNF_F24
60681	cg11594934	5.58730712147347e-05	GDNF_F24
60682	cg09513708	3.34245797351739e-05	GDNF_F24
60683	cg12522758	-0.000223272688926103	GDNF_F24
60684	cg10401362	-8.60228662444531e-05	GDNF_F24
60685	cg11609909	7.64547855662794e-05	GDNF_F24
60686	cg19313959	-9.08065859262015e-05	GDNF_F24
60687	cg02974659	-5.19075610654436e-05	GDNF_F24
60688	cg02557136	0.000256865432173301	GDNF_F24
60689	cg09636547	-0.00027037040465503	GDNF_F24
60690	cg20820997	4.44205939204306e-05	GDNF_F24
60691	cg03548344	-4.45288340654854e-05	GDNF_F24
60692	cg10071882	4.33222922849418e-05	GDNF_F24
60693	cg22548335	0.000236721764681825	GDNF_F24
60694	cg11752329	-0.000111047034777069	GDNF_F24
60695	cg23750361	0.000256468159513246	GDNF_F24
60696	cg20497635	-0.000128476597471007	GDNF_F24
60697	cg10273151	0.00010477761859716	GDNF_F24
60698	cg03686402	4.93866047087113e-05	GDNF_F24
60699	cg10528387	0.000268356331728393	GDNF_F24
60700	cg09430738	2.82226180239067e-05	GDNF_F24
60701	cg02794990	3.99113591611263e-05	GDNF_F24
60702	cg25534249	5.60576208805774e-05	GDNF_F24
60703	cg07433753	0.000202406495001116	GDNF_F24
60704	cg07944953	-0.000396716070150182	GDNF_F24
60705	cg19249160	4.72403205039329e-05	GDNF_F24
60706	cg18323236	-0.000203336247598655	GDNF_F24
60707	cg15076824	-2.82065886666015e-05	GDNF_F24
60708	cg03960313	-1.16279289679392e-05	GDNF_F24
60709	cg17188169	-0.000280810688033435	GDNF_F24
60710	cg15337080	-0.00010067052819173	GDNF_F24
60711	cg27538335	6.55076013085501e-05	GDNF_F24
60712	cg11056766	9.14005955842251e-06	GDNF_F24
60713	cg22694067	5.84967615927429e-05	GDNF_F24
60714	cg06957414	-0.000214848392334767	GDNF_F24
60715	cg07582050	2.20707411813361e-06	GDNF_F24
60716	cg14714548	6.56087628586153e-05	GDNF_F24
60717	cg16877986	0.000111621867830466	GDNF_F24
60718	cg14803324	-3.49657939640058e-05	GDNF_F24
60719	cg20404288	0.000236751673092008	GDNF_F24
60720	cg03920161	4.60649545896394e-05	GDNF_F24
60721	cg14673189	0.00045507284210194	GDNF_F24
60722	cg12195980	0.000365629828787059	GDNF_F24
60723	cg13362320	-6.87379288210087e-05	GDNF_F24
60724	cg23439966	-0.000140000797532246	GDNF_F24
60725	cg16680942	0.000133677423920981	GDNF_F24
60726	cg05170764	0.000218883645542504	GDNF_F24
60727	cg19518265	0.00016708835225832	GDNF_F24
60728	cg16925177	-1.45355530644998e-05	GDNF_F24
60729	cg13593132	0.000451314327568365	GDNF_F24
60730	cg09481121	0.000455102713327345	GDNF_F24
60731	cg07139694	6.47547417105471e-06	GDNF_F24
60732	cg19293144	0.000297982734564415	GDNF_F24
60733	cg20333389	1.13498262043681e-05	GDNF_F24
60734	cg14085937	-0.000295330036247886	GDNF_F24
60735	cg00305071	0.000445497766995863	GDNF_F24
60736	cg04730551	9.33109275645073e-05	GDNF_F24
60737	cg15405515	0.000121891528323597	GDNF_F24
60738	cg04487638	1.03788215337274e-05	GDNF_F24
60739	cg19008697	1.92072463674698e-05	GDNF_F24
60740	cg12441500	5.0603485442479e-06	GDNF_F24
60741	cg09911807	-8.6143123410121e-05	GDNF_F24
60742	cg01099397	0.000129784082360837	GDNF_F24
60743	cg05096756	-6.91363607633296e-06	GDNF_F24
60744	cg03622617	0.000391287725776375	GDNF_F24
60745	cg00645383	-0.000135646332380656	GDNF_F24
60746	cg08535317	-3.32853624546488e-05	GDNF_F24
60747	cg23177759	-5.78112061832069e-05	GDNF_F24
60748	cg00527659	-0.000117667665754579	GDNF_F24
60749	cg27561875	4.6896591765853e-05	GDNF_F24
60750	cg02736016	-5.75111248318944e-05	GDNF_F24
60751	cg15800212	3.42037258305798e-05	GDNF_F24
60752	cg15195495	-0.000171284129436464	GDNF_F24
60753	cg00404923	-8.46805534523821e-05	GDNF_F24
60754	cg10469169	-0.000291159224112572	GDNF_F24
60755	cg07223007	1.06397179842693e-05	GDNF_F24
60756	cg20026299	-2.95595068854701e-05	GDNF_F24
60757	cg00813386	-6.87323954235903e-05	GDNF_F24
60758	cg09746078	-7.11857190621548e-06	GDNF_F24
60759	cg16443667	-2.58954357915089e-05	GDNF_F24
60760	cg04908782	9.30778749940625e-05	GDNF_F24
60761	cg05399893	5.22683759899452e-05	GDNF_F24
60762	cg24288706	-4.45474503361741e-05	GDNF_F24
60763	cg06522557	0.0002778545511168	GDNF_F24
60764	cg02303399	-3.56993901143191e-05	GDNF_F24
60765	cg03529720	8.86090466067661e-05	GDNF_F24
60766	ch.3.1652793F	-9.12996892088312e-05	GDNF_F24
60767	cg09993319	-6.03004899755819e-05	GDNF_F24
60768	cg02470045	-0.000173510934439937	GDNF_F24
60769	cg00008795	9.93752146138095e-06	GDNF_F24
60770	cg00326902	4.5053633209326e-05	GDNF_F24
60771	cg01018999	-0.000113760781675868	GDNF_F24
60772	cg17647540	3.4048104285325e-05	GDNF_F24
60773	cg02928445	-5.9414311421156e-05	GDNF_F24
60774	cg23684546	-0.000131807696087156	GDNF_F24
60775	cg21727445	0.000250031660417552	GDNF_F24
60776	cg18353028	0.000191098599974804	GDNF_F24
60777	cg27134251	0.00085201705474783	GDNF_F24
60778	cg03085549	-5.93699050032307e-05	GDNF_F24
60779	cg23436303	-0.000148339175951437	GDNF_F24
60780	cg16698674	5.64071209417247e-06	GDNF_F24
60781	cg15546194	-5.50474470711513e-05	GDNF_F24
60782	cg22556485	-0.000133898324702252	GDNF_F24
60783	cg01253676	-0.000106044522807926	GDNF_F24
60784	cg00898157	0.000230450389119227	GDNF_F24
60785	cg22235527	0.000199914956174365	GDNF_F24
60786	cg24210523	1.07070948231436e-05	GDNF_F24
60787	cg17937840	3.05027924050483e-05	GDNF_F24
60788	cg16920608	8.89371173812178e-05	GDNF_F24
60789	cg01969543	-5.27613148422283e-05	GDNF_F24
60790	cg00215521	0.000153506481629413	GDNF_F24
60791	cg27450167	3.31865052305831e-05	GDNF_F24
60792	cg06644457	0.0002527245521969	GDNF_F24
60793	cg10746824	5.34135862185225e-06	GDNF_F24
60794	cg07708811	-0.000253176440590267	GDNF_F24
60795	cg06704573	8.4957165302831e-05	GDNF_F24
60796	cg04147593	-2.95996374741523e-05	GDNF_F24
60797	cg17605371	8.38455914331404e-06	GDNF_F24
60798	cg12636396	-3.25628721912997e-05	GDNF_F24
60799	cg07072257	8.2812776551506e-06	GDNF_F24
60800	cg22338443	-0.000163790370821123	GDNF_F24
60801	cg24196542	-0.00046291759231346	GDNF_F24
60802	cg21330553	3.42254689601161e-05	GDNF_F24
60803	cg09399269	2.95135432094388e-07	GDNF_F24
60804	cg02700878	0.000214851180488818	GDNF_F24
60805	cg20728993	-1.93758177898707e-05	GDNF_F24
60806	cg15640870	0.00048538018050374	GDNF_F24
60807	cg07491828	-1.28435713767183e-05	GDNF_F24
60808	cg11489256	-5.54034049002093e-05	GDNF_F24
60809	cg21794665	-0.000161412855835882	GDNF_F24
60810	cg10433043	-0.000939631105655456	GDNF_F24
60811	cg16751665	1.01562141469286e-05	GDNF_F24
60812	cg00964997	-3.93272131381667e-05	GDNF_F24
60813	cg19595485	0.00014110086267715	GDNF_F24
60814	cg25658265	0.00012088559606287	GDNF_F24
60815	cg12309136	-0.000327324073625109	GDNF_F24
60816	cg05615449	-0.000710370585666515	GDNF_F24
60817	cg16458455	0.000604879026467992	GDNF_F24
60818	cg27637188	-3.87495622904128e-05	GDNF_F24
60819	cg08652858	-3.3709215755895e-05	GDNF_F24
60820	cg18369465	9.20980912755741e-05	GDNF_F24
60821	cg19096169	-0.000104474988980854	GDNF_F24
60822	cg24003508	0.000455541620137293	GDNF_F24
60823	cg14329010	-0.000281254627628839	GDNF_F24
60824	cg25221387	2.42007495763696e-05	GDNF_F24
60825	cg26470061	1.57211047769017e-05	GDNF_F24
60826	cg12337416	0.000254455751514053	GDNF_F24
60827	cg05515561	6.83898052024569e-05	GDNF_F24
60828	cg11265216	-5.14326344676521e-05	GDNF_F24
60829	cg17095460	0.000282432782098411	GDNF_F24
60830	cg07351286	-0.00154829306067403	GDNF_F24
60831	cg11608038	0.000136275735559808	GDNF_F24
60832	cg03366312	-4.6905955895968e-05	GDNF_F24
60833	cg09379408	5.75360088622084e-05	GDNF_F24
60834	cg06654773	0.000116163268489126	GDNF_F24
60835	cg05085838	-0.000340893181302665	GDNF_F24
60836	cg03331263	-0.000157916281772408	GDNF_F24
60837	cg01611894	1.0094674072162e-05	GDNF_F24
60838	cg21144063	-0.000221428471231954	GDNF_F24
60839	cg13694343	-7.12672109007124e-05	GDNF_F24
60840	cg02400308	-2.7928589951555e-05	GDNF_F24
60841	cg13157328	0.000176205580904186	GDNF_F24
60842	cg13041062	5.471823095747e-05	GDNF_F24
60843	cg07724906	0.000216879661763759	GDNF_F24
60844	cg16024981	-0.000120842745469619	GDNF_F24
60845	cg25011396	0.000149208282277293	GDNF_F24
60846	cg21817059	0.00028642377252222	GDNF_F24
60847	cg04483863	5.73750323486673e-05	GDNF_F24
60848	cg07554626	-0.000239739643775599	GDNF_F24
60849	cg04870618	-0.00010971660669709	GDNF_F24
60850	cg10266042	-0.000182285975380459	GDNF_F24
60851	cg17263089	-2.17494616905292e-05	GDNF_F24
60852	cg22889895	-6.96284396352649e-05	GDNF_F24
60853	cg13877316	0.000106897535019257	GDNF_F24
60854	cg20382493	0.000124957066177962	GDNF_F24
60855	cg27207756	-0.000333648048129805	GDNF_F24
60856	cg10496847	0.000450630932854044	GDNF_F24
60857	cg09847153	-0.000271518213461476	GDNF_F24
60858	cg12342501	0.000782548062822724	GDNF_F24
60859	cg01844274	-1.26562062256825e-05	GDNF_F24
60860	cg23149728	4.57914835105871e-05	GDNF_F24
60861	cg16029351	9.63932033331264e-05	GDNF_F24
60862	cg11296922	-0.000127892255871048	GDNF_F24
60863	cg02560380	-8.18067084877032e-05	GDNF_F24
60864	cg02338965	2.01381399632845e-05	GDNF_F24
60865	cg11732230	0.000162497272722407	GDNF_F24
60866	cg24102792	8.55566292745254e-05	GDNF_F24
60867	cg20961824	0.000211130321403359	GDNF_F24
60868	cg15470431	-2.99606102440064e-05	GDNF_F24
60869	cg22128410	-0.000853562946607265	GDNF_F24
60870	cg05304797	1.47637655104916e-05	GDNF_F24
60871	cg27073918	-0.000343799512179172	GDNF_F24
60872	cg16449355	0.000134640133550423	GDNF_F24
60873	cg25217695	-0.000339291727970805	GDNF_F24
60874	cg19252515	-0.000158432749058344	GDNF_F24
60875	cg12640822	-5.3351188639097e-05	GDNF_F24
60876	cg06313718	0.000178475032876315	GDNF_F24
60877	cg03188346	-5.03072271178707e-05	GDNF_F24
60878	cg01597727	2.47925496504429e-05	GDNF_F24
60879	cg03001234	2.64334797801449e-05	GDNF_F24
60880	cg15405888	0.00014942780430437	GDNF_F24
60881	cg21705961	-0.000105772226031314	GDNF_F24
60882	cg02696607	-0.000185840001311962	GDNF_F24
60883	cg23262325	0.000133839031568265	GDNF_F24
60884	cg00292971	-2.23293949975151e-05	GDNF_F24
60885	cg08919780	-0.000251768834712525	GDNF_F24
60886	cg00419733	4.39356424519507e-05	GDNF_F24
60887	cg06097580	-0.000107495704293282	GDNF_F24
60888	cg02464458	0.000240884356066842	GDNF_F24
60889	cg11624040	0.000349136326866879	GDNF_F24
60890	cg15420678	0.000223175297868232	GDNF_F24
60891	cg12751644	0.000753879530684329	GDNF_F24
60892	cg05417788	6.59846571985871e-05	GDNF_F24
60893	cg11212234	6.2818963736065e-05	GDNF_F24
60894	cg16377141	0.000158577348622088	GDNF_F24
60895	cg19543025	1.3529216975602e-05	GDNF_F24
60896	cg02251799	-4.08277857415186e-05	GDNF_F24
60897	cg04878105	-9.87686605316091e-05	GDNF_F24
60898	cg04237338	4.53685007548614e-05	GDNF_F24
60899	cg01487661	6.64363601364707e-05	GDNF_F24
60900	cg03081987	-2.89474764447549e-05	GDNF_F24
60901	cg19968228	-8.76919023606088e-06	GDNF_F24
60902	cg25012274	-0.000306338187564873	GDNF_F24
60903	cg18863090	-9.77677821039364e-05	GDNF_F24
60904	cg25423459	-0.000317898699970421	GDNF_F24
60905	cg18081349	-0.000145447739911398	GDNF_F24
60906	cg04532707	5.54454150744126e-05	GDNF_F24
60907	cg03079252	1.21835393723958e-05	GDNF_F24
60908	cg07673127	5.42152293511664e-05	GDNF_F24
60909	cg14166053	0.000134529296413826	GDNF_F24
60910	cg26163872	-0.000365204158076753	GDNF_F24
60911	cg06504623	0.000108979520233678	GDNF_F24
60912	cg10548254	0.000550730049493141	GDNF_F24
60913	cg00855703	9.91034281210536e-06	GDNF_F24
60914	cg06878565	0.000107882556370585	GDNF_F24
60915	cg05082811	-8.40149517627919e-05	GDNF_F24
60916	cg25140002	2.08881962451458e-05	GDNF_F24
60917	cg15988983	-3.22705378633585e-06	GDNF_F24
60918	cg10403091	9.72746645755895e-06	GDNF_F24
60919	cg08899523	-0.000629990635103074	GDNF_F24
60920	cg08373610	7.14601861535023e-06	GDNF_F24
60921	cg07564979	0.000260428494195938	GDNF_F24
60922	cg14894209	6.25493285835963e-05	GDNF_F24
60923	cg03312117	-6.81147186419495e-06	GDNF_F24
60924	cg08291385	-0.000225806105773535	GDNF_F24
60925	cg00402547	0.000146255435683037	GDNF_F24
60926	cg08687662	0.000137540363971947	GDNF_F24
60927	cg26886599	0.000167294258012297	GDNF_F24
60928	cg09757644	4.93430693333133e-05	GDNF_F24
60929	cg16705452	0.000119795889202002	GDNF_F24
60930	cg09275729	4.36501339634667e-06	GDNF_F24
60931	cg02090171	0.000178576287551451	GDNF_F24
60932	cg25250073	-4.82477851817151e-05	GDNF_F24
60933	cg03800969	-0.000463016711006268	GDNF_F24
60934	cg03567814	-0.00022172570607533	GDNF_F24
60935	cg14623216	-2.3450870879304e-05	GDNF_F24
60936	cg10762214	-3.56598315797329e-06	GDNF_F24
60937	cg06592918	0.000277929997519954	GDNF_F24
60938	cg06306879	8.05782256383021e-06	GDNF_F24
60939	cg12498895	0.000183925112679622	GDNF_F24
60940	cg26646208	-0.000204001882438966	GDNF_F24
60941	cg23246268	8.60181504925087e-05	GDNF_F24
60942	cg17707797	-2.32639435656975e-06	GDNF_F24
60943	cg19830260	0.000315445561936776	GDNF_F24
60944	cg13005428	0.000155608576242334	GDNF_F24
60945	cg09374857	4.04505339293102e-05	GDNF_F24
60946	cg22177148	-6.90912243626899e-05	GDNF_F24
60947	cg04421286	-2.8811508754716e-06	GDNF_F24
60948	cg03035873	6.49738953131037e-05	GDNF_F24
60949	cg13246242	-7.85173016242636e-05	GDNF_F24
60950	cg00251377	-2.78388177354125e-05	GDNF_F24
60951	cg01781850	7.25122975028889e-05	GDNF_F24
60952	cg03229590	7.40432252848186e-06	GDNF_F24
60953	cg00257590	9.69991985067862e-05	GDNF_F24
60954	cg08199133	-3.12593214503936e-05	GDNF_F24
60955	cg15274564	6.72332979514741e-05	GDNF_F24
60956	cg23869909	-0.000120844767919714	GDNF_F24
60957	cg18441959	-5.11688236426508e-05	GDNF_F24
60958	cg11800635	0.000259688931171666	GDNF_F24
60959	cg00363658	1.65165539225722e-05	GDNF_F24
60960	cg07602985	-5.76543265794155e-05	GDNF_F24
60961	cg01882541	-5.0571161177711e-05	GDNF_F24
60962	cg16514843	1.05083960042793e-05	GDNF_F24
60963	cg07747558	0.000154952601160197	GDNF_F24
60964	cg12525615	-0.000447630264360631	GDNF_F24
60965	cg06479693	0.000380230427544834	GDNF_F24
60966	cg00474798	-5.7952552847027e-05	GDNF_F24
60967	cg07441878	0.000353955232471651	GDNF_F24
60968	cg27420687	-0.00036060211343005	GDNF_F24
60969	cg05213296	-0.000296588710700724	GDNF_F24
60970	cg20276402	0.000375058649370822	GDNF_F24
60971	cg18199434	-4.0293040110581e-05	GDNF_F24
60972	cg21287356	0.000125105066628526	GDNF_F24
60973	cg03373132	0.000477646086087676	GDNF_F24
60974	cg07202631	-6.03442162842107e-05	GDNF_F24
60975	cg10855864	-0.00013685169600725	GDNF_F24
60976	cg21436123	-4.23820010796134e-05	GDNF_F24
60977	cg06389706	0.00019179141322073	GDNF_F24
60978	cg09502866	-4.81903186687339e-05	GDNF_F24
60979	cg01100316	7.39419778202852e-05	GDNF_F24
60980	cg25142905	0.000227510255862612	GDNF_F24
60981	cg27315341	-2.79686448296737e-06	GDNF_F24
60982	cg07942774	-3.72728994430964e-05	GDNF_F24
60983	cg14406043	2.28699156553083e-05	GDNF_F24
60984	cg16204476	0.000152346781807718	GDNF_F24
60985	cg05586624	-4.75132341376599e-05	GDNF_F24
60986	cg02315619	0.000130049785206502	GDNF_F24
60987	cg01343146	0.00061741281350987	GDNF_F24
60988	cg26009582	-5.76299273261181e-05	GDNF_F24
60989	cg02218973	0.000266759866360983	GDNF_F24
60990	cg17466026	6.18200280093768e-06	GDNF_F24
60991	cg07123796	2.89150423871851e-05	GDNF_F24
60992	cg05143886	0.000130172924887137	GDNF_F24
60993	cg03171157	0.000126154400631438	GDNF_F24
60994	cg09671309	0.000330987734526842	GDNF_F24
60995	cg22705372	-0.000233849506522475	GDNF_F24
60996	cg18568152	6.10916312476213e-06	GDNF_F24
60997	cg26938749	0.000491092832515078	GDNF_F24
60998	cg06453421	0.000162252053929679	GDNF_F24
60999	cg15608645	3.68102152823645e-05	GDNF_F24
61000	cg05368995	0.000244106928302987	GDNF_F24
61001	cg08375515	5.68089316911654e-05	GDNF_F24
61002	cg03278365	-0.000189200362887304	GDNF_F24
61003	cg25222193	-9.25528750769938e-05	GDNF_F24
61004	cg11598935	-4.03964138860507e-06	GDNF_F24
61005	cg25219140	6.46999134754627e-05	GDNF_F24
61006	cg04906915	-0.000154459881833675	GDNF_F24
61007	cg17091717	0.000264430315570322	GDNF_F24
61008	cg22268025	3.11573230344645e-06	GDNF_F24
61009	cg15294781	3.83952115137973e-05	GDNF_F24
61010	cg13279700	2.27761579744162e-05	GDNF_F24
61011	cg08522775	-3.26966484240421e-05	GDNF_F24
61012	cg25362708	-0.000427225753425001	GDNF_F24
61013	cg12906253	6.38264895562275e-05	GDNF_F24
61014	cg18551505	0.000107081931977186	GDNF_F24
61015	cg20573989	2.29884516573392e-05	GDNF_F24
61016	cg24637361	5.09087390233558e-06	GDNF_F24
61017	cg11544537	-0.000341251845928016	GDNF_F24
61018	cg20478877	0.000157134941115461	GDNF_F24
61019	cg09442088	-2.89633330612143e-05	GDNF_F24
61020	cg23623060	0.000252169461370331	GDNF_F24
61021	cg16534503	-0.000446202678780125	GDNF_F24
61022	cg18606098	8.29167927708457e-05	GDNF_F24
61023	cg00657581	-0.000342239370390146	GDNF_F24
61024	cg17058296	1.28395487369804e-05	GDNF_F24
61025	cg15970640	-0.000306179325675988	GDNF_F24
61026	cg06890441	9.95888631928044e-05	GDNF_F24
61027	cg08448479	-8.3984675515558e-06	GDNF_F24
61028	cg14688178	-0.000260566114466517	GDNF_F24
61029	cg06652349	7.43631757724977e-05	GDNF_F24
61030	cg13701100	0.000152765193513609	GDNF_F24
61031	cg07934321	-0.000429442572561763	GDNF_F24
61032	cg00570598	-0.000109202503255599	GDNF_F24
61033	cg09813089	0.000397511074778846	GDNF_F24
61034	cg10299746	0.000104754029947391	GDNF_F24
61035	cg16084740	-2.56861126442958e-05	GDNF_F24
61036	cg17220225	4.26051125209068e-05	GDNF_F24
61037	cg15666143	0.000132409389860564	GDNF_F24
61038	cg21504730	-1.36451816779292e-05	GDNF_F24
61039	cg26105227	6.8993946640562e-05	GDNF_F24
61040	cg20527089	0.00030272959019324	GDNF_F24
61041	cg16197636	0.000175719572959057	GDNF_F24
61042	cg01323457	-0.00019128178121074	GDNF_F24
61043	cg12982748	-2.25365922756357e-05	GDNF_F24
61044	cg16917818	-4.68908857577917e-05	GDNF_F24
61045	cg08312389	-0.000573784041784488	GDNF_F24
61046	cg14647845	5.31142016640368e-06	GDNF_F24
61047	cg01076970	-0.000107247379822542	GDNF_F24
61048	cg20119871	-7.26058529186901e-05	GDNF_F24
61049	cg18993325	-0.000107755058718043	GDNF_F24
61050	cg04310579	-8.60584399969761e-05	GDNF_F24
61051	cg00323861	0.00118819161572177	GDNF_F24
61052	cg14824991	7.48050739970711e-05	GDNF_F24
61053	cg07844721	5.33703323243569e-05	GDNF_F24
61054	cg17383334	-3.15300951849047e-05	GDNF_F24
61055	cg19218438	-0.00205833380318176	GDNF_F24
61056	cg09946147	-3.42949298469662e-05	GDNF_F24
61057	cg06970744	-0.000152964302322673	GDNF_F24
61058	cg16313516	-2.04353193896388e-05	GDNF_F24
61059	cg03089032	-9.39093668382899e-05	GDNF_F24
61060	cg22486000	0.000143730022496933	GDNF_F24
61061	cg22210251	9.76419091680687e-05	GDNF_F24
61062	cg25654945	0.000273500356467393	GDNF_F24
61063	cg12940001	-0.000227386013391602	GDNF_F24
61064	cg04975811	0.00038027081272528	GDNF_F24
61065	cg23963252	-5.17278331681211e-05	GDNF_F24
61066	cg07279638	0.000195771504419222	GDNF_F24
61067	cg08710469	4.14375540019136e-05	GDNF_F24
61068	cg11713126	0.00024351492814524	GDNF_F24
61069	cg08894487	-1.85697617430672e-05	GDNF_F24
61070	cg11736587	-2.49308198183913e-05	GDNF_F24
61071	cg23761017	-1.33736527638463e-05	GDNF_F24
61072	cg03558233	-9.71245206874905e-05	GDNF_F24
61073	cg10834425	0.000551495181803912	GDNF_F24
61074	cg18865257	3.58025785920009e-05	GDNF_F24
61075	cg21429493	4.58716254737069e-05	GDNF_F24
61076	cg13725087	0.000582109218690881	GDNF_F24
61077	cg05799064	0.00048850753033738	GDNF_F24
61078	cg17930023	3.47277127846747e-05	GDNF_F24
61079	cg16796096	2.98251459871246e-05	GDNF_F24
61080	cg26695291	6.38172377443822e-05	GDNF_F24
61081	cg15043350	-0.000186555752938929	GDNF_F24
61082	cg27387193	-0.000207557429430168	GDNF_F24
61083	cg15700636	8.73078647289194e-05	GDNF_F24
61084	cg05211642	8.33524281404535e-05	GDNF_F24
61085	cg03042692	-5.132907530645e-05	GDNF_F24
61086	cg08830379	-0.000221647758142736	GDNF_F24
61087	cg24391789	1.92628169649932e-06	GDNF_F24
61088	cg08737919	-0.000175809295901458	GDNF_F24
61089	cg25105984	0.000330247231613128	GDNF_F24
61090	cg13236809	1.27893677654759e-05	GDNF_F24
61091	cg09620705	3.94668119104787e-05	GDNF_F24
61092	cg23815491	0.000226356791673749	GDNF_F24
61093	cg07350130	-1.98395637118375e-05	GDNF_F24
61094	cg15761954	4.16425222932576e-05	GDNF_F24
61095	cg23757489	6.30395147393107e-05	GDNF_F24
61096	cg19192590	1.8177624874063e-05	GDNF_F24
61097	cg26105779	-0.00011386224295202	GDNF_F24
61098	cg17057268	-0.000132684569066267	GDNF_F24
61099	cg11410404	0.000284967016486396	GDNF_F24
61100	cg25079100	2.15650966554086e-06	GDNF_F24
61101	cg02839725	-0.00108338401792678	GDNF_F24
61102	cg25818605	0.000124699507885741	GDNF_F24
61103	cg21733226	0.000241511534932291	GDNF_F24
61104	cg17153947	3.63801335463928e-05	GDNF_F24
61105	cg16906614	8.38457194258126e-06	GDNF_F24
61106	cg13699016	2.9821925308705e-05	GDNF_F24
61107	cg17267559	1.87837808136049e-05	GDNF_F24
61108	cg14576812	4.20933282214769e-06	GDNF_F24
61109	cg13520531	-2.54757182576738e-06	GDNF_F24
61110	cg01584094	-0.000745487382554464	GDNF_F24
61111	cg03924939	0.000113385293896705	GDNF_F24
61112	cg07633119	0.000228771450796944	GDNF_F24
61113	cg24332743	1.46911981150961e-05	GDNF_F24
61114	cg01972900	-2.18331991594021e-05	GDNF_F24
61115	cg22985595	9.75246019211766e-05	GDNF_F24
61116	cg16604566	-6.79203585880633e-05	GDNF_F24
61117	cg04137447	8.88664405533789e-05	GDNF_F24
61118	cg10773654	6.07028728546338e-05	GDNF_F24
61119	cg26717322	-1.48764356656881e-05	GDNF_F24
61120	cg04118437	0.000112921480487279	GDNF_F24
61121	cg07847797	-0.000147897465094618	GDNF_F24
61122	cg17105176	0.000105478318235916	GDNF_F24
61123	cg25152942	-9.42452503769453e-06	GDNF_F24
61124	cg12127605	0.000248321065627301	GDNF_F24
61125	cg24577131	-0.000349881818646351	GDNF_F24
61126	cg08699899	3.54205383927086e-05	GDNF_F24
61127	cg17262810	0.000112087646654397	GDNF_F24
61128	cg07970325	-3.76624297592699e-06	GDNF_F24
61129	cg15994683	-1.27218307663102e-05	GDNF_F24
61130	cg11823328	0.000232240163563686	GDNF_F24
61131	cg12109978	-0.0012547360405611	GDNF_F24
61132	cg08379654	5.88630491976067e-06	GDNF_F24
61133	cg01087485	-0.000190939331667422	GDNF_F24
61134	cg00636368	9.43544079349203e-05	GDNF_F24
61135	cg05697873	-0.000147978724902489	GDNF_F24
61136	cg09228876	0.00035536542801778	GDNF_F24
61137	cg26251192	0.000545744771357854	GDNF_F24
61138	cg00080582	-1.80966512928948e-05	GDNF_F24
61139	cg22300252	0.000109076464914611	GDNF_F24
61140	cg06924492	-4.34592858154231e-05	GDNF_F24
61141	cg03040477	-0.000103883214343716	GDNF_F24
61142	cg08329754	-6.57721272022354e-08	GDNF_F24
61143	cg21857598	3.38819099284143e-05	GDNF_F24
61144	cg01418385	0.000102895528908267	GDNF_F24
61145	cg23846851	0.000171969590330511	GDNF_F24
61146	cg22944493	0.000181172262821311	GDNF_F24
61147	cg21345125	6.0551921175587e-05	GDNF_F24
61148	cg27045782	4.40515329337381e-05	GDNF_F24
61149	cg03020863	-7.62859361597206e-05	GDNF_F24
61150	cg19776934	-0.000240879929854931	GDNF_F24
61151	cg04771084	0.000128870576638159	GDNF_F24
61152	cg07761546	4.24354077293895e-05	GDNF_F24
61153	cg08050341	0.000181757765648183	GDNF_F24
61154	cg06592984	5.40070519372021e-05	GDNF_F24
61155	cg10674570	-0.000248003867131881	GDNF_F24
61156	cg22232704	0.00056852312044219	GDNF_F24
61157	cg22812817	-0.000105619458241222	GDNF_F24
61158	cg00452076	-3.27695513722111e-05	GDNF_F24
61159	cg02882979	-0.00102607204624024	GDNF_F24
61160	cg03258749	0.000173240547871467	GDNF_F24
61161	cg00360343	0.000318153123782056	GDNF_F24
61162	cg09491536	-0.000311389796119249	GDNF_F24
61163	cg15768203	0.000136297213750939	GDNF_F24
61164	cg02536923	-7.29133931527062e-05	GDNF_F24
61165	cg06771126	0.00085604859970691	GDNF_F24
61166	cg25482767	-0.000187356544093445	GDNF_F24
61167	cg21501167	8.23359848083814e-05	GDNF_F24
61168	cg13990685	0.000168221200728718	GDNF_F24
61169	cg08241330	0.000121522286262369	GDNF_F24
61170	cg03245326	-1.63556994903026e-06	GDNF_F24
61171	cg07282550	-1.44579429211396e-05	GDNF_F24
61172	cg00969570	7.08545020217428e-05	GDNF_F24
61173	cg03017475	1.28684853153669e-05	GDNF_F24
61174	cg18984809	-0.000141789871037038	GDNF_F24
61175	cg10528424	-0.000826139879035548	GDNF_F24
61176	cg18678635	-0.000116522405400111	GDNF_F24
61177	cg10908540	0.000104219950670314	GDNF_F24
61178	cg12406406	0.000113936313501444	GDNF_F24
61179	cg21196708	-1.07196548082177e-05	GDNF_F24
61180	cg04715864	0.0001356252242504	GDNF_F24
61181	cg25636439	0.000102714773633573	GDNF_F24
61182	cg24494257	0.000118634680853621	GDNF_F24
61183	cg03903831	-0.000188877811118996	GDNF_F24
61184	cg11618438	-0.000190543634553674	GDNF_F24
61185	cg25817884	1.09423697654535e-05	GDNF_F24
61186	cg05774978	-0.000425859738532299	GDNF_F24
61187	cg08199102	-0.000224125491663051	GDNF_F24
61188	cg25861733	-0.000927715520981996	GDNF_F24
61189	cg18808777	-4.4682333421165e-05	GDNF_F24
61190	cg06144469	-0.000204104497480712	GDNF_F24
61191	cg15085741	5.86418011016564e-05	GDNF_F24
61192	cg20027782	1.20049820903503e-05	GDNF_F24
61193	cg00078861	-0.000165849203974386	GDNF_F24
61194	cg26893685	0.000620783196798129	GDNF_F24
61195	cg11668844	-6.16209154503946e-06	GDNF_F24
61196	cg14003693	-0.000487571580136689	GDNF_F24
61197	cg27364652	0.000287394188547483	GDNF_F24
61198	cg08138480	-8.98839158117254e-06	GDNF_F24
61199	cg00616000	-0.000224541408772293	GDNF_F24
61200	cg02242870	9.82829603683034e-05	GDNF_F24
61201	cg14260773	-0.000102952291674026	GDNF_F24
61202	cg17159565	-0.000287357306566158	GDNF_F24
61203	cg14933468	8.37218103107386e-05	GDNF_F24
61204	cg02819489	5.5369809967198e-05	GDNF_F24
61205	cg14943884	-4.74747730049379e-05	GDNF_F24
61206	cg18983289	-0.000133644999565969	GDNF_F24
61207	cg09693728	0.000391974155602179	GDNF_F24
61208	cg22204671	9.30196367729156e-05	GDNF_F24
61209	cg14989301	1.50273120781985e-05	GDNF_F24
61210	cg14351865	4.04453757380593e-08	GDNF_F24
61211	cg07620194	-4.86661752933524e-05	GDNF_F24
61212	cg03937116	0.000219514695150497	GDNF_F24
61213	cg06816102	9.44233442328565e-06	GDNF_F24
61214	cg02715755	1.36336510407482e-05	GDNF_F24
61215	cg24513522	9.76040515819552e-05	GDNF_F24
61216	cg11056057	0.000187091088135552	GDNF_F24
61217	cg17332484	-3.49011470108313e-05	GDNF_F24
61218	cg24919884	-7.22342044194094e-05	GDNF_F24
61219	cg03181560	-7.53105523969096e-05	GDNF_F24
61220	cg22830694	0.000199030755826902	GDNF_F24
61221	cg14547553	-2.81680095207488e-05	GDNF_F24
61222	cg06633963	5.7411562988007e-05	GDNF_F24
61223	cg03115470	8.05774730825134e-05	GDNF_F24
61224	cg27439608	9.88521977627006e-05	GDNF_F24
61225	cg26348696	0.000306389513215389	GDNF_F24
61226	cg12021443	5.23329047960483e-05	GDNF_F24
61227	cg16899977	0.000459464598651955	GDNF_F24
61228	cg25244828	-0.00012289958265677	GDNF_F24
61229	cg22520733	0.000305261482178329	GDNF_F24
61230	cg04214660	8.21133522823375e-05	GDNF_F24
61231	cg05424459	9.17903922831221e-05	GDNF_F24
61232	cg04647918	-0.000330866379154779	GDNF_F24
61233	cg10099638	-1.43710163253568e-05	GDNF_F24
61234	cg09695403	3.32043107723335e-05	GDNF_F24
61235	cg22914245	-1.42118565672638e-06	GDNF_F24
61236	cg22053010	9.41133526884164e-05	GDNF_F24
61237	cg05334937	8.75339448089999e-05	GDNF_F24
61238	cg16734490	0.000146811429238381	GDNF_F24
61239	cg26854298	2.21705413167828e-05	GDNF_F24
61240	cg00314247	-0.000180913533257765	GDNF_F24
61241	cg19138957	2.50658849143903e-05	GDNF_F24
61242	cg17622401	-9.6435337789393e-05	GDNF_F24
61243	cg14373797	-7.10329383601773e-05	GDNF_F24
61244	cg05372585	0.000111601425401415	GDNF_F24
61245	cg02041970	0.000155720641823804	GDNF_F24
61246	cg07739215	7.73895813075575e-05	GDNF_F24
61247	cg07881365	-0.000215958533097824	GDNF_F24
61248	cg27346607	-0.000105511038687604	GDNF_F24
61249	cg08928958	2.72922880333004e-05	GDNF_F24
61250	cg18283187	-0.00033977092053014	GDNF_F24
61251	cg25369000	-5.76959733147515e-05	GDNF_F24
61252	cg18319580	0.00014716711152236	GDNF_F24
61253	cg25948926	-0.000334190454535456	GDNF_F24
61254	cg02528319	-0.000125378221542331	GDNF_F24
61255	cg10395101	-8.66715468200374e-05	GDNF_F24
61256	cg00729627	7.41551169403371e-05	GDNF_F24
61257	cg24849567	-0.000145626479772339	GDNF_F24
61258	cg21864961	0.000765543614744235	GDNF_F24
61259	cg24267017	0.000121744453286893	GDNF_F24
61260	cg22113540	-1.86612416527053e-05	GDNF_F24
61261	cg15764445	0.000153119828979284	GDNF_F24
61262	cg04760493	-0.000198697440106808	GDNF_F24
61263	cg03718353	0.000565139507379468	GDNF_F24
61264	cg18284575	-0.00021555067077131	GDNF_F24
61265	cg18613688	1.34231426688634e-05	GDNF_F24
61266	cg27230320	0.000228014281783023	GDNF_F24
61267	cg19746343	-4.29860707069918e-05	GDNF_F24
61268	cg23541619	0.000134383433693115	GDNF_F24
61269	cg01979105	-2.23047797662318e-07	GDNF_F24
61270	cg01569984	-0.000553996350153376	GDNF_F24
61271	cg09694300	0.000179727831096555	GDNF_F24
61272	cg18129178	0.000260280057348695	GDNF_F24
61273	cg05615996	0.000172738342639079	GDNF_F24
61274	cg14335349	-0.0003510701656591	GDNF_F24
61275	cg07445156	5.9603572816017e-05	GDNF_F24
61276	cg00463202	-0.000191207328687193	GDNF_F24
61277	cg10243322	-8.63316373737593e-05	GDNF_F24
61278	cg06382559	-1.05377203432428e-05	GDNF_F24
61279	cg05813131	-0.000155954596820999	GDNF_F24
61280	cg16330893	-0.000314769764558579	GDNF_F24
61281	cg07215281	0.000127948302538781	GDNF_F24
61282	cg22768129	0.000129589599396201	GDNF_F24
61283	cg27483342	3.81318074666526e-05	GDNF_F24
61284	cg17812751	0.00044720462503412	GDNF_F24
61285	cg21217280	8.04905658368105e-05	GDNF_F24
61286	cg13473274	0.00030432972148723	GDNF_F24
61287	cg08041745	0.000101843332537135	GDNF_F24
61288	cg00418839	-0.000189866637075434	GDNF_F24
61289	cg27300887	0.000575481261049269	GDNF_F24
61290	cg03141225	-4.65320720428455e-05	GDNF_F24
61291	cg08448594	-0.000205178426482377	GDNF_F24
61292	cg24072330	3.89757530766362e-05	GDNF_F24
61293	cg09738522	-0.000166220713910978	GDNF_F24
61294	cg12311733	-2.92135448704035e-05	GDNF_F24
61295	cg13683939	-0.000761341011287829	GDNF_F24
61296	cg00248914	0.000397872769309592	GDNF_F24
61297	cg11021661	-0.000188116128339137	GDNF_F24
61298	cg20779363	5.54906312152231e-06	GDNF_F24
61299	cg16156123	0.000702760823511775	GDNF_F24
61300	cg14581018	-7.38641423617831e-05	GDNF_F24
61301	cg06640773	0.000458351404461058	GDNF_F24
61302	cg17157208	0.000318434458510827	GDNF_F24
61303	cg26478401	7.24898027494863e-06	GDNF_F24
61304	cg03101522	-3.34786682427146e-05	GDNF_F24
61305	cg21293013	-0.000479101273885642	GDNF_F24
61306	cg06217755	-0.000117697245832064	GDNF_F24
61307	cg20821288	6.54276721296321e-05	GDNF_F24
61308	cg18081352	0.000509387540678324	GDNF_F24
61309	cg26805579	-0.000289726822499057	GDNF_F24
61310	cg06338016	0.000250475371919573	GDNF_F24
61311	cg00422566	-0.000291014414146058	GDNF_F24
61312	cg16628041	-5.62537455990721e-05	GDNF_F24
61313	cg20260034	-9.47460296092385e-05	GDNF_F24
61314	cg09340198	7.34582661446784e-05	GDNF_F24
61315	cg01220879	-0.000355695947020295	GDNF_F24
61316	cg07957632	-3.83676807796161e-05	GDNF_F24
61317	cg02270980	-3.29835118919762e-05	GDNF_F24
61318	cg03867429	-0.000497742027063558	GDNF_F24
61319	cg06777263	-9.29008308351861e-05	GDNF_F24
61320	cg16033420	0.000574656182817929	GDNF_F24
61321	cg05233042	-2.32067998242968e-05	GDNF_F24
61322	cg19845212	8.96047178677943e-05	GDNF_F24
61323	cg21550804	3.28486127123686e-05	GDNF_F24
61324	cg01606571	0.000204621519000336	GDNF_F24
61325	cg01205267	-6.79002381386167e-05	GDNF_F24
61326	cg17108476	2.13008971260045e-05	GDNF_F24
61327	cg18633060	-0.000140152034383522	GDNF_F24
61328	cg03901532	-0.000142582415105674	GDNF_F24
61329	cg19020666	4.63814064884361e-05	GDNF_F24
61330	cg00749672	9.02564502138588e-05	GDNF_F24
61331	cg13739640	-1.51170969408284e-05	GDNF_F24
61332	cg01964795	0.000154667515289761	GDNF_F24
61333	cg27020975	0.000303114524420456	GDNF_F24
61334	cg01293207	0.000350667466166112	GDNF_F24
61335	cg06605933	-7.43322855255134e-05	GDNF_F24
61336	cg21295729	-2.2935196941774e-05	GDNF_F24
61337	cg10635188	-6.65643941674567e-05	GDNF_F24
61338	cg09703727	0.000230381543888622	GDNF_F24
61339	cg26013982	1.17149684264465e-05	GDNF_F24
61340	cg10493067	6.91212166962931e-05	GDNF_F24
61341	cg12784089	0.000143233770339948	GDNF_F24
61342	cg24351003	0.0001835648865663	GDNF_F24
61343	cg04431829	0.000169224794632321	GDNF_F24
61344	cg19858280	-5.76748120993023e-06	GDNF_F24
61345	cg10037316	-1.27293400251981e-05	GDNF_F24
61346	cg03120284	6.48516541019628e-05	GDNF_F24
61347	cg23060991	2.93629546259904e-05	GDNF_F24
61348	cg11658707	-0.000173321354379214	GDNF_F24
61349	cg11533712	-0.000173575857909092	GDNF_F24
61350	cg14847483	0.000311577041565664	GDNF_F24
61351	cg11135401	0.000114112847562082	GDNF_F24
61352	cg21240855	-6.23470559489469e-05	GDNF_F24
61353	cg08941098	0.000143437775760922	GDNF_F24
61354	cg03449125	0.000124819000230862	GDNF_F24
61355	cg18031930	-0.00027940396779858	GDNF_F24
61356	cg02796496	1.30307474059025e-06	GDNF_F24
61357	cg04189381	-0.000342177432287949	GDNF_F24
61358	cg23388535	-0.000116903771959236	GDNF_F24
61359	cg05441165	3.30530120113418e-05	GDNF_F24
61360	cg26817145	0.000123529694067153	GDNF_F24
61361	cg17916766	5.42071341897758e-05	GDNF_F24
61362	cg04664628	-8.46105646626934e-06	GDNF_F24
61363	cg09188099	-2.2827551922501e-05	GDNF_F24
61364	cg03674061	2.65596840978823e-05	GDNF_F24
61365	cg09812080	9.71301243408933e-05	GDNF_F24
61366	cg24295138	0.000113175452624679	GDNF_F24
61367	cg07632208	6.37541663419791e-05	GDNF_F24
61368	cg19052870	-8.80216080892001e-05	GDNF_F24
61369	cg14506552	-0.000254464675892559	GDNF_F24
61370	cg13071082	-0.000234108369084914	GDNF_F24
61371	cg07848070	3.36001046038828e-05	GDNF_F24
61372	cg06139753	1.61234313799579e-05	GDNF_F24
61373	cg12150421	0.000215066805457923	GDNF_F24
61374	cg09141411	2.20310636781388e-05	GDNF_F24
61375	cg20219798	-0.000251721813946334	GDNF_F24
61376	cg24195486	-0.000194665568067372	GDNF_F24
61377	cg22568975	-5.76021989671435e-05	GDNF_F24
61378	cg16164923	-0.000246156284334865	GDNF_F24
61379	cg23998357	4.05679524149753e-05	GDNF_F24
61380	cg26408837	-0.000122839489962225	GDNF_F24
61381	cg20066001	9.06481532718537e-05	GDNF_F24
61382	cg01035804	-8.40105583166629e-05	GDNF_F24
61383	cg24061197	0.000649840368331595	GDNF_F24
61384	cg14018414	6.15594309480099e-05	GDNF_F24
61385	cg02736928	3.72129698130779e-05	GDNF_F24
61386	cg01607006	0.000138016240169053	GDNF_F24
61387	cg26221928	9.02650698301862e-06	GDNF_F24
61388	cg22009295	0.000110067807762139	GDNF_F24
61389	cg22660370	0.000253459258130155	GDNF_F24
61390	cg26997652	4.20445217605964e-05	GDNF_F24
61391	cg04173878	-6.66654405038655e-06	GDNF_F24
61392	cg19437917	-0.000266803204048504	GDNF_F24
61393	cg17128312	-0.000131774212879185	GDNF_F24
61394	cg06011976	0.000291833614788257	GDNF_F24
61395	cg16248798	0.000347730257424687	GDNF_F24
61396	cg10180367	0.000120320489525121	GDNF_F24
61397	cg24864747	-1.16295503635957e-05	GDNF_F24
61398	cg19297185	0.000187594861768793	GDNF_F24
61399	cg25981920	3.43705319782633e-05	GDNF_F24
61400	cg02262688	7.01258272775681e-05	GDNF_F24
61401	cg11505805	8.4123282965501e-05	GDNF_F24
61402	cg03332250	0.000288485756682634	GDNF_F24
61403	cg16517367	0.000109458915980852	GDNF_F24
61404	cg21832148	8.57633845771223e-05	GDNF_F24
61405	cg15019644	-0.000186703874485124	GDNF_F24
61406	cg06565253	-0.000104081205839164	GDNF_F24
61407	cg20061837	0.000320738216257067	GDNF_F24
61408	cg18764771	-0.000172798858130959	GDNF_F24
61409	cg27468419	3.09744102674559e-07	GDNF_F24
61410	cg21845373	-1.12294969620831e-05	GDNF_F24
61411	cg02291164	-0.000319379552058896	GDNF_F24
61412	cg02771336	0.000299928204242644	GDNF_F24
61413	cg22544070	0.000176904125625911	GDNF_F24
61414	cg14544673	-0.000785585330444167	GDNF_F24
61415	cg19702979	0.000210642384988187	GDNF_F24
61416	cg06857094	0.000555526201652708	GDNF_F24
61417	cg17950567	0.000111629288562643	GDNF_F24
61418	cg00250123	0.000130768655713408	GDNF_F24
61419	cg07700843	8.81524833675032e-05	GDNF_F24
61420	cg05181918	0.000218468532431814	GDNF_F24
61421	cg09714043	4.94181998680172e-05	GDNF_F24
61422	cg06881666	0.000255779165077481	GDNF_F24
61423	cg24671078	1.4351546672364e-05	GDNF_F24
61424	cg17542650	0.000138962862116836	GDNF_F24
61425	cg14509032	-0.000273682214051047	GDNF_F24
61426	cg16077872	-0.000245545808724502	GDNF_F24
61427	cg05296777	-0.000116194362513766	GDNF_F24
61428	cg02188142	0.000262266366472015	GDNF_F24
61429	cg01490807	0.000235958317384629	GDNF_F24
61430	cg03829235	5.20718984738751e-05	GDNF_F24
61431	cg17333501	-0.000161458123214479	GDNF_F24
61432	cg08274587	8.51148796012363e-05	GDNF_F24
61433	cg02221353	-2.0829230848819e-05	GDNF_F24
61434	cg04181991	-0.000484610773405787	GDNF_F24
61435	cg10001720	-0.000775611666190206	GDNF_F24
61436	cg03624316	3.25177585320992e-05	GDNF_F24
61437	cg10582189	0.000135607009829631	GDNF_F24
61438	cg12662490	6.33270970364458e-05	GDNF_F24
61439	cg18956079	-2.82120932192635e-05	GDNF_F24
61440	cg00705901	-9.49478539200232e-05	GDNF_F24
61441	cg13608821	1.36307004966804e-06	GDNF_F24
61442	cg03838714	0.000128317875310818	GDNF_F24
61443	cg27037937	0.000251641967710951	GDNF_F24
61444	cg18669022	-0.000472361292575837	GDNF_F24
61445	cg12474561	-1.3348820907227e-05	GDNF_F24
61446	cg12226946	-0.000203901767000266	GDNF_F24
61447	cg21392906	-4.83224895719264e-05	GDNF_F24
61448	cg18480034	4.13485023233652e-05	GDNF_F24
61449	cg21999091	2.50709465453306e-07	GDNF_F24
61450	cg18914874	-6.37595923129709e-05	GDNF_F24
61451	cg27611830	9.36733039526563e-05	GDNF_F24
61452	cg12093180	-0.000109612721902051	GDNF_F24
61453	cg19727616	0.000103287353157508	GDNF_F24
61454	cg05483406	1.26520687054923e-05	GDNF_F24
61455	cg22840887	-0.000323655952910631	GDNF_F24
61456	cg13894535	0.000163982801161249	GDNF_F24
61457	cg00394303	7.0041789026011e-05	GDNF_F24
61458	cg05082563	-9.14147603987981e-05	GDNF_F24
61459	cg13116413	-2.5113169778937e-05	GDNF_F24
61460	cg11140276	0.000109568159710993	GDNF_F24
61461	cg22328208	0.00025716190214768	GDNF_F24
61462	cg19504061	0.000130035974130072	GDNF_F24
61463	cg11560654	0.000640818572384969	GDNF_F24
61464	cg18030787	-4.47542408299309e-05	GDNF_F24
61465	cg03623476	-1.09817164948464e-05	GDNF_F24
61466	cg12485341	0.00022884986561153	GDNF_F24
61467	cg07552723	7.62623873506676e-05	GDNF_F24
61468	cg10451773	0.000208290404949628	GDNF_F24
61469	cg06720943	-3.23689400601458e-05	GDNF_F24
61470	cg06835411	0.000107275926318316	GDNF_F24
61471	cg08200370	1.84356632011793e-05	GDNF_F24
61472	cg03809021	8.6526029689134e-05	GDNF_F24
61473	cg15657330	3.74769564675595e-05	GDNF_F24
61474	cg27047353	0.000298079763525111	GDNF_F24
61475	cg00051154	-0.000527374310626348	GDNF_F24
61476	cg17315175	-1.14581633938073e-06	GDNF_F24
61477	cg10144336	-6.96281376654745e-05	GDNF_F24
61478	cg13555225	2.72060102465107e-05	GDNF_F24
61479	cg12253175	4.83699308844954e-05	GDNF_F24
61480	cg18659028	-6.35130732967777e-05	GDNF_F24
61481	cg12790869	-0.000160506581942164	GDNF_F24
61482	cg09341685	-7.29360343182621e-05	GDNF_F24
61483	cg13865103	6.00399882798208e-06	GDNF_F24
61484	cg16776260	-0.000515816997968228	GDNF_F24
61485	cg09579833	-0.000124995093089109	GDNF_F24
61486	cg26277237	-0.000344259228271917	GDNF_F24
61487	cg17588983	0.000170588141367174	GDNF_F24
61488	cg02550607	5.49414746339776e-05	GDNF_F24
61489	cg06404763	-0.00033334182639068	GDNF_F24
61490	cg04553112	-0.000149109837195905	GDNF_F24
61491	cg04115370	2.16351005629836e-05	GDNF_F24
61492	cg17795540	-0.000207215170694192	GDNF_F24
61493	cg13574174	6.33358692883172e-05	GDNF_F24
61494	cg26430023	-7.55002497564505e-05	GDNF_F24
61495	cg15135176	0.000417798041360018	GDNF_F24
61496	cg12174701	7.30302528965394e-05	GDNF_F24
61497	cg07680129	2.03658728196912e-05	GDNF_F24
61498	cg22024940	-5.84887760314097e-06	GDNF_F24
61499	cg00515755	-0.000447524174063968	GDNF_F24
61500	cg16668180	4.50138762152851e-05	GDNF_F24
61501	cg13902014	0.000360404610832811	GDNF_F24
61502	cg01777812	9.36693182781056e-05	GDNF_F24
61503	cg13365324	-0.000634307726079	GDNF_F24
61504	cg22870970	-4.58832928276928e-05	GDNF_F24
61505	cg03800141	9.08481752289852e-05	GDNF_F24
61506	cg07420417	0.000295504165570057	GDNF_F24
61507	cg09210755	-0.000139259630856329	GDNF_F24
61508	cg03807316	-7.42609718919876e-05	GDNF_F24
61509	cg16582077	0.000235665829379313	GDNF_F24
61510	cg13037895	3.83921721401503e-05	GDNF_F24
61511	cg19683494	0.000342329559947593	GDNF_F24
61512	cg06750596	-0.000212071028206052	GDNF_F24
61513	cg09701324	5.25606269284676e-05	GDNF_F24
61514	cg19872996	-0.000470844745688089	GDNF_F24
61515	cg00978822	-3.31834632584856e-05	GDNF_F24
61516	cg17971251	4.09029992053498e-05	GDNF_F24
61517	cg22135277	7.81014179092531e-05	GDNF_F24
61518	cg14674743	-0.00044023083094603	GDNF_F24
61519	cg15060501	8.48990084349217e-05	GDNF_F24
61520	cg16957577	3.6757987814795e-05	GDNF_F24
61521	cg19217469	3.8990994852118e-06	GDNF_F24
61522	cg12020957	0.00012377369431906	GDNF_F24
61523	cg16742474	6.90065474885366e-05	GDNF_F24
61524	cg01026094	-0.000145072978242289	GDNF_F24
61525	cg21935192	7.02698364007207e-05	GDNF_F24
61526	cg26510634	-4.83479846796919e-06	GDNF_F24
61527	cg07585765	-0.000118512590033872	GDNF_F24
61528	cg15140943	0.000478068436201677	GDNF_F24
61529	cg24603632	-8.38657869458606e-05	GDNF_F24
61530	cg17659775	6.06219975449544e-05	GDNF_F24
61531	cg02732508	0.000145381006454315	GDNF_F24
61532	cg04565834	-1.93262548991361e-05	GDNF_F24
61533	cg06285241	-3.24444623025272e-06	GDNF_F24
61534	cg02925118	9.36601164615611e-05	GDNF_F24
61535	cg14141786	-0.000388394808443018	GDNF_F24
61536	cg23169677	0.000322269880669036	GDNF_F24
61537	cg21821643	-5.53351421075332e-05	GDNF_F24
61538	cg15218485	-0.000512172869693503	GDNF_F24
61539	cg07010297	0.000261236023807687	GDNF_F24
61540	cg15378605	3.65224646773313e-05	GDNF_F24
61541	cg18935575	6.31720402859912e-05	GDNF_F24
61542	cg12130219	0.000102380592097008	GDNF_F24
61543	cg09423413	-0.000157675570607414	GDNF_F24
61544	cg06427816	-0.000722429888227809	GDNF_F24
61545	cg03799736	8.82632436929306e-06	GDNF_F24
61546	cg14117091	1.02348213416631e-05	GDNF_F24
61547	cg14633910	8.64653672345623e-05	GDNF_F24
61548	cg05682965	0.000185626430318483	GDNF_F24
61549	cg05871425	2.37444644673219e-06	GDNF_F24
61550	cg14413904	-0.000461767042081803	GDNF_F24
61551	cg05852589	-0.000105592875667042	GDNF_F24
61552	cg02558569	3.13737484650235e-05	GDNF_F24
61553	cg02505918	-0.000109900208363971	GDNF_F24
61554	cg04238421	-9.53609097428962e-06	GDNF_F24
61555	cg14883408	0.00029017874799168	GDNF_F24
61556	cg08429399	0.000484781192324754	GDNF_F24
61557	cg17717866	2.46265494487106e-05	GDNF_F24
61558	cg20240230	-0.000170870695158343	GDNF_F24
61559	cg05027258	-0.000147321531587882	GDNF_F24
61560	cg10818676	-8.56898019351662e-05	GDNF_F24
61561	cg20034120	5.35719042563895e-05	GDNF_F24
61562	cg04799838	-2.02438851951958e-05	GDNF_F24
61563	ch.1.933676F	4.10534176977012e-06	GDNF_F24
61564	cg17375901	0.000115240809883585	GDNF_F24
61565	cg24708308	-1.34443127102072e-05	GDNF_F24
61566	cg20127504	-9.27796366187608e-05	GDNF_F24
61567	cg09799789	-0.000165336033217817	GDNF_F24
61568	cg10703619	1.74430505820802e-05	GDNF_F24
61569	cg25070075	-0.000152571634771636	GDNF_F24
61570	cg21194785	-3.26465726563639e-05	GDNF_F24
61571	cg21690645	-3.15678705195903e-06	GDNF_F24
61572	cg17545182	0.000970638982342425	GDNF_F24
61573	cg12603560	0.000160470936409161	GDNF_F24
61574	cg26560969	-0.00017288884698537	GDNF_F24
61575	cg11932292	5.31364219717286e-05	GDNF_F24
61576	cg22994586	-5.16682242390196e-05	GDNF_F24
61577	cg02610274	-6.17313417360971e-06	GDNF_F24
61578	cg01280018	-9.86597577867884e-06	GDNF_F24
61579	cg07189258	9.30960052719376e-05	GDNF_F24
61580	cg01904300	-0.000145240147717149	GDNF_F24
61581	cg18802729	-0.000143127155516955	GDNF_F24
61582	cg19764096	-0.000245241990752635	GDNF_F24
61583	cg11433323	0.000186236414239027	GDNF_F24
61584	cg11744075	-0.000119142863970048	GDNF_F24
61585	cg02739744	-1.08203375344592e-05	GDNF_F24
61586	cg19957506	0.000183117878727787	GDNF_F24
61587	cg27292772	6.5548291691569e-05	GDNF_F24
61588	cg02385125	0.00012600603277473	GDNF_F24
61589	cg05159206	0.000291492864194243	GDNF_F24
61590	cg23275263	-2.25796442247365e-05	GDNF_F24
61591	cg01166985	0.00145025041809789	GDNF_F24
61592	cg27459591	-1.03420277974283e-06	GDNF_F24
61593	cg08699794	0.000230837595816657	GDNF_F24
61594	cg11516527	8.6033033370056e-05	GDNF_F24
61595	cg22165275	-0.000419388625002357	GDNF_F24
61596	cg11364964	-2.75864193750005e-06	GDNF_F24
61597	cg10343639	0.000163966895095957	GDNF_F24
61598	cg24527591	8.89875739128877e-06	GDNF_F24
61599	cg14865834	-0.000630238357052997	GDNF_F24
61600	cg14129790	0.000186551882749526	GDNF_F24
61601	cg13598111	8.47648314805801e-05	GDNF_F24
61602	cg04137949	6.64786359980958e-05	GDNF_F24
61603	cg03706875	2.32003161675502e-05	GDNF_F24
61604	cg21769702	4.74989584156929e-05	GDNF_F24
61605	cg05936249	3.65688755083196e-05	GDNF_F24
61606	cg20253785	5.19532001410008e-05	GDNF_F24
61607	cg11331445	-0.000246114500236185	GDNF_F24
61608	cg00917413	7.15306165358018e-05	GDNF_F24
61609	cg04881622	0.000361226104266892	GDNF_F24
61610	cg00602094	-8.99068024733054e-05	GDNF_F24
61611	cg17869362	5.43168992388733e-05	GDNF_F24
61612	cg15649651	-0.000146656909670565	GDNF_F24
61613	cg09915601	-0.000106071752886317	GDNF_F24
61614	cg23126977	1.01915947992599e-05	GDNF_F24
61615	cg11670060	8.70183577953912e-05	GDNF_F24
61616	cg09672025	-4.5454368758239e-05	GDNF_F24
61617	cg26469765	-3.27002538390897e-05	GDNF_F24
61618	cg20993554	1.63335635588455e-05	GDNF_F24
61619	cg06679232	0.000612712290653246	GDNF_F24
61620	cg20189274	-9.04576828241415e-05	GDNF_F24
61621	cg00398048	-1.96373651884139e-05	GDNF_F24
61622	cg19923957	0.00018109244038849	GDNF_F24
61623	cg21825143	-9.32173964634203e-05	GDNF_F24
61624	cg11541712	-0.000210249313495593	GDNF_F24
61625	cg21579782	0.000203884648176014	GDNF_F24
61626	cg16440532	0.000117740878857629	GDNF_F24
61627	cg24150532	4.46455718556455e-05	GDNF_F24
61628	cg12970395	-0.00011616962330191	GDNF_F24
61629	cg00277342	7.37560240147828e-05	GDNF_F24
61630	cg14802680	-0.000429789971860584	GDNF_F24
61631	cg02293991	0.000157753017665675	GDNF_F24
61632	cg02287150	1.73650930975914e-05	GDNF_F24
61633	cg02055150	2.30824283678145e-05	GDNF_F24
61634	cg26418099	-0.000167350789948713	GDNF_F24
61635	cg14024517	-7.24203489327416e-05	GDNF_F24
61636	cg21379819	1.06937170095799e-05	GDNF_F24
61637	cg11519623	-2.74126612580681e-05	GDNF_F24
61638	cg01477835	7.81314025336776e-06	GDNF_F24
61639	cg06916030	0.00011115718699363	GDNF_F24
61640	cg24524837	-1.4946232633891e-06	GDNF_F24
61641	cg04951293	4.6271427806084e-06	GDNF_F24
61642	cg16579946	-7.00610743612885e-05	GDNF_F24
61643	cg07336128	-0.00041833423797628	GDNF_F24
61644	cg07453344	0.000117603919216335	GDNF_F24
61645	cg16362203	0.000665229607190931	GDNF_F24
61646	cg11025139	1.31312952612931e-05	GDNF_F24
61647	cg09254002	2.59603609801907e-05	GDNF_F24
61648	cg09142858	8.85849843725922e-05	GDNF_F24
61649	cg14015757	9.55275011612258e-05	GDNF_F24
61650	cg00204465	-9.00223822019663e-05	GDNF_F24
61651	cg08465526	-0.000117891374021931	GDNF_F24
61652	cg18297196	-3.87501961744366e-05	GDNF_F24
61653	cg12933521	0.000108954855664908	GDNF_F24
61654	cg14377523	-1.50883554376951e-05	GDNF_F24
61655	cg24825693	-8.90202587403294e-05	GDNF_F24
61656	cg00500335	0.000109962591582266	GDNF_F24
61657	cg12000509	0.000167219372146627	GDNF_F24
61658	cg04320476	4.97533080349749e-05	GDNF_F24
61659	cg11876263	-2.90565569333067e-05	GDNF_F24
61660	cg24561213	-2.73630425528056e-05	GDNF_F24
61661	cg09996597	0.000130800417525049	GDNF_F24
61662	cg03197032	0.00016200533691943	GDNF_F24
61663	cg12491710	-0.000425485129962962	GDNF_F24
61664	cg05623781	-4.20847600853282e-05	GDNF_F24
61665	cg03440426	3.11688932578847e-05	GDNF_F24
61666	cg00113883	0.000116775159228751	GDNF_F24
61667	cg08464498	-7.06394820790197e-05	GDNF_F24
61668	cg05938889	-0.000347098446311727	GDNF_F24
61669	cg23312369	3.94447701701819e-05	GDNF_F24
61670	cg11364376	-2.88893186542906e-05	GDNF_F24
61671	cg23550779	0.000420828937101086	GDNF_F24
61672	cg13568185	0.000285462326334944	GDNF_F24
61673	cg01497262	5.5494178909493e-05	GDNF_F24
61674	cg13443911	-6.66316568829203e-05	GDNF_F24
61675	cg01214654	-0.000136566927631897	GDNF_F24
61676	cg19613205	-0.000252792037308242	GDNF_F24
61677	cg13967227	-6.96654426817939e-06	GDNF_F24
61678	cg21204959	0.000174834745702955	GDNF_F24
61679	cg09966303	7.97902777379294e-05	GDNF_F24
61680	cg09812749	0.000156968971746635	GDNF_F24
61681	cg06834998	0.000198416032636199	GDNF_F24
61682	cg07872945	-6.035912972133e-05	GDNF_F24
61683	cg12977418	6.00140377593063e-06	GDNF_F24
61684	cg04582760	1.65402944769457e-05	GDNF_F24
61685	cg06146973	-5.98038941103373e-06	GDNF_F24
61686	cg23489013	0.000171637580066223	GDNF_F24
61687	cg19710398	0.000251736030889611	GDNF_F24
61688	cg17481187	0.000100829529997578	GDNF_F24
61689	cg04977922	-0.000143765413993879	GDNF_F24
61690	cg22372668	-0.000212363149746229	GDNF_F24
61691	cg24708694	0.000166531361339372	GDNF_F24
61692	cg24872431	0.000184601750190782	GDNF_F24
61693	cg17251507	0.000477921601871358	GDNF_F24
61694	cg21550107	9.35356641090782e-05	GDNF_F24
61695	cg11111226	3.65231127038633e-05	GDNF_F24
61696	cg08774778	-0.000193286575558694	GDNF_F24
61697	cg11716789	4.17758376095783e-05	GDNF_F24
61698	cg12222053	2.95921715966957e-06	GDNF_F24
61699	cg03251293	-0.000413691825870832	GDNF_F24
61700	cg20788673	5.75481882264385e-05	GDNF_F24
61701	cg00299519	0.000267351675463955	GDNF_F24
61702	cg22282174	0.000209684228700824	GDNF_F24
61703	cg03739409	-5.41084999274018e-05	GDNF_F24
61704	cg26797894	-0.000290010138293436	GDNF_F24
61705	cg19228334	-0.000127754188580199	GDNF_F24
61706	cg21341645	-0.000377608196807257	GDNF_F24
61707	cg17822233	0.000149297199812758	GDNF_F24
61708	cg25500001	-9.21894539482324e-06	GDNF_F24
61709	cg08567941	9.31041842154608e-05	GDNF_F24
61710	cg17273961	0.000196373237043422	GDNF_F24
61711	cg00337090	-0.000227632365166508	GDNF_F24
61712	cg08645827	2.19225509972645e-05	GDNF_F24
61713	cg23499632	0.000115675403102184	GDNF_F24
61714	cg00325558	-0.000123519416491213	GDNF_F24
61715	cg08054032	0.000285974939605387	GDNF_F24
61716	cg01023615	0.000251236848346379	GDNF_F24
61717	cg04068558	-0.000181709621851962	GDNF_F24
61718	cg08688052	0.000233237901738989	GDNF_F24
61719	cg23560693	5.46210969495e-06	GDNF_F24
61720	cg15366841	8.741850590479e-05	GDNF_F24
61721	cg09323092	-0.000132155955788347	GDNF_F24
61722	cg04189647	3.55843155186317e-05	GDNF_F24
61723	cg06836480	6.00876832069051e-05	GDNF_F24
61724	cg26648024	-0.000100192826573795	GDNF_F24
61725	cg06654256	9.04385147613122e-05	GDNF_F24
61726	cg15155376	-3.89503260551266e-05	GDNF_F24
61727	cg14065976	-0.000117759440943934	GDNF_F24
61728	cg18391937	0.000190770102544336	GDNF_F24
61729	cg04014805	-0.000315117935324079	GDNF_F24
61730	cg19596758	-0.000172873729998027	GDNF_F24
61731	cg10232190	0.000237569680252388	GDNF_F24
61732	cg14641829	-0.000130296986816672	GDNF_F24
61733	cg11146971	-9.60389749048629e-05	GDNF_F24
61734	cg25286683	-0.000144565355834597	GDNF_F24
61735	cg10042938	-7.81832141723321e-05	GDNF_F24
61736	cg19846667	0.000355360010314444	GDNF_F24
61737	cg27254348	6.04853813274187e-05	GDNF_F24
61738	cg12661590	-0.000125685766119852	GDNF_F24
61739	cg25305119	-0.000462395797790146	GDNF_F24
61740	cg11552072	-0.000217767307513156	GDNF_F24
61741	cg09154528	-9.3022404644766e-05	GDNF_F24
61742	cg13829625	-0.0004084732938318	GDNF_F24
61743	cg06060740	0.000296613250321555	GDNF_F24
61744	cg10701179	-3.38546929416893e-05	GDNF_F24
61745	cg18122493	9.98334446422488e-05	GDNF_F24
61746	cg17284124	0.000786074905636458	GDNF_F24
61747	cg09424428	-2.98820740488165e-05	GDNF_F24
61748	cg11579876	0.000131411755458505	GDNF_F24
61749	cg15507356	-5.35301540574927e-05	GDNF_F24
61750	cg15707064	7.42971208889894e-05	GDNF_F24
61751	cg20055284	-0.00018979585354872	GDNF_F24
61752	cg10218531	8.1322072161968e-05	GDNF_F24
61753	cg23378396	6.25813279467148e-05	GDNF_F24
61754	cg25824774	-4.26658770481855e-05	GDNF_F24
61755	cg21650640	0.000136970217696773	GDNF_F24
61756	cg17570276	-0.000123612504208558	GDNF_F24
61757	cg18927077	0.000187856936377091	GDNF_F24
61758	cg11958221	4.8267475312249e-05	GDNF_F24
61759	cg04945572	-2.90207731517376e-05	GDNF_F24
61760	cg24249031	1.9072957012423e-05	GDNF_F24
61761	cg06330735	-0.000101396593986577	GDNF_F24
61762	cg11913412	-5.74536647664157e-06	GDNF_F24
61763	cg14143560	6.07265711300488e-05	GDNF_F24
61764	cg21634242	-0.000198362127219669	GDNF_F24
61765	cg20518362	7.89707552362477e-05	GDNF_F24
61766	cg10361998	0.000318957504420217	GDNF_F24
61767	cg16049132	1.86742656802657e-05	GDNF_F24
61768	cg20720077	0.000142516544791582	GDNF_F24
61769	cg02814517	3.43195260158581e-05	GDNF_F24
61770	cg05205432	4.71378067054101e-06	GDNF_F24
61771	cg22340807	-0.000279279470623996	GDNF_F24
61772	cg03489221	2.6880027913679e-05	GDNF_F24
61773	cg20195763	-0.00020692141561991	GDNF_F24
61774	cg20882490	-0.000322810376154905	GDNF_F24
61775	cg14623940	0.000297338193586586	GDNF_F24
61776	cg03028000	2.14399873825627e-06	GDNF_F24
61777	cg17845669	8.21674859864026e-05	GDNF_F24
61778	cg13414081	0.000201280581075899	GDNF_F24
61779	cg08230244	0.000168378857286627	GDNF_F24
61780	cg10352169	-0.000105483743688219	GDNF_F24
61781	cg15284545	0.0003436574646979	GDNF_F24
61782	cg05249278	1.25610438278616e-05	GDNF_F24
61783	cg06244634	8.95870852358143e-05	GDNF_F24
61784	cg01774108	0.000165303168557586	GDNF_F24
61785	cg13003735	0.000245891994376907	GDNF_F24
61786	cg00324725	0.000102570130167348	GDNF_F24
61787	cg05275307	-0.000787473834193934	GDNF_F24
61788	cg21352991	0.000160453238537401	GDNF_F24
61789	cg08484717	0.000393021722432005	GDNF_F24
61790	cg15677870	7.41361388200901e-05	GDNF_F24
61791	cg24102731	0.000146168438933481	GDNF_F24
61792	cg06162304	0.000102336532013662	GDNF_F24
61793	cg00555036	-0.000102696853075644	GDNF_F24
61794	cg06022562	3.63757659698395e-06	GDNF_F24
61795	cg20166049	-0.000221835194560474	GDNF_F24
61796	cg14519515	0.000250610425911385	GDNF_F24
61797	cg15192986	0.000164731534640939	GDNF_F24
61798	cg00272608	-0.00033718658767326	GDNF_F24
61799	cg01872032	-3.57473215667496e-05	GDNF_F24
61800	cg01863006	0.000562181474462163	GDNF_F24
61801	cg15089921	0.000163320540697211	GDNF_F24
61802	cg16466398	-0.000260467991281614	GDNF_F24
61803	cg25733174	6.37635172225469e-06	GDNF_F24
61804	cg13941153	0.000166686560077845	GDNF_F24
61805	cg05137710	-0.000155724796613482	GDNF_F24
61806	cg17496067	0.000133037053858677	GDNF_F24
61807	cg03233656	0.000231018883966075	GDNF_F24
61808	cg24295659	0.000111358300266137	GDNF_F24
61809	cg18405465	6.17973588682749e-05	GDNF_F24
61810	cg10132097	0.000271468431511886	GDNF_F24
61811	cg23213230	-1.58655402339202e-05	GDNF_F24
61812	cg03851970	5.00330856850865e-05	GDNF_F24
61813	cg04986643	8.39307928578327e-05	GDNF_F24
61814	cg16130508	0.000697441674369831	GDNF_F24
61815	cg24586685	0.000272125783749996	GDNF_F24
61816	cg09281528	9.49071823913494e-05	GDNF_F24
61817	cg25192603	-0.000195712035051685	GDNF_F24
61818	cg00423277	0.000104321374279258	GDNF_F24
61819	cg11344435	-1.16727302264194e-05	GDNF_F24
61820	cg21394121	5.78251925110188e-05	GDNF_F24
61821	cg14446017	0.00010696502947243	GDNF_F24
61822	cg19321168	9.67005359798074e-06	GDNF_F24
61823	cg11486640	4.63545920284155e-05	GDNF_F24
61824	cg00713427	0.000182671603531089	GDNF_F24
61825	cg18636679	-6.79919249247447e-05	GDNF_F24
61826	cg03569420	-0.000640289003651108	GDNF_F24
61827	cg08240539	0.000293150579148282	GDNF_F24
61828	cg02596384	-8.94101882449029e-05	GDNF_F24
61829	cg09558619	-1.97546196166608e-05	GDNF_F24
61830	cg08339051	0.000103995647459257	GDNF_F24
61831	cg05391255	-0.00023507693629361	GDNF_F24
61832	cg03058260	0.000113216956424819	GDNF_F24
61833	cg05306775	-9.13734751674277e-05	GDNF_F24
61834	cg16745246	2.62057467441544e-05	GDNF_F24
61835	cg22112912	0.000208736196608658	GDNF_F24
61836	cg14798706	-0.000241301092364971	GDNF_F24
61837	cg09055519	7.75055333782037e-05	GDNF_F24
61838	cg11760587	5.83618702145199e-05	GDNF_F24
61839	cg13839957	-0.00033936266358747	GDNF_F24
61840	cg24313249	6.68303777093237e-05	GDNF_F24
61841	cg19757218	-0.000121634592094484	GDNF_F24
61842	cg17736422	5.56112581779323e-05	GDNF_F24
61843	cg12531702	9.56051915322095e-05	GDNF_F24
61844	cg10781632	0.000133259387978587	GDNF_F24
61845	cg10038591	-5.92888729746415e-06	GDNF_F24
61846	cg03962846	-0.000126684950946567	GDNF_F24
61847	cg04529781	-5.78978565325441e-05	GDNF_F24
61848	cg00940560	9.96829447755097e-05	GDNF_F24
61849	cg23112672	-0.000373365739966938	GDNF_F24
61850	cg23281861	0.000167357321228557	GDNF_F24
61851	cg12388679	-0.000295922621477489	GDNF_F24
61852	cg15787146	-0.000409642223216272	GDNF_F24
61853	cg17628023	1.88282694302689e-05	GDNF_F24
61854	cg12637867	8.16923202496238e-05	GDNF_F24
61855	cg01434383	-0.000108154043763363	GDNF_F24
61856	cg21480743	-7.48783426274447e-05	GDNF_F24
61857	cg20716987	0.000187562747025453	GDNF_F24
61858	cg07867367	-0.000423715597579995	GDNF_F24
61859	cg01042687	0.000229237382039165	GDNF_F24
61860	cg25394505	-0.000162439260137569	GDNF_F24
61861	cg23772928	0.000201869793751828	GDNF_F24
61862	cg01092633	-0.000238233655231448	GDNF_F24
61863	cg22364929	0.000270072681282718	GDNF_F24
61864	cg21450652	7.58989184216236e-05	GDNF_F24
61865	cg26607103	3.13801554534097e-05	GDNF_F24
61866	cg00083685	-0.000280679413190167	GDNF_F24
61867	cg14769993	0.000120343311972193	GDNF_F24
61868	cg06554645	9.67869212282866e-05	GDNF_F24
61869	cg11356485	0.00031934977603434	GDNF_F24
61870	cg18674669	-5.33463748651323e-05	GDNF_F24
61871	cg01721300	-0.000334451552558887	GDNF_F24
61872	cg26797756	6.68782508723304e-06	GDNF_F24
61873	cg02125271	0.000184919622056514	GDNF_F24
61874	cg11469533	3.1164698037958e-05	GDNF_F24
61875	cg00801877	0.00018698575063157	GDNF_F24
61876	cg20641425	-0.000315921799626569	GDNF_F24
61877	cg04236639	-7.5671039142994e-05	GDNF_F24
61878	cg25644657	0.000287110672449145	GDNF_F24
61879	cg16274205	3.12698502668364e-05	GDNF_F24
61880	cg22325823	-5.95287357292125e-06	GDNF_F24
61881	cg22916781	-0.000171463145615491	GDNF_F24
61882	cg02145160	-2.19724199495036e-05	GDNF_F24
61883	cg02659586	-8.31301463325135e-06	GDNF_F24
61884	cg18902641	-0.000158115764195932	GDNF_F24
61885	cg03116405	0.000106444450098393	GDNF_F24
61886	cg04383208	0.000382510841886662	GDNF_F24
61887	cg19114154	8.12500715186999e-05	GDNF_F24
61888	cg06076484	0.000195384897437873	GDNF_F24
61889	cg01802772	0.000520734726168412	GDNF_F24
61890	cg21828474	2.33557547367546e-05	GDNF_F24
61891	cg05967679	-8.04594580545745e-06	GDNF_F24
61892	cg22327832	7.19778137139663e-05	GDNF_F24
61893	cg27214365	0.000104269220490077	GDNF_F24
61894	cg15003468	9.02801780893022e-05	GDNF_F24
61895	cg18650027	-0.000172905660392978	GDNF_F24
61896	cg21305777	-9.29287947147163e-06	GDNF_F24
61897	cg09339516	6.77527175462639e-05	GDNF_F24
61898	cg11023075	2.41120520535487e-05	GDNF_F24
61899	cg20982659	2.78697765946528e-05	GDNF_F24
61900	cg24938659	7.11359784998153e-05	GDNF_F24
61901	cg15831967	0.000354436375496396	GDNF_F24
61902	cg09637723	-3.93844802752909e-05	GDNF_F24
61903	cg17915429	0.000145767738035099	GDNF_F24
61904	cg06422261	0.000161063696027719	GDNF_F24
61905	cg03665970	-0.0001427471493099	GDNF_F24
61906	cg13589840	0.000154517283556338	GDNF_F24
61907	cg12391755	8.01280565337629e-05	GDNF_F24
61908	cg00566066	1.06427767871602e-05	GDNF_F24
61909	cg11160791	-0.000123019487682511	GDNF_F24
61910	cg10831901	-0.000318181162420959	GDNF_F24
61911	cg19477247	-0.000193460147877937	GDNF_F24
61912	cg16777477	-3.20305515327152e-05	GDNF_F24
61913	cg14133494	-0.000364240975051446	GDNF_F24
61914	cg01203614	-0.000407664578708828	GDNF_F24
61915	cg11926136	0.000136684680143505	GDNF_F24
61916	cg24864881	-4.46501039349248e-05	GDNF_F24
61917	cg17457090	-0.000776194990112842	GDNF_F24
61918	cg27068297	-0.000521804812746603	GDNF_F24
61919	cg24696151	-5.0234275836426e-05	GDNF_F24
61920	cg16771063	0.000283469429130106	GDNF_F24
61921	cg22219379	5.14401326411627e-05	GDNF_F24
61922	cg05369284	-0.00013511260416034	GDNF_F24
61923	cg04393631	0.000112660756609813	GDNF_F24
61924	cg00073559	-6.53607864921963e-05	GDNF_F24
61925	cg23708607	0.000398575168612479	GDNF_F24
61926	cg00487989	-9.63392052473386e-05	GDNF_F24
61927	cg18875297	0.000169651553998288	GDNF_F24
61928	cg11510586	0.000334620983030279	GDNF_F24
61929	cg00792420	0.000145050762704278	GDNF_F24
61930	cg25556544	0.00012801126553912	GDNF_F24
61931	cg06808676	0.000235780874458204	GDNF_F24
61932	cg19393008	0.00086225424709479	GDNF_F24
61933	cg02986118	9.34485366935269e-05	GDNF_F24
61934	cg11385249	0.000146558534150126	GDNF_F24
61935	cg08969621	-0.000245670158991784	GDNF_F24
61936	cg03773110	0.000213534219782351	GDNF_F24
61937	cg03275880	0.000176634213303748	GDNF_F24
61938	cg08217336	5.98991404784796e-05	GDNF_F24
61939	cg17340138	-0.000179363472932691	GDNF_F24
61940	cg01180167	7.54216896402893e-05	GDNF_F24
61941	cg26889437	4.83077723873751e-05	GDNF_F24
61942	cg21499895	-3.57717410246349e-05	GDNF_F24
61943	cg11832805	5.3630063146044e-05	GDNF_F24
61944	cg12072103	0.000367727586772142	GDNF_F24
61945	cg04444303	6.26110172233332e-05	GDNF_F24
61946	cg13200496	5.57888014746823e-05	GDNF_F24
61947	cg10619644	-0.000322113056889786	GDNF_F24
61948	cg00102685	-7.04769368617138e-05	GDNF_F24
61949	cg21949194	4.83235356523899e-05	GDNF_F24
61950	cg04593880	8.40885639462417e-05	GDNF_F24
61951	cg19250607	4.70348303353734e-05	GDNF_F24
61952	cg09235303	0.00031966076439118	GDNF_F24
61953	cg05008007	3.6129214072118e-05	GDNF_F24
61954	cg14315768	0.000142081590107028	GDNF_F24
61955	cg05171823	1.76729967582465e-05	GDNF_F24
61956	cg01203766	-0.000337047970458511	GDNF_F24
61957	cg10092252	2.30895023659437e-05	GDNF_F24
61958	cg18959327	-0.00036852126495852	GDNF_F24
61959	cg16265415	-3.28678139873585e-05	GDNF_F24
61960	cg09757595	2.41288062502059e-05	GDNF_F24
61961	cg10343724	-8.37402255348584e-06	GDNF_F24
61962	cg06618740	3.87652821968929e-05	GDNF_F24
61963	cg14181908	6.01073552155857e-05	GDNF_F24
61964	cg17507278	0.000125150979541975	GDNF_F24
61965	cg23071261	-0.000140089109980696	GDNF_F24
61966	cg16942681	-0.000155315582967571	GDNF_F24
61967	cg19756678	-0.000178946635533681	GDNF_F24
61968	cg01682748	3.24508512354457e-05	GDNF_F24
61969	cg20752233	6.18112259158432e-05	GDNF_F24
61970	cg16111861	0.000100253686596589	GDNF_F24
61971	cg08520443	9.12437004462189e-05	GDNF_F24
61972	cg15639860	0.000276102592985143	GDNF_F24
61973	cg18100182	0.000256570146315392	GDNF_F24
61974	cg19548181	0.000164840528260788	GDNF_F24
61975	cg15723250	4.53830430103915e-05	GDNF_F24
61976	cg03214703	-0.000127396689132401	GDNF_F24
61977	cg06376357	-1.72407438142911e-05	GDNF_F24
61978	cg02536982	3.09379572835366e-05	GDNF_F24
61979	cg12754273	0.000163998278760264	GDNF_F24
61980	cg23596425	-0.000935261634732589	GDNF_F24
61981	cg22321597	0.00035668816038156	GDNF_F24
61982	cg06347454	-9.8517241079307e-05	GDNF_F24
61983	cg03011348	-4.72819005862736e-06	GDNF_F24
61984	cg00215133	-2.13838987806838e-05	GDNF_F24
61985	cg18522038	-7.43650992120395e-05	GDNF_F24
61986	cg13246026	7.54576062563583e-05	GDNF_F24
61987	cg06155830	-2.94436560909345e-05	GDNF_F24
61988	cg04845852	-0.00148750626784663	GDNF_F24
61989	cg06905357	-0.000134351084673818	GDNF_F24
61990	cg27565550	-0.000136597944761599	GDNF_F24
61991	cg19027726	-0.000114628903303308	GDNF_F24
61992	cg09055580	4.33124792045399e-05	GDNF_F24
61993	cg06432908	-6.4387315699894e-06	GDNF_F24
61994	cg19517201	0.000127985611589744	GDNF_F24
61995	cg26363579	0.000107393615625967	GDNF_F24
61996	cg13293820	-5.53971001523647e-05	GDNF_F24
61997	cg27655507	-2.30486732008327e-05	GDNF_F24
61998	cg22512768	-2.64733842389325e-05	GDNF_F24
61999	cg01507241	0.000225289277850894	GDNF_F24
62000	cg17404532	0.000379766548591569	GDNF_F24
62001	cg26074727	-8.31003844093723e-05	GDNF_F24
62002	cg26365743	-0.00044592122236266	GDNF_F24
62003	cg03567148	-0.00036323647459393	GDNF_F24
62004	cg16705185	-7.45271667973396e-05	GDNF_F24
62005	cg11825564	0.000144471038168747	GDNF_F24
62006	cg27328941	3.23978123715003e-05	GDNF_F24
62007	cg24549526	2.39956294319223e-05	GDNF_F24
62008	cg15914672	0.000312666861103943	GDNF_F24
62009	cg04242342	-0.000317237086242481	GDNF_F24
62010	cg10738791	0.000205899421204867	GDNF_F24
62011	cg16277944	0.000294463185255953	GDNF_F24
62012	cg21429551	-7.10554909100711e-05	GDNF_F24
62013	cg08532659	-0.000281825209367937	GDNF_F24
62014	cg17877907	-0.000321213792972076	GDNF_F24
62015	cg05183366	3.30937358124381e-06	GDNF_F24
62016	cg26388167	-0.000122329805180407	GDNF_F24
62017	cg27153751	-0.0013596623596892	GDNF_F24
62018	cg08647091	8.38387500471937e-05	GDNF_F24
62019	cg00821310	4.07764907829771e-05	GDNF_F24
62020	cg16777090	0.000110650005124515	GDNF_F24
62021	cg11002119	-9.04755814232241e-05	GDNF_F24
62022	cg02523797	7.69152369405762e-05	GDNF_F24
62023	cg27371466	0.000482285884561037	GDNF_F24
62024	cg13587270	0.000106349358331748	GDNF_F24
62025	cg03084704	-0.00016087913578773	GDNF_F24
62026	cg25831673	3.7461608184228e-05	GDNF_F24
62027	cg19963856	0.000231114975005268	GDNF_F24
62028	cg11669208	-0.000846605385159086	GDNF_F24
62029	cg05901971	-0.000154949956059168	GDNF_F24
62030	cg03628053	-0.000155553935633565	GDNF_F24
62031	cg13041775	-9.48232558560096e-05	GDNF_F24
62032	cg23336481	-0.000157467805291601	GDNF_F24
62033	cg18670995	-9.56590552830852e-05	GDNF_F24
62034	cg03959937	0.000418060075268024	GDNF_F24
62035	cg02259723	-1.16664614123638e-05	GDNF_F24
62036	cg17818632	-0.000255487416429133	GDNF_F24
62037	cg19712308	0.000270591874391187	GDNF_F24
62038	cg04348558	-8.42511799367047e-05	GDNF_F24
62039	cg14377681	-4.74709848897101e-05	GDNF_F24
62040	cg00731857	-0.000164914385922933	GDNF_F24
62041	cg20169906	0.000334558233115095	GDNF_F24
62042	cg17738778	-0.000235753831812278	GDNF_F24
62043	cg17309086	0.00013566711668683	GDNF_F24
62044	cg25503730	6.58267253111223e-05	GDNF_F24
62045	cg17872753	-9.21643825960958e-06	GDNF_F24
62046	cg13155490	0.000444513368328664	GDNF_F24
62047	cg00265225	0.000457983299139809	GDNF_F24
62048	cg11653936	-6.78923289729612e-05	GDNF_F24
62049	cg07516742	0.000404622710962695	GDNF_F24
62050	cg03481509	-0.000103217594554867	GDNF_F24
62051	cg25915013	-0.000114882839728645	GDNF_F24
62052	cg16770312	-5.90371447038425e-05	GDNF_F24
62053	cg06060153	5.81498156498678e-05	GDNF_F24
62054	cg04223436	4.59499669520852e-05	GDNF_F24
62055	cg20098848	-0.000515369936341641	GDNF_F24
62056	cg12708331	-0.000134690023239697	GDNF_F24
62057	cg17643662	7.11394402859942e-06	GDNF_F24
62058	cg14898779	0.000134071464985284	GDNF_F24
62059	cg10902909	0.000280286847033807	GDNF_F24
62060	cg10225090	8.7355523164591e-05	GDNF_F24
62061	cg14960869	3.25724309114976e-05	GDNF_F24
62062	cg02800643	0.000141622383622363	GDNF_F24
62063	cg23040290	5.78410732268983e-06	GDNF_F24
62064	cg22502171	4.84201208419636e-05	GDNF_F24
62065	cg07473454	7.50869609498435e-05	GDNF_F24
62066	cg09427568	0.000253888883151783	GDNF_F24
62067	cg10133282	-8.3023862440624e-06	GDNF_F24
62068	cg16554153	0.000643008822604435	GDNF_F24
62069	cg15138236	-2.73969485527127e-05	GDNF_F24
62070	cg10079576	-6.60548549328943e-05	GDNF_F24
62071	cg25139636	1.65395656227844e-05	GDNF_F24
62072	cg21285193	-0.000257414440700569	GDNF_F24
62073	cg24388175	-9.00621188934115e-05	GDNF_F24
62074	cg00970304	0.00025001921224318	GDNF_F24
62075	cg10383549	-0.000105486920896535	GDNF_F24
62076	cg26585864	3.28713606133363e-05	GDNF_F24
62077	cg04052934	0.000473917073250875	GDNF_F24
62078	cg15029600	-0.000135424100127745	GDNF_F24
62079	cg17360567	3.09152959206463e-05	GDNF_F24
62080	cg19542707	-0.00020929292324739	GDNF_F24
62081	cg17492496	-0.000271447906385864	GDNF_F24
62082	cg01235607	6.35916626636506e-05	GDNF_F24
62083	cg07835443	-5.52736485329987e-05	GDNF_F24
62084	cg12562828	-0.00049570230653076	GDNF_F24
62085	cg23097266	-0.000775878647487073	GDNF_F24
62086	cg21274168	-0.000320140667620753	GDNF_F24
62087	cg18112794	4.81557159105437e-05	GDNF_F24
62088	cg05555852	-7.21708588872582e-05	GDNF_F24
62089	cg05169988	-6.72779073594166e-05	GDNF_F24
62090	cg15134106	-5.75152746285453e-05	GDNF_F24
62091	cg02883146	-0.00012824942205333	GDNF_F24
62092	cg13190849	-0.000103991813925081	GDNF_F24
62093	cg00876837	-0.000144253584794713	GDNF_F24
62094	cg19241958	-2.66952426015836e-05	GDNF_F24
62095	cg12033031	-2.23005801546855e-05	GDNF_F24
62096	cg02481697	1.16349649685773e-05	GDNF_F24
62097	cg03384892	-0.000104405879013793	GDNF_F24
62098	cg05050858	-8.58090376131898e-05	GDNF_F24
62099	cg12716379	1.87103499539114e-05	GDNF_F24
62100	cg00441269	0.000444756119192851	GDNF_F24
62101	cg19398812	0.000115250094484074	GDNF_F24
62102	cg24525400	0.000162891876438497	GDNF_F24
62103	cg00835812	0.000561820408642	GDNF_F24
62104	cg15061260	0.0003752145062801	GDNF_F24
62105	cg21713991	-2.11737687856222e-05	GDNF_F24
62106	cg11859982	0.000214940387444528	GDNF_F24
62107	cg06264089	2.14440479867002e-05	GDNF_F24
62108	cg23396843	-0.000498579957712225	GDNF_F24
62109	cg21754837	5.72732410079173e-05	GDNF_F24
62110	cg03995830	-0.000108075835802618	GDNF_F24
62111	cg26125835	0.000146948376408073	GDNF_F24
62112	cg25422226	8.10137242947925e-05	GDNF_F24
62113	cg02972065	-0.000168930570036562	GDNF_F24
62114	cg08145292	0.00149280482572159	GDNF_F24
62115	cg05970238	-0.000113711865510383	GDNF_F24
62116	cg25258518	4.98494533560764e-05	GDNF_F24
62117	cg13219409	0.000525453132691959	GDNF_F24
62118	cg08802984	-6.98828634426851e-05	GDNF_F24
62119	cg01173681	3.88351893621773e-05	GDNF_F24
62120	cg14812930	0.000172614157671369	GDNF_F24
62121	cg19030597	0.000107042114024656	GDNF_F24
62122	cg26857677	-3.67089438892244e-05	GDNF_F24
62123	cg02804819	-4.92692068069208e-05	GDNF_F24
62124	cg13839034	0.000216410112400585	GDNF_F24
62125	cg06812263	-6.35830814588487e-05	GDNF_F24
62126	cg07880109	-2.6626217724201e-05	GDNF_F24
62127	cg07787198	-9.63677356646978e-06	GDNF_F24
62128	cg14623316	7.11840184987963e-05	GDNF_F24
62129	cg07628474	-0.000117838946894322	GDNF_F24
62130	cg13924073	1.59709251463958e-05	GDNF_F24
62131	cg00627045	-2.90400413871536e-05	GDNF_F24
62132	cg10034788	3.40897024561993e-05	GDNF_F24
62133	cg06496803	-0.000183865961780696	GDNF_F24
62134	cg04893683	0.000173352962376165	GDNF_F24
62135	cg19937900	0.000623932670884755	GDNF_F24
62136	cg05033548	0.000106744194220517	GDNF_F24
62137	cg02151160	0.000157417234917514	GDNF_F24
62138	cg08529333	-3.73533623161497e-05	GDNF_F24
62139	cg23477348	-0.000129416880493242	GDNF_F24
62140	cg13193179	-0.000116113026394475	GDNF_F24
62141	cg19260718	0.000186163173513108	GDNF_F24
62142	cg12393552	0.000131329507412768	GDNF_F24
62143	cg20995835	0.000504121738651941	GDNF_F24
62144	cg06607997	0.000152677878154303	GDNF_F24
62145	cg03083517	0.000194300511698614	GDNF_F24
62146	cg10630419	0.000208564169815832	GDNF_F24
62147	cg23325507	-0.000117131663634889	GDNF_F24
62148	cg04679902	7.36261521784722e-06	GDNF_F24
62149	cg19588538	0.00013777377028616	GDNF_F24
62150	cg00260937	-0.00069304804663167	GDNF_F24
62151	cg03729508	4.25927305655578e-05	GDNF_F24
62152	cg06053307	-3.67421860334968e-06	GDNF_F24
62153	cg14151995	3.04804459568496e-05	GDNF_F24
62154	cg22540792	-1.96829558637428e-05	GDNF_F24
62155	cg26790217	0.000177687078842362	GDNF_F24
62156	cg06368642	0.000505434000780402	GDNF_F24
62157	cg09453103	-0.000135316324607526	GDNF_F24
62158	cg13529513	0.000255182055126753	GDNF_F24
62159	cg04268312	3.5740359163702e-05	GDNF_F24
62160	cg26117137	-3.92730862177834e-05	GDNF_F24
62161	cg18160150	7.82815498956921e-05	GDNF_F24
62162	cg05905781	-2.28126337873665e-05	GDNF_F24
62163	cg00232772	-2.13260775832249e-05	GDNF_F24
62164	cg01156127	-0.00012039522736591	GDNF_F24
62165	cg25387487	3.27061902968603e-05	GDNF_F24
62166	cg15736449	5.01365221405437e-05	GDNF_F24
62167	cg20683852	4.47472947145867e-05	GDNF_F24
62168	cg13289860	-8.5216846525765e-05	GDNF_F24
62169	cg02938964	4.26226022981725e-05	GDNF_F24
62170	cg14833896	-0.000228755542245021	GDNF_F24
62171	cg16144576	-8.0735323831972e-05	GDNF_F24
62172	cg00216166	-0.000174216189060629	GDNF_F24
62173	cg15507901	-0.000125130910622795	GDNF_F24
62174	cg10423996	-0.000438389926408325	GDNF_F24
62175	cg23783150	0.000268517243530382	GDNF_F24
62176	cg24392507	-0.000113052606611409	GDNF_F24
62177	cg03126799	0.000615149747384717	GDNF_F24
62178	cg12871835	-0.000272610478236649	GDNF_F24
62179	cg18444952	-0.000251969654144658	GDNF_F24
62180	cg11988372	-0.000146862067633587	GDNF_F24
62181	cg05284201	0.000218398026150949	GDNF_F24
62182	cg13232075	0.0019377980373278	GDNF_F24
62183	cg10632600	-0.000125770627666478	GDNF_F24
62184	cg14066715	-3.19832054003378e-06	GDNF_F24
62185	cg09808985	-0.000119566105884633	GDNF_F24
62186	cg10360139	-0.000135252018220745	GDNF_F24
62187	cg23638947	7.90378659003207e-05	GDNF_F24
62188	cg04822574	3.13563176947812e-05	GDNF_F24
62189	cg13514100	0.000289987657960869	GDNF_F24
62190	cg03062033	-3.38426422048811e-05	GDNF_F24
62191	cg07410461	8.46554444503699e-05	GDNF_F24
62192	cg09286010	2.0421838449086e-05	GDNF_F24
62193	cg04344904	-0.000134642386668369	GDNF_F24
62194	cg01591028	-7.12985770976824e-05	GDNF_F24
62195	cg00894567	0.000196791794426806	GDNF_F24
62196	cg17121205	0.000120303684230169	GDNF_F24
62197	cg14106660	-4.65368423564037e-05	GDNF_F24
62198	cg20819150	0.000264101342712322	GDNF_F24
62199	cg24005169	-1.5132197503808e-05	GDNF_F24
62200	cg22689269	-5.14285185915561e-05	GDNF_F24
62201	cg22274196	-0.000545315081007375	GDNF_F24
62202	cg20898952	8.18432466526934e-05	GDNF_F24
62203	cg09438858	1.19644656380637e-05	GDNF_F24
62204	cg20989899	-4.86963120204309e-05	GDNF_F24
62205	cg07092805	-1.12773912903579e-05	GDNF_F24
62206	cg27588348	0.000436982303356565	GDNF_F24
62207	cg04444119	6.43087732127123e-05	GDNF_F24
62208	cg17624536	-4.34668135811409e-05	GDNF_F24
62209	cg00148286	0.000285724398295208	GDNF_F24
62210	cg02576468	-2.7253307134285e-05	GDNF_F24
62211	cg22107011	-1.63581655815856e-05	GDNF_F24
62212	cg13452095	0.000108310526868082	GDNF_F24
62213	cg18615325	0.000164221448269515	GDNF_F24
62214	cg02878284	0.000356193175003894	GDNF_F24
62215	cg10769767	-8.21722042637682e-05	GDNF_F24
62216	ch.20.739424F	0.000120533924509398	GDNF_F24
62217	cg15379858	-0.000101552492681113	GDNF_F24
62218	cg08389902	9.18499306173108e-05	GDNF_F24
62219	cg24171870	-8.74491125529913e-05	GDNF_F24
62220	cg11348478	3.50567945253988e-05	GDNF_F24
62221	cg14469457	0.000128751038795872	GDNF_F24
62222	cg17431990	1.9436028159535e-05	GDNF_F24
62223	cg03866447	0.000152885469954435	GDNF_F24
62224	cg26846943	7.80415651565286e-06	GDNF_F24
62225	cg17352178	0.000775584044199244	GDNF_F24
62226	cg17358215	0.000213934120098799	GDNF_F24
62227	cg04437233	2.87425581658985e-05	GDNF_F24
62228	cg08592950	0.000289683144398739	GDNF_F24
62229	cg02313670	-7.29942849642318e-05	GDNF_F24
62230	cg27091787	0.000153815012106783	GDNF_F24
62231	cg18474443	-0.000149811177347286	GDNF_F24
62232	cg07670516	-0.000134241883683443	GDNF_F24
62233	cg20723941	0.000140825997505744	GDNF_F24
62234	cg00713280	0.00027170964056838	GDNF_F24
62235	cg02639218	4.85766113442249e-05	GDNF_F24
62236	cg06096850	-5.45188249100444e-05	GDNF_F24
62237	cg24771877	0.000104810245460731	GDNF_F24
62238	cg19314856	-0.000254890634822234	GDNF_F24
62239	cg23763632	0.000150801447874072	GDNF_F24
62240	cg25370869	0.000350409317486265	GDNF_F24
62241	cg12139085	0.000328919859953654	GDNF_F24
62242	cg12165201	0.000245181555752982	GDNF_F24
62243	cg14959260	-8.62109827113296e-05	GDNF_F24
62244	cg12032377	0.00031421964061784	GDNF_F24
62245	cg05996213	-0.000268149674078355	GDNF_F24
62246	cg14724550	-9.01137137247938e-05	GDNF_F24
62247	cg14931348	0.000140026856759396	GDNF_F24
62248	cg26738987	-0.000128378128154909	GDNF_F24
62249	cg11369158	-0.000127540812928961	GDNF_F24
62250	cg09517507	6.55421673097678e-05	GDNF_F24
62251	cg23489589	-8.25055745620101e-05	GDNF_F24
62252	cg08582769	9.65511997519158e-05	GDNF_F24
62253	cg10413305	1.22451774820352e-05	GDNF_F24
62254	cg01582437	1.60987061495743e-05	GDNF_F24
62255	cg27266715	-5.01670843777657e-06	GDNF_F24
62256	cg14141843	1.50582837979803e-05	GDNF_F24
62257	cg05202414	3.78675399116756e-05	GDNF_F24
62258	cg15767844	-5.67124336813464e-05	GDNF_F24
62259	cg18088486	-0.00183601653489941	GDNF_F24
62260	cg09091766	0.000160520394630878	GDNF_F24
62261	cg20969488	0.000247878012873121	GDNF_F24
62262	cg18826274	-0.000221843239272561	GDNF_F24
62263	cg07865923	0.000175777329582003	GDNF_F24
62264	cg13366903	-1.24421210321228e-05	GDNF_F24
62265	cg04231677	4.8110436493836e-05	GDNF_F24
62266	cg19359313	9.61775333891532e-05	GDNF_F24
62267	cg11116396	8.31569098251807e-05	GDNF_F24
62268	cg06723525	0.000318251555526643	GDNF_F24
62269	cg04060551	0.000326097664882549	GDNF_F24
62270	cg21166376	-0.000526791470016059	GDNF_F24
62271	cg16601385	8.50190923091613e-05	GDNF_F24
62272	cg04332058	-0.000504113749334617	GDNF_F24
62273	cg21722612	0.000245743548674156	GDNF_F24
62274	cg05242915	-0.000131315995096407	GDNF_F24
62275	cg08765122	5.36196148798473e-05	GDNF_F24
62276	cg15122013	0.000140904098827913	GDNF_F24
62277	cg07552649	7.76796891556802e-05	GDNF_F24
62278	cg09551793	-0.000603328968821267	GDNF_F24
62279	cg07944420	-7.09928070821659e-06	GDNF_F24
62280	cg18446441	-0.00167277243718969	GDNF_F24
62281	cg07498618	3.22352712711964e-05	GDNF_F24
62282	cg20266711	9.65598332464447e-05	GDNF_F24
62283	cg13855364	6.92862599079729e-05	GDNF_F24
62284	cg18705301	-0.000331062737935223	GDNF_F24
62285	cg06751430	9.39323867996798e-05	GDNF_F24
62286	cg08126148	-0.000494392857097246	GDNF_F24
62287	cg07259245	0.000145428562214712	GDNF_F24
62288	cg03538429	9.02544242772444e-05	GDNF_F24
62289	cg18700813	-0.000327586639828487	GDNF_F24
62290	cg24636995	2.69181911438837e-06	GDNF_F24
62291	cg03134661	-9.48037409710354e-05	GDNF_F24
62292	cg26307561	0.000145917590190193	GDNF_F24
62293	cg01055518	-0.000108868588500184	GDNF_F24
62294	cg04875619	3.77436535883989e-05	GDNF_F24
62295	cg16274678	0.000189095731560825	GDNF_F24
62296	cg01010073	0.000227948611814954	GDNF_F24
62297	cg26938803	0.000112861475305446	GDNF_F24
62298	cg14709817	-2.05846128382911e-05	GDNF_F24
62299	cg01925498	-4.81328485116854e-05	GDNF_F24
62300	cg04663017	-0.000226898150067552	GDNF_F24
62301	cg22701279	6.10711443976191e-05	GDNF_F24
62302	cg02981064	0.000181980977151999	GDNF_F24
62303	cg12488919	0.000221949014591178	GDNF_F24
62304	cg06721712	2.90805275286856e-05	GDNF_F24
62305	cg02590484	-8.75585358853737e-05	GDNF_F24
62306	cg12277620	4.67334013528615e-05	GDNF_F24
62307	cg05589396	-0.000311838977879891	GDNF_F24
62308	cg15518358	-3.85192939300793e-05	GDNF_F24
62309	cg22455720	0.000588208127392308	GDNF_F24
62310	cg27074559	1.87294583784727e-05	GDNF_F24
62311	cg12186020	8.88623712460854e-05	GDNF_F24
62312	cg15163079	0.000243390777315279	GDNF_F24
62313	cg00242436	-0.000279037906662416	GDNF_F24
62314	cg00660025	-0.00011720570441795	GDNF_F24
62315	cg12084285	2.43094573289962e-05	GDNF_F24
62316	cg07318076	8.67696563687956e-05	GDNF_F24
62317	cg00414136	-0.000179204217614274	GDNF_F24
62318	cg13100238	3.60417067900084e-06	GDNF_F24
62319	cg02954987	-8.18532455696353e-05	GDNF_F24
62320	cg22107546	-3.26736637318654e-05	GDNF_F24
62321	cg22493216	-1.38585519176831e-05	GDNF_F24
62322	cg05223396	3.71426506951028e-06	GDNF_F24
62323	cg19731401	0.000175850706688439	GDNF_F24
62324	cg26521780	-8.42341988482591e-05	GDNF_F24
62325	cg09606692	-1.24183841006339e-05	GDNF_F24
62326	cg05989423	-0.000383414202958439	GDNF_F24
62327	cg02704790	0.000100530091041459	GDNF_F24
62328	cg21514024	-8.97982832838834e-05	GDNF_F24
62329	cg00373796	-0.000151817198616515	GDNF_F24
62330	cg12852274	-0.000262516222248197	GDNF_F24
62331	cg04649575	0.000265315237358471	GDNF_F24
62332	cg16365747	-0.000261814225449676	GDNF_F24
62333	cg24909927	2.87236420848767e-05	GDNF_F24
62334	cg16884546	0.000112915031383876	GDNF_F24
62335	cg02168497	0.000309022338638608	GDNF_F24
62336	cg01583291	4.08313743652274e-06	GDNF_F24
62337	cg10048234	0.000290367312450016	GDNF_F24
62338	cg16001771	2.79536369844488e-05	GDNF_F24
62339	cg18498156	6.45294280743177e-05	GDNF_F24
62340	cg00681981	4.91079402383604e-05	GDNF_F24
62341	cg09077752	-8.04046599283587e-06	GDNF_F24
62342	cg07042600	-0.00025660767803868	GDNF_F24
62343	cg13335221	-0.000263372670725588	GDNF_F24
62344	cg23962495	0.00028264205153583	GDNF_F24
62345	cg22257386	0.000125357083553884	GDNF_F24
62346	cg23001457	-1.3421234991041e-05	GDNF_F24
62347	cg02051428	7.3357158888374e-05	GDNF_F24
62348	cg09676390	0.00013675553416228	GDNF_F24
62349	cg27409624	-0.00025348386619604	GDNF_F24
62350	cg21267184	2.08160122766489e-05	GDNF_F24
62351	cg16530595	-0.00117984344490927	GDNF_F24
62352	cg14799488	0.00076402675226624	GDNF_F24
62353	cg04651963	0.000148140519865551	GDNF_F24
62354	cg08739115	-0.000232979735709221	GDNF_F24
62355	cg08781639	-0.000268964480998274	GDNF_F24
62356	cg11975652	-0.00030744100627913	GDNF_F24
62357	cg16421971	4.69887600281796e-05	GDNF_F24
62358	cg08055132	-4.50974291700644e-06	GDNF_F24
62359	cg26576353	0.000152518847103476	GDNF_F24
62360	cg04946916	0.000480746692004828	GDNF_F24
62361	cg25810171	7.9019643254088e-05	GDNF_F24
62362	cg26975022	0.000122492883951603	GDNF_F24
62363	cg09386054	0.00010143677826825	GDNF_F24
62364	cg02931642	-0.000316550757679738	GDNF_F24
62365	cg01879988	0.000117807019669158	GDNF_F24
62366	cg27469660	-0.000337045262401883	GDNF_F24
62367	cg01598129	8.90305255767174e-05	GDNF_F24
62368	cg17843318	1.24922841009468e-06	GDNF_F24
62369	cg07799572	-0.000235304446006977	GDNF_F24
62370	cg02342592	5.04764489952547e-05	GDNF_F24
62371	cg12598240	0.00010836605924093	GDNF_F24
62372	cg09927532	2.4258048514219e-05	GDNF_F24
62373	cg07328463	0.00038201089067941	GDNF_F24
62374	cg15357365	3.28635428629112e-05	GDNF_F24
62375	cg07237217	-0.00117836583280861	GDNF_F24
62376	cg14305659	-8.8071838434698e-05	GDNF_F24
62377	cg00811535	3.77210189099078e-05	GDNF_F24
62378	cg26433593	-5.33782657446447e-05	GDNF_F24
62379	cg16310145	4.24056764225467e-05	GDNF_F24
62380	cg02604754	-0.000294490091961749	GDNF_F24
62381	cg10106561	9.88218774321608e-05	GDNF_F24
62382	cg11905892	0.000164445436781817	GDNF_F24
62383	cg00007215	-2.33210163940144e-05	GDNF_F24
62384	cg23625106	0.00014224974231044	GDNF_F24
62385	cg18627389	-9.47639519381388e-05	GDNF_F24
62386	cg19996396	-0.000884894219338896	GDNF_F24
62387	cg02808988	2.73597445412778e-05	GDNF_F24
62388	cg20394099	2.27121655441861e-07	GDNF_F24
62389	cg05671702	6.21402218823734e-06	GDNF_F24
62390	cg21480069	-0.000286831409452399	GDNF_F24
62391	cg07173278	0.000379250428683419	GDNF_F24
62392	cg19670431	-0.000158207358486161	GDNF_F24
62393	cg05863094	-6.25318764174316e-05	GDNF_F24
62394	cg13132497	-4.44580201154656e-05	GDNF_F24
62395	cg21649277	0.000227874634307776	GDNF_F24
62396	cg24995144	1.96140251944524e-05	GDNF_F24
62397	cg05433805	-0.00045887142968431	GDNF_F24
62398	cg02413568	9.58675067074011e-05	GDNF_F24
62399	cg22963979	-0.000373256114774118	GDNF_F24
62400	cg18071374	-1.1232796832318e-05	GDNF_F24
62401	cg02132307	-0.000503262842693505	GDNF_F24
62402	cg25497850	0.000100915331291733	GDNF_F24
62403	cg07102397	-7.14785712118372e-05	GDNF_F24
62404	cg25480766	-7.70108476075839e-06	GDNF_F24
62405	cg23812775	0.000403284402090865	GDNF_F24
62406	cg09153267	2.71273230063625e-05	GDNF_F24
62407	cg26187724	4.12092836683165e-05	GDNF_F24
62408	cg20168216	-0.000185227348659303	GDNF_F24
62409	cg23492448	0.000223706535789026	GDNF_F24
62410	cg12913344	0.000143716928164996	GDNF_F24
62411	cg21404557	-0.000159904748669332	GDNF_F24
62412	cg19661978	0.000399424884583095	GDNF_F24
62413	cg26553982	-3.20090873255284e-05	GDNF_F24
62414	cg24640390	5.66764288200327e-05	GDNF_F24
62415	cg05244236	-8.10889308814666e-05	GDNF_F24
62416	cg22834409	-0.000437345376885616	GDNF_F24
62417	cg18359371	-4.70628141411637e-05	GDNF_F24
62418	cg21115977	0.000178992596085981	GDNF_F24
62419	cg12483213	0.000150976172212465	GDNF_F24
62420	cg18615437	-0.000197605007585421	GDNF_F24
62421	cg03119009	-0.000348094088576788	GDNF_F24
62422	cg18246518	0.000181033030292697	GDNF_F24
62423	cg04377061	-0.000196599631958911	GDNF_F24
62424	cg21410853	-0.000479550101050512	GDNF_F24
62425	cg00477577	3.15473718216652e-05	GDNF_F24
62426	cg24180879	-2.75671493363316e-05	GDNF_F24
62427	cg03244045	0.000141724966918724	GDNF_F24
62428	cg02726435	4.21984190354261e-05	GDNF_F24
62429	cg19577958	0.00107326703941754	GDNF_F24
62430	cg03199651	5.43382729352336e-06	GDNF_F24
62431	cg03916477	-9.45453462680214e-05	GDNF_F24
62432	cg06204040	0.000444319181672819	GDNF_F24
62433	cg12995372	4.96201116790927e-05	GDNF_F24
62434	cg05712524	-0.000274007750981423	GDNF_F24
62435	cg27350104	0.000140701954832459	GDNF_F24
62436	cg18858583	0.000103865600078515	GDNF_F24
62437	cg17879774	0.000103301848280688	GDNF_F24
62438	cg13727946	0.000158661671151011	GDNF_F24
62439	cg10298205	4.03653547227082e-05	GDNF_F24
62440	cg15529047	-0.000253818364466646	GDNF_F24
62441	cg03892034	-0.00020792862977878	GDNF_F24
62442	cg03658337	-0.000406999923406493	GDNF_F24
62443	cg03009030	-0.00021910848932725	GDNF_F24
62444	cg02298479	0.000373078343644612	GDNF_F24
62445	cg18239719	0.000291611915102398	GDNF_F24
62446	cg18932078	-0.000133206198254137	GDNF_F24
62447	cg15226521	0.000504007575817922	GDNF_F24
62448	cg14051476	0.000137076921565841	GDNF_F24
62449	cg01959716	7.3045008283158e-05	GDNF_F24
62450	cg00862546	0.000109028314379918	GDNF_F24
62451	cg01590338	-0.000254291115027885	GDNF_F24
62452	cg00738947	0.000279334194105569	GDNF_F24
62453	cg17937438	2.74191634735345e-05	GDNF_F24
62454	cg16610810	-3.60904831290755e-05	GDNF_F24
62455	cg25370362	0.000250156932305314	GDNF_F24
62456	cg12368260	-0.000526360661399086	GDNF_F24
62457	ch.3.3299193F	0.000124290417271671	GDNF_F24
62458	cg13761259	-9.89031061394379e-05	GDNF_F24
62459	cg22735028	7.27864905661525e-05	GDNF_F24
62460	cg10788694	9.27018716576246e-05	GDNF_F24
62461	cg06874016	-3.13690399029241e-05	GDNF_F24
62462	cg08950105	-0.000122862939293227	GDNF_F24
62463	cg24809845	2.19593710132913e-05	GDNF_F24
62464	cg12781685	8.00261678462635e-06	GDNF_F24
62465	cg26937470	7.77804926719808e-05	GDNF_F24
62466	cg24585690	0.000143277735037334	GDNF_F24
62467	cg01053087	0.000172528525995409	GDNF_F24
62468	cg01979483	0.000321990748839974	GDNF_F24
62469	cg13321259	-0.000187810130890471	GDNF_F24
62470	cg07091478	0.000270334375087261	GDNF_F24
62471	cg25149023	2.93936510403327e-05	GDNF_F24
62472	cg24356337	7.32130712904518e-05	GDNF_F24
62473	cg05308181	-3.75033671461891e-06	GDNF_F24
62474	cg23843946	0.000135363806251661	GDNF_F24
62475	cg23318736	-7.94150900355104e-05	GDNF_F24
62476	cg08617194	0.000121194345823703	GDNF_F24
62477	cg23407520	-1.38470069916284e-05	GDNF_F24
62478	cg01080902	0.000142834767277212	GDNF_F24
62479	cg14483856	0.000129962621735668	GDNF_F24
62480	cg01973394	-0.000403488528313704	GDNF_F24
62481	cg12104133	-0.00011757212798416	GDNF_F24
62482	cg11085324	0.000201695141443625	GDNF_F24
62483	cg19577080	2.06819481018666e-05	GDNF_F24
62484	cg05403744	-0.00033892636114284	GDNF_F24
62485	cg14003231	0.000375709556998731	GDNF_F24
62486	cg00831126	-0.000144948058927002	GDNF_F24
62487	cg01726498	0.000232804555725261	GDNF_F24
62488	cg17254701	0.000161931466851353	GDNF_F24
62489	cg05498041	-0.0002240153442334	GDNF_F24
62490	cg10424589	6.60418500911388e-05	GDNF_F24
62491	cg00482489	-8.69689981381015e-05	GDNF_F24
62492	cg26264656	2.83141650177875e-05	GDNF_F24
62493	cg19427746	-0.000526693899275343	GDNF_F24
62494	cg21342238	2.34182929291749e-05	GDNF_F24
62495	cg06687040	-0.000126777310217394	GDNF_F24
62496	cg10391424	0.000572564273696338	GDNF_F24
62497	cg08663653	6.35231513722869e-05	GDNF_F24
62498	cg16191050	4.49778780151239e-06	GDNF_F24
62499	cg17404397	0.00037588672914251	GDNF_F24
62500	cg11063110	-1.04976854089379e-05	GDNF_F24
62501	cg00882967	-0.000278064746079615	GDNF_F24
62502	cg26811638	5.2977222262563e-05	GDNF_F24
62503	cg04907085	-0.000145036343493509	GDNF_F24
62504	cg27227671	1.17032026932671e-05	GDNF_F24
62505	cg10997258	-5.82823500142104e-05	GDNF_F24
62506	cg16393935	1.7260063947517e-05	GDNF_F24
62507	cg09907183	-0.000120473009653814	GDNF_F24
62508	cg07283849	0.000353901814597102	GDNF_F24
62509	cg21054447	-0.000201976025888726	GDNF_F24
62510	cg05170449	0.000410401804503176	GDNF_F24
62511	cg09051794	0.000177172121426036	GDNF_F24
62512	cg19106489	2.2181165218534e-05	GDNF_F24
62513	cg25880954	-0.00105024397673979	GDNF_F24
62514	cg11223512	0.000122738187150592	GDNF_F24
62515	cg18312078	0.000311836085193355	GDNF_F24
62516	cg06608065	-8.01218387604744e-05	GDNF_F24
62517	cg00969446	-3.66642754704347e-05	GDNF_F24
62518	cg07970642	-0.000431729428459264	GDNF_F24
62519	cg11571856	-0.000332332238983725	GDNF_F24
62520	cg09713684	0.000423343032255584	GDNF_F24
62521	cg00496389	-9.59914590118605e-05	GDNF_F24
62522	cg08439891	7.1850008582381e-05	GDNF_F24
62523	cg27406070	-0.000249568534553439	GDNF_F24
62524	cg03035826	0.000152829885693176	GDNF_F24
62525	cg20156237	2.66912991145236e-05	GDNF_F24
62526	cg08014100	-1.71766430035915e-05	GDNF_F24
62527	cg05954213	0.000322511081604429	GDNF_F24
62528	cg25286176	-2.94197583436845e-05	GDNF_F24
62529	cg22676212	-2.66821224111787e-05	GDNF_F24
62530	cg20828851	0.00030179009122026	GDNF_F24
62531	cg13884995	5.88814209213317e-05	GDNF_F24
62532	cg23343972	-8.10380556498978e-05	GDNF_F24
62533	cg19776580	-0.000207272417917191	GDNF_F24
62534	cg21986118	0.000368186815928031	GDNF_F24
62535	cg19030317	-0.000125237904635032	GDNF_F24
62536	cg14016326	1.26091764311844e-05	GDNF_F24
62537	cg26178184	0.000110090801878339	GDNF_F24
62538	cg19175867	0.000412346018959505	GDNF_F24
62539	cg22911571	8.42593772527132e-05	GDNF_F24
62540	cg00978018	0.000135745663667191	GDNF_F24
62541	cg00285672	1.22943974658765e-05	GDNF_F24
62542	cg12833292	-7.53678429973777e-05	GDNF_F24
62543	cg00097668	0.000497081870490663	GDNF_F24
62544	cg04655941	-0.000559684686134296	GDNF_F24
62545	cg10162659	1.76358113674556e-05	GDNF_F24
62546	cg12811953	1.54862788386565e-05	GDNF_F24
62547	cg09737421	-0.000258221498805523	GDNF_F24
62548	cg22979807	4.29373916656836e-05	GDNF_F24
62549	cg18103043	-8.58612778388911e-05	GDNF_F24
62550	cg02023728	0.000133238681147429	GDNF_F24
62551	cg01660114	-2.4374911729977e-05	GDNF_F24
62552	cg17979719	0.000430887004798446	GDNF_F24
62553	cg18104522	0.000139018034101814	GDNF_F24
62554	cg18306625	3.07016457101959e-05	GDNF_F24
62555	cg22420384	-8.08732058487035e-05	GDNF_F24
62556	cg17225604	0.00096801767190291	GDNF_F24
62557	cg26767083	-0.00016823230400887	GDNF_F24
62558	cg15961368	7.10555801891446e-05	GDNF_F24
62559	cg26808618	4.09163264823405e-05	GDNF_F24
62560	cg23538755	-3.22618948034687e-05	GDNF_F24
62561	cg07771796	0.000546989678160792	GDNF_F24
62562	cg14154448	0.000226946424672908	GDNF_F24
62563	cg11838898	-0.000144272614858022	GDNF_F24
62564	cg25946681	-7.98479851003489e-05	GDNF_F24
62565	cg03084652	-6.92236574285649e-05	GDNF_F24
62566	cg15884592	-6.82816157720253e-05	GDNF_F24
62567	cg26446161	-0.000377377998825939	GDNF_F24
62568	cg26175789	0.000238663041483735	GDNF_F24
62569	cg15159987	-0.00040519135070584	GDNF_F24
62570	cg05428864	-0.000260016200561305	GDNF_F24
62571	cg02774791	1.90255131390854e-05	GDNF_F24
62572	cg00435273	0.000834387624302953	GDNF_F24
62573	cg15144391	0.000242414918069551	GDNF_F24
62574	cg25624760	0.000267452570566063	GDNF_F24
62575	cg03309308	-0.000158611504302452	GDNF_F24
62576	cg00853853	-0.000100273590239954	GDNF_F24
62577	cg01335613	1.04379242273102e-05	GDNF_F24
62578	cg14064503	-3.50182414125612e-05	GDNF_F24
62579	cg02561720	-9.52770642783594e-05	GDNF_F24
62580	cg26919641	-3.43016957157316e-05	GDNF_F24
62581	cg13499923	-0.000126344022428664	GDNF_F24
62582	cg27113868	9.54038859103976e-05	GDNF_F24
62583	cg12033591	-0.000122406243942764	GDNF_F24
62584	cg16636881	-8.26012996630389e-05	GDNF_F24
62585	cg10266336	1.16363063416603e-05	GDNF_F24
62586	cg04644846	0.000158259047283133	GDNF_F24
62587	cg14449263	-0.00154545380108515	GDNF_F24
62588	cg21545762	-0.00013580769993424	GDNF_F24
62589	cg01798352	-0.000387442724310722	GDNF_F24
62590	cg12919025	4.84700245594309e-05	GDNF_F24
62591	cg09253671	3.11957559350515e-05	GDNF_F24
62592	cg01908077	-0.000325553926967806	GDNF_F24
62593	cg20247853	-0.000137809547167496	GDNF_F24
62594	cg08191159	0.000245142220816507	GDNF_F24
62595	cg11693202	4.36342257513464e-05	GDNF_F24
62596	cg09978270	0.000186281846174656	GDNF_F24
62597	cg04035904	-2.82423056054295e-05	GDNF_F24
62598	cg07179930	0.000865987072471311	GDNF_F24
62599	cg07209550	-6.66324395611645e-05	GDNF_F24
62600	cg14680685	1.45889278861814e-05	GDNF_F24
62601	cg01377456	0.000481435956594407	GDNF_F24
62602	cg16936953	0.000339034044297624	GDNF_F24
62603	cg02830202	8.96593087617059e-05	GDNF_F24
62604	cg01461733	-0.000100555179678813	GDNF_F24
62605	cg12377874	-4.57199900976263e-06	GDNF_F24
62606	cg21812850	0.000416049154872004	GDNF_F24
62607	cg11233033	-8.32511953415042e-05	GDNF_F24
62608	cg14515240	-5.14145861868663e-05	GDNF_F24
62609	cg17384502	-0.000131166851805677	GDNF_F24
62610	cg05706027	0.000104214751024621	GDNF_F24
62611	cg15586931	0.000951618179637251	GDNF_F24
62612	cg04737993	-1.99116737653691e-05	GDNF_F24
62613	cg14797608	0.000213692361569937	GDNF_F24
62614	cg07387641	6.81390244705383e-05	GDNF_F24
62615	cg06710259	0.000187862064862121	GDNF_F24
62616	cg20651018	-0.000210976076455049	GDNF_F24
62617	cg18041640	-0.000310333397891855	GDNF_F24
62618	cg14945316	-0.000101001685448251	GDNF_F24
62619	cg00851627	-0.000136403950038879	GDNF_F24
62620	cg02414646	4.63074920699075e-05	GDNF_F24
62621	cg11342234	-2.59842359412437e-05	GDNF_F24
62622	cg20237838	-2.78248526063384e-06	GDNF_F24
62623	cg24125828	0.000140115891852849	GDNF_F24
62624	cg18030859	-0.00011113213236431	GDNF_F24
62625	cg14470729	0.00050336344162546	GDNF_F24
62626	cg24056006	3.56784392587875e-05	GDNF_F24
62627	cg00074174	-3.49549907270248e-05	GDNF_F24
62628	cg15372153	9.94802418254575e-05	GDNF_F24
62629	cg19850149	-1.51808771602136e-05	GDNF_F24
62630	cg15181351	8.28248878157674e-05	GDNF_F24
62631	cg01002322	2.50311617528837e-05	GDNF_F24
62632	cg03996348	5.60346623144843e-05	GDNF_F24
62633	cg27468586	0.000112004562067722	GDNF_F24
62634	cg14461181	1.87281166843923e-05	GDNF_F24
62635	cg02544117	-0.000194237956457918	GDNF_F24
62636	cg15812017	0.000109621053052884	GDNF_F24
62637	cg01871688	-0.000283848627788676	GDNF_F24
62638	cg15855082	0.00016820995803584	GDNF_F24
62639	cg04888852	0.000184252383519731	GDNF_F24
62640	cg14250891	0.000182261919924744	GDNF_F24
62641	cg12760849	-0.000182996267676536	GDNF_F24
62642	cg20138224	0.000136894156633067	GDNF_F24
62643	cg00396899	0.000103895789036265	GDNF_F24
62644	cg24321381	2.37815247663622e-05	GDNF_F24
62645	cg23681599	0.000193696232579533	GDNF_F24
62646	cg09055202	0.000124711403001814	GDNF_F24
62647	cg08314387	0.000149080839698868	GDNF_F24
62648	cg01204772	-4.14752304749278e-05	GDNF_F24
62649	cg08801017	-0.000481486904731261	GDNF_F24
62650	cg03142185	0.00010184877475776	GDNF_F24
62651	cg01299768	8.48620809371477e-05	GDNF_F24
62652	cg24444386	1.98069597740549e-05	GDNF_F24
62653	cg09219364	4.88346491815493e-05	GDNF_F24
62654	cg13570637	1.63919744505226e-05	GDNF_F24
62655	cg01356651	1.10497783293267e-05	GDNF_F24
62656	cg12810670	7.33428369156004e-05	GDNF_F24
62657	cg01619417	6.00846223037577e-05	GDNF_F24
62658	cg24478798	-0.000111634054068151	GDNF_F24
62659	cg22734717	-3.61626331072476e-05	GDNF_F24
62660	cg11235253	4.06168809726448e-06	GDNF_F24
62661	cg03958024	0.000114666609297575	GDNF_F24
62662	cg11049494	-8.350264918641e-06	GDNF_F24
62663	cg07107453	0.000139116532372184	GDNF_F24
62664	cg11527405	2.55595321074205e-05	GDNF_F24
62665	cg10676739	0.000284060222002521	GDNF_F24
62666	cg12885720	0.000411505228193374	GDNF_F24
62667	cg17041819	7.66867682265048e-05	GDNF_F24
62668	cg20629028	-3.84528112062872e-05	GDNF_F24
62669	cg16879826	0.00010028139609457	GDNF_F24
62670	cg17285448	0.000192039160024239	GDNF_F24
62671	cg20696674	0.000245600105454697	GDNF_F24
62672	cg14642432	-0.000175935876901653	GDNF_F24
62673	cg10508138	1.00376275772349e-05	GDNF_F24
62674	cg18944014	-9.81591667044545e-05	GDNF_F24
62675	cg00877321	0.000173691737383139	GDNF_F24
62676	cg04072135	0.000238536556426082	GDNF_F24
62677	cg25835376	-0.000272577876650289	GDNF_F24
62678	cg17897391	-0.000185946617877048	GDNF_F24
62679	cg11325786	-1.64224033380014e-05	GDNF_F24
62680	cg24036039	-8.41912947997263e-05	GDNF_F24
62681	cg15722603	0.00027905562649614	GDNF_F24
62682	cg08824847	1.93064452074665e-05	GDNF_F24
62683	cg17762586	-1.53091288064512e-05	GDNF_F24
62684	cg07006961	0.000362455260706983	GDNF_F24
62685	cg00155535	-9.29372009078011e-05	GDNF_F24
62686	cg18266383	2.00898232810062e-06	GDNF_F24
62687	cg03469660	3.35367180696421e-05	GDNF_F24
62688	cg08345707	-8.1367774135074e-05	GDNF_F24
62689	cg20994734	0.000167316043000409	GDNF_F24
62690	cg23250322	0.000120946724636487	GDNF_F24
62691	cg06814341	-5.38339817821153e-05	GDNF_F24
62692	cg13796037	-3.75840744299643e-05	GDNF_F24
62693	cg23832388	-4.96272812181518e-05	GDNF_F24
62694	cg15561613	-9.1297424654841e-05	GDNF_F24
62695	cg01801603	-0.000166639253845159	GDNF_F24
62696	cg14883733	0.000323125924514333	GDNF_F24
62697	cg21107210	4.05347759948604e-06	GDNF_F24
62698	cg05954062	-0.000414976331529221	GDNF_F24
62699	cg23610188	3.97151696984122e-07	GDNF_F24
62700	cg00012868	-0.000181588057018478	GDNF_F24
62701	cg19864947	-9.35866869621308e-05	GDNF_F24
62702	cg01350857	-6.19411226556445e-06	GDNF_F24
62703	cg03982376	0.000311770798581234	GDNF_F24
62704	cg01352933	0.000271366276453406	GDNF_F24
62705	cg14399790	0.000116852706050935	GDNF_F24
62706	cg21407851	-0.000647295777356892	GDNF_F24
62707	cg06742803	2.89979266276396e-06	GDNF_F24
62708	cg17349427	8.67481592030761e-06	GDNF_F24
62709	cg27382707	-0.000210477889954541	GDNF_F24
62710	cg09214616	5.57438002971877e-05	GDNF_F24
62711	cg01223071	-0.000864863058635103	GDNF_F24
62712	cg05437902	9.29565030024607e-06	GDNF_F24
62713	cg20738874	-0.000324978311819502	GDNF_F24
62714	cg05792494	1.12408493132559e-05	GDNF_F24
62715	cg01532746	-0.00025596343600386	GDNF_F24
62716	cg10376306	-0.000116813743340486	GDNF_F24
62717	cg19012696	0.000293844752237327	GDNF_F24
62718	cg05098551	1.76109869739007e-05	GDNF_F24
62719	cg13344470	-0.000123050737339203	GDNF_F24
62720	cg27097094	6.19968694173617e-05	GDNF_F24
62721	cg06437651	-2.74916778422225e-05	GDNF_F24
62722	cg23053339	-0.00141162716062659	GDNF_F24
62723	cg07648048	-0.000119664431778356	GDNF_F24
62724	cg01575519	1.68307473212007e-05	GDNF_F24
62725	cg25399743	-5.72659219506873e-05	GDNF_F24
62726	cg04609836	3.59291701945848e-05	GDNF_F24
62727	cg11196697	2.3351221083089e-05	GDNF_F24
62728	cg07584093	-0.000349646852922044	GDNF_F24
62729	cg06114465	-7.82880232310667e-05	GDNF_F24
62730	cg24479014	-5.7801177673076e-05	GDNF_F24
62731	cg19089215	2.07828227827333e-05	GDNF_F24
62732	cg03988711	-2.85657010850311e-05	GDNF_F24
62733	cg14169823	-0.000309877618103201	GDNF_F24
62734	cg16068906	-0.000107479784726144	GDNF_F24
62735	cg15775914	-0.000178997457369806	GDNF_F24
62736	cg16268138	-3.09190682889497e-05	GDNF_F24
62737	cg19078123	-8.15614801123649e-05	GDNF_F24
62738	cg23356236	7.26842561262497e-05	GDNF_F24
62739	cg20180105	-5.14549807510868e-06	GDNF_F24
62740	cg25119743	3.07210999206259e-05	GDNF_F24
62741	cg24354664	-5.25105730837093e-05	GDNF_F24
62742	cg07414525	0.000122830007624582	GDNF_F24
62743	cg03712187	-0.000176120979301901	GDNF_F24
62744	cg08536507	2.80649776666209e-05	GDNF_F24
62745	cg10450005	9.21006828663816e-05	GDNF_F24
62746	cg03693471	0.000381759342512184	GDNF_F24
62747	cg00862016	0.000238261103015201	GDNF_F24
62748	cg00282267	1.082044516297e-05	GDNF_F24
62749	cg06497408	-0.000214698559289432	GDNF_F24
62750	cg04903019	9.18034703314783e-06	GDNF_F24
62751	cg22649832	-7.39356352304106e-05	GDNF_F24
62752	cg25647784	-0.000208839030432396	GDNF_F24
62753	cg02687799	1.4537212971507e-05	GDNF_F24
62754	cg13289490	-8.00365145528231e-05	GDNF_F24
62755	cg14633078	-2.92301614819843e-05	GDNF_F24
62756	cg20453412	0.000518743542641306	GDNF_F24
62757	cg09250367	8.49380982974136e-05	GDNF_F24
62758	cg15995168	0.000139058099999654	GDNF_F24
62759	cg12577469	0.000472705887212967	GDNF_F24
62760	cg00378211	-6.58566950634931e-05	GDNF_F24
62761	cg03525852	0.00112388789669517	GDNF_F24
62762	cg23972271	-1.56438944249315e-05	GDNF_F24
62763	cg07474678	-7.88390577291055e-06	GDNF_F24
62764	cg23688479	9.29127796794951e-05	GDNF_F24
62765	cg27517647	-0.000101651745746823	GDNF_F24
62766	cg19771469	-1.82158669417732e-05	GDNF_F24
62767	cg03709401	0.000199421349542352	GDNF_F24
62768	cg02760280	-0.00012001734976144	GDNF_F24
62769	cg18388519	6.61357139001564e-06	GDNF_F24
62770	cg25852712	-8.74664057349945e-05	GDNF_F24
62771	cg16436872	-4.42123221194751e-05	GDNF_F24
62772	cg16648602	-0.000178112281717387	GDNF_F24
62773	cg02708536	0.000183476912330399	GDNF_F24
62774	cg07622957	3.73412716336044e-05	GDNF_F24
62775	cg11211951	0.000112878176220859	GDNF_F24
62776	cg17705349	4.10822064678977e-06	GDNF_F24
62777	cg12687597	-3.39185259205418e-05	GDNF_F24
62778	cg08750510	0.000151884645822788	GDNF_F24
62779	cg13849691	8.06484898443286e-05	GDNF_F24
62780	cg06976215	1.58018714302937e-07	GDNF_F24
62781	cg01513078	0.00018743529393895	GDNF_F24
62782	cg04755771	-0.000103533507708035	GDNF_F24
62783	cg24725692	4.69068221534774e-05	GDNF_F24
62784	cg00404187	-0.000530607880555088	GDNF_F24
62785	cg27059389	-2.94842578404215e-05	GDNF_F24
62786	cg16662135	-4.85091571323668e-05	GDNF_F24
62787	cg15807747	0.000231340302230131	GDNF_F24
62788	cg18944702	-0.000201531797479186	GDNF_F24
62789	cg12988607	3.45282831450482e-05	GDNF_F24
62790	cg01958372	0.000149611115867408	GDNF_F24
62791	cg17792677	2.84890777689916e-05	GDNF_F24
62792	cg09841915	-8.51358496363489e-05	GDNF_F24
62793	cg04384221	0.00107285354942321	GDNF_F24
62794	cg05463672	-8.95684131501512e-05	GDNF_F24
62795	cg10236324	0.000368873910332049	GDNF_F24
62796	cg12474394	-0.000185199455274279	GDNF_F24
62797	cg00998782	0.000192373442057968	GDNF_F24
62798	cg20354880	3.63093780421356e-05	GDNF_F24
62799	cg05808646	0.000173936183805468	GDNF_F24
62800	cg04735577	3.49143752950482e-05	GDNF_F24
62801	cg13620240	2.70650786738437e-05	GDNF_F24
62802	cg09735896	0.000130263710673726	GDNF_F24
62803	cg27383997	0.000245896430853518	GDNF_F24
62804	cg27633941	4.10152455798475e-05	GDNF_F24
62805	cg06216009	7.12289074132665e-05	GDNF_F24
62806	cg04813347	-0.000217299440710694	GDNF_F24
62807	cg16995299	0.000420632325081415	GDNF_F24
62808	cg17048660	-0.000699369047910184	GDNF_F24
62809	cg17944326	-0.000356510728604976	GDNF_F24
62810	cg06661266	0.000172407986883071	GDNF_F24
62811	cg14109551	7.69762395460616e-06	GDNF_F24
62812	cg01818369	0.000210956277858325	GDNF_F24
62813	cg26419676	0.000246212438567046	GDNF_F24
62814	cg23824549	-0.000110045040476523	GDNF_F24
62815	cg25062519	-1.79562232917413e-05	GDNF_F24
62816	cg17051847	-2.90803303413043e-05	GDNF_F24
62817	cg24033750	8.49875572653327e-05	GDNF_F24
62818	cg20184056	-0.000110933817516717	GDNF_F24
62819	cg18233033	-0.000102395753502486	GDNF_F24
62820	cg18279126	0.000263566289823182	GDNF_F24
62821	cg25643123	-2.2945462461089e-06	GDNF_F24
62822	cg17869311	-0.000234794387322245	GDNF_F24
62823	cg16860686	-6.60904424827516e-05	GDNF_F24
62824	cg13795840	0.000587289963766451	GDNF_F24
62825	cg01399219	-6.21763715564566e-05	GDNF_F24
62826	cg07225857	8.36750226256763e-05	GDNF_F24
62827	cg14910138	8.38539925040563e-05	GDNF_F24
62828	cg17192599	-0.000169759227936967	GDNF_F24
62829	cg24156181	0.000576332441790364	GDNF_F24
62830	cg13372609	2.02956165890965e-06	GDNF_F24
62831	cg21401426	7.61208245837862e-06	GDNF_F24
62832	cg00684171	-2.49034297133864e-05	GDNF_F24
62833	cg20917509	-2.6403196361971e-05	GDNF_F24
62834	cg19222784	0.000266273992675841	GDNF_F24
62835	cg06819277	2.504653982504e-05	GDNF_F24
62836	cg21350909	-0.000131017896536974	GDNF_F24
62837	cg24322161	4.28500504589075e-05	GDNF_F24
62838	cg02294563	-0.000256593838419713	GDNF_F24
62839	cg02073839	6.04650240561357e-05	GDNF_F24
62840	cg07039683	0.00032435058890295	GDNF_F24
62841	cg02173841	0.000258502114068627	GDNF_F24
62842	cg18996771	0.00024524143756754	GDNF_F24
62843	cg13688351	0.00350433779240831	GDNF_F24
62844	cg02447462	-0.000372257541201332	GDNF_F24
62845	cg09660008	9.96866091183729e-05	GDNF_F24
62846	cg13803455	2.97210339229623e-06	GDNF_F24
62847	cg18223188	-0.000205127690938454	GDNF_F24
62848	cg20650784	-0.000385979146304106	GDNF_F24
62849	cg09137204	0.000128282947904441	GDNF_F24
62850	cg12709516	-1.34096282262528e-05	GDNF_F24
62851	cg08535850	-0.000394769730947002	GDNF_F24
62852	cg21489391	-0.000172578922701933	GDNF_F24
62853	cg22909083	-0.000145048386557606	GDNF_F24
62854	cg00016538	0.000453840886024143	GDNF_F24
62855	cg11670802	0.000152969078655877	GDNF_F24
62856	cg10484633	4.47968541356034e-05	GDNF_F24
62857	cg01923917	-2.71848145469484e-06	GDNF_F24
62858	cg02854922	-2.99414684381318e-05	GDNF_F24
62859	cg22776390	0.000138474504617028	GDNF_F24
62860	cg23270757	3.653502924927e-05	GDNF_F24
62861	cg04110918	-0.000243878056892389	GDNF_F24
62862	cg09549987	-0.00126807082841588	GDNF_F24
62863	cg05553551	-0.000177234445984832	GDNF_F24
62864	cg07469663	-3.38389294272699e-05	GDNF_F24
62865	cg03959527	6.88773215802005e-05	GDNF_F24
62866	cg12605353	-9.31459031405481e-05	GDNF_F24
62867	cg12626003	0.000269691570511604	GDNF_F24
62868	cg01251548	-3.30493182817219e-05	GDNF_F24
62869	cg22138735	0.000245063189914289	GDNF_F24
62870	cg10725937	0.000120531818207477	GDNF_F24
62871	cg23737208	1.84501961389676e-05	GDNF_F24
62872	cg06882900	-3.49173131473043e-05	GDNF_F24
62873	cg16169949	-2.40939930571674e-05	GDNF_F24
62874	cg23860365	0.000224161778558589	GDNF_F24
62875	cg24502933	9.29508125492647e-05	GDNF_F24
62876	cg07402797	2.80649035373866e-05	GDNF_F24
62877	cg00033450	-0.00011637877591052	GDNF_F24
62878	cg09854709	2.15495269930705e-05	GDNF_F24
62879	cg08158976	-0.000175197318441653	GDNF_F24
62880	cg20136099	0.000239223946055202	GDNF_F24
62881	cg08291902	0.000175951725392549	GDNF_F24
62882	cg25415695	0.0001886430421769	GDNF_F24
62883	cg01530984	-1.89300264980841e-05	GDNF_F24
62884	cg10245871	9.29720606040666e-05	GDNF_F24
62885	cg19924989	7.23578104225322e-05	GDNF_F24
62886	cg14274644	6.51459859954765e-06	GDNF_F24
62887	cg19769036	-0.000139001409367029	GDNF_F24
62888	cg08126411	3.61137201286766e-05	GDNF_F24
62889	cg07501029	-0.0007518245810516	GDNF_F24
62890	cg11173002	8.621282256361e-05	GDNF_F24
62891	cg26480852	0.000100784695510099	GDNF_F24
62892	cg09518568	8.43236191969997e-06	GDNF_F24
62893	cg13521941	0.000431960857673266	GDNF_F24
62894	cg22933800	-7.62800173391947e-05	GDNF_F24
62895	cg16139219	0.000488232793550598	GDNF_F24
62896	cg01715379	-8.66118792728546e-05	GDNF_F24
62897	cg08551376	-9.74544874020401e-05	GDNF_F24
62898	cg14146751	2.48253675969001e-05	GDNF_F24
62899	cg16426764	0.000157514315914029	GDNF_F24
62900	cg10503542	-0.000106169042574489	GDNF_F24
62901	cg03029255	-0.000144666130796014	GDNF_F24
62902	cg21898200	0.00011293235956818	GDNF_F24
62903	cg01527581	5.94857081426441e-05	GDNF_F24
62904	cg16515974	2.23182247360514e-05	GDNF_F24
62905	cg12294678	-3.05583941559973e-05	GDNF_F24
62906	cg13522370	-0.000306398983223167	GDNF_F24
62907	cg24125930	0.000527527150149214	GDNF_F24
62908	cg00388439	-1.5062814250936e-05	GDNF_F24
62909	cg04456976	-0.0001156621341416	GDNF_F24
62910	cg26754468	0.000111623326509181	GDNF_F24
62911	cg14300048	-0.000183008128484028	GDNF_F24
62912	cg01572128	7.09940153480116e-05	GDNF_F24
62913	cg17975498	8.0459165672131e-05	GDNF_F24
62914	cg13539203	-4.37902967546984e-05	GDNF_F24
62915	cg11612352	4.95666129920847e-05	GDNF_F24
62916	cg00657706	-0.000107297635767603	GDNF_F24
62917	cg22110428	-0.000234860482336646	GDNF_F24
62918	cg02297460	1.97532292302357e-05	GDNF_F24
62919	cg13249511	3.43522254699838e-05	GDNF_F24
62920	cg20516279	8.61771644833821e-05	GDNF_F24
62921	cg06155911	-0.000141422036551032	GDNF_F24
62922	cg07530359	0.000240453792490261	GDNF_F24
62923	cg08166214	0.00010034309226007	GDNF_F24
62924	cg17437284	0.000163155323435465	GDNF_F24
62925	cg11270017	-0.000355480788873805	GDNF_F24
62926	cg15256698	-5.69448554633165e-05	GDNF_F24
62927	cg01899442	1.97598825029884e-05	GDNF_F24
62928	cg18351624	-2.78570791916067e-05	GDNF_F24
62929	cg27551910	4.84648603203432e-05	GDNF_F24
62930	cg01555693	-9.28040155508773e-05	GDNF_F24
62931	cg22308746	-5.30874460704075e-05	GDNF_F24
62932	cg14004935	0.000200251331024062	GDNF_F24
62933	cg24874254	7.93099686038702e-05	GDNF_F24
62934	cg24010952	0.000452079317833459	GDNF_F24
62935	cg24651110	0.000110456966758586	GDNF_F24
62936	cg25714956	-6.51150029468147e-05	GDNF_F24
62937	cg09879868	0.000109599525848925	GDNF_F24
62938	cg25348251	0.000213965149873352	GDNF_F24
62939	cg02931708	7.82993983283051e-06	GDNF_F24
62940	cg16265553	0.000190796342096332	GDNF_F24
62941	cg16422113	0.000120936461896984	GDNF_F24
62942	cg12017635	0.000214278555446956	GDNF_F24
62943	cg24863559	-8.29548245393919e-05	GDNF_F24
62944	cg21333674	2.70660946995533e-05	GDNF_F24
62945	cg15175179	4.00938701463049e-05	GDNF_F24
62946	cg21650822	-4.69210496851089e-05	GDNF_F24
62947	cg22614787	7.10473922059434e-05	GDNF_F24
62948	cg15791967	0.000104442628188068	GDNF_F24
62949	cg05119374	-0.000127910192589181	GDNF_F24
62950	cg26953069	-0.000453981966956944	GDNF_F24
62951	cg03121136	0.000224186520359575	GDNF_F24
62952	cg13493635	8.75158543945603e-05	GDNF_F24
62953	cg15298486	2.99230451711173e-05	GDNF_F24
62954	cg00243457	-4.08504897747507e-06	GDNF_F24
62955	cg10402095	0.000254438056968659	GDNF_F24
62956	cg05484121	1.76336603693784e-05	GDNF_F24
62957	cg10041417	2.1746537890863e-05	GDNF_F24
62958	cg20510474	0.000415586552536724	GDNF_F24
62959	cg05127383	0.000758613337278171	GDNF_F24
62960	cg22128896	6.75306524245361e-07	GDNF_F24
62961	cg20120512	-7.08996100271461e-05	GDNF_F24
62962	cg15411272	-0.000181569744500718	GDNF_F24
62963	cg07070348	-0.000176682459206586	GDNF_F24
62964	cg09657337	-0.000177196734603324	GDNF_F24
62965	cg09622146	7.33540242397172e-06	GDNF_F24
62966	cg03355970	-0.000128975087711695	GDNF_F24
62967	cg04870110	0.000139137541639945	GDNF_F24
62968	cg09465463	1.47104085149629e-05	GDNF_F24
62969	cg27216853	-8.77459551103985e-05	GDNF_F24
62970	cg03414300	0.000157069789865728	GDNF_F24
62971	cg18075885	2.15743380876356e-05	GDNF_F24
62972	cg22503489	3.77522409114619e-05	GDNF_F24
62973	cg19244639	-0.000338042581823011	GDNF_F24
62974	cg10676600	6.23427876002301e-06	GDNF_F24
62975	cg25555068	8.12142957093714e-05	GDNF_F24
62976	cg25430838	4.31176551189659e-05	GDNF_F24
62977	cg09792612	-0.000182672662336069	GDNF_F24
62978	cg15636792	-0.000111592098836731	GDNF_F24
62979	cg17077815	-0.000259062192903712	GDNF_F24
62980	cg18134536	-0.000120771176816487	GDNF_F24
62981	cg13365972	-5.05872479237748e-05	GDNF_F24
62982	cg10539170	0.000131338926762957	GDNF_F24
62983	cg20992733	-0.000962068884810322	GDNF_F24
62984	cg04992761	0.000135554480791941	GDNF_F24
62985	cg04900605	7.0910829444702e-05	GDNF_F24
62986	cg12805727	0.000116802966640261	GDNF_F24
62987	cg02894485	1.9900318967614e-05	GDNF_F24
62988	cg27213600	4.35256172386965e-06	GDNF_F24
62989	cg12573253	-1.26014006859782e-05	GDNF_F24
62990	cg09208311	0.000305839875432837	GDNF_F24
62991	cg16456252	2.82332966770382e-05	GDNF_F24
62992	cg03734237	-0.000143452329922472	GDNF_F24
62993	cg24628866	3.21099716064369e-05	GDNF_F24
62994	cg27333618	0.000269174779122764	GDNF_F24
62995	cg14508666	-1.65464820046545e-05	GDNF_F24
62996	cg10349208	6.45447621703269e-05	GDNF_F24
62997	cg27415767	-5.67633641945341e-05	GDNF_F24
62998	cg25924421	0.000132023818118736	GDNF_F24
62999	cg04568106	-4.57164418389795e-05	GDNF_F24
63000	cg22698657	-3.90546386890344e-05	GDNF_F24
63001	cg01824170	-0.00121848750414315	GDNF_F24
63002	cg16462745	0.000316100676027623	GDNF_F24
63003	cg01087129	0.000219146856967424	GDNF_F24
63004	cg02039018	4.3784563954817e-05	GDNF_F24
63005	cg05287917	-0.000292736060945381	GDNF_F24
63006	cg07296705	8.66395694069325e-05	GDNF_F24
63007	cg14625947	0.000851412030822576	GDNF_F24
63008	cg25014776	-7.32356673386155e-05	GDNF_F24
63009	cg13119976	-0.000309676620167974	GDNF_F24
63010	cg11277477	1.48968185125521e-06	GDNF_F24
63011	cg18342494	-8.82603865102146e-05	GDNF_F24
63012	cg16304521	0.000321238776636851	GDNF_F24
63013	cg04549288	1.86019150896369e-05	GDNF_F24
63014	cg08405110	0.000237914186411792	GDNF_F24
63015	cg06828655	0.000835832789577116	GDNF_F24
63016	cg23454038	-2.78978063507434e-05	GDNF_F24
63017	cg04107994	-0.000224271013775837	GDNF_F24
63018	cg03671927	7.88466034922416e-05	GDNF_F24
63019	cg25226285	0.000244075358358396	GDNF_F24
63020	cg14802000	-0.000167960954306418	GDNF_F24
63021	cg12943115	-0.000101554630889278	GDNF_F24
63022	cg23848712	-3.86439207261732e-06	GDNF_F24
63023	cg06013788	0.00109997030178121	GDNF_F24
63024	cg05194808	0.000105705227071935	GDNF_F24
63025	cg04794593	0.000163913710167855	GDNF_F24
63026	cg20419542	-0.00151504960680451	GDNF_F24
63027	cg16443926	2.52706749502694e-05	GDNF_F24
63028	cg04979509	0.000179693817994903	GDNF_F24
63029	cg15553418	7.16962881880744e-05	GDNF_F24
63030	cg21808053	-9.481886343514e-06	GDNF_F24
63031	cg03969705	-0.000138164946193096	GDNF_F24
63032	cg13588517	0.000248344781825063	GDNF_F24
63033	cg03373895	0.000128870731547091	GDNF_F24
63034	cg09659940	0.00012878619909657	GDNF_F24
63035	cg26626342	-0.000235112357042314	GDNF_F24
63036	cg09831549	-1.71805847177257e-05	GDNF_F24
63037	cg20610534	9.64782799243728e-06	GDNF_F24
63038	cg22222858	6.70375450105187e-05	GDNF_F24
63039	cg14850837	-9.68418337901052e-05	GDNF_F24
63040	cg17445472	9.34161089411526e-07	GDNF_F24
63041	cg19469722	-7.35469478493951e-05	GDNF_F24
63042	cg13850024	0.000169257789475747	GDNF_F24
63043	cg22591215	0.000270518036418506	GDNF_F24
63044	cg26736736	-0.000440188507017694	GDNF_F24
63045	cg09871133	4.90289228547472e-05	GDNF_F24
63046	cg09641325	4.93540685593448e-05	GDNF_F24
63047	cg15167811	3.35849925993091e-05	GDNF_F24
63048	cg10284440	0.000305158910348622	GDNF_F24
63049	cg07694417	-7.68227076618722e-05	GDNF_F24
63050	cg18472223	0.00181934252613707	GDNF_F24
63051	cg17569842	-1.69944685663147e-05	GDNF_F24
63052	cg21243717	2.32143098275233e-05	GDNF_F24
63053	cg24628314	0.000486632546093156	GDNF_F24
63054	cg06127003	0.000182028277825395	GDNF_F24
63055	cg11097587	5.01836025546476e-05	GDNF_F24
63056	cg11902941	-2.89939860987086e-05	GDNF_F24
63057	cg01219087	-3.58731828697163e-05	GDNF_F24
63058	cg15509575	0.000322465677470188	GDNF_F24
63059	cg16151789	0.000289735330219812	GDNF_F24
63060	cg27622565	-0.000139863362581248	GDNF_F24
63061	cg24762231	-0.00018313205234753	GDNF_F24
63062	cg25702512	0.000119602613871837	GDNF_F24
63063	cg22625752	-0.000219865086009152	GDNF_F24
63064	cg20536209	-2.1919084204552e-06	GDNF_F24
63065	cg16763089	-0.000738293181545245	GDNF_F24
63066	cg17558772	-0.000102314159332415	GDNF_F24
63067	cg09891316	1.45392416400972e-05	GDNF_F24
63068	cg17780867	0.000219423251866493	GDNF_F24
63069	cg12543836	6.40192419262169e-05	GDNF_F24
63070	cg12882730	-5.8376293145037e-06	GDNF_F24
63071	cg02186027	-0.00069989527452659	GDNF_F24
63072	cg03361633	1.9279663664441e-05	GDNF_F24
63073	cg23369305	0.000267549445453221	GDNF_F24
63074	cg08990589	-6.68294577553642e-06	GDNF_F24
63075	cg05110828	0.000125110307995488	GDNF_F24
63076	cg01092135	-7.66648601111167e-05	GDNF_F24
63077	cg09379345	0.000244906424074469	GDNF_F24
63078	cg05347456	0.000624292918492867	GDNF_F24
63079	cg01772908	-3.79933370629229e-05	GDNF_F24
63080	cg25786640	0.000202003878120441	GDNF_F24
63081	cg25078187	-7.65512298726892e-05	GDNF_F24
63082	cg04153135	0.00011103945317271	GDNF_F24
63083	cg19930004	0.00041104606940769	GDNF_F24
63084	cg16168557	-9.44672256186579e-06	GDNF_F24
63085	cg11590705	0.000129688377425825	GDNF_F24
63086	cg15592740	7.6524505077546e-05	GDNF_F24
63087	cg09162625	9.24010263632275e-05	GDNF_F24
63088	cg16179594	-4.69950695002102e-05	GDNF_F24
63089	cg14350279	0.000256358945582722	GDNF_F24
63090	cg03105319	-5.59982118246514e-05	GDNF_F24
63091	cg01307142	-0.0006619151718764	GDNF_F24
63092	cg24925925	0.000357721632807572	GDNF_F24
63093	cg19116956	-0.000370156580317461	GDNF_F24
63094	cg16030771	-0.000319943969681548	GDNF_F24
63095	cg24366968	1.88966917913481e-05	GDNF_F24
63096	cg03030994	0.000103031835314582	GDNF_F24
63097	cg05161659	-0.000190653623110948	GDNF_F24
63098	cg02895591	4.45684280436628e-05	GDNF_F24
63099	cg07629954	-0.000202955346034417	GDNF_F24
63100	cg02351840	0.000251293614704613	GDNF_F24
63101	cg11618529	-8.24071128385378e-07	GDNF_F24
63102	cg19750174	-0.000131440952346866	GDNF_F24
63103	cg10573530	-6.07204538088551e-05	GDNF_F24
63104	cg27261050	-0.000115239208339122	GDNF_F24
63105	cg20584479	7.6904101845462e-05	GDNF_F24
63106	cg19300650	-9.66342944938983e-05	GDNF_F24
63107	cg22903883	0.000106885414371328	GDNF_F24
63108	cg14506194	0.000120982195221019	GDNF_F24
63109	cg02896757	-6.50126846464902e-05	GDNF_F24
63110	cg20590109	-0.000111066166093637	GDNF_F24
63111	cg21052932	-0.000128540371279324	GDNF_F24
63112	cg17511017	-5.01758617863068e-05	GDNF_F24
63113	cg00652223	0.000705536217621351	GDNF_F24
63114	cg14419141	0.000404442095143063	GDNF_F24
63115	cg15574301	0.000322554146567781	GDNF_F24
63116	cg08969450	3.94369842944709e-05	GDNF_F24
63117	cg19712391	1.42983944400098e-05	GDNF_F24
63118	cg13544012	0.000174617072771133	GDNF_F24
63119	cg27283592	0.000269799504929654	GDNF_F24
63120	cg00866176	0.00175302417119933	GDNF_F24
63121	cg20859127	0.000321313046386131	GDNF_F24
63122	cg07874492	0.000142720598395016	GDNF_F24
63123	cg17361885	-0.000211881571886556	GDNF_F24
63124	cg11034978	0.000234793652925703	GDNF_F24
63125	cg09873533	-0.00022285429441923	GDNF_F24
63126	cg07810476	0.000171174138692057	GDNF_F24
63127	cg26104932	0.000151088569404112	GDNF_F24
63128	cg17162981	0.000209618859249594	GDNF_F24
63129	cg24984882	0.000182196244418061	GDNF_F24
63130	cg20935841	-0.000185077770527308	GDNF_F24
63131	cg26902277	8.14809506672623e-05	GDNF_F24
63132	cg17531411	-7.41681331236395e-05	GDNF_F24
63133	cg01782911	8.17956562283341e-05	GDNF_F24
63134	cg17719053	-7.01111378116383e-05	GDNF_F24
63135	cg08536194	-0.000120904721409587	GDNF_F24
63136	cg00274815	0.000452607085306168	GDNF_F24
63137	cg21941480	-8.53452482411345e-07	GDNF_F24
63138	cg02988775	0.000203763836359693	GDNF_F24
63139	cg20001675	-8.20208534366065e-06	GDNF_F24
63140	cg22625339	-4.13389583902016e-05	GDNF_F24
63141	cg19340950	-5.63915245000548e-05	GDNF_F24
63142	cg21474679	3.64874924137531e-05	GDNF_F24
63143	cg25267863	-7.73196818870799e-05	GDNF_F24
63144	cg15041948	0.000159102861123553	GDNF_F24
63145	cg08765199	2.21016190746397e-05	GDNF_F24
63146	cg02786259	4.83794872560838e-05	GDNF_F24
63147	cg12808028	-1.8441626971829e-05	GDNF_F24
63148	cg08849294	-0.000146077924933266	GDNF_F24
63149	cg10524576	4.39962318441784e-05	GDNF_F24
63150	cg14879564	3.20894237729262e-05	GDNF_F24
63151	cg04839207	2.07868015705457e-06	GDNF_F24
63152	cg24008402	3.26543800599928e-05	GDNF_F24
63153	cg13287266	-0.000525849747270909	GDNF_F24
63154	cg09161138	0.000120631056907669	GDNF_F24
63155	cg23067856	4.67637546364143e-05	GDNF_F24
63156	cg14256094	-0.000192111077932658	GDNF_F24
63157	cg19558075	1.74642206966247e-05	GDNF_F24
63158	cg04132186	-0.000180762051649593	GDNF_F24
63159	cg02907384	0.000183456076841835	GDNF_F24
63160	cg18847009	-7.74518407993379e-05	GDNF_F24
63161	cg15516558	1.9008077544892e-05	GDNF_F24
63162	cg06623017	9.26609681465726e-05	GDNF_F24
63163	cg19248407	-0.00238982754624294	GDNF_F24
63164	cg22855988	-0.000492403912264256	GDNF_F24
63165	cg18040225	0.000227675779478554	GDNF_F24
63166	cg24672401	-0.000193290047607356	GDNF_F24
63167	cg04823857	-0.000136226127320821	GDNF_F24
63168	cg25095366	2.7721103938892e-05	GDNF_F24
63169	cg14332815	8.61535331891511e-05	GDNF_F24
63170	cg01489959	0.000245137515821434	GDNF_F24
63171	cg06171889	-0.000127125921009149	GDNF_F24
63172	cg06972953	-0.000235600725450933	GDNF_F24
63173	cg18881380	3.48213237964345e-05	GDNF_F24
63174	cg17532618	-0.000286295497734145	GDNF_F24
63175	cg09137165	-2.29227753021646e-05	GDNF_F24
63176	cg05825400	-8.19613921019128e-06	GDNF_F24
63177	cg11434461	0.000112864648372238	GDNF_F24
63178	cg26955996	-0.000116111045391335	GDNF_F24
63179	cg27135218	-0.000201573387815252	GDNF_F24
63180	cg02619001	4.44042604086844e-05	GDNF_F24
63181	cg02392835	-2.90687212624889e-05	GDNF_F24
63182	cg22410383	0.000216691849014877	GDNF_F24
63183	cg09741930	-0.000103951674725171	GDNF_F24
63184	cg17450090	-2.98578980600649e-05	GDNF_F24
63185	cg03083414	-3.82221864204203e-05	GDNF_F24
63186	cg11906792	-6.32528498570892e-05	GDNF_F24
63187	cg24173234	4.35365204127969e-05	GDNF_F24
63188	cg23289235	5.06383895781694e-05	GDNF_F24
63189	cg13539943	8.55281639516756e-05	GDNF_F24
63190	cg05684381	-0.000115475738926439	GDNF_F24
63191	cg12203080	1.36030548898687e-05	GDNF_F24
63192	cg04131434	0.000156734222627837	GDNF_F24
63193	cg14768907	8.58984440859899e-06	GDNF_F24
63194	cg00633277	4.52768760151055e-06	GDNF_F24
63195	cg16276850	-0.000130966722665781	GDNF_F24
63196	cg16608665	8.46758163397363e-05	GDNF_F24
63197	cg07476379	3.09307205168882e-05	GDNF_F24
63198	cg04043695	-0.000110199702976704	GDNF_F24
63199	cg11474811	3.69541942596618e-05	GDNF_F24
63200	cg02665031	0.00012873446837904	GDNF_F24
63201	cg15137706	-0.000302146046732096	GDNF_F24
63202	cg00632188	-0.000376403821758553	GDNF_F24
63203	cg01476969	0.000128927601813429	GDNF_F24
63204	cg20028417	-0.00017287660472783	GDNF_F24
63205	cg00620909	4.49582676344486e-05	GDNF_F24
63206	cg00593116	0.000251249745600975	GDNF_F24
63207	cg16730716	-0.000206565509839017	GDNF_F24
63208	cg02920129	0.000393541311399064	GDNF_F24
63209	cg06261400	0.000106924497699584	GDNF_F24
63210	cg12568756	-2.63733728213238e-06	GDNF_F24
63211	cg19271640	1.98267115006357e-05	GDNF_F24
63212	cg01416838	2.52030607195261e-06	GDNF_F24
63213	cg23063382	0.000313058752254277	GDNF_F24
63214	cg23515797	3.78669121269816e-05	GDNF_F24
63215	cg24921614	4.34531509861205e-05	GDNF_F24
63216	cg12334759	-0.00013967725717875	GDNF_F24
63217	cg20908870	8.00745905410914e-05	GDNF_F24
63218	cg16427465	-2.28900799974732e-05	GDNF_F24
63219	cg01767631	-0.000118830593344559	GDNF_F24
63220	cg17360256	-1.81067385539135e-05	GDNF_F24
63221	cg22739314	-3.75709064194369e-05	GDNF_F24
63222	cg05824488	-3.96273081324174e-05	GDNF_F24
63223	cg00729708	0.000205553521239225	GDNF_F24
63224	cg18574097	-7.46887696059153e-05	GDNF_F24
63225	cg22480875	-2.71016318095739e-07	GDNF_F24
63226	cg14689119	5.35289738431063e-05	GDNF_F24
63227	cg11752894	-3.57252549924416e-06	GDNF_F24
63228	cg10034027	0.000677117803883717	GDNF_F24
63229	cg01650433	1.45883272471306e-05	GDNF_F24
63230	cg25170034	-0.00027689692310238	GDNF_F24
63231	cg20184247	9.2001046474553e-05	GDNF_F24
63232	cg11668561	8.73216850227031e-05	GDNF_F24
63233	cg13044118	-4.48751258637558e-05	GDNF_F24
63234	cg07555397	7.56970694660531e-05	GDNF_F24
63235	cg23236408	-2.92861638787269e-05	GDNF_F24
63236	cg09992818	6.44926520662788e-05	GDNF_F24
63237	cg06311103	0.000250664830132109	GDNF_F24
63238	cg15334916	3.62722363848761e-05	GDNF_F24
63239	cg16498856	4.67758160342074e-05	GDNF_F24
63240	cg09469643	-2.77462733754125e-05	GDNF_F24
63241	cg10045115	0.000115463126758601	GDNF_F24
63242	cg11923461	0.000154561465900459	GDNF_F24
63243	cg12007235	4.17001211093049e-05	GDNF_F24
63244	cg02363526	-0.000261769019077741	GDNF_F24
63245	cg19921651	-0.0014013295010529	GDNF_F24
63246	cg03418370	0.000211084903541034	GDNF_F24
63247	cg09847882	0.000132165354686931	GDNF_F24
63248	cg26315918	0.000184931124173034	GDNF_F24
63249	cg12891160	-1.99776214752925e-05	GDNF_F24
63250	cg17843722	0.000106426191032111	GDNF_F24
63251	cg24272490	-0.000252563679528652	GDNF_F24
63252	cg00038193	-9.84680459496412e-05	GDNF_F24
63253	cg12344589	-6.57744770521141e-05	GDNF_F24
63254	cg01532570	4.68981312483245e-05	GDNF_F24
63255	cg18863130	-0.000323726481179674	GDNF_F24
63256	cg03544309	6.68561570833142e-05	GDNF_F24
63257	cg04532515	-0.000135896755413407	GDNF_F24
63258	cg03583841	-0.000128522670125826	GDNF_F24
63259	cg26590799	-3.06224276721361e-05	GDNF_F24
63260	cg04441645	0.000183436019160625	GDNF_F24
63261	cg01862828	0.000157256188245158	GDNF_F24
63262	cg11240722	7.94988785719672e-07	GDNF_F24
63263	cg12743398	-0.000117814698250971	GDNF_F24
63264	cg14277894	-0.000101376550092068	GDNF_F24
63265	cg20540723	0.000586573123968554	GDNF_F24
63266	cg08838522	1.54920764372082e-05	GDNF_F24
63267	cg22386358	4.74446250893386e-05	GDNF_F24
63268	cg09951775	5.42786049656573e-05	GDNF_F24
63269	cg20739013	-4.85510490130999e-05	GDNF_F24
63270	cg00227790	2.73443419781003e-05	GDNF_F24
63271	cg04670673	0.000393157528616021	GDNF_F24
63272	cg20100151	-2.78687652760052e-05	GDNF_F24
63273	cg06271237	-1.92047858652787e-05	GDNF_F24
63274	cg00462411	-6.99513651062633e-05	GDNF_F24
63275	cg21265480	-3.44646747429913e-05	GDNF_F24
63276	cg01256850	-5.80196501479888e-05	GDNF_F24
63277	cg00747849	-1.23042648739202e-06	GDNF_F24
63278	cg08843971	-0.0002033232418117	GDNF_F24
63279	cg06135285	3.11642092289798e-05	GDNF_F24
63280	cg09636313	-0.000358320131387	GDNF_F24
63281	cg14877637	0.000129989162288469	GDNF_F24
63282	cg22863427	0.000219177530768679	GDNF_F24
63283	cg20837196	-2.54598941023158e-05	GDNF_F24
63284	cg05296481	-8.68122499874909e-05	GDNF_F24
63285	cg17633431	0.000140095222238135	GDNF_F24
63286	cg08997352	-0.000120130343126692	GDNF_F24
63287	cg21762610	2.60573763653708e-05	GDNF_F24
63288	cg02138778	-6.26736396816315e-05	GDNF_F24
63289	cg00643651	-1.21351664692549e-05	GDNF_F24
63290	cg18957940	0.000173810402637127	GDNF_F24
63291	cg19875535	-0.000180056874561933	GDNF_F24
63292	cg03819011	7.69482568336201e-05	GDNF_F24
63293	cg07112541	0.000417878694429072	GDNF_F24
63294	cg26207102	-3.16866087417256e-05	GDNF_F24
63295	cg27258696	0.000168304870461984	GDNF_F24
63296	cg13698285	0.000166120397770545	GDNF_F24
63297	cg17393140	0.000973255664497861	GDNF_F24
63298	cg16995959	-0.000229971680059456	GDNF_F24
63299	cg18394557	0.000118873866454614	GDNF_F24
63300	cg15833286	-8.94057974982458e-05	GDNF_F24
63301	cg01237404	4.10711274246332e-05	GDNF_F24
63302	cg26343633	0.000127767647322848	GDNF_F24
63303	cg00980980	0.000409936959325663	GDNF_F24
63304	cg19234363	-3.76032242819257e-05	GDNF_F24
63305	cg01430863	2.84107854596636e-05	GDNF_F24
63306	cg24545937	0.00019107813364032	GDNF_F24
63307	cg20415053	-0.000285060568615789	GDNF_F24
63308	cg02023135	-0.000135426598972381	GDNF_F24
63309	cg14782438	-4.09323627704758e-05	GDNF_F24
63310	cg07598324	-0.000226214682869799	GDNF_F24
63311	cg20884780	-0.00023346498983318	GDNF_F24
63312	cg05841263	7.95544381801825e-05	GDNF_F24
63313	cg21167985	-7.30064520731985e-05	GDNF_F24
63314	cg10427430	3.92357436678167e-05	GDNF_F24
63315	cg02845673	-0.000206887424391948	GDNF_F24
63316	cg16937168	-0.000121533573976841	GDNF_F24
63317	cg03403606	-4.7408076643451e-05	GDNF_F24
63318	cg27209087	-7.39304751246307e-06	GDNF_F24
63319	cg15352367	-5.32156589441662e-05	GDNF_F24
63320	cg26246544	0.000226005739815387	GDNF_F24
63321	cg06596233	1.8071911599131e-05	GDNF_F24
63322	cg15559833	0.000775152296318009	GDNF_F24
63323	cg12406683	-0.00111444714181402	GDNF_F24
63324	cg17005068	0.000552568253787352	GDNF_F24
63325	cg05970600	0.000391525168382068	GDNF_F24
63326	cg04628802	-5.15192905402631e-06	GDNF_F24
63327	cg21612878	9.78546989766984e-07	GDNF_F24
63328	cg23192131	-0.000102707245541302	GDNF_F24
63329	cg08403513	-0.000327902275646089	GDNF_F24
63330	cg04756491	0.000330878818605805	GDNF_F24
63331	cg22516161	-1.89737326345362e-05	GDNF_F24
63332	cg09134861	-1.78789536410457e-05	GDNF_F24
63333	cg13711063	0.000131234480805244	GDNF_F24
63334	cg12981272	3.31452782865194e-05	GDNF_F24
63335	cg20439656	0.000110354938407128	GDNF_F24
63336	cg20269185	0.000118855795827842	GDNF_F24
63337	cg20118233	5.98643456828696e-05	GDNF_F24
63338	cg04196395	0.000210664263261322	GDNF_F24
63339	cg06075774	-0.000150139773405108	GDNF_F24
63340	cg22224734	7.42242576328418e-05	GDNF_F24
63341	cg04801249	5.54540508625839e-05	GDNF_F24
63342	cg14835981	-0.000175047059198678	GDNF_F24
63343	cg13181287	5.42086405488196e-05	GDNF_F24
63344	cg11983385	0.000329993592569177	GDNF_F24
63345	cg22041803	-0.00041232691899459	GDNF_F24
63346	cg06159872	7.30141151691412e-06	GDNF_F24
63347	cg01649219	-9.76779710368371e-06	GDNF_F24
63348	cg08036333	-0.000320116614520453	GDNF_F24
63349	cg10480819	0.000347128728223124	GDNF_F24
63350	cg00067858	-1.2491754031162e-05	GDNF_F24
63351	cg01427388	-4.65144795518551e-05	GDNF_F24
63352	cg12094029	0.000146942668678049	GDNF_F24
63353	cg16238852	8.41454727663538e-05	GDNF_F24
63354	cg19100900	-0.00039905051072246	GDNF_F24
63355	cg22350835	-2.85972746903148e-06	GDNF_F24
63356	cg09524658	-7.34065290743429e-06	GDNF_F24
63357	cg23471333	6.2078578516978e-06	GDNF_F24
63358	cg03232937	5.14749890626841e-05	GDNF_F24
63359	cg18945039	3.74753577074332e-05	GDNF_F24
63360	cg11500283	0.000171200847905127	GDNF_F24
63361	cg20586895	-0.00019002035854053	GDNF_F24
63362	cg19390271	0.00014685628081418	GDNF_F24
63363	cg27455595	9.82321426718511e-05	GDNF_F24
63364	cg13237945	-0.000284404133474807	GDNF_F24
63365	cg26535349	-0.000100377251780213	GDNF_F24
63366	cg11466428	-0.000159193676717504	GDNF_F24
63367	cg12309668	0.000348761233410429	GDNF_F24
63368	cg26291519	0.000576103621219389	GDNF_F24
63369	cg00231519	-0.000269717450904295	GDNF_F24
63370	cg06542473	0.000112592657757096	GDNF_F24
63371	cg15101291	0.000230082233329467	GDNF_F24
63372	cg01274028	0.000130476600911646	GDNF_F24
63373	cg26862244	2.1772379727244e-05	GDNF_F24
63374	cg25570929	0.000254551829468062	GDNF_F24
63375	cg14251252	-4.39665310419125e-05	GDNF_F24
63376	cg12474223	-0.000262064385018102	GDNF_F24
63377	cg00724839	0.00014051215844039	GDNF_F24
63378	cg10082875	-2.46123528500738e-05	GDNF_F24
63379	cg22499571	8.73289566557093e-05	GDNF_F24
63380	cg26838905	5.67848696557625e-05	GDNF_F24
63381	cg07940198	3.67388707326416e-05	GDNF_F24
63382	cg16617674	-0.000316469202695612	GDNF_F24
63383	cg10410708	9.33811052487199e-05	GDNF_F24
63384	cg19978170	0.000155205091618583	GDNF_F24
63385	cg14668152	-0.000189777701604472	GDNF_F24
63386	cg02879836	4.72383369013655e-06	GDNF_F24
63387	cg23364294	9.34589341761692e-05	GDNF_F24
63388	cg21779786	-7.73983871432133e-05	GDNF_F24
63389	cg12353636	-0.000135348852511225	GDNF_F24
63390	cg23879481	-1.23403094799997e-06	GDNF_F24
63391	cg20953462	3.29492488368479e-05	GDNF_F24
63392	cg23632393	-1.3155301757174e-05	GDNF_F24
63393	cg13429424	-0.000219956469827192	GDNF_F24
63394	cg11777339	9.67954368047944e-05	GDNF_F24
63395	cg20999737	-0.000166386314980016	GDNF_F24
63396	cg14024083	7.90415354077723e-05	GDNF_F24
63397	cg25981174	0.000229614270935501	GDNF_F24
63398	cg16087098	0.000302568396740647	GDNF_F24
63399	cg09670051	0.000485319295399565	GDNF_F24
63400	cg25461290	0.000291852523350535	GDNF_F24
63401	cg22661494	0.000221939601279944	GDNF_F24
63402	cg22129122	1.27459900545777e-05	GDNF_F24
63403	cg10354614	-0.000160355174439311	GDNF_F24
63404	cg07405419	2.44393851616957e-05	GDNF_F24
63405	cg24052338	0.000115011758856598	GDNF_F24
63406	cg13134248	2.92876654794863e-05	GDNF_F24
63407	cg26965676	3.67338442011232e-05	GDNF_F24
63408	cg25463214	6.79233951314408e-05	GDNF_F24
63409	cg23505644	-1.45492171714751e-05	GDNF_F24
63410	cg18047894	6.70904850903213e-05	GDNF_F24
63411	cg19442702	-0.000183572577611719	GDNF_F24
63412	cg03318834	0.00089726813905379	GDNF_F24
63413	cg02393699	2.85282061038467e-05	GDNF_F24
63414	cg05623253	-0.000385873574649513	GDNF_F24
63415	cg24593093	-9.65505186964071e-05	GDNF_F24
63416	cg24742599	-5.46416229797932e-07	GDNF_F24
63417	cg20568497	0.000200224396361177	GDNF_F24
63418	cg06764842	-9.69163888956106e-05	GDNF_F24
63419	cg04646674	0.000262339915458696	GDNF_F24
63420	cg11824972	5.82645346343137e-05	GDNF_F24
63421	cg23732781	0.000233236011108969	GDNF_F24
63422	cg14757107	0.000152299028735389	GDNF_F24
63423	cg16675926	0.000749722757866883	GDNF_F24
63424	cg01521258	0.000234001912594899	GDNF_F24
63425	cg20238243	-0.000177774025915138	GDNF_F24
63426	cg04740959	0.000385696013134252	GDNF_F24
63427	cg01470330	-4.97525627168658e-05	GDNF_F24
63428	cg04571452	-2.8402463679398e-05	GDNF_F24
63429	cg19379599	8.34723747443372e-05	GDNF_F24
63430	cg10782236	-2.14667669765701e-06	GDNF_F24
63431	cg10101290	8.46240990910317e-05	GDNF_F24
63432	cg05505711	-2.7807352030846e-05	GDNF_F24
63433	cg26108309	-0.000331100130762354	GDNF_F24
63434	cg18603104	-8.45521118564867e-05	GDNF_F24
63435	cg01332299	0.00115887968745931	GDNF_F24
63436	cg17846016	-0.000350759894670265	GDNF_F24
63437	cg01587052	-0.000109069044088428	GDNF_F24
63438	cg11794453	0.000220521078669522	GDNF_F24
63439	cg06419964	-6.94350098837016e-05	GDNF_F24
63440	cg26167299	0.000172382383131449	GDNF_F24
63441	cg19904058	-0.000769353310923701	GDNF_F24
63442	cg05553007	2.21995155483022e-05	GDNF_F24
63443	cg13517474	-0.000106315548761684	GDNF_F24
63444	cg01615114	0.00021832955874222	GDNF_F24
63445	cg27202075	-3.35163241925647e-05	GDNF_F24
63446	cg09537256	-1.20647824604768e-05	GDNF_F24
63447	cg24362829	7.84622593542381e-05	GDNF_F24
63448	cg22522357	-0.000272062870890618	GDNF_F24
63449	cg21301224	6.50645298404579e-05	GDNF_F24
63450	cg08784911	0.000258180032494568	GDNF_F24
63451	cg13763289	0.000275430667024612	GDNF_F24
63452	cg08358943	-2.8008984875847e-05	GDNF_F24
63453	cg25918505	-0.000259615058839487	GDNF_F24
63454	cg11969491	0.000314630560721918	GDNF_F24
63455	cg23756272	-0.000449890634631014	GDNF_F24
63456	cg08726338	-0.000153136161067333	GDNF_F24
63457	cg24400204	4.21974192902073e-05	GDNF_F24
63458	cg12617625	-4.60786788940809e-05	GDNF_F24
63459	cg01214788	-5.76978245303708e-05	GDNF_F24
63460	cg27200630	3.92831396352087e-05	GDNF_F24
63461	cg01669242	2.56202160612011e-06	GDNF_F24
63462	cg18994438	-6.65427042083433e-05	GDNF_F24
63463	cg04613354	0.000447818969884181	GDNF_F24
63464	cg02097667	-7.53650224042082e-05	GDNF_F24
63465	cg22165071	9.91903352217098e-06	GDNF_F24
63466	cg06872548	4.29475646774721e-05	GDNF_F24
63467	cg15190502	0.000178708849011902	GDNF_F24
63468	cg21085686	0.00016951819878598	GDNF_F24
63469	cg03699459	6.22319947065165e-06	GDNF_F24
63470	cg11560910	0.00038729215539838	GDNF_F24
63471	cg23457622	1.02060952984498e-05	GDNF_F24
63472	cg13657582	-0.000761165459335688	GDNF_F24
63473	cg23159323	-2.00585104648638e-05	GDNF_F24
63474	cg03054684	0.000208452869822562	GDNF_F24
63475	cg06250135	2.76979623452482e-05	GDNF_F24
63476	cg25708738	0.000524923352808924	GDNF_F24
63477	cg26237003	8.12099627970836e-05	GDNF_F24
63478	cg10084213	7.50183171797432e-05	GDNF_F24
63479	cg07684647	0.000598891117328522	GDNF_F24
63480	cg21106508	-0.000462514932192575	GDNF_F24
63481	cg15900051	0.000164756313506678	GDNF_F24
63482	cg01802525	2.15767087626428e-05	GDNF_F24
63483	cg06271767	-6.85675286585096e-05	GDNF_F24
63484	cg24396973	-0.000218469696708857	GDNF_F24
63485	cg03299654	0.000151315119177812	GDNF_F24
63486	cg24477636	6.91059918155932e-05	GDNF_F24
63487	cg21600154	-2.86064277120748e-05	GDNF_F24
63488	cg00483459	2.90711302287573e-05	GDNF_F24
63489	cg03196437	-0.000429342385594728	GDNF_F24
63490	cg09123455	-5.44932528436692e-06	GDNF_F24
63491	cg13248877	-0.000133555561305519	GDNF_F24
63492	cg08881792	0.000152531880552268	GDNF_F24
63493	cg06296433	9.44798265532124e-05	GDNF_F24
63494	cg06073570	5.40451515441358e-05	GDNF_F24
63495	cg13860280	-1.37687512623585e-05	GDNF_F24
63496	cg26583952	1.87141295924854e-06	GDNF_F24
63497	cg13645296	0.000941401209155853	GDNF_F24
63498	cg06484220	0.00010539511713844	GDNF_F24
63499	cg17938619	-7.40968619717232e-05	GDNF_F24
63500	cg15572656	4.13694497453897e-05	GDNF_F24
63501	cg15441656	6.57582136652017e-07	GDNF_F24
63502	cg15041662	8.74798887849667e-05	GDNF_F24
63503	cg07158237	-0.000387590335996268	GDNF_F24
63504	cg02396076	-1.18407142963836e-05	GDNF_F24
63505	cg04872609	2.01330920777865e-05	GDNF_F24
63506	cg01146485	4.99263838739639e-05	GDNF_F24
63507	cg00272992	-0.000235078734930436	GDNF_F24
63508	cg19985080	6.05869907857243e-05	GDNF_F24
63509	cg09450823	-4.74308553738426e-06	GDNF_F24
63510	cg09582238	-0.000484502182334742	GDNF_F24
63511	cg12546981	-0.000207725750634166	GDNF_F24
63512	cg06960717	0.00041545131711599	GDNF_F24
63513	cg03491704	-7.53461952915979e-05	GDNF_F24
63514	cg19856273	-0.000140661708475707	GDNF_F24
63515	cg26458867	0.000109600089017839	GDNF_F24
63516	cg08977032	-0.000102215250702045	GDNF_F24
63517	cg21366993	0.000140287026348865	GDNF_F24
63518	cg16236146	0.000392313283937879	GDNF_F24
63519	cg08655330	-0.000124491823250587	GDNF_F24
63520	cg22271515	-0.000135584271805492	GDNF_F24
63521	cg21069962	0.000150002225459777	GDNF_F24
63522	cg02923340	9.48972353801556e-05	GDNF_F24
63523	cg12870690	2.58579406993968e-05	GDNF_F24
63524	cg06293382	0.000145490301551639	GDNF_F24
63525	cg04461384	-8.20872525437535e-05	GDNF_F24
63526	cg18949721	-0.00140847216678134	GDNF_F24
63527	cg15250891	0.000176027537050866	GDNF_F24
63528	cg26805839	-0.00071276075862797	GDNF_F24
63529	cg08606219	5.32531614647365e-05	GDNF_F24
63530	cg11184485	-3.85804422298838e-05	GDNF_F24
63531	cg22429852	-0.000263125945518426	GDNF_F24
63532	cg11965311	-0.000105307229039971	GDNF_F24
63533	cg19278199	6.8008677942636e-05	GDNF_F24
63534	cg09589105	8.65496691730125e-05	GDNF_F24
63535	cg09852697	0.000259970764298655	GDNF_F24
63536	cg19372362	0.000130768349674267	GDNF_F24
63537	cg24769381	-0.000990120671451454	GDNF_F24
63538	cg04677232	5.37627479543698e-06	GDNF_F24
63539	cg11960719	0.000205794318780825	GDNF_F24
63540	cg21995472	-0.000144207476830531	GDNF_F24
63541	cg26724830	0.00048345259433843	GDNF_F24
63542	cg02256250	0.00012962169954682	GDNF_F24
63543	cg00312767	-0.00035979949292314	GDNF_F24
63544	cg12434901	-0.00194523463851783	GDNF_F24
63545	cg09371709	4.18120879739403e-05	GDNF_F24
63546	cg15251675	0.000292745029417647	GDNF_F24
63547	cg05161346	9.32366634104279e-05	GDNF_F24
63548	cg20677114	7.30095932039553e-05	GDNF_F24
63549	cg25099021	7.78386923727946e-05	GDNF_F24
63550	cg07319624	-0.000111942302614646	GDNF_F24
63551	cg15286847	-0.000155244036198375	GDNF_F24
63552	cg21559386	2.29514142497474e-05	GDNF_F24
63553	cg22529809	4.59224633941787e-06	GDNF_F24
63554	cg01463225	-5.14155091343496e-05	GDNF_F24
63555	cg08641963	-0.000309503123016564	GDNF_F24
63556	cg10057601	6.70826946194513e-05	GDNF_F24
63557	cg08720365	-1.7936631205931e-05	GDNF_F24
63558	cg13361490	-0.000249669740670989	GDNF_F24
63559	cg25020570	-0.000272538407089423	GDNF_F24
63560	cg06208665	-1.99908097525898e-05	GDNF_F24
63561	cg01382095	0.000146818293950871	GDNF_F24
63562	cg26055899	2.70025788136953e-05	GDNF_F24
63563	cg01558746	0.000245077632492696	GDNF_F24
63564	cg12793826	5.34134022596763e-05	GDNF_F24
63565	cg03336270	0.000221149906834159	GDNF_F24
63566	cg22292278	0.000116893944038313	GDNF_F24
63567	cg24693463	-2.88517603313796e-05	GDNF_F24
63568	cg00342214	0.000308332021681926	GDNF_F24
63569	cg26129353	7.13184388070056e-05	GDNF_F24
63570	cg17741814	0.000113019487650273	GDNF_F24
63571	cg25353064	0.000271421861657358	GDNF_F24
63572	cg05116938	0.000136962260619424	GDNF_F24
63573	cg11286877	6.86842909693695e-05	GDNF_F24
63574	cg00700039	0.000167764280572637	GDNF_F24
63575	cg24451737	0.000147411244481571	GDNF_F24
63576	cg04789818	6.74727369614738e-05	GDNF_F24
63577	cg08980067	-4.88325628986318e-06	GDNF_F24
63578	cg16720578	9.92051083870118e-05	GDNF_F24
63579	cg22906658	-2.35082611323589e-05	GDNF_F24
63580	cg13597330	4.1928273085494e-05	GDNF_F24
63581	cg08251202	-0.000200594402851044	GDNF_F24
63582	cg23622047	6.75961404921743e-06	GDNF_F24
63583	cg17758880	0.00022753053198172	GDNF_F24
63584	cg09333631	0.000123383238335886	GDNF_F24
63585	cg15132282	0.000240564875211393	GDNF_F24
63586	cg26161652	0.00031623727732637	GDNF_F24
63587	cg22845912	0.000200071801140866	GDNF_F24
63588	cg06956295	-9.12692120204589e-05	GDNF_F24
63589	cg14681171	-8.16120220464468e-06	GDNF_F24
63590	cg02741522	6.5214512166979e-05	GDNF_F24
63591	cg26445249	-0.00010327862288534	GDNF_F24
63592	cg12149471	0.000196772623564953	GDNF_F24
63593	cg02595280	4.05842102103712e-05	GDNF_F24
63594	cg20190406	6.87502127089009e-05	GDNF_F24
63595	cg11213091	0.000165697655508849	GDNF_F24
63596	cg01097011	0.000584244633572927	GDNF_F24
63597	cg05768280	-1.2502573418401e-05	GDNF_F24
63598	cg18671668	0.000189109343059161	GDNF_F24
63599	cg13011713	-8.18229109952053e-05	GDNF_F24
63600	cg10530793	0.000171869455033405	GDNF_F24
63601	cg22774691	1.71236578295383e-05	GDNF_F24
63602	cg18709166	-1.83224440572484e-05	GDNF_F24
63603	cg02556185	5.47279569768756e-05	GDNF_F24
63604	cg16696002	-0.000419132644969697	GDNF_F24
63605	cg18313094	0.000195359441564241	GDNF_F24
63606	cg08943071	4.50493753794385e-05	GDNF_F24
63607	cg15587430	-2.3232941056061e-05	GDNF_F24
63608	cg11477175	0.000267646449207639	GDNF_F24
63609	cg11645129	-0.000248997310926299	GDNF_F24
63610	cg05662839	2.71046481236274e-05	GDNF_F24
63611	cg14714346	-0.000256730593685787	GDNF_F24
63612	cg09422518	0.000226298305654205	GDNF_F24
63613	cg15267250	7.57882928842256e-05	GDNF_F24
63614	cg21746409	2.08299318929975e-05	GDNF_F24
63615	cg00408278	-0.000157283831114084	GDNF_F24
63616	cg09903193	5.26723348389732e-05	GDNF_F24
63617	cg14711570	0.000205668928543885	GDNF_F24
63618	cg09568451	0.000185327252506848	GDNF_F24
63619	cg05228361	3.21389233561863e-05	GDNF_F24
63620	cg19902553	0.00013858477988929	GDNF_F24
63621	cg11266396	0.0014851573903029	GDNF_F24
63622	cg11908949	1.35427021002962e-06	GDNF_F24
63623	cg12641806	0.000133831007075373	GDNF_F24
63624	cg16073143	-0.000124584779228754	GDNF_F24
63625	cg04987755	-0.000255233678481476	GDNF_F24
63626	cg01973174	-7.36559039742579e-06	GDNF_F24
63627	cg25749839	-0.000146024036751893	GDNF_F24
63628	cg00858451	0.000243899117872566	GDNF_F24
63629	cg24401441	-0.000289317176477298	GDNF_F24
63630	cg14600312	6.1566022491596e-07	GDNF_F24
63631	cg01635172	0.000165972958446597	GDNF_F24
63632	cg08839306	0.000139254816335576	GDNF_F24
63633	cg09687005	0.000155179656984282	GDNF_F24
[truncated: 50,758,561 more chars]
