## Supplementary File 1 for "DNA methylation models of protein abundance across the lifecourse": MiddleAgeModelCoef.csv (part 1 of 3)

	Variable	Coefficient	Protein
1	(Intercept)	4.70233948617059	IL8_FOM1
2	cg12682323	-1.07060099320388e-05	IL8_FOM1
3	cg19539986	-1.51464353055421e-05	IL8_FOM1
4	cg08103988	0.000162084440933518	IL8_FOM1
5	cg21358336	2.02757931851085e-05	IL8_FOM1
6	(Intercept)	10.8345017889017	VEGFA_FOM1
7	cg11956442	-1.46442415899871e-05	VEGFA_FOM1
8	cg04450797	4.21626091120412e-05	VEGFA_FOM1
9	cg27467876	5.47537981944817e-06	VEGFA_FOM1
10	(Intercept)	10.3357660741213	CD8A_FOM1
11	cg09382842	-0.0027712117509714	CD8A_FOM1
12	cg11574174	-0.0442059115689367	CD8A_FOM1
13	cg04450797	0.00385688582558634	CD8A_FOM1
14	(Intercept)	3.15831625566345	MCP3_FOM1
15	cg27230769	5.28936803033977e-06	MCP3_FOM1
16	cg08570077	-8.82829822075921e-05	MCP3_FOM1
17	(Intercept)	1.72460805564105	GDNF_FOM1
18	cg06961873	0.0162372976166627	GDNF_FOM1
19	cg12434901	-0.00429643685987638	GDNF_FOM1
20	(Intercept)	3.08197816490621	CDCP1_FOM1
21	cg21134859	-0.00601187197618792	CDCP1_FOM1
22	cg02113055	-0.000364498263671176	CDCP1_FOM1
23	cg18828306	-0.000601731365790915	CDCP1_FOM1
24	cg14112997	-0.00170468734077914	CDCP1_FOM1
25	(Intercept)	6.71829226550683	CD244_FOM1
26	cg12479705	-8.80794066564241e-06	CD244_FOM1
27	cg01156747	0.00012753159115714	CD244_FOM1
28	(Intercept)	2.0790211258324	IL7_FOM1
29	cg22710716	-0.00142621650059619	IL7_FOM1
30	cg13653328	3.96719265159762e-05	IL7_FOM1
31	cg08049519	0.00418391035624944	IL7_FOM1
32	(Intercept)	10.3490619700291	OPG_FOM1
33	cg11956442	-6.88209239779953e-05	OPG_FOM1
34	cg08657228	-1.05536575096349e-05	OPG_FOM1
35	(Intercept)	7.7129009860452	LAPTGFbeta1_FOM1
36	cg12479705	-0.00500123900463228	LAPTGFbeta1_FOM1
37	cg19539986	-0.00153261408963449	LAPTGFbeta1_FOM1
38	(Intercept)	10.7266700662106	uPA_FOM1
39	cg18285337	-6.20940388031072e-07	uPA_FOM1
40	cg05509228	3.43517281321491e-06	uPA_FOM1
41	cg18828306	-2.62368628726038e-05	uPA_FOM1
42	(Intercept)	3.67068751487552	IL6_FOM1
43	cg10985055	0.000605391956698669	IL6_FOM1
44	cg02113055	-0.000128731545879306	IL6_FOM1
45	(Intercept)	3.58433544748209	IL17C_FOM1
46	cg14856563	-0.00165597618138672	IL17C_FOM1
47	cg08238375	0.000134605062680494	IL17C_FOM1
48	cg27230769	0.0107627375029451	IL17C_FOM1
49	(Intercept)	12.4850601174541	MCP1_FOM1
50	cg26908356	-0.000111452322953358	MCP1_FOM1
51	cg18828306	-0.000237154214220588	MCP1_FOM1
52	cg07128503	-0.0028407837914447	MCP1_FOM1
53	(Intercept)	3.17113659001674	IL17A_FOM1
54	cg25099095	-0.000528000981033441	IL17A_FOM1
55	cg16464924	0.000196450166622512	IL17A_FOM1
56	cg23936477	8.42477529431934e-05	IL17A_FOM1
57	(Intercept)	11.2526614819026	CXCL11_FOM1
58	cg08506672	-0.00836169168141167	CXCL11_FOM1
59	cg09998151	0.0279733136462095	CXCL11_FOM1
60	(Intercept)	3.48368680523216	AXIN1_FOM1
61	cg09829645	0.000551238353492426	AXIN1_FOM1
62	cg26077133	-0.000106905296142998	AXIN1_FOM1
63	(Intercept)	7.98839981331569	TRAIL_FOM1
64	cg19539986	-5.98832421511754e-06	TRAIL_FOM1
65	cg21130926	5.04685147488123e-05	TRAIL_FOM1
66	(Intercept)	1.71514859256578	IL20RA_FOM1
67	cg21272897	-6.89490927556597e-05	IL20RA_FOM1
68	cg11420142	2.27520325110736e-05	IL20RA_FOM1
69	cg19218082	1.17057979459856e-05	IL20RA_FOM1
70	(Intercept)	8.49937724752852	CXCL9_FOM1
71	cg04964672	0.00260278062295013	CXCL9_FOM1
72	cg09197443	0.00657190817213523	CXCL9_FOM1
73	cg22509014	-0.00138799973185526	CXCL9_FOM1
74	cg00072288	0.00537520706760334	CXCL9_FOM1
75	cg00115511	0.00267336540171974	CXCL9_FOM1
76	cg00337921	0.00197514482587764	CXCL9_FOM1
77	cg00358459	-0.00247653899083608	CXCL9_FOM1
78	cg00387940	-0.00176492381988878	CXCL9_FOM1
79	cg00406460	0.00492432815401164	CXCL9_FOM1
80	cg00408231	-0.000962555408029912	CXCL9_FOM1
81	cg00412010	0.00104286991032289	CXCL9_FOM1
82	cg00481999	-0.000717093364303564	CXCL9_FOM1
83	cg00603890	-0.00150634550948863	CXCL9_FOM1
84	cg00641092	0.00194375487748213	CXCL9_FOM1
85	cg00648125	0.0023307591715721	CXCL9_FOM1
86	cg00673685	-0.00496563929932252	CXCL9_FOM1
87	cg00679726	-0.000686273156701037	CXCL9_FOM1
88	cg00718858	0.00253500727119451	CXCL9_FOM1
89	cg00735883	-0.00237642399332212	CXCL9_FOM1
90	cg00762681	-0.00128223343775568	CXCL9_FOM1
91	cg00902308	-0.000993336837131963	CXCL9_FOM1
92	cg00968771	-0.000539821003581725	CXCL9_FOM1
93	cg01003813	-0.00285549529867758	CXCL9_FOM1
94	cg01052065	0.00436584383125384	CXCL9_FOM1
95	cg01083397	-0.000450997449590405	CXCL9_FOM1
96	cg01114504	-0.00217856890247337	CXCL9_FOM1
97	cg01140782	-0.000371760720576436	CXCL9_FOM1
98	cg01150083	0.0057453939698416	CXCL9_FOM1
99	cg01151305	0.00358892875994436	CXCL9_FOM1
100	cg01173508	-0.00010347001728203	CXCL9_FOM1
101	cg01191902	-0.000656567210077415	CXCL9_FOM1
102	cg01207755	0.00330294543555964	CXCL9_FOM1
103	cg01222180	-0.00108073959964056	CXCL9_FOM1
104	cg01293417	-0.00473855018966924	CXCL9_FOM1
105	cg01306265	0.000388575688839047	CXCL9_FOM1
106	cg01353788	-0.000365494241225481	CXCL9_FOM1
107	cg01354447	-0.00208001885942059	CXCL9_FOM1
108	cg01366378	0.00105345581827357	CXCL9_FOM1
109	cg01374885	0.000726402628965351	CXCL9_FOM1
110	cg01375263	-0.00154345830639617	CXCL9_FOM1
111	cg01413240	-0.00232414568876959	CXCL9_FOM1
112	cg01426251	-0.00174270778517715	CXCL9_FOM1
113	cg01430241	0.00102947363003441	CXCL9_FOM1
114	cg01522249	-0.00414590767715497	CXCL9_FOM1
115	cg01560885	-0.00155685382502691	CXCL9_FOM1
116	cg01581349	7.20792665966574e-05	CXCL9_FOM1
117	cg01592490	-0.00436078486917777	CXCL9_FOM1
118	cg01668271	-0.000454691039749698	CXCL9_FOM1
119	cg01698523	-0.00231290996141626	CXCL9_FOM1
120	cg01730928	-0.000292329961146392	CXCL9_FOM1
121	cg01740135	0.0191606163879188	CXCL9_FOM1
122	cg01742164	0.00108195469582319	CXCL9_FOM1
123	cg01755617	0.00272501464490896	CXCL9_FOM1
124	cg01765758	4.95741049434471e-05	CXCL9_FOM1
125	cg01776229	0.00278011923491194	CXCL9_FOM1
126	cg01786460	-8.17689489436983e-05	CXCL9_FOM1
127	cg01915804	-0.00104437698289064	CXCL9_FOM1
128	cg01932223	-0.00303293287878055	CXCL9_FOM1
129	cg02048654	0.0055901477038069	CXCL9_FOM1
130	cg02055404	-0.000825723964511964	CXCL9_FOM1
131	cg02120046	0.00173706836729302	CXCL9_FOM1
132	cg02129889	-0.00375479050267029	CXCL9_FOM1
133	cg02161824	-0.000203529052218732	CXCL9_FOM1
134	cg02185190	0.00144201061892734	CXCL9_FOM1
135	cg02393514	0.000457854414835758	CXCL9_FOM1
136	cg02413104	-0.00017259806026235	CXCL9_FOM1
137	cg02540826	0.000381025462884508	CXCL9_FOM1
138	cg02587153	0.000535888756374218	CXCL9_FOM1
139	cg02600772	0.00248751742110137	CXCL9_FOM1
140	cg02678356	0.0015247413011298	CXCL9_FOM1
141	cg02702444	-0.0264819369052745	CXCL9_FOM1
142	cg02880544	-0.000619592712107982	CXCL9_FOM1
143	cg02929371	0.000552707641911042	CXCL9_FOM1
144	cg02934281	-0.00195379853154264	CXCL9_FOM1
145	cg02949713	-0.00143513550187485	CXCL9_FOM1
146	cg03024957	0.000555008186940173	CXCL9_FOM1
147	cg03040210	-0.00307202830917714	CXCL9_FOM1
148	cg03172171	0.0041671869375559	CXCL9_FOM1
149	cg03191083	-0.00221114211463794	CXCL9_FOM1
150	cg03191359	-0.000326466389631748	CXCL9_FOM1
151	cg03201658	-0.0021216868352783	CXCL9_FOM1
152	cg03212133	-0.0068960436345302	CXCL9_FOM1
153	cg03213502	-0.000833792872868987	CXCL9_FOM1
154	cg03375088	-0.00171350945265108	CXCL9_FOM1
155	cg03445679	0.000140792989416722	CXCL9_FOM1
156	cg03484234	-0.00123468612195759	CXCL9_FOM1
157	cg03605858	-0.00237116032891741	CXCL9_FOM1
158	cg03663024	-0.00105957655517609	CXCL9_FOM1
159	cg03665912	3.33114561929243e-05	CXCL9_FOM1
160	cg03688409	-0.00110887098639258	CXCL9_FOM1
161	cg03706022	0.00237841580874087	CXCL9_FOM1
162	cg03718079	0.00473797714826849	CXCL9_FOM1
163	cg03738247	-0.00108640639454118	CXCL9_FOM1
164	cg03746520	-0.000415113361273865	CXCL9_FOM1
165	cg03885028	-0.00455967867684414	CXCL9_FOM1
166	cg03971283	0.000277569022836006	CXCL9_FOM1
167	cg04039555	6.46861438867726e-05	CXCL9_FOM1
168	cg04072009	-0.00110960195305484	CXCL9_FOM1
169	cg04075827	-0.000634278671072781	CXCL9_FOM1
170	cg04093132	-0.002893011776974	CXCL9_FOM1
171	cg04109661	0.000823553754806823	CXCL9_FOM1
172	cg04143870	-0.00436921358383488	CXCL9_FOM1
173	cg04177426	0.000289672293229897	CXCL9_FOM1
174	cg04183498	-1.61496976730118e-05	CXCL9_FOM1
175	cg04189723	-0.00013672956687934	CXCL9_FOM1
176	cg04211807	-0.000434040154452887	CXCL9_FOM1
177	cg04402371	-0.000150324493683638	CXCL9_FOM1
178	cg04490290	-0.000239424708585137	CXCL9_FOM1
179	cg04574723	-0.002908087273834	CXCL9_FOM1
180	cg04581892	-0.000763988936134329	CXCL9_FOM1
181	cg04653083	-0.00503570543796542	CXCL9_FOM1
182	cg04665139	0.00380298793193073	CXCL9_FOM1
183	cg04675306	8.32970675483672e-05	CXCL9_FOM1
184	cg04774951	1.83126054528438e-05	CXCL9_FOM1
185	cg04790148	0.00165227377386643	CXCL9_FOM1
186	cg04793532	0.00175538947743978	CXCL9_FOM1
187	cg04926827	0.00190437545391341	CXCL9_FOM1
188	cg05032353	-0.00573805825055874	CXCL9_FOM1
189	cg05032903	0.00011359952877021	CXCL9_FOM1
190	cg05045738	4.53978147302619e-05	CXCL9_FOM1
191	cg05047411	-0.00077536843031433	CXCL9_FOM1
192	cg05052243	-0.00219521114792646	CXCL9_FOM1
193	cg05071823	0.000433046219372084	CXCL9_FOM1
194	cg05078775	-0.00607105885180889	CXCL9_FOM1
195	cg05096434	0.00394083754642831	CXCL9_FOM1
196	cg05114100	0.00104457604029068	CXCL9_FOM1
197	cg05131629	-0.00134076753666113	CXCL9_FOM1
198	cg05135729	-0.00436519877050675	CXCL9_FOM1
199	cg05135828	-0.00381791298633042	CXCL9_FOM1
200	cg05264033	-0.000339672807328805	CXCL9_FOM1
201	cg05279113	0.000504539326039434	CXCL9_FOM1
202	cg05288642	-0.00391673132671549	CXCL9_FOM1
203	cg05288927	-0.00382024204923756	CXCL9_FOM1
204	cg05313921	0.00145702051927687	CXCL9_FOM1
205	cg05407550	-0.000315416870899476	CXCL9_FOM1
206	cg05423956	0.000723736593822683	CXCL9_FOM1
207	cg05425577	-0.00281002777641835	CXCL9_FOM1
208	cg05452887	0.0018920894628273	CXCL9_FOM1
209	cg05483199	-0.000794133687421547	CXCL9_FOM1
210	cg05529533	-0.00143148678417699	CXCL9_FOM1
211	cg05548952	-0.00132071001306489	CXCL9_FOM1
212	cg05555050	-0.00114556601078555	CXCL9_FOM1
213	cg05570609	0.00067852194998369	CXCL9_FOM1
214	cg05600581	-0.00241522301928313	CXCL9_FOM1
215	cg05690949	-0.00642219439664793	CXCL9_FOM1
216	cg05782751	-0.00135616831371437	CXCL9_FOM1
217	cg05804339	0.00160535928703859	CXCL9_FOM1
218	cg05903800	7.26349248540716e-05	CXCL9_FOM1
219	cg05932828	-0.0039712619784269	CXCL9_FOM1
220	cg06008640	0.00258734980015189	CXCL9_FOM1
221	cg06051662	-0.00122266711236512	CXCL9_FOM1
222	cg06055478	-0.00187358242758273	CXCL9_FOM1
223	cg06116594	0.000453712680496162	CXCL9_FOM1
224	cg06187102	-0.00155867356882488	CXCL9_FOM1
225	cg06238055	0.00251484699579605	CXCL9_FOM1
226	cg06302218	-0.000217894149607924	CXCL9_FOM1
227	cg06307153	-0.00149861887622335	CXCL9_FOM1
228	cg06313930	-0.00122984686455196	CXCL9_FOM1
229	cg06318809	-0.000645324654473484	CXCL9_FOM1
230	cg06341336	-0.000337516313243466	CXCL9_FOM1
231	cg06442844	0.00172360173831825	CXCL9_FOM1
232	cg06457249	0.000194974067734602	CXCL9_FOM1
233	cg06630839	0.00300205466282617	CXCL9_FOM1
234	cg06647694	-0.0013125408125571	CXCL9_FOM1
235	cg06656651	-0.000529560693607212	CXCL9_FOM1
236	cg06657741	0.00116547499332992	CXCL9_FOM1
237	cg06782349	0.000524141419437968	CXCL9_FOM1
238	cg06783548	0.00141476443634283	CXCL9_FOM1
239	cg06833902	0.00133485498604782	CXCL9_FOM1
240	cg06852103	-0.000935628540138681	CXCL9_FOM1
241	cg06871279	-0.00103788613762601	CXCL9_FOM1
242	cg06892157	0.00238962839957817	CXCL9_FOM1
243	cg06959635	-0.000893544394175548	CXCL9_FOM1
244	cg07005924	-0.00133765392705462	CXCL9_FOM1
245	cg07069660	-0.00178738433155964	CXCL9_FOM1
246	cg07115537	-0.00024976687237695	CXCL9_FOM1
247	cg07210774	0.00290120763563233	CXCL9_FOM1
248	cg07349006	-0.000409610624684184	CXCL9_FOM1
249	cg07439872	0.000871598680116444	CXCL9_FOM1
250	cg07464489	0.00160961314960955	CXCL9_FOM1
251	cg07525100	-0.00117848606824793	CXCL9_FOM1
252	cg07674139	0.000306158206008201	CXCL9_FOM1
253	cg07679432	0.00303609372478845	CXCL9_FOM1
254	cg07681512	-0.000284693591489192	CXCL9_FOM1
255	cg07692215	-0.00139736607690347	CXCL9_FOM1
256	cg07768177	0.0034205499910795	CXCL9_FOM1
257	cg07780887	0.001775568781203	CXCL9_FOM1
258	cg07823797	0.00032716563061932	CXCL9_FOM1
259	cg07824128	0.00139372537269678	CXCL9_FOM1
260	cg07874445	0.0013381098524438	CXCL9_FOM1
261	cg07885785	0.00105328958101298	CXCL9_FOM1
262	cg07897414	0.00256380385049944	CXCL9_FOM1
263	cg07910919	0.000309444891933127	CXCL9_FOM1
264	cg07929447	0.00095033610827183	CXCL9_FOM1
265	cg08100265	-0.00285166634535012	CXCL9_FOM1
266	cg08100618	-0.00411769809551873	CXCL9_FOM1
267	cg08168768	-0.00436693569423077	CXCL9_FOM1
268	cg08300622	0.000441379889804835	CXCL9_FOM1
269	cg08395108	-0.00235885661474855	CXCL9_FOM1
270	cg08591489	-0.009774203118078	CXCL9_FOM1
271	cg08711530	-0.000552540286632982	CXCL9_FOM1
272	cg08872581	-0.00197915030351448	CXCL9_FOM1
273	cg08881528	-0.00215724414719349	CXCL9_FOM1
274	cg08963265	-3.08509470824136e-05	CXCL9_FOM1
275	cg08998989	-0.00355336690953842	CXCL9_FOM1
276	cg09058241	-0.0001251507188005	CXCL9_FOM1
277	cg09072865	0.00146956486436049	CXCL9_FOM1
278	cg09076821	-0.000214803462621327	CXCL9_FOM1
279	cg09086179	0.00039982546198233	CXCL9_FOM1
280	cg09119244	-0.00496836606960269	CXCL9_FOM1
281	cg09146129	0.00190408660352572	CXCL9_FOM1
282	cg09146364	-0.002266589052031	CXCL9_FOM1
283	cg09285672	0.000170006419831209	CXCL9_FOM1
284	cg09309899	0.00108132824871661	CXCL9_FOM1
285	cg09455225	-0.000974691585914316	CXCL9_FOM1
286	cg09536390	-0.00366858647678557	CXCL9_FOM1
287	cg09610569	0.000761399572531588	CXCL9_FOM1
288	cg09666011	0.00079016552034496	CXCL9_FOM1
289	cg09687738	0.000119663922738771	CXCL9_FOM1
290	cg09740875	-4.57214814082685e-05	CXCL9_FOM1
291	cg09799350	-0.00561104382033385	CXCL9_FOM1
292	cg09815545	0.000788292447270854	CXCL9_FOM1
293	cg09824104	-0.00012413678994648	CXCL9_FOM1
294	cg09850561	0.00194001279265133	CXCL9_FOM1
295	cg10018458	-0.0037023825465702	CXCL9_FOM1
296	cg10159238	-0.00118462806919154	CXCL9_FOM1
297	cg10237576	0.00110961473176634	CXCL9_FOM1
298	cg10288278	0.000539524620981482	CXCL9_FOM1
299	cg10306780	0.00072039347202983	CXCL9_FOM1
300	cg10347326	-0.000344965226673863	CXCL9_FOM1
301	cg10413105	0.00526335930185609	CXCL9_FOM1
302	cg10436191	0.00106575437210911	CXCL9_FOM1
303	cg10489414	0.00068929059719832	CXCL9_FOM1
304	cg10530128	-0.000143958102851717	CXCL9_FOM1
305	cg10560144	-0.0041866929623936	CXCL9_FOM1
306	cg10573235	0.00115163774010514	CXCL9_FOM1
307	cg10575236	0.00133022881334919	CXCL9_FOM1
308	cg10593416	0.000789808166250077	CXCL9_FOM1
309	cg10710494	-9.85861532645308e-05	CXCL9_FOM1
310	cg10718795	0.000706489734345649	CXCL9_FOM1
311	cg10775576	-0.001453093903814	CXCL9_FOM1
312	cg10871000	0.00075551579411241	CXCL9_FOM1
313	cg10894453	0.00626504998297126	CXCL9_FOM1
314	cg10950297	-0.000824607626193242	CXCL9_FOM1
315	cg10991514	0.00418808307642395	CXCL9_FOM1
316	cg11024449	0.0001725572407187	CXCL9_FOM1
317	cg11036643	-0.000695603735418677	CXCL9_FOM1
318	cg11039211	-0.000255230808759898	CXCL9_FOM1
319	cg11082630	0.00887308367582179	CXCL9_FOM1
320	cg11153610	0.000429257902969247	CXCL9_FOM1
321	cg11190082	0.00251953652452913	CXCL9_FOM1
322	cg11233153	-0.000846668534507372	CXCL9_FOM1
323	cg11290168	-0.00454891136978672	CXCL9_FOM1
324	cg11293764	0.00426496757511554	CXCL9_FOM1
325	cg11327391	-0.00301200625224693	CXCL9_FOM1
326	cg11418237	0.0026809924573503	CXCL9_FOM1
327	cg11450947	0.00456380117021319	CXCL9_FOM1
328	cg11458555	-8.97791940051549e-05	CXCL9_FOM1
329	cg11460496	0.0083497908633007	CXCL9_FOM1
330	cg11475300	-0.000463331706369434	CXCL9_FOM1
331	cg11509903	-0.00449656049132949	CXCL9_FOM1
332	cg11638117	-0.000940103000643439	CXCL9_FOM1
333	cg11645133	-0.000283129887361473	CXCL9_FOM1
334	cg11675245	-0.000944857904131888	CXCL9_FOM1
335	cg11708328	0.00364097995159582	CXCL9_FOM1
336	cg11778030	0.00289009338555802	CXCL9_FOM1
337	cg11825731	0.00298081317754759	CXCL9_FOM1
338	cg11834066	-0.00891476570247937	CXCL9_FOM1
339	cg11863519	-0.00151428350711014	CXCL9_FOM1
340	cg11867195	0.0105000554221785	CXCL9_FOM1
341	cg11917780	-0.000908415410812287	CXCL9_FOM1
342	cg11918562	0.0032665053939189	CXCL9_FOM1
343	cg12025642	-7.84710163029364e-05	CXCL9_FOM1
344	cg12039967	0.000953006959008795	CXCL9_FOM1
345	cg12075996	-0.00490326347980035	CXCL9_FOM1
346	cg12082130	0.00232518538686837	CXCL9_FOM1
347	cg12113703	-0.00188226323226208	CXCL9_FOM1
348	cg12130015	0.00491203906641181	CXCL9_FOM1
349	cg12220696	0.00211143836098647	CXCL9_FOM1
350	cg12292084	2.70366091479319e-05	CXCL9_FOM1
351	cg12377701	-7.14956807107521e-05	CXCL9_FOM1
352	cg12409683	0.00110642942785042	CXCL9_FOM1
353	cg12419462	0.000860444544146102	CXCL9_FOM1
354	cg12537796	0.00135094832371139	CXCL9_FOM1
355	cg12544391	0.00341897383510013	CXCL9_FOM1
356	cg12586718	-0.000719258452690844	CXCL9_FOM1
357	cg12622895	0.00366569479662592	CXCL9_FOM1
358	cg12875241	0.00303909224381904	CXCL9_FOM1
359	cg12888005	-0.000506315364544416	CXCL9_FOM1
360	cg12942133	0.000448397316305112	CXCL9_FOM1
361	cg13024202	3.15244556883228e-05	CXCL9_FOM1
362	cg13149745	-0.00420475651540727	CXCL9_FOM1
363	cg13176197	-0.000113151458546046	CXCL9_FOM1
364	cg13177658	-0.00154559382605743	CXCL9_FOM1
365	cg13192155	0.000803522371555003	CXCL9_FOM1
366	cg13232664	0.001155753727338	CXCL9_FOM1
367	cg13240932	0.00091133089799746	CXCL9_FOM1
368	cg13244998	0.00152872257799729	CXCL9_FOM1
369	cg13391512	0.00140396655895342	CXCL9_FOM1
370	cg13558151	0.00114040967628755	CXCL9_FOM1
371	cg13640071	-0.00203774471329595	CXCL9_FOM1
372	cg13655660	-0.00105345103149821	CXCL9_FOM1
373	cg13666323	0.00521181695697594	CXCL9_FOM1
374	cg13677598	-0.00230718606211791	CXCL9_FOM1
375	cg13716034	-0.000218392859085356	CXCL9_FOM1
376	cg13751216	-0.000251605002087155	CXCL9_FOM1
377	cg13781574	0.00574815654725693	CXCL9_FOM1
378	cg13815872	-0.00123777845637686	CXCL9_FOM1
379	cg13860040	0.000721848665434077	CXCL9_FOM1
380	cg13866977	-0.000573516654303128	CXCL9_FOM1
381	cg13897449	4.44178827712995e-05	CXCL9_FOM1
382	cg13929206	0.00302922438833233	CXCL9_FOM1
383	cg13937627	0.000400253150334542	CXCL9_FOM1
384	cg14020146	-8.5721720731689e-05	CXCL9_FOM1
385	cg14029201	0.00246065607526046	CXCL9_FOM1
386	cg14053556	-0.000141858069922676	CXCL9_FOM1
387	cg14110884	2.37685243112934e-05	CXCL9_FOM1
388	cg14113919	0.00159480981434181	CXCL9_FOM1
389	cg14126185	6.5912458390806e-05	CXCL9_FOM1
390	cg14224753	0.000525897052205857	CXCL9_FOM1
391	cg14232291	5.25165831582333e-05	CXCL9_FOM1
392	cg14232368	-0.00077037342025056	CXCL9_FOM1
393	cg14243895	0.00056454012893743	CXCL9_FOM1
394	cg14253153	-0.00017612672105305	CXCL9_FOM1
395	cg14273219	0.00344462435762827	CXCL9_FOM1
396	cg14315663	0.00437977198846855	CXCL9_FOM1
397	cg14349394	0.001322041222722	CXCL9_FOM1
398	cg14386202	0.000977036883461558	CXCL9_FOM1
399	cg14470409	-0.00369389105983641	CXCL9_FOM1
400	cg14513804	0.000293043383406424	CXCL9_FOM1
401	cg14516385	9.82329000201781e-05	CXCL9_FOM1
402	cg14539730	-0.0027084387548802	CXCL9_FOM1
403	cg14590681	0.00196121018173249	CXCL9_FOM1
404	cg14629010	-0.0021100500051521	CXCL9_FOM1
405	cg14711543	0.00134092178559279	CXCL9_FOM1
406	cg14736373	0.00120764012258444	CXCL9_FOM1
407	cg14749816	-0.000630651420655103	CXCL9_FOM1
408	cg14772836	0.00173602689670264	CXCL9_FOM1
409	cg14804181	0.00122412775070441	CXCL9_FOM1
410	cg14807303	0.000729002596264085	CXCL9_FOM1
411	cg14815778	0.00160547364029115	CXCL9_FOM1
412	cg14828248	0.000439148489080903	CXCL9_FOM1
413	cg14834143	0.00177529838278003	CXCL9_FOM1
414	cg14949922	-0.000715497364640863	CXCL9_FOM1
415	cg14972889	-0.00120126264130787	CXCL9_FOM1
416	cg14986420	0.000697662735979652	CXCL9_FOM1
417	cg15024309	-0.00158132177464564	CXCL9_FOM1
418	cg15050093	-0.00317256143926917	CXCL9_FOM1
419	cg15200096	-0.00389591835053012	CXCL9_FOM1
420	cg15210787	-0.00253096390042614	CXCL9_FOM1
421	cg15211677	-0.00814754178201357	CXCL9_FOM1
422	cg15232885	0.00198969916122585	CXCL9_FOM1
423	cg15233060	-0.00586303609853701	CXCL9_FOM1
424	cg15255859	0.00399343062982655	CXCL9_FOM1
425	cg15308487	0.000271036949111382	CXCL9_FOM1
426	cg15336560	0.00514094657661476	CXCL9_FOM1
427	cg15351067	-0.00135075251317845	CXCL9_FOM1
428	cg15395087	-0.00199463661578069	CXCL9_FOM1
429	cg15529344	-0.000776419836539784	CXCL9_FOM1
430	cg15534364	0.000998659532774337	CXCL9_FOM1
431	cg15627188	0.000605544626174852	CXCL9_FOM1
432	cg15661671	0.000780205319692208	CXCL9_FOM1
433	cg15686826	0.0018528297927372	CXCL9_FOM1
434	cg15755924	-0.00113749887418613	CXCL9_FOM1
435	cg15819935	-0.00087599726219172	CXCL9_FOM1
436	cg15831456	0.00106370307629642	CXCL9_FOM1
437	cg15840039	0.00144024333128039	CXCL9_FOM1
438	cg15847896	0.000183946371647551	CXCL9_FOM1
439	cg15887754	0.00843014091399566	CXCL9_FOM1
440	cg16051475	0.000992903484693312	CXCL9_FOM1
441	cg16088894	0.000298251835838764	CXCL9_FOM1
442	cg16199038	-0.000631774634954486	CXCL9_FOM1
443	cg16200513	0.00151638472633844	CXCL9_FOM1
444	cg16248169	0.00161419704832783	CXCL9_FOM1
445	cg16270385	0.00211514323818782	CXCL9_FOM1
446	cg16318983	0.000876549927057109	CXCL9_FOM1
447	cg16371598	0.00153797098510879	CXCL9_FOM1
448	cg16414561	5.81013895954172e-05	CXCL9_FOM1
449	cg16431713	0.00444972723520707	CXCL9_FOM1
450	cg16522370	-0.00355154155865985	CXCL9_FOM1
451	cg16611264	0.000502193998568301	CXCL9_FOM1
452	cg16642894	0.00121257289853592	CXCL9_FOM1
453	cg16680922	0.000101724940931588	CXCL9_FOM1
454	cg16685760	-0.000410513413777811	CXCL9_FOM1
455	cg16697940	0.000581540843711695	CXCL9_FOM1
456	cg16796150	-0.00031724833609802	CXCL9_FOM1
457	cg16803185	-0.000269771247969202	CXCL9_FOM1
458	cg16829640	0.00728950006005862	CXCL9_FOM1
459	cg16841966	-2.25833180726443e-05	CXCL9_FOM1
460	cg16890879	0.000458954890081902	CXCL9_FOM1
461	cg16975981	-0.00119494370315669	CXCL9_FOM1
462	cg17192679	0.000970499088501613	CXCL9_FOM1
463	cg17197278	0.00367112185743282	CXCL9_FOM1
464	cg17203703	0.00228050103036285	CXCL9_FOM1
465	cg17394901	0.000439749442995312	CXCL9_FOM1
466	cg17398312	-0.00421291485403057	CXCL9_FOM1
467	cg17398485	-0.000626797149576686	CXCL9_FOM1
468	cg17560693	-0.000787491345103264	CXCL9_FOM1
469	cg17588373	0.00150921097715804	CXCL9_FOM1
470	cg17602500	-0.0044712606476587	CXCL9_FOM1
471	cg17726418	-0.000415233346898302	CXCL9_FOM1
472	cg17740541	-0.00186409173827687	CXCL9_FOM1
473	cg17868751	0.00108118940624058	CXCL9_FOM1
474	cg17878135	-0.00285605141256253	CXCL9_FOM1
475	cg17878899	-0.00997736316096757	CXCL9_FOM1
476	cg18096738	0.000668764008163435	CXCL9_FOM1
477	cg18105344	-0.0037927894795211	CXCL9_FOM1
478	cg18118743	-0.00278848066419883	CXCL9_FOM1
479	cg18123612	-0.00440845738778524	CXCL9_FOM1
480	cg18153989	-0.00235294071156415	CXCL9_FOM1
481	cg18389023	-0.00045292773924094	CXCL9_FOM1
482	cg18731813	0.00111061584142082	CXCL9_FOM1
483	cg18757172	0.000598820962132445	CXCL9_FOM1
484	cg18817485	0.00209285164433699	CXCL9_FOM1
485	cg18818432	-0.00123760978024891	CXCL9_FOM1
486	cg18974084	-0.000386957183630922	CXCL9_FOM1
487	cg18976803	-0.000948205987366274	CXCL9_FOM1
488	cg19023309	8.56541540199322e-05	CXCL9_FOM1
489	cg19041137	0.000692553927443736	CXCL9_FOM1
490	cg19267533	0.000420552617951807	CXCL9_FOM1
491	cg19441529	0.000240700336815269	CXCL9_FOM1
492	cg19500599	0.00246379791517419	CXCL9_FOM1
493	cg19502843	-0.00272291094631389	CXCL9_FOM1
494	cg19635884	0.00115713510738712	CXCL9_FOM1
495	cg19637159	0.00431592026686734	CXCL9_FOM1
496	cg19639792	-0.00113685584409582	CXCL9_FOM1
497	cg19718903	0.00346673819410132	CXCL9_FOM1
498	cg19748438	0.000189862551478122	CXCL9_FOM1
499	cg19794163	0.00239696736821157	CXCL9_FOM1
500	cg19836906	0.00236091129933816	CXCL9_FOM1
501	cg19846758	0.00119024652318379	CXCL9_FOM1
502	cg19860695	-0.00574155262822411	CXCL9_FOM1
503	cg19878017	-0.000968385625647869	CXCL9_FOM1
504	cg19885926	0.000684182284523106	CXCL9_FOM1
505	cg20064153	0.000509111700007126	CXCL9_FOM1
506	cg20081453	0.000496441141037048	CXCL9_FOM1
507	cg20154346	-0.000894445003735487	CXCL9_FOM1
508	cg20208052	-0.00156270129300424	CXCL9_FOM1
509	cg20262712	-0.00549796792249387	CXCL9_FOM1
510	cg20281601	0.00492646500811422	CXCL9_FOM1
511	cg20477705	-0.0132936479606961	CXCL9_FOM1
512	cg20492222	-0.00133117481728767	CXCL9_FOM1
513	cg20508345	-0.00168652892976978	CXCL9_FOM1
514	cg20509119	0.000714499864612846	CXCL9_FOM1
515	cg20569128	0.0036242625152142	CXCL9_FOM1
516	cg20664065	-0.00396325289926994	CXCL9_FOM1
517	cg20686207	-4.54409004648696e-05	CXCL9_FOM1
518	cg20781383	0.00187137774642412	CXCL9_FOM1
519	cg20931907	0.00407622622361274	CXCL9_FOM1
520	cg20950932	-0.00091117246199208	CXCL9_FOM1
521	cg20958732	0.00075311949489449	CXCL9_FOM1
522	cg21021766	-0.00246864485351875	CXCL9_FOM1
523	cg21109542	0.00142966965156067	CXCL9_FOM1
524	cg21111568	0.00510740902227307	CXCL9_FOM1
525	cg21142075	0.000128490089929383	CXCL9_FOM1
526	cg21154599	0.0005483235172827	CXCL9_FOM1
527	cg21156383	-0.00348012490795952	CXCL9_FOM1
528	cg21159768	-0.000401092227327712	CXCL9_FOM1
529	cg21180513	0.000779050166718096	CXCL9_FOM1
530	cg21206555	-0.000747932446646259	CXCL9_FOM1
531	cg21306973	0.00209475043999946	CXCL9_FOM1
532	cg21337832	-0.000391009343976873	CXCL9_FOM1
533	cg21380015	0.00597293248867097	CXCL9_FOM1
534	cg21398507	-0.00134214563855612	CXCL9_FOM1
535	cg21544051	0.00101460608356003	CXCL9_FOM1
536	cg21747330	-0.00157004094196424	CXCL9_FOM1
537	cg21799736	-0.000857117835160963	CXCL9_FOM1
538	cg21892973	-0.00588590156176436	CXCL9_FOM1
539	cg21939789	0.00992701777777989	CXCL9_FOM1
540	cg21940586	0.00300436374491881	CXCL9_FOM1
541	cg21999614	0.00409970411646772	CXCL9_FOM1
542	cg22010317	-0.00122031210758832	CXCL9_FOM1
543	cg22010791	0.000509737996993186	CXCL9_FOM1
544	cg22090245	-0.000656300084836847	CXCL9_FOM1
545	cg22170936	-0.00237015013582754	CXCL9_FOM1
546	cg22207322	-0.000859784662862311	CXCL9_FOM1
547	cg22647743	-0.00132092113406168	CXCL9_FOM1
548	cg22660483	-0.000158574985809128	CXCL9_FOM1
549	cg22731373	-0.00285025679114171	CXCL9_FOM1
550	cg22759686	-0.00200794245504008	CXCL9_FOM1
551	cg22762309	-0.00283674539452371	CXCL9_FOM1
552	cg22776771	0.00019860367054336	CXCL9_FOM1
553	cg22799132	-0.00252642446915999	CXCL9_FOM1
554	cg22817647	0.0011245855755038	CXCL9_FOM1
555	cg22821597	0.00420714555712359	CXCL9_FOM1
556	cg22829182	-0.000225574446902914	CXCL9_FOM1
557	cg22849541	-0.00262848307855133	CXCL9_FOM1
558	cg22880666	-0.00217526338795608	CXCL9_FOM1
559	cg23090195	0.000254539002777469	CXCL9_FOM1
560	cg23196584	-0.0019879322428165	CXCL9_FOM1
561	cg23376554	0.00436558208135051	CXCL9_FOM1
562	cg23408987	0.00305482012625684	CXCL9_FOM1
563	cg23431897	-0.00134292669527945	CXCL9_FOM1
564	cg23476908	-0.00448913071608897	CXCL9_FOM1
565	cg23549061	-0.00557805530919618	CXCL9_FOM1
566	cg23572455	-0.00201307109995399	CXCL9_FOM1
567	cg23616046	0.00337429062272247	CXCL9_FOM1
568	cg23627980	-0.000700188427165412	CXCL9_FOM1
569	cg23892645	-0.00316241424957715	CXCL9_FOM1
570	cg23959569	0.00141200078314747	CXCL9_FOM1
571	cg23993836	0.00272156594673821	CXCL9_FOM1
572	cg24044654	-0.00155889505408682	CXCL9_FOM1
573	cg24139837	0.00313884986329033	CXCL9_FOM1
574	cg24142775	0.00158202844275926	CXCL9_FOM1
575	cg24263233	-0.00241870066482703	CXCL9_FOM1
576	cg24268343	-0.000123623407637249	CXCL9_FOM1
577	cg24350752	-0.000360268294454517	CXCL9_FOM1
578	cg24392532	0.00179817279173735	CXCL9_FOM1
579	cg24400478	-0.0010306187495664	CXCL9_FOM1
580	cg24507210	0.00103986918260518	CXCL9_FOM1
581	cg24536689	-0.000795124498157161	CXCL9_FOM1
582	cg24589423	-0.00143888988461931	CXCL9_FOM1
583	cg24608087	-0.00275486315310317	CXCL9_FOM1
584	cg24663206	0.00130196687084568	CXCL9_FOM1
585	cg24691854	0.000124305124992302	CXCL9_FOM1
586	cg24850178	0.0032561651360813	CXCL9_FOM1
587	cg24853313	0.0011931660023706	CXCL9_FOM1
588	cg24883860	1.86848052418301e-06	CXCL9_FOM1
589	cg24923543	0.00244070555801617	CXCL9_FOM1
590	cg25077868	0.000735534449273347	CXCL9_FOM1
591	cg25140188	0.00190991140664881	CXCL9_FOM1
592	cg25172243	-0.000124990494871534	CXCL9_FOM1
593	cg25250241	-0.00267239704830727	CXCL9_FOM1
594	cg25273427	0.000191133321307364	CXCL9_FOM1
595	cg25395546	0.000743800388990971	CXCL9_FOM1
596	cg25553791	-0.00270724147026103	CXCL9_FOM1
597	cg25558406	0.001205614706823	CXCL9_FOM1
598	cg25614853	-0.000469837716111046	CXCL9_FOM1
599	cg25621422	0.00017860884694792	CXCL9_FOM1
600	cg25656978	-0.00203368978033743	CXCL9_FOM1
601	cg25685838	-0.00191678291191732	CXCL9_FOM1
602	cg25686125	0.000545249016092182	CXCL9_FOM1
603	cg25720114	0.001246526881449	CXCL9_FOM1
604	cg25828221	0.00103944053559952	CXCL9_FOM1
605	cg25832410	0.000106660638777275	CXCL9_FOM1
606	cg25854649	-3.78620202303996e-05	CXCL9_FOM1
607	cg25908030	0.00172048140458612	CXCL9_FOM1
608	cg25930738	0.00390138193286359	CXCL9_FOM1
609	cg25945318	0.00149889932022828	CXCL9_FOM1
610	cg25947525	0.00111701125211298	CXCL9_FOM1
611	cg25993152	0.000854159370246276	CXCL9_FOM1
612	cg26001150	0.00046959864064362	CXCL9_FOM1
613	cg26114378	0.000282281776819045	CXCL9_FOM1
614	cg26121752	0.00280150989648155	CXCL9_FOM1
615	cg26222437	0.000558301191764494	CXCL9_FOM1
616	cg26239772	0.000503839839237105	CXCL9_FOM1
617	cg26306815	4.1899220489794e-05	CXCL9_FOM1
618	cg26308359	-0.000665590126367796	CXCL9_FOM1
619	cg26359958	-0.00105197734204087	CXCL9_FOM1
620	cg26369916	0.000181607027314003	CXCL9_FOM1
621	cg26488590	0.00104997074031533	CXCL9_FOM1
622	cg26499561	-0.000179424776974544	CXCL9_FOM1
623	cg26511551	0.0013346445211708	CXCL9_FOM1
624	cg26557308	0.00175572937912062	CXCL9_FOM1
625	cg26563418	-0.00232431354295257	CXCL9_FOM1
626	cg26590811	0.000942519241749295	CXCL9_FOM1
627	cg26600878	0.00639572112235425	CXCL9_FOM1
628	cg26621897	-0.00419129864271295	CXCL9_FOM1
629	cg26670011	-0.00175384873632224	CXCL9_FOM1
630	cg26710619	-0.00171808707468603	CXCL9_FOM1
631	cg26746069	0.000771177908225942	CXCL9_FOM1
632	cg26791257	0.00377299238066166	CXCL9_FOM1
633	cg26934726	3.68133373206701e-05	CXCL9_FOM1
634	cg26950514	-0.000500715962367656	CXCL9_FOM1
635	cg26959464	0.00148865056207511	CXCL9_FOM1
636	cg27033183	0.0013075196870862	CXCL9_FOM1
637	cg27046940	0.00062397089715316	CXCL9_FOM1
638	cg27207144	0.00251207161445808	CXCL9_FOM1
639	cg27268405	0.000629601872423828	CXCL9_FOM1
640	cg27281559	-0.00114816435390606	CXCL9_FOM1
641	cg27297105	-0.000633798777707544	CXCL9_FOM1
642	cg27309655	0.00274063893863343	CXCL9_FOM1
643	cg27404676	0.00453174954691791	CXCL9_FOM1
644	cg27465534	0.00297885517116877	CXCL9_FOM1
645	cg27483305	-0.00386940022038263	CXCL9_FOM1
646	cg27488875	-0.000415927673134024	CXCL9_FOM1
647	cg27492220	0.00158546061794484	CXCL9_FOM1
648	cg27590199	0.00328183652247889	CXCL9_FOM1
649	cg27595778	-0.000714774509780331	CXCL9_FOM1
650	cg27615468	-0.00131648265453279	CXCL9_FOM1
651	cg27616996	0.000158145751933709	CXCL9_FOM1
652	ch.X.967194F	0.000748828693981087	CXCL9_FOM1
653	cg00014118	0.000488330863450133	CXCL9_FOM1
654	cg00015286	-0.000617165889562182	CXCL9_FOM1
655	cg00017157	-0.0115825843820893	CXCL9_FOM1
656	cg00026909	5.42107986230291e-05	CXCL9_FOM1
657	cg00028022	0.00479684804873558	CXCL9_FOM1
658	cg00034101	0.00270078124672064	CXCL9_FOM1
659	cg00034556	-0.000106564132184759	CXCL9_FOM1
660	cg00069771	0.008110968965005	CXCL9_FOM1
661	cg00102166	0.00277095862812257	CXCL9_FOM1
662	cg00112260	0.00122990601305396	CXCL9_FOM1
663	cg00112952	-0.00518676256664456	CXCL9_FOM1
664	cg00114966	-0.0010417355761007	CXCL9_FOM1
665	cg00124902	0.00289704175089008	CXCL9_FOM1
666	cg00132255	0.00576361019141602	CXCL9_FOM1
667	cg00222472	0.000409117885793909	CXCL9_FOM1
668	cg00256046	0.00429392454633769	CXCL9_FOM1
669	cg00259886	0.00110677876247642	CXCL9_FOM1
670	cg00279700	-0.00280421220263362	CXCL9_FOM1
671	cg00292312	-0.00078580442573177	CXCL9_FOM1
672	cg00294152	1.54725708995564e-06	CXCL9_FOM1
673	cg00300879	3.40830660717222e-05	CXCL9_FOM1
674	cg00318631	-0.000551699214842994	CXCL9_FOM1
675	cg00325531	-0.00884588464928674	CXCL9_FOM1
676	cg00325917	0.00194534877949449	CXCL9_FOM1
677	cg00341060	0.00685710149045168	CXCL9_FOM1
678	cg00345083	0.00537378684027111	CXCL9_FOM1
679	cg00346208	0.00143983578348568	CXCL9_FOM1
680	cg00410422	-0.00102194806840906	CXCL9_FOM1
681	cg00490406	-0.00250573408005248	CXCL9_FOM1
682	cg00501169	0.0221884012246861	CXCL9_FOM1
683	cg00525833	0.0032508645688618	CXCL9_FOM1
684	cg00547983	0.000537510982395269	CXCL9_FOM1
685	cg00567190	-0.000666108332514731	CXCL9_FOM1
686	cg00569500	0.000995511546210267	CXCL9_FOM1
687	cg00570000	-0.00190556778210726	CXCL9_FOM1
688	cg00583068	-0.000276121804952997	CXCL9_FOM1
689	cg00690929	-0.000559136632261141	CXCL9_FOM1
690	cg00697486	0.000417069646947936	CXCL9_FOM1
691	cg00705059	0.00137975348934536	CXCL9_FOM1
692	cg00712409	-0.000763740112346069	CXCL9_FOM1
693	cg00784654	-0.00382862225570561	CXCL9_FOM1
694	cg00791851	0.0107759442647408	CXCL9_FOM1
695	cg00821310	-0.000945676265091573	CXCL9_FOM1
696	cg00822399	-0.00239734840595452	CXCL9_FOM1
697	cg00825252	-0.000326575766493179	CXCL9_FOM1
698	cg00850481	-0.00131891627021344	CXCL9_FOM1
699	cg00852317	0.00431575120514493	CXCL9_FOM1
700	cg00859178	0.00511784867864012	CXCL9_FOM1
701	cg00864916	-0.00619458413268088	CXCL9_FOM1
702	cg00908766	-0.00730815463678014	CXCL9_FOM1
703	cg00909514	0.00214317119002745	CXCL9_FOM1
704	cg00912746	0.00112779236219601	CXCL9_FOM1
705	cg00942920	0.00148343924684176	CXCL9_FOM1
706	cg00962755	-0.000484320577617791	CXCL9_FOM1
707	cg01002288	-0.00389215259716742	CXCL9_FOM1
708	cg01005080	-0.00187915080731076	CXCL9_FOM1
709	cg01005303	-0.00176278521955712	CXCL9_FOM1
710	cg01073765	-0.000707184748187644	CXCL9_FOM1
711	cg01081438	-0.0119214591319639	CXCL9_FOM1
712	cg01081930	-0.000800403857143623	CXCL9_FOM1
713	cg01200585	-0.000831582970269085	CXCL9_FOM1
714	cg01296877	-0.0103360294372179	CXCL9_FOM1
715	cg01320130	-0.00210442920548557	CXCL9_FOM1
716	cg01367992	0.00197442445104982	CXCL9_FOM1
717	cg01396391	0.00125618054135807	CXCL9_FOM1
718	cg01419577	-0.000149335082229639	CXCL9_FOM1
719	cg01427815	-0.00397980167281265	CXCL9_FOM1
720	cg01501018	-0.00037007593041115	CXCL9_FOM1
721	cg01515136	0.00423931037609791	CXCL9_FOM1
722	cg01519464	0.0023399588887219	CXCL9_FOM1
723	cg01525538	9.68192738301035e-05	CXCL9_FOM1
724	cg01554529	-0.000102923238162202	CXCL9_FOM1
725	cg01560900	-0.00122886543519354	CXCL9_FOM1
726	cg01603234	-0.00226583189242125	CXCL9_FOM1
727	cg01701555	0.00101339499902453	CXCL9_FOM1
728	cg01723892	-0.00142786058101923	CXCL9_FOM1
729	cg01727431	-0.00116986933730261	CXCL9_FOM1
730	cg01769468	0.000615906956153727	CXCL9_FOM1
731	cg01776299	0.000848977643300388	CXCL9_FOM1
732	cg01787110	2.83914527647182e-05	CXCL9_FOM1
733	cg01789743	0.000859746139979513	CXCL9_FOM1
734	cg01796338	-0.00209908140272946	CXCL9_FOM1
735	cg01812146	-0.00153598264123277	CXCL9_FOM1
736	cg01821635	-0.0011222573616286	CXCL9_FOM1
737	cg01904812	-0.00141323221319509	CXCL9_FOM1
738	cg01931994	0.00245375503751227	CXCL9_FOM1
739	cg01941243	0.000192620379308168	CXCL9_FOM1
740	cg01965874	-0.00287344728757763	CXCL9_FOM1
741	cg01984304	-0.0013955383987275	CXCL9_FOM1
742	cg01987224	-0.00114292361244451	CXCL9_FOM1
743	cg02088197	-0.00146825347114522	CXCL9_FOM1
744	cg02104434	0.00105633265433486	CXCL9_FOM1
745	cg02168592	-0.000591117973773251	CXCL9_FOM1
746	cg02235843	-0.000824467540965011	CXCL9_FOM1
747	cg02237208	-0.00114942649589853	CXCL9_FOM1
748	cg02251754	0.00544630048347177	CXCL9_FOM1
749	cg02289754	0.000653344174983827	CXCL9_FOM1
750	cg02338963	-0.00110632664465653	CXCL9_FOM1
751	cg02341264	0.00600755503561533	CXCL9_FOM1
752	cg02360478	-0.000582165710237144	CXCL9_FOM1
753	cg02368869	-0.00095526763643734	CXCL9_FOM1
754	cg02483593	0.000337882694793065	CXCL9_FOM1
755	cg02483735	-0.0034425544668482	CXCL9_FOM1
756	cg02487331	-0.00755099166154389	CXCL9_FOM1
757	cg02555393	4.50888453283004e-05	CXCL9_FOM1
758	cg02567750	-0.00325812846022471	CXCL9_FOM1
759	cg02590572	0.00114893878370135	CXCL9_FOM1
760	cg02634341	0.000972393379569648	CXCL9_FOM1
761	cg02637253	0.00175148698267512	CXCL9_FOM1
762	cg02672232	-0.000992773863639908	CXCL9_FOM1
763	cg02710004	0.00114123569640614	CXCL9_FOM1
764	cg02756939	-0.00158555860051465	CXCL9_FOM1
765	cg02787967	0.000693652830429893	CXCL9_FOM1
766	cg02829654	0.000478179466148675	CXCL9_FOM1
767	cg02840936	0.000642462616752254	CXCL9_FOM1
768	cg02850689	0.000753383222099567	CXCL9_FOM1
769	cg02851558	-0.000498699550000697	CXCL9_FOM1
770	cg02896926	-0.0121350764471189	CXCL9_FOM1
771	cg02902318	0.000261667779476996	CXCL9_FOM1
772	cg02917659	-0.00625058922280008	CXCL9_FOM1
773	cg02958263	0.00849454309810552	CXCL9_FOM1
774	cg02959988	-8.58541866525746e-05	CXCL9_FOM1
775	cg02988775	0.00116505636645749	CXCL9_FOM1
776	cg03040423	-0.00905450011992264	CXCL9_FOM1
777	cg03048488	-0.000146812297121675	CXCL9_FOM1
778	cg03103611	-0.000433159790279607	CXCL9_FOM1
779	cg03124858	-0.000374061370798501	CXCL9_FOM1
780	cg03129555	-0.0038640969533723	CXCL9_FOM1
781	cg03171924	0.000492049386690915	CXCL9_FOM1
782	cg03192897	0.00330782259556591	CXCL9_FOM1
783	cg03217227	0.000167486313880201	CXCL9_FOM1
784	cg03217880	0.000981524420989416	CXCL9_FOM1
785	cg03221390	0.0102538995722001	CXCL9_FOM1
786	cg03254146	-0.000293386966230042	CXCL9_FOM1
787	cg03258749	-3.18767377124864e-05	CXCL9_FOM1
788	cg03324138	-0.00148946642444035	CXCL9_FOM1
789	cg03327352	-0.000909647590325426	CXCL9_FOM1
790	cg03330818	-0.00154206744146317	CXCL9_FOM1
791	cg03340356	-0.00197201680481999	CXCL9_FOM1
792	cg03347207	0.00318883820062936	CXCL9_FOM1
793	cg03388667	-0.00443212464042195	CXCL9_FOM1
794	cg03391389	-0.000489130774962544	CXCL9_FOM1
795	cg03396826	-2.64305007350433e-05	CXCL9_FOM1
796	cg03400623	-0.000515397738774552	CXCL9_FOM1
797	cg03422552	-0.000776383478729881	CXCL9_FOM1
798	cg03432774	-0.00245636646825151	CXCL9_FOM1
799	cg03433033	-0.000722519063318531	CXCL9_FOM1
800	cg03435735	-9.61972563067422e-05	CXCL9_FOM1
801	cg03466326	0.00037134180397801	CXCL9_FOM1
802	cg03526459	-0.0117632671041951	CXCL9_FOM1
803	cg03651199	-0.00332922862473613	CXCL9_FOM1
804	cg03688085	-0.00606177472851762	CXCL9_FOM1
805	cg03748376	0.00623236511489354	CXCL9_FOM1
806	cg03761543	-0.000734678643811423	CXCL9_FOM1
807	cg03763457	-0.00178113934640916	CXCL9_FOM1
808	cg03763518	0.00766218716014515	CXCL9_FOM1
809	cg03846767	0.000371209593882906	CXCL9_FOM1
810	cg03847896	-0.00121132062754382	CXCL9_FOM1
811	cg03850711	0.00100972099117306	CXCL9_FOM1
812	cg03921839	0.00266610732750306	CXCL9_FOM1
813	cg03957235	-0.000704234370603394	CXCL9_FOM1
814	cg03961283	-0.00151796979171697	CXCL9_FOM1
815	cg03964373	-0.00252362687815378	CXCL9_FOM1
816	cg03965207	-0.000976436188726121	CXCL9_FOM1
817	cg03970567	0.00202167950070815	CXCL9_FOM1
818	cg03972505	0.000337459511411291	CXCL9_FOM1
819	cg03984502	0.000647893174689065	CXCL9_FOM1
820	cg04011995	-0.00200749609057472	CXCL9_FOM1
821	cg04012600	0.00363220880355779	CXCL9_FOM1
822	cg04015962	-0.00496471286534873	CXCL9_FOM1
823	cg04028570	0.00297254986501398	CXCL9_FOM1
824	cg04063547	0.00168029453810773	CXCL9_FOM1
825	cg04087271	-0.000134019232594707	CXCL9_FOM1
826	cg04101015	0.00179951327663105	CXCL9_FOM1
827	cg04131194	-0.0022382247512119	CXCL9_FOM1
828	cg04132017	-0.00445074646278636	CXCL9_FOM1
829	cg04140633	0.00326109093173948	CXCL9_FOM1
830	cg04154653	0.0045982775373332	CXCL9_FOM1
831	cg04162034	-0.0012165137723832	CXCL9_FOM1
832	cg04206665	0.00175099618108536	CXCL9_FOM1
833	cg04211179	0.00355277796586579	CXCL9_FOM1
834	cg04217177	0.00752107114290701	CXCL9_FOM1
835	cg04237608	-0.00132600695608705	CXCL9_FOM1
836	cg04246708	-0.00851252271814869	CXCL9_FOM1
837	cg04250837	-0.000474055938793077	CXCL9_FOM1
838	cg04287574	0.000274942916627714	CXCL9_FOM1
839	cg04323713	0.000811666933969392	CXCL9_FOM1
840	cg04395153	0.00240940022545641	CXCL9_FOM1
841	cg04502407	0.00219759843708099	CXCL9_FOM1
842	cg04520340	0.000125737057207665	CXCL9_FOM1
843	cg04567140	0.00136018276443295	CXCL9_FOM1
844	cg04570362	-0.000515714398590895	CXCL9_FOM1
845	cg04574507	0.000506469246405868	CXCL9_FOM1
846	cg04610742	-0.00333975226482287	CXCL9_FOM1
847	cg04631202	-0.000814369708453464	CXCL9_FOM1
848	cg04673462	-0.00212618154128366	CXCL9_FOM1
849	cg04720592	-0.000220697724965779	CXCL9_FOM1
850	cg04725313	0.00163316805903242	CXCL9_FOM1
851	cg04735660	-0.0139322557603079	CXCL9_FOM1
852	cg04798314	-0.0075126055067881	CXCL9_FOM1
853	cg04835511	-0.0137609881274803	CXCL9_FOM1
854	cg04846232	-0.0038840120260209	CXCL9_FOM1
855	cg04887124	0.00247218485656302	CXCL9_FOM1
856	cg04902529	-0.00426092615345179	CXCL9_FOM1
857	cg04903146	0.00236423936911168	CXCL9_FOM1
858	cg04919596	-0.000269704856268495	CXCL9_FOM1
859	cg04926200	1.6471654032303e-05	CXCL9_FOM1
860	cg04943879	0.00245749226827587	CXCL9_FOM1
861	cg05033389	-0.00144011056461398	CXCL9_FOM1
862	cg05033416	-0.000181060134746819	CXCL9_FOM1
863	cg05045335	-0.000544574746414958	CXCL9_FOM1
864	cg05065507	0.000235130600708114	CXCL9_FOM1
865	cg05156532	-0.000473929389354171	CXCL9_FOM1
866	cg05160197	-0.00237673717746391	CXCL9_FOM1
867	cg05269784	0.00022917814988207	CXCL9_FOM1
868	cg05304729	-0.00364735487393317	CXCL9_FOM1
869	cg05337761	-0.00189089631446531	CXCL9_FOM1
870	cg05350800	0.000204891353953258	CXCL9_FOM1
871	cg05355055	-0.000713924949876527	CXCL9_FOM1
872	cg05374238	-0.000466818256013203	CXCL9_FOM1
873	cg05392448	-0.00580295791772936	CXCL9_FOM1
874	cg05460975	-0.00286570148375038	CXCL9_FOM1
875	cg05593162	0.00138149667745817	CXCL9_FOM1
876	cg05598488	0.00310942691134613	CXCL9_FOM1
877	cg05651393	0.00199332270896388	CXCL9_FOM1
878	cg05663480	0.00481856877934986	CXCL9_FOM1
879	cg05696877	-0.00201407800776186	CXCL9_FOM1
880	cg05704942	-0.00500805367823212	CXCL9_FOM1
881	cg05712748	-0.00215790954354417	CXCL9_FOM1
882	cg05722371	0.000152243078127018	CXCL9_FOM1
883	cg05756685	-0.0029136417200992	CXCL9_FOM1
884	cg05774978	-0.000130039323170704	CXCL9_FOM1
885	cg05795077	0.00154928819322279	CXCL9_FOM1
886	cg05821046	0.0031147961682012	CXCL9_FOM1
887	cg05843457	-5.44298799058406e-05	CXCL9_FOM1
888	cg05937603	-0.000941551625780239	CXCL9_FOM1
889	cg05959111	-0.000505903778068279	CXCL9_FOM1
890	cg06092502	0.00226655974220081	CXCL9_FOM1
891	cg06121193	-0.0019150668770338	CXCL9_FOM1
892	cg06129455	0.00226603468653089	CXCL9_FOM1
893	cg06177599	-0.000121313475974149	CXCL9_FOM1
894	cg06190406	-0.00260393003525636	CXCL9_FOM1
895	cg06197811	-9.48783719690095e-05	CXCL9_FOM1
896	cg06206086	-0.00332693644865333	CXCL9_FOM1
897	cg06208270	-0.00154288361653723	CXCL9_FOM1
898	cg06209491	-0.00056231264705125	CXCL9_FOM1
899	cg06210054	-0.000642237195017431	CXCL9_FOM1
900	cg06223162	-0.00380764179999686	CXCL9_FOM1
901	cg06248701	0.00190704605781121	CXCL9_FOM1
902	cg06338710	0.00226498507478503	CXCL9_FOM1
903	cg06355129	0.0025729721895429	CXCL9_FOM1
904	cg06437931	-0.00417543784935437	CXCL9_FOM1
905	cg06441150	-0.00329240936332047	CXCL9_FOM1
906	cg06621919	-0.000524569481969876	CXCL9_FOM1
907	cg06764092	-0.00197732176397395	CXCL9_FOM1
908	cg06776907	0.00200755032367624	CXCL9_FOM1
909	cg06790069	-0.00016568985386074	CXCL9_FOM1
910	cg06804873	-0.0106519873472306	CXCL9_FOM1
911	cg06808522	-0.00411692254103026	CXCL9_FOM1
912	cg06814612	0.00187836083786727	CXCL9_FOM1
913	cg06853489	-5.40961869916567e-05	CXCL9_FOM1
914	cg06872185	-0.000996806351101554	CXCL9_FOM1
915	cg06901711	-0.00708024504795022	CXCL9_FOM1
916	cg06903917	0.00290221633586537	CXCL9_FOM1
917	cg06911238	-0.00249875799085807	CXCL9_FOM1
918	cg06928484	0.00386846044921175	CXCL9_FOM1
919	cg06961873	-0.0230372401049807	CXCL9_FOM1
920	cg06970772	-1.20211236596133e-05	CXCL9_FOM1
921	cg06999043	0.00508109568942956	CXCL9_FOM1
922	cg07018435	0.000290665001288857	CXCL9_FOM1
923	cg07029287	-0.00120246106713539	CXCL9_FOM1
924	cg07032520	-0.000966094580029109	CXCL9_FOM1
925	cg07090424	-0.00369461462960824	CXCL9_FOM1
926	cg07093570	-0.000539746247455499	CXCL9_FOM1
927	cg07101354	-0.00332001852728781	CXCL9_FOM1
928	cg07104732	-5.3087599930372e-05	CXCL9_FOM1
929	cg07107453	-0.00413583648779636	CXCL9_FOM1
930	cg07136254	0.00120920452509303	CXCL9_FOM1
931	cg07156839	-0.00731861623710496	CXCL9_FOM1
932	cg07166784	0.0013532376267602	CXCL9_FOM1
933	cg07171496	0.00179124203081221	CXCL9_FOM1
934	cg07175007	0.00102026602322065	CXCL9_FOM1
935	cg07175580	-0.000648035594256494	CXCL9_FOM1
936	cg07188009	0.000752835487453724	CXCL9_FOM1
937	cg07201450	-0.00131947206166766	CXCL9_FOM1
938	cg07230639	0.000267372935157345	CXCL9_FOM1
939	cg07232688	-0.000697229875703259	CXCL9_FOM1
940	cg07312357	0.00125821230250241	CXCL9_FOM1
941	cg07319143	-1.81024779898682e-05	CXCL9_FOM1
942	cg07320895	-0.00258649945721415	CXCL9_FOM1
943	cg07343703	-0.000237314162078788	CXCL9_FOM1
944	cg07387429	0.0010132769415033	CXCL9_FOM1
945	cg07393570	-0.00137972201804044	CXCL9_FOM1
946	cg07477602	0.000933794522910377	CXCL9_FOM1
947	cg07501029	-0.00680821132955603	CXCL9_FOM1
948	cg07504040	-0.00126572479448975	CXCL9_FOM1
949	cg07595602	0.00147979200288623	CXCL9_FOM1
950	cg07664909	-0.0009834406611361	CXCL9_FOM1
951	cg07703391	-0.0160808836973577	CXCL9_FOM1
952	cg07703701	-0.00288359757904383	CXCL9_FOM1
953	cg07726288	0.00325947038707787	CXCL9_FOM1
954	cg07793724	0.00484115541414025	CXCL9_FOM1
955	cg07796016	0.000768471148862681	CXCL9_FOM1
956	cg07824636	-0.000208819127894223	CXCL9_FOM1
957	cg07865091	0.000832023631421691	CXCL9_FOM1
958	cg07901138	0.00195640439512083	CXCL9_FOM1
959	cg07948496	-0.000775156811263604	CXCL9_FOM1
960	cg07979236	0.00557317922426541	CXCL9_FOM1
961	cg08111158	-4.61387091298833e-05	CXCL9_FOM1
962	cg08121686	-0.00362148956227985	CXCL9_FOM1
963	cg08122070	0.00644314058042574	CXCL9_FOM1
964	cg08123339	-0.0117963661984583	CXCL9_FOM1
965	cg08128007	-0.00396847416540018	CXCL9_FOM1
966	cg08129092	-0.00194074258431084	CXCL9_FOM1
967	cg08143045	0.00622957172287628	CXCL9_FOM1
968	cg08146708	0.0363432478056247	CXCL9_FOM1
969	cg08158675	0.000711603683277934	CXCL9_FOM1
970	cg08169827	0.000638840528977636	CXCL9_FOM1
971	cg08185241	0.000623298040280246	CXCL9_FOM1
972	cg08249619	0.000436873705880944	CXCL9_FOM1
973	cg08250118	0.017834479638559	CXCL9_FOM1
974	cg08250879	0.00420836184549025	CXCL9_FOM1
975	cg08260299	-8.75235896274035e-05	CXCL9_FOM1
976	cg08260406	0.00416499942531342	CXCL9_FOM1
977	cg08262378	0.00205635263770824	CXCL9_FOM1
978	cg08354527	0.0145803462872329	CXCL9_FOM1
979	cg08457514	0.00130303952481986	CXCL9_FOM1
980	cg08477332	-0.00829532080481953	CXCL9_FOM1
981	cg08477687	-0.00367919511000214	CXCL9_FOM1
982	cg08480307	0.00254171426407053	CXCL9_FOM1
983	cg08548315	-0.00148987294272429	CXCL9_FOM1
984	cg08640824	0.00123514464327819	CXCL9_FOM1
985	cg08707875	0.00553668439301349	CXCL9_FOM1
986	cg08784911	0.000925387943833705	CXCL9_FOM1
987	cg08787039	8.84861303503645e-05	CXCL9_FOM1
988	cg08848462	-0.00104639173993212	CXCL9_FOM1
989	cg08855938	-0.000719731148129566	CXCL9_FOM1
990	cg08859095	0.000962854358240419	CXCL9_FOM1
991	cg08867825	-0.0027519480594193	CXCL9_FOM1
992	cg08878450	-0.00318101847690374	CXCL9_FOM1
993	cg08887025	-0.000591490854445408	CXCL9_FOM1
994	cg08889243	-1.68992284173649e-05	CXCL9_FOM1
995	cg08894131	-0.000109400014767626	CXCL9_FOM1
996	cg08901593	-0.000120864912950589	CXCL9_FOM1
997	cg08903425	0.00766326059645826	CXCL9_FOM1
998	cg08929303	0.000125164443283481	CXCL9_FOM1
999	cg08942192	0.00661815226700342	CXCL9_FOM1
1000	cg08942499	0.00300686264884704	CXCL9_FOM1
1001	cg08944170	0.00138973435135081	CXCL9_FOM1
1002	cg08947445	0.000451831856855587	CXCL9_FOM1
1003	cg08949192	-0.00177047382454061	CXCL9_FOM1
1004	cg08979573	0.000127211438868342	CXCL9_FOM1
1005	cg09021952	-0.00162386930411351	CXCL9_FOM1
1006	cg09027266	6.92516675470663e-05	CXCL9_FOM1
1007	cg09066963	0.000880455049552665	CXCL9_FOM1
1008	cg09069203	-0.00154458906345317	CXCL9_FOM1
1009	cg09074625	-0.000423700265156315	CXCL9_FOM1
1010	cg09113483	-0.00535669700880719	CXCL9_FOM1
1011	cg09123721	-0.00576179424861897	CXCL9_FOM1
1012	cg09124230	-0.00102583904734838	CXCL9_FOM1
1013	cg09139287	0.0125691162130435	CXCL9_FOM1
1014	cg09146328	0.000342041907695118	CXCL9_FOM1
1015	cg09176199	6.1615646255787e-05	CXCL9_FOM1
1016	cg09182971	-0.00263910292285852	CXCL9_FOM1
1017	cg09185998	-0.00244875851535083	CXCL9_FOM1
1018	cg09249173	0.00139259011787503	CXCL9_FOM1
1019	cg09259409	0.00110712736113196	CXCL9_FOM1
1020	cg09358618	-0.00176821565848482	CXCL9_FOM1
1021	cg09360041	-3.56992590957009e-05	CXCL9_FOM1
1022	cg09363841	-0.0013089123144442	CXCL9_FOM1
1023	cg09363991	-0.00265286834690645	CXCL9_FOM1
1024	cg09473826	0.00347596420538419	CXCL9_FOM1
1025	cg09510416	0.000248807515129297	CXCL9_FOM1
1026	cg09556527	0.00115930285175824	CXCL9_FOM1
1027	cg09634659	0.00463331072882146	CXCL9_FOM1
1028	cg09664314	-0.00139922295796945	CXCL9_FOM1
1029	cg09675001	-0.00152662451006796	CXCL9_FOM1
1030	cg09791366	0.0012886162409502	CXCL9_FOM1
1031	cg09800633	0.00461172364034592	CXCL9_FOM1
1032	cg09810089	-0.00220504477225473	CXCL9_FOM1
1033	cg09817102	0.0017814626113931	CXCL9_FOM1
1034	cg09823288	-0.000778872589045351	CXCL9_FOM1
1035	cg09847153	-0.00474295311688033	CXCL9_FOM1
1036	cg09852697	-0.00182467914506676	CXCL9_FOM1
1037	cg09993145	-0.00118104879781443	CXCL9_FOM1
1038	cg10037894	-0.000470423802933034	CXCL9_FOM1
1039	cg10038185	0.00013347814205725	CXCL9_FOM1
1040	cg10091792	-0.00294247351471622	CXCL9_FOM1
1041	cg10092377	0.000233769331069102	CXCL9_FOM1
1042	cg10100424	-0.0011286206413204	CXCL9_FOM1
1043	cg10107292	0.00389915266847959	CXCL9_FOM1
1044	cg10115148	-0.00117212103134543	CXCL9_FOM1
1045	cg10117077	-0.000821404283808211	CXCL9_FOM1
1046	cg10117884	-0.00200967930721083	CXCL9_FOM1
1047	cg10119342	-0.00289355604311532	CXCL9_FOM1
1048	cg10146935	-0.000401844607141345	CXCL9_FOM1
1049	cg10155537	-0.0145076148737829	CXCL9_FOM1
1050	cg10167378	-0.00831977484618457	CXCL9_FOM1
1051	cg10174333	-0.000706196316048895	CXCL9_FOM1
1052	cg10228323	-0.0029991770983304	CXCL9_FOM1
1053	cg10243676	-0.00118081012303956	CXCL9_FOM1
1054	cg10332715	5.07811843353391e-05	CXCL9_FOM1
1055	cg10381813	-0.00108550245668491	CXCL9_FOM1
1056	cg10391102	0.00216416894395612	CXCL9_FOM1
1057	cg10485752	-0.000142256885715436	CXCL9_FOM1
1058	cg10510935	-0.00330909502928614	CXCL9_FOM1
1059	cg10516993	-0.0112995977380284	CXCL9_FOM1
1060	cg10519903	-0.000198917106060209	CXCL9_FOM1
1061	cg10543035	0.00497994890959387	CXCL9_FOM1
1062	cg10573505	-0.00500243127184223	CXCL9_FOM1
1063	cg10585586	0.00201792619836381	CXCL9_FOM1
1064	cg10586107	0.00141289518381289	CXCL9_FOM1
1065	cg10701801	-0.00915325932119595	CXCL9_FOM1
1066	cg10707263	0.00422202737203283	CXCL9_FOM1
1067	cg10759817	-0.00561987968430576	CXCL9_FOM1
1068	cg10812889	0.000495738805184868	CXCL9_FOM1
1069	cg10818676	0.0167307290839634	CXCL9_FOM1
1070	cg10896276	-0.000513256855937963	CXCL9_FOM1
1071	cg10950358	-1.94641600429415e-05	CXCL9_FOM1
1072	cg10953003	-0.00252498617397791	CXCL9_FOM1
1073	cg10963061	-0.00132363550059708	CXCL9_FOM1
1074	cg10967587	0.00054421367156571	CXCL9_FOM1
1075	cg10977910	-0.00222303532814201	CXCL9_FOM1
1076	cg10993442	0.00160282101166777	CXCL9_FOM1
1077	cg11066601	0.00456979477615952	CXCL9_FOM1
1078	cg11070193	7.03912375851302e-05	CXCL9_FOM1
1079	cg11070863	-0.00670659769903156	CXCL9_FOM1
1080	cg11071682	-0.00122466722829134	CXCL9_FOM1
1081	cg11083157	0.000404103890171246	CXCL9_FOM1
1082	cg11147155	-0.00848307116298795	CXCL9_FOM1
1083	cg11166453	-0.00133161117537829	CXCL9_FOM1
1084	cg11176853	0.00539613083929127	CXCL9_FOM1
1085	cg11190354	0.00379792989543396	CXCL9_FOM1
1086	cg11194132	-0.00124022778537213	CXCL9_FOM1
1087	cg11251367	0.0227535143261004	CXCL9_FOM1
1088	cg11256186	0.000796486721701046	CXCL9_FOM1
1089	cg11257888	0.00433509395937509	CXCL9_FOM1
1090	cg11293241	-0.00333512323508865	CXCL9_FOM1
1091	cg11309454	0.000451802232296537	CXCL9_FOM1
1092	cg11336061	-8.93292504378094e-06	CXCL9_FOM1
1093	cg11336311	-0.000623716916622566	CXCL9_FOM1
1094	cg11344572	-0.00116755187518867	CXCL9_FOM1
1095	cg11346522	-0.00053792607935272	CXCL9_FOM1
1096	cg11376198	0.000465556560132387	CXCL9_FOM1
1097	cg11399409	0.000234236992902946	CXCL9_FOM1
1098	cg11404532	1.23987287159554e-05	CXCL9_FOM1
1099	cg11426075	0.000464297034312953	CXCL9_FOM1
1100	cg11460778	-0.000160656717902919	CXCL9_FOM1
1101	cg11523071	0.000224743413204454	CXCL9_FOM1
1102	cg11573123	0.00188500899995686	CXCL9_FOM1
1103	cg11578532	-0.00251047190286759	CXCL9_FOM1
1104	cg11586034	-0.000308027840476068	CXCL9_FOM1
1105	cg11658707	0.00187586905877941	CXCL9_FOM1
1106	cg11674508	0.000844744897274824	CXCL9_FOM1
1107	cg11704876	-0.008124128598138	CXCL9_FOM1
1108	cg11706129	-0.00594048457637664	CXCL9_FOM1
1109	cg11708721	-0.00390207235185111	CXCL9_FOM1
1110	cg11717597	-0.00102620855976872	CXCL9_FOM1
1111	cg11717782	-0.000628631714537073	CXCL9_FOM1
1112	cg11730254	-0.00156954083092367	CXCL9_FOM1
1113	cg11731671	-0.0038967334495898	CXCL9_FOM1
1114	cg11733135	0.00352460942866042	CXCL9_FOM1
1115	cg11737871	0.00285133983058496	CXCL9_FOM1
1116	cg11799283	-0.000182843955216737	CXCL9_FOM1
1117	cg11801851	0.00443869907222949	CXCL9_FOM1
1118	cg11803389	-0.000542298802149562	CXCL9_FOM1
1119	cg11822088	-0.000319744622318652	CXCL9_FOM1
1120	cg11831295	-0.000780856278133769	CXCL9_FOM1
1121	cg11835265	-0.00134962921594928	CXCL9_FOM1
1122	cg11842367	0.000467184813429319	CXCL9_FOM1
1123	cg11857452	-0.00326323437473318	CXCL9_FOM1
1124	cg11912591	0.000832614238214956	CXCL9_FOM1
1125	cg11953003	-0.00057347746288965	CXCL9_FOM1
1126	cg12022621	0.000487025769845316	CXCL9_FOM1
1127	cg12033075	0.000335186373448422	CXCL9_FOM1
1128	cg12075498	0.00352334477545733	CXCL9_FOM1
1129	cg12077294	-0.00344483506607513	CXCL9_FOM1
1130	cg12080079	-0.00226333077850979	CXCL9_FOM1
1131	cg12127196	0.000356845496460159	CXCL9_FOM1
1132	cg12213260	0.00111716215626015	CXCL9_FOM1
1133	cg12267236	0.00131160249547014	CXCL9_FOM1
1134	cg12277666	0.00175076287533259	CXCL9_FOM1
1135	cg12284465	-3.05550337098877e-05	CXCL9_FOM1
1136	cg12297231	-0.00151800805466469	CXCL9_FOM1
1137	cg12380764	-0.00232004159494149	CXCL9_FOM1
1138	cg12386614	0.0022864616618026	CXCL9_FOM1
1139	cg12388679	-0.000387468557612863	CXCL9_FOM1
1140	cg12405265	-0.00372827437634211	CXCL9_FOM1
1141	cg12406875	0.00153198015885766	CXCL9_FOM1
1142	cg12417704	0.00398979538387857	CXCL9_FOM1
1143	cg12422026	-0.000477381773756817	CXCL9_FOM1
1144	cg12426776	0.00170155843497516	CXCL9_FOM1
1145	cg12465678	-0.000588893687397256	CXCL9_FOM1
1146	cg12466610	0.0237900388564323	CXCL9_FOM1
1147	cg12500707	0.000603311264309205	CXCL9_FOM1
1148	cg12550731	0.00600603135967929	CXCL9_FOM1
1149	cg12599850	0.00119542146366049	CXCL9_FOM1
1150	cg12599982	-0.000301381665079274	CXCL9_FOM1
1151	cg12604331	-0.00480147922328767	CXCL9_FOM1
1152	cg12611449	-0.00315386587348405	CXCL9_FOM1
1153	cg12636971	-0.000341739040385755	CXCL9_FOM1
1154	cg12639574	-0.00185223662295255	CXCL9_FOM1
1155	cg12648811	-0.00279374254139904	CXCL9_FOM1
1156	cg12653570	-0.00299160556557567	CXCL9_FOM1
1157	cg12664291	0.000192642130286398	CXCL9_FOM1
1158	cg12666727	-0.000380854336708727	CXCL9_FOM1
1159	cg12723191	-0.00158736548886407	CXCL9_FOM1
1160	cg12728020	0.000132247998561096	CXCL9_FOM1
1161	cg12754571	0.0127624996049601	CXCL9_FOM1
1162	cg12758973	0.00881231721029553	CXCL9_FOM1
1163	cg12764034	0.00142136461206544	CXCL9_FOM1
1164	cg12832565	-0.000768140377519668	CXCL9_FOM1
1165	cg12905085	0.00835106322098138	CXCL9_FOM1
1166	cg12905654	-0.00508635920271225	CXCL9_FOM1
1167	cg12908607	0.000122185061057838	CXCL9_FOM1
1168	cg13052954	0.000908232446156056	CXCL9_FOM1
1169	cg13054234	0.00101817460297436	CXCL9_FOM1
1170	cg13060236	0.00534372324673792	CXCL9_FOM1
1171	cg13073409	-0.00286911489350135	CXCL9_FOM1
1172	cg13092405	-0.00375863368415274	CXCL9_FOM1
1173	cg13099417	-0.00241374646554692	CXCL9_FOM1
1174	cg13100118	-0.00404292638404727	CXCL9_FOM1
1175	cg13111532	0.000316315117357855	CXCL9_FOM1
1176	cg13184225	-0.000447657016343185	CXCL9_FOM1
1177	cg13209388	-0.00605270930899447	CXCL9_FOM1
1178	cg13229078	6.14942463170923e-05	CXCL9_FOM1
1179	cg13229857	-0.00659351723642734	CXCL9_FOM1
1180	cg13232075	-0.0173257022490571	CXCL9_FOM1
1181	cg13300273	0.00257496431311927	CXCL9_FOM1
1182	cg13305246	0.000166794100191484	CXCL9_FOM1
1183	cg13305793	-2.34284816987133e-05	CXCL9_FOM1
1184	cg13320146	-0.000487167019714394	CXCL9_FOM1
1185	cg13352914	8.90274432493863e-05	CXCL9_FOM1
1186	cg13387643	-0.00102491770014796	CXCL9_FOM1
1187	cg13422830	0.00136439039211536	CXCL9_FOM1
1188	cg13440692	0.000387014483986123	CXCL9_FOM1
1189	cg13446689	0.00100715418410553	CXCL9_FOM1
1190	cg13455717	0.00194896180204135	CXCL9_FOM1
1191	cg13460643	0.000456642443302427	CXCL9_FOM1
1192	cg13461622	0.000807979411044016	CXCL9_FOM1
1193	cg13462557	0.00171154982027853	CXCL9_FOM1
1194	cg13474262	-0.000946417461238491	CXCL9_FOM1
1195	cg13492364	0.00127063531499729	CXCL9_FOM1
1196	cg13494933	-0.000356957573236445	CXCL9_FOM1
1197	cg13502125	-0.000476578814009671	CXCL9_FOM1
1198	cg13546858	-0.000665332410653896	CXCL9_FOM1
1199	cg13549940	0.00499430472942314	CXCL9_FOM1
1200	cg13557213	3.70309098889267e-05	CXCL9_FOM1
1201	cg13566468	-0.00473111859424071	CXCL9_FOM1
1202	cg13677536	0.00154668342279142	CXCL9_FOM1
1203	cg13687594	0.00537084727835495	CXCL9_FOM1
1204	cg13692836	-0.00322076772813566	CXCL9_FOM1
1205	cg13785123	0.0053933450508189	CXCL9_FOM1
1206	cg13868361	0.00133652342954291	CXCL9_FOM1
1207	cg13900770	0.000970748265062132	CXCL9_FOM1
1208	cg13904806	-0.00019246981406552	CXCL9_FOM1
1209	cg13917577	0.013788328825792	CXCL9_FOM1
1210	cg13928473	-0.00711413557859492	CXCL9_FOM1
1211	cg13930544	0.00700028234058873	CXCL9_FOM1
1212	cg13935394	-0.000558864429924199	CXCL9_FOM1
1213	cg13950674	-0.00547659225514164	CXCL9_FOM1
1214	cg13975989	-0.000229406741187203	CXCL9_FOM1
1215	cg13976154	-0.0117787844857556	CXCL9_FOM1
1216	cg13981325	0.000282705950273882	CXCL9_FOM1
1217	cg14163311	0.000788104062664515	CXCL9_FOM1
1218	cg14166948	8.81930112445672e-05	CXCL9_FOM1
1219	cg14178541	-0.00329969680098616	CXCL9_FOM1
1220	cg14182690	0.000594135864854643	CXCL9_FOM1
1221	cg14196676	-0.00881444630037521	CXCL9_FOM1
1222	cg14220678	0.0019891621187633	CXCL9_FOM1
1223	cg14252149	0.0095035864073899	CXCL9_FOM1
1224	cg14279307	1.03397277371773e-05	CXCL9_FOM1
1225	cg14287724	0.000737768588337453	CXCL9_FOM1
1226	cg14356550	0.00184546215580815	CXCL9_FOM1
1227	cg14413177	-0.000174564987202391	CXCL9_FOM1
1228	cg14477205	0.000435901203142553	CXCL9_FOM1
1229	cg14528916	-0.00188189411788917	CXCL9_FOM1
1230	cg14529643	-0.000846455549582037	CXCL9_FOM1
1231	cg14531576	0.0011441104767724	CXCL9_FOM1
1232	cg14607642	-0.000953915924725292	CXCL9_FOM1
1233	cg14615807	-0.000458637766058006	CXCL9_FOM1
1234	cg14654471	-0.0027173277806538	CXCL9_FOM1
1235	cg14656441	-0.00615814419042379	CXCL9_FOM1
1236	cg14659662	-0.00140969889792116	CXCL9_FOM1
1237	cg14661959	0.00180991325713452	CXCL9_FOM1
1238	cg14663208	-0.000234930684129938	CXCL9_FOM1
1239	cg14669863	0.00302202977059643	CXCL9_FOM1
1240	cg14713137	-0.00238735522853231	CXCL9_FOM1
1241	cg14781242	0.00157921190112983	CXCL9_FOM1
1242	cg14789818	0.00129783367920416	CXCL9_FOM1
1243	cg14830002	-0.00578372958816206	CXCL9_FOM1
1244	cg14830045	0.00301396280797811	CXCL9_FOM1
1245	cg14854474	0.00109216648979525	CXCL9_FOM1
1246	cg14856563	-0.0073954101388782	CXCL9_FOM1
1247	cg14859874	0.00768483491245596	CXCL9_FOM1
1248	cg14911856	-0.00150640190382155	CXCL9_FOM1
1249	cg14974223	-4.44182067042239e-05	CXCL9_FOM1
1250	cg14993491	0.00254816180506427	CXCL9_FOM1
1251	cg15014975	0.00613013449710057	CXCL9_FOM1
1252	cg15060081	0.000576165673829714	CXCL9_FOM1
1253	cg15075357	-0.00279262703727148	CXCL9_FOM1
1254	cg15198094	-0.00128847226721314	CXCL9_FOM1
1255	cg15209440	-0.000218993701287729	CXCL9_FOM1
1256	cg15358723	0.000385273588429173	CXCL9_FOM1
1257	cg15374686	0.00453519559458313	CXCL9_FOM1
1258	cg15392844	0.000421732542909225	CXCL9_FOM1
1259	cg15447017	-0.000163010777000341	CXCL9_FOM1
1260	cg15448220	-0.000861704152471142	CXCL9_FOM1
1261	cg15483381	-0.000702295103909645	CXCL9_FOM1
1262	cg15498134	-0.00279232128844249	CXCL9_FOM1
1263	cg15556380	-0.000202167918253528	CXCL9_FOM1
1264	cg15557309	-0.000294135387398241	CXCL9_FOM1
1265	cg15564619	0.00180284153716482	CXCL9_FOM1
1266	cg15572325	-0.000998409987695294	CXCL9_FOM1
1267	cg15589354	-0.00146155422138415	CXCL9_FOM1
1268	cg15591803	-0.000880007421908808	CXCL9_FOM1
1269	cg15601452	0.000627160515972067	CXCL9_FOM1
1270	cg15603964	-0.00289722258500629	CXCL9_FOM1
1271	cg15622158	0.00361046512721478	CXCL9_FOM1
1272	cg15641364	0.00304997022949444	CXCL9_FOM1
1273	cg15718932	0.000437591113534237	CXCL9_FOM1
1274	cg15824100	0.00187592740349279	CXCL9_FOM1
1275	cg15829969	-0.00208929257993195	CXCL9_FOM1
1276	cg15895398	0.00581130375083718	CXCL9_FOM1
1277	cg15897635	-0.000854121336724272	CXCL9_FOM1
1278	cg15930380	-0.00392104545714921	CXCL9_FOM1
1279	cg15962314	-5.42150295259697e-05	CXCL9_FOM1
1280	cg15998609	-0.00194021146755309	CXCL9_FOM1
1281	cg16037569	-0.000192393236327756	CXCL9_FOM1
1282	cg16037711	-0.001081314945571	CXCL9_FOM1
1283	cg16040564	-0.00295756890960634	CXCL9_FOM1
1284	cg16046605	-0.00266629055742447	CXCL9_FOM1
1285	cg16058430	-0.00308928780613341	CXCL9_FOM1
1286	cg16101008	5.45385035582285e-05	CXCL9_FOM1
1287	cg16105510	0.00123933849153764	CXCL9_FOM1
1288	cg16108580	0.000548155347920687	CXCL9_FOM1
1289	cg16112880	-0.0237471264754301	CXCL9_FOM1
1290	cg16137147	0.000627514645488703	CXCL9_FOM1
1291	cg16139006	-0.000379031285082499	CXCL9_FOM1
1292	cg16162930	0.00142723902281635	CXCL9_FOM1
1293	cg16166968	-0.00152437976318081	CXCL9_FOM1
1294	cg16241309	-1.0501860449183e-05	CXCL9_FOM1
1295	cg16248798	-0.00139070453031511	CXCL9_FOM1
1296	cg16265859	0.00117638787156333	CXCL9_FOM1
1297	cg16322792	-0.00874632387592079	CXCL9_FOM1
1298	cg16355231	-0.00100060709778656	CXCL9_FOM1
1299	cg16360868	0.0040203313374903	CXCL9_FOM1
1300	cg16490124	0.0145329337117914	CXCL9_FOM1
1301	cg16512390	-0.0074553996837657	CXCL9_FOM1
1302	cg16558994	-0.00751426490983071	CXCL9_FOM1
1303	cg16562486	-0.000388855648564189	CXCL9_FOM1
1304	cg16574962	2.19387927782132e-05	CXCL9_FOM1
1305	cg16590190	0.00314027778422118	CXCL9_FOM1
1306	cg16603046	0.0024277548928457	CXCL9_FOM1
1307	cg16675926	-0.00355210219350059	CXCL9_FOM1
1308	cg16694785	-0.00407036756255033	CXCL9_FOM1
1309	cg16700716	-0.00133496574020287	CXCL9_FOM1
1310	cg16735509	-0.00145600700535498	CXCL9_FOM1
1311	cg16814483	-0.00446564381557551	CXCL9_FOM1
1312	cg16906964	-0.00507796306204279	CXCL9_FOM1
1313	cg16911672	0.000393845265388775	CXCL9_FOM1
1314	cg16926920	-0.000305021936133249	CXCL9_FOM1
1315	cg16991637	-0.0136155828619567	CXCL9_FOM1
1316	cg17001333	-0.00615894921611953	CXCL9_FOM1
1317	cg17004733	0.00131836126535564	CXCL9_FOM1
1318	cg17008160	-0.000138642989905989	CXCL9_FOM1
1319	cg17014095	-0.00198050276248422	CXCL9_FOM1
1320	cg17039722	0.00087980020056274	CXCL9_FOM1
1321	cg17077180	-0.00287036291204399	CXCL9_FOM1
1322	cg17095731	-0.0007022865186951	CXCL9_FOM1
1323	cg17096979	-0.00304994927818189	CXCL9_FOM1
1324	cg17143291	-0.0135390428414795	CXCL9_FOM1
1325	cg17167852	0.000494589912795534	CXCL9_FOM1
1326	cg17168771	0.00178938902027071	CXCL9_FOM1
1327	cg17171539	-0.00131164398768872	CXCL9_FOM1
1328	cg17172851	0.000110306078014921	CXCL9_FOM1
1329	cg17178900	0.000196879415727537	CXCL9_FOM1
1330	cg17183232	0.000209798104094802	CXCL9_FOM1
1331	cg17217296	0.000933225183392503	CXCL9_FOM1
1332	cg17218026	-0.000711685768507736	CXCL9_FOM1
1333	cg17239057	0.00134850157954833	CXCL9_FOM1
1334	cg17241310	0.000462569384772182	CXCL9_FOM1
1335	cg17245996	0.000188965263858631	CXCL9_FOM1
1336	cg17269596	0.00380859083267708	CXCL9_FOM1
1337	cg17279365	-0.00322394257867645	CXCL9_FOM1
1338	cg17330765	0.000866226891041146	CXCL9_FOM1
1339	cg17434154	0.00542501338930668	CXCL9_FOM1
1340	cg17475733	-0.00139745174182	CXCL9_FOM1
1341	cg17476910	-0.000285561551966151	CXCL9_FOM1
1342	cg17503596	-0.000920263191800045	CXCL9_FOM1
1343	cg17516825	-0.000259568937331817	CXCL9_FOM1
1344	cg17545182	0.00787822382300795	CXCL9_FOM1
1345	cg17711754	-0.00216449644914936	CXCL9_FOM1
1346	cg17717357	-0.00105601757828802	CXCL9_FOM1
1347	cg17759224	-0.00311160241428031	CXCL9_FOM1
1348	cg17810781	0.00719041275163504	CXCL9_FOM1
1349	cg17826956	-0.000952674027752603	CXCL9_FOM1
1350	cg17841765	-0.00282347703316442	CXCL9_FOM1
1351	cg17856063	0.00595719306609451	CXCL9_FOM1
1352	cg17866181	-0.000467666195660159	CXCL9_FOM1
1353	cg17873612	-0.000872613214572394	CXCL9_FOM1
1354	cg17876456	-7.57050059413235e-06	CXCL9_FOM1
1355	cg17877600	-0.000889386038042828	CXCL9_FOM1
1356	cg17879856	-0.000111901562536713	CXCL9_FOM1
1357	cg17927613	-4.28401534179804e-05	CXCL9_FOM1
1358	cg17951978	0.00349400725026507	CXCL9_FOM1
1359	cg17974166	-0.000454758310705527	CXCL9_FOM1
1360	cg17986341	-0.000505387378147099	CXCL9_FOM1
1361	cg18027831	-0.00191925171715669	CXCL9_FOM1
1362	cg18126097	-0.000110879447198999	CXCL9_FOM1
1363	cg18137779	0.0062448833610937	CXCL9_FOM1
1364	cg18149207	0.00130450298864343	CXCL9_FOM1
1365	cg18192074	5.45057294055524e-05	CXCL9_FOM1
1366	cg18235051	-0.00407585353535415	CXCL9_FOM1
1367	cg18235937	0.00431979138644383	CXCL9_FOM1
1368	cg18270687	0.00279900180102559	CXCL9_FOM1
1369	cg18277005	0.000689653920836681	CXCL9_FOM1
1370	cg18285337	-0.0175896870245928	CXCL9_FOM1
1371	cg18322510	-0.000593705715498058	CXCL9_FOM1
1372	cg18323236	-0.000230094682641022	CXCL9_FOM1
1373	cg18345456	0.00163283047115592	CXCL9_FOM1
1374	cg18346634	-0.00053241903219115	CXCL9_FOM1
1375	cg18391209	0.00109758869557179	CXCL9_FOM1
1376	cg18418928	0.00128492751664426	CXCL9_FOM1
1377	cg18438591	6.68226822745387e-05	CXCL9_FOM1
1378	cg18451016	-0.012913900527127	CXCL9_FOM1
1379	cg18477163	-0.00371082164622536	CXCL9_FOM1
1380	cg18644793	0.00281065618436928	CXCL9_FOM1
1381	cg18646208	-0.00154712014714648	CXCL9_FOM1
1382	cg18756931	-0.00529008055505232	CXCL9_FOM1
1383	cg18861119	-0.000645622223123271	CXCL9_FOM1
1384	cg18865685	0.00970140492958243	CXCL9_FOM1
1385	cg18931815	-0.0006529437152839	CXCL9_FOM1
1386	cg18938313	0.00109708280706141	CXCL9_FOM1
1387	cg18947954	0.000165297991554971	CXCL9_FOM1
1388	cg19018051	0.000241109516016201	CXCL9_FOM1
1389	cg19020666	-0.00114413057565545	CXCL9_FOM1
1390	cg19158124	0.000871173349327657	CXCL9_FOM1
1391	cg19261426	-0.000127250237242192	CXCL9_FOM1
1392	cg19263494	0.00698445444893802	CXCL9_FOM1
1393	cg19315261	0.00183136593164279	CXCL9_FOM1
1394	cg19321979	0.00507966199054644	CXCL9_FOM1
1395	cg19342782	0.00326442783846742	CXCL9_FOM1
1396	cg19372602	0.000201034906678157	CXCL9_FOM1
1397	cg19404444	0.00102332845624778	CXCL9_FOM1
1398	cg19405842	-0.00874811800970317	CXCL9_FOM1
1399	cg19629430	-0.00551682735440122	CXCL9_FOM1
1400	cg19637330	0.0100766996889559	CXCL9_FOM1
1401	cg19638572	6.66142467185036e-05	CXCL9_FOM1
1402	cg19678111	-0.00130470816616841	CXCL9_FOM1
1403	cg19694465	-0.00110811560510941	CXCL9_FOM1
1404	cg19706390	-0.0028596909599939	CXCL9_FOM1
1405	cg19712078	0.00194946549653534	CXCL9_FOM1
1406	cg19718359	-0.000246503086939198	CXCL9_FOM1
1407	cg19730248	-0.00277033080246269	CXCL9_FOM1
1408	cg19731194	0.00626858798664173	CXCL9_FOM1
1409	cg19750824	-0.00727821065267626	CXCL9_FOM1
1410	cg19764418	-0.000796680119196673	CXCL9_FOM1
1411	cg19777664	0.00246465288616366	CXCL9_FOM1
1412	cg19862389	-8.35054553709279e-05	CXCL9_FOM1
1413	cg20060759	-0.00147914398373547	CXCL9_FOM1
1414	cg20141108	-2.9956237877234e-05	CXCL9_FOM1
1415	cg20146241	0.000991395424488545	CXCL9_FOM1
1416	cg20151401	-0.00752935843734369	CXCL9_FOM1
1417	cg20152088	-0.00176336068703399	CXCL9_FOM1
1418	cg20167074	0.00203045320619486	CXCL9_FOM1
1419	cg20200200	0.0036628840587019	CXCL9_FOM1
1420	cg20252997	-0.0040770211399105	CXCL9_FOM1
1421	cg20277126	0.00249825826415106	CXCL9_FOM1
1422	cg20299670	0.00280084209125645	CXCL9_FOM1
1423	cg20387429	0.000561327755763284	CXCL9_FOM1
1424	cg20411935	-0.00205374970574841	CXCL9_FOM1
1425	cg20413202	-0.00646646023330796	CXCL9_FOM1
1426	cg20429981	0.00138881449346749	CXCL9_FOM1
1427	cg20433858	0.00471053980411801	CXCL9_FOM1
1428	cg20434152	-0.000718948043544495	CXCL9_FOM1
1429	cg20434529	0.000345365506228754	CXCL9_FOM1
1430	cg20460771	-0.000145932834518147	CXCL9_FOM1
1431	cg20507276	0.00187649010568219	CXCL9_FOM1
1432	cg20544808	0.0012850366396258	CXCL9_FOM1
1433	cg20570464	-0.00245084153899168	CXCL9_FOM1
1434	cg20678988	0.0106028306666322	CXCL9_FOM1
1435	cg20699340	0.00229091852570211	CXCL9_FOM1
1436	cg20701556	-0.00175413247137238	CXCL9_FOM1
1437	cg20703997	0.000924867725887506	CXCL9_FOM1
1438	cg20744756	-0.00159165966337518	CXCL9_FOM1
1439	cg20745381	0.000729841375952324	CXCL9_FOM1
1440	cg20775316	-0.00470006995206578	CXCL9_FOM1
1441	cg20784841	-0.00285526929556842	CXCL9_FOM1
1442	cg20812370	-0.000510182500985023	CXCL9_FOM1
1443	cg20823859	0.00181242439692493	CXCL9_FOM1
1444	cg20848218	0.000102666622198029	CXCL9_FOM1
1445	cg20939768	-9.31133077631621e-05	CXCL9_FOM1
1446	cg20941758	0.00235583674111095	CXCL9_FOM1
1447	cg20945232	0.000466603608546735	CXCL9_FOM1
1448	cg20971488	4.30400348871275e-05	CXCL9_FOM1
1449	cg20987072	-0.00995248197748272	CXCL9_FOM1
1450	cg20991152	0.00649633593881308	CXCL9_FOM1
1451	cg20991723	-0.00403319451747502	CXCL9_FOM1
1452	cg21139639	-0.00235474712458636	CXCL9_FOM1
1453	cg21158528	0.00112562246030427	CXCL9_FOM1
1454	cg21209485	-0.00405960254569219	CXCL9_FOM1
1455	cg21220721	-0.00240173219665967	CXCL9_FOM1
1456	cg21245975	-0.00503456931075885	CXCL9_FOM1
1457	cg21262649	-0.000379879962276356	CXCL9_FOM1
1458	cg21263664	-0.00572094442530907	CXCL9_FOM1
1459	cg21264521	-0.0010487624957888	CXCL9_FOM1
1460	cg21297282	-0.0021617538328219	CXCL9_FOM1
1461	cg21301505	-0.000751738136602254	CXCL9_FOM1
1462	cg21388339	-0.00912726874208978	CXCL9_FOM1
1463	cg21440084	-0.0043941270311433	CXCL9_FOM1
1464	cg21534299	-0.000550807023216591	CXCL9_FOM1
1465	cg21577836	0.00224577845781445	CXCL9_FOM1
1466	cg21808258	0.0006473261312123	CXCL9_FOM1
1467	cg21827809	-0.00209962426024545	CXCL9_FOM1
1468	cg21829239	0.00051580667372742	CXCL9_FOM1
1469	cg21829336	-0.000359656543633049	CXCL9_FOM1
1470	cg21859562	0.000951470650918962	CXCL9_FOM1
1471	cg21860360	-0.00903238743974408	CXCL9_FOM1
1472	cg21880888	0.000332332465092229	CXCL9_FOM1
1473	cg21936179	0.00202017743027555	CXCL9_FOM1
1474	cg21937395	-0.00047639242097005	CXCL9_FOM1
1475	cg22077361	-0.000505575888246696	CXCL9_FOM1
1476	cg22162757	-0.000939654654781957	CXCL9_FOM1
1477	cg22237495	0.000435368906073758	CXCL9_FOM1
1478	cg22333412	-0.004858401569335	CXCL9_FOM1
1479	cg22367705	0.00318431080550534	CXCL9_FOM1
1480	cg22372182	-0.00220709586257204	CXCL9_FOM1
1481	cg22450662	-0.000234951886763755	CXCL9_FOM1
1482	cg22451657	0.00178941357133701	CXCL9_FOM1
1483	cg22482502	0.000709785913846933	CXCL9_FOM1
1484	cg22504140	0.00159471938930582	CXCL9_FOM1
1485	cg22505202	0.00495873302612066	CXCL9_FOM1
1486	cg22508928	-0.000941478437285939	CXCL9_FOM1
1487	cg22512670	-0.000978843314905778	CXCL9_FOM1
1488	cg22525715	0.0013403920402334	CXCL9_FOM1
1489	cg22525895	0.00279637451805006	CXCL9_FOM1
1490	cg22534374	0.000898980512067665	CXCL9_FOM1
1491	cg22610434	0.000325976645244152	CXCL9_FOM1
1492	cg22670128	0.0010180162097007	CXCL9_FOM1
1493	cg22671717	-0.00140379039941026	CXCL9_FOM1
1494	cg22697853	0.000345342651375056	CXCL9_FOM1
1495	cg22700015	-0.00814440963698302	CXCL9_FOM1
1496	cg22730047	0.000865646421127611	CXCL9_FOM1
1497	cg22776392	0.00145943063032479	CXCL9_FOM1
1498	cg22795059	0.000529580952672708	CXCL9_FOM1
1499	cg22800722	-0.000148928440362043	CXCL9_FOM1
1500	cg22816091	0.00905787343091706	CXCL9_FOM1
1501	cg23010629	-4.01108898568664e-05	CXCL9_FOM1
1502	cg23019889	0.0108806802923557	CXCL9_FOM1
1503	cg23038277	0.000785270860022348	CXCL9_FOM1
1504	cg23038594	0.000304762086750912	CXCL9_FOM1
1505	cg23082281	-0.0018012074240372	CXCL9_FOM1
1506	cg23084506	0.00578509448959393	CXCL9_FOM1
1507	cg23106045	-0.00114849255570334	CXCL9_FOM1
1508	cg23109559	-0.0025110470123347	CXCL9_FOM1
1509	cg23112672	-0.000739807115858599	CXCL9_FOM1
1510	cg23131777	0.0034698547366445	CXCL9_FOM1
1511	cg23166773	-0.000557297447306712	CXCL9_FOM1
1512	cg23209941	0.00192478746618327	CXCL9_FOM1
1513	cg23262094	4.65103215366759e-05	CXCL9_FOM1
1514	cg23350716	0.00471514278875959	CXCL9_FOM1
1515	cg23564471	-0.000111587644916276	CXCL9_FOM1
1516	cg23619357	-0.00182542492033058	CXCL9_FOM1
1517	cg23627828	0.000760894824144041	CXCL9_FOM1
1518	cg23633547	-0.00196080443391233	CXCL9_FOM1
1519	cg23635910	0.00313926852816035	CXCL9_FOM1
1520	cg23656015	-0.0011843307526238	CXCL9_FOM1
1521	cg23660064	0.000701084080975086	CXCL9_FOM1
1522	cg23681001	-0.0123604651277775	CXCL9_FOM1
1523	cg23691223	0.00160550823021182	CXCL9_FOM1
1524	cg23712594	0.00188403955102986	CXCL9_FOM1
1525	cg23713600	-0.000339675091667705	CXCL9_FOM1
1526	cg23732845	6.78732400662046e-05	CXCL9_FOM1
1527	cg23738345	-5.94815365897617e-07	CXCL9_FOM1
1528	cg23840854	0.00474700568032322	CXCL9_FOM1
1529	cg23847109	0.00340599927324188	CXCL9_FOM1
1530	cg23887776	0.00140576623059319	CXCL9_FOM1
1531	cg23887839	0.00943397695194727	CXCL9_FOM1
1532	cg23894439	-0.000280346510104141	CXCL9_FOM1
1533	cg23911417	-0.000466676673466857	CXCL9_FOM1
1534	cg23919742	-0.00403504605003408	CXCL9_FOM1
1535	cg23921459	-4.23278714664015e-05	CXCL9_FOM1
1536	cg23954153	0.00140711977207557	CXCL9_FOM1
1537	cg23961843	0.0125379038748457	CXCL9_FOM1
1538	cg23970458	-0.00120214057733059	CXCL9_FOM1
1539	cg23988964	0.000169608109309058	CXCL9_FOM1
1540	cg23991358	-0.00107930144372238	CXCL9_FOM1
1541	cg24001314	0.00304171881237627	CXCL9_FOM1
1542	cg24003560	-0.00223309962240192	CXCL9_FOM1
1543	cg24051749	0.027195179988372	CXCL9_FOM1
1544	cg24057775	-0.00157059667933987	CXCL9_FOM1
1545	cg24107728	0.00100484775239145	CXCL9_FOM1
1546	cg24139874	0.00125250939840102	CXCL9_FOM1
1547	cg24145109	0.000496152171696062	CXCL9_FOM1
1548	cg24153574	0.000862939276510938	CXCL9_FOM1
1549	cg24253618	0.0031089068155306	CXCL9_FOM1
1550	cg24293507	0.000497040834787983	CXCL9_FOM1
1551	cg24325314	0.00409194845205578	CXCL9_FOM1
1552	cg24344074	-0.000799028150792303	CXCL9_FOM1
1553	cg24364827	0.00044851448448262	CXCL9_FOM1
1554	cg24365837	0.0013419747990657	CXCL9_FOM1
1555	cg24393673	-0.00077592799132636	CXCL9_FOM1
1556	cg24449463	-0.00235197220271328	CXCL9_FOM1
1557	cg24466241	0.000725333377068152	CXCL9_FOM1
1558	cg24501381	0.00225366185228626	CXCL9_FOM1
1559	cg24513014	-0.00191461086514014	CXCL9_FOM1
1560	cg24550560	-0.00024538753915549	CXCL9_FOM1
1561	cg24552697	-0.000608615784744269	CXCL9_FOM1
1562	cg24557048	-0.000162191795432812	CXCL9_FOM1
1563	cg24580199	-0.00164736780536953	CXCL9_FOM1
1564	cg24645149	-0.00200690350007733	CXCL9_FOM1
1565	cg24687529	-0.000465658448442875	CXCL9_FOM1
1566	cg24693478	-0.00169095795864103	CXCL9_FOM1
1567	cg24699985	-0.00133788590259099	CXCL9_FOM1
1568	cg24709531	0.00354093963969739	CXCL9_FOM1
1569	cg24806066	-0.00149818323038675	CXCL9_FOM1
1570	cg24846009	-0.00407848025384632	CXCL9_FOM1
1571	cg24849736	-0.000170858268947908	CXCL9_FOM1
1572	cg24853868	-0.000238693777341019	CXCL9_FOM1
1573	cg24860169	0.00152220432703199	CXCL9_FOM1
1574	cg24867790	-0.00138439157006114	CXCL9_FOM1
1575	cg24875000	4.64540852723455e-05	CXCL9_FOM1
1576	cg24878051	0.00048595315433242	CXCL9_FOM1
1577	cg24925741	-0.00498111293174544	CXCL9_FOM1
1578	cg24953596	0.00307554111896792	CXCL9_FOM1
1579	cg24955743	0.000795150761743568	CXCL9_FOM1
1580	cg24998527	0.00897294159665301	CXCL9_FOM1
1581	cg25010752	-0.00394286996909364	CXCL9_FOM1
1582	cg25031061	0.000393724725643944	CXCL9_FOM1
1583	cg25036710	0.000964458380333798	CXCL9_FOM1
1584	cg25103337	-0.000558965754518719	CXCL9_FOM1
1585	cg25104727	0.00847107921465152	CXCL9_FOM1
1586	cg25137787	-0.00240021019485822	CXCL9_FOM1
1587	cg25138412	-0.00363592064706527	CXCL9_FOM1
1588	cg25139084	0.00133095985129298	CXCL9_FOM1
1589	cg25140783	0.000260445382587832	CXCL9_FOM1
1590	cg25150572	-0.000294777064751371	CXCL9_FOM1
1591	cg25187161	-0.00155750605107702	CXCL9_FOM1
1592	cg25197238	-7.50646615654051e-05	CXCL9_FOM1
1593	cg25200182	0.000706635779116551	CXCL9_FOM1
1594	cg25208677	-0.00200935497169048	CXCL9_FOM1
1595	cg25280720	0.00337666631182832	CXCL9_FOM1
1596	cg25302284	0.00106219371477317	CXCL9_FOM1
1597	cg25303761	-0.0092477818023949	CXCL9_FOM1
1598	cg25318364	-0.000155452369639066	CXCL9_FOM1
1599	cg25320328	-0.000397878246929548	CXCL9_FOM1
1600	cg25320780	-0.000378813530233654	CXCL9_FOM1
1601	cg25408008	-0.000333587900060667	CXCL9_FOM1
1602	cg25465065	0.00525138618861298	CXCL9_FOM1
1603	cg25593194	-0.00686780700100299	CXCL9_FOM1
1604	cg25599129	-0.000493495261251476	CXCL9_FOM1
1605	cg25619287	-0.000281873983797331	CXCL9_FOM1
1606	cg25771854	-0.00476838543969286	CXCL9_FOM1
1607	cg25773262	0.00226707321939523	CXCL9_FOM1
1608	cg25839807	-0.000965147408904555	CXCL9_FOM1
1609	cg25841309	-0.00167720213972538	CXCL9_FOM1
1610	cg25880954	-0.00519555043847978	CXCL9_FOM1
1611	cg25978327	0.000691441528536192	CXCL9_FOM1
1612	cg26005232	0.000728597815516041	CXCL9_FOM1
1613	cg26010028	0.00238646712679259	CXCL9_FOM1
1614	cg26034147	-0.00566275947708469	CXCL9_FOM1
1615	cg26035071	0.00799069504726836	CXCL9_FOM1
1616	cg26038582	-0.00156461821681127	CXCL9_FOM1
1617	cg26112661	0.0032899965553266	CXCL9_FOM1
1618	cg26118326	0.00206522051624696	CXCL9_FOM1
1619	cg26220594	0.00499316942346902	CXCL9_FOM1
1620	cg26246880	-0.00802725012545621	CXCL9_FOM1
1621	cg26247646	0.00280361692464059	CXCL9_FOM1
1622	cg26315985	0.00271798152239522	CXCL9_FOM1
1623	cg26353598	-0.000627006232103433	CXCL9_FOM1
1624	cg26407558	-0.00102230449008242	CXCL9_FOM1
1625	cg26411822	0.000913324799264694	CXCL9_FOM1
1626	cg26412358	0.000738169189497522	CXCL9_FOM1
1627	cg26419869	-0.000636796028300576	CXCL9_FOM1
1628	cg26422465	0.00171026806602867	CXCL9_FOM1
1629	cg26429169	0.00115131284561989	CXCL9_FOM1
1630	cg26430365	-0.000786984150514935	CXCL9_FOM1
1631	cg26518628	3.96590986047721e-05	CXCL9_FOM1
1632	cg26536593	-0.00234089936307469	CXCL9_FOM1
1633	cg26553501	-0.00270661530791879	CXCL9_FOM1
1634	cg26557896	0.000138068317471279	CXCL9_FOM1
1635	cg26568372	0.00033350170262683	CXCL9_FOM1
1636	cg26653401	0.00331582282129294	CXCL9_FOM1
1637	cg26659404	0.00161036946855922	CXCL9_FOM1
1638	cg26659797	0.00332890289514048	CXCL9_FOM1
1639	cg26692749	0.00117086401239528	CXCL9_FOM1
1640	cg26810966	-0.00734471852046145	CXCL9_FOM1
1641	cg26822728	-0.00116928007308919	CXCL9_FOM1
1642	cg26824678	0.00894838734009622	CXCL9_FOM1
1643	cg26860848	-0.00120745167582155	CXCL9_FOM1
1644	cg26906273	-0.000135616817988435	CXCL9_FOM1
1645	cg26908109	-0.000225351628054895	CXCL9_FOM1
1646	cg26908356	-0.0226779002142747	CXCL9_FOM1
1647	cg26924218	-0.00321848642030497	CXCL9_FOM1
1648	cg26933866	0.00167018880099294	CXCL9_FOM1
1649	cg27056132	-0.00150628409731491	CXCL9_FOM1
1650	cg27170141	-0.00185551828485077	CXCL9_FOM1
1651	cg27264322	-0.003649021304956	CXCL9_FOM1
1652	cg27304549	-0.00275771056742118	CXCL9_FOM1
1653	cg27331233	0.00183271512857373	CXCL9_FOM1
1654	cg27391816	-0.00112767326665014	CXCL9_FOM1
1655	cg27451587	-0.00397004986506137	CXCL9_FOM1
1656	cg27522154	0.000167840396627593	CXCL9_FOM1
1657	cg27557134	-0.00163089835437228	CXCL9_FOM1
1658	cg27567580	0.00258723080099422	CXCL9_FOM1
1659	cg27571590	-0.00279964529067839	CXCL9_FOM1
1660	cg27582527	-0.00096565067676889	CXCL9_FOM1
1661	cg27636676	-0.00188762110995328	CXCL9_FOM1
1662	ch.1.705736F	0.00443669455073371	CXCL9_FOM1
1663	ch.1.4784808F	-0.000494443956445571	CXCL9_FOM1
1664	cg00005847	0.00148495345080563	CXCL9_FOM1
1665	cg00011239	0.000765788560208052	CXCL9_FOM1
1666	cg00046336	-0.00338459226599638	CXCL9_FOM1
1667	cg00074471	0.000705887817790931	CXCL9_FOM1
1668	cg00076774	0.00432722235859472	CXCL9_FOM1
1669	cg00094744	-0.0034393210780315	CXCL9_FOM1
1670	cg00113096	-0.000114695613446202	CXCL9_FOM1
1671	cg00162952	-0.0012553715340373	CXCL9_FOM1
1672	cg00215611	-0.000578821551511997	CXCL9_FOM1
1673	cg00255882	0.00151021444977592	CXCL9_FOM1
1674	cg00271807	-0.0112156934714454	CXCL9_FOM1
1675	cg00295485	0.00104508822266272	CXCL9_FOM1
1676	cg00310201	0.00111966854294249	CXCL9_FOM1
1677	cg00409049	-0.00239784357457663	CXCL9_FOM1
1678	cg00442205	-0.00956944852226557	CXCL9_FOM1
1679	cg00450015	0.000442565059203629	CXCL9_FOM1
1680	cg00469797	-0.000911170945054868	CXCL9_FOM1
1681	cg00474373	0.00647264026398065	CXCL9_FOM1
1682	cg00484711	0.0064159332526711	CXCL9_FOM1
1683	cg00495035	-6.97274146622738e-06	CXCL9_FOM1
1684	cg00522231	0.00477913179981101	CXCL9_FOM1
1685	cg00523161	0.00209029829677378	CXCL9_FOM1
1686	cg00566209	0.00454509264681064	CXCL9_FOM1
1687	cg00568384	-0.00599354668364243	CXCL9_FOM1
1688	cg00676801	-0.000521271027569035	CXCL9_FOM1
1689	cg00686453	0.001645269028448	CXCL9_FOM1
1690	cg00701946	-0.000200100023387697	CXCL9_FOM1
1691	cg00762705	-0.00106565254059862	CXCL9_FOM1
1692	cg00772991	-0.000874876270155303	CXCL9_FOM1
1693	cg00790071	0.00141021714950269	CXCL9_FOM1
1694	cg00810971	7.95124712650601e-06	CXCL9_FOM1
1695	cg00811334	0.00235914448452271	CXCL9_FOM1
1696	cg00866836	-0.0017968431710691	CXCL9_FOM1
1697	cg00881894	0.00365404038309521	CXCL9_FOM1
1698	cg00956987	0.000730277070034398	CXCL9_FOM1
1699	cg00980980	0.00122050275153451	CXCL9_FOM1
1700	cg01013522	-0.00728686316613528	CXCL9_FOM1
1701	cg01072786	0.00499544486673966	CXCL9_FOM1
1702	cg01105403	-0.00128926841724314	CXCL9_FOM1
1703	cg01111179	0.0011482977025299	CXCL9_FOM1
1704	cg01113246	-0.000512452602946987	CXCL9_FOM1
1705	cg01124477	-0.00414742339816566	CXCL9_FOM1
1706	cg01152019	-0.00341770447093598	CXCL9_FOM1
1707	cg01176715	-0.000103423309883764	CXCL9_FOM1
1708	cg01188578	0.00293643293052703	CXCL9_FOM1
1709	cg01217071	-0.00190754251634236	CXCL9_FOM1
1710	cg01227744	-0.000552381102392831	CXCL9_FOM1
1711	cg01244270	-0.001435163851556	CXCL9_FOM1
1712	cg01273330	-0.00423424145926454	CXCL9_FOM1
1713	cg01297806	-0.000911481849417992	CXCL9_FOM1
1714	cg01329789	-0.00487534364671483	CXCL9_FOM1
1715	cg01331772	0.000491869657328739	CXCL9_FOM1
1716	cg01352656	-0.00362353888038835	CXCL9_FOM1
1717	cg01378826	0.00205588630756653	CXCL9_FOM1
1718	cg01387450	-0.00468145918356389	CXCL9_FOM1
1719	cg01445411	-0.00308647724486794	CXCL9_FOM1
1720	cg01447475	0.00123367851597316	CXCL9_FOM1
1721	cg01494994	0.00421354548734331	CXCL9_FOM1
1722	cg01594260	-0.0140477907654916	CXCL9_FOM1
1723	cg01598371	-0.000321928105762194	CXCL9_FOM1
1724	cg01611223	0.000260845023854774	CXCL9_FOM1
1725	cg01620164	-0.00697895261548973	CXCL9_FOM1
1726	cg01703971	0.00204750752461253	CXCL9_FOM1
1727	cg01773642	0.000178953775683849	CXCL9_FOM1
1728	cg01783736	0.0130228659900677	CXCL9_FOM1
1729	cg01786048	-0.00637719359911331	CXCL9_FOM1
1730	cg01866178	3.01059315092918e-05	CXCL9_FOM1
1731	cg01876338	-0.000433857652251184	CXCL9_FOM1
1732	cg01877816	-0.000476806933677274	CXCL9_FOM1
1733	cg01899355	0.000935786335012137	CXCL9_FOM1
1734	cg01953317	-0.000227049506010851	CXCL9_FOM1
1735	cg01988299	0.0041054785694209	CXCL9_FOM1
1736	cg01997813	-0.000611519834423882	CXCL9_FOM1
1737	cg02059823	0.00557655035662395	CXCL9_FOM1
1738	cg02069095	-0.000821006050130884	CXCL9_FOM1
1739	cg02110909	0.000162745813251668	CXCL9_FOM1
1740	cg02165692	0.000278548374222876	CXCL9_FOM1
1741	cg02196655	-0.00280361716450282	CXCL9_FOM1
1742	cg02219197	0.000387209360621271	CXCL9_FOM1
1743	cg02244583	-0.00243276356654884	CXCL9_FOM1
1744	cg02273106	0.0012250808516223	CXCL9_FOM1
1745	cg02315450	-0.00472405735402735	CXCL9_FOM1
1746	cg02458875	-0.00224576818778316	CXCL9_FOM1
1747	cg02487130	0.00039494546593965	CXCL9_FOM1
1748	cg02527811	-0.00277917326434576	CXCL9_FOM1
1749	cg02563156	0.00191893177975083	CXCL9_FOM1
1750	cg02584498	-0.00217585435708642	CXCL9_FOM1
1751	cg02611848	0.000230235761795036	CXCL9_FOM1
1752	cg02629106	0.00192853419653371	CXCL9_FOM1
1753	cg02639108	-0.00511341665946197	CXCL9_FOM1
1754	cg02683731	-0.00359719907395117	CXCL9_FOM1
1755	cg02745784	-0.015029122867625	CXCL9_FOM1
1756	cg02765418	-0.00284824631584594	CXCL9_FOM1
1757	cg02819655	0.0167898805229125	CXCL9_FOM1
1758	cg02878414	0.00420637278145773	CXCL9_FOM1
1759	cg02901644	0.000462306085633979	CXCL9_FOM1
1760	cg02946570	0.00361840882856915	CXCL9_FOM1
1761	cg02952635	0.000597221775789255	CXCL9_FOM1
1762	cg02964555	-0.000660752342331638	CXCL9_FOM1
1763	cg03084983	-0.000533689046004726	CXCL9_FOM1
1764	cg03092930	-0.00406452638951649	CXCL9_FOM1
1765	cg03105556	0.000574526621908788	CXCL9_FOM1
1766	cg03132228	-0.00092155084426076	CXCL9_FOM1
1767	cg03219514	0.000934897330255664	CXCL9_FOM1
1768	cg03235479	-0.00108779258110512	CXCL9_FOM1
1769	cg03288922	0.00229544231555468	CXCL9_FOM1
1770	cg03340760	-0.00574010924092974	CXCL9_FOM1
1771	cg03345454	-0.00294812356300777	CXCL9_FOM1
1772	cg03350299	0.000722260684668893	CXCL9_FOM1
1773	cg03423813	0.000801800558150275	CXCL9_FOM1
1774	cg03437887	0.000484752023939109	CXCL9_FOM1
1775	cg03438909	-0.000449789303300434	CXCL9_FOM1
1776	cg03440414	0.00116110782086637	CXCL9_FOM1
1777	cg03475776	0.0109396768013368	CXCL9_FOM1
1778	cg03486991	0.00337080376628051	CXCL9_FOM1
1779	cg03489016	-0.00453428812130299	CXCL9_FOM1
1780	cg03563842	0.00103648282160177	CXCL9_FOM1
1781	cg03566527	-0.000812904963078046	CXCL9_FOM1
1782	cg03661054	0.000529256779375023	CXCL9_FOM1
1783	cg03687084	0.00324718360831503	CXCL9_FOM1
1784	cg03738707	-0.00249220549357813	CXCL9_FOM1
1785	cg03853134	0.00105488588735057	CXCL9_FOM1
1786	cg03888814	-0.000597077403559639	CXCL9_FOM1
1787	cg03892838	6.33458502545369e-06	CXCL9_FOM1
1788	cg03938978	-0.0117786612417255	CXCL9_FOM1
1789	cg03960811	0.000663433160830988	CXCL9_FOM1
1790	cg03997321	-0.000167881931023859	CXCL9_FOM1
1791	cg04003990	-0.00505967155807402	CXCL9_FOM1
1792	cg04034577	-0.000982814185902437	CXCL9_FOM1
1793	cg04036593	0.00125193744089403	CXCL9_FOM1
1794	cg04062218	-0.00103213973306429	CXCL9_FOM1
1795	cg04076766	-0.000580542925050089	CXCL9_FOM1
1796	cg04082016	-0.00227616315384568	CXCL9_FOM1
1797	cg04094838	0.00071966352167394	CXCL9_FOM1
1798	cg04131969	-0.0031833265850021	CXCL9_FOM1
1799	cg04202957	0.00105511564567436	CXCL9_FOM1
1800	cg04204221	0.00205526671589242	CXCL9_FOM1
1801	cg04280772	0.000966038613246722	CXCL9_FOM1
1802	cg04286558	-0.00360103033623976	CXCL9_FOM1
1803	cg04289314	-0.000228961764381545	CXCL9_FOM1
1804	cg04316537	-0.00223020713846501	CXCL9_FOM1
1805	cg04319694	-0.000125188600262217	CXCL9_FOM1
1806	cg04366076	0.00124557879774079	CXCL9_FOM1
1807	cg04400841	-0.000738333322638361	CXCL9_FOM1
1808	cg04459585	0.00264004182525479	CXCL9_FOM1
1809	cg04460961	0.00098856530965233	CXCL9_FOM1
1810	cg04505439	0.00101855351131678	CXCL9_FOM1
1811	cg04506342	-0.00032032861609796	CXCL9_FOM1
1812	cg04508606	-0.0230311911579263	CXCL9_FOM1
1813	cg04548156	0.00295484546644219	CXCL9_FOM1
1814	cg04572258	-0.00157731400205131	CXCL9_FOM1
1815	cg04621728	0.00056256368002764	CXCL9_FOM1
1816	cg04657183	-0.00113972415370769	CXCL9_FOM1
1817	cg04691576	0.00209782948086976	CXCL9_FOM1
1818	cg04752945	-0.000171910431890047	CXCL9_FOM1
1819	cg04757661	-0.0012233269398266	CXCL9_FOM1
1820	cg04781916	-0.00170615792358541	CXCL9_FOM1
1821	cg04790977	-0.000414899538788387	CXCL9_FOM1
1822	cg04791390	0.000695479579838306	CXCL9_FOM1
1823	cg04842553	0.00115092213230596	CXCL9_FOM1
1824	cg04855401	-0.000473552359022449	CXCL9_FOM1
1825	cg04879104	-0.00013141840685579	CXCL9_FOM1
1826	cg04883911	-0.000439502479200389	CXCL9_FOM1
1827	cg04944682	-0.000357680885263946	CXCL9_FOM1
1828	cg04944812	-0.0119801290856662	CXCL9_FOM1
1829	cg05023192	-0.00289603515589954	CXCL9_FOM1
1830	cg05034195	-0.000624294176105027	CXCL9_FOM1
1831	cg05062023	-0.0046400455012658	CXCL9_FOM1
1832	cg05092371	-0.0311778578304872	CXCL9_FOM1
1833	cg05136724	-0.0010954645879575	CXCL9_FOM1
1834	cg05158606	-0.00336093197214996	CXCL9_FOM1
1835	cg05224659	-0.000495814078553067	CXCL9_FOM1
1836	cg05236720	0.00345081918421473	CXCL9_FOM1
1837	cg05269440	-0.000264127279788971	CXCL9_FOM1
1838	cg05363871	-0.00226429990290819	CXCL9_FOM1
1839	cg05373263	0.00142503502838309	CXCL9_FOM1
1840	cg05385718	0.00692479534695435	CXCL9_FOM1
1841	cg05403744	-0.00386606456194844	CXCL9_FOM1
1842	cg05468156	0.00605386638345286	CXCL9_FOM1
1843	cg05492071	-0.00179981904000442	CXCL9_FOM1
1844	cg05531804	-5.01056962903852e-05	CXCL9_FOM1
1845	cg05570109	-0.0113359585570483	CXCL9_FOM1
1846	cg05590818	0.000738933740543491	CXCL9_FOM1
1847	cg05614072	0.000323880477993617	CXCL9_FOM1
1848	cg05692819	0.000213829069202791	CXCL9_FOM1
1849	cg05698294	-0.00136021953146822	CXCL9_FOM1
1850	cg05705140	0.00155451423462799	CXCL9_FOM1
1851	cg05842420	0.00142770121940957	CXCL9_FOM1
1852	cg05971102	-0.00884880044211335	CXCL9_FOM1
1853	cg05979020	0.00236571010826042	CXCL9_FOM1
1854	cg06039387	-0.000656478777366361	CXCL9_FOM1
1855	cg06047655	0.000142117664357724	CXCL9_FOM1
1856	cg06076512	-0.00132951854800049	CXCL9_FOM1
1857	cg06094745	0.00269297392161855	CXCL9_FOM1
1858	cg06125229	0.00153290704397876	CXCL9_FOM1
1859	cg06142341	0.00368560096732026	CXCL9_FOM1
1860	cg06143315	-0.00404772899662932	CXCL9_FOM1
1861	cg06153448	-0.00251662475400991	CXCL9_FOM1
1862	cg06173889	0.00210648443657804	CXCL9_FOM1
1863	cg06193597	0.00383018833099567	CXCL9_FOM1
1864	cg06201514	0.0115396164401345	CXCL9_FOM1
1865	cg06202737	-0.00222716378003805	CXCL9_FOM1
1866	cg06216650	-0.00100960552600657	CXCL9_FOM1
1867	cg06266189	0.0036821021661244	CXCL9_FOM1
1868	cg06274117	0.00148220146946661	CXCL9_FOM1
1869	cg06316886	0.00022831234628797	CXCL9_FOM1
1870	cg06318624	0.00100344678874041	CXCL9_FOM1
1871	cg06332335	-0.00166646815550295	CXCL9_FOM1
1872	cg06343686	0.000687101016927447	CXCL9_FOM1
1873	cg06351520	0.000376213075174631	CXCL9_FOM1
1874	cg06351682	0.000220109669383726	CXCL9_FOM1
1875	cg06468108	-0.00160586185729048	CXCL9_FOM1
1876	cg06471380	0.00684878398977523	CXCL9_FOM1
1877	cg06549275	0.00338009211815202	CXCL9_FOM1
1878	cg06634576	0.0135510195175282	CXCL9_FOM1
1879	cg06635952	-0.0006495554441961	CXCL9_FOM1
1880	cg06644428	0.000585703949057473	CXCL9_FOM1
1881	cg06699195	0.0027007269177038	CXCL9_FOM1
1882	cg06716325	-0.000751967758275938	CXCL9_FOM1
1883	cg06737250	-0.0051097520621783	CXCL9_FOM1
1884	cg06835125	-0.000278753190280628	CXCL9_FOM1
1885	cg06866839	0.000870924049681335	CXCL9_FOM1
1886	cg06888209	-0.000176237904334369	CXCL9_FOM1
1887	cg06969469	-0.00128839345170144	CXCL9_FOM1
1888	cg06974034	0.00398677140799281	CXCL9_FOM1
1889	cg07021052	-0.00394019805240523	CXCL9_FOM1
1890	cg07051654	-0.00103791057828443	CXCL9_FOM1
1891	cg07055315	-0.00304063558998739	CXCL9_FOM1
1892	cg07077965	0.000730127438900389	CXCL9_FOM1
1893	cg07085590	-0.000816592834042145	CXCL9_FOM1
1894	cg07143462	0.00126663021304941	CXCL9_FOM1
1895	cg07160793	0.00055709330757932	CXCL9_FOM1
1896	cg07176264	0.00155400398344565	CXCL9_FOM1
1897	cg07227024	0.00442305960075511	CXCL9_FOM1
1898	cg07287078	-0.00488429105313914	CXCL9_FOM1
1899	cg07319199	0.0026374546249266	CXCL9_FOM1
1900	cg07321354	0.000618736215724457	CXCL9_FOM1
1901	cg07412254	0.000625053698115797	CXCL9_FOM1
1902	cg07484739	0.00174722410435331	CXCL9_FOM1
1903	cg07485401	-0.00188249704089956	CXCL9_FOM1
1904	cg07488803	-0.000277135027198022	CXCL9_FOM1
1905	cg07490070	-0.00403852370061608	CXCL9_FOM1
1906	cg07594247	-0.00686151568473897	CXCL9_FOM1
1907	cg07642035	0.00129200143458554	CXCL9_FOM1
1908	cg07646083	-0.00436846903518276	CXCL9_FOM1
1909	cg07776049	0.00155236818900097	CXCL9_FOM1
1910	cg07792345	-0.000150765155173686	CXCL9_FOM1
1911	cg07794384	-0.0042568512774442	CXCL9_FOM1
1912	cg07857356	0.00170752081708502	CXCL9_FOM1
1913	cg07903023	0.00148905905292014	CXCL9_FOM1
1914	cg07916022	0.00082267738378924	CXCL9_FOM1
1915	cg07919181	0.00136505678564344	CXCL9_FOM1
1916	cg08022524	-0.000462701310690453	CXCL9_FOM1
1917	cg08077337	0.00171754615391097	CXCL9_FOM1
1918	cg08095377	0.0018204871912291	CXCL9_FOM1
1919	cg08110337	-0.000960448041331523	CXCL9_FOM1
1920	cg08146621	0.00644451929858182	CXCL9_FOM1
1921	cg08157292	-0.000756489963026943	CXCL9_FOM1
1922	cg08217910	0.00303626301494785	CXCL9_FOM1
1923	cg08373610	-0.0019498623231928	CXCL9_FOM1
1924	cg08444004	0.00544928650385493	CXCL9_FOM1
1925	cg08493051	-0.0041480650275478	CXCL9_FOM1
1926	cg08520690	-0.0048050853788629	CXCL9_FOM1
1927	cg08537127	0.00318127313375602	CXCL9_FOM1
1928	cg08551408	0.00166978028050074	CXCL9_FOM1
1929	cg08566455	0.000587976757289751	CXCL9_FOM1
1930	cg08726338	-0.000842195283455171	CXCL9_FOM1
1931	cg08800613	-0.0110692861735085	CXCL9_FOM1
1932	cg08802533	0.000838566767046617	CXCL9_FOM1
1933	cg08838158	0.000954719255546494	CXCL9_FOM1
1934	cg08856033	0.000892087486411526	CXCL9_FOM1
1935	cg08901520	0.00299330424445532	CXCL9_FOM1
1936	cg08963013	0.00101442322006719	CXCL9_FOM1
1937	cg08977816	-0.000989464503372555	CXCL9_FOM1
1938	cg09068086	0.00388810370754699	CXCL9_FOM1
1939	cg09072756	-0.00513851122677601	CXCL9_FOM1
1940	cg09167632	-0.00378957973941255	CXCL9_FOM1
1941	cg09167828	0.00431738072155309	CXCL9_FOM1
1942	cg09218462	1.16249263476718e-05	CXCL9_FOM1
1943	cg09256281	-0.00062277276430124	CXCL9_FOM1
1944	cg09283548	-0.00172825644032231	CXCL9_FOM1
1945	cg09289202	-0.0183763906652313	CXCL9_FOM1
1946	cg09294347	0.00339608788197069	CXCL9_FOM1
1947	cg09305815	0.000457919508294966	CXCL9_FOM1
1948	cg09318840	-0.000187029131223941	CXCL9_FOM1
1949	cg09335314	-0.000737886524006915	CXCL9_FOM1
1950	cg09343667	-0.000676336275899872	CXCL9_FOM1
1951	cg09357934	-0.00256703279489287	CXCL9_FOM1
1952	cg09455823	0.0033696744040242	CXCL9_FOM1
1953	cg09457752	0.00127485620293548	CXCL9_FOM1
1954	cg09538006	-0.000533037525745219	CXCL9_FOM1
1955	cg09552548	0.00615957768947548	CXCL9_FOM1
1956	cg09579209	-5.97327620504589e-05	CXCL9_FOM1
1957	cg09589951	0.00123954349585809	CXCL9_FOM1
1958	cg09699751	0.00275974463527424	CXCL9_FOM1
1959	cg09829645	-0.0076321722508266	CXCL9_FOM1
1960	cg09834706	0.00225780130922395	CXCL9_FOM1
1961	cg09887415	0.00123193393092251	CXCL9_FOM1
1962	cg09906382	-0.00232458228656447	CXCL9_FOM1
1963	cg09932405	-0.00121183950902959	CXCL9_FOM1
1964	cg09982942	-0.0079421644497424	CXCL9_FOM1
1965	cg09988805	0.00700822510005962	CXCL9_FOM1
1966	cg09991306	0.002327969971441	CXCL9_FOM1
1967	cg10010103	-0.000618917314528463	CXCL9_FOM1
1968	cg10068464	0.000688554628597167	CXCL9_FOM1
1969	cg10075506	0.0112754219466994	CXCL9_FOM1
1970	cg10081994	-0.000647319774690365	CXCL9_FOM1
1971	cg10115387	-0.00180589331137664	CXCL9_FOM1
1972	cg10266455	-0.000216210443121545	CXCL9_FOM1
1973	cg10366439	0.00168452660642484	CXCL9_FOM1
1974	cg10392614	-8.2853861534728e-05	CXCL9_FOM1
1975	cg10560052	0.000387157890490987	CXCL9_FOM1
1976	cg10579530	0.000390646079763888	CXCL9_FOM1
1977	cg10588622	-0.00241494197174241	CXCL9_FOM1
1978	cg10610477	-0.00390917614997966	CXCL9_FOM1
1979	cg10616515	0.00162793212001336	CXCL9_FOM1
1980	cg10645314	0.00136873319700878	CXCL9_FOM1
1981	cg10658240	-0.000107865613354265	CXCL9_FOM1
1982	cg10664190	0.000493364925944127	CXCL9_FOM1
1983	cg10724632	-0.00349376077996741	CXCL9_FOM1
1984	cg10763594	0.000525063182063587	CXCL9_FOM1
1985	cg10861541	-0.00194801114824463	CXCL9_FOM1
1986	cg10864319	0.00154736867080771	CXCL9_FOM1
1987	cg10881225	-0.00301601752167007	CXCL9_FOM1
1988	cg10902693	0.0011949859603571	CXCL9_FOM1
1989	cg10934807	-0.000177774969608404	CXCL9_FOM1
1990	cg10939746	-0.00315410778342984	CXCL9_FOM1
1991	cg11007962	-0.000607846621921336	CXCL9_FOM1
1992	cg11063299	-0.000602535052996326	CXCL9_FOM1
1993	cg11074232	-0.00350623100884696	CXCL9_FOM1
1994	cg11234688	-0.00264052584301547	CXCL9_FOM1
1995	cg11237792	-0.00281117857395821	CXCL9_FOM1
1996	cg11308319	0.00201380812503322	CXCL9_FOM1
1997	cg11519236	-1.97885343311438e-05	CXCL9_FOM1
1998	cg11535839	-0.00228590579083106	CXCL9_FOM1
1999	cg11552077	0.0018042660851723	CXCL9_FOM1
2000	cg11552903	-0.000257987954178363	CXCL9_FOM1
2001	cg11553308	0.00101424064370888	CXCL9_FOM1
2002	cg11556846	0.000752963333424295	CXCL9_FOM1
2003	cg11674763	-0.00259650092379221	CXCL9_FOM1
2004	cg11713727	0.00224915669752782	CXCL9_FOM1
2005	cg11716267	0.00273988426466924	CXCL9_FOM1
2006	cg11752275	0.00167478952309507	CXCL9_FOM1
2007	cg11763394	-0.00068744108604333	CXCL9_FOM1
2008	cg11852218	0.00564482028878301	CXCL9_FOM1
2009	cg11942181	-4.95086594484404e-05	CXCL9_FOM1
2010	cg11946618	0.00494507124713805	CXCL9_FOM1
2011	cg11983363	-0.000228378367215601	CXCL9_FOM1
2012	cg12000995	0.00021949819262761	CXCL9_FOM1
2013	cg12077754	-0.00147140183641073	CXCL9_FOM1
2014	cg12080831	0.00265365007657725	CXCL9_FOM1
2015	cg12126990	0.000157614384081809	CXCL9_FOM1
2016	cg12156873	-0.00479582128385432	CXCL9_FOM1
2017	cg12157614	0.00122327788313635	CXCL9_FOM1
2018	cg12222398	0.0031935609961404	CXCL9_FOM1
2019	cg12226948	-0.000321982424599507	CXCL9_FOM1
2020	cg12302982	0.00399556330253764	CXCL9_FOM1
2021	cg12311815	0.00317199775161463	CXCL9_FOM1
2022	cg12342501	-0.00714225512676078	CXCL9_FOM1
2023	cg12349837	0.000517722009074276	CXCL9_FOM1
2024	cg12404462	-0.000357238884057586	CXCL9_FOM1
2025	cg12451530	-0.000438045433610558	CXCL9_FOM1
2026	cg12464194	-0.000262895592684279	CXCL9_FOM1
2027	cg12500956	0.00716164532781831	CXCL9_FOM1
2028	cg12528229	0.00087925663273312	CXCL9_FOM1
2029	cg12623145	-0.00931356235399377	CXCL9_FOM1
2030	cg12666976	0.00026310424170122	CXCL9_FOM1
2031	cg12697337	0.0135794707047789	CXCL9_FOM1
2032	cg12731681	-2.06863534886995e-05	CXCL9_FOM1
2033	cg12760299	0.00201445067529352	CXCL9_FOM1
2034	cg12794017	-0.00133815107945226	CXCL9_FOM1
2035	cg12814117	0.0176574305955073	CXCL9_FOM1
2036	cg12852187	0.000690425468711051	CXCL9_FOM1
2037	cg12889195	-0.00342360445111784	CXCL9_FOM1
2038	cg12941754	-0.00748071195000277	CXCL9_FOM1
2039	cg12948059	-0.00137702138608472	CXCL9_FOM1
2040	cg13010161	-0.00044817026282317	CXCL9_FOM1
2041	cg13061886	-0.00424247777631946	CXCL9_FOM1
2042	cg13174084	0.00624909688568749	CXCL9_FOM1
2043	cg13215060	0.000555279258920196	CXCL9_FOM1
2044	cg13215593	0.00219735096942991	CXCL9_FOM1
2045	cg13219409	-0.00663272816039468	CXCL9_FOM1
2046	cg13226272	0.00249977188172622	CXCL9_FOM1
2047	cg13264811	0.000928672329832946	CXCL9_FOM1
2048	cg13295262	0.00485675397440754	CXCL9_FOM1
2049	cg13295614	-0.00323257307100099	CXCL9_FOM1
2050	cg13302994	0.00138186557787208	CXCL9_FOM1
2051	cg13314394	0.000372435853678473	CXCL9_FOM1
2052	cg13419884	-0.00322170647806431	CXCL9_FOM1
2053	cg13522882	0.00136243174488195	CXCL9_FOM1
2054	cg13524311	-0.000431187476445612	CXCL9_FOM1
2055	cg13527387	1.60716694384698e-05	CXCL9_FOM1
2056	cg13551117	0.00167776076356856	CXCL9_FOM1
2057	cg13596085	-7.65838588866873e-05	CXCL9_FOM1
2058	cg13604246	0.00268794187366083	CXCL9_FOM1
2059	cg13607230	0.000179748455822286	CXCL9_FOM1
2060	cg13696171	0.000947375856094408	CXCL9_FOM1
2061	cg13717566	0.000799244328980659	CXCL9_FOM1
2062	cg13821051	-0.011182048523888	CXCL9_FOM1
2063	cg13833436	0.000300990477855265	CXCL9_FOM1
2064	cg13946163	-0.0229564329555868	CXCL9_FOM1
2065	cg13973086	0.00142599451342706	CXCL9_FOM1
2066	cg13973727	0.0002342162913444	CXCL9_FOM1
2067	cg14011663	3.01516240314119e-05	CXCL9_FOM1
2068	cg14015561	3.73381910494394e-05	CXCL9_FOM1
2069	cg14033193	-0.00136533307166453	CXCL9_FOM1
2070	cg14054283	0.00108354468986847	CXCL9_FOM1
2071	cg14087319	0.00146118721201136	CXCL9_FOM1
2072	cg14111685	-0.0155710523799104	CXCL9_FOM1
2073	cg14126601	0.0013859024220572	CXCL9_FOM1
2074	cg14157435	-0.000561751917599704	CXCL9_FOM1
2075	cg14161159	0.000640221194812096	CXCL9_FOM1
2076	cg14204395	-0.00183200736162637	CXCL9_FOM1
2077	cg14223654	-0.000115204654033819	CXCL9_FOM1
2078	cg14227325	0.0085604580395926	CXCL9_FOM1
2079	cg14242246	-0.000844189738410221	CXCL9_FOM1
2080	cg14252237	-0.00485864712016795	CXCL9_FOM1
2081	cg14271023	0.00405374374226311	CXCL9_FOM1
2082	cg14280181	0.00185950293190084	CXCL9_FOM1
2083	cg14331362	-0.00724514864554767	CXCL9_FOM1
2084	cg14334425	-0.000318257620478326	CXCL9_FOM1
2085	cg14409746	0.00044435858634825	CXCL9_FOM1
2086	cg14417784	-0.00365347832568116	CXCL9_FOM1
2087	cg14449069	0.00252102519276478	CXCL9_FOM1
2088	cg14481208	-0.000705026740326401	CXCL9_FOM1
2089	cg14501281	0.00471590540523201	CXCL9_FOM1
2090	cg14506194	-0.00197016626388807	CXCL9_FOM1
2091	cg14530513	-0.000484514880408782	CXCL9_FOM1
2092	cg14548901	-0.0129496430949482	CXCL9_FOM1
2093	cg14554157	0.00805666919044226	CXCL9_FOM1
2094	cg14601038	0.000463630507520249	CXCL9_FOM1
2095	cg14623940	-0.0137215853184524	CXCL9_FOM1
2096	cg14633063	-0.000491352476550068	CXCL9_FOM1
2097	cg14653043	-0.00148066416337505	CXCL9_FOM1
2098	cg14701108	0.00549965703530305	CXCL9_FOM1
2099	cg14789551	6.59037722314045e-05	CXCL9_FOM1
2100	cg14832904	-2.42657513613102e-05	CXCL9_FOM1
2101	cg14879574	-0.00117187183116025	CXCL9_FOM1
2102	cg14908170	0.000447435262204565	CXCL9_FOM1
2103	cg15034848	-0.0123834162649311	CXCL9_FOM1
2104	cg15059639	-0.000689753333283797	CXCL9_FOM1
2105	cg15068641	-0.000781223574309277	CXCL9_FOM1
2106	cg15120161	-0.000601184588733139	CXCL9_FOM1
2107	cg15125981	-0.00477802530038709	CXCL9_FOM1
2108	cg15135990	-0.00271047311955888	CXCL9_FOM1
2109	cg15150396	-0.00683979179557731	CXCL9_FOM1
2110	cg15170456	-0.000801202819372383	CXCL9_FOM1
2111	cg15177604	-0.00289613821665766	CXCL9_FOM1
2112	cg15303062	0.00194402744287458	CXCL9_FOM1
2113	cg15327641	-0.00139374406656686	CXCL9_FOM1
2114	cg15361291	-0.00221653348378571	CXCL9_FOM1
2115	cg15473092	-0.00430111839903297	CXCL9_FOM1
2116	cg15506703	-0.00476293787598758	CXCL9_FOM1
2117	cg15506890	-0.00462254664465476	CXCL9_FOM1
2118	cg15541040	-0.00770089155783215	CXCL9_FOM1
2119	cg15559833	0.0113619093672435	CXCL9_FOM1
2120	cg15562346	0.00246880237815128	CXCL9_FOM1
2121	cg15603130	0.00112763107350643	CXCL9_FOM1
2122	cg15665941	-0.00134855069984184	CXCL9_FOM1
2123	cg15793456	-0.000232058799236967	CXCL9_FOM1
2124	cg15833099	0.000454674221952829	CXCL9_FOM1
2125	cg15854662	0.000415660756488305	CXCL9_FOM1
2126	cg15915602	0.00153876126035609	CXCL9_FOM1
2127	cg15933457	-0.00239335987669681	CXCL9_FOM1
2128	cg15970666	0.00280971305814683	CXCL9_FOM1
2129	cg16091995	0.00126317723393685	CXCL9_FOM1
2130	cg16097858	-0.000412340380987589	CXCL9_FOM1
2131	cg16163981	0.00228162276705557	CXCL9_FOM1
2132	cg16198417	-0.00215801894551127	CXCL9_FOM1
2133	cg16202600	-0.000261130033984176	CXCL9_FOM1
2134	cg16306978	0.00456249187314295	CXCL9_FOM1
2135	cg16349827	0.0021840999615859	CXCL9_FOM1
2136	cg16407924	0.00283882220076973	CXCL9_FOM1
2137	cg16410796	0.004199488668986	CXCL9_FOM1
2138	cg16619576	-0.00462169304564355	CXCL9_FOM1
2139	cg16723488	5.53811214069614e-05	CXCL9_FOM1
2140	cg16781264	0.005834191391268	CXCL9_FOM1
2141	cg16798252	0.000857005276026804	CXCL9_FOM1
2142	cg16908938	-0.00689796603376164	CXCL9_FOM1
2143	cg16914890	0.000134022482598891	CXCL9_FOM1
2144	cg17050941	-0.00134936205772032	CXCL9_FOM1
2145	cg17052675	-0.00262476293693288	CXCL9_FOM1
2146	cg17056069	-0.0138950216206938	CXCL9_FOM1
2147	cg17101589	-5.98545855798626e-05	CXCL9_FOM1
2148	cg17158414	0.000103371629522646	CXCL9_FOM1
2149	cg17186168	0.000672888778494625	CXCL9_FOM1
2150	cg17212000	-0.000269436335934143	CXCL9_FOM1
2151	cg17263026	-0.000869934999383771	CXCL9_FOM1
2152	cg17283620	0.0287550029524238	CXCL9_FOM1
2153	cg17370319	-0.00143723140541871	CXCL9_FOM1
2154	cg17397607	0.00115027910556957	CXCL9_FOM1
2155	cg17445212	-0.00345397832608677	CXCL9_FOM1
2156	cg17455348	-0.00917495672712401	CXCL9_FOM1
2157	cg17459182	0.00411291146136839	CXCL9_FOM1
2158	cg17493021	-0.00160865212486705	CXCL9_FOM1
2159	cg17500202	0.00212535777296436	CXCL9_FOM1
2160	cg17517458	-0.00080474359132251	CXCL9_FOM1
2161	cg17532753	0.00143383210189925	CXCL9_FOM1
2162	cg17600393	0.00543572540615552	CXCL9_FOM1
2163	cg17600943	-0.002622093081024	CXCL9_FOM1
2164	cg17654050	-0.00179436930167587	CXCL9_FOM1
2165	cg17680823	0.00169273104273066	CXCL9_FOM1
2166	cg17749961	-0.00512099120724544	CXCL9_FOM1
2167	cg17765952	6.23926832932254e-05	CXCL9_FOM1
2168	cg17801295	0.00384746861745111	CXCL9_FOM1
2169	cg17880014	0.00063432238261395	CXCL9_FOM1
2170	cg17977362	-0.0143771359525421	CXCL9_FOM1
2171	cg17980283	0.00266170324742295	CXCL9_FOM1
2172	cg17988798	-0.00012645660660442	CXCL9_FOM1
2173	cg18005337	-0.00376037700043579	CXCL9_FOM1
2174	cg18011517	0.00283575279827428	CXCL9_FOM1
2175	cg18030787	-0.00238220296135794	CXCL9_FOM1
2176	cg18064824	0.000135458502786143	CXCL9_FOM1
2177	cg18067665	0.00281312493697262	CXCL9_FOM1
2178	cg18121901	0.00236410360638085	CXCL9_FOM1
2179	cg18183892	0.000877100067590253	CXCL9_FOM1
2180	cg18192325	-0.000257378476346659	CXCL9_FOM1
2181	cg18275733	7.18035105828872e-05	CXCL9_FOM1
2182	cg18328334	-0.0036127360451648	CXCL9_FOM1
2183	cg18480627	-0.00447133265312823	CXCL9_FOM1
2184	cg18482303	0.000472126236327204	CXCL9_FOM1
2185	cg18516879	-0.00346724705375454	CXCL9_FOM1
2186	cg18556455	-0.000378887485723902	CXCL9_FOM1
2187	cg18584561	9.50644065305294e-06	CXCL9_FOM1
2188	cg18672716	-2.86230082246416e-05	CXCL9_FOM1
2189	cg18686665	0.00415366121120267	CXCL9_FOM1
2190	cg18742855	0.00501409997094409	CXCL9_FOM1
2191	cg18755020	0.000712634319845073	CXCL9_FOM1
2192	cg18757817	0.000896368404475336	CXCL9_FOM1
2193	cg18780603	-0.000645582675171165	CXCL9_FOM1
2194	cg18946805	-5.38020621558469e-05	CXCL9_FOM1
2195	cg18968409	-0.00339965389512856	CXCL9_FOM1
2196	cg18978606	0.00131019658265255	CXCL9_FOM1
2197	cg18985828	0.00018879386555356	CXCL9_FOM1
2198	cg19015847	-0.00111192867848896	CXCL9_FOM1
2199	cg19072128	-0.00247277299591874	CXCL9_FOM1
2200	cg19074170	-0.00211913194616456	CXCL9_FOM1
2201	cg19083407	-0.00320388733002552	CXCL9_FOM1
2202	cg19148731	0.00164559348315644	CXCL9_FOM1
2203	cg19154323	0.00303117265822958	CXCL9_FOM1
2204	cg19172429	0.00819139413155534	CXCL9_FOM1
2205	cg19217463	0.00179653458741759	CXCL9_FOM1
2206	cg19257464	-0.000735601174864275	CXCL9_FOM1
2207	cg19274180	-0.000229073030872362	CXCL9_FOM1
2208	cg19286774	0.00190713754772736	CXCL9_FOM1
2209	cg19323958	-0.00166565254200667	CXCL9_FOM1
2210	cg19366042	0.00311222306602104	CXCL9_FOM1
2211	cg19367293	-0.000247807906905169	CXCL9_FOM1
2212	cg19372063	0.000166243482102376	CXCL9_FOM1
2213	cg19374305	-0.00462634644111337	CXCL9_FOM1
2214	cg19384241	0.00834333289429188	CXCL9_FOM1
2215	cg19390934	3.70369065991249e-05	CXCL9_FOM1
2216	cg19394737	0.00244407615861505	CXCL9_FOM1
2217	cg19397991	0.00152191478442531	CXCL9_FOM1
2218	cg19405162	0.00285698580087071	CXCL9_FOM1
2219	cg19426625	0.00134929801208512	CXCL9_FOM1
2220	cg19441992	-0.0109713415314788	CXCL9_FOM1
2221	cg19565262	-0.00413567758050889	CXCL9_FOM1
2222	cg19570155	0.00504889533260144	CXCL9_FOM1
2223	cg19573564	-0.00171731727156293	CXCL9_FOM1
2224	cg19599386	0.00177097850960582	CXCL9_FOM1
2225	cg19676100	-0.00146986664934076	CXCL9_FOM1
2226	cg19706534	-0.000132533852048675	CXCL9_FOM1
2227	cg19712370	-5.26508965609073e-05	CXCL9_FOM1
2228	cg19712652	0.00131660086370061	CXCL9_FOM1
2229	cg19713851	-0.000126845001594684	CXCL9_FOM1
2230	cg19738404	-0.000224152342625126	CXCL9_FOM1
2231	cg19795150	0.00165026305881133	CXCL9_FOM1
2232	cg19805943	0.00472780865244825	CXCL9_FOM1
2233	cg19860515	0.00815965248683769	CXCL9_FOM1
2234	cg19867914	-0.000586235373661311	CXCL9_FOM1
2235	cg19961153	-0.0150627482388492	CXCL9_FOM1
2236	cg19961545	-0.000593486564911053	CXCL9_FOM1
2237	cg19978550	0.00073046956168779	CXCL9_FOM1
2238	cg20047297	-0.00729819270497951	CXCL9_FOM1
2239	cg20060108	-0.00422752618064082	CXCL9_FOM1
2240	cg20062057	0.000652980409807318	CXCL9_FOM1
2241	cg20091689	-0.000111395486503229	CXCL9_FOM1
2242	cg20128319	-0.000620844369249077	CXCL9_FOM1
2243	cg20156659	2.1936868138941e-05	CXCL9_FOM1
2244	cg20176388	0.00197635036393194	CXCL9_FOM1
2245	cg20201270	-0.00235070956929873	CXCL9_FOM1
2246	cg20208879	-0.00110008546184479	CXCL9_FOM1
2247	cg20221591	-0.000689582823327557	CXCL9_FOM1
2248	cg20265528	-0.000491718026582329	CXCL9_FOM1
2249	cg20300784	-0.00846999318625083	CXCL9_FOM1
2250	cg20382154	-0.00334965098306926	CXCL9_FOM1
2251	cg20389678	-0.00209959078562972	CXCL9_FOM1
2252	cg20408181	-0.00831560762807597	CXCL9_FOM1
2253	cg20408276	-0.000463168610633223	CXCL9_FOM1
2254	cg20415811	7.24007900971514e-06	CXCL9_FOM1
2255	cg20509869	-0.00894297483455798	CXCL9_FOM1
2256	cg20541505	-0.000465867245934155	CXCL9_FOM1
2257	cg20557688	-9.31521021546761e-05	CXCL9_FOM1
2258	cg20563666	-0.00457155876504537	CXCL9_FOM1
2259	cg20584997	-0.00342907168697567	CXCL9_FOM1
2260	cg20634573	0.00183826659931859	CXCL9_FOM1
2261	cg20647799	0.00174624036858588	CXCL9_FOM1
2262	cg20668221	-0.00485263356432212	CXCL9_FOM1
2263	cg20685672	0.00741995800948748	CXCL9_FOM1
2264	cg20697204	-0.00194626082594873	CXCL9_FOM1
2265	cg20702527	0.000198074308547835	CXCL9_FOM1
2266	cg20725704	-0.000282469693908521	CXCL9_FOM1
2267	cg20811347	-0.00218006212675738	CXCL9_FOM1
2268	cg20820876	-0.000645905302067769	CXCL9_FOM1
2269	cg20888499	-0.000802101465085274	CXCL9_FOM1
2270	cg20923676	-0.00195175160697869	CXCL9_FOM1
2271	cg20948956	-0.00119948026808149	CXCL9_FOM1
2272	cg20991420	0.00313783214661751	CXCL9_FOM1
2273	cg21101648	-0.00189914858516834	CXCL9_FOM1
2274	cg21154079	-0.00486722412003541	CXCL9_FOM1
2275	cg21205031	-0.00118687387627316	CXCL9_FOM1
2276	cg21206147	-0.00304709333922183	CXCL9_FOM1
2277	cg21216118	-0.000225008371296397	CXCL9_FOM1
2278	cg21231776	0.00404073445193937	CXCL9_FOM1
2279	cg21342994	-0.000403891117586975	CXCL9_FOM1
2280	cg21446171	-0.000739617946416955	CXCL9_FOM1
2281	cg21446655	-0.00283970096983715	CXCL9_FOM1
2282	cg21467365	0.00118878578409147	CXCL9_FOM1
2283	cg21482265	-0.00360767673804539	CXCL9_FOM1
2284	cg21510194	-0.000285380780335493	CXCL9_FOM1
2285	cg21519781	0.000606195723825589	CXCL9_FOM1
2286	cg21536815	-0.000238636442794867	CXCL9_FOM1
2287	cg21550016	-0.00172222049129174	CXCL9_FOM1
2288	cg21555271	0.00320774762661625	CXCL9_FOM1
2289	cg21565937	0.00179763711772433	CXCL9_FOM1
2290	cg21566642	0.00587045143526311	CXCL9_FOM1
2291	cg21598489	0.00135499833101531	CXCL9_FOM1
2292	cg21645762	0.00142768058404178	CXCL9_FOM1
2293	cg21648391	0.00435490520994934	CXCL9_FOM1
2294	cg21665557	0.000979479650016105	CXCL9_FOM1
2295	cg21679969	0.00044008725394199	CXCL9_FOM1
2296	cg21697769	-0.000872196054233709	CXCL9_FOM1
2297	cg21708738	0.000855473282312859	CXCL9_FOM1
2298	cg21758126	-0.00255843537247014	CXCL9_FOM1
2299	cg21861151	-0.00331680559222325	CXCL9_FOM1
2300	cg22004089	-0.000128720171021602	CXCL9_FOM1
2301	cg22022881	-0.00369783386549792	CXCL9_FOM1
2302	cg22031999	-0.00209687986833379	CXCL9_FOM1
2303	cg22037121	0.000884570036509565	CXCL9_FOM1
2304	cg22068400	0.0115624887400909	CXCL9_FOM1
2305	cg22094845	0.00333058513966893	CXCL9_FOM1
2306	cg22157027	0.00244694174671068	CXCL9_FOM1
2307	cg22190437	0.000218439885823386	CXCL9_FOM1
2308	cg22276800	0.00515099819936281	CXCL9_FOM1
2309	cg22304519	0.000426298645902591	CXCL9_FOM1
2310	cg22305850	0.00799592701173015	CXCL9_FOM1
2311	cg22354905	-2.94753878451103e-05	CXCL9_FOM1
2312	cg22413209	0.000509977687239149	CXCL9_FOM1
2313	cg22435580	-0.00353716059138495	CXCL9_FOM1
2314	cg22448304	-0.00102346444781286	CXCL9_FOM1
2315	cg22454769	0.00402156643307713	CXCL9_FOM1
2316	cg22490454	0.00321719685877296	CXCL9_FOM1
2317	cg22594737	0.0149693401064144	CXCL9_FOM1
2318	cg22635676	-0.00127008947578898	CXCL9_FOM1
2319	cg22664789	-0.0043002556905562	CXCL9_FOM1
2320	cg22745354	0.00236273850180863	CXCL9_FOM1
2321	cg22836174	0.00103180561444778	CXCL9_FOM1
2322	cg22855933	0.000439243006516088	CXCL9_FOM1
2323	cg22880770	-0.000276981208103761	CXCL9_FOM1
2324	cg22934308	-0.000688452386899001	CXCL9_FOM1
2325	cg22946562	0.000173135791152251	CXCL9_FOM1
2326	cg22972806	-0.0197222062030922	CXCL9_FOM1
2327	cg22999099	-0.00440918437524307	CXCL9_FOM1
2328	cg23008136	-0.00123413872393019	CXCL9_FOM1
2329	cg23062198	0.00109430357047106	CXCL9_FOM1
2330	cg23063807	0.0029186311579475	CXCL9_FOM1
2331	cg23087358	0.00252112571451173	CXCL9_FOM1
2332	cg23120061	-0.00339060451782849	CXCL9_FOM1
2333	cg23157360	0.00116790201869686	CXCL9_FOM1
2334	cg23217153	-0.000379465210627711	CXCL9_FOM1
2335	cg23224356	-0.00641512495966631	CXCL9_FOM1
2336	cg23231550	-0.000159591154431803	CXCL9_FOM1
2337	cg23233416	-0.00226585672172055	CXCL9_FOM1
2338	cg23280296	0.00301348987553149	CXCL9_FOM1
2339	cg23392381	0.00307774943879187	CXCL9_FOM1
2340	cg23402305	-0.000725551596780415	CXCL9_FOM1
2341	cg23403117	-0.00364572967636883	CXCL9_FOM1
2342	cg23482872	0.00525623314653443	CXCL9_FOM1
2343	cg23483563	0.00101032497479925	CXCL9_FOM1
2344	cg23562675	-0.00326347470660072	CXCL9_FOM1
2345	cg23591853	0.000474336543175466	CXCL9_FOM1
2346	cg23649088	0.000934884747566403	CXCL9_FOM1
2347	cg23719516	0.00559564262807457	CXCL9_FOM1
2348	cg23813394	0.0078758856887825	CXCL9_FOM1
2349	cg23813732	-0.00147056663548981	CXCL9_FOM1
2350	cg23830185	0.00186561370822404	CXCL9_FOM1
2351	cg23885472	0.0108559250178688	CXCL9_FOM1
2352	cg23895055	0.00334217192266089	CXCL9_FOM1
2353	cg23905015	0.00387260490679478	CXCL9_FOM1
2354	cg23907051	-0.00128568759612397	CXCL9_FOM1
2355	cg23947654	-0.00027049292001348	CXCL9_FOM1
2356	cg23959977	-0.00610175940240203	CXCL9_FOM1
2357	cg23973310	-0.00599997357019554	CXCL9_FOM1
2358	cg23998478	0.00122825348560242	CXCL9_FOM1
2359	cg24000528	0.000522635287904921	CXCL9_FOM1
2360	cg24079051	0.000180619935213128	CXCL9_FOM1
2361	cg24079702	0.00065513812027711	CXCL9_FOM1
2362	cg24103799	-0.000169592446299877	CXCL9_FOM1
2363	cg24200960	-0.0142775259669881	CXCL9_FOM1
2364	cg24213669	-0.00419438822847339	CXCL9_FOM1
2365	cg24302344	-0.000867488310213453	CXCL9_FOM1
2366	cg24330386	-0.00150393300889609	CXCL9_FOM1
2367	cg24338076	-0.000502144876595727	CXCL9_FOM1
2368	cg24421094	-0.00210893483684181	CXCL9_FOM1
2369	cg24441810	0.00319938100100692	CXCL9_FOM1
2370	cg24485927	0.00350610429730434	CXCL9_FOM1
2371	cg24533060	0.00575620628727407	CXCL9_FOM1
2372	cg24587400	6.94603957951988e-05	CXCL9_FOM1
2373	cg24592194	-0.0010052567624221	CXCL9_FOM1
2374	cg24607859	0.000506780410033766	CXCL9_FOM1
2375	cg24640156	0.00397252278493446	CXCL9_FOM1
2376	cg24664470	-0.0102434146760725	CXCL9_FOM1
2377	cg24682723	0.000955275163197742	CXCL9_FOM1
2378	cg24715680	0.000824723540603221	CXCL9_FOM1
2379	cg24729792	-3.02932911255931e-05	CXCL9_FOM1
2380	cg24737408	0.00129915659451396	CXCL9_FOM1
2381	cg24739407	0.000259002335302925	CXCL9_FOM1
2382	cg24743301	0.000383893701647333	CXCL9_FOM1
2383	cg24768116	0.0025279963090782	CXCL9_FOM1
2384	cg24777351	-0.00102405213669093	CXCL9_FOM1
2385	cg24893551	0.00244311907901863	CXCL9_FOM1
2386	cg24906015	0.00173879368279157	CXCL9_FOM1
2387	cg24917131	-0.00444215768960175	CXCL9_FOM1
2388	cg24930416	4.95289350747259e-05	CXCL9_FOM1
2389	cg24996440	-0.000475436074618912	CXCL9_FOM1
2390	cg25051134	-0.0111160578331386	CXCL9_FOM1
2391	cg25074493	7.47092770895723e-06	CXCL9_FOM1
2392	cg25121292	0.00201618340981282	CXCL9_FOM1
2393	cg25145679	-0.000756944331116804	CXCL9_FOM1
2394	cg25218351	-0.000239228142887959	CXCL9_FOM1
2395	cg25239986	-0.000899347849791885	CXCL9_FOM1
2396	cg25299371	-0.0014801580440738	CXCL9_FOM1
2397	cg25305750	-0.0030200564379436	CXCL9_FOM1
2398	cg25325322	-0.00184975522980387	CXCL9_FOM1
2399	cg25350252	0.000737992842111802	CXCL9_FOM1
2400	cg25364972	0.000486578706684097	CXCL9_FOM1
2401	cg25426742	0.000705860688682314	CXCL9_FOM1
2402	cg25470939	-0.0029826205993414	CXCL9_FOM1
2403	cg25501666	0.000709786601198546	CXCL9_FOM1
2404	cg25521439	0.00376278740241424	CXCL9_FOM1
2405	cg25587481	-0.000790913625387111	CXCL9_FOM1
2406	cg25649765	-0.00548935798117885	CXCL9_FOM1
2407	cg25655482	-0.00728836549120272	CXCL9_FOM1
2408	cg25710298	0.00272644502475501	CXCL9_FOM1
2409	cg25727520	0.00220283367164698	CXCL9_FOM1
2410	cg25735823	-0.00238889371709119	CXCL9_FOM1
2411	cg25800500	-0.00168216675625402	CXCL9_FOM1
2412	cg25808157	-0.000948197836826704	CXCL9_FOM1
2413	cg25838818	-0.00215787916531417	CXCL9_FOM1
2414	cg25878149	0.000512875805162011	CXCL9_FOM1
2415	cg25961567	0.000825868519075457	CXCL9_FOM1
2416	cg26008260	-0.000190013406840638	CXCL9_FOM1
2417	cg26036375	-0.00418372788398261	CXCL9_FOM1
2418	cg26075039	0.000116983465514604	CXCL9_FOM1
2419	cg26152419	-0.000733208819905674	CXCL9_FOM1
2420	cg26215113	0.000775348975767633	CXCL9_FOM1
2421	cg26236972	0.000306966357935541	CXCL9_FOM1
2422	cg26294037	0.000478504279279712	CXCL9_FOM1
2423	cg26337868	0.00247920755338269	CXCL9_FOM1
2424	cg26349358	0.000716175594793196	CXCL9_FOM1
2425	cg26429017	-0.00177684813545635	CXCL9_FOM1
2426	cg26509250	0.0019488432519129	CXCL9_FOM1
2427	cg26636010	-0.00113071948679999	CXCL9_FOM1
2428	cg26686117	0.000446170584188517	CXCL9_FOM1
2429	cg26754761	0.000534673582224581	CXCL9_FOM1
2430	cg26784300	0.000326836711443972	CXCL9_FOM1
2431	cg26818257	6.79455471681719e-05	CXCL9_FOM1
2432	cg26874229	-0.00628409098728683	CXCL9_FOM1
2433	cg26878734	-0.000312805204849951	CXCL9_FOM1
2434	cg26913833	-0.00117450335866809	CXCL9_FOM1
2435	cg26995506	-0.0207839963029269	CXCL9_FOM1
2436	cg27048432	0.00335631218885432	CXCL9_FOM1
2437	cg27074582	0.0187303226682378	CXCL9_FOM1
2438	cg27213925	-0.000428134410867732	CXCL9_FOM1
2439	cg27228210	0.000452635257539852	CXCL9_FOM1
2440	cg27242549	-0.00188923892471564	CXCL9_FOM1
2441	cg27309038	-0.00617842782627964	CXCL9_FOM1
2442	cg27361011	0.000599966581221011	CXCL9_FOM1
2443	cg27391564	0.000134685535713644	CXCL9_FOM1
2444	cg27422857	-0.000265620211163437	CXCL9_FOM1
2445	cg27425262	0.000594518930016843	CXCL9_FOM1
2446	cg27446671	-0.000596660306738748	CXCL9_FOM1
2447	cg27577781	-4.17730747808865e-05	CXCL9_FOM1
2448	cg27585222	0.00215391692112607	CXCL9_FOM1
2449	cg27598107	0.0021218113522706	CXCL9_FOM1
2450	cg27611263	0.00373818059035301	CXCL9_FOM1
2451	cg27627246	-0.000620792257557313	CXCL9_FOM1
2452	cg27629134	-0.000589107108704517	CXCL9_FOM1
2453	cg27635110	-0.00551865052821091	CXCL9_FOM1
2454	cg27639046	0.00382735315740463	CXCL9_FOM1
2455	cg27665808	-0.000259370580112183	CXCL9_FOM1
2456	ch.2.123910862R	0.00253164896569716	CXCL9_FOM1
2457	cg00028135	-0.00104656040410901	CXCL9_FOM1
2458	cg00071446	0.00126525864708929	CXCL9_FOM1
2459	cg00154357	0.00131779870186017	CXCL9_FOM1
2460	cg00181676	-0.00152680878627702	CXCL9_FOM1
2461	cg00188627	-0.00109989189843202	CXCL9_FOM1
2462	cg00205813	0.00726364331836529	CXCL9_FOM1
2463	cg00244920	-0.0023129748781756	CXCL9_FOM1
2464	cg00383793	-0.0018165012659029	CXCL9_FOM1
2465	cg00440531	-0.0044902859386	CXCL9_FOM1
2466	cg00591949	0.000886057761951459	CXCL9_FOM1
2467	cg00657581	-0.000531154895644942	CXCL9_FOM1
2468	cg00735667	0.00285550121878721	CXCL9_FOM1
2469	cg00779858	-0.00113352606329546	CXCL9_FOM1
2470	cg00828583	0.00370920767933029	CXCL9_FOM1
2471	cg00856825	-0.00218479613557002	CXCL9_FOM1
2472	cg00871560	-0.000562110939229334	CXCL9_FOM1
2473	cg00890070	-0.00515382469446107	CXCL9_FOM1
2474	cg00901598	-0.00115787742089783	CXCL9_FOM1
2475	cg00942552	-0.00415436323520787	CXCL9_FOM1
2476	cg00959259	-0.000502293994582862	CXCL9_FOM1
2477	cg00989904	0.00199732546123984	CXCL9_FOM1
2478	cg01055868	-0.00054443605073297	CXCL9_FOM1
2479	cg01056398	0.00590126013794056	CXCL9_FOM1
2480	cg01079515	0.00589925457365659	CXCL9_FOM1
2481	cg01324343	-0.00789324560183248	CXCL9_FOM1
2482	cg01337143	-0.000455148385460494	CXCL9_FOM1
2483	cg01374266	-0.000438035622518924	CXCL9_FOM1
2484	cg01379656	0.000159298497363014	CXCL9_FOM1
2485	cg01380922	-0.00160403323258918	CXCL9_FOM1
2486	cg01410746	0.00432191698936464	CXCL9_FOM1
2487	cg01411366	-0.00203696690973911	CXCL9_FOM1
2488	cg01571001	0.00204943399836089	CXCL9_FOM1
2489	cg01697477	0.00147353962065492	CXCL9_FOM1
2490	cg01766844	0.00351034190197064	CXCL9_FOM1
2491	cg01784063	0.00271085919171364	CXCL9_FOM1
2492	cg01797371	-0.00195539609415704	CXCL9_FOM1
2493	cg01821429	0.000467066906869043	CXCL9_FOM1
2494	cg01845356	-0.000499454182263606	CXCL9_FOM1
2495	cg01965673	0.0017177770395699	CXCL9_FOM1
2496	cg01971516	-0.000987175320684326	CXCL9_FOM1
2497	cg01978534	-0.000966161241659425	CXCL9_FOM1
2498	cg01980311	-0.00133676794279123	CXCL9_FOM1
2499	cg02019333	-0.000217351059314114	CXCL9_FOM1
2500	cg02071172	-0.000597321672903167	CXCL9_FOM1
2501	cg02131018	-0.00119089109048277	CXCL9_FOM1
2502	cg02134705	0.000575574956117214	CXCL9_FOM1
2503	cg02151983	-0.00106182656169599	CXCL9_FOM1
2504	cg02261771	-0.00109127488118903	CXCL9_FOM1
2505	cg02329527	-0.000284847743863126	CXCL9_FOM1
2506	cg02344477	0.00575831676596479	CXCL9_FOM1
2507	cg02399831	0.000648061967140113	CXCL9_FOM1
2508	cg02401614	-0.00301900362096994	CXCL9_FOM1
2509	cg02605996	-0.000243090584387561	CXCL9_FOM1
2510	cg02632952	-0.000581145263896988	CXCL9_FOM1
2511	cg02733865	0.0062616585291682	CXCL9_FOM1
2512	cg02860240	0.000613415152951112	CXCL9_FOM1
2513	cg02909206	0.00374917098289808	CXCL9_FOM1
2514	cg02914097	-0.00160487047508234	CXCL9_FOM1
2515	cg02959725	-0.00419280580277611	CXCL9_FOM1
2516	cg03015144	-0.00127084759968527	CXCL9_FOM1
2517	cg03155027	-0.000204425425971295	CXCL9_FOM1
2518	cg03163878	-0.00435484492312282	CXCL9_FOM1
2519	cg03165859	-0.000202554168741979	CXCL9_FOM1
2520	cg03168896	0.000968651912712072	CXCL9_FOM1
2521	cg03329597	0.00405973143431069	CXCL9_FOM1
2522	cg03369999	0.00176042838010473	CXCL9_FOM1
2523	cg03455225	-0.00473265810632186	CXCL9_FOM1
2524	cg03507018	0.000307710327025341	CXCL9_FOM1
2525	cg03534375	0.0040062672275623	CXCL9_FOM1
2526	cg03540622	0.00214342951876148	CXCL9_FOM1
2527	cg03554194	-0.000855052913248725	CXCL9_FOM1
2528	cg03612519	-0.00175635138350758	CXCL9_FOM1
2529	cg03656137	-0.00190725231264106	CXCL9_FOM1
2530	cg03761891	0.00317349478375199	CXCL9_FOM1
2531	cg03847932	0.00608155898207768	CXCL9_FOM1
2532	cg03956042	-0.000692688327849261	CXCL9_FOM1
2533	cg03994820	0.00288508712838413	CXCL9_FOM1
2534	cg04075781	0.00640931555694431	CXCL9_FOM1
2535	cg04109067	-0.00167113410580954	CXCL9_FOM1
2536	cg04109276	-0.00376964580544838	CXCL9_FOM1
2537	cg04222358	0.00190382758775236	CXCL9_FOM1
2538	cg04231050	-0.00235332791645785	CXCL9_FOM1
2539	cg04245305	0.000728441420664948	CXCL9_FOM1
2540	cg04264726	-0.00105423077232999	CXCL9_FOM1
2541	cg04363536	0.0015343907110062	CXCL9_FOM1
2542	cg04572206	-0.00333643983841501	CXCL9_FOM1
2543	cg04794662	0.00588404837178195	CXCL9_FOM1
2544	cg04814784	0.00894466891737152	CXCL9_FOM1
2545	cg04830808	-0.00127690001588288	CXCL9_FOM1
2546	cg04885775	-4.72301156088992e-05	CXCL9_FOM1
2547	cg04903759	-0.00176224224314572	CXCL9_FOM1
2548	cg04989395	-0.000138914260289261	CXCL9_FOM1
2549	cg05044414	-8.09394224545801e-05	CXCL9_FOM1
2550	cg05138949	-0.00141408081513635	CXCL9_FOM1
2551	cg05277096	0.00134799832411397	CXCL9_FOM1
2552	cg05339633	0.000637423513774783	CXCL9_FOM1
2553	cg05393861	-0.00388960562914465	CXCL9_FOM1
2554	cg05401575	-0.00427574850166586	CXCL9_FOM1
2555	cg05401945	-0.00921241190209298	CXCL9_FOM1
2556	cg05469885	2.61323390265565e-05	CXCL9_FOM1
2557	cg05544095	5.94833651283696e-05	CXCL9_FOM1
2558	cg05547895	-0.00519337475510986	CXCL9_FOM1
2559	cg05551003	-0.000314163338725686	CXCL9_FOM1
2560	cg05620036	0.000227386519985963	CXCL9_FOM1
2561	cg05768427	0.00206279806176563	CXCL9_FOM1
2562	cg05785598	0.00304290323834793	CXCL9_FOM1
2563	cg05859076	0.00084903105066475	CXCL9_FOM1
2564	cg05902522	0.00020379755529416	CXCL9_FOM1
2565	cg06023994	0.00130260933467157	CXCL9_FOM1
2566	cg06085042	-0.00323810011309448	CXCL9_FOM1
2567	cg06131879	-0.000190630381906472	CXCL9_FOM1
2568	cg06164683	-0.000157330875916784	CXCL9_FOM1
2569	cg06180137	0.00409173926421967	CXCL9_FOM1
2570	cg06211456	0.00456233968525026	CXCL9_FOM1
2571	cg06271087	2.38350890962133e-05	CXCL9_FOM1
2572	cg06277638	0.00101906050850027	CXCL9_FOM1
2573	cg06300880	0.0103843577501651	CXCL9_FOM1
2574	cg06311863	0.00608468503838155	CXCL9_FOM1
2575	cg06312789	-0.00150761652069253	CXCL9_FOM1
2576	cg06378561	-0.000583852714033603	CXCL9_FOM1
2577	cg06390643	0.000121478493990127	CXCL9_FOM1
2578	cg06650659	0.0014005413146041	CXCL9_FOM1
2579	cg06653203	0.00450751258364722	CXCL9_FOM1
2580	cg06675951	-0.000230298176972186	CXCL9_FOM1
2581	cg06705862	0.002479645189647	CXCL9_FOM1
2582	cg06730848	-0.00130062486397659	CXCL9_FOM1
2583	cg06748434	-0.00015613752349969	CXCL9_FOM1
2584	cg06804344	-0.00076886593311113	CXCL9_FOM1
2585	cg06813250	-0.0074470908169732	CXCL9_FOM1
2586	cg06814136	-0.000231886939149686	CXCL9_FOM1
2587	cg06821774	-7.99194355143232e-05	CXCL9_FOM1
2588	cg06870118	0.00753373353490372	CXCL9_FOM1
2589	cg07084746	-0.000328152067115748	CXCL9_FOM1
2590	cg07128416	0.00914758188044845	CXCL9_FOM1
2591	cg07220903	-0.000853637941217372	CXCL9_FOM1
2592	cg07258715	0.00221676994576215	CXCL9_FOM1
2593	cg07344338	-0.00118097879388005	CXCL9_FOM1
2594	cg07478795	0.00502415306630665	CXCL9_FOM1
2595	cg07481097	0.00227915883614564	CXCL9_FOM1
2596	cg07576186	-0.00419996015811429	CXCL9_FOM1
2597	cg07592388	0.00133244786393522	CXCL9_FOM1
2598	cg07626033	0.00156913544066786	CXCL9_FOM1
2599	cg07743179	-0.000170285589970198	CXCL9_FOM1
2600	cg07775309	-0.00367149857604928	CXCL9_FOM1
2601	cg07884673	-0.002046176187334	CXCL9_FOM1
2602	cg07913362	-0.0034058040565569	CXCL9_FOM1
2603	cg08003402	-0.00014420020332029	CXCL9_FOM1
2604	cg08019718	-0.00101238511437977	CXCL9_FOM1
2605	cg08033130	-0.00639692268625823	CXCL9_FOM1
2606	cg08146865	-0.0132464885737849	CXCL9_FOM1
2607	cg08166588	-0.0028192390784042	CXCL9_FOM1
2608	cg08210399	-0.000448244849431123	CXCL9_FOM1
2609	cg08350549	-8.84004652689378e-05	CXCL9_FOM1
2610	cg08360599	-0.000452805445347654	CXCL9_FOM1
2611	cg08364654	-0.000339999988120975	CXCL9_FOM1
2612	cg08489410	0.00161939421880626	CXCL9_FOM1
2613	cg08499832	0.0042333528121006	CXCL9_FOM1
2614	cg08516817	0.00166257908622889	CXCL9_FOM1
2615	cg08522473	-0.0133058965856949	CXCL9_FOM1
2616	cg08942051	-0.000621751556285822	CXCL9_FOM1
2617	cg08958931	0.000960190738315897	CXCL9_FOM1
2618	cg08969925	0.00103366113584108	CXCL9_FOM1
2619	cg09014801	0.00633796960029165	CXCL9_FOM1
2620	cg09326204	-0.000956560129272874	CXCL9_FOM1
2621	cg09333143	-8.49462942368071e-05	CXCL9_FOM1
2622	cg09333631	-0.000918297728061907	CXCL9_FOM1
2623	cg09353758	-0.000204011785317953	CXCL9_FOM1
2624	cg09373148	0.00147170673525105	CXCL9_FOM1
2625	cg09393619	-0.00115709508602354	CXCL9_FOM1
2626	cg09602541	-0.000575877296331126	CXCL9_FOM1
2627	cg09610644	-0.00018197040848063	CXCL9_FOM1
2628	cg09639108	0.00630921550792795	CXCL9_FOM1
2629	cg09650880	0.00201787866585784	CXCL9_FOM1
2630	cg09683623	-0.000265856479283137	CXCL9_FOM1
2631	cg09866143	0.00562417705611647	CXCL9_FOM1
2632	cg10143911	-0.00238020689847458	CXCL9_FOM1
2633	cg10148968	0.00317464410634794	CXCL9_FOM1
2634	cg10159529	-0.00192858505539982	CXCL9_FOM1
2635	cg10365562	0.00167985728708714	CXCL9_FOM1
2636	cg10604373	0.000715864415156922	CXCL9_FOM1
2637	cg10634551	-0.000387378874841256	CXCL9_FOM1
2638	cg10636490	-0.00142572517638891	CXCL9_FOM1
2639	cg10701252	0.00351042343438985	CXCL9_FOM1
2640	cg10722267	-0.00102045879112808	CXCL9_FOM1
2641	cg10753966	-0.00199095205338068	CXCL9_FOM1
2642	cg10956818	0.00247461209915948	CXCL9_FOM1
2643	cg11030744	0.00673517401976099	CXCL9_FOM1
2644	cg11035303	-0.000938308366508975	CXCL9_FOM1
2645	cg11158819	-0.00139585665371741	CXCL9_FOM1
2646	cg11184748	0.00117465356427897	CXCL9_FOM1
2647	cg11198596	0.00163230376807762	CXCL9_FOM1
2648	cg11200930	-0.00178343348830872	CXCL9_FOM1
2649	cg11335536	0.00078514566217437	CXCL9_FOM1
2650	cg11343938	0.000781418419830372	CXCL9_FOM1
2651	cg11437923	-0.000221692812091258	CXCL9_FOM1
2652	cg11645453	0.000576250894330014	CXCL9_FOM1
2653	cg11663376	0.000435893324749287	CXCL9_FOM1
2654	cg11726229	-0.00325463227435741	CXCL9_FOM1
2655	cg11740138	-0.000352085446285752	CXCL9_FOM1
2656	cg11796219	-0.00135350393482319	CXCL9_FOM1
2657	cg11839681	0.000642554773070439	CXCL9_FOM1
2658	cg11885357	0.00573459078951506	CXCL9_FOM1
2659	cg11903206	-0.00281457462328984	CXCL9_FOM1
2660	cg11921736	0.00433519160537204	CXCL9_FOM1
2661	cg12075202	4.22034159363537e-05	CXCL9_FOM1
2662	cg12311082	-0.00404335664342827	CXCL9_FOM1
2663	cg12340144	-0.00119392311682759	CXCL9_FOM1
2664	cg12395284	0.00268457269034992	CXCL9_FOM1
2665	cg12403190	0.00424938190944146	CXCL9_FOM1
2666	cg12414339	0.0087580863283413	CXCL9_FOM1
2667	cg12425057	-0.00235622063621179	CXCL9_FOM1
2668	cg12473849	-0.00136321300387301	CXCL9_FOM1
2669	cg12473912	-0.00257273729937192	CXCL9_FOM1
2670	cg12497374	-0.00322934676471339	CXCL9_FOM1
2671	cg12615982	0.00226311661421329	CXCL9_FOM1
2672	cg12680150	0.000273127143148476	CXCL9_FOM1
2673	cg12835313	-0.00350448302739785	CXCL9_FOM1
2674	cg12870891	-0.000184259141886111	CXCL9_FOM1
2675	cg12899747	-4.45035622753621e-05	CXCL9_FOM1
2676	cg12923728	0.00104324374031325	CXCL9_FOM1
2677	cg13011901	0.000318008655602097	CXCL9_FOM1
2678	cg13024511	0.00216628735053409	CXCL9_FOM1
2679	cg13029400	-0.00128203638380927	CXCL9_FOM1
2680	cg13052625	-0.000975539411286447	CXCL9_FOM1
2681	cg13063313	-0.000372902320140924	CXCL9_FOM1
2682	cg13284789	0.00482538440393992	CXCL9_FOM1
2683	cg13483696	0.000725308113015254	CXCL9_FOM1
2684	cg13511885	-0.00225010227072512	CXCL9_FOM1
2685	cg13512830	0.00219117714005615	CXCL9_FOM1
2686	cg13706582	-4.28103840112518e-05	CXCL9_FOM1
2687	cg13715590	-0.00204282574715714	CXCL9_FOM1
2688	cg13724812	0.00446459689513025	CXCL9_FOM1
2689	cg13732201	0.000954757837669744	CXCL9_FOM1
2690	cg13752114	-0.00434658399385634	CXCL9_FOM1
2691	cg13783238	-0.00127891431465478	CXCL9_FOM1
2692	cg13798112	-0.00239538206436569	CXCL9_FOM1
2693	cg13888070	-3.98574855388531e-05	CXCL9_FOM1
2694	cg14033737	-0.00203702388695393	CXCL9_FOM1
2695	cg14325153	0.0178314232701501	CXCL9_FOM1
2696	cg14404298	0.00294206349781473	CXCL9_FOM1
2697	cg14488913	0.00376630994330415	CXCL9_FOM1
2698	cg14526375	0.0012730301163208	CXCL9_FOM1
2699	cg14532344	-0.00144898069769967	CXCL9_FOM1
2700	cg14554788	0.00281851571829056	CXCL9_FOM1
2701	cg14574489	8.99250135113733e-05	CXCL9_FOM1
2702	cg14656948	-0.000608903039293158	CXCL9_FOM1
2703	cg14662886	-0.000261216251405376	CXCL9_FOM1
2704	cg14741713	0.000312882070865769	CXCL9_FOM1
2705	cg14741811	0.00200148900007585	CXCL9_FOM1
2706	cg14749590	-0.00188619456966215	CXCL9_FOM1
2707	cg14818413	0.00082119264781045	CXCL9_FOM1
2708	cg14984943	0.00125194835247124	CXCL9_FOM1
2709	cg14986890	0.00122389586309138	CXCL9_FOM1
2710	cg14994183	-0.000110774065649682	CXCL9_FOM1
2711	cg15001930	0.00529683429456734	CXCL9_FOM1
2712	cg15010544	0.000785351064103098	CXCL9_FOM1
2713	cg15028458	0.000520570466426428	CXCL9_FOM1
2714	cg15037596	-0.000425948000094061	CXCL9_FOM1
2715	cg15038286	-0.00141368611079824	CXCL9_FOM1
2716	cg15044041	0.000496546201644753	CXCL9_FOM1
2717	cg15099418	-0.000704062551921527	CXCL9_FOM1
2718	cg15124820	-0.0010254530720392	CXCL9_FOM1
2719	cg15125056	-7.94424712240245e-05	CXCL9_FOM1
2720	cg15145296	-0.00741675700322467	CXCL9_FOM1
2721	cg15210622	-0.0132642764103242	CXCL9_FOM1
2722	cg15247483	0.00569016715483587	CXCL9_FOM1
2723	cg15260248	0.0010162224914887	CXCL9_FOM1
2724	cg15295200	0.0146517757818328	CXCL9_FOM1
2725	cg15346242	-0.00163761405354994	CXCL9_FOM1
2726	cg15417641	-0.00284547237275035	CXCL9_FOM1
2727	cg15591727	-0.00917041402178327	CXCL9_FOM1
2728	cg15593426	-0.00253263528308602	CXCL9_FOM1
2729	cg15596493	-0.00117402458795226	CXCL9_FOM1
2730	cg15697575	-0.00713321613142652	CXCL9_FOM1
2731	cg15727583	-0.0065794968803883	CXCL9_FOM1
2732	cg15729578	0.000669443815362281	CXCL9_FOM1
2733	cg15870818	0.00913786785875849	CXCL9_FOM1
2734	cg15923864	0.000797294384178085	CXCL9_FOM1
2735	cg16032408	-0.00130969034462967	CXCL9_FOM1
2736	cg16034541	-0.00419316153780034	CXCL9_FOM1
2737	cg16135157	-0.00134266117768204	CXCL9_FOM1
2738	cg16140565	-0.00962778028058488	CXCL9_FOM1
2739	cg16186396	-0.00118476028966157	CXCL9_FOM1
2740	cg16204414	0.00146879179191412	CXCL9_FOM1
2741	cg16238336	-0.000750258496076163	CXCL9_FOM1
2742	cg16262614	8.56971444268928e-05	CXCL9_FOM1
2743	cg16271453	-0.000516859032924558	CXCL9_FOM1
2744	cg16274205	0.00330828690452913	CXCL9_FOM1
2745	cg16339097	0.000971095482398289	CXCL9_FOM1
2746	cg16468843	-0.000601916138639631	CXCL9_FOM1
2747	cg16562217	-0.00462395194704367	CXCL9_FOM1
2748	cg16577533	-0.000707877053568407	CXCL9_FOM1
2749	cg16579136	-0.000249501095628026	CXCL9_FOM1
2750	cg16618218	-0.00382186300616329	CXCL9_FOM1
2751	cg16620233	-0.000348199053016593	CXCL9_FOM1
2752	cg16654079	-0.000218758361125403	CXCL9_FOM1
2753	cg16762076	-0.00609306661875125	CXCL9_FOM1
2754	cg16764781	-0.00420110322082533	CXCL9_FOM1
2755	cg16766828	-0.00841507921361043	CXCL9_FOM1
2756	cg16788857	0.0117211988305974	CXCL9_FOM1
2757	cg16797972	-0.0017431869822772	CXCL9_FOM1
2758	cg17024257	0.00232906748328022	CXCL9_FOM1
2759	cg17024919	-0.00292055715481452	CXCL9_FOM1
2760	cg17057719	-0.00312730988444261	CXCL9_FOM1
2761	cg17063143	0.00110169625360602	CXCL9_FOM1
2762	cg17067226	-0.000413605996775365	CXCL9_FOM1
2763	cg17185404	0.000239907308560489	CXCL9_FOM1
2764	cg17340373	4.87799328093569e-05	CXCL9_FOM1
2765	cg17344640	-0.00122147394411497	CXCL9_FOM1
2766	cg17378686	0.00128152792616965	CXCL9_FOM1
2767	cg17421623	-0.000643559644601377	CXCL9_FOM1
2768	cg17448192	-0.00483871557994325	CXCL9_FOM1
2769	cg17546649	-0.00347985686077179	CXCL9_FOM1
2770	cg17553300	0.00525905188815045	CXCL9_FOM1
2771	cg17553353	0.0011529538237972	CXCL9_FOM1
2772	cg17574812	0.00212058054030385	CXCL9_FOM1
2773	cg17658874	0.00313006974024556	CXCL9_FOM1
2774	cg17860198	0.00026954538508258	CXCL9_FOM1
2775	cg17869311	-0.00738929079680398	CXCL9_FOM1
2776	cg17978425	0.000524895864750474	CXCL9_FOM1
2777	cg18129296	-0.00470212894315284	CXCL9_FOM1
2778	cg18275512	0.000275974591866795	CXCL9_FOM1
2779	cg18303397	-0.00169234492498581	CXCL9_FOM1
2780	cg18405719	0.000234041615194067	CXCL9_FOM1
2781	cg18489755	0.000868727021723264	CXCL9_FOM1
2782	cg18499396	-0.000359064409293988	CXCL9_FOM1
2783	cg18504511	5.36151788184064e-05	CXCL9_FOM1
2784	cg18522231	-0.0092866261532824	CXCL9_FOM1
2785	cg18557837	-0.0145998964494688	CXCL9_FOM1
2786	cg18632154	-1.47240584788647e-05	CXCL9_FOM1
2787	cg18634175	-0.0030945492720595	CXCL9_FOM1
2788	cg18689402	-0.00137869365106346	CXCL9_FOM1
2789	cg18713687	-0.00322657408628495	CXCL9_FOM1
2790	cg18722840	-0.00247372275415258	CXCL9_FOM1
2791	cg18745031	0.000504322696619809	CXCL9_FOM1
2792	cg18810983	0.00020194894800748	CXCL9_FOM1
2793	cg18987833	0.00287455260901467	CXCL9_FOM1
2794	cg19028706	0.000268731692516519	CXCL9_FOM1
2795	cg19088363	-0.00269110431144119	CXCL9_FOM1
2796	cg19119945	-0.00161576218302906	CXCL9_FOM1
2797	cg19145607	-1.52197691332015e-05	CXCL9_FOM1
2798	cg19200592	-0.00099674824271419	CXCL9_FOM1
2799	cg19211484	0.000381543105893882	CXCL9_FOM1
2800	cg19211880	-0.00434424883122313	CXCL9_FOM1
2801	cg19260869	-0.00358041573394373	CXCL9_FOM1
2802	cg19280206	-0.00475924322641653	CXCL9_FOM1
2803	cg19380499	-0.00245948607353688	CXCL9_FOM1
2804	cg19445322	-0.00072338540084377	CXCL9_FOM1
2805	cg19498042	-0.000509338299637346	CXCL9_FOM1
2806	cg19505136	0.00176801050370156	CXCL9_FOM1
2807	cg19518265	-0.00697180729463108	CXCL9_FOM1
2808	cg19522511	-0.00157563028058402	CXCL9_FOM1
2809	cg19714489	0.00318312050941764	CXCL9_FOM1
2810	cg19864138	-0.0013100801195624	CXCL9_FOM1
2811	cg19875656	-0.00387011200808898	CXCL9_FOM1
2812	cg19876987	-0.00209403694991204	CXCL9_FOM1
2813	cg19921389	-0.000132274265958247	CXCL9_FOM1
2814	cg19976628	-0.00597260055055799	CXCL9_FOM1
2815	cg19983801	0.000478884600460841	CXCL9_FOM1
2816	cg19996396	-0.00937366507210996	CXCL9_FOM1
2817	cg20187526	-0.00149242250615779	CXCL9_FOM1
2818	cg20187719	0.0260489715818296	CXCL9_FOM1
2819	cg20206319	-0.00504722588704475	CXCL9_FOM1
2820	cg20276377	0.000480919528911099	CXCL9_FOM1
2821	cg20356878	0.00445829097315309	CXCL9_FOM1
2822	cg20364183	0.010229819887698	CXCL9_FOM1
2823	cg20534585	-0.00109206253254327	CXCL9_FOM1
2824	cg20540428	0.0146658714280812	CXCL9_FOM1
2825	cg20543478	-0.00116560463628827	CXCL9_FOM1
2826	cg20546215	-0.00168910615698007	CXCL9_FOM1
2827	cg20571592	0.000475210172698396	CXCL9_FOM1
2828	cg20724476	0.00289647275563081	CXCL9_FOM1
2829	cg20824294	0.000722026479985823	CXCL9_FOM1
2830	cg20906621	0.000238651693243945	CXCL9_FOM1
2831	cg20916362	0.000357152303140442	CXCL9_FOM1
2832	cg20916523	0.0021305179871664	CXCL9_FOM1
2833	cg20917322	-0.000776231571190208	CXCL9_FOM1
2834	cg20979384	-0.00123206324984703	CXCL9_FOM1
2835	cg21104412	-0.000169884999667387	CXCL9_FOM1
2836	cg21111416	0.000781521415188533	CXCL9_FOM1
2837	cg21139046	-8.9120399791826e-05	CXCL9_FOM1
2838	cg21145524	0.00180711185967457	CXCL9_FOM1
2839	cg21188533	-0.0022510125875016	CXCL9_FOM1
2840	cg21260733	0.000567068890033415	CXCL9_FOM1
2841	cg21365444	0.00601966695621592	CXCL9_FOM1
2842	cg21387009	-0.000164651675250393	CXCL9_FOM1
2843	cg21427213	0.00111702434401621	CXCL9_FOM1
2844	cg21434132	-0.00855745409085234	CXCL9_FOM1
2845	cg21469820	-0.00687454102742009	CXCL9_FOM1
2846	cg21474062	-0.00321230298195379	CXCL9_FOM1
2847	cg21487550	0.00358828124995919	CXCL9_FOM1
2848	cg21520537	0.0031480914270364	CXCL9_FOM1
2849	cg21594961	0.00253708722173317	CXCL9_FOM1
2850	cg21664281	0.00292037251484117	CXCL9_FOM1
2851	cg21735741	0.00860417343083074	CXCL9_FOM1
2852	cg21741515	-0.00367458907654274	CXCL9_FOM1
2853	cg21766308	0.00397405869926091	CXCL9_FOM1
2854	cg21790991	-0.0044409342602369	CXCL9_FOM1
2855	cg21792134	0.0034762239724681	CXCL9_FOM1
2856	cg21827317	-0.00728024533692661	CXCL9_FOM1
2857	cg21864304	0.00494055241367846	CXCL9_FOM1
2858	cg22075146	-0.00127861424669399	CXCL9_FOM1
2859	cg22189386	0.00256940821436915	CXCL9_FOM1
2860	cg22237644	0.000562947137936767	CXCL9_FOM1
2861	cg22380007	-0.00186439395872593	CXCL9_FOM1
2862	cg22484793	0.000570086088968622	CXCL9_FOM1
2863	cg22710716	-0.00451513231297804	CXCL9_FOM1
2864	cg22802793	-0.00040827989547581	CXCL9_FOM1
2865	cg22830694	0.000872790388986113	CXCL9_FOM1
2866	cg22843684	3.44582731285814e-05	CXCL9_FOM1
2867	cg22894301	0.00291758465672484	CXCL9_FOM1
2868	cg22930808	-0.000624629197622446	CXCL9_FOM1
2869	cg22986662	-0.000183923691077844	CXCL9_FOM1
2870	cg22993195	0.00199103638767213	CXCL9_FOM1
2871	cg23051926	-0.00134298764263611	CXCL9_FOM1
2872	cg23058405	-0.0039337998734802	CXCL9_FOM1
2873	cg23126947	-0.00130771411551798	CXCL9_FOM1
2874	cg23144063	-0.00810204390393744	CXCL9_FOM1
2875	cg23182840	0.00172414407782355	CXCL9_FOM1
2876	cg23186955	-0.0230146217860698	CXCL9_FOM1
2877	cg23202468	0.00206126573539506	CXCL9_FOM1
2878	cg23232188	0.0016357228840438	CXCL9_FOM1
2879	cg23234756	-0.00255176640379731	CXCL9_FOM1
2880	cg23236408	0.00112669317237513	CXCL9_FOM1
2881	cg23332027	-0.00795924072883743	CXCL9_FOM1
2882	cg23350385	-0.000501657139395618	CXCL9_FOM1
2883	cg23352942	0.00362067572198982	CXCL9_FOM1
2884	cg23449696	0.00888845064614579	CXCL9_FOM1
2885	cg23450509	0.00167509242479378	CXCL9_FOM1
2886	cg23468456	0.011173857688382	CXCL9_FOM1
2887	cg23549342	0.00383164299628731	CXCL9_FOM1
2888	cg23651889	-0.00600269044155949	CXCL9_FOM1
2889	cg23655615	-4.27968158611021e-05	CXCL9_FOM1
2890	cg23655848	-0.00171407377209077	CXCL9_FOM1
2891	cg23873703	0.00366695160053731	CXCL9_FOM1
2892	cg24007445	-0.00116562472292398	CXCL9_FOM1
2893	cg24047214	0.012204804823214	CXCL9_FOM1
2894	cg24157982	0.000922139732310444	CXCL9_FOM1
2895	cg24184919	-0.000669280766769406	CXCL9_FOM1
2896	cg24199400	0.000480772433924117	CXCL9_FOM1
2897	cg24254837	-0.00165920330038582	CXCL9_FOM1
2898	cg24337025	-0.000236067138885283	CXCL9_FOM1
2899	cg24524379	0.000894519031450515	CXCL9_FOM1
2900	cg24575128	0.000528359084318285	CXCL9_FOM1
2901	cg24575651	0.000204480927394543	CXCL9_FOM1
2902	cg24605023	-0.000751387172397408	CXCL9_FOM1
2903	cg24607783	-0.00153888111007182	CXCL9_FOM1
2904	cg24629711	0.0112660376906752	CXCL9_FOM1
2905	cg24638356	-2.9284461065166e-05	CXCL9_FOM1
2906	cg24675998	6.47337651558392e-05	CXCL9_FOM1
2907	cg24822825	0.000822612597387565	CXCL9_FOM1
2908	cg24847846	-0.00178379913925811	CXCL9_FOM1
2909	cg24879560	0.00191052132325148	CXCL9_FOM1
2910	cg24954967	-0.000440519865316015	CXCL9_FOM1
2911	cg25105316	-0.000828286554943018	CXCL9_FOM1
2912	cg25105657	-0.000372260874816958	CXCL9_FOM1
2913	cg25140571	-0.00206561471140186	CXCL9_FOM1
2914	cg25158772	0.00384154795013894	CXCL9_FOM1
2915	cg25188006	0.00788370493499733	CXCL9_FOM1
2916	cg25188166	-0.000752679350091405	CXCL9_FOM1
2917	cg25358250	-0.00215651720343473	CXCL9_FOM1
2918	cg25372693	0.000468547063559564	CXCL9_FOM1
2919	cg25436886	3.76106758715851e-05	CXCL9_FOM1
2920	cg25457886	-0.00853279807707575	CXCL9_FOM1
2921	cg25548594	0.00235316189600154	CXCL9_FOM1
2922	cg25631092	-0.000385515296414345	CXCL9_FOM1
2923	cg25646005	0.00103480559035172	CXCL9_FOM1
2924	cg25646708	-0.000561602401312995	CXCL9_FOM1
2925	cg25658612	-0.00597403549150703	CXCL9_FOM1
2926	cg25663326	-0.000231586259840187	CXCL9_FOM1
2927	cg25692928	0.0122777392517376	CXCL9_FOM1
2928	cg25705519	-0.00205520010380809	CXCL9_FOM1
2929	cg25789721	-5.03881569975151e-05	CXCL9_FOM1
2930	cg25821245	-0.000658788623222673	CXCL9_FOM1
2931	cg25845705	-0.000239565592612315	CXCL9_FOM1
2932	cg25965498	0.00184314456249132	CXCL9_FOM1
2933	cg25977493	0.000197290162997469	CXCL9_FOM1
2934	cg26115216	-0.00230363991963953	CXCL9_FOM1
2935	cg26152983	-0.00139289011367017	CXCL9_FOM1
2936	cg26188543	-0.00279799977704223	CXCL9_FOM1
2937	cg26312807	0.00348192917810576	CXCL9_FOM1
2938	cg26409826	-0.0081189783294608	CXCL9_FOM1
2939	cg26645655	-0.00390552120289732	CXCL9_FOM1
2940	cg26692003	7.72658169458101e-05	CXCL9_FOM1
2941	cg26767081	-0.00017059902757902	CXCL9_FOM1
2942	cg26768584	0.000235649044797916	CXCL9_FOM1
2943	cg26845082	-0.00116099245300081	CXCL9_FOM1
2944	cg27111053	0.000391878544982669	CXCL9_FOM1
2945	cg27113091	0.000204266807123029	CXCL9_FOM1
2946	cg27133780	0.00186166704314847	CXCL9_FOM1
2947	cg27187580	-0.00377574661766898	CXCL9_FOM1
2948	cg27272246	-0.0183587869077121	CXCL9_FOM1
2949	cg27292417	-0.00172153352816051	CXCL9_FOM1
2950	cg27322371	0.00293944979875152	CXCL9_FOM1
2951	cg27329737	-0.00128112616623181	CXCL9_FOM1
2952	cg27353899	-0.00316832070427425	CXCL9_FOM1
2953	cg27364650	-0.000244560608410159	CXCL9_FOM1
2954	cg27390220	0.000815014469784428	CXCL9_FOM1
2955	cg27427514	0.00415199278904744	CXCL9_FOM1
2956	cg27565382	-0.00217244130047537	CXCL9_FOM1
2957	cg00076653	-0.00331100800568979	CXCL9_FOM1
2958	cg00123128	0.00220267182765717	CXCL9_FOM1
2959	cg00146756	0.00452760709266122	CXCL9_FOM1
2960	cg00236919	0.00415815456697215	CXCL9_FOM1
2961	cg00248861	-0.00456570988541723	CXCL9_FOM1
2962	cg00262132	0.00108558982268754	CXCL9_FOM1
2963	cg00318166	0.0024057301250618	CXCL9_FOM1
2964	cg00404717	0.000123616868695831	CXCL9_FOM1
2965	cg00532122	0.000791989311787472	CXCL9_FOM1
2966	cg00562118	0.000821103080868676	CXCL9_FOM1
2967	cg00569896	-0.00205821434879763	CXCL9_FOM1
2968	cg00595051	-0.00702236894428833	CXCL9_FOM1
2969	cg00597445	0.014741170828041	CXCL9_FOM1
2970	cg00614959	-0.00367408305722191	CXCL9_FOM1
2971	cg00633520	-0.00606224112244489	CXCL9_FOM1
2972	cg00675157	0.00373446569911468	CXCL9_FOM1
2973	cg00688962	0.00258793490025889	CXCL9_FOM1
2974	cg00741675	0.0072297393259276	CXCL9_FOM1
2975	cg00791764	-0.00580706275545706	CXCL9_FOM1
2976	cg00805973	-6.99522203904327e-05	CXCL9_FOM1
2977	cg00865973	-0.00944890811483983	CXCL9_FOM1
2978	cg00888154	-0.000738734732063448	CXCL9_FOM1
2979	cg00891761	-0.000982844516477153	CXCL9_FOM1
2980	cg00923860	0.00143679435291255	CXCL9_FOM1
2981	cg00936904	0.000514982178879368	CXCL9_FOM1
2982	cg01015507	-0.00270308828345159	CXCL9_FOM1
2983	cg01105427	0.000507823361805903	CXCL9_FOM1
2984	cg01132407	-0.00468361063638022	CXCL9_FOM1
2985	cg01203651	-0.000960486723416906	CXCL9_FOM1
2986	cg01217350	0.00185634461663785	CXCL9_FOM1
2987	cg01242123	-1.84708355379367e-05	CXCL9_FOM1
2988	cg01275038	-0.00206837106254986	CXCL9_FOM1
2989	cg01345055	-0.000292916160732212	CXCL9_FOM1
2990	cg01406776	-0.00152179738300463	CXCL9_FOM1
2991	cg01422467	2.99601276587521e-05	CXCL9_FOM1
2992	cg01470356	0.000812642689484657	CXCL9_FOM1
2993	cg01502301	-0.00375025141546379	CXCL9_FOM1
2994	cg01511232	0.00127527462942196	CXCL9_FOM1
2995	cg01515114	0.000491881236887209	CXCL9_FOM1
2996	cg01520956	0.00080920346087354	CXCL9_FOM1
2997	cg01574644	0.00424976995339491	CXCL9_FOM1
2998	cg01601518	0.00220391317940944	CXCL9_FOM1
2999	cg01609139	-0.000331531698102022	CXCL9_FOM1
3000	cg01723706	0.00133657546654713	CXCL9_FOM1
3001	cg01833057	0.0010476752809085	CXCL9_FOM1
3002	cg01882498	0.00245914681404075	CXCL9_FOM1
3003	cg02015219	-4.80094060781379e-05	CXCL9_FOM1
3004	cg02045669	-0.00172885950672614	CXCL9_FOM1
3005	cg02064368	-1.68137788786964e-05	CXCL9_FOM1
3006	cg02135083	2.22804409640739e-05	CXCL9_FOM1
3007	cg02214188	0.000681038878475097	CXCL9_FOM1
3008	cg02216535	-0.00178480861331217	CXCL9_FOM1
3009	cg02221295	0.00186889534574564	CXCL9_FOM1
3010	cg02287606	-0.00304115052190306	CXCL9_FOM1
3011	cg02306156	-0.00338953576156392	CXCL9_FOM1
3012	cg02419920	0.00195217236668764	CXCL9_FOM1
3013	cg02428792	0.000688721178650505	CXCL9_FOM1
3014	cg02530824	0.0042273818611003	CXCL9_FOM1
3015	cg02580005	0.000863395291227458	CXCL9_FOM1
3016	cg02689072	-0.000946498527177492	CXCL9_FOM1
3017	cg02722672	-0.00105442909386255	CXCL9_FOM1
3018	cg02726278	-0.000804678288766072	CXCL9_FOM1
3019	cg02735486	-0.00241870160103711	CXCL9_FOM1
3020	cg02746748	-0.00223329852405311	CXCL9_FOM1
3021	cg02749984	-0.0023944394975947	CXCL9_FOM1
3022	cg02754929	-0.00139940766268675	CXCL9_FOM1
3023	cg02786966	-0.00569697567323883	CXCL9_FOM1
3024	cg02847897	0.00133008573267697	CXCL9_FOM1
3025	cg02931266	0.00229971791338085	CXCL9_FOM1
3026	cg02968918	-0.000308426025862134	CXCL9_FOM1
3027	cg02992596	-0.00239791864379973	CXCL9_FOM1
3028	cg03088219	-0.00466578307512216	CXCL9_FOM1
3029	cg03218460	-0.00109914257457664	CXCL9_FOM1
3030	cg03238216	-0.00205010294998692	CXCL9_FOM1
3031	cg03373519	-6.34514743984869e-05	CXCL9_FOM1
3032	cg03469082	-0.00015320600980256	CXCL9_FOM1
3033	cg03508095	-0.00237204112953479	CXCL9_FOM1
3034	cg03544320	0.00179932649655238	CXCL9_FOM1
3035	cg03610073	-0.00159089778228146	CXCL9_FOM1
3036	cg03639185	0.00268508408583456	CXCL9_FOM1
3037	cg03640465	-0.00981106800249401	CXCL9_FOM1
3038	cg03698374	0.0139875585823475	CXCL9_FOM1
3039	cg03729818	1.08131268385058e-05	CXCL9_FOM1
3040	cg03739832	-0.00137786986535975	CXCL9_FOM1
3041	cg03785955	-0.00209720693938902	CXCL9_FOM1
3042	cg03792162	0.00225677554451744	CXCL9_FOM1
3043	cg03929089	0.00222108755649082	CXCL9_FOM1
3044	cg03941587	-0.00196221138560685	CXCL9_FOM1
3045	cg04073914	0.0180527718670045	CXCL9_FOM1
3046	cg04074536	0.000429985949339109	CXCL9_FOM1
3047	cg04090412	0.000563699224345131	CXCL9_FOM1
3048	cg04129885	0.00369605106324615	CXCL9_FOM1
3049	cg04237522	0.00476306766511006	CXCL9_FOM1
3050	cg04252851	-4.05686090497686e-05	CXCL9_FOM1
3051	cg04414629	0.000878136029015025	CXCL9_FOM1
3052	cg04555941	-0.00211901116848198	CXCL9_FOM1
3053	cg04612203	0.000477700770604878	CXCL9_FOM1
3054	cg04636069	-0.00162905967203129	CXCL9_FOM1
3055	cg04638710	-0.00722950320051306	CXCL9_FOM1
3056	cg04660422	0.00610483760257533	CXCL9_FOM1
3057	cg04857710	0.00118572689521546	CXCL9_FOM1
3058	cg04902458	-0.00120821968077975	CXCL9_FOM1
3059	cg04967039	-0.00328062301858392	CXCL9_FOM1
3060	cg05004818	-0.00266282016054815	CXCL9_FOM1
3061	cg05039671	-0.000746816234812013	CXCL9_FOM1
3062	cg05049822	-0.00120037928011369	CXCL9_FOM1
3063	cg05089225	-0.0039430508080647	CXCL9_FOM1
3064	cg05123845	-0.00184711149407005	CXCL9_FOM1
3065	cg05366050	-0.00302007092193284	CXCL9_FOM1
3066	cg05509609	0.00209262072270195	CXCL9_FOM1
3067	cg05518482	-0.000562810189826206	CXCL9_FOM1
3068	cg05585742	0.000138386993284731	CXCL9_FOM1
3069	cg05667917	-0.00115694119234502	CXCL9_FOM1
3070	cg05695762	-0.000374647863668246	CXCL9_FOM1
3071	cg05724658	-0.000798460331716832	CXCL9_FOM1
3072	cg05786381	-0.00615834271678393	CXCL9_FOM1
3073	cg05791544	0.0185823554405613	CXCL9_FOM1
3074	cg05816000	-0.000469578950289532	CXCL9_FOM1
3075	cg05897122	0.00113680226473654	CXCL9_FOM1
3076	cg05897210	-0.000722843203566009	CXCL9_FOM1
3077	cg05986067	-0.00162393340105437	CXCL9_FOM1
3078	cg06005326	-0.000850025201614198	CXCL9_FOM1
3079	cg06259050	0.00052315923295403	CXCL9_FOM1
3080	cg06377226	0.00423161439486691	CXCL9_FOM1
3081	cg06398236	-0.000478014340788719	CXCL9_FOM1
3082	cg06585690	-0.00205677105247481	CXCL9_FOM1
3083	cg06623474	-0.00199724327399023	CXCL9_FOM1
3084	cg06695338	-0.00198529229490655	CXCL9_FOM1
3085	cg06748934	-0.00344577638675962	CXCL9_FOM1
3086	cg06758191	0.0026677324355533	CXCL9_FOM1
3087	cg06766341	-0.00162240520511623	CXCL9_FOM1
3088	cg06794034	0.00158282812392067	CXCL9_FOM1
3089	cg06834998	0.00329700636472469	CXCL9_FOM1
3090	cg06908241	-0.000938539970522325	CXCL9_FOM1
3091	cg06991300	0.00253041744954268	CXCL9_FOM1
3092	cg06991380	-0.00610598363850686	CXCL9_FOM1
3093	cg07134632	0.000352678209310891	CXCL9_FOM1
3094	cg07189582	-0.00704742314949333	CXCL9_FOM1
3095	cg07207080	-0.00183046724034558	CXCL9_FOM1
3096	cg07290920	0.000671408666259903	CXCL9_FOM1
3097	cg07589300	0.00399204130677957	CXCL9_FOM1
3098	cg07594613	-0.000480301934647541	CXCL9_FOM1
3099	cg07674095	-0.00343497022763807	CXCL9_FOM1
3100	cg07695835	0.000116303247222023	CXCL9_FOM1
3101	cg07700233	-0.000322528470970866	CXCL9_FOM1
3102	cg07701757	-0.0026939130683716	CXCL9_FOM1
3103	cg07744449	-0.000627462452874267	CXCL9_FOM1
3104	cg07747559	-0.000146351352271461	CXCL9_FOM1
3105	cg07748255	0.00636189464643347	CXCL9_FOM1
3106	cg07855449	-0.00026132441205105	CXCL9_FOM1
3107	cg07909498	0.00078911345821302	CXCL9_FOM1
3108	cg07973162	0.00115148872805016	CXCL9_FOM1
3109	cg08018143	-0.00143854788361304	CXCL9_FOM1
3110	cg08179155	-0.0018294386229834	CXCL9_FOM1
3111	cg08182463	0.000925338563613315	CXCL9_FOM1
3112	cg08223534	0.00818745597592878	CXCL9_FOM1
3113	cg08247921	-0.000669931119956263	CXCL9_FOM1
3114	cg08274176	0.000554218762368315	CXCL9_FOM1
3115	cg08291342	0.000511498220126058	CXCL9_FOM1
3116	cg08365591	-0.00147973811181751	CXCL9_FOM1
3117	cg08368330	0.00188358212244295	CXCL9_FOM1
3118	cg08388763	0.00185898566469692	CXCL9_FOM1
3119	cg08395784	0.00090927691174905	CXCL9_FOM1
3120	cg08553601	0.00255725617160538	CXCL9_FOM1
3121	cg08557246	-0.00139009761719862	CXCL9_FOM1
3122	cg08602188	0.000868857053334225	CXCL9_FOM1
3123	cg08627193	0.00033997682310712	CXCL9_FOM1
3124	cg08669168	0.00937293658546867	CXCL9_FOM1
3125	cg08802910	-0.00477367320288755	CXCL9_FOM1
3126	cg08814640	0.000511791621059308	CXCL9_FOM1
3127	cg08823359	-0.00635162947112314	CXCL9_FOM1
3128	cg08835755	0.00700112703000194	CXCL9_FOM1
3129	cg08891829	-0.00100073850870734	CXCL9_FOM1
3130	cg08899937	-0.00221084122425241	CXCL9_FOM1
3131	cg08908264	0.000387121553014537	CXCL9_FOM1
3132	cg08947774	1.34192895950107e-05	CXCL9_FOM1
3133	cg08979352	-0.0011842605681495	CXCL9_FOM1
3134	cg09001953	0.00119896669240551	CXCL9_FOM1
3135	cg09098195	-0.00195111409673116	CXCL9_FOM1
3136	cg09120722	0.024490416204972	CXCL9_FOM1
3137	cg09132944	0.00187801379893078	CXCL9_FOM1
3138	cg09242823	0.00103369561254554	CXCL9_FOM1
3139	cg09248380	-0.00135211265632759	CXCL9_FOM1
3140	cg09297225	-0.00147339057112853	CXCL9_FOM1
3141	cg09362796	-0.00224369898535853	CXCL9_FOM1
3142	cg09366730	-0.000700238340481502	CXCL9_FOM1
3143	cg09390241	0.000217250670310486	CXCL9_FOM1
3144	cg09551502	0.00207927023003436	CXCL9_FOM1
3145	cg09571713	-0.000604326097535919	CXCL9_FOM1
3146	cg09788843	0.000138578046010633	CXCL9_FOM1
3147	cg09798801	-0.00390300961112671	CXCL9_FOM1
3148	cg09846177	0.00164854714732536	CXCL9_FOM1
3149	cg09884451	0.00168172236381313	CXCL9_FOM1
3150	cg10021428	0.00125118060034046	CXCL9_FOM1
3151	cg10125291	0.000687225058282632	CXCL9_FOM1
3152	cg10136560	-0.00152443757731391	CXCL9_FOM1
3153	cg10149533	-0.000321973076015129	CXCL9_FOM1
3154	cg10249074	0.00094474634073324	CXCL9_FOM1
3155	cg10274108	0.00291745779872255	CXCL9_FOM1
3156	cg10277872	-2.73738575067508e-05	CXCL9_FOM1
3157	cg10316270	-0.000184198669907491	CXCL9_FOM1
3158	cg10365769	0.000961247730673293	CXCL9_FOM1
3159	cg10453719	0.000719359632278096	CXCL9_FOM1
3160	cg10512376	-0.000212482009784663	CXCL9_FOM1
3161	cg10574494	0.00118684833055474	CXCL9_FOM1
3162	cg10590622	0.000862545281099041	CXCL9_FOM1
3163	cg10676327	0.000919924479310635	CXCL9_FOM1
3164	cg10712884	-0.00847797682953415	CXCL9_FOM1
3165	cg10809193	0.00285726992229433	CXCL9_FOM1
3166	cg10815671	-0.00937338786894814	CXCL9_FOM1
3167	cg10820262	-0.000828724725640496	CXCL9_FOM1
3168	cg10840615	-0.00023537125184585	CXCL9_FOM1
3169	cg10852718	-0.00391984696082169	CXCL9_FOM1
3170	cg10981939	0.000849974821161943	CXCL9_FOM1
3171	cg11154040	-0.000671274250384192	CXCL9_FOM1
3172	cg11174255	0.00566686916683197	CXCL9_FOM1
3173	cg11210703	0.000366198040995117	CXCL9_FOM1
3174	cg11222703	0.000646399629803547	CXCL9_FOM1
3175	cg11239720	-0.00481806995617935	CXCL9_FOM1
3176	cg11281224	0.00635910765237348	CXCL9_FOM1
3177	cg11294626	-0.00157272865494535	CXCL9_FOM1
3178	cg11471262	-0.00259010912367653	CXCL9_FOM1
3179	cg11512289	-0.000163873949504417	CXCL9_FOM1
3180	cg11636702	0.00796991458618312	CXCL9_FOM1
3181	cg11663691	0.00166807965848907	CXCL9_FOM1
3182	cg11685843	0.000458785696101394	CXCL9_FOM1
3183	cg11725415	-0.00141339634032613	CXCL9_FOM1
3184	cg11808936	-0.000822374635222467	CXCL9_FOM1
3185	cg11872443	-0.000811566060841916	CXCL9_FOM1
3186	cg11952908	0.00087885842722769	CXCL9_FOM1
3187	cg11956442	-0.0152477958446663	CXCL9_FOM1
3188	cg11969330	0.00265482954396706	CXCL9_FOM1
3189	cg11991617	0.00110020144496822	CXCL9_FOM1
3190	cg12011299	0.00491661024649831	CXCL9_FOM1
3191	cg12012426	0.00724039430237869	CXCL9_FOM1
3192	cg12196642	-0.00115787343148189	CXCL9_FOM1
3193	cg12309668	-0.00791428103985865	CXCL9_FOM1
3194	cg12335110	-0.000680359111716241	CXCL9_FOM1
3195	cg12367833	-0.00333716539049668	CXCL9_FOM1
3196	cg12454925	-0.0138134231496478	CXCL9_FOM1
3197	cg12479705	-0.0269040493952189	CXCL9_FOM1
3198	cg12519676	0.00343719330822039	CXCL9_FOM1
3199	cg12523932	0.00148266824956939	CXCL9_FOM1
3200	cg12716837	0.00347107394520974	CXCL9_FOM1
3201	cg12866229	0.000943897502217355	CXCL9_FOM1
3202	cg12958046	-1.8502462497419e-05	CXCL9_FOM1
3203	cg12992686	-0.000920917824807109	CXCL9_FOM1
3204	cg13023646	-0.001206450549348	CXCL9_FOM1
3205	cg13260474	0.0013995788371476	CXCL9_FOM1
3206	cg13291296	-0.00646948549256938	CXCL9_FOM1
3207	cg13296371	-0.000326799145547944	CXCL9_FOM1
3208	cg13341941	-0.000655881824093186	CXCL9_FOM1
3209	cg13587180	-0.000752257049160245	CXCL9_FOM1
3210	cg13603533	-0.000434027695824217	CXCL9_FOM1
3211	cg13800612	-0.00405625900472936	CXCL9_FOM1
3212	cg13939291	0.000135351029204804	CXCL9_FOM1
3213	cg13965224	-0.000806115368319702	CXCL9_FOM1
3214	cg13966557	-0.000433779539129607	CXCL9_FOM1
3215	cg13976134	-0.00156207030300936	CXCL9_FOM1
3216	cg14102569	-0.000915301314678922	CXCL9_FOM1
3217	cg14115431	-0.00549400618216132	CXCL9_FOM1
3218	cg14160968	-0.000609169131533059	CXCL9_FOM1
3219	cg14241748	-0.00583469319945475	CXCL9_FOM1
3220	cg14249348	0.00106933873517164	CXCL9_FOM1
3221	cg14259096	-0.00248445188389228	CXCL9_FOM1
3222	cg14264079	0.00183294525942131	CXCL9_FOM1
3223	cg14332570	-0.00219416846648155	CXCL9_FOM1
3224	cg14389535	0.000283459963291591	CXCL9_FOM1
3225	cg14414501	-0.0037131621421843	CXCL9_FOM1
3226	cg14419869	-0.000399689240887948	CXCL9_FOM1
3227	cg14422932	0.00958759241388389	CXCL9_FOM1
3228	cg14459011	-0.00117539429688084	CXCL9_FOM1
3229	cg14477780	-5.43324174932997e-05	CXCL9_FOM1
3230	cg14493094	-0.000663515301614624	CXCL9_FOM1
3231	cg14557864	-0.00327111207416239	CXCL9_FOM1
3232	cg14569771	0.00244261434576187	CXCL9_FOM1
3233	cg14583973	-0.0153445146593562	CXCL9_FOM1
3234	cg14594485	-0.00547554682594306	CXCL9_FOM1
3235	cg14622819	-0.00107384269950777	CXCL9_FOM1
3236	cg14699004	-0.000227164181963928	CXCL9_FOM1
3237	cg14717666	0.00421644424733138	CXCL9_FOM1
3238	cg14724265	0.00129456410308443	CXCL9_FOM1
3239	cg14746767	-0.00115747244100399	CXCL9_FOM1
3240	cg14749573	-0.00405623288652969	CXCL9_FOM1
3241	cg14804593	0.00529940670133636	CXCL9_FOM1
3242	cg14812474	-0.00122956491728144	CXCL9_FOM1
3243	cg14872707	0.00526317713405716	CXCL9_FOM1
3244	cg14887054	0.00132375761784899	CXCL9_FOM1
3245	cg14900909	0.00641159366012063	CXCL9_FOM1
3246	cg14924046	0.000603660550366256	CXCL9_FOM1
3247	cg14953762	-0.000400874687121434	CXCL9_FOM1
3248	cg14972143	-0.000752642779448081	CXCL9_FOM1
3249	cg15081999	-0.000963748716795717	CXCL9_FOM1
3250	cg15138543	-0.00402664455188355	CXCL9_FOM1
3251	cg15158783	0.00444271107861788	CXCL9_FOM1
3252	cg15303329	0.00579556818084296	CXCL9_FOM1
3253	cg15398841	0.00253442800688969	CXCL9_FOM1
3254	cg15439725	-0.00270691337416356	CXCL9_FOM1
3255	cg15448975	0.000464445546048215	CXCL9_FOM1
3256	cg15451250	-0.000349472742524892	CXCL9_FOM1
3257	cg15570035	0.0018127468066408	CXCL9_FOM1
3258	cg15594605	-0.000530412167781955	CXCL9_FOM1
3259	cg15624719	0.00427792792053566	CXCL9_FOM1
3260	cg15625693	0.00108418434493359	CXCL9_FOM1
3261	cg15834072	0.00296825389431399	CXCL9_FOM1
3262	cg15848031	0.000140313381945548	CXCL9_FOM1
3263	cg15877769	-0.00077165416436174	CXCL9_FOM1
3264	cg15897435	-0.000169386488199263	CXCL9_FOM1
3265	cg15948536	0.0015062660394886	CXCL9_FOM1
3266	cg15970640	0.000407699011339544	CXCL9_FOM1
3267	cg16026922	7.67324316088971e-05	CXCL9_FOM1
3268	cg16072462	0.0035255980975876	CXCL9_FOM1
3269	cg16136238	-0.00116058814426501	CXCL9_FOM1
3270	cg16301894	-0.00521383665111394	CXCL9_FOM1
3271	cg16371230	-9.68839669635563e-05	CXCL9_FOM1
3272	cg16399632	0.0072777180110663	CXCL9_FOM1
3273	cg16467811	-0.00285957573904847	CXCL9_FOM1
3274	cg16588159	0.00105126880336006	CXCL9_FOM1
3275	cg16691177	-0.00106296536397676	CXCL9_FOM1
3276	cg16700004	-0.00169301434581959	CXCL9_FOM1
3277	cg16785502	0.0022022768112864	CXCL9_FOM1
3278	cg16785953	-0.0038774305369298	CXCL9_FOM1
3279	cg16854281	-0.00109378671170533	CXCL9_FOM1
3280	cg17004290	-0.0115617849830247	CXCL9_FOM1
3281	cg17031543	0.000369028136044391	CXCL9_FOM1
3282	cg17095147	0.000594677684072845	CXCL9_FOM1
3283	cg17139666	0.000139676800520597	CXCL9_FOM1
3284	cg17155524	0.000237353418629831	CXCL9_FOM1
3285	cg17173896	0.00257407409124875	CXCL9_FOM1
3286	cg17328451	-0.00263508713006317	CXCL9_FOM1
3287	cg17362483	-0.00207655551725648	CXCL9_FOM1
3288	cg17419475	-0.0013067393926897	CXCL9_FOM1
3289	cg17542806	-3.41113506260727e-05	CXCL9_FOM1
3290	cg17564203	-0.00354070730695603	CXCL9_FOM1
3291	cg17627921	0.00131722682326029	CXCL9_FOM1
3292	cg17756398	-0.000404276572715053	CXCL9_FOM1
3293	cg17854440	0.00104309739790384	CXCL9_FOM1
3294	cg17858192	0.0133421037878158	CXCL9_FOM1
3295	cg17984638	0.00193377961163416	CXCL9_FOM1
3296	cg18005867	0.000582796451754961	CXCL9_FOM1
3297	cg18063486	7.69245784168694e-05	CXCL9_FOM1
3298	cg18093448	-0.00294911415905925	CXCL9_FOM1
3299	cg18127012	-0.00353255334844551	CXCL9_FOM1
3300	cg18140479	0.000277441770888837	CXCL9_FOM1
3301	cg18237139	-0.000948804923457771	CXCL9_FOM1
3302	cg18269963	0.00500907548788824	CXCL9_FOM1
3303	cg18431856	0.00142435843426025	CXCL9_FOM1
3304	cg18436737	0.00235957087640917	CXCL9_FOM1
3305	cg18515868	3.86856895180604e-05	CXCL9_FOM1
3306	cg18544809	-0.000998704946527249	CXCL9_FOM1
3307	cg18575740	0.00244415675904884	CXCL9_FOM1
3308	cg18608749	0.0106752489012906	CXCL9_FOM1
3309	cg18688746	0.000986143353123859	CXCL9_FOM1
3310	cg18770452	0.00513975657284639	CXCL9_FOM1
3311	cg18772071	-0.00133511103839222	CXCL9_FOM1
3312	cg18823647	-0.000164599419085186	CXCL9_FOM1
3313	cg18826453	0.000889301631595348	CXCL9_FOM1
3314	cg18870085	0.00171660179700709	CXCL9_FOM1
3315	cg19095920	0.00019491312829989	CXCL9_FOM1
3316	cg19149915	-0.00443727324558334	CXCL9_FOM1
3317	cg19408572	0.0056001517861073	CXCL9_FOM1
3318	cg19409579	0.000350113884992149	CXCL9_FOM1
3319	cg19473989	0.000934294389640958	CXCL9_FOM1
3320	cg19508985	0.000185715413754297	CXCL9_FOM1
3321	cg19519643	-0.00135233302939183	CXCL9_FOM1
3322	cg19531230	-0.000303465127524373	CXCL9_FOM1
3323	cg19550474	-0.00543592249467276	CXCL9_FOM1
3324	cg19632603	-0.000217797586656731	CXCL9_FOM1
3325	cg19639041	0.00645486914508377	CXCL9_FOM1
3326	cg19651341	0.00117157096660912	CXCL9_FOM1
3327	cg19711879	-0.00138127207821397	CXCL9_FOM1
3328	cg19935756	-0.00195246331652158	CXCL9_FOM1
3329	cg19978674	0.00204738518474504	CXCL9_FOM1
3330	cg20033591	-0.00767387612321638	CXCL9_FOM1
3331	cg20073050	0.000831684955399812	CXCL9_FOM1
3332	cg20078646	-0.00647151542921289	CXCL9_FOM1
3333	cg20080590	-0.00151710376510835	CXCL9_FOM1
3334	cg20212912	-0.0011039618596837	CXCL9_FOM1
3335	cg20237074	0.000839489798342111	CXCL9_FOM1
3336	cg20288617	-0.00190694463152354	CXCL9_FOM1
3337	cg20311846	0.000560668780722606	CXCL9_FOM1
3338	cg20360416	-0.00557662261056705	CXCL9_FOM1
3339	cg20361960	0.00139896497691985	CXCL9_FOM1
3340	cg20392088	0.000927121409822538	CXCL9_FOM1
3341	cg20456258	0.00117522755176395	CXCL9_FOM1
3342	cg20524452	0.00184537358167766	CXCL9_FOM1
3343	cg20586911	-0.000353662079057318	CXCL9_FOM1
3344	cg20729813	-0.00783574342693247	CXCL9_FOM1
3345	cg20823529	-0.000192086659891263	CXCL9_FOM1
3346	cg20848488	-0.000764476132068869	CXCL9_FOM1
3347	cg21005218	-0.00499668791606034	CXCL9_FOM1
3348	cg21005683	0.000336536397470748	CXCL9_FOM1
3349	cg21043213	0.0021719267864079	CXCL9_FOM1
3350	cg21096898	-0.00263348998498425	CXCL9_FOM1
3351	cg21106462	-6.85032170724236e-05	CXCL9_FOM1
3352	cg21199922	-0.00102420862502504	CXCL9_FOM1
3353	cg21230162	0.00448925262298516	CXCL9_FOM1
3354	cg21449597	-0.00152816639073067	CXCL9_FOM1
3355	cg21544585	-0.00608842170910478	CXCL9_FOM1
3356	cg21593149	0.00180502172857826	CXCL9_FOM1
3357	cg21593676	0.000402923665766414	CXCL9_FOM1
3358	cg21619340	0.000120063727352768	CXCL9_FOM1
3359	cg21621204	-0.000569853537893935	CXCL9_FOM1
3360	cg21739816	-0.00226106662667462	CXCL9_FOM1
3361	cg21795255	0.000121175917486393	CXCL9_FOM1
3362	cg21813369	-0.00306204151810901	CXCL9_FOM1
3363	cg21835780	-0.0030667096842254	CXCL9_FOM1
3364	cg21873524	0.0098474246938559	CXCL9_FOM1
3365	cg22007216	-0.00252178979679735	CXCL9_FOM1
3366	cg22017213	0.00039317972665138	CXCL9_FOM1
3367	cg22031466	0.00216351818081388	CXCL9_FOM1
3368	cg22118416	-0.000735520615199312	CXCL9_FOM1
3369	cg22127912	-0.00286147605024482	CXCL9_FOM1
3370	cg22200727	-0.000383353895928116	CXCL9_FOM1
3371	cg22239963	0.00282817731060162	CXCL9_FOM1
3372	cg22244039	0.00484641993105414	CXCL9_FOM1
3373	cg22265605	0.000992377808568619	CXCL9_FOM1
3374	cg22288613	0.00724010203596125	CXCL9_FOM1
3375	cg22328746	0.000466919892811512	CXCL9_FOM1
3376	cg22404125	0.00165264942986038	CXCL9_FOM1
3377	cg22425860	0.000807186296138308	CXCL9_FOM1
3378	cg22436195	-0.015565334883649	CXCL9_FOM1
3379	cg22447637	-0.000541014069812535	CXCL9_FOM1
3380	cg22471112	-0.000563784629080821	CXCL9_FOM1
3381	cg22511951	-0.000418832912786233	CXCL9_FOM1
3382	cg22667835	0.000430469277303429	CXCL9_FOM1
3383	cg22718636	0.00341742055250105	CXCL9_FOM1
3384	cg22873539	0.00137635679379931	CXCL9_FOM1
3385	cg23170646	-0.00161599714329346	CXCL9_FOM1
3386	cg23452289	-0.00133258629186218	CXCL9_FOM1
3387	cg23495837	0.00069700636530376	CXCL9_FOM1
3388	cg23574427	0.00253805784320417	CXCL9_FOM1
3389	cg23643542	-0.000348261018391519	CXCL9_FOM1
3390	cg23793104	0.000762896682779222	CXCL9_FOM1
3391	cg23847712	0.00110983995931459	CXCL9_FOM1
3392	cg23921777	0.00378058807253416	CXCL9_FOM1
3393	cg23927469	0.00297117544720852	CXCL9_FOM1
3394	cg23980776	0.00563428286200133	CXCL9_FOM1
3395	cg24019078	-0.000133220881220077	CXCL9_FOM1
3396	cg24090399	0.000476726735991136	CXCL9_FOM1
3397	cg24136314	0.000425042918368976	CXCL9_FOM1
3398	cg24168538	0.00103316079897597	CXCL9_FOM1
3399	cg24251135	-0.000789092553418062	CXCL9_FOM1
3400	cg24258529	0.00485203616694694	CXCL9_FOM1
3401	cg24309739	-0.00290262846378808	CXCL9_FOM1
3402	cg24395452	0.00201508652389873	CXCL9_FOM1
3403	cg24769849	-0.000449722149674056	CXCL9_FOM1
3404	cg24794857	-0.000419553073154672	CXCL9_FOM1
3405	cg24973755	0.00669268206877953	CXCL9_FOM1
3406	cg24979437	0.00118454232399072	CXCL9_FOM1
3407	cg25017774	-0.00083724973544508	CXCL9_FOM1
3408	cg25034424	0.00466591295930785	CXCL9_FOM1
3409	cg25064395	-0.00141239039510099	CXCL9_FOM1
3410	cg25070192	0.000886945176817417	CXCL9_FOM1
3411	cg25147158	-0.00133045272865527	CXCL9_FOM1
3412	cg25226701	-0.000156467943764016	CXCL9_FOM1
3413	cg25291311	-0.000760420210094326	CXCL9_FOM1
3414	cg25569462	-0.00576659760316604	CXCL9_FOM1
3415	cg25629930	-9.02432708427562e-05	CXCL9_FOM1
3416	cg25639566	0.00126152068002748	CXCL9_FOM1
3417	cg25722465	0.00266522275827447	CXCL9_FOM1
3418	cg25806704	0.000326859240592471	CXCL9_FOM1
3419	cg25886683	0.00738130599037726	CXCL9_FOM1
3420	cg25897951	0.00293008784312038	CXCL9_FOM1
3421	cg26064774	0.00217035295604005	CXCL9_FOM1
3422	cg26088294	-0.00044407344240382	CXCL9_FOM1
3423	cg26114043	0.00202972572377951	CXCL9_FOM1
3424	cg26128129	0.00284305269290699	CXCL9_FOM1
3425	cg26130533	0.00158954323553299	CXCL9_FOM1
3426	cg26131670	-0.00109801797799902	CXCL9_FOM1
3427	cg26133769	0.00475100183651798	CXCL9_FOM1
3428	cg26184765	-0.00490473356145851	CXCL9_FOM1
3429	cg26262055	0.00216163439087822	CXCL9_FOM1
3430	cg26273127	0.000270301860225438	CXCL9_FOM1
3431	cg26278987	-0.00325571283362866	CXCL9_FOM1
3432	cg26330987	-0.00188254997865359	CXCL9_FOM1
3433	cg26351451	0.00054088217741735	CXCL9_FOM1
3434	cg26469782	-0.00150074858482056	CXCL9_FOM1
3435	cg26479374	0.00979629212632356	CXCL9_FOM1
3436	cg26610307	0.00257288467538227	CXCL9_FOM1
3437	cg26689483	-1.15663945069354e-05	CXCL9_FOM1
3438	cg26739975	0.00471962516907068	CXCL9_FOM1
3439	cg26748440	-0.00756844198235305	CXCL9_FOM1
3440	cg26808738	-5.699089264192e-05	CXCL9_FOM1
3441	cg26830958	-7.28675550762878e-06	CXCL9_FOM1
3442	cg26839512	0.000193727710810417	CXCL9_FOM1
3443	cg26865481	0.00259907205862596	CXCL9_FOM1
3444	cg26923863	0.000594578235097726	CXCL9_FOM1
3445	cg26962439	-0.000552785970464675	CXCL9_FOM1
3446	cg26986681	0.00193931294726233	CXCL9_FOM1
3447	cg27049827	-0.00046833683085801	CXCL9_FOM1
3448	cg27080986	-0.000318053291595288	CXCL9_FOM1
3449	cg27160141	-0.00384783749098363	CXCL9_FOM1
3450	cg27179710	-0.00154587506922109	CXCL9_FOM1
3451	cg27190654	0.00135835777339484	CXCL9_FOM1
3452	cg27207756	0.00101630609060051	CXCL9_FOM1
3453	cg27208536	-0.0060155209940787	CXCL9_FOM1
3454	cg27218796	0.00165418239404787	CXCL9_FOM1
3455	cg27341708	-0.00212349155552225	CXCL9_FOM1
3456	cg27357918	0.00161768241966155	CXCL9_FOM1
3457	cg27420889	0.000323319674715336	CXCL9_FOM1
3458	cg27516568	-0.000105229848139989	CXCL9_FOM1
3459	ch.4.1707696F	-0.00205230999436323	CXCL9_FOM1
3460	ch.4.3472400R	0.000843450960509253	CXCL9_FOM1
3461	cg00030420	0.000708139084869158	CXCL9_FOM1
3462	cg00055986	-0.000589984453118371	CXCL9_FOM1
3463	cg00089528	0.0029661368180795	CXCL9_FOM1
3464	cg00099094	-0.00086443398073888	CXCL9_FOM1
3465	cg00124993	-0.00191214566357586	CXCL9_FOM1
3466	cg00255919	-0.0104775223298222	CXCL9_FOM1
3467	cg00268547	-0.00314952376860383	CXCL9_FOM1
3468	cg00308130	-0.00199221877743665	CXCL9_FOM1
3469	cg00329441	-0.00167411541493192	CXCL9_FOM1
3470	cg00340919	-0.00130438634451644	CXCL9_FOM1
3471	cg00450651	-2.39147150189399e-05	CXCL9_FOM1
3472	cg00514575	0.00305238333927725	CXCL9_FOM1
3473	cg00524694	0.00567920574166186	CXCL9_FOM1
3474	cg00530298	0.000548149860135852	CXCL9_FOM1
3475	cg00533202	-0.00596755874338094	CXCL9_FOM1
3476	cg00543769	0.00433498903313729	CXCL9_FOM1
3477	cg00546757	0.00873633590952877	CXCL9_FOM1
3478	cg00576086	0.000220980034499453	CXCL9_FOM1
3479	cg00585072	0.00298232213636462	CXCL9_FOM1
3480	cg00621247	-0.00203083899396429	CXCL9_FOM1
3481	cg00633552	0.000975123262331933	CXCL9_FOM1
3482	cg00722631	-0.00319309344155895	CXCL9_FOM1
3483	cg00976097	0.00452220634536683	CXCL9_FOM1
3484	cg01027405	0.00267237118453638	CXCL9_FOM1
3485	cg01093369	0.00180473781723585	CXCL9_FOM1
3486	cg01114163	-0.00744497460582549	CXCL9_FOM1
3487	cg01135950	-0.00134712656408486	CXCL9_FOM1
3488	cg01169021	0.000789673521446163	CXCL9_FOM1
3489	cg01208126	0.00835195151970395	CXCL9_FOM1
3490	cg01231141	0.00133223281853517	CXCL9_FOM1
3491	cg01238435	-0.00149858057880792	CXCL9_FOM1
3492	cg01256539	-0.00595678965439877	CXCL9_FOM1
3493	cg01281175	-0.00114207183790521	CXCL9_FOM1
3494	cg01283332	-0.00576275897845769	CXCL9_FOM1
3495	cg01284438	-0.00142904017860446	CXCL9_FOM1
3496	cg01294808	0.000230234923334164	CXCL9_FOM1
3497	cg01295188	-0.00160987876934065	CXCL9_FOM1
3498	cg01299774	0.00702608254117235	CXCL9_FOM1
3499	cg01369378	-0.000924337836172435	CXCL9_FOM1
3500	cg01387905	-0.0229721905273662	CXCL9_FOM1
3501	cg01415456	0.00214445249638619	CXCL9_FOM1
3502	cg01574364	0.000213464068611574	CXCL9_FOM1
3503	cg01579024	0.00641682199402713	CXCL9_FOM1
3504	cg01595951	-0.00891788163901872	CXCL9_FOM1
3505	cg01808284	0.00984170809469086	CXCL9_FOM1
3506	cg01816748	-0.000735068320577505	CXCL9_FOM1
3507	cg01817885	0.000259114242763466	CXCL9_FOM1
3508	cg01831404	-0.00181908249496658	CXCL9_FOM1
3509	cg01876548	-0.000949953687926643	CXCL9_FOM1
3510	cg01916333	0.000136182090270364	CXCL9_FOM1
3511	cg01933079	-0.000597570280235562	CXCL9_FOM1
3512	cg01963035	-0.00173028488002669	CXCL9_FOM1
3513	cg01987925	0.00115903744281806	CXCL9_FOM1
3514	cg01989133	-0.00014940751100631	CXCL9_FOM1
3515	cg02015741	0.0027558790922033	CXCL9_FOM1
3516	cg02043000	0.00378297759223147	CXCL9_FOM1
3517	cg02047300	0.00398475444761398	CXCL9_FOM1
3518	cg02067994	0.000326572177454152	CXCL9_FOM1
3519	cg02091185	0.00933305924084459	CXCL9_FOM1
3520	cg02204262	-0.00186347589366452	CXCL9_FOM1
3521	cg02250764	-0.00273983465686998	CXCL9_FOM1
3522	cg02291010	0.00384975391564349	CXCL9_FOM1
3523	cg02331883	0.00262456386337005	CXCL9_FOM1
3524	cg02344884	0.000665591729506239	CXCL9_FOM1
3525	cg02351082	-0.000277491390524864	CXCL9_FOM1
3526	cg02374294	-0.000796344898866095	CXCL9_FOM1
3527	cg02389859	-0.000636096537821562	CXCL9_FOM1
3528	cg02403292	-0.00472983792242991	CXCL9_FOM1
3529	cg02403883	0.00376150123214828	CXCL9_FOM1
3530	cg02455471	0.000526878031911054	CXCL9_FOM1
3531	cg02519948	0.00146710513724215	CXCL9_FOM1
3532	cg02540781	-0.000374850404556521	CXCL9_FOM1
3533	cg02550738	-0.00133697024022917	CXCL9_FOM1
3534	cg02567769	0.000520510786590307	CXCL9_FOM1
3535	cg02573091	1.86100559167092e-07	CXCL9_FOM1
3536	cg02580987	0.000189523833244825	CXCL9_FOM1
3537	cg02599361	-0.0104668312676916	CXCL9_FOM1
3538	cg02601475	0.00061040420181248	CXCL9_FOM1
3539	cg02614045	0.00397422128538499	CXCL9_FOM1
3540	cg02658908	0.000863531374225254	CXCL9_FOM1
3541	cg02707176	0.00640022831574266	CXCL9_FOM1
3542	cg02722596	0.00265337052802538	CXCL9_FOM1
3543	cg02742676	-0.000660618205748286	CXCL9_FOM1
3544	cg02743569	-0.00170742608848844	CXCL9_FOM1
3545	cg02891314	0.00444178828146691	CXCL9_FOM1
3546	cg03176996	0.00259033628933868	CXCL9_FOM1
3547	cg03215422	0.000182213394331485	CXCL9_FOM1
3548	cg03240800	6.40214029374981e-05	CXCL9_FOM1
3549	cg03284392	0.000499990755562116	CXCL9_FOM1
3550	cg03341025	-0.00177494479531085	CXCL9_FOM1
3551	cg03349582	-0.00268348056481127	CXCL9_FOM1
3552	cg03370704	-0.00152319930379094	CXCL9_FOM1
3553	cg03440762	0.00376066358489835	CXCL9_FOM1
3554	cg03555067	-0.000913716956373905	CXCL9_FOM1
3555	cg03632245	-5.31936151000636e-05	CXCL9_FOM1
3556	cg03632357	-0.00149367125755872	CXCL9_FOM1
3557	cg03703111	-0.00219839425365995	CXCL9_FOM1
3558	cg03758467	0.00275074064289989	CXCL9_FOM1
3559	cg03827835	0.00218935445381084	CXCL9_FOM1
3560	cg03871140	-0.0126680941826503	CXCL9_FOM1
3561	cg03901281	9.5057421979022e-05	CXCL9_FOM1
3562	cg03979311	0.0127209207568129	CXCL9_FOM1
3563	cg03983008	-0.000921438122964888	CXCL9_FOM1
3564	cg03995615	-0.00085265400157082	CXCL9_FOM1
3565	cg04077850	0.00104671754015751	CXCL9_FOM1
3566	cg04102784	-3.71046035700016e-05	CXCL9_FOM1
3567	cg04136185	0.00216236227739418	CXCL9_FOM1
3568	cg04156016	0.00854377693661664	CXCL9_FOM1
3569	cg04160343	0.00577606616619758	CXCL9_FOM1
3570	cg04195425	-0.00451020794322818	CXCL9_FOM1
3571	cg04209766	-0.000424349401162875	CXCL9_FOM1
3572	cg04226648	0.00158858529253418	CXCL9_FOM1
3573	cg04235548	-0.00198298776325834	CXCL9_FOM1
3574	cg04242245	-0.000334073780261985	CXCL9_FOM1
3575	cg04248271	0.00174446949461279	CXCL9_FOM1
3576	cg04254769	0.00359823785632201	CXCL9_FOM1
3577	cg04269602	0.000464677725258707	CXCL9_FOM1
3578	cg04299200	0.00236688190926239	CXCL9_FOM1
3579	cg04436554	-0.00107009689243276	CXCL9_FOM1
3580	cg04497820	-0.0051529135744958	CXCL9_FOM1
3581	cg04510282	-0.0023772906517799	CXCL9_FOM1
3582	cg04646173	-0.00289679902700581	CXCL9_FOM1
3583	cg04709266	1.76639447619284e-05	CXCL9_FOM1
3584	cg04829448	-0.00498324797017187	CXCL9_FOM1
3585	cg05001932	0.00405730960598303	CXCL9_FOM1
3586	cg05007442	-0.00229795952363174	CXCL9_FOM1
3587	cg05017994	0.0042526103692631	CXCL9_FOM1
3588	cg05062653	0.000324417017829522	CXCL9_FOM1
3589	cg05175337	-0.00154347679781103	CXCL9_FOM1
3590	cg05184729	0.00880003979306949	CXCL9_FOM1
3591	cg05255351	-0.000142604074331655	CXCL9_FOM1
3592	cg05330056	-0.00500525115672936	CXCL9_FOM1
3593	cg05462905	-0.001357329499424	CXCL9_FOM1
3594	cg05490374	-0.00274188936121671	CXCL9_FOM1
3595	cg05494467	0.00161651556191464	CXCL9_FOM1
3596	cg05507145	-0.00067932421075702	CXCL9_FOM1
3597	cg05575921	0.00148956785531105	CXCL9_FOM1
3598	cg05576795	0.00329180932850962	CXCL9_FOM1
3599	cg05608730	0.0119800601967408	CXCL9_FOM1
3600	cg05636015	-0.00490169723145278	CXCL9_FOM1
3601	cg05656210	-0.0048757528592092	CXCL9_FOM1
3602	cg05673752	-0.00416662799611223	CXCL9_FOM1
3603	cg05845376	-0.00348862781659454	CXCL9_FOM1
3604	cg05941376	-0.00516712913763399	CXCL9_FOM1
3605	cg05991929	-0.00865050425125678	CXCL9_FOM1
3606	cg06010724	5.58137919375758e-05	CXCL9_FOM1
3607	cg06060754	0.00101772121746166	CXCL9_FOM1
3608	cg06062378	0.00435869166434273	CXCL9_FOM1
3609	cg06200339	-0.000849332454897285	CXCL9_FOM1
3610	cg06405317	-0.00525352182245066	CXCL9_FOM1
3611	cg06414816	0.00496152049235422	CXCL9_FOM1
3612	cg06503255	-0.00143389942309027	CXCL9_FOM1
3613	cg06505010	-0.000233840778820378	CXCL9_FOM1
3614	cg06516543	0.000666390386225785	CXCL9_FOM1
3615	cg06526721	-0.00298253326847658	CXCL9_FOM1
3616	cg06529843	-0.000382755986125825	CXCL9_FOM1
3617	cg06536614	-0.0015679684354307	CXCL9_FOM1
3618	cg06547209	-0.00246733516144647	CXCL9_FOM1
3619	cg06550200	-0.0146814712188957	CXCL9_FOM1
3620	cg06618134	-0.000799804693297688	CXCL9_FOM1
3621	cg06623930	-0.00344835988311826	CXCL9_FOM1
3622	cg06653140	0.00584220027210302	CXCL9_FOM1
3623	cg06660015	0.000451793974888837	CXCL9_FOM1
3624	cg06677021	2.80170692504062e-05	CXCL9_FOM1
3625	cg06710259	0.00273153667860858	CXCL9_FOM1
3626	cg06742021	0.00090014898283234	CXCL9_FOM1
3627	cg06757585	0.000242091057159471	CXCL9_FOM1
3628	cg06768707	-0.00222890487638769	CXCL9_FOM1
3629	cg06782035	0.00103376206108911	CXCL9_FOM1
3630	cg06800658	-0.000324343107604089	CXCL9_FOM1
3631	cg06802630	0.00231917790229809	CXCL9_FOM1
3632	cg06824157	-0.00049409601671371	CXCL9_FOM1
3633	cg06827234	0.000427602539746996	CXCL9_FOM1
3634	cg06841069	-0.000401686379818062	CXCL9_FOM1
3635	cg06847624	-0.00209220924264011	CXCL9_FOM1
3636	cg06883126	0.00375866736066285	CXCL9_FOM1
3637	cg06899976	-0.000383178295950253	CXCL9_FOM1
3638	cg06904667	0.00390522397924627	CXCL9_FOM1
3639	cg06937068	-0.000402294027755368	CXCL9_FOM1
3640	cg06948989	0.000113836255022966	CXCL9_FOM1
3641	cg06951122	0.00954645289577664	CXCL9_FOM1
3642	cg06967124	-0.00026022135857795	CXCL9_FOM1
3643	cg07021532	0.00804814255286247	CXCL9_FOM1
3644	cg07086380	0.000446917096428745	CXCL9_FOM1
3645	cg07127799	-0.0054922283663748	CXCL9_FOM1
3646	cg07141885	-0.000586402620826478	CXCL9_FOM1
3647	cg07158503	-0.00614280345594887	CXCL9_FOM1
3648	cg07253712	-0.000330111662172612	CXCL9_FOM1
3649	cg07309340	-0.00020764511210136	CXCL9_FOM1
3650	cg07347294	0.000151529060741231	CXCL9_FOM1
3651	cg07371521	-7.42020431615975e-05	CXCL9_FOM1
3652	cg07464716	-0.00612099441875422	CXCL9_FOM1
3653	cg07487731	0.00197981507600052	CXCL9_FOM1
3654	cg07489502	0.00236961536253868	CXCL9_FOM1
3655	cg07511080	0.00213483335098073	CXCL9_FOM1
3656	cg07524413	-0.00117947975925016	CXCL9_FOM1
3657	cg07613945	-0.00228099253816358	CXCL9_FOM1
3658	cg07752409	0.00283883674619609	CXCL9_FOM1
3659	cg07763376	0.00490442624816928	CXCL9_FOM1
3660	cg07774765	-0.00532256743072271	CXCL9_FOM1
3661	cg07799277	-0.0019382391427535	CXCL9_FOM1
3662	cg07807373	0.00335320058144704	CXCL9_FOM1
3663	cg07821374	0.00417773759733161	CXCL9_FOM1
3664	cg07880478	-0.00105516760050785	CXCL9_FOM1
3665	cg08232855	-0.00221847561924631	CXCL9_FOM1
3666	cg08238319	0.0130050725044346	CXCL9_FOM1
3667	cg08238375	-0.00858263543529028	CXCL9_FOM1
3668	cg08324400	0.00106341815460653	CXCL9_FOM1
3669	cg08328513	0.00119710647199001	CXCL9_FOM1
3670	cg08362206	5.66340650997027e-05	CXCL9_FOM1
3671	cg08453205	0.00172510425529587	CXCL9_FOM1
3672	cg08473240	-0.00158576750349378	CXCL9_FOM1
3673	cg08506672	-0.0132329253137849	CXCL9_FOM1
3674	cg08570034	-0.000761018803584287	CXCL9_FOM1
3675	cg08665853	-0.000688922892913014	CXCL9_FOM1
3676	cg08745965	-0.00289226226786638	CXCL9_FOM1
3677	cg08750510	-0.00448380579054388	CXCL9_FOM1
3678	cg08754654	-0.00025108053033502	CXCL9_FOM1
3679	cg08759041	0.00265890144979668	CXCL9_FOM1
3680	cg08763461	-0.00207182628818005	CXCL9_FOM1
3681	cg08777304	-7.4400486364987e-05	CXCL9_FOM1
3682	cg08777316	0.00275954589371897	CXCL9_FOM1
3683	cg08778598	-0.000294671724911111	CXCL9_FOM1
3684	cg08792955	0.000319339872536791	CXCL9_FOM1
3685	cg08818829	0.000686012561891972	CXCL9_FOM1
3686	cg08849558	-0.00126206629467711	CXCL9_FOM1
3687	cg08898055	-0.000887610740610064	CXCL9_FOM1
3688	cg08911048	-0.00038498133584059	CXCL9_FOM1
3689	cg08916839	0.000862279711953442	CXCL9_FOM1
3690	cg08926967	0.00607084912852741	CXCL9_FOM1
3691	cg08940343	-0.000325017281337237	CXCL9_FOM1
3692	cg08979191	-4.93501708862613e-05	CXCL9_FOM1
3693	cg09017434	0.00509839686091174	CXCL9_FOM1
3694	cg09068128	0.00191115604989855	CXCL9_FOM1
3695	cg09101062	0.0112480228209726	CXCL9_FOM1
3696	cg09102257	-0.00201279935672157	CXCL9_FOM1
3697	cg09134760	0.00217328476372987	CXCL9_FOM1
3698	cg09164108	-0.00111148670179281	CXCL9_FOM1
3699	cg09167413	-0.00187732361736232	CXCL9_FOM1
3700	cg09181015	0.000344126004446891	CXCL9_FOM1
3701	cg09391136	0.00697904317654151	CXCL9_FOM1
3702	cg09404119	0.00584467892981304	CXCL9_FOM1
3703	cg09444426	-0.000492544774589798	CXCL9_FOM1
3704	cg09449747	0.00185938604887642	CXCL9_FOM1
3705	cg09451457	0.000359928209572799	CXCL9_FOM1
3706	cg09459548	-0.00152830710226743	CXCL9_FOM1
3707	cg09478603	0.000567188980044218	CXCL9_FOM1
3708	cg09586743	-0.00286085147082464	CXCL9_FOM1
3709	cg09672025	0.00290302813053555	CXCL9_FOM1
3710	cg09716807	0.0024054419794649	CXCL9_FOM1
3711	cg09730930	-0.00022847727518302	CXCL9_FOM1
3712	cg09730955	0.000401815186911165	CXCL9_FOM1
3713	cg09893305	0.00087695931172628	CXCL9_FOM1
3714	cg09974780	-0.000883862160533984	CXCL9_FOM1
3715	cg10158850	0.000760059240637071	CXCL9_FOM1
3716	cg10202788	0.00131986406160137	CXCL9_FOM1
3717	cg10202835	-0.00308254357123395	CXCL9_FOM1
3718	cg10205431	0.00139495141961824	CXCL9_FOM1
3719	cg10208897	-0.00389000816302107	CXCL9_FOM1
3720	cg10213542	0.000872395475684813	CXCL9_FOM1
3721	cg10217292	-0.00212200693947389	CXCL9_FOM1
3722	cg10273135	-0.00131077600496925	CXCL9_FOM1
3723	cg10430077	-0.00107376701300825	CXCL9_FOM1
3724	cg10442113	-0.00215446232994753	CXCL9_FOM1
3725	cg10485633	-0.0014330520169105	CXCL9_FOM1
3726	cg10519368	0.0011985545037713	CXCL9_FOM1
3727	cg10524620	-0.00113513973890816	CXCL9_FOM1
3728	cg10530883	0.000963767951559697	CXCL9_FOM1
3729	cg10535132	-0.00710036284271357	CXCL9_FOM1
3730	cg10634702	0.000206373959790267	CXCL9_FOM1
3731	cg10679597	0.00196495230227101	CXCL9_FOM1
3732	cg10795607	0.00148268999544808	CXCL9_FOM1
3733	cg10803816	-0.00405789797407231	CXCL9_FOM1
3734	cg10812634	0.000694145802470376	CXCL9_FOM1
3735	cg10852875	0.00122459383134239	CXCL9_FOM1
3736	cg10857489	0.00044151914391205	CXCL9_FOM1
3737	cg10899547	-0.00183884286877913	CXCL9_FOM1
3738	cg10911283	-0.00126586665485915	CXCL9_FOM1
3739	cg10926851	-0.0011982441020279	CXCL9_FOM1
3740	cg10940203	0.000279431563429787	CXCL9_FOM1
3741	cg10949007	0.00249965289122177	CXCL9_FOM1
3742	cg11093474	0.0019648597556655	CXCL9_FOM1
3743	cg11137578	0.00220292330656554	CXCL9_FOM1
3744	cg11144555	-0.000170107570658466	CXCL9_FOM1
3745	cg11168104	-0.00170347563575674	CXCL9_FOM1
3746	cg11245084	-0.00237675694998522	CXCL9_FOM1
3747	cg11303630	0.00394774201529955	CXCL9_FOM1
3748	cg11310939	-0.000935690973891348	CXCL9_FOM1
3749	cg11316517	0.000631226393416416	CXCL9_FOM1
3750	cg11341199	0.000215270212570788	CXCL9_FOM1
3751	cg11347033	-0.00593867014093796	CXCL9_FOM1
3752	cg11382082	0.00257374685350243	CXCL9_FOM1
3753	cg11424776	0.00162731419472036	CXCL9_FOM1
3754	cg11428066	-0.00669724392682995	CXCL9_FOM1
3755	cg11466188	-0.000970367951353004	CXCL9_FOM1
3756	cg11553311	0.000654687395225083	CXCL9_FOM1
3757	cg11560600	0.00132884599001903	CXCL9_FOM1
3758	cg11576424	0.000116754027035921	CXCL9_FOM1
3759	cg11576486	-0.000538334581975445	CXCL9_FOM1
3760	cg11585022	-0.00951916731238815	CXCL9_FOM1
3761	cg11591267	0.0007997229408139	CXCL9_FOM1
3762	cg11629812	0.00199065418716462	CXCL9_FOM1
3763	cg11641395	0.00155554477384012	CXCL9_FOM1
3764	cg11701367	-0.00244265236574268	CXCL9_FOM1
3765	cg11707556	0.00272474674180333	CXCL9_FOM1
3766	cg11714341	-0.000143898799839363	CXCL9_FOM1
3767	cg11774548	-0.00195029600090583	CXCL9_FOM1
3768	cg11786587	-0.0107440187081914	CXCL9_FOM1
3769	cg11791078	-0.00847828454004992	CXCL9_FOM1
3770	cg11816734	-0.00769119496888012	CXCL9_FOM1
3771	cg11852404	-1.75046664812559e-05	CXCL9_FOM1
3772	cg11896246	-0.00100537088999553	CXCL9_FOM1
3773	cg12281328	-0.000437467098604222	CXCL9_FOM1
3774	cg12317217	0.000267314268886873	CXCL9_FOM1
3775	cg12336233	-0.00139702966052463	CXCL9_FOM1
3776	cg12367539	-0.00143351407014439	CXCL9_FOM1
3777	cg12375722	0.00116315543156804	CXCL9_FOM1
3778	cg12414301	-0.00551461769223086	CXCL9_FOM1
3779	cg12471283	-0.00164892947488548	CXCL9_FOM1
3780	cg12475092	0.000722233762581404	CXCL9_FOM1
3781	cg12475994	4.56372381578218e-05	CXCL9_FOM1
3782	cg12513453	-0.000775804523572747	CXCL9_FOM1
3783	cg12550344	-0.000962325090289496	CXCL9_FOM1
3784	cg12562822	0.0199948591295545	CXCL9_FOM1
3785	cg12613020	-0.000619954796423427	CXCL9_FOM1
3786	cg12668953	-0.00142894164848793	CXCL9_FOM1
3787	cg12688234	-0.00101507461953242	CXCL9_FOM1
3788	cg12869097	-0.00141519285691694	CXCL9_FOM1
3789	cg12876533	6.14957996483153e-05	CXCL9_FOM1
3790	cg12946961	-0.000566189505536485	CXCL9_FOM1
3791	cg12955789	0.00326985907921492	CXCL9_FOM1
3792	cg12980795	4.00387164615012e-05	CXCL9_FOM1
3793	cg13005202	0.000504272308203694	CXCL9_FOM1
3794	cg13016797	-0.00204254767272572	CXCL9_FOM1
3795	cg13049961	-0.00111519706408759	CXCL9_FOM1
3796	cg13283199	0.000400868032471631	CXCL9_FOM1
3797	cg13295463	0.00148230981550468	CXCL9_FOM1
3798	cg13313423	0.00141494894800568	CXCL9_FOM1
3799	cg13316433	-0.00924145414702549	CXCL9_FOM1
3800	cg13336665	0.000682893789149631	CXCL9_FOM1
3801	cg13370754	-0.00634246263964147	CXCL9_FOM1
3802	cg13393711	0.000176021373304987	CXCL9_FOM1
3803	cg13581752	-0.000468659422591303	CXCL9_FOM1
3804	cg13589588	-0.0018381742531039	CXCL9_FOM1
3805	cg13591052	-0.0120228981560123	CXCL9_FOM1
3806	cg13653328	-0.0173660173472942	CXCL9_FOM1
3807	cg13896699	0.00132280984486359	CXCL9_FOM1
3808	cg13904970	0.00151491009405644	CXCL9_FOM1
3809	cg13905298	0.0101687791435605	CXCL9_FOM1
3810	cg13913990	-0.00066874710226848	CXCL9_FOM1
3811	cg13922021	0.000345392343062101	CXCL9_FOM1
3812	cg13922901	-0.00219668715045616	CXCL9_FOM1
3813	cg13924604	0.00339091593102029	CXCL9_FOM1
3814	cg13940534	0.000375257740172833	CXCL9_FOM1
3815	cg13955603	-0.000607742591380086	CXCL9_FOM1
3816	cg13972557	0.00434782473752102	CXCL9_FOM1
3817	cg14061270	0.0147804127203168	CXCL9_FOM1
3818	cg14115182	-0.00098156484631705	CXCL9_FOM1
3819	cg14129473	-0.000601877548982923	CXCL9_FOM1
3820	cg14167415	0.00229509661803537	CXCL9_FOM1
3821	cg14340928	0.00115763022278881	CXCL9_FOM1
3822	cg14457074	-0.0016297010161684	CXCL9_FOM1
3823	cg14468658	0.00438745441790882	CXCL9_FOM1
3824	cg14483259	-4.54167740845655e-05	CXCL9_FOM1
3825	cg14494204	5.70551361369054e-05	CXCL9_FOM1
3826	cg14496414	-0.00266490229215567	CXCL9_FOM1
3827	cg14503464	-0.00286606978058949	CXCL9_FOM1
3828	cg14522441	0.00194925340130806	CXCL9_FOM1
3829	cg14533999	0.00456391730524236	CXCL9_FOM1
3830	cg14557699	0.000245675091787294	CXCL9_FOM1
3831	cg14595922	0.00325434979780558	CXCL9_FOM1
3832	cg14597862	-0.00270342244076766	CXCL9_FOM1
3833	cg14604522	0.00085754929023217	CXCL9_FOM1
3834	cg14613508	-0.00418671196444292	CXCL9_FOM1
3835	cg14641625	0.000356009751575981	CXCL9_FOM1
3836	cg14714391	0.00272737934071345	CXCL9_FOM1
3837	cg14797147	-0.00939860583672654	CXCL9_FOM1
3838	cg14799277	-0.00189700589380697	CXCL9_FOM1
3839	cg14815361	-0.000482870210575347	CXCL9_FOM1
3840	cg14819891	-2.67074904059569e-05	CXCL9_FOM1
3841	cg14845619	-0.000194047250978757	CXCL9_FOM1
3842	cg14872828	-0.000424116227681312	CXCL9_FOM1
3843	cg14873515	-0.00357496064986217	CXCL9_FOM1
3844	cg14954582	-7.52595031906826e-05	CXCL9_FOM1
3845	cg14970991	0.00510080555375876	CXCL9_FOM1
3846	cg14972576	-0.00220346109128397	CXCL9_FOM1
3847	cg14983172	-0.0194282041604862	CXCL9_FOM1
3848	cg15006101	-0.00569286279351742	CXCL9_FOM1
3849	cg15021292	0.00219888026759847	CXCL9_FOM1
3850	cg15120855	-0.00794932606387163	CXCL9_FOM1
3851	cg15168497	0.000102417949992154	CXCL9_FOM1
3852	cg15180869	0.00130558060690624	CXCL9_FOM1
3853	cg15188268	-0.00414732371000048	CXCL9_FOM1
3854	cg15192146	-0.000991956184201132	CXCL9_FOM1
3855	cg15199785	0.00124993262379719	CXCL9_FOM1
3856	cg15203403	-0.000710157722817044	CXCL9_FOM1
3857	cg15335436	1.26982430642347e-05	CXCL9_FOM1
3858	cg15389068	0.00457878484922907	CXCL9_FOM1
3859	cg15411554	0.00291493951475898	CXCL9_FOM1
3860	cg15420159	0.00135093825121963	CXCL9_FOM1
3861	cg15595755	0.0143154496015557	CXCL9_FOM1
3862	cg15613905	-0.00463006159634327	CXCL9_FOM1
3863	cg15630459	0.00342080678138125	CXCL9_FOM1
3864	cg15671317	0.00405487797192032	CXCL9_FOM1
3865	cg15678744	0.0026927802167844	CXCL9_FOM1
3866	cg15813594	-0.00330195526102941	CXCL9_FOM1
3867	cg15837280	-0.003083278598001	CXCL9_FOM1
3868	cg15869649	0.000385044031407442	CXCL9_FOM1
3869	cg15871215	-0.00193940279950659	CXCL9_FOM1
3870	cg15919833	0.00260605569022161	CXCL9_FOM1
3871	cg15929797	0.000390776223172212	CXCL9_FOM1
3872	cg15975890	-0.000738210652875329	CXCL9_FOM1
3873	cg15998629	0.00109359464011638	CXCL9_FOM1
3874	cg15999964	-0.000396685666764212	CXCL9_FOM1
3875	cg16006841	0.000739115240886293	CXCL9_FOM1
3876	cg16026035	-0.00129027373260401	CXCL9_FOM1
3877	cg16034411	-0.000715107182351814	CXCL9_FOM1
3878	cg16079430	-0.0054442979350933	CXCL9_FOM1
3879	cg16110411	0.00231520523815626	CXCL9_FOM1
3880	cg16138787	0.00191286570549894	CXCL9_FOM1
3881	cg16148317	-0.00320557731911449	CXCL9_FOM1
3882	cg16163535	0.00166635223069493	CXCL9_FOM1
3883	cg16167565	-0.00156517116459935	CXCL9_FOM1
3884	cg16185299	0.00530511948538517	CXCL9_FOM1
3885	cg16227623	-0.00199097846681961	CXCL9_FOM1
3886	cg16244394	-0.000103829395897828	CXCL9_FOM1
3887	cg16262034	-0.00463562576093549	CXCL9_FOM1
3888	cg16277405	-0.00157209366470642	CXCL9_FOM1
3889	cg16349093	-0.00109528555644476	CXCL9_FOM1
3890	cg16387532	0.00100679244744393	CXCL9_FOM1
3891	cg16422714	-0.00342251786523796	CXCL9_FOM1
3892	cg16447950	0.00833597433118423	CXCL9_FOM1
3893	cg16462183	0.000429766879161472	CXCL9_FOM1
3894	cg16505764	0.00273625917165356	CXCL9_FOM1
3895	cg16518115	0.000432943430193546	CXCL9_FOM1
3896	cg16553589	0.011968666237901	CXCL9_FOM1
3897	cg16569937	-0.00039663251065257	CXCL9_FOM1
3898	cg16574737	0.000935190421645025	CXCL9_FOM1
3899	cg16615357	-0.00394474670644708	CXCL9_FOM1
3900	cg16620160	0.00391245959970586	CXCL9_FOM1
3901	cg16624210	-0.00104470774961816	CXCL9_FOM1
3902	cg16684184	-0.000562029171461659	CXCL9_FOM1
3903	cg16786458	-0.00150161607735258	CXCL9_FOM1
3904	cg17048660	-0.000604084029931712	CXCL9_FOM1
3905	cg17233090	0.000392440414868599	CXCL9_FOM1
3906	cg17248924	0.0024231320192189	CXCL9_FOM1
3907	cg17313153	-0.000568775350380913	CXCL9_FOM1
3908	cg17335387	-0.00455920826543135	CXCL9_FOM1
3909	cg17386240	0.00976854995977081	CXCL9_FOM1
3910	cg17393458	-1.10922862958723e-06	CXCL9_FOM1
3911	cg17394978	-0.00384201546303937	CXCL9_FOM1
3912	cg17395555	-0.00998912819709869	CXCL9_FOM1
3913	cg17401282	3.12851960832363e-05	CXCL9_FOM1
3914	cg17495250	0.00231040510027086	CXCL9_FOM1
3915	cg17516539	-9.87403380110092e-05	CXCL9_FOM1
3916	cg17519280	-0.000591031547209335	CXCL9_FOM1
3917	cg17575906	-0.000814209680936722	CXCL9_FOM1
3918	cg17578539	-0.00220720070649884	CXCL9_FOM1
3919	cg17583490	0.00342766037810762	CXCL9_FOM1
3920	cg17585889	0.00197800151048042	CXCL9_FOM1
3921	cg17588578	-0.000849641865832721	CXCL9_FOM1
3922	cg17645978	-0.000165664758909	CXCL9_FOM1
3923	cg17670013	0.00235386755384305	CXCL9_FOM1
3924	cg17738861	0.00214359169672772	CXCL9_FOM1
3925	cg17811323	-0.000776381984788629	CXCL9_FOM1
3926	cg18013856	-0.00431591797409223	CXCL9_FOM1
3927	cg18054674	0.000303798708142583	CXCL9_FOM1
3928	cg18071162	0.00153059486123325	CXCL9_FOM1
3929	cg18073390	0.000702148399949209	CXCL9_FOM1
3930	cg18198212	-0.00116654713154255	CXCL9_FOM1
3931	cg18204964	-0.000626102241223937	CXCL9_FOM1
3932	cg18228590	0.00370613186587818	CXCL9_FOM1
3933	cg18313902	-0.00159927771620268	CXCL9_FOM1
3934	cg18334392	-0.000523812588166746	CXCL9_FOM1
3935	cg18394648	-0.00108750976944858	CXCL9_FOM1
3936	cg18397975	0.0026140835695323	CXCL9_FOM1
3937	cg18443437	0.000218926118355962	CXCL9_FOM1
3938	cg18468725	0.000479435215712083	CXCL9_FOM1
3939	cg18540328	0.00133134194929481	CXCL9_FOM1
3940	cg18639228	-0.000427793159326844	CXCL9_FOM1
3941	cg18678645	-0.000110428743112645	CXCL9_FOM1
3942	cg18710053	4.58287958200255e-05	CXCL9_FOM1
3943	cg18713748	0.0010071327257152	CXCL9_FOM1
3944	cg18744145	-0.00117333030167512	CXCL9_FOM1
3945	cg18755531	0.000732755720656951	CXCL9_FOM1
3946	cg18793322	-0.000863609814901208	CXCL9_FOM1
3947	cg18797653	-0.00451647954613116	CXCL9_FOM1
3948	cg18797872	3.58578256760941e-05	CXCL9_FOM1
3949	cg18800681	-0.000191002607632598	CXCL9_FOM1
3950	cg18803147	0.00174668319125659	CXCL9_FOM1
3951	cg18814808	0.000585486261953092	CXCL9_FOM1
3952	cg18816122	2.96848311022167e-08	CXCL9_FOM1
3953	cg18835078	0.000415227928804073	CXCL9_FOM1
3954	cg18849725	0.0110449143131486	CXCL9_FOM1
3955	cg18906478	0.00296795971123437	CXCL9_FOM1
3956	cg19031085	-0.00133371131407639	CXCL9_FOM1
3957	cg19032705	0.00291211913713242	CXCL9_FOM1
3958	cg19043679	0.000302977902110344	CXCL9_FOM1
3959	cg19078576	0.00117422063711925	CXCL9_FOM1
3960	cg19431963	0.00273605566607127	CXCL9_FOM1
3961	cg19526166	0.0120958103386782	CXCL9_FOM1
3962	cg19581963	0.0021248583554493	CXCL9_FOM1
3963	cg19600871	-0.00043962450147144	CXCL9_FOM1
3964	cg19650706	0.011233762154539	CXCL9_FOM1
3965	cg19700660	-0.000549634454662385	CXCL9_FOM1
3966	cg19748485	0.00381115028265187	CXCL9_FOM1
3967	cg19770292	0.00953127076127579	CXCL9_FOM1
3968	cg19808643	-0.00158784590015284	CXCL9_FOM1
3969	cg19843353	-0.000210337622897746	CXCL9_FOM1
3970	cg19850149	0.000322814952640068	CXCL9_FOM1
3971	cg19878214	-0.0018519529283887	CXCL9_FOM1
3972	cg19910679	-5.62849011838445e-05	CXCL9_FOM1
3973	cg19911185	-0.00172334398485257	CXCL9_FOM1
3974	cg19928377	0.00883887597639369	CXCL9_FOM1
3975	cg19967668	0.000750172316035108	CXCL9_FOM1
3976	cg19977633	0.00204395347415543	CXCL9_FOM1
3977	cg19990229	-0.00527130565069457	CXCL9_FOM1
3978	cg20414753	0.000493630835036645	CXCL9_FOM1
3979	cg20417024	-0.0020466976813789	CXCL9_FOM1
3980	cg20442232	-0.00205490329832541	CXCL9_FOM1
3981	cg20780105	-0.000282904054100003	CXCL9_FOM1
3982	cg20784955	6.5196504261685e-05	CXCL9_FOM1
3983	cg20790798	-0.00113131309588215	CXCL9_FOM1
3984	cg20929132	-0.00480946832437864	CXCL9_FOM1
3985	cg20945853	-0.000474573337039591	CXCL9_FOM1
3986	cg20970354	0.00153393848241404	CXCL9_FOM1
3987	cg21069608	-0.000267431868266964	CXCL9_FOM1
3988	cg21070081	-0.0126737337694586	CXCL9_FOM1
3989	cg21105916	0.00811488208848398	CXCL9_FOM1
3990	cg21117330	0.00588729995439352	CXCL9_FOM1
3991	cg21122370	0.00121714620155388	CXCL9_FOM1
3992	cg21138405	-0.00216138232724749	CXCL9_FOM1
3993	cg21145140	0.00405911416831364	CXCL9_FOM1
3994	cg21157357	-0.00114441161778152	CXCL9_FOM1
3995	cg21159260	0.0021351871083363	CXCL9_FOM1
3996	cg21161138	0.000872725105669787	CXCL9_FOM1
3997	cg21166092	0.00228120045154419	CXCL9_FOM1
3998	cg21194115	-0.000382005161308237	CXCL9_FOM1
3999	cg21203984	0.00346348532199315	CXCL9_FOM1
4000	cg21548029	-0.00596043085470149	CXCL9_FOM1
4001	cg21576003	0.0041996342844263	CXCL9_FOM1
4002	cg21580846	-0.0012499051764299	CXCL9_FOM1
4003	cg21587238	-0.00050359534590284	CXCL9_FOM1
4004	cg21722795	0.00351024763916792	CXCL9_FOM1
4005	cg21745283	-0.000180559915840332	CXCL9_FOM1
4006	cg21782529	0.0010402835318207	CXCL9_FOM1
4007	cg21979559	0.00222490375147058	CXCL9_FOM1
4008	cg21993406	-0.0038733194254821	CXCL9_FOM1
4009	cg22024931	0.00742847104738857	CXCL9_FOM1
4010	cg22025206	0.00119239474566392	CXCL9_FOM1
4011	cg22048936	-0.0051685174933046	CXCL9_FOM1
4012	cg22056094	0.00443294407002033	CXCL9_FOM1
4013	cg22071943	0.0115528216707259	CXCL9_FOM1
4014	cg22078625	-0.000655843927866654	CXCL9_FOM1
4015	cg22132026	0.000348802820111133	CXCL9_FOM1
4016	cg22190023	0.000740787133136758	CXCL9_FOM1
4017	cg22212873	-0.00118547247538801	CXCL9_FOM1
4018	cg22306009	-0.000455379027067756	CXCL9_FOM1
4019	cg22381282	0.00356376013860342	CXCL9_FOM1
4020	cg22453791	-0.00112865938959406	CXCL9_FOM1
4021	cg22569154	-0.00090233988829978	CXCL9_FOM1
4022	cg22572362	0.00143490163580893	CXCL9_FOM1
4023	cg22623268	-0.000135889996794019	CXCL9_FOM1
4024	cg22645421	-0.00122871950801245	CXCL9_FOM1
4025	cg22646995	0.000478228626518965	CXCL9_FOM1
4026	cg22659676	0.00128342426073531	CXCL9_FOM1
4027	cg22659953	0.000484980881676513	CXCL9_FOM1
4028	cg22664298	0.00574291668837182	CXCL9_FOM1
4029	cg22748470	0.000390746581045898	CXCL9_FOM1
4030	cg22778145	-0.000723332231492829	CXCL9_FOM1
4031	cg22851875	0.0127718290417043	CXCL9_FOM1
4032	cg22863700	-0.007065232586306	CXCL9_FOM1
4033	cg22899392	-0.00161552013262651	CXCL9_FOM1
4034	cg22931151	-0.00968630442107392	CXCL9_FOM1
4035	cg22941668	0.00131415649354793	CXCL9_FOM1
4036	cg22946888	0.00970206086179613	CXCL9_FOM1
4037	cg22951524	0.00483177582855883	CXCL9_FOM1
4038	cg22966026	-0.000931497458910254	CXCL9_FOM1
4039	cg23013894	-0.00209534830886893	CXCL9_FOM1
4040	cg23019589	0.00598664134326274	CXCL9_FOM1
4041	cg23089673	-0.000219052318918162	CXCL9_FOM1
4042	cg23102195	-0.00358833425566073	CXCL9_FOM1
4043	cg23206463	0.0095422917608984	CXCL9_FOM1
4044	cg23208285	-1.25888561964725e-05	CXCL9_FOM1
4045	cg23221052	0.000444209285779586	CXCL9_FOM1
4046	cg23248424	0.00595855428787084	CXCL9_FOM1
4047	cg23279021	0.00177984693555803	CXCL9_FOM1
4048	cg23329272	0.000398591078079862	CXCL9_FOM1
4049	cg23338029	0.00167250723929907	CXCL9_FOM1
4050	cg23374814	-0.000524453655705384	CXCL9_FOM1
4051	cg23404476	-0.0024979899259534	CXCL9_FOM1
4052	cg23470729	-0.000586197745667993	CXCL9_FOM1
4053	cg23476877	0.00416322595180862	CXCL9_FOM1
4054	cg23479922	0.00757154507339231	CXCL9_FOM1
4055	cg23488198	0.00667860813563319	CXCL9_FOM1
4056	cg23490829	0.000187727597320374	CXCL9_FOM1
4057	cg23502298	-0.000635766909513016	CXCL9_FOM1
4058	cg23943944	-0.0237934004538277	CXCL9_FOM1
4059	cg23974473	0.0013745054735074	CXCL9_FOM1
4060	cg23985374	0.000943766711638948	CXCL9_FOM1
4061	cg23985447	0.00242428387697028	CXCL9_FOM1
4062	cg24026146	-0.000107072261170047	CXCL9_FOM1
4063	cg24115232	-7.62255475503112e-05	CXCL9_FOM1
4064	cg24137123	-0.00135920222334144	CXCL9_FOM1
4065	cg24172509	9.53858345751138e-05	CXCL9_FOM1
4066	cg24495017	-0.0001285464132373	CXCL9_FOM1
4067	cg24536250	0.0041772432867859	CXCL9_FOM1
4068	cg24539599	0.000691378146681593	CXCL9_FOM1
4069	cg24549912	-0.000807032876494601	CXCL9_FOM1
4070	cg24575485	-0.000131940053478968	CXCL9_FOM1
4071	cg24581226	0.00204509292300985	CXCL9_FOM1
4072	cg24585418	0.000404342346986325	CXCL9_FOM1
4073	cg24632646	0.00249770078554508	CXCL9_FOM1
4074	cg24674504	-0.0011530324725777	CXCL9_FOM1
4075	cg24676664	0.00145188583824442	CXCL9_FOM1
4076	cg24751154	0.00181677563015758	CXCL9_FOM1
4077	cg24777028	-0.000349813436367611	CXCL9_FOM1
4078	cg24844518	0.00259108385220235	CXCL9_FOM1
4079	cg24861747	0.00980154877737508	CXCL9_FOM1
4080	cg24883742	-0.001546529869638	CXCL9_FOM1
4081	cg24891125	-0.000649848818047387	CXCL9_FOM1
4082	cg24899138	1.52544848828612e-05	CXCL9_FOM1
4083	cg24916688	-0.002520198689974	CXCL9_FOM1
4084	cg24921943	-0.00437263518006471	CXCL9_FOM1
4085	cg24937747	0.000524092894291894	CXCL9_FOM1
4086	cg24951781	0.00119813264795889	CXCL9_FOM1
4087	cg24955955	0.000946404067151319	CXCL9_FOM1
4088	cg24975649	0.00148735453053362	CXCL9_FOM1
4089	cg24997497	-0.000410738056075027	CXCL9_FOM1
4090	cg25003047	-0.00137350897730771	CXCL9_FOM1
4091	cg25077558	-0.00266306854808037	CXCL9_FOM1
4092	cg25116430	0.00543862028555574	CXCL9_FOM1
4093	cg25184502	-0.0178448510647132	CXCL9_FOM1
4094	cg25185454	0.00068101272499137	CXCL9_FOM1
4095	cg25222915	8.78007358009996e-06	CXCL9_FOM1
4096	cg25223623	0.000995049951913151	CXCL9_FOM1
4097	cg25225155	0.00767406412210076	CXCL9_FOM1
4098	cg25259944	0.00372150579150413	CXCL9_FOM1
4099	cg25340050	-0.00119108819788506	CXCL9_FOM1
4100	cg25340688	-0.00312029548345797	CXCL9_FOM1
4101	cg25352328	0.00152222484115342	CXCL9_FOM1
4102	cg25420101	0.00131079416878396	CXCL9_FOM1
4103	cg25442600	0.00349744417230553	CXCL9_FOM1
4104	cg25445671	0.0182455513309384	CXCL9_FOM1
4105	cg25472952	-0.000152064976423109	CXCL9_FOM1
4106	cg25518170	-0.00152250578180529	CXCL9_FOM1
4107	cg25536014	0.00275643905062825	CXCL9_FOM1
4108	cg25551243	-0.00479998565299214	CXCL9_FOM1
4109	cg25554190	-0.00227966039203597	CXCL9_FOM1
4110	cg25573480	-0.00122760652328465	CXCL9_FOM1
4111	cg25631739	0.000422025478668309	CXCL9_FOM1
4112	cg25673075	0.00724561389599306	CXCL9_FOM1
4113	cg25967418	0.000520900462279361	CXCL9_FOM1
4114	cg25984601	0.00126233275857401	CXCL9_FOM1
4115	cg25997988	-0.00812722373075497	CXCL9_FOM1
4116	cg26006951	0.00224223196842888	CXCL9_FOM1
4117	cg26007189	0.00152071284785187	CXCL9_FOM1
4118	cg26070751	-0.00314781735229357	CXCL9_FOM1
4119	cg26113233	-0.000125788614170135	CXCL9_FOM1
4120	cg26124136	-0.000666876180908726	CXCL9_FOM1
4121	cg26135573	0.00941777634920505	CXCL9_FOM1
4122	cg26192556	0.00168516132975653	CXCL9_FOM1
4123	cg26196385	-0.00152576540158008	CXCL9_FOM1
4124	cg26198644	0.000169863935748786	CXCL9_FOM1
4125	cg26201434	-0.00617919531020081	CXCL9_FOM1
4126	cg26254916	-0.000575267590608932	CXCL9_FOM1
4127	cg26255261	0.000617090878551048	CXCL9_FOM1
4128	cg26328633	-0.0052371365137357	CXCL9_FOM1
4129	cg26358105	0.00316406241528719	CXCL9_FOM1
4130	cg26420013	-0.00100240997272729	CXCL9_FOM1
4131	cg26437203	-0.00214296421494412	CXCL9_FOM1
4132	cg26441200	-0.00186113935497013	CXCL9_FOM1
4133	cg26473548	0.00216716951500557	CXCL9_FOM1
4134	cg26476502	0.0017865271882163	CXCL9_FOM1
4135	cg26502057	-0.00117691462467625	CXCL9_FOM1
4136	cg26516362	-0.000233557798861978	CXCL9_FOM1
4137	cg26537272	0.00177690887241496	CXCL9_FOM1
4138	cg26556719	0.00309800591328532	CXCL9_FOM1
4139	cg26603275	0.000194676008837292	CXCL9_FOM1
4140	cg26805720	0.0031195285195598	CXCL9_FOM1
4141	cg26811372	-0.00346818057158936	CXCL9_FOM1
4142	cg26842080	0.0013438085165418	CXCL9_FOM1
4143	cg26852992	0.000138805968158228	CXCL9_FOM1
4144	cg26892415	-0.000832558475210177	CXCL9_FOM1
4145	cg26896946	-0.00292907293555681	CXCL9_FOM1
4146	cg26964901	0.00120777429993647	CXCL9_FOM1
4147	cg27012108	0.00133750332252729	CXCL9_FOM1
4148	cg27046335	-0.00271913449882704	CXCL9_FOM1
4149	cg27101802	-0.00111391517788421	CXCL9_FOM1
4150	cg27126508	-0.010234237863786	CXCL9_FOM1
4151	cg27143204	-0.000547034883582711	CXCL9_FOM1
4152	cg27325820	-0.00520726699381284	CXCL9_FOM1
4153	cg27586797	-0.00548226076749112	CXCL9_FOM1
4154	cg27587780	-0.00146040992541	CXCL9_FOM1
4155	cg27631597	-0.00446948767318656	CXCL9_FOM1
4156	cg27664687	6.18935605980211e-05	CXCL9_FOM1
4157	ch.5.762713R	0.000658169463694053	CXCL9_FOM1
4158	cg00040466	0.00114989251852836	CXCL9_FOM1
4159	cg00056541	-0.000999067809623131	CXCL9_FOM1
4160	cg00063006	-0.000224422593691043	CXCL9_FOM1
4161	cg00082981	-7.92894905423313e-05	CXCL9_FOM1
4162	cg00083206	-0.0016728344918981	CXCL9_FOM1
4163	cg00101728	-0.00195142945078937	CXCL9_FOM1
4164	cg00122779	-0.00404785735903606	CXCL9_FOM1
4165	cg00126498	-0.000832413992499184	CXCL9_FOM1
4166	cg00156497	-0.00653409492307436	CXCL9_FOM1
4167	cg00163727	5.88818858042829e-05	CXCL9_FOM1
4168	cg00182893	0.00200608828752798	CXCL9_FOM1
4169	cg00189276	0.0030020216447531	CXCL9_FOM1
4170	cg00211215	-0.00584783639336801	CXCL9_FOM1
4171	cg00218406	-0.0121688586600001	CXCL9_FOM1
4172	cg00244642	0.00383917062442321	CXCL9_FOM1
4173	cg00254681	-0.00113802026057134	CXCL9_FOM1
4174	cg00286067	-2.15551158737187e-05	CXCL9_FOM1
4175	cg00332305	-0.00169755581342481	CXCL9_FOM1
4176	cg00340855	-0.00317141869702036	CXCL9_FOM1
4177	cg00364457	-0.000623974444891268	CXCL9_FOM1
4178	cg00366603	-0.00411125429717957	CXCL9_FOM1
4179	cg00381684	-0.000238447636804185	CXCL9_FOM1
4180	cg00403716	-0.00364233924355031	CXCL9_FOM1
4181	cg00412851	-1.51465752406054e-05	CXCL9_FOM1
4182	cg00417131	-0.000964972400893319	CXCL9_FOM1
4183	cg00507055	-0.00716404347394175	CXCL9_FOM1
4184	cg00523628	-0.000604517740734049	CXCL9_FOM1
4185	cg00581043	-0.000509060544087394	CXCL9_FOM1
4186	cg00598125	-0.00304779617922802	CXCL9_FOM1
4187	cg00631329	0.000460308414015128	CXCL9_FOM1
4188	cg00632364	-0.000232432114142085	CXCL9_FOM1
4189	cg00690968	0.000122956199775568	CXCL9_FOM1
4190	cg00778993	0.00552626517051514	CXCL9_FOM1
4191	cg00788354	-0.000239829606668469	CXCL9_FOM1
4192	cg00805874	-0.000138859632683031	CXCL9_FOM1
4193	cg00872984	-0.000704297899978784	CXCL9_FOM1
4194	cg00892368	-0.00361963690703269	CXCL9_FOM1
4195	cg00987918	-0.00177162004664312	CXCL9_FOM1
4196	cg01064373	-0.00284717890718987	CXCL9_FOM1
4197	cg01082299	-0.00172492342550573	CXCL9_FOM1
4198	cg01101177	0.0031595028063312	CXCL9_FOM1
4199	cg01119278	-0.00160649889284465	CXCL9_FOM1
4200	cg01152056	0.000272697314373018	CXCL9_FOM1
4201	cg01156374	-0.000891419291179878	CXCL9_FOM1
4202	cg01309328	-0.00451012641170461	CXCL9_FOM1
4203	cg01310118	0.000593992888414761	CXCL9_FOM1
4204	cg01341801	0.00455967128273332	CXCL9_FOM1
4205	cg01395541	0.00377554906758156	CXCL9_FOM1
4206	cg01475377	0.00156138166453518	CXCL9_FOM1
4207	cg01487468	-0.00110837573807974	CXCL9_FOM1
4208	cg01509794	-0.00185018316798931	CXCL9_FOM1
4209	cg01517384	-0.00333940512720374	CXCL9_FOM1
4210	cg01521131	-0.000431265967212175	CXCL9_FOM1
4211	cg01573622	-0.000551581322845009	CXCL9_FOM1
4212	cg01598009	0.00190919942540482	CXCL9_FOM1
4213	cg01612133	0.00300413188487178	CXCL9_FOM1
4214	cg01625087	0.00185532706479297	CXCL9_FOM1
4215	cg01646461	0.00211372031775681	CXCL9_FOM1
4216	cg01655658	-0.00421528110392115	CXCL9_FOM1
4217	cg01699630	0.000878361141513963	CXCL9_FOM1
4218	cg01814674	0.000142298394807479	CXCL9_FOM1
4219	cg01856384	-0.00255341937217929	CXCL9_FOM1
4220	cg01877936	0.000700320008196183	CXCL9_FOM1
4221	cg01962826	-0.000134335279275023	CXCL9_FOM1
4222	cg02006405	-0.000290276127976649	CXCL9_FOM1
4223	cg02027561	-0.000693106698851833	CXCL9_FOM1
4224	cg02042585	0.0049666976320933	CXCL9_FOM1
4225	cg02054431	-0.00100596949621237	CXCL9_FOM1
4226	cg02055264	0.00101694713123916	CXCL9_FOM1
4227	cg02150218	-0.00289981209798725	CXCL9_FOM1
4228	cg02157626	-0.00684025294546794	CXCL9_FOM1
4229	cg02197634	-0.00134002765700793	CXCL9_FOM1
4230	cg02212846	0.000308431685706272	CXCL9_FOM1
4231	cg02246922	-0.00586547872577248	CXCL9_FOM1
4232	cg02267270	0.00440295107346517	CXCL9_FOM1
4233	cg02269978	-0.00072892815371373	CXCL9_FOM1
4234	cg02270332	0.0191909324342322	CXCL9_FOM1
4235	cg02272576	-0.000506592291002735	CXCL9_FOM1
4236	cg02304584	-0.00339107089896976	CXCL9_FOM1
4237	cg02311932	0.00202170440085527	CXCL9_FOM1
4238	cg02376916	-0.00276855611299986	CXCL9_FOM1
4239	cg02389040	-0.00400564150257575	CXCL9_FOM1
4240	cg02446475	-0.00022767213063478	CXCL9_FOM1
4241	cg02504993	0.00063439715682045	CXCL9_FOM1
4242	cg02535012	-0.000144891583622313	CXCL9_FOM1
4243	cg02631126	0.00437259062665209	CXCL9_FOM1
4244	cg02639080	0.00123436397866806	CXCL9_FOM1
4245	cg02662417	0.00270036868776655	CXCL9_FOM1
4246	cg02721602	0.000870008067346018	CXCL9_FOM1
4247	cg02749948	0.00147739727836756	CXCL9_FOM1
4248	cg02778237	0.00136049232186657	CXCL9_FOM1
4249	cg02835756	-0.00180964206097799	CXCL9_FOM1
4250	cg02836767	0.00254101288656583	CXCL9_FOM1
4251	cg02837825	8.83303639592853e-05	CXCL9_FOM1
4252	cg02884661	-0.000349480472672415	CXCL9_FOM1
4253	cg02930763	-0.000435044441083906	CXCL9_FOM1
4254	cg02956194	-0.0171104200642878	CXCL9_FOM1
4255	cg02979711	0.000380658667183818	CXCL9_FOM1
4256	cg03030317	8.24264692259803e-05	CXCL9_FOM1
4257	cg03036047	0.00190047378338134	CXCL9_FOM1
4258	cg03071582	-0.00392029733396329	CXCL9_FOM1
4259	cg03078486	-0.00297449162780246	CXCL9_FOM1
4260	cg03081173	0.000870835622619321	CXCL9_FOM1
4261	cg03101413	0.00355498117215263	CXCL9_FOM1
4262	cg03115532	0.00262676470466205	CXCL9_FOM1
4263	cg03122264	-0.000692264706252051	CXCL9_FOM1
4264	cg03126739	-0.00771556595543221	CXCL9_FOM1
4265	cg03143046	-0.000963075905548044	CXCL9_FOM1
4266	cg03187614	-0.0102315586930654	CXCL9_FOM1
4267	cg03198009	0.00197778694705725	CXCL9_FOM1
4268	cg03229061	-0.000197016161083395	CXCL9_FOM1
4269	cg03264133	0.00569017788140964	CXCL9_FOM1
4270	cg03298800	-0.00462774474336379	CXCL9_FOM1
4271	cg03301058	0.00275598101974308	CXCL9_FOM1
4272	cg03318695	-0.000376377407146737	CXCL9_FOM1
4273	cg03344051	-0.00169313670704951	CXCL9_FOM1
4274	cg03359540	-0.00156848386383326	CXCL9_FOM1
4275	cg03379797	4.35253531195181e-05	CXCL9_FOM1
4276	cg03403996	0.00682876005975772	CXCL9_FOM1
4277	cg03449857	9.39438433313465e-05	CXCL9_FOM1
4278	cg03464017	-0.00420841231897513	CXCL9_FOM1
4279	cg03517284	0.00620341764679589	CXCL9_FOM1
4280	cg03570263	-0.0131104862143861	CXCL9_FOM1
4281	cg03597347	0.0059791740713799	CXCL9_FOM1
4282	cg03612452	-0.000441044479660064	CXCL9_FOM1
4283	cg03615605	0.00138701137643684	CXCL9_FOM1
4284	cg03634778	-0.000465572864414873	CXCL9_FOM1
4285	cg03636880	-0.00196770924681002	CXCL9_FOM1
4286	cg03657281	-0.00177677802881253	CXCL9_FOM1
4287	cg03679544	-0.000689693884332605	CXCL9_FOM1
4288	cg03778398	-0.000205391284613141	CXCL9_FOM1
4289	cg03787837	0.00308110086907931	CXCL9_FOM1
4290	cg03794840	-0.00192581835769913	CXCL9_FOM1
4291	cg03826642	-0.00627609667355011	CXCL9_FOM1
4292	cg03849834	0.00133001641258754	CXCL9_FOM1
4293	cg03854238	-0.000878002660597654	CXCL9_FOM1
4294	cg03861427	0.00124032270647626	CXCL9_FOM1
4295	cg03905442	0.0027847087887559	CXCL9_FOM1
4296	cg03909987	3.6569292793845e-05	CXCL9_FOM1
4297	cg03910557	-0.000706144923011253	CXCL9_FOM1
4298	cg04020984	0.00216636792849582	CXCL9_FOM1
4299	cg04026937	0.0223085588979109	CXCL9_FOM1
4300	cg04063345	0.00298166060765563	CXCL9_FOM1
4301	cg04066190	3.49743557969723e-05	CXCL9_FOM1
4302	cg04102384	-0.000418170408498395	CXCL9_FOM1
4303	cg04132418	0.0196849837113327	CXCL9_FOM1
4304	cg04142955	0.00426941359804313	CXCL9_FOM1
4305	cg04213854	1.45628553561443e-05	CXCL9_FOM1
4306	cg04272694	0.000759572224337981	CXCL9_FOM1
4307	cg04276750	-0.00234452254622847	CXCL9_FOM1
4308	cg04326499	0.000929649108354473	CXCL9_FOM1
4309	cg04422742	0.00778575111897074	CXCL9_FOM1
4310	cg04487479	0.00102751832383878	CXCL9_FOM1
4311	cg04533283	-0.00100124141874049	CXCL9_FOM1
4312	cg04580344	-0.0032760425483245	CXCL9_FOM1
4313	cg04602747	0.00289614238216832	CXCL9_FOM1
4314	cg04688450	0.00717898806175275	CXCL9_FOM1
4315	cg04694022	0.000209527543512867	CXCL9_FOM1
4316	cg04710276	0.000401219382166645	CXCL9_FOM1
4317	cg04738028	-0.000837235027930918	CXCL9_FOM1
4318	cg04749631	-0.00696449897169924	CXCL9_FOM1
4319	cg04799859	0.00263490734746476	CXCL9_FOM1
4320	cg04858090	-0.000395394182278024	CXCL9_FOM1
4321	cg04911669	0.00250571707547186	CXCL9_FOM1
4322	cg04918695	0.00018402716199904	CXCL9_FOM1
4323	cg04922606	0.00996090840181416	CXCL9_FOM1
4324	cg04946916	-0.000526723408020588	CXCL9_FOM1
4325	cg04947136	-0.000214936826755435	CXCL9_FOM1
4326	cg04960128	-0.00648927480444086	CXCL9_FOM1
4327	cg04971779	-0.00291201965190528	CXCL9_FOM1
4328	cg04972046	-0.000643325155914685	CXCL9_FOM1
4329	cg04974062	-0.00131248005517354	CXCL9_FOM1
4330	cg05033185	0.000690734797143489	CXCL9_FOM1
4331	cg05062939	0.00173551708352259	CXCL9_FOM1
4332	cg05081167	-0.0026377898739403	CXCL9_FOM1
4333	cg05082466	-0.00396643977779059	CXCL9_FOM1
4334	cg05094429	0.00214969041964934	CXCL9_FOM1
4335	cg05111645	0.00988514502618846	CXCL9_FOM1
4336	cg05123933	0.00123096790884655	CXCL9_FOM1
4337	cg05180451	-0.00123076917067327	CXCL9_FOM1
4338	cg05213296	0.00364272520856271	CXCL9_FOM1
4339	cg05220968	-0.00131885065517622	CXCL9_FOM1
4340	cg05259303	0.000300425313640202	CXCL9_FOM1
4341	cg05312353	0.00213232989269657	CXCL9_FOM1
4342	cg05338672	-0.0128110225570906	CXCL9_FOM1
4343	cg05341252	-0.00591734462761642	CXCL9_FOM1
4344	cg05354831	-0.000727190565947573	CXCL9_FOM1
4345	cg05366160	-0.0017040588881168	CXCL9_FOM1
4346	cg05381870	1.37254012047518e-05	CXCL9_FOM1
4347	cg05396119	0.000196765207617192	CXCL9_FOM1
4348	cg05495478	-0.00108609142809339	CXCL9_FOM1
4349	cg05509228	0.0031026023309661	CXCL9_FOM1
4350	cg05509820	-0.0189646691356704	CXCL9_FOM1
4351	cg05567646	0.00171601427689214	CXCL9_FOM1
4352	cg05624930	-0.00794431492696367	CXCL9_FOM1
4353	cg05683630	0.0069842672755516	CXCL9_FOM1
4354	cg05691806	-0.00117235479312829	CXCL9_FOM1
4355	cg05751055	0.000267170218966315	CXCL9_FOM1
4356	cg05764010	0.000709169820103539	CXCL9_FOM1
4357	cg05779068	0.00079202924208904	CXCL9_FOM1
4358	cg05816193	-0.00178971383421471	CXCL9_FOM1
4359	cg05857999	-0.00268064162901603	CXCL9_FOM1
4360	cg05920998	-0.000317127157569804	CXCL9_FOM1
4361	cg05969567	-0.000176106326828926	CXCL9_FOM1
4362	cg06003184	-0.000250388462617098	CXCL9_FOM1
4363	cg06031268	0.000215594383709479	CXCL9_FOM1
4364	cg06032479	-0.00445468931167473	CXCL9_FOM1
4365	cg06060835	-0.00490374693151775	CXCL9_FOM1
4366	cg06068369	0.000245979808321952	CXCL9_FOM1
4367	cg06154159	-0.000464079720722915	CXCL9_FOM1
4368	cg06194003	0.000257610573387106	CXCL9_FOM1
4369	cg06302311	-0.000350337161558462	CXCL9_FOM1
4370	cg06303744	-0.000604376058728566	CXCL9_FOM1
4371	cg06314883	0.00136679424011833	CXCL9_FOM1
4372	cg06316104	0.0122691352724249	CXCL9_FOM1
4373	cg06330797	-0.0119333947901865	CXCL9_FOM1
4374	cg06343355	0.000523096380738394	CXCL9_FOM1
4375	cg06354398	-0.00280444211944609	CXCL9_FOM1
4376	cg06388363	-0.00101404656705437	CXCL9_FOM1
4377	cg06426293	0.017927876261484	CXCL9_FOM1
4378	cg06434490	0.000264365019556795	CXCL9_FOM1
4379	cg06437840	-0.012069482541819	CXCL9_FOM1
4380	cg06493612	-0.000313177526132072	CXCL9_FOM1
4381	cg06503981	0.00414930206179961	CXCL9_FOM1
4382	cg06526741	0.000659816395261976	CXCL9_FOM1
4383	cg06532268	-0.0184339635156102	CXCL9_FOM1
4384	cg06590170	-0.00278832156894277	CXCL9_FOM1
4385	cg06624143	-0.00820948233193258	CXCL9_FOM1
4386	cg06629734	-0.00214503674593698	CXCL9_FOM1
4387	cg06657721	0.00169830178546226	CXCL9_FOM1
4388	cg06678577	0.000108016273051795	CXCL9_FOM1
4389	cg06694826	-6.95088363750797e-05	CXCL9_FOM1
4390	cg06699489	0.0143158342377316	CXCL9_FOM1
4391	cg06710050	-0.000447662050381791	CXCL9_FOM1
4392	cg06728252	0.00535225480875287	CXCL9_FOM1
4393	cg06791592	-0.00174742865603494	CXCL9_FOM1
4394	cg06792428	0.00184664908006986	CXCL9_FOM1
4395	cg06864789	-0.0115565921080519	CXCL9_FOM1
4396	cg06875863	0.000592481706781687	CXCL9_FOM1
4397	cg06879746	-0.000283466902172965	CXCL9_FOM1
4398	cg06899551	-0.00144419969667492	CXCL9_FOM1
4399	cg06952422	0.00106703714962046	CXCL9_FOM1
4400	cg06952873	0.00145016915380373	CXCL9_FOM1
4401	cg06960700	-0.00271389271879299	CXCL9_FOM1
4402	cg07003900	0.000614448939142536	CXCL9_FOM1
4403	cg07068382	-0.000173935125585767	CXCL9_FOM1
4404	cg07081739	-0.00233738351066882	CXCL9_FOM1
4405	cg07086674	-0.00030636435074429	CXCL9_FOM1
4406	cg07086945	-7.62234293110937e-05	CXCL9_FOM1
4407	cg07156249	-0.00867294868788339	CXCL9_FOM1
4408	cg07180897	-0.00523185962977803	CXCL9_FOM1
4409	cg07185983	-0.00774292130640168	CXCL9_FOM1
4410	cg07189222	-0.00552942872120902	CXCL9_FOM1
4411	cg07192612	-0.00096968461186376	CXCL9_FOM1
4412	cg07252363	-0.00130087364015801	CXCL9_FOM1
4413	cg07257824	0.000153082182871817	CXCL9_FOM1
4414	cg07285237	-0.00535028575134308	CXCL9_FOM1
4415	cg07332563	0.000627429048512274	CXCL9_FOM1
4416	cg07365741	0.00431199693076894	CXCL9_FOM1
4417	cg07455790	-0.000704361922177132	CXCL9_FOM1
4418	cg07472579	0.00027824631712366	CXCL9_FOM1
4419	cg07497663	0.00102781723254341	CXCL9_FOM1
4420	cg07555084	-0.00280929219331729	CXCL9_FOM1
4421	cg07564979	-0.00567950677459912	CXCL9_FOM1
4422	cg07613023	-0.000117716086259978	CXCL9_FOM1
4423	cg07652237	-0.00199668569054482	CXCL9_FOM1
4424	cg07661389	-0.00176974981794535	CXCL9_FOM1
4425	cg07705135	0.000265924277644792	CXCL9_FOM1
4426	cg07711566	-0.00074789422236413	CXCL9_FOM1
4427	cg07792871	-0.00767778297085366	CXCL9_FOM1
4428	cg07816653	0.000452996728990766	CXCL9_FOM1
4429	cg07883457	0.00137597391059774	CXCL9_FOM1
4430	cg07976328	-0.000203339762766834	CXCL9_FOM1
4431	cg07977752	-0.000735458514391097	CXCL9_FOM1
4432	cg07995179	0.00211364385294605	CXCL9_FOM1
4433	cg08039587	-0.000866590677003454	CXCL9_FOM1
4434	cg08041448	0.00203380069695304	CXCL9_FOM1
4435	cg08060195	0.00251906601261846	CXCL9_FOM1
4436	cg08065408	0.0163510348832969	CXCL9_FOM1
4437	cg08099136	-0.00301670013192609	CXCL9_FOM1
4438	cg08140114	4.55253160486488e-05	CXCL9_FOM1
4439	cg08146841	0.000489661415027826	CXCL9_FOM1
4440	cg08179431	2.19745843091772e-05	CXCL9_FOM1
4441	cg08180596	-0.000198379938509012	CXCL9_FOM1
4442	cg08198851	-0.0042694174063213	CXCL9_FOM1
4443	cg08263071	0.000203416783343957	CXCL9_FOM1
4444	cg08265274	0.00223430023007316	CXCL9_FOM1
4445	cg08269402	0.00345975097195258	CXCL9_FOM1
4446	cg08277291	-0.000247195196561309	CXCL9_FOM1
4447	cg08288345	-0.00181819468608714	CXCL9_FOM1
4448	cg08306076	-6.66378083014945e-05	CXCL9_FOM1
4449	cg08350488	-0.00489013927586469	CXCL9_FOM1
4450	cg08352920	0.00182944724519854	CXCL9_FOM1
4451	cg08358392	0.00189839869159898	CXCL9_FOM1
4452	cg08376209	-0.00113607841180581	CXCL9_FOM1
4453	cg08376530	0.000820103559806236	CXCL9_FOM1
4454	cg08386137	-0.00254267923184873	CXCL9_FOM1
4455	cg08412936	0.00216393777875007	CXCL9_FOM1
4456	cg08468741	0.0012739464903723	CXCL9_FOM1
4457	cg08492568	0.000350770022228849	CXCL9_FOM1
4458	cg08495245	-0.00131400867203875	CXCL9_FOM1
4459	cg08546406	-0.000818277843764458	CXCL9_FOM1
4460	cg08550317	0.000780451419467019	CXCL9_FOM1
4461	cg08557970	-7.75193830285663e-05	CXCL9_FOM1
4462	cg08660295	-0.00152145105602739	CXCL9_FOM1
4463	cg08698685	-0.000362792860125488	CXCL9_FOM1
4464	cg08747369	0.000714679298374487	CXCL9_FOM1
4465	cg08756266	-0.00352468963001423	CXCL9_FOM1
4466	cg08762424	-3.3065131393538e-06	CXCL9_FOM1
4467	cg08794539	-0.00204033172942519	CXCL9_FOM1
4468	cg08818207	-0.00264594841226956	CXCL9_FOM1
4469	cg08821937	0.000171559969913617	CXCL9_FOM1
4470	cg08877853	0.00365857077640925	CXCL9_FOM1
4471	cg08931515	-0.000885105386518387	CXCL9_FOM1
4472	cg08936487	-2.78893589155272e-05	CXCL9_FOM1
4473	cg09035079	-9.00781216745715e-05	CXCL9_FOM1
4474	cg09037894	0.000561817381901778	CXCL9_FOM1
4475	cg09059466	-0.00429711975753846	CXCL9_FOM1
4476	cg09080120	0.00128673909820831	CXCL9_FOM1
4477	cg09087901	0.00254634876601088	CXCL9_FOM1
4478	cg09088448	-0.00380614808139589	CXCL9_FOM1
4479	cg09124453	-0.000239969745411057	CXCL9_FOM1
4480	cg09140029	-0.00226365997785816	CXCL9_FOM1
4481	cg09156207	0.00082205398545521	CXCL9_FOM1
4482	cg09179646	-0.00390207308099274	CXCL9_FOM1
4483	cg09187505	-0.0148089572897478	CXCL9_FOM1
4484	cg09234582	-0.00975086328945117	CXCL9_FOM1
4485	cg09247979	0.00630368127774277	CXCL9_FOM1
4486	cg09279736	0.0016573157903301	CXCL9_FOM1
4487	cg09295799	0.000864242554412731	CXCL9_FOM1
4488	cg09340403	0.00159754644806948	CXCL9_FOM1
4489	cg09354692	-0.000241577354612153	CXCL9_FOM1
4490	cg09357589	-0.00097005188862391	CXCL9_FOM1
4491	cg09382842	-0.00386635764360514	CXCL9_FOM1
4492	cg09411910	-0.00690992900039742	CXCL9_FOM1
4493	cg09423413	-0.00175167581028636	CXCL9_FOM1
4494	cg09495482	-0.00259396641247766	CXCL9_FOM1
4495	cg09508556	-0.000482587013093967	CXCL9_FOM1
4496	cg09512891	0.0103421072771277	CXCL9_FOM1
4497	cg09524334	-0.00116289126532886	CXCL9_FOM1
4498	cg09535358	-0.00117330712093703	CXCL9_FOM1
4499	cg09556042	-0.000954202916815312	CXCL9_FOM1
4500	cg09655876	-0.000620097876740352	CXCL9_FOM1
4501	cg09703840	0.00655309080798533	CXCL9_FOM1
4502	cg09735274	-0.000134286485966682	CXCL9_FOM1
4503	cg09749225	-0.00133750161843762	CXCL9_FOM1
4504	cg09788778	-0.00161418910514561	CXCL9_FOM1
4505	cg09806625	0.00506221773932785	CXCL9_FOM1
4506	cg09841150	-0.00182137571874094	CXCL9_FOM1
4507	cg09862148	0.00613990966182598	CXCL9_FOM1
4508	cg09876447	-0.00611306471433402	CXCL9_FOM1
4509	cg09900440	-0.00149757653612642	CXCL9_FOM1
4510	cg09949906	-0.00828307820564765	CXCL9_FOM1
4511	cg09972836	-0.00121845540768049	CXCL9_FOM1
4512	cg10018004	0.00232021702642057	CXCL9_FOM1
4513	cg10104420	-0.00263500354276387	CXCL9_FOM1
4514	cg10176110	0.000325661913059469	CXCL9_FOM1
4515	cg10310917	0.00630019850798808	CXCL9_FOM1
4516	cg10365886	0.00501078501290752	CXCL9_FOM1
4517	cg10409680	0.00439862225227118	CXCL9_FOM1
4518	cg10418114	-0.00421687337128449	CXCL9_FOM1
4519	cg10452588	-0.00259431039547386	CXCL9_FOM1
4520	cg10457440	-0.00110811307327897	CXCL9_FOM1
4521	cg10482057	0.00264179036594333	CXCL9_FOM1
4522	cg10482512	-0.023596258985435	CXCL9_FOM1
4523	cg10498083	-0.00053126001737898	CXCL9_FOM1
4524	cg10525394	-0.00371975497279075	CXCL9_FOM1
4525	cg10535500	0.000136147732185496	CXCL9_FOM1
4526	cg10647833	0.00230709248042921	CXCL9_FOM1
4527	cg10648573	0.00150061467677701	CXCL9_FOM1
4528	cg10674393	-0.000660953809297069	CXCL9_FOM1
4529	cg10690152	0.00151941400645607	CXCL9_FOM1
4530	cg10716548	-0.000699286187086791	CXCL9_FOM1
4531	cg10750959	-0.00127230869228403	CXCL9_FOM1
4532	cg10765922	-0.00647388984534316	CXCL9_FOM1
4533	cg10787197	-0.00288672954919085	CXCL9_FOM1
4534	cg10817441	-0.000403458670738858	CXCL9_FOM1
4535	cg10850215	-0.00450284895456716	CXCL9_FOM1
4536	cg10863737	0.011318082492503	CXCL9_FOM1
4537	cg10876863	-0.000722223601194201	CXCL9_FOM1
4538	cg10886493	0.00431294187786342	CXCL9_FOM1
4539	cg10904109	0.000264907656960902	CXCL9_FOM1
4540	cg10910512	-0.000274489627116427	CXCL9_FOM1
4541	cg10914467	0.00274114445550517	CXCL9_FOM1
4542	cg10925640	-0.004072509570916	CXCL9_FOM1
4543	cg10965581	0.000237068202690282	CXCL9_FOM1
4544	cg10983013	-0.00851502247392183	CXCL9_FOM1
4545	cg10985055	0.00543427980496724	CXCL9_FOM1
4546	cg11039913	-0.00123418983465714	CXCL9_FOM1
4547	cg11040238	-0.00481283705582028	CXCL9_FOM1
4548	cg11045746	0.00431575000202539	CXCL9_FOM1
4549	cg11051752	-0.000109255776927026	CXCL9_FOM1
4550	cg11068217	-0.00110499015384573	CXCL9_FOM1
4551	cg11082635	-0.00105553426398561	CXCL9_FOM1
4552	cg11100450	-0.000212606551962713	CXCL9_FOM1
4553	cg11109139	-0.00325821456323038	CXCL9_FOM1
4554	cg11138837	-0.00186643383170938	CXCL9_FOM1
4555	cg11223101	-0.00242869374720848	CXCL9_FOM1
4556	cg11268327	0.00892026516128285	CXCL9_FOM1
4557	cg11342941	-0.00541899093884757	CXCL9_FOM1
4558	cg11369071	0.00213778502150262	CXCL9_FOM1
4559	cg11374681	0.00224639257493039	CXCL9_FOM1
4560	cg11383134	0.00109282888770966	CXCL9_FOM1
4561	cg11400162	-0.00297018483390331	CXCL9_FOM1
4562	cg11401394	0.00184558228906496	CXCL9_FOM1
4563	cg11404906	-0.00704333676547661	CXCL9_FOM1
4564	cg11516226	0.00157251654563182	CXCL9_FOM1
4565	cg11517269	0.00435364988396526	CXCL9_FOM1
4566	cg11574174	-0.00891420619975342	CXCL9_FOM1
4567	cg11574745	-0.00230575443358772	CXCL9_FOM1
4568	cg11645539	0.00812998518702609	CXCL9_FOM1
4569	cg11682724	0.00528877955557786	CXCL9_FOM1
4570	cg11697474	-0.00190011255842253	CXCL9_FOM1
4571	cg11758647	-0.00230035469377408	CXCL9_FOM1
4572	cg11796455	-0.000180955123003967	CXCL9_FOM1
4573	cg11805138	-0.00250568948861176	CXCL9_FOM1
4574	cg11807238	-0.000222812889346318	CXCL9_FOM1
4575	cg11811828	-0.00295459164560937	CXCL9_FOM1
4576	cg11823142	-0.000667146570816549	CXCL9_FOM1
4577	cg11881038	0.000962765724003864	CXCL9_FOM1
4578	cg11885201	0.00118184637380114	CXCL9_FOM1
4579	cg11888470	0.00201589091033757	CXCL9_FOM1
4580	cg11935738	0.00502709902884676	CXCL9_FOM1
4581	cg11941920	0.00577094475679141	CXCL9_FOM1
4582	cg11946459	-0.0230692344807829	CXCL9_FOM1
4583	cg11957848	-0.000855531342762603	CXCL9_FOM1
4584	cg12002139	-0.00889685344051552	CXCL9_FOM1
4585	cg12035144	-0.000915316103546734	CXCL9_FOM1
4586	cg12076358	-0.00206126264716014	CXCL9_FOM1
4587	cg12123671	0.000320599377164946	CXCL9_FOM1
4588	cg12151703	-0.000212054274621878	CXCL9_FOM1
4589	cg12169977	-0.000448348988382062	CXCL9_FOM1
4590	cg12192813	-0.00362779453841032	CXCL9_FOM1
4591	cg12207585	0.000957039185423231	CXCL9_FOM1
4592	cg12227626	-0.0035528549258987	CXCL9_FOM1
4593	cg12269138	0.00159892279442513	CXCL9_FOM1
4594	cg12292205	-0.000244337205272419	CXCL9_FOM1
4595	cg12310025	0.00436039825041998	CXCL9_FOM1
4596	cg12434085	-0.00161000371757866	CXCL9_FOM1
4597	cg12439232	0.00303642867833099	CXCL9_FOM1
4598	cg12537337	-0.00290642094180541	CXCL9_FOM1
4599	cg12550496	-3.35576146516144e-05	CXCL9_FOM1
4600	cg12584458	-0.000497432269095959	CXCL9_FOM1
4601	cg12604368	0.00282261374673475	CXCL9_FOM1
4602	cg12623302	0.00458447903895885	CXCL9_FOM1
4603	cg12646820	-0.000428267667895311	CXCL9_FOM1
4604	cg12740337	0.00265359631866382	CXCL9_FOM1
4605	cg12752580	0.000140523409620792	CXCL9_FOM1
4606	cg12759024	-0.00550977017968864	CXCL9_FOM1
4607	cg12776033	0.00393659543392491	CXCL9_FOM1
4608	cg12835524	0.00114687661406411	CXCL9_FOM1
4609	cg12854815	0.00124186374343953	CXCL9_FOM1
4610	cg12893780	-1.10898337994911e-05	CXCL9_FOM1
4611	cg12894371	0.00159269056955626	CXCL9_FOM1
4612	cg12898793	0.00185456606576856	CXCL9_FOM1
4613	cg12927641	0.00260394710168016	CXCL9_FOM1
4614	cg12960970	0.000322202934742817	CXCL9_FOM1
4615	cg12967218	-0.000671851363158639	CXCL9_FOM1
4616	cg13015616	0.00217173671419531	CXCL9_FOM1
4617	cg13031097	-0.00172991912610152	CXCL9_FOM1
4618	cg13080565	0.000106028517739342	CXCL9_FOM1
4619	cg13081526	0.0176249044660449	CXCL9_FOM1
4620	cg13142750	-0.000942235973557526	CXCL9_FOM1
4621	cg13187827	-0.000238505802873136	CXCL9_FOM1
4622	cg13334396	-0.00371782252642887	CXCL9_FOM1
4623	cg13349035	-0.00253638902063144	CXCL9_FOM1
4624	cg13369622	-0.000917505683071875	CXCL9_FOM1
4625	cg13409674	0.00314003790571649	CXCL9_FOM1
4626	cg13423887	-0.00212655279968921	CXCL9_FOM1
4627	cg13436843	-0.00125778068397845	CXCL9_FOM1
4628	cg13446859	-0.00508655926740668	CXCL9_FOM1
4629	cg13528479	0.00318167913805629	CXCL9_FOM1
4630	cg13560452	-0.000500019637179275	CXCL9_FOM1
4631	cg13567392	0.00194153027020905	CXCL9_FOM1
4632	cg13599248	-0.000261428099488849	CXCL9_FOM1
4633	cg13661648	-0.00181082500199761	CXCL9_FOM1
4634	cg13679164	0.0163115775350553	CXCL9_FOM1
4635	cg13746813	-0.00014667605248681	CXCL9_FOM1
4636	cg13799429	-0.00185822703622697	CXCL9_FOM1
4637	cg13808979	-0.00175589069253172	CXCL9_FOM1
4638	cg13835168	0.00516780045137329	CXCL9_FOM1
4639	cg13858611	-7.25762400621038e-05	CXCL9_FOM1
4640	cg13885788	0.0270038619502259	CXCL9_FOM1
4641	cg13912224	-0.00921125119782859	CXCL9_FOM1
4642	cg13972202	-0.00179286980833502	CXCL9_FOM1
4643	cg14011987	-0.00182919199986571	CXCL9_FOM1
4644	cg14036627	-0.00399282611383425	CXCL9_FOM1
4645	cg14101659	0.00182111871452085	CXCL9_FOM1
4646	cg14115346	-0.00201627330358875	CXCL9_FOM1
4647	cg14122723	-0.0138966355011125	CXCL9_FOM1
4648	cg14188106	0.00169264320597102	CXCL9_FOM1
4649	cg14200572	0.00320497033128529	CXCL9_FOM1
4650	cg14246568	0.000971363364318978	CXCL9_FOM1
4651	cg14261943	0.0070944715547096	CXCL9_FOM1
4652	cg14283756	0.00477006798315714	CXCL9_FOM1
4653	cg14296274	-0.00117491553840667	CXCL9_FOM1
4654	cg14389840	6.57742607568181e-05	CXCL9_FOM1
4655	cg14473643	0.00115908536939788	CXCL9_FOM1
4656	cg14482998	0.00367947005842407	CXCL9_FOM1
4657	cg14494781	0.0100730596295207	CXCL9_FOM1
4658	cg14560699	0.0025044946756874	CXCL9_FOM1
4659	cg14615010	-0.000502718509135479	CXCL9_FOM1
4660	cg14645244	-0.00383283069480456	CXCL9_FOM1
4661	cg14663533	-0.000322772397376037	CXCL9_FOM1
4662	cg14672218	-0.00128866077206233	CXCL9_FOM1
4663	cg14685356	-0.00419891832194729	CXCL9_FOM1
4664	cg14751335	-9.4327250540135e-05	CXCL9_FOM1
4665	cg14767165	-0.000189078265463081	CXCL9_FOM1
4666	cg14782559	-0.00268226971713597	CXCL9_FOM1
4667	cg14801692	-0.00322440960203293	CXCL9_FOM1
4668	cg14851345	-0.00110340235496918	CXCL9_FOM1
4669	cg14997321	-0.00738228211296966	CXCL9_FOM1
4670	cg15007699	-0.00106313141326001	CXCL9_FOM1
4671	cg15027633	0.00345289600865877	CXCL9_FOM1
4672	cg15029183	-0.00297450957243248	CXCL9_FOM1
4673	cg15042332	0.000275545464472356	CXCL9_FOM1
4674	cg15052665	0.000930729204802639	CXCL9_FOM1
4675	cg15070894	-0.00347117468670345	CXCL9_FOM1
4676	cg15148691	0.00294517829735466	CXCL9_FOM1
4677	cg15181151	0.000145546174581728	CXCL9_FOM1
4678	cg15225267	-0.00135851261454471	CXCL9_FOM1
4679	cg15241130	0.00124927461051226	CXCL9_FOM1
4680	cg15317945	-7.92849422912203e-05	CXCL9_FOM1
4681	cg15407162	-0.000190097219364123	CXCL9_FOM1
4682	cg15448571	-0.00132046903169034	CXCL9_FOM1
4683	cg15568074	-0.0024887379501582	CXCL9_FOM1
4684	cg15570656	5.25524262413124e-05	CXCL9_FOM1
4685	cg15592062	0.000322872182473697	CXCL9_FOM1
4686	cg15602423	-0.00257329936084077	CXCL9_FOM1
4687	cg15630950	-0.00119879481376222	CXCL9_FOM1
4688	cg15676707	-0.00472725048573428	CXCL9_FOM1
4689	cg15695731	-0.00230405044295872	CXCL9_FOM1
4690	cg15706692	-0.00095361185857119	CXCL9_FOM1
4691	cg15820961	0.00245039898563821	CXCL9_FOM1
4692	cg15931921	-0.00719372365881498	CXCL9_FOM1
4693	cg15971980	4.72329885685228e-05	CXCL9_FOM1
4694	cg15979214	0.00492343121885028	CXCL9_FOM1
4695	cg16043227	0.000201971776058251	CXCL9_FOM1
4696	cg16055526	-0.00197639561533271	CXCL9_FOM1
4697	cg16083558	0.000729712569346278	CXCL9_FOM1
4698	cg16186435	-0.00186652340307453	CXCL9_FOM1
4699	cg16237031	-0.000847444869234048	CXCL9_FOM1
4700	cg16241932	-0.0128181759676405	CXCL9_FOM1
4701	cg16257013	-0.00294962768171084	CXCL9_FOM1
4702	cg16287042	-0.00119091985710284	CXCL9_FOM1
4703	cg16292132	0.00771410694095502	CXCL9_FOM1
4704	cg16343924	-0.00115958599244691	CXCL9_FOM1
4705	cg16426346	-0.00473826328336498	CXCL9_FOM1
4706	cg16427109	0.00166664120417818	CXCL9_FOM1
4707	cg16431720	-0.00455333921796791	CXCL9_FOM1
4708	cg16439130	-0.00142706814874905	CXCL9_FOM1
4709	cg16450978	-0.00198838670838769	CXCL9_FOM1
4710	cg16453794	-0.00445708782413928	CXCL9_FOM1
4711	cg16453901	-0.00343276928059204	CXCL9_FOM1
4712	cg16455339	-9.40575091932392e-05	CXCL9_FOM1
4713	cg16471877	0.00349478590584237	CXCL9_FOM1
4714	cg16479102	-0.00299412532734785	CXCL9_FOM1
4715	cg16494625	0.0015547016885465	CXCL9_FOM1
4716	cg16507569	-0.000708220954864325	CXCL9_FOM1
4717	cg16541353	-0.002021497500832	CXCL9_FOM1
4718	cg16568131	0.000363986882870279	CXCL9_FOM1
4719	cg16608443	0.00180276600703949	CXCL9_FOM1
4720	cg16615900	-0.00084117710420091	CXCL9_FOM1
4721	cg16621833	0.000392927553656157	CXCL9_FOM1
4722	cg16622651	-0.000895855415630315	CXCL9_FOM1
4723	cg16628334	-0.00361738152281525	CXCL9_FOM1
4724	cg16681436	-0.000398886482468638	CXCL9_FOM1
4725	cg16705185	-0.00216978101097512	CXCL9_FOM1
4726	cg16742075	-0.00418826481331203	CXCL9_FOM1
4727	cg16773067	0.00382578841054734	CXCL9_FOM1
4728	cg16807420	-0.00181826380912318	CXCL9_FOM1
4729	cg16809457	-0.000547316638943662	CXCL9_FOM1
4730	cg16867657	0.00193916918358373	CXCL9_FOM1
4731	cg16906346	0.00735882974231263	CXCL9_FOM1
4732	cg16940501	-0.0015286904738233	CXCL9_FOM1
4733	cg17009574	0.00321830204544768	CXCL9_FOM1
4734	cg17014647	-0.000352571277244146	CXCL9_FOM1
4735	cg17018201	0.00636839765033493	CXCL9_FOM1
4736	cg17028067	0.000250708030966684	CXCL9_FOM1
4737	cg17048834	0.00468190887053148	CXCL9_FOM1
4738	cg17068311	8.9833315401282e-05	CXCL9_FOM1
4739	cg17129519	-0.00140991930166072	CXCL9_FOM1
4740	cg17166262	0.000438476254893439	CXCL9_FOM1
4741	cg17250082	-0.00143728027683004	CXCL9_FOM1
4742	cg17330093	4.11644525169505e-05	CXCL9_FOM1
4743	cg17369694	0.0047046648072808	CXCL9_FOM1
4744	cg17391620	-0.00188791135444248	CXCL9_FOM1
4745	cg17394530	-0.00480025330003264	CXCL9_FOM1
4746	cg17426568	-0.00429467793033531	CXCL9_FOM1
4747	cg17475271	0.000135453603865484	CXCL9_FOM1
4748	cg17512539	0.00365732666512098	CXCL9_FOM1
4749	cg17550997	-0.000469470475545084	CXCL9_FOM1
4750	cg17588455	-0.00289492947887064	CXCL9_FOM1
4751	cg17606183	-0.00318110597175264	CXCL9_FOM1
4752	cg17608381	-0.0177247158175188	CXCL9_FOM1
4753	cg17611046	-6.81251437031623e-05	CXCL9_FOM1
4754	cg17624536	-0.00496900163826739	CXCL9_FOM1
4755	cg17640744	-9.64361241460752e-05	CXCL9_FOM1
4756	cg17646418	0.000929228577347081	CXCL9_FOM1
4757	cg17666981	0.000951160895454257	CXCL9_FOM1
4758	cg17710911	-0.00154509666839755	CXCL9_FOM1
4759	cg17729655	-0.00239928415281398	CXCL9_FOM1
4760	cg17762073	-0.0039565761140707	CXCL9_FOM1
4761	cg17763566	0.00243473395320712	CXCL9_FOM1
4762	cg17829936	0.00490636996873806	CXCL9_FOM1
4763	cg17830959	-0.0144039759796331	CXCL9_FOM1
4764	cg17840250	-0.00888312750374962	CXCL9_FOM1
4765	cg17849569	0.0027734011459148	CXCL9_FOM1
4766	cg17857094	0.00884346600618776	CXCL9_FOM1
4767	cg17929630	0.000385818751975449	CXCL9_FOM1
4768	cg17931227	-0.000797537136379287	CXCL9_FOM1
4769	cg17961273	0.00238637950567176	CXCL9_FOM1
4770	cg17979719	-0.000930285399481979	CXCL9_FOM1
4771	cg17982178	-0.000396746833375944	CXCL9_FOM1
4772	cg17985029	0.000500337159023912	CXCL9_FOM1
4773	cg17985746	-0.00101054172838318	CXCL9_FOM1
4774	cg17999642	-0.00310061628108952	CXCL9_FOM1
4775	cg18004110	5.03478353210623e-05	CXCL9_FOM1
4776	cg18014983	-0.000873027752081282	CXCL9_FOM1
4777	cg18026667	-0.000961366944213968	CXCL9_FOM1
4778	cg18052547	0.0104696815242149	CXCL9_FOM1
4779	cg18060330	0.000337138642612237	CXCL9_FOM1
4780	cg18091165	0.000101408731361859	CXCL9_FOM1
4781	cg18105139	0.00590906017151006	CXCL9_FOM1
4782	cg18136963	-0.0146512349602845	CXCL9_FOM1
4783	cg18182981	0.00101452181173323	CXCL9_FOM1
4784	cg18188328	0.000207849470917767	CXCL9_FOM1
4785	cg18240727	0.000708123573766631	CXCL9_FOM1
4786	cg18257103	-0.000630315284190474	CXCL9_FOM1
4787	cg18288532	-0.000167629323327261	CXCL9_FOM1
4788	cg18307968	0.00457768307990928	CXCL9_FOM1
4789	cg18340416	-0.00143231997963199	CXCL9_FOM1
4790	cg18357371	-0.00252284055726584	CXCL9_FOM1
4791	cg18361418	-0.00158138308905487	CXCL9_FOM1
4792	cg18395531	0.000116521429193598	CXCL9_FOM1
4793	cg18403080	-0.00197682595373087	CXCL9_FOM1
4794	cg18417408	0.00110056864944281	CXCL9_FOM1
4795	cg18426860	0.00118469851546703	CXCL9_FOM1
4796	cg18572898	-0.00222890501474101	CXCL9_FOM1
4797	cg18606189	0.00249816665126394	CXCL9_FOM1
4798	cg18674487	-0.000330023362502768	CXCL9_FOM1
4799	cg18683523	-0.002670977913854	CXCL9_FOM1
4800	cg18685455	0.00403307555710105	CXCL9_FOM1
4801	cg18698799	0.011648299066131	CXCL9_FOM1
4802	cg18704865	-0.00111552914642698	CXCL9_FOM1
4803	cg18736973	7.70257167253202e-05	CXCL9_FOM1
4804	cg18745416	-0.00215600584098929	CXCL9_FOM1
4805	cg18786623	-0.00547578719800967	CXCL9_FOM1
4806	cg18796027	-4.00059397048983e-05	CXCL9_FOM1
4807	cg18808777	-0.007318198990724	CXCL9_FOM1
4808	cg18816397	0.00128384241630833	CXCL9_FOM1
4809	cg18825119	-0.000209527619007961	CXCL9_FOM1
4810	cg18836319	-0.000104600232630781	CXCL9_FOM1
4811	cg18844029	0.000254379524231668	CXCL9_FOM1
4812	cg18854144	-4.95585970905503e-05	CXCL9_FOM1
4813	cg18888137	-0.00288686600052004	CXCL9_FOM1
4814	cg19047283	-0.00227341190519972	CXCL9_FOM1
4815	cg19053046	-0.00181894018778671	CXCL9_FOM1
4816	cg19080053	6.28840681443528e-05	CXCL9_FOM1
4817	cg19119071	-0.000445105287362966	CXCL9_FOM1
4818	cg19144949	-0.000504808656720239	CXCL9_FOM1
4819	cg19173493	-0.000846705434954544	CXCL9_FOM1
4820	cg19178509	-0.00356626265938327	CXCL9_FOM1
4821	cg19189355	9.6263085456799e-05	CXCL9_FOM1
4822	cg19196401	-0.00251480568723678	CXCL9_FOM1
4823	cg19236328	0.000757114016409114	CXCL9_FOM1
4824	cg19282952	-0.00428009143065164	CXCL9_FOM1
4825	cg19287610	-0.00369318614617706	CXCL9_FOM1
4826	cg19295314	-0.00057558240886403	CXCL9_FOM1
4827	cg19300401	0.0104237214124665	CXCL9_FOM1
4828	cg19301366	0.00297694275159645	CXCL9_FOM1
4829	cg19325793	-0.00234366284432927	CXCL9_FOM1
4830	cg19367859	-0.0105620390776707	CXCL9_FOM1
4831	cg19398269	0.00231864773752113	CXCL9_FOM1
4832	cg19400926	0.000335255793106166	CXCL9_FOM1
4833	cg19409163	-0.00575609454691966	CXCL9_FOM1
4834	cg19471031	-0.00113432858191686	CXCL9_FOM1
4835	cg19475903	0.00495050239560643	CXCL9_FOM1
4836	cg19481355	-0.000757971397598415	CXCL9_FOM1
4837	cg19516921	8.55992326334629e-05	CXCL9_FOM1
4838	cg19561453	-0.000964870461976607	CXCL9_FOM1
4839	cg19575208	0.00183319735482737	CXCL9_FOM1
4840	cg19577958	0.00231420251352468	CXCL9_FOM1
4841	cg19585676	-0.00347932384158327	CXCL9_FOM1
4842	cg19592003	-0.00434665069327893	CXCL9_FOM1
4843	cg19593741	-9.04762143111954e-05	CXCL9_FOM1
4844	cg19600472	-0.0036856008100339	CXCL9_FOM1
4845	cg19708055	-0.00055358980882829	CXCL9_FOM1
4846	cg19714347	0.000215165141912974	CXCL9_FOM1
4847	cg19726964	-0.000807594866513839	CXCL9_FOM1
4848	cg19851574	5.75208490713965e-05	CXCL9_FOM1
4849	cg19917989	0.000911461807480492	CXCL9_FOM1
4850	cg19938535	0.00420081674877617	CXCL9_FOM1
4851	cg19954286	0.00327429481650652	CXCL9_FOM1
4852	cg19990651	-0.00302487687128708	CXCL9_FOM1
4853	cg20053110	0.00900925955892925	CXCL9_FOM1
4854	cg20073472	0.0166731706178776	CXCL9_FOM1
4855	cg20093020	0.000449726770220529	CXCL9_FOM1
4856	cg20106077	-0.00366989630478654	CXCL9_FOM1
4857	cg20114524	-0.00353779844416534	CXCL9_FOM1
4858	cg20114890	-7.25285943904644e-05	CXCL9_FOM1
4859	cg20129073	0.00039510705184491	CXCL9_FOM1
4860	cg20223237	-0.000197826013649075	CXCL9_FOM1
4861	cg20365719	-0.00156986730513127	CXCL9_FOM1
4862	cg20370184	0.0101730857525302	CXCL9_FOM1
4863	cg20408505	-0.0027419638287796	CXCL9_FOM1
4864	cg20419542	0.0036441197203532	CXCL9_FOM1
4865	cg20554557	-0.00407309830042388	CXCL9_FOM1
4866	cg20636526	0.00162615706183126	CXCL9_FOM1
4867	cg20675539	0.000331275443265866	CXCL9_FOM1
4868	cg20719439	-0.00100784792725276	CXCL9_FOM1
4869	cg20747266	0.00157876894952767	CXCL9_FOM1
4870	cg20808711	-0.00230590544830107	CXCL9_FOM1
4871	cg20862097	-0.000833264490442752	CXCL9_FOM1
4872	cg20866694	0.000609338446595333	CXCL9_FOM1
4873	cg20906291	0.00141735732009974	CXCL9_FOM1
4874	cg20968290	0.00817012694237245	CXCL9_FOM1
4875	cg20980321	0.0018154290121118	CXCL9_FOM1
4876	cg20981163	-0.0062594802813864	CXCL9_FOM1
4877	cg21036007	-0.000439364615077404	CXCL9_FOM1
4878	cg21083467	-0.00425006057090084	CXCL9_FOM1
4879	cg21103668	0.000438539315553823	CXCL9_FOM1
4880	cg21104965	0.00557773762303687	CXCL9_FOM1
4881	cg21116660	0.00275998555028292	CXCL9_FOM1
4882	cg21134859	-0.015213069947427	CXCL9_FOM1
4883	cg21160062	-0.000680682163130981	CXCL9_FOM1
4884	cg21162003	-6.54217795373465e-05	CXCL9_FOM1
4885	cg21223191	0.00636348608085631	CXCL9_FOM1
4886	cg21234342	0.00771198259489038	CXCL9_FOM1
4887	cg21331362	-0.000663189055429836	CXCL9_FOM1
4888	cg21351392	-0.00726386912936603	CXCL9_FOM1
4889	cg21355338	-0.00163961760367226	CXCL9_FOM1
4890	cg21391373	-0.00184421969804445	CXCL9_FOM1
4891	cg21401376	0.00499611010265777	CXCL9_FOM1
4892	cg21493951	-0.00111730791929492	CXCL9_FOM1
4893	cg21499078	-5.1259551937261e-05	CXCL9_FOM1
4894	cg21526238	0.0036503584658064	CXCL9_FOM1
4895	cg21543081	-0.00556417735427712	CXCL9_FOM1
4896	cg21547095	-0.000867665235730801	CXCL9_FOM1
4897	cg21632158	0.00126397057103972	CXCL9_FOM1
4898	cg21722170	-0.00107276520485551	CXCL9_FOM1
4899	cg21741010	-9.06591642701309e-05	CXCL9_FOM1
4900	cg21758773	-0.00316901594645221	CXCL9_FOM1
4901	cg21774926	-0.00356116341343376	CXCL9_FOM1
4902	cg21796170	-0.00936134452092412	CXCL9_FOM1
4903	cg21834463	-0.000467794065943526	CXCL9_FOM1
4904	cg21837308	-0.00336386564310708	CXCL9_FOM1
4905	cg21910650	-0.00287215432145993	CXCL9_FOM1
4906	cg22007893	0.000371860320695844	CXCL9_FOM1
4907	cg22157087	-0.00721393870834282	CXCL9_FOM1
4908	cg22198853	0.00229825391350914	CXCL9_FOM1
4909	cg22237300	-0.0115082692814868	CXCL9_FOM1
4910	cg22274273	0.0159057576065952	CXCL9_FOM1
4911	cg22291762	-0.00292527868988249	CXCL9_FOM1
4912	cg22375320	0.00077663964057791	CXCL9_FOM1
4913	cg22510970	-0.00120636222710638	CXCL9_FOM1
4914	cg22550299	-0.000712625792627344	CXCL9_FOM1
4915	cg22550397	-0.0133278775206375	CXCL9_FOM1
4916	cg22572476	-0.0012904272046506	CXCL9_FOM1
4917	cg22627029	0.000297116075466815	CXCL9_FOM1
4918	cg22670819	-0.00230886193012614	CXCL9_FOM1
4919	cg22676075	0.011099291933641	CXCL9_FOM1
4920	cg22686132	1.76928041705904e-05	CXCL9_FOM1
4921	cg22690339	-0.000527840151661184	CXCL9_FOM1
4922	cg22701603	-0.00362869110176341	CXCL9_FOM1
4923	cg22717080	-0.00287577954145727	CXCL9_FOM1
4924	cg22731440	-0.00120317128775097	CXCL9_FOM1
4925	cg22744098	-0.00107957661156325	CXCL9_FOM1
4926	cg22772440	-4.46993324777045e-05	CXCL9_FOM1
4927	cg22812614	0.00276051688907632	CXCL9_FOM1
4928	cg22849665	0.000116196253599092	CXCL9_FOM1
4929	cg22947402	0.0010484280433818	CXCL9_FOM1
4930	cg22967008	0.000385165743707797	CXCL9_FOM1
4931	cg22984282	-0.00540715168915221	CXCL9_FOM1
4932	cg23110482	0.00250709620464863	CXCL9_FOM1
4933	cg23123545	-0.000461770525824995	CXCL9_FOM1
4934	cg23232773	-0.00112369220378328	CXCL9_FOM1
4935	cg23252259	-0.000648148200694146	CXCL9_FOM1
4936	cg23318893	-0.0010328231032614	CXCL9_FOM1
4937	cg23333490	-0.00218822999078997	CXCL9_FOM1
4938	cg23336481	-0.00140280223123772	CXCL9_FOM1
4939	cg23349798	0.00198189607071819	CXCL9_FOM1
4940	cg23365293	0.00437108933062659	CXCL9_FOM1
4941	cg23457357	-0.000894568408878166	CXCL9_FOM1
4942	cg23489226	-0.00189726783076413	CXCL9_FOM1
4943	cg23526676	-0.00215133229490388	CXCL9_FOM1
4944	cg23533285	-0.000369801193449449	CXCL9_FOM1
4945	cg23584176	-0.0130519088366351	CXCL9_FOM1
4946	cg23634079	-0.0015199293315605	CXCL9_FOM1
4947	cg23656083	0.00439010936190477	CXCL9_FOM1
4948	cg23678210	0.00882289058190819	CXCL9_FOM1
4949	cg23681866	-0.00138547283621985	CXCL9_FOM1
4950	cg23696752	-0.00128683565838632	CXCL9_FOM1
4951	cg23730781	-0.000793600337391662	CXCL9_FOM1
4952	cg23737190	-0.00223099822063313	CXCL9_FOM1
4953	cg23798942	-0.000753385748279651	CXCL9_FOM1
4954	cg23899527	0.00904527394430589	CXCL9_FOM1
4955	cg23902105	-0.00029181036705768	CXCL9_FOM1
4956	cg23953820	9.38808169338845e-05	CXCL9_FOM1
4957	cg23974730	-0.00292799119834262	CXCL9_FOM1
4958	cg23976457	-0.00433182231536983	CXCL9_FOM1
4959	cg24018148	0.0008918793120454	CXCL9_FOM1
4960	cg24069221	-0.00087325143966941	CXCL9_FOM1
4961	cg24070198	0.000527862884960614	CXCL9_FOM1
4962	cg24071943	-0.0006751689961411	CXCL9_FOM1
4963	cg24072093	0.00291851994779704	CXCL9_FOM1
4964	cg24113409	-3.37471459489594e-05	CXCL9_FOM1
4965	cg24125828	0.000711660349882795	CXCL9_FOM1
4966	cg24148304	-0.00358714584134954	CXCL9_FOM1
4967	cg24185832	-0.00131502381756346	CXCL9_FOM1
4968	cg24192505	-0.00169649769746042	CXCL9_FOM1
4969	cg24233211	-0.00474542124852992	CXCL9_FOM1
4970	cg24237397	-0.000832540669188428	CXCL9_FOM1
4971	cg24289452	-0.000169467104789698	CXCL9_FOM1
4972	cg24299087	0.0048547358738203	CXCL9_FOM1
4973	cg24400656	-0.00121149101189643	CXCL9_FOM1
4974	cg24407607	0.00170351620011705	CXCL9_FOM1
4975	cg24425727	0.00533829986974742	CXCL9_FOM1
4976	cg24427850	-0.00320536323684917	CXCL9_FOM1
4977	cg24432193	-0.000322990818066718	CXCL9_FOM1
4978	cg24470466	0.000925384849291463	CXCL9_FOM1
4979	cg24544003	0.00064340911753403	CXCL9_FOM1
4980	cg24577131	0.00230146616762415	CXCL9_FOM1
4981	cg24582007	-0.000101891561744929	CXCL9_FOM1
4982	cg24638099	0.00210909215966236	CXCL9_FOM1
4983	cg24647820	0.000941606898164783	CXCL9_FOM1
4984	cg24661236	-0.0012677228903373	CXCL9_FOM1
4985	cg24697433	0.0301435291680041	CXCL9_FOM1
4986	cg24700494	0.000750638008971187	CXCL9_FOM1
4987	cg24736412	-0.00119313113506533	CXCL9_FOM1
4988	cg24751894	-0.0034345294840028	CXCL9_FOM1
4989	cg24796644	0.0098243311990209	CXCL9_FOM1
4990	cg24838316	-0.00402878210827889	CXCL9_FOM1
4991	cg24856756	5.31486430113847e-05	CXCL9_FOM1
4992	cg24867279	0.00179694166097092	CXCL9_FOM1
4993	cg24871596	-0.0031252883445205	CXCL9_FOM1
4994	cg24926791	-0.00484280259554536	CXCL9_FOM1
4995	cg24938286	0.000650609853479727	CXCL9_FOM1
4996	cg24952411	-0.00114586574717935	CXCL9_FOM1
4997	cg24955546	-0.000728852213515923	CXCL9_FOM1
4998	cg24969496	0.00447663873088688	CXCL9_FOM1
4999	cg24994319	0.000792894921137456	CXCL9_FOM1
5000	cg24996758	0.00289252752272746	CXCL9_FOM1
5001	cg25001544	0.00415867595917149	CXCL9_FOM1
5002	cg25042789	-0.00104560929470632	CXCL9_FOM1
5003	cg25045942	-0.00419524074062814	CXCL9_FOM1
5004	cg25099095	-0.00710158895370334	CXCL9_FOM1
5005	cg25136988	-0.000805201509427119	CXCL9_FOM1
5006	cg25140213	0.00127299288444715	CXCL9_FOM1
5007	cg25212814	-0.000828113384696446	CXCL9_FOM1
5008	cg25233299	-0.00244505864475917	CXCL9_FOM1
5009	cg25250968	0.00459920758254954	CXCL9_FOM1
5010	cg25264948	-0.00088507271382223	CXCL9_FOM1
5011	cg25278941	-0.00327132374817524	CXCL9_FOM1
5012	cg25351606	0.000780520212043592	CXCL9_FOM1
5013	cg25362652	-0.00161937462962804	CXCL9_FOM1
5014	cg25372449	0.00908384243949159	CXCL9_FOM1
5015	cg25399239	-0.0126689420269792	CXCL9_FOM1
5016	cg25437304	0.00140655040538049	CXCL9_FOM1
5017	cg25637655	-0.0149942760091289	CXCL9_FOM1
5018	cg25644740	-0.00445598251761899	CXCL9_FOM1
5019	cg25682829	-0.00180385780290579	CXCL9_FOM1
5020	cg25744450	-0.00159606364529242	CXCL9_FOM1
5021	cg25753631	-0.000385167113010804	CXCL9_FOM1
5022	cg25786333	-0.00166303242971643	CXCL9_FOM1
5023	cg25804044	-0.000456874264108561	CXCL9_FOM1
5024	cg25824217	-0.000856635995877147	CXCL9_FOM1
5025	cg25843003	-0.00377808460989713	CXCL9_FOM1
5026	cg25924196	0.00215209007867375	CXCL9_FOM1
5027	cg25954539	-0.00920699519757754	CXCL9_FOM1
5028	cg25983677	-0.0012419635477528	CXCL9_FOM1
5029	cg26079810	-0.00370576486696433	CXCL9_FOM1
5030	cg26102599	-0.00100085187440397	CXCL9_FOM1
5031	cg26121931	-0.00165012837823087	CXCL9_FOM1
5032	cg26266427	0.00085206403249593	CXCL9_FOM1
5033	cg26272069	-0.000324628725833871	CXCL9_FOM1
5034	cg26296371	-0.00184644267244232	CXCL9_FOM1
5035	cg26354157	-4.4344979919583e-05	CXCL9_FOM1
5036	cg26393261	-0.000564269157512985	CXCL9_FOM1
5037	cg26420724	-0.000905121448200041	CXCL9_FOM1
5038	cg26478107	0.000634533944119056	CXCL9_FOM1
5039	cg26497354	0.00139899422822195	CXCL9_FOM1
5040	cg26504835	0.000127927527688754	CXCL9_FOM1
5041	cg26533311	-0.00245526381826548	CXCL9_FOM1
5042	cg26550861	7.50239326977538e-05	CXCL9_FOM1
5043	cg26566189	-0.00701092608263493	CXCL9_FOM1
5044	cg26577836	-0.000186591509105185	CXCL9_FOM1
5045	cg26646118	0.00141686539974954	CXCL9_FOM1
5046	cg26656672	0.00126784161615514	CXCL9_FOM1
5047	cg26668675	-0.000566274689844438	CXCL9_FOM1
5048	cg26672159	-0.000186342678854644	CXCL9_FOM1
5049	cg26720545	0.0010352868647375	CXCL9_FOM1
5050	cg26729380	-0.00557638750259735	CXCL9_FOM1
5051	cg26806713	-0.000691348471720322	CXCL9_FOM1
5052	cg26818629	-0.00211348135722803	CXCL9_FOM1
5053	cg26820259	-0.0106545220252944	CXCL9_FOM1
5054	cg26850117	-0.00942588984346281	CXCL9_FOM1
5055	cg26872907	-0.00177445755389226	CXCL9_FOM1
5056	cg26958615	-0.000732180353929252	CXCL9_FOM1
5057	cg26964592	-0.00187918280425641	CXCL9_FOM1
5058	cg27003765	-0.00013229303699319	CXCL9_FOM1
5059	cg27041619	-0.00175139182016487	CXCL9_FOM1
5060	cg27045756	-0.00328875718039506	CXCL9_FOM1
5061	cg27076113	-0.000787687211330163	CXCL9_FOM1
5062	cg27154731	-0.00525365610161033	CXCL9_FOM1
5063	cg27193345	-0.000737532661904806	CXCL9_FOM1
5064	cg27198244	-0.000552988096697637	CXCL9_FOM1
5065	cg27201802	-0.000121786644959606	CXCL9_FOM1
5066	cg27230769	0.00243945477568322	CXCL9_FOM1
5067	cg27239981	-0.0024780911670068	CXCL9_FOM1
5068	cg27246129	0.000542669738550233	CXCL9_FOM1
5069	cg27313566	-0.00202920166852216	CXCL9_FOM1
5070	cg27316956	-0.00666867554112196	CXCL9_FOM1
5071	cg27341636	-0.00238282424587916	CXCL9_FOM1
5072	cg27350402	0.00103939693617991	CXCL9_FOM1
5073	cg27359374	-0.000630225694480579	CXCL9_FOM1
5074	cg27406070	0.00214598435434033	CXCL9_FOM1
5075	cg27531490	-0.000430088709589606	CXCL9_FOM1
5076	cg27547543	-0.00138185046394636	CXCL9_FOM1
5077	cg27559842	-0.000276988006345971	CXCL9_FOM1
5078	cg27629145	0.00523964568663397	CXCL9_FOM1
5079	cg27631817	0.00697436749151243	CXCL9_FOM1
5080	ch.6.1795380F	0.00367178820957496	CXCL9_FOM1
5081	cg00036614	0.00050090422783304	CXCL9_FOM1
5082	cg00043591	0.000932543352088279	CXCL9_FOM1
5083	cg00106621	-0.000176136923237773	CXCL9_FOM1
5084	cg00119687	0.00174404836388651	CXCL9_FOM1
5085	cg00239915	0.00279766901549289	CXCL9_FOM1
5086	cg00304785	0.00113506472713052	CXCL9_FOM1
5087	cg00323962	9.61354845631227e-05	CXCL9_FOM1
5088	cg00334498	-2.60008257614751e-05	CXCL9_FOM1
5089	cg00391352	-0.00157868548838626	CXCL9_FOM1
5090	cg00401665	0.00794326037837835	CXCL9_FOM1
5091	cg00413089	0.00204965545997431	CXCL9_FOM1
5092	cg00471857	0.00111265229970285	CXCL9_FOM1
5093	cg00498010	-0.00203268491982378	CXCL9_FOM1
5094	cg00538212	0.00112035116811506	CXCL9_FOM1
5095	cg00541718	0.00190061422002549	CXCL9_FOM1
5096	cg00623312	-0.0016481897297735	CXCL9_FOM1
5097	cg00639010	-0.000129444517096573	CXCL9_FOM1
5098	cg00718261	-0.00631901852806646	CXCL9_FOM1
5099	cg00775915	0.00216711647456007	CXCL9_FOM1
5100	cg00795791	-0.00293790226474128	CXCL9_FOM1
5101	cg00815399	0.00433741588632019	CXCL9_FOM1
5102	cg00829978	-0.00605274041704961	CXCL9_FOM1
5103	cg00835828	0.000506498089121462	CXCL9_FOM1
5104	cg00841760	0.00531912380628408	CXCL9_FOM1
5105	cg00852675	0.00523694072269941	CXCL9_FOM1
5106	cg00867835	0.00237726970482561	CXCL9_FOM1
5107	cg00933263	0.000687507875978929	CXCL9_FOM1
5108	cg00945507	0.00859532488701337	CXCL9_FOM1
5109	cg01003961	0.0016774899618971	CXCL9_FOM1
5110	cg01042465	0.00432731597638816	CXCL9_FOM1
5111	cg01052572	-0.0019762108829704	CXCL9_FOM1
5112	cg01156747	0.00950621175067881	CXCL9_FOM1
5113	cg01193368	0.00189928779946138	CXCL9_FOM1
5114	cg01219135	0.00599033436083493	CXCL9_FOM1
5115	cg01285926	0.00568776455084047	CXCL9_FOM1
5116	cg01322214	-0.00288366689621676	CXCL9_FOM1
5117	cg01350803	-0.000117547072302142	CXCL9_FOM1
5118	cg01418896	-0.00259567444715872	CXCL9_FOM1
5119	cg01429333	0.00391673807625734	CXCL9_FOM1
5120	cg01456663	0.00318472887483398	CXCL9_FOM1
5121	cg01480180	0.000210339089579297	CXCL9_FOM1
5122	cg01580340	0.0061329420387739	CXCL9_FOM1
5123	cg01587386	-0.000450042265975985	CXCL9_FOM1
5124	cg01601712	-0.0137006163526386	CXCL9_FOM1
5125	cg01644285	0.000382435692889852	CXCL9_FOM1
5126	cg01689470	-0.000410328511423331	CXCL9_FOM1
5127	cg01726448	0.00572321304542038	CXCL9_FOM1
5128	cg01783101	0.00486272560306106	CXCL9_FOM1
5129	cg01784351	-0.000881447666312903	CXCL9_FOM1
5130	cg01822759	-0.000234865826307112	CXCL9_FOM1
5131	cg01881574	0.00762464671436113	CXCL9_FOM1
5132	cg01932197	0.00126760543970037	CXCL9_FOM1
5133	cg01952989	0.000728214439375146	CXCL9_FOM1
5134	cg01996567	0.0127969694226083	CXCL9_FOM1
5135	cg02004499	0.00202536112690388	CXCL9_FOM1
5136	cg02078164	0.00164225989069949	CXCL9_FOM1
5137	cg02175952	-0.000531148275573672	CXCL9_FOM1
5138	cg02184644	4.96673700532958e-05	CXCL9_FOM1
5139	cg02193925	-0.00206658187494078	CXCL9_FOM1
5140	cg02212683	-0.0038861294782755	CXCL9_FOM1
5141	cg02217713	-0.00227779308099306	CXCL9_FOM1
5142	cg02248486	-0.001565732964112	CXCL9_FOM1
5143	cg02293118	0.000341315461932783	CXCL9_FOM1
5144	cg02311337	-0.0057920003804847	CXCL9_FOM1
5145	cg02332073	-0.000410940757751068	CXCL9_FOM1
5146	cg02355809	-0.00557796031662017	CXCL9_FOM1
5147	cg02367316	0.000400565569953362	CXCL9_FOM1
5148	cg02382878	-0.000271472517424901	CXCL9_FOM1
5149	cg02434121	-0.00423551000176867	CXCL9_FOM1
5150	cg02482233	0.00266171859834046	CXCL9_FOM1
5151	cg02501418	-0.000345989984092179	CXCL9_FOM1
5152	cg02539798	0.00307985851511662	CXCL9_FOM1
5153	cg02553862	-0.00142405817340328	CXCL9_FOM1
5154	cg02592473	-0.00131106803148258	CXCL9_FOM1
5155	cg02599498	-0.00465412678628076	CXCL9_FOM1
5156	cg02602264	0.000942622397157318	CXCL9_FOM1
5157	cg02717347	-9.70617909916971e-05	CXCL9_FOM1
5158	cg02756107	0.00210734500909016	CXCL9_FOM1
5159	cg02770061	0.00125172200625911	CXCL9_FOM1
5160	cg02798801	0.000119421593841218	CXCL9_FOM1
5161	cg02820566	0.00368493470559546	CXCL9_FOM1
5162	cg02857074	-0.000599337207998778	CXCL9_FOM1
5163	cg02866106	-0.00190700313318221	CXCL9_FOM1
5164	cg02873885	0.000224892165609533	CXCL9_FOM1
5165	cg02882968	0.00241105215193808	CXCL9_FOM1
5166	cg02922510	-0.00026023765271326	CXCL9_FOM1
5167	cg02936493	0.000539510990648499	CXCL9_FOM1
5168	cg02964324	0.0054356839179868	CXCL9_FOM1
5169	cg03024742	-0.000119312799761934	CXCL9_FOM1
5170	cg03122926	0.0120076946903759	CXCL9_FOM1
5171	cg03182584	0.00248999583787337	CXCL9_FOM1
5172	cg03188948	-0.00357501090137486	CXCL9_FOM1
5173	cg03199646	0.000925443069944306	CXCL9_FOM1
5174	cg03226887	-0.0029941045292875	CXCL9_FOM1
5175	cg03227775	-0.00406944905656384	CXCL9_FOM1
5176	cg03228766	0.00223969879539514	CXCL9_FOM1
5177	cg03375002	-0.00236820493090563	CXCL9_FOM1
5178	cg03453916	0.00560980413631915	CXCL9_FOM1
5179	cg03456771	0.000829448180891858	CXCL9_FOM1
5180	cg03506028	0.00350865368045818	CXCL9_FOM1
5181	cg03509467	0.00384477501563879	CXCL9_FOM1
5182	cg03579179	-0.00865285327591542	CXCL9_FOM1
5183	cg03689146	0.00547248296538304	CXCL9_FOM1
5184	cg03812172	-0.00551694717621052	CXCL9_FOM1
5185	cg03829739	-0.00459028115700173	CXCL9_FOM1
5186	cg03888764	-0.00513987609086841	CXCL9_FOM1
5187	cg03892601	0.00140929739856663	CXCL9_FOM1
5188	cg03899215	-0.000217008882273127	CXCL9_FOM1
5189	cg03900028	-0.00587462411999081	CXCL9_FOM1
5190	cg03916490	0.00532397053880486	CXCL9_FOM1
5191	cg03930209	0.0019747524722944	CXCL9_FOM1
5192	cg03962821	-0.000155989806044806	CXCL9_FOM1
5193	cg04034967	0.0135141598780375	CXCL9_FOM1
5194	cg04037970	-0.00122627712861952	CXCL9_FOM1
5195	cg04064735	0.00278559799868537	CXCL9_FOM1
5196	cg04090468	-0.00102363469175815	CXCL9_FOM1
5197	cg04102854	0.00119259711234694	CXCL9_FOM1
5198	cg04137564	0.00193470582526702	CXCL9_FOM1
5199	cg04239562	-0.00136153552124555	CXCL9_FOM1
5200	cg04258219	0.00125458251677404	CXCL9_FOM1
5201	cg04274758	-0.0107142891028353	CXCL9_FOM1
5202	cg04275692	0.000439232735308535	CXCL9_FOM1
5203	cg04290108	-7.80450588407555e-05	CXCL9_FOM1
5204	cg04368789	0.000168279988415452	CXCL9_FOM1
5205	cg04371780	-0.00021303151358387	CXCL9_FOM1
5206	cg04396112	0.00172395020969159	CXCL9_FOM1
5207	cg04453501	-0.00117526473703477	CXCL9_FOM1
5208	cg04456492	-0.00215067549538412	CXCL9_FOM1
5209	cg04513912	-0.000318546041979699	CXCL9_FOM1
5210	cg04555966	0.000551853686242312	CXCL9_FOM1
5211	cg04612959	-0.00456465176624828	CXCL9_FOM1
5212	cg04778012	3.80497671957561e-05	CXCL9_FOM1
5213	cg04956949	-0.0024490864776845	CXCL9_FOM1
5214	cg04964076	-0.000247648460304172	CXCL9_FOM1
5215	cg04996195	-0.000603827707497817	CXCL9_FOM1
5216	cg05069835	0.000919036872521697	CXCL9_FOM1
5217	cg05095590	0.00360017862079207	CXCL9_FOM1
5218	cg05117982	-8.76535593701664e-05	CXCL9_FOM1
5219	cg05130355	0.00634520905210768	CXCL9_FOM1
5220	cg05145608	0.00369496029979907	CXCL9_FOM1
5221	cg05221465	-0.00294122662595355	CXCL9_FOM1
5222	cg05225993	-0.000240694068478136	CXCL9_FOM1
5223	cg05279229	-0.00458230195672285	CXCL9_FOM1
5224	cg05340744	-0.000641188408218475	CXCL9_FOM1
5225	cg05340866	-0.00415122447475784	CXCL9_FOM1
5226	cg05372444	0.000924368376560489	CXCL9_FOM1
5227	cg05407003	-0.00131025652552931	CXCL9_FOM1
5228	cg05425699	-0.00195481780479118	CXCL9_FOM1
5229	cg05438220	0.00136786566915386	CXCL9_FOM1
5230	cg05482413	0.00692968876809055	CXCL9_FOM1
5231	cg05499880	0.000340660851849171	CXCL9_FOM1
5232	cg05533001	0.000227549982504816	CXCL9_FOM1
5233	cg05593887	0.022488030059972	CXCL9_FOM1
5234	cg05638589	0.000239565263065095	CXCL9_FOM1
5235	cg05655885	-0.00144968584930278	CXCL9_FOM1
5236	cg05666820	0.00268623136642732	CXCL9_FOM1
5237	cg05779406	0.00215469758083838	CXCL9_FOM1
5238	cg05792650	-0.00461289212256878	CXCL9_FOM1
5239	cg05837990	-0.0072890314076005	CXCL9_FOM1
5240	cg05855208	-0.00108914081680165	CXCL9_FOM1
5241	cg05967295	0.00165788129611024	CXCL9_FOM1
5242	cg06038655	0.00188017828623601	CXCL9_FOM1
5243	cg06055763	-0.00126635729907503	CXCL9_FOM1
5244	cg06068163	-4.52231044370942e-05	CXCL9_FOM1
5245	cg06070290	-0.00193739045405663	CXCL9_FOM1
5246	cg06074547	-0.00365968674934328	CXCL9_FOM1
5247	cg06096382	0.000567703800783885	CXCL9_FOM1
5248	cg06112204	0.000775825281111205	CXCL9_FOM1
5249	cg06126713	0.002391341976482	CXCL9_FOM1
5250	cg06132400	-0.0025737641580341	CXCL9_FOM1
5251	cg06187986	-0.00326092523447186	CXCL9_FOM1
5252	cg06189038	2.12447252949204e-05	CXCL9_FOM1
5253	cg06257058	-0.00283803090886255	CXCL9_FOM1
5254	cg06297367	0.00021242602830741	CXCL9_FOM1
5255	cg06299997	0.006990396943331	CXCL9_FOM1
5256	cg06363129	0.00138974496519688	CXCL9_FOM1
5257	cg06385380	-0.00367651082356045	CXCL9_FOM1
5258	cg06400119	0.00669989589537136	CXCL9_FOM1
5259	cg06413087	-0.00149563764384354	CXCL9_FOM1
5260	cg06436185	-0.00156302214183204	CXCL9_FOM1
5261	cg06449934	-0.00282580064379078	CXCL9_FOM1
5262	cg06472166	-0.000151283260809395	CXCL9_FOM1
5263	cg06484146	-0.000342796075235528	CXCL9_FOM1
5264	cg06493555	0.00119055049875453	CXCL9_FOM1
5265	cg06544061	0.00269479827668127	CXCL9_FOM1
5266	cg06555468	0.00229202387998019	CXCL9_FOM1
5267	cg06715136	0.0135939966394712	CXCL9_FOM1
5268	cg06779248	-0.00154065225759721	CXCL9_FOM1
5269	cg06789194	-0.00378570060900989	CXCL9_FOM1
5270	cg06840109	0.00910230705941235	CXCL9_FOM1
5271	cg06850284	-0.000295133652865239	CXCL9_FOM1
5272	cg06900843	-0.000661150501947862	CXCL9_FOM1
5273	cg06950937	-0.000795967453937312	CXCL9_FOM1
5274	cg06960717	0.00391104019790068	CXCL9_FOM1
5275	cg06963709	-0.00494151182346465	CXCL9_FOM1
5276	cg07012898	-0.000322000194426173	CXCL9_FOM1
5277	cg07076816	-0.00359208532377827	CXCL9_FOM1
5278	cg07114310	0.00232255081236145	CXCL9_FOM1
5279	cg07138768	8.90533069067296e-05	CXCL9_FOM1
5280	cg07212384	0.00252231414369329	CXCL9_FOM1
5281	cg07249765	0.0114224085328122	CXCL9_FOM1
5282	cg07262012	-0.00111120010846158	CXCL9_FOM1
5283	cg07270289	-0.00432102397321862	CXCL9_FOM1
5284	cg07304760	-0.00841603876158306	CXCL9_FOM1
5285	cg07376282	-0.0109928058147285	CXCL9_FOM1
5286	cg07376561	-0.000527619088463351	CXCL9_FOM1
5287	cg07393369	4.7548414856202e-05	CXCL9_FOM1
5288	cg07399636	0.000232174362495603	CXCL9_FOM1
5289	cg07470532	-0.00109176439583366	CXCL9_FOM1
5290	cg07504598	0.000486103525318575	CXCL9_FOM1
5291	cg07512361	0.00937871482976505	CXCL9_FOM1
5292	cg07537392	0.00276156336689586	CXCL9_FOM1
5293	cg07539248	-0.00103238532816161	CXCL9_FOM1
5294	cg07596529	0.00079144131776321	CXCL9_FOM1
5295	cg07639783	-0.0011593553620804	CXCL9_FOM1
5296	cg07665217	0.00563753394085656	CXCL9_FOM1
5297	cg07689260	0.000628411468192772	CXCL9_FOM1
5298	cg07750378	-0.00585134424144014	CXCL9_FOM1
5299	cg07764059	-0.00495192245403586	CXCL9_FOM1
5300	cg07803860	0.0191315206192079	CXCL9_FOM1
5301	cg07811933	0.00198699785425014	CXCL9_FOM1
5302	cg07839371	0.000493913305177541	CXCL9_FOM1
5303	cg07846874	-0.0154781059352875	CXCL9_FOM1
5304	cg07876788	-0.00307588197465224	CXCL9_FOM1
5305	cg07878625	0.0084837505871644	CXCL9_FOM1
5306	cg07953845	-0.00107161160230355	CXCL9_FOM1
5307	cg08038054	-0.000375220994313065	CXCL9_FOM1
5308	cg08069383	0.000787142665018324	CXCL9_FOM1
5309	cg08114410	0.000546879462298909	CXCL9_FOM1
5310	cg08166019	3.62908399632655e-05	CXCL9_FOM1
5311	cg08352439	-0.00614616468872068	CXCL9_FOM1
5312	cg08355157	0.0126901165598323	CXCL9_FOM1
5313	cg08410691	0.00228838447748881	CXCL9_FOM1
5314	cg08444117	-0.000723416464418968	CXCL9_FOM1
5315	cg08458132	-0.0128243900097644	CXCL9_FOM1
5316	cg08498322	0.000207060712090932	CXCL9_FOM1
5317	cg08551725	0.000926748361928675	CXCL9_FOM1
5318	cg08570077	-0.00601229079703013	CXCL9_FOM1
5319	cg08580268	0.00451998730725548	CXCL9_FOM1
5320	cg08597719	-0.00117900360276901	CXCL9_FOM1
5321	cg08605301	-0.000314757903654699	CXCL9_FOM1
5322	cg08636191	0.000791388610889861	CXCL9_FOM1
5323	cg08657341	0.00105203391983702	CXCL9_FOM1
5324	cg08687494	-0.00367760099467773	CXCL9_FOM1
5325	cg08693140	-0.0082515231994878	CXCL9_FOM1
5326	cg08735705	-0.00840748464030333	CXCL9_FOM1
5327	cg08832624	0.0013019703784459	CXCL9_FOM1
5328	cg08850310	0.00212674307750667	CXCL9_FOM1
5329	cg08865099	0.00291377496395009	CXCL9_FOM1
5330	cg08883853	0.00485420473280103	CXCL9_FOM1
5331	cg08952306	0.000773204741283327	CXCL9_FOM1
5332	cg09016797	0.00197832473411211	CXCL9_FOM1
5333	cg09066361	0.00359502619576923	CXCL9_FOM1
5334	cg09080553	-2.04425727021428e-05	CXCL9_FOM1
5335	cg09132376	0.000655059437534395	CXCL9_FOM1
5336	cg09174162	0.000413036181780976	CXCL9_FOM1
5337	cg09181792	0.000419813542474169	CXCL9_FOM1
5338	cg09185587	0.00222742072175206	CXCL9_FOM1
5339	cg09244707	-0.00155574631462513	CXCL9_FOM1
5340	cg09255473	0.0033073686686147	CXCL9_FOM1
5341	cg09265563	0.000153516432971617	CXCL9_FOM1
5342	cg09276108	0.000623616114763113	CXCL9_FOM1
5343	cg09281805	0.00449618535930614	CXCL9_FOM1
5344	cg09301498	0.00668837640413682	CXCL9_FOM1
5345	cg09313734	0.000729385341959316	CXCL9_FOM1
5346	cg09363068	-0.000274380899861358	CXCL9_FOM1
5347	cg09377301	-0.000378870882381674	CXCL9_FOM1
5348	cg09434085	0.00436616871881605	CXCL9_FOM1
5349	cg09549073	-0.0046067297359375	CXCL9_FOM1
5350	cg09565576	-0.00189016059106124	CXCL9_FOM1
5351	cg09642347	0.0100442782909598	CXCL9_FOM1
5352	cg09652312	-0.000856890760604585	CXCL9_FOM1
5353	cg09669835	-0.00454621603539387	CXCL9_FOM1
5354	cg09682986	-0.00158051161328296	CXCL9_FOM1
5355	cg09697999	0.00291574132009463	CXCL9_FOM1
5356	cg09756125	0.0179635874443785	CXCL9_FOM1
5357	cg09777637	0.000263438804989485	CXCL9_FOM1
5358	cg09829164	0.00100822853770817	CXCL9_FOM1
5359	cg09845489	-0.000824050528800277	CXCL9_FOM1
5360	cg09984146	2.34238242549367e-05	CXCL9_FOM1
5361	cg10030633	0.00260039850887004	CXCL9_FOM1
5362	cg10057817	-0.000167354057619288	CXCL9_FOM1
5363	cg10079374	0.00287510611370865	CXCL9_FOM1
5364	cg10099105	-0.00137190041602375	CXCL9_FOM1
5365	cg10108888	-0.000712885997717228	CXCL9_FOM1
5366	cg10117599	-0.00805253480800553	CXCL9_FOM1
5367	cg10120070	-0.00114761501257773	CXCL9_FOM1
5368	cg10146442	-0.000309326400437305	CXCL9_FOM1
5369	cg10157098	-0.000480762355217927	CXCL9_FOM1
5370	cg10251229	0.00465609231929672	CXCL9_FOM1
5371	cg10288111	-0.00113871075485909	CXCL9_FOM1
5372	cg10320410	-0.00569556638289228	CXCL9_FOM1
5373	cg10418578	-0.0023241057674688	CXCL9_FOM1
5374	cg10473311	0.000470016784129977	CXCL9_FOM1
5375	cg10704491	-0.00320552868564113	CXCL9_FOM1
5376	cg10725842	-0.0011380085579593	CXCL9_FOM1
5377	cg10898067	-0.00211170656272013	CXCL9_FOM1
5378	cg10898776	0.00707998814452978	CXCL9_FOM1
5379	cg10945855	0.00238932972947486	CXCL9_FOM1
5380	cg10950524	0.00173705388516773	CXCL9_FOM1
5381	cg10974601	-0.00139981863873903	CXCL9_FOM1
5382	cg10978526	-0.000907722375983574	CXCL9_FOM1
5383	cg10989862	-0.00660390488262345	CXCL9_FOM1
5384	cg10995699	-7.30676736213716e-05	CXCL9_FOM1
5385	cg11010744	-0.0341867572825163	CXCL9_FOM1
5386	cg11024728	0.00182638829502775	CXCL9_FOM1
5387	cg11086695	0.000452716433196082	CXCL9_FOM1
5388	cg11385338	0.0040133764231735	CXCL9_FOM1
5389	cg11417025	0.000993936613737285	CXCL9_FOM1
5390	cg11427314	0.000239822744574224	CXCL9_FOM1
5391	cg11508828	0.001053636221611	CXCL9_FOM1
5392	cg11564377	-0.00482608674852596	CXCL9_FOM1
5393	cg11567970	0.00153680071549527	CXCL9_FOM1
5394	cg11575295	0.00128482060996302	CXCL9_FOM1
5395	cg11607219	-0.0020017662454754	CXCL9_FOM1
5396	cg11627968	0.0141734126366999	CXCL9_FOM1
5397	cg11653966	-0.000727048701110325	CXCL9_FOM1
5398	cg11699845	0.000276832136975618	CXCL9_FOM1
5399	cg11757417	0.000304433318682371	CXCL9_FOM1
5400	cg11769349	-0.0108886235113597	CXCL9_FOM1
5401	cg11868634	-0.0163569228361688	CXCL9_FOM1
5402	cg11945929	0.00346115200734335	CXCL9_FOM1
5403	cg11957130	-0.0270228667022856	CXCL9_FOM1
5404	cg12001558	0.002316080007053	CXCL9_FOM1
5405	cg12032198	0.00322469368942826	CXCL9_FOM1
5406	cg12038583	0.000329439218616991	CXCL9_FOM1
5407	cg12042135	0.0151578416159059	CXCL9_FOM1
5408	cg12108651	0.000873112082668232	CXCL9_FOM1
5409	cg12134602	0.0217923477717101	CXCL9_FOM1
5410	cg12169700	-0.00754379485848227	CXCL9_FOM1
5411	cg12223582	0.000918756042174494	CXCL9_FOM1
5412	cg12257156	-0.00306789612370053	CXCL9_FOM1
5413	cg12419766	0.00522449260115447	CXCL9_FOM1
5414	cg12440927	-0.000570613768884757	CXCL9_FOM1
5415	cg12469381	-1.08087048862961e-05	CXCL9_FOM1
5416	cg12479444	0.00264414072887246	CXCL9_FOM1
5417	cg12503394	-3.52784689410025e-05	CXCL9_FOM1
5418	cg12536527	-0.00143228146728996	CXCL9_FOM1
5419	cg12543766	-0.0146885405889229	CXCL9_FOM1
5420	cg12551908	-0.00384920478657074	CXCL9_FOM1
5421	cg12560447	-0.00132050321509307	CXCL9_FOM1
5422	cg12563520	-0.00036874782814068	CXCL9_FOM1
5423	cg12575883	-0.00870988518040665	CXCL9_FOM1
5424	cg12581298	0.00516437532347993	CXCL9_FOM1
5425	cg12587985	-0.00238917686647838	CXCL9_FOM1
5426	cg12590608	0.00393859293828106	CXCL9_FOM1
5427	cg12823233	0.00512545721681457	CXCL9_FOM1
5428	cg12834378	0.000490677163015765	CXCL9_FOM1
5429	cg12843130	-0.000484620184618748	CXCL9_FOM1
5430	cg12933359	0.000515294360446305	CXCL9_FOM1
5431	cg12950816	0.00318692818109612	CXCL9_FOM1
5432	cg12952561	0.001319708571208	CXCL9_FOM1
5433	cg12954512	0.00616894089598105	CXCL9_FOM1
5434	cg12978227	-0.00159378686322901	CXCL9_FOM1
5435	cg13011331	0.00129894636428019	CXCL9_FOM1
5436	cg13016916	-0.000757339829290256	CXCL9_FOM1
5437	cg13160627	0.0181700548209643	CXCL9_FOM1
5438	cg13196434	-0.000133321554404238	CXCL9_FOM1
5439	cg13207630	-0.00937962841231545	CXCL9_FOM1
5440	cg13211008	-0.00171507408715371	CXCL9_FOM1
5441	cg13264672	0.0145891270191578	CXCL9_FOM1
5442	cg13322037	-0.00138335489894941	CXCL9_FOM1
5443	cg13523718	-0.000203815405903857	CXCL9_FOM1
5444	cg13563271	0.000325332684551045	CXCL9_FOM1
5445	cg13581527	0.00226318361007978	CXCL9_FOM1
5446	cg13589109	-0.0121001871993401	CXCL9_FOM1
5447	cg13662290	-0.00312483378504738	CXCL9_FOM1
5448	cg13748354	0.00239829512130016	CXCL9_FOM1
5449	cg13754948	0.00199221977600998	CXCL9_FOM1
5450	cg13817046	-0.000223791199865489	CXCL9_FOM1
5451	cg13824456	-0.00850479430080829	CXCL9_FOM1
5452	cg13864794	0.0012431267782342	CXCL9_FOM1
5453	cg13902024	0.00020052122642798	CXCL9_FOM1
5454	cg13918611	-0.001665519519666	CXCL9_FOM1
5455	cg13956401	0.00137472085952855	CXCL9_FOM1
5456	cg14047091	-0.000233538774141635	CXCL9_FOM1
5457	cg14170201	-0.00591745584973713	CXCL9_FOM1
5458	cg14211598	-0.00135543136862534	CXCL9_FOM1
5459	cg14228300	0.0013365866783592	CXCL9_FOM1
5460	cg14382564	0.000190372368326906	CXCL9_FOM1
5461	cg14382923	4.29303946640053e-05	CXCL9_FOM1
5462	cg14385298	0.00157476444165811	CXCL9_FOM1
5463	cg14397799	0.00140744330112371	CXCL9_FOM1
5464	cg14464244	-0.00648311446504885	CXCL9_FOM1
5465	cg14465747	-0.00289813449368337	CXCL9_FOM1
5466	cg14484356	-0.00227795093882734	CXCL9_FOM1
5467	cg14525310	-0.00515783749763367	CXCL9_FOM1
5468	cg14537194	-0.000374074613095501	CXCL9_FOM1
5469	cg14651435	-0.000328356769318717	CXCL9_FOM1
5470	cg14652524	0.00654745017898234	CXCL9_FOM1
5471	cg14735364	0.00021481005237772	CXCL9_FOM1
5472	cg14743534	-0.000462618269182361	CXCL9_FOM1
5473	cg14762436	0.0110078379746861	CXCL9_FOM1
5474	cg14772935	-0.0121294790132355	CXCL9_FOM1
5475	cg14839919	0.00154988351227527	CXCL9_FOM1
5476	cg14876463	-0.000307561675971149	CXCL9_FOM1
5477	cg14878128	-0.00579704197961938	CXCL9_FOM1
5478	cg14887505	-0.000284959674769025	CXCL9_FOM1
5479	cg14896906	0.00131858966490002	CXCL9_FOM1
5480	cg14927855	-0.00331177445943858	CXCL9_FOM1
5481	cg14959425	0.00033173891711096	CXCL9_FOM1
5482	cg14970597	-4.01230764703929e-05	CXCL9_FOM1
5483	cg14989226	-0.000295523113954892	CXCL9_FOM1
5484	cg15022844	-0.000153582312459571	CXCL9_FOM1
5485	cg15057818	-0.000679057121146604	CXCL9_FOM1
5486	cg15059474	0.00235674691885008	CXCL9_FOM1
5487	cg15123663	0.000429626588511567	CXCL9_FOM1
5488	cg15212455	-0.000789181819197834	CXCL9_FOM1
5489	cg15249221	0.000221038547127722	CXCL9_FOM1
5490	cg15261712	-0.00066218568156927	CXCL9_FOM1
5491	cg15262505	-0.00115796386301736	CXCL9_FOM1
5492	cg15325154	0.00169233595231843	CXCL9_FOM1
5493	cg15391794	-0.00613687733549075	CXCL9_FOM1
5494	cg15410343	-0.00255941479647779	CXCL9_FOM1
5495	cg15464485	0.00230078623161204	CXCL9_FOM1
5496	cg15535683	-0.000158529838693518	CXCL9_FOM1
5497	cg15567368	-0.000611319145545143	CXCL9_FOM1
5498	cg15657785	0.00147934720282322	CXCL9_FOM1
5499	cg15704280	0.00194731581723516	CXCL9_FOM1
5500	cg15798862	-0.0171081500266327	CXCL9_FOM1
5501	cg15818671	0.00316477497122651	CXCL9_FOM1
5502	cg15893346	-0.000190010015743986	CXCL9_FOM1
5503	cg15894103	-0.000787807802776384	CXCL9_FOM1
5504	cg15928106	0.00101900056966365	CXCL9_FOM1
5505	cg15929363	-0.00156441767903544	CXCL9_FOM1
5506	cg15935227	-0.00123704810399876	CXCL9_FOM1
5507	cg15983026	-0.00748117144847776	CXCL9_FOM1
5508	cg16000702	-3.54812165039852e-05	CXCL9_FOM1
5509	cg16065922	0.00171419871122426	CXCL9_FOM1
5510	cg16069065	-0.00232087956646167	CXCL9_FOM1
5511	cg16080333	0.00020121962586181	CXCL9_FOM1
5512	cg16101574	0.000644463537037993	CXCL9_FOM1
5513	cg16177250	-0.00218205306087206	CXCL9_FOM1
5514	cg16178271	-0.00741807289328055	CXCL9_FOM1
5515	cg16180796	0.00646667357082283	CXCL9_FOM1
5516	cg16476432	-0.00487080160619657	CXCL9_FOM1
5517	cg16481332	-0.00490044343542935	CXCL9_FOM1
5518	cg16522960	-0.0010835913173435	CXCL9_FOM1
5519	cg16534307	-0.000329390527235286	CXCL9_FOM1
5520	cg16554153	0.00374638769374972	CXCL9_FOM1
5521	cg16561155	-0.00537767079815276	CXCL9_FOM1
5522	cg16571642	0.0001089194397874	CXCL9_FOM1
5523	cg16634737	0.0116330615926902	CXCL9_FOM1
5524	cg16743754	0.00139384800204192	CXCL9_FOM1
5525	cg16765531	-0.000486692542721183	CXCL9_FOM1
5526	cg16792234	0.00357904745883301	CXCL9_FOM1
5527	cg16858211	-0.00246305342052269	CXCL9_FOM1
5528	cg16875500	0.000132099430271252	CXCL9_FOM1
5529	cg16933626	0.00176007315088388	CXCL9_FOM1
5530	cg16937735	-0.000715464501811964	CXCL9_FOM1
5531	cg16963093	-0.0160431403230301	CXCL9_FOM1
5532	cg17045452	0.00169736892965221	CXCL9_FOM1
5533	cg17102199	-0.00286745415002303	CXCL9_FOM1
5534	cg17159743	-0.000364549977116349	CXCL9_FOM1
5535	cg17196155	-0.00259594369504984	CXCL9_FOM1
5536	cg17201273	-0.000610883279963939	CXCL9_FOM1
5537	cg17207545	-0.00125007321474876	CXCL9_FOM1
5538	cg17240725	-0.00091891733913313	CXCL9_FOM1
5539	cg17324095	0.000362651690092226	CXCL9_FOM1
5540	cg17329602	0.00284507827587858	CXCL9_FOM1
5541	cg17330251	0.0016805610494767	CXCL9_FOM1
5542	cg17341174	0.000674993875815327	CXCL9_FOM1
5543	cg17347253	0.00127692269947908	CXCL9_FOM1
5544	cg17353721	-0.00517076832656849	CXCL9_FOM1
5545	cg17372657	-0.000543312978499273	CXCL9_FOM1
5546	cg17404289	-0.00865171397948813	CXCL9_FOM1
5547	cg17404449	0.00895731432753515	CXCL9_FOM1
5548	cg17445213	-0.00320937637941212	CXCL9_FOM1
5549	cg17445765	-0.0016287286570672	CXCL9_FOM1
5550	cg17486644	-0.00101227262146327	CXCL9_FOM1
5551	cg17512207	0.000153698985393543	CXCL9_FOM1
5552	cg17552295	-0.00226358145245212	CXCL9_FOM1
5553	cg17569124	-0.00202745557534342	CXCL9_FOM1
5554	cg17591595	0.000131828926945671	CXCL9_FOM1
5555	cg17597901	0.00157222550250027	CXCL9_FOM1
5556	cg17611936	0.00143425131267781	CXCL9_FOM1
5557	cg17669334	-0.00143495421243207	CXCL9_FOM1
5558	cg17714807	-0.00114048243679279	CXCL9_FOM1
5559	cg17748769	-9.55777803675547e-05	CXCL9_FOM1
5560	cg17914838	-0.00146890063383794	CXCL9_FOM1
5561	cg17972105	-0.000946806950902378	CXCL9_FOM1
5562	cg18011078	0.000697093167370552	CXCL9_FOM1
5563	cg18088486	0.00738510892252681	CXCL9_FOM1
5564	cg18090200	0.00162396110632207	CXCL9_FOM1
5565	cg18134731	-3.76413656554753e-05	CXCL9_FOM1
5566	cg18179357	-0.000262137569682711	CXCL9_FOM1
5567	cg18196333	-0.00248566052229768	CXCL9_FOM1
5568	cg18250296	-0.00111255505233961	CXCL9_FOM1
5569	cg18301410	0.00134381943422991	CXCL9_FOM1
5570	cg18356634	-0.000167962060216375	CXCL9_FOM1
5571	cg18367631	-0.0121259059946689	CXCL9_FOM1
5572	cg18402987	-0.00135422166060191	CXCL9_FOM1
5573	cg18453576	-0.00284584629231387	CXCL9_FOM1
5574	cg18466320	-0.00166273730752102	CXCL9_FOM1
5575	cg18560240	0.00288450575673859	CXCL9_FOM1
5576	cg18571590	-0.000303222758495506	CXCL9_FOM1
5577	cg18619616	0.001824528089268	CXCL9_FOM1
5578	cg18650626	-0.00173257999488457	CXCL9_FOM1
5579	cg18664667	-0.000454041938733908	CXCL9_FOM1
5580	cg18669022	-0.00568859003461693	CXCL9_FOM1
5581	cg18669823	-0.00157163436219266	CXCL9_FOM1
5582	cg18766791	-0.0018249988996144	CXCL9_FOM1
5583	cg18792536	-0.00378534055305613	CXCL9_FOM1
5584	cg18811550	-0.00142128674982794	CXCL9_FOM1
5585	cg18850127	-0.00489062899526704	CXCL9_FOM1
5586	cg18856614	0.00110199020100675	CXCL9_FOM1
5587	cg18925601	-0.00365672764717544	CXCL9_FOM1
5588	cg19054158	-0.00293248509637609	CXCL9_FOM1
5589	cg19084479	0.000210224739180388	CXCL9_FOM1
5590	cg19098690	-0.000481877502687012	CXCL9_FOM1
5591	cg19103175	0.00556357101466941	CXCL9_FOM1
5592	cg19107595	0.00225437088664994	CXCL9_FOM1
5593	cg19107641	0.000579823129353672	CXCL9_FOM1
5594	cg19214707	-0.00267978896222901	CXCL9_FOM1
5595	cg19230755	0.000360590194305152	CXCL9_FOM1
5596	cg19236675	0.00169236040511237	CXCL9_FOM1
5597	cg19279257	-0.000143405579357392	CXCL9_FOM1
5598	cg19313311	-0.000131810398800877	CXCL9_FOM1
5599	cg19319558	-0.000266947624521471	CXCL9_FOM1
5600	cg19325139	0.00158391855234926	CXCL9_FOM1
5601	cg19346786	-0.00135555942476794	CXCL9_FOM1
5602	cg19350216	0.00251592143521046	CXCL9_FOM1
5603	cg19363607	-0.000787508705444183	CXCL9_FOM1
5604	cg19377014	0.0055446951135321	CXCL9_FOM1
5605	cg19382157	0.00334095208267257	CXCL9_FOM1
5606	cg19389973	-0.00827786289633359	CXCL9_FOM1
5607	cg19397885	-0.00264873097542977	CXCL9_FOM1
5608	cg19414980	0.00261464524851998	CXCL9_FOM1
5609	cg19437001	0.00210508085307517	CXCL9_FOM1
5610	cg19584649	0.00830002274350221	CXCL9_FOM1
5611	cg19636519	-0.00422550804690878	CXCL9_FOM1
5612	cg19637814	0.00146013719919775	CXCL9_FOM1
5613	cg19678392	0.00202308062847476	CXCL9_FOM1
5614	cg19718662	0.000274197207485557	CXCL9_FOM1
5615	cg19759481	-0.000978146913058252	CXCL9_FOM1
5616	cg19854048	0.000882261809419128	CXCL9_FOM1
5617	cg19929638	0.00572638591208715	CXCL9_FOM1
5618	cg20026367	0.00152732916901133	CXCL9_FOM1
5619	cg20037088	-0.000929250748026046	CXCL9_FOM1
5620	cg20071949	2.09974670597663e-05	CXCL9_FOM1
5621	cg20117519	0.00390702638830369	CXCL9_FOM1
5622	cg20240531	0.00098908528785876	CXCL9_FOM1
5623	cg20253855	0.000264350834136813	CXCL9_FOM1
5624	cg20302533	-0.00075352869359508	CXCL9_FOM1
5625	cg20326622	0.00366538952140753	CXCL9_FOM1
5626	cg20349812	-0.00189615830255637	CXCL9_FOM1
5627	cg20367388	0.0038389836853282	CXCL9_FOM1
5628	cg20449145	0.000363135531541624	CXCL9_FOM1
5629	cg20528787	-0.000993496092362605	CXCL9_FOM1
5630	cg20549290	0.00183996647327052	CXCL9_FOM1
5631	cg20550012	-0.0223883141406728	CXCL9_FOM1
5632	cg20597403	0.00105386134398526	CXCL9_FOM1
5633	cg20603222	0.00286559709273719	CXCL9_FOM1
5634	cg20607287	-0.00068359455735796	CXCL9_FOM1
5635	cg20802214	-0.00129222086216368	CXCL9_FOM1
5636	cg20865618	0.000826353908969432	CXCL9_FOM1
5637	cg20913114	0.0179153199284457	CXCL9_FOM1
5638	cg20943251	-0.00228063672271395	CXCL9_FOM1
5639	cg20956114	-0.00111170076233205	CXCL9_FOM1
5640	cg21005510	0.00380768787955118	CXCL9_FOM1
5641	cg21014529	-0.000678695163795163	CXCL9_FOM1
5642	cg21015022	0.000311648194805168	CXCL9_FOM1
5643	cg21037610	0.00407840063600924	CXCL9_FOM1
5644	cg21104363	-0.00132823952993009	CXCL9_FOM1
5645	cg21143896	-0.00215554354333312	CXCL9_FOM1
5646	cg21184711	2.03709196595096e-05	CXCL9_FOM1
5647	cg21200382	-0.00163913426420879	CXCL9_FOM1
5648	cg21341645	0.00108587289882991	CXCL9_FOM1
5649	cg21375204	0.00538069131137619	CXCL9_FOM1
5650	cg21507109	0.000566367572642567	CXCL9_FOM1
5651	cg21537187	0.00219492449270782	CXCL9_FOM1
5652	cg21634283	-0.01581542863824	CXCL9_FOM1
5653	cg21655171	-0.000776036186456849	CXCL9_FOM1
5654	cg21661022	-0.00264024646607909	CXCL9_FOM1
5655	cg21733531	0.00180204297708541	CXCL9_FOM1
5656	cg21733560	0.00278469053026248	CXCL9_FOM1
5657	cg21756355	-4.42576947371548e-05	CXCL9_FOM1
5658	cg21768702	0.000155478761137386	CXCL9_FOM1
5659	cg21833184	0.000775212790464865	CXCL9_FOM1
5660	cg21885112	-0.0190948052812535	CXCL9_FOM1
5661	cg21888978	-0.000468177619757435	CXCL9_FOM1
5662	cg21895869	-0.0018417899423283	CXCL9_FOM1
5663	cg21899558	-0.00306838506427155	CXCL9_FOM1
5664	cg21920560	0.00957351588951616	CXCL9_FOM1
5665	cg21962907	-0.00361208655293398	CXCL9_FOM1
5666	cg21983531	-0.000220982872613049	CXCL9_FOM1
5667	cg22216157	0.000161840994582156	CXCL9_FOM1
5668	cg22234154	-0.00163610695714329	CXCL9_FOM1
5669	cg22321318	0.00294171331429404	CXCL9_FOM1
5670	cg22324358	-0.000350116301333261	CXCL9_FOM1
5671	cg22327338	0.000118358070878356	CXCL9_FOM1
5672	cg22330875	0.00073684732125151	CXCL9_FOM1
5673	cg22395253	-0.000150650670551903	CXCL9_FOM1
5674	cg22407840	-0.0016490824249874	CXCL9_FOM1
5675	cg22433798	0.00411515114499919	CXCL9_FOM1
5676	cg22521539	0.00137883370896888	CXCL9_FOM1
5677	cg22526939	-0.00201460313137571	CXCL9_FOM1
5678	cg22535849	-0.0088042820739407	CXCL9_FOM1
5679	cg22620221	0.000359778102420981	CXCL9_FOM1
5680	cg22750906	-0.000356302053585581	CXCL9_FOM1
5681	cg22785556	0.0122517793885679	CXCL9_FOM1
5682	cg22786333	0.00092616473526672	CXCL9_FOM1
5683	cg22794772	-0.000966272000084078	CXCL9_FOM1
5684	cg22807241	-0.000284868555387181	CXCL9_FOM1
5685	cg22984587	0.00369229653837815	CXCL9_FOM1
5686	cg22995176	0.00566712022050973	CXCL9_FOM1
5687	cg23024343	-0.00228612539055359	CXCL9_FOM1
5688	cg23043544	0.00276109194466434	CXCL9_FOM1
5689	cg23066280	-0.00321800248716587	CXCL9_FOM1
5690	cg23099265	0.0151023270155981	CXCL9_FOM1
5691	cg23162598	0.0143341635291553	CXCL9_FOM1
5692	cg23187316	-0.00432172250178733	CXCL9_FOM1
5693	cg23233802	0.000811612507372192	CXCL9_FOM1
5694	cg23285459	-0.00012170232619778	CXCL9_FOM1
5695	cg23348014	0.00412487190237555	CXCL9_FOM1
5696	cg23543795	-0.00159534085867875	CXCL9_FOM1
5697	cg23565757	-0.00846450105615606	CXCL9_FOM1
5698	cg23654401	-0.000483456893325657	CXCL9_FOM1
5699	cg23657099	-0.000490774882892676	CXCL9_FOM1
5700	cg23694492	0.000891975760351871	CXCL9_FOM1
5701	cg23698649	-0.00157528888920604	CXCL9_FOM1
5702	cg23715104	0.00166030990210889	CXCL9_FOM1
5703	cg23727079	-0.00962340966735638	CXCL9_FOM1
5704	cg23737809	-0.00173009038645592	CXCL9_FOM1
5705	cg23747675	0.000801665672529148	CXCL9_FOM1
5706	cg23758354	0.00101812982107917	CXCL9_FOM1
5707	cg23765831	0.00202881768021632	CXCL9_FOM1
5708	cg23876203	0.00223961609827994	CXCL9_FOM1
5709	cg23896876	-0.00332048093066577	CXCL9_FOM1
5710	cg23907981	0.00125559771800733	CXCL9_FOM1
5711	cg24029819	0.0028822142694426	CXCL9_FOM1
5712	cg24040595	-0.00131229740142584	CXCL9_FOM1
5713	cg24072927	0.00108635622817886	CXCL9_FOM1
5714	cg24120683	-0.00107176258319672	CXCL9_FOM1
5715	cg24143766	-0.000544257875413306	CXCL9_FOM1
5716	cg24144574	-0.00215370105066893	CXCL9_FOM1
5717	cg24185656	0.00918030748708064	CXCL9_FOM1
5718	cg24191264	-0.000395228654596673	CXCL9_FOM1
5719	cg24208588	-0.00213494908994524	CXCL9_FOM1
5720	cg24212267	-0.000945742809175171	CXCL9_FOM1
5721	cg24231558	-0.00242937463400532	CXCL9_FOM1
5722	cg24249450	-0.000453520565222711	CXCL9_FOM1
5723	cg24310133	-0.00321305423114743	CXCL9_FOM1
5724	cg24310667	-0.00230905129788319	CXCL9_FOM1
5725	cg24318763	4.11465913610897e-05	CXCL9_FOM1
5726	cg24395241	-0.00167103555128989	CXCL9_FOM1
5727	cg24397884	-0.00233724078865889	CXCL9_FOM1
5728	cg24405174	-0.00661462033059412	CXCL9_FOM1
5729	cg24406898	0.00273818203472448	CXCL9_FOM1
5730	cg24441899	0.00426953873830425	CXCL9_FOM1
5731	cg24620592	0.00012627566070795	CXCL9_FOM1
5732	cg24638828	0.000326845625083543	CXCL9_FOM1
5733	cg24642844	2.58311891806983e-05	CXCL9_FOM1
5734	cg24658321	0.000972406220570844	CXCL9_FOM1
5735	cg24707573	0.00349373880062472	CXCL9_FOM1
5736	cg24732344	-0.00211229015946566	CXCL9_FOM1
5737	cg24862131	-0.00306062419369151	CXCL9_FOM1
5738	cg24899294	0.0025904682687457	CXCL9_FOM1
5739	cg24899871	0.000101652607471261	CXCL9_FOM1
5740	cg24927769	0.00662278888591215	CXCL9_FOM1
5741	cg25023260	-0.00183409086301911	CXCL9_FOM1
5742	cg25102742	0.00260586652897157	CXCL9_FOM1
5743	cg25126301	0.00238314608360695	CXCL9_FOM1
5744	cg25225232	0.000382617869433356	CXCL9_FOM1
5745	cg25235205	2.13619631274479e-05	CXCL9_FOM1
5746	cg25281849	-0.000154650830900151	CXCL9_FOM1
5747	cg25307665	-0.00101896537996658	CXCL9_FOM1
5748	cg25326856	0.0014434163801346	CXCL9_FOM1
5749	cg25332918	0.00406396258499009	CXCL9_FOM1
5750	cg25336926	0.00373624630106669	CXCL9_FOM1
5751	cg25361454	0.00360890799762492	CXCL9_FOM1
5752	cg25397054	0.00190218021949765	CXCL9_FOM1
5753	cg25399541	-0.00345825151013462	CXCL9_FOM1
5754	cg25402281	-0.00636540679457193	CXCL9_FOM1
5755	cg25453625	0.00427928858910717	CXCL9_FOM1
5756	cg25522484	0.00164947277184939	CXCL9_FOM1
5757	cg25543264	-0.000636207170655688	CXCL9_FOM1
5758	cg25572565	0.000366801579024413	CXCL9_FOM1
5759	cg25739043	1.88435419809723e-05	CXCL9_FOM1
5760	cg25749565	0.00348531978158327	CXCL9_FOM1
5761	cg25778892	0.0009875137959799	CXCL9_FOM1
5762	cg25805770	0.00021692871239759	CXCL9_FOM1
5763	cg25817701	0.00894693758461788	CXCL9_FOM1
5764	cg25832180	0.000617042741531107	CXCL9_FOM1
5765	cg25866143	-0.000670900920234264	CXCL9_FOM1
5766	cg25904344	0.000860473787958939	CXCL9_FOM1
5767	cg25929664	-0.000741655444765554	CXCL9_FOM1
5768	cg25980689	0.00618791441699733	CXCL9_FOM1
5769	cg26054842	0.000839114048679934	CXCL9_FOM1
5770	cg26070874	0.000228448312923543	CXCL9_FOM1
5771	cg26075150	0.0123574748224466	CXCL9_FOM1
5772	cg26108309	-0.0004751096907589	CXCL9_FOM1
5773	cg26119731	0.000552238164527518	CXCL9_FOM1
5774	cg26162637	-0.00323570511818493	CXCL9_FOM1
5775	cg26224354	0.00256605806956445	CXCL9_FOM1
5776	cg26308704	-0.00499749718497866	CXCL9_FOM1
5777	cg26320504	7.20781138078347e-05	CXCL9_FOM1
5778	cg26429022	-0.000556883238565866	CXCL9_FOM1
5779	cg26463496	-0.00419979556403479	CXCL9_FOM1
5780	cg26503078	0.00108070091916881	CXCL9_FOM1
5781	cg26510723	0.00196785736108278	CXCL9_FOM1
5782	cg26544377	-0.001750723716021	CXCL9_FOM1
5783	cg26572927	-0.00291358128532369	CXCL9_FOM1
5784	cg26596975	-0.00347092561756221	CXCL9_FOM1
5785	cg26660312	-0.00223113946737747	CXCL9_FOM1
5786	cg26723707	0.00374685714427881	CXCL9_FOM1
5787	cg26801037	0.00167854722357582	CXCL9_FOM1
5788	cg26812610	-0.00135740481150379	CXCL9_FOM1
5789	cg26905768	-0.00666383525804409	CXCL9_FOM1
5790	cg26957187	-0.00127513534565685	CXCL9_FOM1
5791	cg26968039	-0.000247607358269771	CXCL9_FOM1
5792	cg27031484	0.000958171292589997	CXCL9_FOM1
5793	cg27084028	-0.000836164559718291	CXCL9_FOM1
5794	cg27148193	-0.00233884682256708	CXCL9_FOM1
5795	cg27152312	0.00535247311032643	CXCL9_FOM1
5796	cg27205928	0.00191794572986366	CXCL9_FOM1
5797	cg27209741	-0.000232573171541573	CXCL9_FOM1
5798	cg27257291	-0.00154409328977254	CXCL9_FOM1
5799	cg27313577	-0.00329404607081719	CXCL9_FOM1
5800	cg27376870	0.00326431388518848	CXCL9_FOM1
5801	cg27455017	0.0043888344739909	CXCL9_FOM1
5802	cg27458177	-0.000552975629153032	CXCL9_FOM1
5803	cg27468880	0.00333719258437522	CXCL9_FOM1
5804	cg27481428	-0.000324102672423203	CXCL9_FOM1
5805	cg27511599	-0.000142479646423619	CXCL9_FOM1
5806	cg27527018	-0.000367357104667181	CXCL9_FOM1
5807	cg27532318	-0.00228184335832796	CXCL9_FOM1
5808	cg27581047	-0.00394981250318683	CXCL9_FOM1
5809	cg27585376	-0.000957391763541987	CXCL9_FOM1
5810	cg00021855	-0.00788220760065685	CXCL9_FOM1
5811	cg00031722	5.29483387446901e-05	CXCL9_FOM1
5812	cg00033213	0.0073140306222015	CXCL9_FOM1
5813	cg00159503	-0.000272996587259262	CXCL9_FOM1
5814	cg00191853	-0.0035697110879411	CXCL9_FOM1
5815	cg00223867	-0.000557179047238271	CXCL9_FOM1
5816	cg00245850	-0.000799909542034318	CXCL9_FOM1
5817	cg00249621	0.00248918325774191	CXCL9_FOM1
5818	cg00269553	0.00222189640291011	CXCL9_FOM1
5819	cg00270799	0.00382372501194857	CXCL9_FOM1
5820	cg00318347	6.57940393556557e-05	CXCL9_FOM1
5821	cg00319223	-0.00313640786446251	CXCL9_FOM1
5822	cg00397910	-0.000124542620811506	CXCL9_FOM1
5823	cg00434575	-0.000548242688640629	CXCL9_FOM1
5824	cg00474031	0.000171333746839816	CXCL9_FOM1
5825	cg00601035	-0.000604251066705675	CXCL9_FOM1
5826	cg00641679	-0.00443348757149329	CXCL9_FOM1
5827	cg00691598	0.00197619613708174	CXCL9_FOM1
5828	cg00695177	0.00849653870664816	CXCL9_FOM1
5829	cg00715122	0.00282772857814295	CXCL9_FOM1
5830	cg00716704	0.000444025920468721	CXCL9_FOM1
5831	cg00738934	-0.00281609193482657	CXCL9_FOM1
5832	cg00840694	0.0002739478759011	CXCL9_FOM1
5833	cg00910586	-0.00348450362427073	CXCL9_FOM1
5834	cg00922157	-0.00190053188730833	CXCL9_FOM1
5835	cg00951213	-0.00374997452210217	CXCL9_FOM1
5836	cg00971369	0.00111313694869907	CXCL9_FOM1
5837	cg01025954	0.00196446773528048	CXCL9_FOM1
5838	cg01053087	-0.0007641224596158	CXCL9_FOM1
5839	cg01070560	0.00182655630948507	CXCL9_FOM1
5840	cg01074584	-0.00191606754939978	CXCL9_FOM1
5841	cg01281904	0.00518906090255009	CXCL9_FOM1
5842	cg01311313	0.000374208665675783	CXCL9_FOM1
5843	cg01319235	-0.00243382511474413	CXCL9_FOM1
5844	cg01385052	-0.000723587559695324	CXCL9_FOM1
5845	cg01466330	-0.00404690041010466	CXCL9_FOM1
5846	cg01481544	0.00181900685823165	CXCL9_FOM1
5847	cg01518225	0.00574071527201317	CXCL9_FOM1
5848	cg01527562	0.00160474870546929	CXCL9_FOM1
5849	cg01565659	6.97630821518197e-05	CXCL9_FOM1
5850	cg01581037	0.0087930088268886	CXCL9_FOM1
5851	cg01635821	-0.000730503337112805	CXCL9_FOM1
5852	cg01644798	-0.000741476429018541	CXCL9_FOM1
5853	cg01706263	-0.00141831312790836	CXCL9_FOM1
5854	cg01754525	-0.00655628233228912	CXCL9_FOM1
5855	cg01759114	-0.000366564704463104	CXCL9_FOM1
5856	cg01760090	-0.0113987746196744	CXCL9_FOM1
5857	cg01799115	-0.0031026328458995	CXCL9_FOM1
5858	cg01801826	-0.00111854631894836	CXCL9_FOM1
5859	cg01911981	-0.000159245371421641	CXCL9_FOM1
5860	cg01921484	0.00579149717888663	CXCL9_FOM1
5861	cg02118671	-0.000488078029453685	CXCL9_FOM1
5862	cg02154765	-0.000754287006837589	CXCL9_FOM1
5863	cg02173067	0.0116363894426987	CXCL9_FOM1
5864	cg02243522	-0.00239075994632699	CXCL9_FOM1
5865	cg02243946	0.00224826470726401	CXCL9_FOM1
5866	cg02299007	0.00946294483073499	CXCL9_FOM1
5867	cg02331830	0.00700524683925408	CXCL9_FOM1
5868	cg02342822	-0.00142837713813182	CXCL9_FOM1
5869	cg02467602	-0.000488119681977404	CXCL9_FOM1
5870	cg02490460	-0.00876144616294689	CXCL9_FOM1
5871	cg02571201	-0.00134362816079509	CXCL9_FOM1
5872	cg02626012	3.43395103093234e-05	CXCL9_FOM1
5873	cg02658043	0.0227576795607617	CXCL9_FOM1
5874	cg02711724	2.87717770108672e-05	CXCL9_FOM1
5875	cg02725872	-0.0019872566521375	CXCL9_FOM1
5876	cg02787980	-0.00133222980796536	CXCL9_FOM1
5877	cg02901522	-0.019526701596102	CXCL9_FOM1
5878	cg02901790	0.00317592439807433	CXCL9_FOM1
5879	cg02911270	0.00193348352315369	CXCL9_FOM1
5880	cg02934300	0.000983468858730622	CXCL9_FOM1
5881	cg02996583	-0.00290786246407403	CXCL9_FOM1
5882	cg03012521	0.003291019206902	CXCL9_FOM1
5883	cg03028061	-0.00119830349800001	CXCL9_FOM1
5884	cg03066009	0.00130715979986194	CXCL9_FOM1
5885	cg03070856	0.000374742125380208	CXCL9_FOM1
5886	cg03116837	-0.000628100118724928	CXCL9_FOM1
5887	cg03128011	-0.0129167035530435	CXCL9_FOM1
5888	cg03135983	0.000907738438672794	CXCL9_FOM1
5889	cg03151810	-0.00733569917567901	CXCL9_FOM1
5890	cg03171419	0.00455054676303729	CXCL9_FOM1
5891	cg03218396	-0.00705009570627981	CXCL9_FOM1
5892	cg03292675	0.000448246647761227	CXCL9_FOM1
5893	cg03364486	-0.000180824044231692	CXCL9_FOM1
5894	cg03454775	-0.00229185132183036	CXCL9_FOM1
5895	cg03458763	-0.00333383750372243	CXCL9_FOM1
5896	cg03547562	0.014597573287564	CXCL9_FOM1
5897	cg03754882	0.0111748531708338	CXCL9_FOM1
5898	cg03913278	-0.00200153267558064	CXCL9_FOM1
5899	cg04028540	-0.00881768099636982	CXCL9_FOM1
5900	cg04035553	-0.00185940056465633	CXCL9_FOM1
5901	cg04123498	-0.0067948075641616	CXCL9_FOM1
5902	cg04148355	-0.00293751363539253	CXCL9_FOM1
5903	cg04165337	-0.0212914581046573	CXCL9_FOM1
5904	cg04169483	-0.000808083977069396	CXCL9_FOM1
5905	cg04178011	0.00126877386864749	CXCL9_FOM1
5906	cg04224786	-0.00210607747568821	CXCL9_FOM1
5907	cg04255391	0.000401748870371325	CXCL9_FOM1
5908	cg04370983	-0.000334444716602337	CXCL9_FOM1
5909	cg04440283	0.000740843297317475	CXCL9_FOM1
5910	cg04445427	0.00296846784001063	CXCL9_FOM1
5911	cg04450797	-0.00756158244669713	CXCL9_FOM1
5912	cg04613734	0.00411121121943115	CXCL9_FOM1
5913	cg04650834	-0.000668295597950287	CXCL9_FOM1
5914	cg04744713	0.00196684054037277	CXCL9_FOM1
5915	cg04753829	0.000211364060795468	CXCL9_FOM1
5916	cg04799343	0.000856544791503873	CXCL9_FOM1
5917	cg04843935	-0.000864104345491584	CXCL9_FOM1
5918	cg04857257	-0.000915855085649657	CXCL9_FOM1
5919	cg04880091	0.00506860109929268	CXCL9_FOM1
5920	cg04885410	-5.6954514509184e-05	CXCL9_FOM1
5921	cg04918696	-0.000111412712032827	CXCL9_FOM1
5922	cg04962480	0.00343329315339136	CXCL9_FOM1
5923	cg04963089	-0.00375878217221272	CXCL9_FOM1
5924	cg05056638	-0.000489724872372977	CXCL9_FOM1
5925	cg05130642	0.00622348237692326	CXCL9_FOM1
5926	cg05269845	-0.000894543768069611	CXCL9_FOM1
5927	cg05570783	0.00245127015567565	CXCL9_FOM1
5928	cg05614657	0.000557417619772567	CXCL9_FOM1
5929	cg05701478	-0.00190600502398256	CXCL9_FOM1
5930	cg05718771	-0.00112912450068858	CXCL9_FOM1
5931	cg05753328	-0.00290056715253599	CXCL9_FOM1
5932	cg05758861	0.00598398715478637	CXCL9_FOM1
5933	cg05824180	0.00342110424769874	CXCL9_FOM1
5934	cg05875700	-0.000485370447066722	CXCL9_FOM1
5935	cg05891136	0.00190623291439442	CXCL9_FOM1
5936	cg05932698	0.000643912488598943	CXCL9_FOM1
5937	cg06002687	0.0110564941793756	CXCL9_FOM1
5938	cg06008419	0.000553191226412101	CXCL9_FOM1
5939	cg06033789	-0.000356023191075921	CXCL9_FOM1
5940	cg06053347	6.26893209987267e-05	CXCL9_FOM1
5941	cg06073220	0.0012841043828681	CXCL9_FOM1
5942	cg06087255	0.000823899914472073	CXCL9_FOM1
5943	cg06166767	-0.000679805187123187	CXCL9_FOM1
5944	cg06177459	-0.00130810677409063	CXCL9_FOM1
5945	cg06224766	-0.00303034568150829	CXCL9_FOM1
5946	cg06401414	0.00127798396144709	CXCL9_FOM1
5947	cg06404572	-0.00134396315884727	CXCL9_FOM1
5948	cg06440414	-0.000531881062809058	CXCL9_FOM1
5949	cg06452769	-0.000802878345552004	CXCL9_FOM1
5950	cg06463424	-0.00229978088539703	CXCL9_FOM1
5951	cg06520296	0.00048102599245466	CXCL9_FOM1
5952	cg06548479	-0.0142379827156498	CXCL9_FOM1
5953	cg06562718	-0.00666360211984349	CXCL9_FOM1
5954	cg06565641	0.00213526695171855	CXCL9_FOM1
5955	cg06592178	-0.000683430960376188	CXCL9_FOM1
5956	cg06617490	0.000484711088435999	CXCL9_FOM1
5957	cg06666194	0.00815430916548638	CXCL9_FOM1
5958	cg06742077	-0.000493417623902636	CXCL9_FOM1
5959	cg06763054	5.50525629605419e-05	CXCL9_FOM1
5960	cg06767339	-0.00202752774884575	CXCL9_FOM1
5961	cg06879681	0.00277487638504455	CXCL9_FOM1
5962	cg06895436	-0.00173842229672604	CXCL9_FOM1
5963	cg06924792	0.00214316967774337	CXCL9_FOM1
5964	cg07023317	-0.000269786187936909	CXCL9_FOM1
5965	cg07065453	2.79156128373786e-05	CXCL9_FOM1
5966	cg07080864	-0.000498594733128466	CXCL9_FOM1
5967	cg07161603	0.0014101194182604	CXCL9_FOM1
5968	cg07176589	0.000488585519983424	CXCL9_FOM1
5969	cg07178994	-0.00108452345512377	CXCL9_FOM1
5970	cg07205823	-0.00209500452013288	CXCL9_FOM1
5971	cg07211044	0.0013869979312195	CXCL9_FOM1
5972	cg07217030	0.00050959375501941	CXCL9_FOM1
5973	cg07297681	-0.000116331350720515	CXCL9_FOM1
5974	cg07392860	0.00077923433475158	CXCL9_FOM1
5975	cg07427475	0.00285076039451853	CXCL9_FOM1
5976	cg07614747	-0.00178772452701085	CXCL9_FOM1
5977	cg07699771	-0.00222187149098808	CXCL9_FOM1
5978	cg07741992	-0.00073288184328703	CXCL9_FOM1
5979	cg07874755	-0.00399733241693085	CXCL9_FOM1
5980	cg07892167	-0.000183346465399047	CXCL9_FOM1
5981	cg07964753	-0.00285639861126273	CXCL9_FOM1
5982	cg07991529	0.00114410192845623	CXCL9_FOM1
5983	cg08006646	-0.00585681355857441	CXCL9_FOM1
5984	cg08132701	-0.000290656356047961	CXCL9_FOM1
5985	cg08158233	0.000196134395083722	CXCL9_FOM1
5986	cg08219700	0.0016695505418511	CXCL9_FOM1
5987	cg08224773	0.000455012969269739	CXCL9_FOM1
5988	cg08225549	0.00525230102304028	CXCL9_FOM1
5989	cg08267399	0.000435514627304444	CXCL9_FOM1
5990	cg08270491	0.00647517674316195	CXCL9_FOM1
5991	cg08373250	-0.0226812327180166	CXCL9_FOM1
5992	cg08388995	-0.00291243524600412	CXCL9_FOM1
5993	cg08410878	-0.00255000329056364	CXCL9_FOM1
5994	cg08504029	-5.33641188798023e-05	CXCL9_FOM1
5995	cg08595989	0.00693251493318832	CXCL9_FOM1
5996	cg08604505	-0.00529537591830497	CXCL9_FOM1
5997	cg08642111	0.00210128045199029	CXCL9_FOM1
5998	cg08679800	-0.000577802708492396	CXCL9_FOM1
5999	cg08711378	0.00295750099327697	CXCL9_FOM1
6000	cg08768218	0.0014955947413875	CXCL9_FOM1
6001	cg08775595	-0.00693333597094458	CXCL9_FOM1
6002	cg08795964	0.000512571535701085	CXCL9_FOM1
6003	cg08810842	-0.00064924036209537	CXCL9_FOM1
6004	cg08964756	-0.000471433147298072	CXCL9_FOM1
6005	cg09019154	0.00508036067080176	CXCL9_FOM1
6006	cg09027357	0.00909691818367414	CXCL9_FOM1
6007	cg09038599	-0.00144443787378656	CXCL9_FOM1
6008	cg09050832	-0.00996197653596224	CXCL9_FOM1
6009	cg09091657	2.04318848971884e-05	CXCL9_FOM1
6010	cg09147140	0.0013116968144323	CXCL9_FOM1
6011	cg09149147	-0.00101006199023484	CXCL9_FOM1
6012	cg09174817	0.00141310938602999	CXCL9_FOM1
6013	cg09232555	-0.000115563687603297	CXCL9_FOM1
6014	cg09297903	-0.000657571578167125	CXCL9_FOM1
6015	cg09307704	-0.0031328548829393	CXCL9_FOM1
6016	cg09422696	-0.00615260889523744	CXCL9_FOM1
6017	cg09525112	-0.000366586710211337	CXCL9_FOM1
6018	cg09533869	0.00638104886944597	CXCL9_FOM1
6019	cg09535960	-0.00449074749238367	CXCL9_FOM1
6020	cg09557047	-0.00454815725586248	CXCL9_FOM1
6021	cg09561822	-0.00083041809323025	CXCL9_FOM1
6022	cg09619309	-0.00127251842685824	CXCL9_FOM1
6023	cg09631495	-0.000548285715075974	CXCL9_FOM1
6024	cg09660970	0.00174083238861556	CXCL9_FOM1
6025	cg09730795	0.000747159266946226	CXCL9_FOM1
6026	cg09749844	-0.000708302317129704	CXCL9_FOM1
6027	cg09793866	-0.000450057302360627	CXCL9_FOM1
6028	cg09916692	-0.00169127793832826	CXCL9_FOM1
6029	cg10039590	0.00075918366259915	CXCL9_FOM1
6030	cg10040162	-0.00763444490314572	CXCL9_FOM1
6031	cg10076068	0.00304286417740611	CXCL9_FOM1
6032	cg10146692	0.000487915714655858	CXCL9_FOM1
6033	cg10173586	-0.000123882956270145	CXCL9_FOM1
6034	cg10231902	0.00090786618315814	CXCL9_FOM1
6035	cg10296516	0.000599976765016977	CXCL9_FOM1
6036	cg10301254	0.00137802105760153	CXCL9_FOM1
6037	cg10317162	0.00281980081139793	CXCL9_FOM1
6038	cg10327428	-0.000684049059546342	CXCL9_FOM1
6039	cg10348972	0.00109815170282651	CXCL9_FOM1
6040	cg10363337	0.00203570699416028	CXCL9_FOM1
6041	cg10396713	-0.0022347970376631	CXCL9_FOM1
6042	cg10410513	0.00440576643032465	CXCL9_FOM1
6043	cg10454879	-0.00269078218038436	CXCL9_FOM1
6044	cg10596483	-0.00321980754550811	CXCL9_FOM1
6045	cg10695549	0.00016039284664556	CXCL9_FOM1
6046	cg10702227	-0.000194692506643685	CXCL9_FOM1
6047	cg10712578	0.00768553678064985	CXCL9_FOM1
6048	cg10755035	0.00216089637985239	CXCL9_FOM1
6049	cg10759972	0.000595611795639613	CXCL9_FOM1
6050	cg10981717	0.00117073013267598	CXCL9_FOM1
6051	cg11007075	-0.000818557362760404	CXCL9_FOM1
6052	cg11047442	-0.0172941385137363	CXCL9_FOM1
6053	cg11062466	0.00450193050253263	CXCL9_FOM1
6054	cg11075718	-0.000856906898852519	CXCL9_FOM1
6055	cg11095122	-0.00338473906717318	CXCL9_FOM1
6056	cg11124135	0.00230387854436667	CXCL9_FOM1
6057	cg11147215	0.00189940173203791	CXCL9_FOM1
6058	cg11164659	-0.00239504038616433	CXCL9_FOM1
6059	cg11204212	0.000732477769857717	CXCL9_FOM1
6060	cg11205696	-0.0152023213199851	CXCL9_FOM1
6061	cg11225571	0.000234774114086482	CXCL9_FOM1
6062	cg11240062	-0.0014385102960402	CXCL9_FOM1
6063	cg11256152	0.000469311466603159	CXCL9_FOM1
6064	cg11269159	-0.000727279153002725	CXCL9_FOM1
6065	cg11316943	-0.000428824822172832	CXCL9_FOM1
6066	cg11323985	-0.0014705694557447	CXCL9_FOM1
6067	cg11374933	0.00482187575180771	CXCL9_FOM1
6068	cg11383474	2.75301410442196e-05	CXCL9_FOM1
6069	cg11388673	-0.00997395404357118	CXCL9_FOM1
6070	cg11420142	0.00772312018223955	CXCL9_FOM1
6071	cg11421509	0.00190312199632876	CXCL9_FOM1
6072	cg11481675	0.000903689334736923	CXCL9_FOM1
6073	cg11491002	-0.00527684970111515	CXCL9_FOM1
6074	cg11539066	-0.00155580086267957	CXCL9_FOM1
6075	cg11651932	0.00106473072566719	CXCL9_FOM1
6076	cg11786283	-0.000573210135504348	CXCL9_FOM1
6077	cg11862959	0.000303083964955526	CXCL9_FOM1
6078	cg11877232	0.000814928216810341	CXCL9_FOM1
6079	cg11945507	0.00129173492736951	CXCL9_FOM1
6080	cg12081754	-0.00206267680758866	CXCL9_FOM1
6081	cg12109823	-0.00105636122611475	CXCL9_FOM1
6082	cg12156944	-0.00138292381438701	CXCL9_FOM1
6083	cg12170191	0.0011786397280794	CXCL9_FOM1
6084	cg12274030	0.000814704049343396	CXCL9_FOM1
6085	cg12284098	-5.7246768543074e-05	CXCL9_FOM1
6086	cg12293347	-0.00191585847092811	CXCL9_FOM1
6087	cg12560931	-0.00126372220575092	CXCL9_FOM1
6088	cg12624580	-0.000294234992301262	CXCL9_FOM1
6089	cg12635790	-0.00057247186918885	CXCL9_FOM1
6090	cg12682382	-0.00138001094714891	CXCL9_FOM1
6091	cg12716367	-0.00144673634187728	CXCL9_FOM1
6092	cg12744694	0.00492408510824744	CXCL9_FOM1
6093	cg12792075	0.0107430862677835	CXCL9_FOM1
6094	cg12803053	0.00128937805344588	CXCL9_FOM1
6095	cg12809098	0.00065102940944112	CXCL9_FOM1
6096	cg12847536	-0.00403839629262473	CXCL9_FOM1
6097	cg12884982	-0.00333096171037544	CXCL9_FOM1
6098	cg12991306	-0.0027440251088538	CXCL9_FOM1
6099	cg13065228	-0.00152409943205397	CXCL9_FOM1
6100	cg13074203	-0.00100924737947627	CXCL9_FOM1
6101	cg13084372	0.000227980321436383	CXCL9_FOM1
6102	cg13286698	-0.002462750648989	CXCL9_FOM1
6103	cg13289413	0.00268046877075598	CXCL9_FOM1
6104	cg13291208	0.000781334812670007	CXCL9_FOM1
6105	cg13293535	-0.00133247268926938	CXCL9_FOM1
6106	cg13448596	-0.000387571272328944	CXCL9_FOM1
6107	cg13462219	-0.00149258673168711	CXCL9_FOM1
6108	cg13514324	0.00368802928222702	CXCL9_FOM1
6109	cg13625816	0.000361377333182126	CXCL9_FOM1
6110	cg13821176	-0.00299807156592076	CXCL9_FOM1
6111	cg13980233	-0.00246939565749518	CXCL9_FOM1
6112	cg14025637	0.000155802923863979	CXCL9_FOM1
6113	cg14044167	-0.0215098272594338	CXCL9_FOM1
6114	cg14086933	-0.00103760255688495	CXCL9_FOM1
6115	cg14185547	-0.000366445566373364	CXCL9_FOM1
6116	cg14219543	-0.00571145854376457	CXCL9_FOM1
6117	cg14228592	-0.00323242690455396	CXCL9_FOM1
6118	cg14316231	0.000795267529748709	CXCL9_FOM1
6119	cg14317384	-0.00215885981126556	CXCL9_FOM1
6120	cg14356225	-0.000368684774394197	CXCL9_FOM1
6121	cg14479709	0.00269224858697566	CXCL9_FOM1
6122	cg14480530	-0.00049566707876754	CXCL9_FOM1
6123	cg14485877	-0.0042881850707816	CXCL9_FOM1
6124	cg14487271	-0.00261968313277682	CXCL9_FOM1
6125	cg14556146	-0.00205258756855748	CXCL9_FOM1
6126	cg14597598	-0.00118655749365913	CXCL9_FOM1
6127	cg14598846	0.00359392363390269	CXCL9_FOM1
6128	cg14631276	0.000433378530838689	CXCL9_FOM1
6129	cg14663451	0.000113058348080858	CXCL9_FOM1
6130	cg14696926	0.000385654188972229	CXCL9_FOM1
6131	cg14747813	-0.002508974623231	CXCL9_FOM1
6132	cg14840163	-0.00133083546548316	CXCL9_FOM1
6133	cg14917244	0.00021626733721283	CXCL9_FOM1
6134	cg15131001	0.00139263278800172	CXCL9_FOM1
6135	cg15251140	-0.00361877332148231	CXCL9_FOM1
6136	cg15275697	-0.00190513441624974	CXCL9_FOM1
6137	cg15320980	0.00635748880254873	CXCL9_FOM1
6138	cg15326535	0.00133589189418733	CXCL9_FOM1
6139	cg15416643	-0.00265665442153536	CXCL9_FOM1
6140	cg15423872	-0.00158911764921529	CXCL9_FOM1
6141	cg15444185	0.00503909108633934	CXCL9_FOM1
6142	cg15541630	0.00253644344552049	CXCL9_FOM1
6143	cg15585987	-0.000368924529819426	CXCL9_FOM1
6144	cg15717617	-0.012417860896003	CXCL9_FOM1
6145	cg15746253	0.000521795607334972	CXCL9_FOM1
6146	cg15794987	0.000664823725108058	CXCL9_FOM1
6147	cg15847845	0.00685897739997238	CXCL9_FOM1
6148	cg16120147	0.00102147401068721	CXCL9_FOM1
6149	cg16172099	-5.60287344266449e-05	CXCL9_FOM1
6150	cg16191297	0.00323275685613311	CXCL9_FOM1
6151	cg16197636	-0.000247088492265504	CXCL9_FOM1
6152	cg16312212	-0.0135122066024189	CXCL9_FOM1
6153	cg16435580	-0.00687274867592195	CXCL9_FOM1
6154	cg16448805	-0.000660986919734807	CXCL9_FOM1
6155	cg16513933	-0.00121116496946594	CXCL9_FOM1
6156	cg16581455	-0.00041911365162591	CXCL9_FOM1
6157	cg16719771	0.00391225962034838	CXCL9_FOM1
6158	cg16735072	-0.00407933784671223	CXCL9_FOM1
6159	cg16737416	-0.000274010732284008	CXCL9_FOM1
6160	cg16748433	-0.00087711113073823	CXCL9_FOM1
6161	cg16770243	-0.000707751519241251	CXCL9_FOM1
6162	cg16778274	-0.0113459882203355	CXCL9_FOM1
6163	cg16780688	7.68108079470307e-05	CXCL9_FOM1
6164	cg16825014	0.000431861372664596	CXCL9_FOM1
6165	cg16855633	0.0017555474531775	CXCL9_FOM1
6166	cg16899498	0.00133122665918754	CXCL9_FOM1
6167	cg16903025	-0.00255296671500991	CXCL9_FOM1
6168	cg16998223	-0.000155494447958337	CXCL9_FOM1
6169	cg17008770	0.000224444948006704	CXCL9_FOM1
6170	cg17013645	-0.00271245065464017	CXCL9_FOM1
6171	cg17057268	-0.000336458775564427	CXCL9_FOM1
6172	cg17088014	-0.00350043191525304	CXCL9_FOM1
6173	cg17118775	-6.87338296212608e-05	CXCL9_FOM1
6174	cg17129188	0.000825412014020447	CXCL9_FOM1
6175	cg17140469	-0.00130117135622147	CXCL9_FOM1
6176	cg17179911	-0.0015146539752007	CXCL9_FOM1
6177	cg17182837	0.00154784327557332	CXCL9_FOM1
6178	cg17218270	-0.00202394675647195	CXCL9_FOM1
6179	cg17302580	-0.00494414756239657	CXCL9_FOM1
6180	cg17370195	-0.000616966825074775	CXCL9_FOM1
6181	cg17476951	-6.94651334611626e-05	CXCL9_FOM1
6182	cg17487784	0.000903885925714055	CXCL9_FOM1
6183	cg17525436	-0.000227638801800055	CXCL9_FOM1
6184	cg17531142	0.004250734852492	CXCL9_FOM1
6185	cg17585181	-0.00108537777842645	CXCL9_FOM1
6186	cg17635970	0.000145985617069691	CXCL9_FOM1
6187	cg17813879	-0.00453518924721903	CXCL9_FOM1
6188	cg17920646	-2.71364615151783e-05	CXCL9_FOM1
6189	cg17969579	-0.00124139324064578	CXCL9_FOM1
6190	cg17975000	0.00232230004983667	CXCL9_FOM1
6191	cg17998353	-0.000612943936626087	CXCL9_FOM1
6192	cg18002480	-0.00422014545853004	CXCL9_FOM1
6193	cg18041277	0.0014216889899686	CXCL9_FOM1
6194	cg18066598	0.000709423884880784	CXCL9_FOM1
6195	cg18339359	-0.00628584888446103	CXCL9_FOM1
6196	cg18444544	-0.0021874007556416	CXCL9_FOM1
6197	cg18501945	-0.000299144963035123	CXCL9_FOM1
6198	cg18533546	0.00072721318846843	CXCL9_FOM1
6199	cg18564928	0.00464520778852298	CXCL9_FOM1
6200	cg18614735	0.00252879228575205	CXCL9_FOM1
6201	cg18710908	-0.00100912543907788	CXCL9_FOM1
6202	cg18802332	0.00183339684004453	CXCL9_FOM1
6203	cg18929511	-0.00119986149109898	CXCL9_FOM1
6204	cg18931633	0.00250819603397285	CXCL9_FOM1
6205	cg18980148	-0.00633151160463372	CXCL9_FOM1
6206	cg19003803	-0.000260860047767347	CXCL9_FOM1
6207	cg19035254	-0.000167582276105827	CXCL9_FOM1
6208	cg19035496	-7.86920111742107e-05	CXCL9_FOM1
6209	cg19128026	0.00389231821082897	CXCL9_FOM1
6210	cg19185414	0.000133200005089765	CXCL9_FOM1
6211	cg19187616	-0.0032514962919955	CXCL9_FOM1
6212	cg19270409	0.000761746576142426	CXCL9_FOM1
6213	cg19391527	0.00117501708384081	CXCL9_FOM1
6214	cg19401149	0.00149605946110607	CXCL9_FOM1
6215	cg19405177	-0.00232589895950043	CXCL9_FOM1
6216	cg19414630	0.00133569746849937	CXCL9_FOM1
6217	cg19537719	0.00118787088396613	CXCL9_FOM1
6218	cg19626303	-0.00088076568673889	CXCL9_FOM1
6219	cg19645298	0.00178513232875705	CXCL9_FOM1
6220	cg19657214	0.000224965717271654	CXCL9_FOM1
6221	cg19659741	-0.00150120473167231	CXCL9_FOM1
6222	cg19661940	-0.00352793689088958	CXCL9_FOM1
6223	cg19673480	-0.000517710680328606	CXCL9_FOM1
6224	cg19774973	-0.00454835367385175	CXCL9_FOM1
6225	cg19792732	-0.000344528314049303	CXCL9_FOM1
6226	cg19806221	-0.000702784276682059	CXCL9_FOM1
6227	cg19845127	-0.00447735663030066	CXCL9_FOM1
6228	cg19904653	0.00215837042938041	CXCL9_FOM1
6229	cg19931644	7.9745662251861e-06	CXCL9_FOM1
6230	cg19932577	-0.00218042006326715	CXCL9_FOM1
6231	cg19994023	0.000806325729624313	CXCL9_FOM1
6232	cg20047489	0.00272533378887407	CXCL9_FOM1
6233	cg20068274	-0.00148625250231602	CXCL9_FOM1
6234	cg20073313	0.0129769162696968	CXCL9_FOM1
6235	cg20088245	-0.0107152098925619	CXCL9_FOM1
6236	cg20130989	-0.000617113154000676	CXCL9_FOM1
6237	cg20189036	-0.000930040853177566	CXCL9_FOM1
6238	cg20190772	-0.00164427069686376	CXCL9_FOM1
6239	cg20219329	0.00359454815452809	CXCL9_FOM1
6240	cg20223392	0.00460021959419615	CXCL9_FOM1
6241	cg20321086	-0.000220976484723955	CXCL9_FOM1
6242	cg20336122	-0.00271915283718936	CXCL9_FOM1
6243	cg20374114	0.000358677473926935	CXCL9_FOM1
6244	cg20519373	-0.00151207793750841	CXCL9_FOM1
6245	cg20559158	3.5468983076562e-05	CXCL9_FOM1
6246	cg20585841	0.00343296734482546	CXCL9_FOM1
6247	cg20602954	0.00217771916782338	CXCL9_FOM1
6248	cg20607798	0.00320224208237664	CXCL9_FOM1
6249	cg20657864	0.000519323149762448	CXCL9_FOM1
6250	cg20677078	-0.00160696657011588	CXCL9_FOM1
6251	cg20749955	-0.000731425098620511	CXCL9_FOM1
6252	cg20935489	0.00327761303871054	CXCL9_FOM1
6253	cg20982735	0.00129162511830604	CXCL9_FOM1
6254	cg20988565	-0.000136968099022479	CXCL9_FOM1
6255	cg21047695	0.000395870382182798	CXCL9_FOM1
6256	cg21088983	0.00090568951141982	CXCL9_FOM1
6257	cg21173402	-0.00435405218477789	CXCL9_FOM1
6258	cg21183256	0.000672279578458106	CXCL9_FOM1
6259	cg21238284	-0.00944914059220922	CXCL9_FOM1
6260	cg21290162	-0.00279645794625486	CXCL9_FOM1
6261	cg21436572	0.00941271104720135	CXCL9_FOM1
6262	cg21461564	0.00214631049742998	CXCL9_FOM1
6263	cg21498547	-0.0172192787255789	CXCL9_FOM1
6264	cg21535670	0.00180357208262473	CXCL9_FOM1
6265	cg21548021	0.00129341384520318	CXCL9_FOM1
6266	cg21553216	-4.64699144331879e-05	CXCL9_FOM1
6267	cg21750887	0.000119852839515322	CXCL9_FOM1
6268	cg21877680	0.00199112578780357	CXCL9_FOM1
6269	cg21901156	-0.000925473186286133	CXCL9_FOM1
6270	cg21918548	-0.00512136553693944	CXCL9_FOM1
6271	cg21927991	0.00735369316704286	CXCL9_FOM1
6272	cg22013407	-0.000562595253107385	CXCL9_FOM1
6273	cg22034735	-0.00505088839766913	CXCL9_FOM1
6274	cg22094781	-0.00437809868227992	CXCL9_FOM1
6275	cg22234712	-0.000907606022173896	CXCL9_FOM1
6276	cg22236890	-0.000656004226050708	CXCL9_FOM1
6277	cg22307444	-0.00493265778647977	CXCL9_FOM1
6278	cg22332076	0.00125272201231099	CXCL9_FOM1
6279	cg22335882	0.000231893560066318	CXCL9_FOM1
6280	cg22351426	-0.00303252252566211	CXCL9_FOM1
6281	cg22382021	0.00954807489037745	CXCL9_FOM1
6282	cg22414525	-0.000116623401362794	CXCL9_FOM1
6283	cg22505075	-0.0001615632275232	CXCL9_FOM1
6284	cg22912732	2.06376545877664e-05	CXCL9_FOM1
6285	cg23042230	-0.00063345579204079	CXCL9_FOM1
6286	cg23067535	-0.000398957969183678	CXCL9_FOM1
6287	cg23283667	0.000592270479903938	CXCL9_FOM1
6288	cg23285059	0.0151107023821677	CXCL9_FOM1
6289	cg23338668	0.00205919354154732	CXCL9_FOM1
6290	cg23422866	0.00124410468956723	CXCL9_FOM1
6291	cg23540819	6.83703903407677e-05	CXCL9_FOM1
6292	cg23562160	0.000150924524226695	CXCL9_FOM1
6293	cg23638042	-0.003675351922307	CXCL9_FOM1
6294	cg23638358	-0.00118861650235258	CXCL9_FOM1
6295	cg23706449	-0.000548588580864703	CXCL9_FOM1
6296	cg23725583	-0.000652766037178686	CXCL9_FOM1
6297	cg23874934	0.00167917398120367	CXCL9_FOM1
6298	cg23971215	0.00161420775776089	CXCL9_FOM1
6299	cg23973272	0.0024755476116427	CXCL9_FOM1
6300	cg24030680	0.00160798540713849	CXCL9_FOM1
6301	cg24041900	-0.000105996182642285	CXCL9_FOM1
6302	cg24126361	0.000202296763464714	CXCL9_FOM1
6303	cg24126630	-0.00167595388775159	CXCL9_FOM1
6304	cg24531534	-0.002228925238149	CXCL9_FOM1
6305	cg24536782	-0.00397475960645568	CXCL9_FOM1
6306	cg24538642	-0.00832270886396791	CXCL9_FOM1
6307	cg24611823	4.05177803779176e-05	CXCL9_FOM1
6308	cg24634471	-0.00434798390701303	CXCL9_FOM1
6309	cg24793642	-0.000170813877502346	CXCL9_FOM1
6310	cg24809973	0.00264164534580608	CXCL9_FOM1
6311	cg24823764	-0.000396717722924001	CXCL9_FOM1
6312	cg24828864	0.00140081980761976	CXCL9_FOM1
6313	cg24833027	0.00599553734290121	CXCL9_FOM1
6314	cg24860332	0.00355008365854655	CXCL9_FOM1
6315	cg24906819	0.00107233058014074	CXCL9_FOM1
6316	cg24912956	-0.00374887960652256	CXCL9_FOM1
6317	cg24923430	0.000652172839680422	CXCL9_FOM1
6318	cg24928110	-0.00288287372554635	CXCL9_FOM1
6319	cg24948743	0.000947497399365154	CXCL9_FOM1
6320	cg25033719	-0.000962141692711527	CXCL9_FOM1
6321	cg25092915	-0.00160554399672601	CXCL9_FOM1
6322	cg25174338	-0.0106125055627463	CXCL9_FOM1
6323	cg25261151	-0.00219748483065834	CXCL9_FOM1
6324	cg25352397	-0.0025132870015855	CXCL9_FOM1
6325	cg25377605	-0.00155005328086864	CXCL9_FOM1
6326	cg25492971	-3.7260253605667e-05	CXCL9_FOM1
6327	cg25493764	-0.000672379159071211	CXCL9_FOM1
6328	cg25612480	-0.000840587262876455	CXCL9_FOM1
6329	cg25614253	0.00204821753223781	CXCL9_FOM1
6330	cg25649784	0.000151698302446605	CXCL9_FOM1
6331	cg25680105	-0.00299160488891144	CXCL9_FOM1
6332	cg25923729	0.00480022186940637	CXCL9_FOM1
6333	cg25937216	0.000151312687657616	CXCL9_FOM1
6334	cg25972787	0.00448800501489664	CXCL9_FOM1
6335	cg26048923	-0.000574478358062492	CXCL9_FOM1
6336	cg26056498	-0.00935794378511267	CXCL9_FOM1
6337	cg26059468	0.00282232855251483	CXCL9_FOM1
6338	cg26077133	-0.00141431979021589	CXCL9_FOM1
6339	cg26125690	0.0010378765321681	CXCL9_FOM1
6340	cg26132723	0.00133260860581468	CXCL9_FOM1
6341	cg26177096	-0.00629819574722871	CXCL9_FOM1
6342	cg26221029	0.000248759369459965	CXCL9_FOM1
6343	cg26259926	0.00438861956349592	CXCL9_FOM1
6344	cg26289317	0.000261909470099161	CXCL9_FOM1
6345	cg26382251	0.000164791627748436	CXCL9_FOM1
6346	cg26400491	0.00534922871565897	CXCL9_FOM1
6347	cg26529963	0.00377789178355743	CXCL9_FOM1
6348	cg26536800	-0.00171946073256415	CXCL9_FOM1
6349	cg26577017	0.0047911193323721	CXCL9_FOM1
6350	cg26670620	0.00166484850666896	CXCL9_FOM1
6351	cg26696260	0.000744991358011069	CXCL9_FOM1
6352	cg26702098	-0.00247753465558711	CXCL9_FOM1
6353	cg26711508	0.00419072681502463	CXCL9_FOM1
6354	cg26712673	0.00243902161009082	CXCL9_FOM1
6355	cg26754262	0.00264604244911766	CXCL9_FOM1
6356	cg26781321	-0.00577185827876673	CXCL9_FOM1
6357	cg26903052	0.0016198788282195	CXCL9_FOM1
6358	cg26920573	0.000780453052535172	CXCL9_FOM1
6359	cg26952928	-0.000838152183204134	CXCL9_FOM1
6360	cg26961166	1.25970842343803e-05	CXCL9_FOM1
6361	cg26963146	0.000459058772739366	CXCL9_FOM1
6362	cg26975524	0.00156796266446983	CXCL9_FOM1
6363	cg27024127	-0.00816691093408439	CXCL9_FOM1
6364	cg27031099	-0.000187277096877216	CXCL9_FOM1
6365	cg27048067	-0.000647553483783644	CXCL9_FOM1
6366	cg27059389	-5.49848351678701e-05	CXCL9_FOM1
6367	cg27133711	-0.00165274766628635	CXCL9_FOM1
6368	cg27134251	-0.00962876841624797	CXCL9_FOM1
6369	cg27326661	-0.000342682361986749	CXCL9_FOM1
6370	cg27410091	-0.000215494063312322	CXCL9_FOM1
6371	cg27467876	0.00633306430502023	CXCL9_FOM1
6372	cg27508314	-0.00287583959322356	CXCL9_FOM1
6373	cg27511289	-0.000467145376462104	CXCL9_FOM1
6374	cg27595860	0.000297381079360751	CXCL9_FOM1
6375	cg27655935	0.00312427618063672	CXCL9_FOM1
6376	ch.8.1293020R	0.000281588779208302	CXCL9_FOM1
6377	cg00022024	0.0020529941870144	CXCL9_FOM1
6378	cg00483345	-3.26093100026928e-05	CXCL9_FOM1
6379	cg00681735	-0.000668693126467849	CXCL9_FOM1
6380	cg00871238	-0.00467405581955669	CXCL9_FOM1
6381	cg01084963	-0.00891736978806811	CXCL9_FOM1
6382	cg01127608	0.00432443932796691	CXCL9_FOM1
6383	cg01240049	-0.000108724421898951	CXCL9_FOM1
6384	cg01327147	0.000814548870343573	CXCL9_FOM1
6385	cg01594949	-0.000651280126664684	CXCL9_FOM1
6386	cg01746241	0.0016754521824103	CXCL9_FOM1
6387	cg01781662	-0.00398347565770069	CXCL9_FOM1
6388	cg01786973	-0.00421444755354114	CXCL9_FOM1
6389	cg02849279	0.000201518723036059	CXCL9_FOM1
6390	cg02915920	0.00136341259285209	CXCL9_FOM1
6391	cg02945674	0.004591772183275	CXCL9_FOM1
6392	cg03018489	-0.00958692941364238	CXCL9_FOM1
6393	cg03044483	4.4034429264199e-05	CXCL9_FOM1
6394	cg03142975	-0.000457062447851456	CXCL9_FOM1
6395	cg03174228	0.00264161967770398	CXCL9_FOM1
6396	cg03248151	0.00014177512218387	CXCL9_FOM1
6397	cg03258139	-0.000569966054890207	CXCL9_FOM1
6398	cg03261800	0.000222872507130692	CXCL9_FOM1
6399	cg03363289	0.00593766061705309	CXCL9_FOM1
6400	cg03418835	0.000877455938208767	CXCL9_FOM1
6401	cg03466780	-0.00553340142656242	CXCL9_FOM1
6402	cg03576809	-0.00282628401543185	CXCL9_FOM1
6403	cg04112366	-0.00274189599662917	CXCL9_FOM1
6404	cg04132885	0.000201868938989828	CXCL9_FOM1
6405	cg04280590	-0.000340911825331643	CXCL9_FOM1
6406	cg04282082	0.00755720910581759	CXCL9_FOM1
6407	cg04455058	0.0014528794538886	CXCL9_FOM1
6408	cg04822710	0.000749129112642899	CXCL9_FOM1
6409	cg05025211	-0.000217289506961321	CXCL9_FOM1
6410	cg05775779	0.00115292926359261	CXCL9_FOM1
6411	cg05863502	0.000362553633821131	CXCL9_FOM1
6412	cg06643227	-0.00160414009553559	CXCL9_FOM1
6413	cg07056794	-0.00121174016422037	CXCL9_FOM1
6414	cg07166653	-0.000899225878279503	CXCL9_FOM1
6415	cg07211259	-0.00131178198116087	CXCL9_FOM1
6416	cg07589235	-0.00165515356324364	CXCL9_FOM1
6417	cg07753203	0.000228109164162373	CXCL9_FOM1
6418	cg07814289	-0.000177651251157983	CXCL9_FOM1
6419	cg08241360	0.0163247670101851	CXCL9_FOM1
6420	cg08549829	-0.00446238394088215	CXCL9_FOM1
6421	cg09073701	-0.00199260621159376	CXCL9_FOM1
6422	cg09228599	-0.0023519792371719	CXCL9_FOM1
6423	cg09307883	-0.00363891635128533	CXCL9_FOM1
6424	cg09419670	-0.0005630504618835	CXCL9_FOM1
6425	cg09723488	-0.000359215190989846	CXCL9_FOM1
6426	cg09976142	0.00525837363971287	CXCL9_FOM1
6427	cg10011799	0.000288583423392074	CXCL9_FOM1
6428	cg10071929	0.00329908882729119	CXCL9_FOM1
6429	cg10880928	-0.000145643585303637	CXCL9_FOM1
6430	cg10975354	-0.00197138865224942	CXCL9_FOM1
6431	cg11510586	0.00114610038599699	CXCL9_FOM1
6432	cg11549143	0.000588622876699027	CXCL9_FOM1
6433	cg11993322	0.00107583707543579	CXCL9_FOM1
6434	cg12076931	-0.00515818777822811	CXCL9_FOM1
6435	cg12605157	0.00109829750725904	CXCL9_FOM1
6436	cg12657416	-0.00430672432219851	CXCL9_FOM1
6437	cg12697116	-8.24171392179822e-05	CXCL9_FOM1
6438	cg12867448	-0.000345015639534974	CXCL9_FOM1
6439	cg13334518	-0.000169997265846125	CXCL9_FOM1
6440	cg13390484	0.00322376170673812	CXCL9_FOM1
6441	cg13392078	-0.000166519652504713	CXCL9_FOM1
6442	cg13434764	-0.00285929742744468	CXCL9_FOM1
6443	cg13451093	0.00126764811733018	CXCL9_FOM1
6444	cg13452812	0.0102118517498843	CXCL9_FOM1
6445	cg13478757	-0.00220413896004345	CXCL9_FOM1
6446	cg13484553	-0.00129387989633753	CXCL9_FOM1
6447	cg13485469	0.000667371976605609	CXCL9_FOM1
6448	cg13499318	-0.00230604800320157	CXCL9_FOM1
6449	cg13499395	-0.00512144177481267	CXCL9_FOM1
6450	cg13505631	0.00282502045329297	CXCL9_FOM1
6451	cg13511888	-0.000739072724556592	CXCL9_FOM1
6452	cg13521899	7.49242292339382e-07	CXCL9_FOM1
6453	cg13522370	-0.0127134239995521	CXCL9_FOM1
6454	cg13523132	0.00113668044244193	CXCL9_FOM1
6455	cg13526248	-0.000425583115884256	CXCL9_FOM1
6456	cg13532421	0.000317837672028425	CXCL9_FOM1
6457	cg13534768	-0.00145827865848385	CXCL9_FOM1
6458	cg13563132	-0.000722267788529346	CXCL9_FOM1
6459	cg13563298	-0.00067357666184882	CXCL9_FOM1
6460	cg13564529	0.00368761102406187	CXCL9_FOM1
6461	cg13565928	-0.000128733244902622	CXCL9_FOM1
6462	cg13571460	0.00614536841593834	CXCL9_FOM1
6463	cg13595556	0.000142258653543871	CXCL9_FOM1
6464	cg13601977	-0.000933060718701615	CXCL9_FOM1
6465	cg13605781	-0.00387374220439974	CXCL9_FOM1
6466	cg13624150	-0.000946515518717559	CXCL9_FOM1
6467	cg13633881	-0.000334673966685787	CXCL9_FOM1
6468	cg13683939	0.0091810573829959	CXCL9_FOM1
6469	cg13703912	-0.00108139616261335	CXCL9_FOM1
6470	cg13708974	0.00269714531693815	CXCL9_FOM1
6471	cg13713218	-0.0144554152484112	CXCL9_FOM1
6472	cg13716033	0.000312331637412376	CXCL9_FOM1
6473	cg13717350	-0.00722115133393582	CXCL9_FOM1
6474	cg13724111	0.000543178468598351	CXCL9_FOM1
6475	cg13728439	0.000353982586893207	CXCL9_FOM1
6476	cg13734401	-0.00153551886525093	CXCL9_FOM1
6477	cg13746854	0.0132310911973862	CXCL9_FOM1
6478	cg13776718	-0.00103755973056013	CXCL9_FOM1
6479	cg13779795	-0.002723435203577	CXCL9_FOM1
6480	cg13780207	0.00714988701358521	CXCL9_FOM1
6481	cg13794372	-0.00104452441441012	CXCL9_FOM1
6482	cg13809660	0.000814096621561236	CXCL9_FOM1
6483	cg13810327	-0.000573579938837341	CXCL9_FOM1
6484	cg13811417	0.00392004035924266	CXCL9_FOM1
6485	cg13826055	-0.00147264372030094	CXCL9_FOM1
6486	cg13862711	0.00992110676944991	CXCL9_FOM1
6487	cg13865347	8.21045591577527e-05	CXCL9_FOM1
6488	cg13867255	0.000977615009750507	CXCL9_FOM1
6489	cg13871921	-0.00718246234392468	CXCL9_FOM1
6490	cg13874425	-0.00850092730078625	CXCL9_FOM1
6491	cg13880654	0.00102698922517157	CXCL9_FOM1
6492	cg13889467	-0.00121877513788714	CXCL9_FOM1
6493	cg13927769	-0.000880554247430136	CXCL9_FOM1
6494	cg13930651	-0.00255657983595818	CXCL9_FOM1
6495	cg13947534	-0.00390126005883954	CXCL9_FOM1
6496	cg13954127	-0.00326285012145958	CXCL9_FOM1
6497	cg13973641	0.000538125093535881	CXCL9_FOM1
6498	cg13985688	0.00113760819883725	CXCL9_FOM1
6499	cg13986117	-0.00190684391950599	CXCL9_FOM1
6500	cg13992008	0.00118656395520571	CXCL9_FOM1
6501	cg13996562	0.00605733255389613	CXCL9_FOM1
6502	cg14046640	0.00234478809698669	CXCL9_FOM1
6503	cg14048783	-6.02788402287252e-06	CXCL9_FOM1
6504	cg14056849	0.00541508305172289	CXCL9_FOM1
6505	cg14067450	0.0010238579553563	CXCL9_FOM1
6506	cg14068184	0.00737556141877873	CXCL9_FOM1
6507	cg14071650	-0.00196846346843143	CXCL9_FOM1
6508	cg14091230	-0.00157922947151646	CXCL9_FOM1
6509	cg14094375	-0.00215128339404196	CXCL9_FOM1
6510	cg14108380	0.00169874236409845	CXCL9_FOM1
6511	cg14108413	9.28840007658679e-05	CXCL9_FOM1
6512	cg14108909	0.00107826063422954	CXCL9_FOM1
6513	cg14113240	0.0111880964052919	CXCL9_FOM1
6514	cg14115200	-5.96137239060159e-05	CXCL9_FOM1
6515	cg14124261	0.000972748635372248	CXCL9_FOM1
6516	cg14127626	0.000728439157765219	CXCL9_FOM1
6517	cg14133557	0.000281443992693261	CXCL9_FOM1
6518	cg14143304	-0.00416450018035041	CXCL9_FOM1
6519	cg14155972	-0.00124967903069512	CXCL9_FOM1
6520	cg14157527	-0.0022918821496742	CXCL9_FOM1
6521	cg14160911	-0.00136037659530826	CXCL9_FOM1
6522	cg14182974	0.00387034995358453	CXCL9_FOM1
6523	cg14185104	-6.49280692173315e-05	CXCL9_FOM1
6524	cg14200678	0.00382736031528141	CXCL9_FOM1
6525	cg14217861	-0.004276549248528	CXCL9_FOM1
6526	cg14218621	-0.00232181131237736	CXCL9_FOM1
6527	cg14219677	0.00103854725820894	CXCL9_FOM1
6528	cg14219918	-0.000771538089049648	CXCL9_FOM1
6529	cg14223966	-0.000276308894293939	CXCL9_FOM1
6530	cg14226702	0.000410160686166719	CXCL9_FOM1
6531	cg14227125	-0.000204320585502339	CXCL9_FOM1
6532	cg14253327	0.00182147023695539	CXCL9_FOM1
6533	cg14283140	0.00193943640522475	CXCL9_FOM1
6534	cg14286514	-0.00579944804945779	CXCL9_FOM1
6535	cg14294646	-0.000154909958219862	CXCL9_FOM1
6536	cg14306058	0.000476663260670881	CXCL9_FOM1
6537	cg14316660	-0.00501394643509525	CXCL9_FOM1
6538	cg14317414	0.0006784715972328	CXCL9_FOM1
6539	cg14331853	0.00482650183710211	CXCL9_FOM1
6540	cg14332653	-0.000256289116188198	CXCL9_FOM1
6541	cg14333779	-0.00408586308442051	CXCL9_FOM1
6542	cg14335159	-0.002803160438658	CXCL9_FOM1
6543	cg14339133	0.000641429562507331	CXCL9_FOM1
6544	cg14341254	-0.000202650067999564	CXCL9_FOM1
6545	cg14342850	-0.000476885643765671	CXCL9_FOM1
6546	cg14361804	0.000967983513661984	CXCL9_FOM1
6547	cg14384224	-0.00279410596373595	CXCL9_FOM1
6548	cg14391907	-0.00673680040602363	CXCL9_FOM1
6549	cg14393817	0.00293823064889576	CXCL9_FOM1
6550	cg14398359	-0.000328422280683241	CXCL9_FOM1
6551	cg14405448	0.0029942638260351	CXCL9_FOM1
6552	cg14408447	-0.00155870481838998	CXCL9_FOM1
6553	cg14417873	0.00724152780625082	CXCL9_FOM1
6554	cg14429748	-0.00138921008922471	CXCL9_FOM1
6555	cg14429807	0.0016452153431083	CXCL9_FOM1
6556	cg14443472	8.75007016619954e-06	CXCL9_FOM1
6557	cg14484793	-0.00210436140630934	CXCL9_FOM1
6558	cg14508093	0.00820548622174584	CXCL9_FOM1
6559	cg14509606	-0.000113167836538632	CXCL9_FOM1
6560	cg14511393	-0.00160825762672912	CXCL9_FOM1
6561	cg14511652	0.000629673104387773	CXCL9_FOM1
6562	cg14514581	-0.000924108981501413	CXCL9_FOM1
6563	cg14515581	-0.000361826504057718	CXCL9_FOM1
6564	cg14521777	-0.000419873382381145	CXCL9_FOM1
6565	cg14522718	0.000870903401168796	CXCL9_FOM1
6566	cg14539466	0.00221052300776072	CXCL9_FOM1
6567	cg14548802	0.00114636121697028	CXCL9_FOM1
6568	cg14554813	0.00249978548828632	CXCL9_FOM1
6569	cg14615377	6.23033201699879e-05	CXCL9_FOM1
6570	cg14625636	-0.00744037524838368	CXCL9_FOM1
6571	cg14633398	9.20507297973823e-05	CXCL9_FOM1
6572	cg14638919	-0.000839993416631796	CXCL9_FOM1
6573	cg14649234	-0.00623246379147464	CXCL9_FOM1
6574	cg14655569	0.0111767265265714	CXCL9_FOM1
6575	cg14655843	0.00123551461491171	CXCL9_FOM1
6576	cg14958041	0.00121116987081628	CXCL9_FOM1
6577	cg15282417	0.00993396026557043	CXCL9_FOM1
6578	cg15473904	-0.0015722125280383	CXCL9_FOM1
6579	cg15753178	0.000173002117910557	CXCL9_FOM1
6580	cg16769623	-0.00287255681601114	CXCL9_FOM1
6581	cg18603943	-0.000779773028797076	CXCL9_FOM1
6582	cg18654956	0.000299895214970095	CXCL9_FOM1
6583	cg18776287	0.00179967558566892	CXCL9_FOM1
6584	cg19291576	0.000864705993851854	CXCL9_FOM1
6585	cg19519624	-0.00224241597456914	CXCL9_FOM1
6586	cg19930004	-0.00147361763054829	CXCL9_FOM1
6587	cg21156276	-0.000964235016702124	CXCL9_FOM1
6588	cg21160290	-0.00436146563245826	CXCL9_FOM1
6589	cg21167269	0.00295487990772595	CXCL9_FOM1
6590	cg21169053	-0.000675840884881605	CXCL9_FOM1
6591	cg21176755	-0.000918657384723545	CXCL9_FOM1
6592	cg21177396	0.00169413027098166	CXCL9_FOM1
6593	cg21181453	-0.00357145616274575	CXCL9_FOM1
6594	cg21194517	0.00568715199100059	CXCL9_FOM1
6595	cg21201924	-7.14830580024319e-05	CXCL9_FOM1
6596	cg21203249	0.0124378570303128	CXCL9_FOM1
6597	cg21208686	3.31036084237674e-05	CXCL9_FOM1
6598	cg21209395	-0.000721232515092268	CXCL9_FOM1
6599	cg21210642	0.00226174010388105	CXCL9_FOM1
6600	cg21242448	-0.0213984420114889	CXCL9_FOM1
6601	cg21243064	0.00589294237657177	CXCL9_FOM1
6602	cg21243944	0.000973474123475744	CXCL9_FOM1
6603	cg21245132	-0.00399905782720481	CXCL9_FOM1
6604	cg21245718	0.00110083790108486	CXCL9_FOM1
6605	cg21249093	0.00332654808913149	CXCL9_FOM1
6606	cg21252282	-0.00319759826102241	CXCL9_FOM1
6607	cg21265404	-0.00260883343075325	CXCL9_FOM1
6608	cg21469772	0.00918923644011258	CXCL9_FOM1
6609	cg21717724	-0.000651569932147974	CXCL9_FOM1
6610	cg22535403	-0.00308732384764462	CXCL9_FOM1
6611	cg22588936	-0.000341607452540942	CXCL9_FOM1
6612	cg22927009	-0.00394787788695047	CXCL9_FOM1
6613	cg23053961	-0.00426349536972156	CXCL9_FOM1
6614	cg23565561	0.000283951836724194	CXCL9_FOM1
6615	cg24773290	0.00227206191501115	CXCL9_FOM1
6616	cg24870676	-0.000240464784517433	CXCL9_FOM1
6617	cg25952247	-0.00287661537520443	CXCL9_FOM1
6618	cg26489108	-0.000286117778316072	CXCL9_FOM1
6619	cg26520847	-0.000629286817509894	CXCL9_FOM1
6620	cg26624914	0.00146477071126008	CXCL9_FOM1
6621	cg27207079	-0.00191658723470985	CXCL9_FOM1
6622	cg27213533	0.000323059925488491	CXCL9_FOM1
6623	cg00001874	0.000892088556640158	CXCL9_FOM1
6624	cg00040566	-0.000886646550692602	CXCL9_FOM1
6625	cg00043792	9.58942368619e-05	CXCL9_FOM1
6626	cg00056066	-0.00528910930426283	CXCL9_FOM1
6627	cg00056497	-0.00182363866746027	CXCL9_FOM1
6628	cg00061792	-0.0011299691941386	CXCL9_FOM1
6629	cg00075956	-0.00232474824761257	CXCL9_FOM1
6630	cg00101457	0.000238119004053059	CXCL9_FOM1
6631	cg00112314	0.00698248549696691	CXCL9_FOM1
6632	cg00117869	-0.00105543679694614	CXCL9_FOM1
6633	cg00128695	-0.00352371710717033	CXCL9_FOM1
6634	cg00146027	0.00311503741275576	CXCL9_FOM1
6635	cg00219169	0.00112283104756866	CXCL9_FOM1
6636	cg00231519	0.00641770868301711	CXCL9_FOM1
6637	cg00238295	-7.75677486825779e-05	CXCL9_FOM1
6638	cg00277334	-0.00260246525617816	CXCL9_FOM1
6639	cg00284153	-0.00381765520935478	CXCL9_FOM1
6640	cg00290758	-0.000686579924244184	CXCL9_FOM1
6641	cg00321709	-0.00987654480424763	CXCL9_FOM1
6642	cg00359635	0.00224029916805262	CXCL9_FOM1
6643	cg00375132	0.000244755486814579	CXCL9_FOM1
6644	cg00419711	0.0054297248821426	CXCL9_FOM1
6645	cg00456343	-0.0054791286439642	CXCL9_FOM1
6646	cg00477776	-6.96668755242326e-05	CXCL9_FOM1
6647	cg00502035	-0.0012194716522321	CXCL9_FOM1
6648	cg00545315	-0.00059309462760956	CXCL9_FOM1
6649	cg00561194	0.00353784080912287	CXCL9_FOM1
6650	cg00568426	-0.000123539601325277	CXCL9_FOM1
6651	cg00622318	-0.000747872390569627	CXCL9_FOM1
6652	cg00660106	0.00205900451123834	CXCL9_FOM1
6653	cg00666074	0.00255202760625815	CXCL9_FOM1
6654	cg00694258	0.000290474808627844	CXCL9_FOM1
6655	cg00696044	-0.00149493690617867	CXCL9_FOM1
6656	cg00737841	0.000283557440288299	CXCL9_FOM1
6657	cg00816676	-0.000215809696428275	CXCL9_FOM1
6658	cg00817464	-0.00283877560716447	CXCL9_FOM1
6659	cg00827976	0.00146168482375747	CXCL9_FOM1
6660	cg00831222	-0.00102419059153703	CXCL9_FOM1
6661	cg00861772	-0.0014126720197294	CXCL9_FOM1
6662	cg00894378	-0.00099347244902795	CXCL9_FOM1
6663	cg00929860	8.55421586284591e-05	CXCL9_FOM1
6664	cg00964333	-0.00650330271515453	CXCL9_FOM1
6665	cg00995253	-0.00281018934637954	CXCL9_FOM1
6666	cg01011367	-0.000222817415142199	CXCL9_FOM1
6667	cg01022670	-0.000744626702830653	CXCL9_FOM1
6668	cg01040749	0.00430810621976539	CXCL9_FOM1
6669	cg01150683	0.00139817013577579	CXCL9_FOM1
6670	cg01191806	0.00478546138280193	CXCL9_FOM1
6671	cg01213599	-0.000593275016538355	CXCL9_FOM1
6672	cg01275830	0.000178298920478773	CXCL9_FOM1
6673	cg01278680	-0.00506929485244902	CXCL9_FOM1
6674	cg01332279	-0.00358901154039822	CXCL9_FOM1
6675	cg01335658	9.4896552698599e-05	CXCL9_FOM1
6676	cg01365639	-0.000994838866127832	CXCL9_FOM1
6677	cg01407927	-0.00138802926017571	CXCL9_FOM1
6678	cg01433914	-0.00117712960607562	CXCL9_FOM1
6679	cg01454540	-0.00321250082655404	CXCL9_FOM1
6680	cg01464515	0.00194916940295244	CXCL9_FOM1
6681	cg01476568	0.00136361763666492	CXCL9_FOM1
6682	cg01485177	-0.00360064843034569	CXCL9_FOM1
6683	cg01488679	-0.00255794876533072	CXCL9_FOM1
6684	cg01516887	0.00259515597933562	CXCL9_FOM1
6685	cg01573089	0.00186829228999483	CXCL9_FOM1
6686	cg01646289	0.00242915670417343	CXCL9_FOM1
6687	cg01702513	0.000922949801910378	CXCL9_FOM1
6688	cg01841312	0.000248648173068023	CXCL9_FOM1
6689	cg02006950	-0.00126484890293112	CXCL9_FOM1
6690	cg02060689	-0.000199600912422006	CXCL9_FOM1
6691	cg02113055	0.00318256469789325	CXCL9_FOM1
6692	cg02114341	-0.000476096298315413	CXCL9_FOM1
6693	cg02123734	-0.0016241514137241	CXCL9_FOM1
6694	cg02139338	-0.00610391718229134	CXCL9_FOM1
6695	cg02140517	-0.00572623069415459	CXCL9_FOM1
6696	cg02141208	-0.000230817643845748	CXCL9_FOM1
6697	cg02191862	-0.000167554826518027	CXCL9_FOM1
6698	cg02201753	0.00244540871343061	CXCL9_FOM1
6699	cg02227879	-2.78514123296242e-05	CXCL9_FOM1
6700	cg02281821	-0.000559432700929142	CXCL9_FOM1
6701	cg02309026	0.00208480850014379	CXCL9_FOM1
6702	cg02313554	7.12892812437482e-05	CXCL9_FOM1
6703	cg02314201	-0.00194206227132683	CXCL9_FOM1
6704	cg02487712	0.00107042749724388	CXCL9_FOM1
6705	cg02491398	-0.000732200295426096	CXCL9_FOM1
6706	cg02533724	-0.0197308143024418	CXCL9_FOM1
6707	cg02576415	0.00503643767629744	CXCL9_FOM1
6708	cg02587606	-0.00298278857990483	CXCL9_FOM1
6709	cg02588889	-0.00154243221767634	CXCL9_FOM1
6710	cg02607237	0.00100142924715885	CXCL9_FOM1
6711	cg02620054	0.00277521047418983	CXCL9_FOM1
6712	cg02634414	0.00557106980326622	CXCL9_FOM1
6713	cg02635932	0.00474525298758936	CXCL9_FOM1
6714	cg02696798	-0.000861409000994942	CXCL9_FOM1
6715	cg02798181	0.000790751646087863	CXCL9_FOM1
6716	cg02833614	0.00254022549699529	CXCL9_FOM1
6717	cg02848996	-0.00183500307781493	CXCL9_FOM1
6718	cg02865896	0.00387719558403896	CXCL9_FOM1
6719	cg02888699	-0.00122440907557021	CXCL9_FOM1
6720	cg02909446	0.00271348101304343	CXCL9_FOM1
6721	cg02949574	-0.00103843575591812	CXCL9_FOM1
6722	cg02971322	0.00190351675561584	CXCL9_FOM1
6723	cg02972640	-0.000391859042743215	CXCL9_FOM1
6724	cg03005362	-1.77310060064609e-05	CXCL9_FOM1
6725	cg03051983	-0.00173092362728591	CXCL9_FOM1
6726	cg03163525	0.00419782856664116	CXCL9_FOM1
6727	cg03175677	0.00052283010992113	CXCL9_FOM1
6728	cg03179435	-0.00646585558906537	CXCL9_FOM1
6729	cg03242698	5.0105263571379e-05	CXCL9_FOM1
6730	cg03269218	0.0056848458100709	CXCL9_FOM1
6731	cg03293837	-0.000809381056981805	CXCL9_FOM1
6732	cg03458096	-0.00190051893560484	CXCL9_FOM1
6733	cg03461100	-0.000105055811678001	CXCL9_FOM1
6734	cg03526384	-0.0016181101364126	CXCL9_FOM1
6735	cg03574723	0.00166092335539229	CXCL9_FOM1
6736	cg03610228	8.62860329857877e-05	CXCL9_FOM1
6737	cg03672997	-0.00123819529384107	CXCL9_FOM1
6738	cg03695260	0.000426076674130964	CXCL9_FOM1
6739	cg03701930	-0.0012533700770343	CXCL9_FOM1
6740	cg03771739	-0.00210941033251216	CXCL9_FOM1
6741	cg03798045	-0.00584957471487817	CXCL9_FOM1
6742	cg03816081	-0.00936410010002568	CXCL9_FOM1
6743	cg03891843	-0.00161623366878364	CXCL9_FOM1
6744	cg03928431	0.000107752162386037	CXCL9_FOM1
6745	cg04004590	-0.00204224582292644	CXCL9_FOM1
6746	cg04012681	5.22329260622688e-05	CXCL9_FOM1
6747	cg04034998	-0.00294880103280782	CXCL9_FOM1
6748	cg04043334	-0.00380815722331782	CXCL9_FOM1
6749	cg04043455	0.000703097073598728	CXCL9_FOM1
6750	cg04095097	-0.00369427105925505	CXCL9_FOM1
6751	cg04100124	0.000808541579584007	CXCL9_FOM1
6752	cg04120329	-0.00396370322633275	CXCL9_FOM1
6753	cg04152021	-0.00362875662000197	CXCL9_FOM1
6754	cg04194432	0.000113018415855752	CXCL9_FOM1
6755	cg04218760	0.00490872506557628	CXCL9_FOM1
6756	cg04271617	-0.00396924535279398	CXCL9_FOM1
6757	cg04275847	-0.000423299522024534	CXCL9_FOM1
6758	cg04328729	0.0014198350612311	CXCL9_FOM1
6759	cg04333785	-0.000576358559058784	CXCL9_FOM1
6760	cg04392266	-0.000444564844932394	CXCL9_FOM1
6761	cg04494136	-0.00102572455240023	CXCL9_FOM1
6762	cg04570208	0.00206249107790404	CXCL9_FOM1
6763	cg04605148	-0.00100593539755326	CXCL9_FOM1
6764	cg04621997	-0.000213404008377471	CXCL9_FOM1
6765	cg04683516	0.0076908428910605	CXCL9_FOM1
6766	cg04688104	-0.00184082115960407	CXCL9_FOM1
6767	cg04691264	0.00151509517384761	CXCL9_FOM1
6768	cg04707013	-0.0028121998434567	CXCL9_FOM1
6769	cg04813697	0.00160786284634956	CXCL9_FOM1
6770	cg04827379	-0.00326388950478459	CXCL9_FOM1
6771	cg04850286	0.000776925408453145	CXCL9_FOM1
6772	cg04876028	0.00275938182064399	CXCL9_FOM1
6773	cg04976075	0.000575954148715803	CXCL9_FOM1
6774	cg05041984	-4.2336379795862e-05	CXCL9_FOM1
6775	cg05043025	-0.0030429374151563	CXCL9_FOM1
6776	cg05050592	-0.0010200671793994	CXCL9_FOM1
6777	cg05096415	0.0105915517276816	CXCL9_FOM1
6778	cg05175062	-0.000629752739025642	CXCL9_FOM1
6779	cg05189127	0.00559162046345667	CXCL9_FOM1
6780	cg05194426	-0.00853253230620618	CXCL9_FOM1
6781	cg05210213	-0.00237006261060617	CXCL9_FOM1
6782	cg05219051	0.00248109666854148	CXCL9_FOM1
6783	cg05256420	-0.00287126603869278	CXCL9_FOM1
6784	cg05273049	-0.00516544100334652	CXCL9_FOM1
6785	cg05306173	5.20930575504042e-05	CXCL9_FOM1
6786	cg05351173	-0.000502821989450034	CXCL9_FOM1
6787	cg05375443	0.000780781480113759	CXCL9_FOM1
6788	cg05506270	-0.00639174737156314	CXCL9_FOM1
6789	cg05506809	-5.95432441923223e-05	CXCL9_FOM1
6790	cg05518370	-4.21222660069988e-05	CXCL9_FOM1
6791	cg05593559	0.00262615076369096	CXCL9_FOM1
6792	cg05601623	0.00311537689476087	CXCL9_FOM1
6793	cg05630272	0.00864095530281447	CXCL9_FOM1
6794	cg05636467	0.00588473544930079	CXCL9_FOM1
6795	cg05646491	-0.00115952523516081	CXCL9_FOM1
6796	cg05670004	0.00280583654486128	CXCL9_FOM1
6797	cg05670885	0.000969546459666985	CXCL9_FOM1
6798	cg05803853	0.000167704841145456	CXCL9_FOM1
6799	cg05812143	0.00588655463909008	CXCL9_FOM1
6800	cg05818501	0.00749444148612932	CXCL9_FOM1
6801	cg05877768	0.0024806331713943	CXCL9_FOM1
6802	cg05923857	-0.000344204785796576	CXCL9_FOM1
6803	cg05968179	0.00240846667621521	CXCL9_FOM1
6804	cg06049774	-0.00350065587598875	CXCL9_FOM1
6805	cg06063541	-0.000703324392951973	CXCL9_FOM1
6806	cg06088084	0.000216664116605623	CXCL9_FOM1
6807	cg06113708	0.0018288642064848	CXCL9_FOM1
6808	cg06115576	0.000539129791040878	CXCL9_FOM1
6809	cg06220761	-0.000460311719988599	CXCL9_FOM1
6810	cg06245214	-0.000371569672955273	CXCL9_FOM1
6811	cg06254525	0.00557188510766492	CXCL9_FOM1
6812	cg06294580	-0.00160914273856874	CXCL9_FOM1
6813	cg06296597	-0.000306769419994	CXCL9_FOM1
6814	cg06312106	3.64723287704453e-05	CXCL9_FOM1
6815	cg06312469	0.00428332223427307	CXCL9_FOM1
6816	cg06324373	0.00199386896942124	CXCL9_FOM1
6817	cg06385202	0.000411734543583731	CXCL9_FOM1
6818	cg06408912	0.000206011556066403	CXCL9_FOM1
6819	cg06411879	0.00115744815245943	CXCL9_FOM1
6820	cg06423925	-0.000718990243259978	CXCL9_FOM1
6821	cg06437173	0.000810424667941471	CXCL9_FOM1
6822	cg06479235	-0.00101657300283465	CXCL9_FOM1
6823	cg06515461	0.000191058223247896	CXCL9_FOM1
6824	cg06542614	0.00964897804059159	CXCL9_FOM1
6825	cg06550582	-0.00140764270878473	CXCL9_FOM1
6826	cg06691520	-0.000706101080680564	CXCL9_FOM1
6827	cg06709661	-0.0021027552662773	CXCL9_FOM1
6828	cg06723525	-0.000830187376887683	CXCL9_FOM1
6829	cg06760238	-0.00108084785641064	CXCL9_FOM1
6830	cg06772643	1.94064750778997e-05	CXCL9_FOM1
6831	cg06891538	0.000867287148004476	CXCL9_FOM1
6832	cg06965072	-0.00782737466946251	CXCL9_FOM1
6833	cg06970090	0.0018195225983681	CXCL9_FOM1
6834	cg07036530	-0.00283316162882881	CXCL9_FOM1
6835	cg07046030	-3.85779325181563e-05	CXCL9_FOM1
6836	cg07052063	0.00201213525875978	CXCL9_FOM1
6837	cg07054226	-0.000147830524150359	CXCL9_FOM1
6838	cg07055616	0.000303423534411751	CXCL9_FOM1
6839	cg07098752	0.00186075288229411	CXCL9_FOM1
6840	cg07132942	0.00125817819218896	CXCL9_FOM1
6841	cg07158816	0.00298557200434944	CXCL9_FOM1
6842	cg07175572	-0.000874254632836824	CXCL9_FOM1
6843	cg07188896	0.00110147233932606	CXCL9_FOM1
6844	cg07189782	-0.000146452953486607	CXCL9_FOM1
6845	cg07214490	0.000630575039847381	CXCL9_FOM1
6846	cg07252200	-0.000566409940317289	CXCL9_FOM1
6847	cg07262395	-0.000468042847735948	CXCL9_FOM1
6848	cg07504977	-0.00103295705300398	CXCL9_FOM1
6849	cg07506153	-0.0188190513880983	CXCL9_FOM1
6850	cg07546814	0.00336719219526353	CXCL9_FOM1
6851	cg07566707	-0.000676212207321792	CXCL9_FOM1
6852	cg07589531	0.00846387768928673	CXCL9_FOM1
6853	cg07608867	0.00416389520766784	CXCL9_FOM1
6854	cg07629625	0.000310151587004234	CXCL9_FOM1
6855	cg07629776	0.00918169954207048	CXCL9_FOM1
6856	cg07633119	-9.8064140744071e-05	CXCL9_FOM1
6857	cg07638938	0.000464794298097213	CXCL9_FOM1
6858	cg07684215	-0.0110799433408104	CXCL9_FOM1
6859	cg07722678	0.000899853641657432	CXCL9_FOM1
6860	cg07815856	0.00252575600997895	CXCL9_FOM1
6861	cg07844442	0.00627431929811112	CXCL9_FOM1
6862	cg07844694	0.00107739161777717	CXCL9_FOM1
6863	cg07910065	-0.00259727790089007	CXCL9_FOM1
6864	cg07913781	0.00162473936265818	CXCL9_FOM1
6865	cg07921030	-0.00580675434485484	CXCL9_FOM1
6866	cg08218646	-0.00388494656488462	CXCL9_FOM1
6867	cg08232572	-0.000911806099002082	CXCL9_FOM1
6868	cg08278520	-0.00212404654141141	CXCL9_FOM1
6869	cg08320413	-0.000133891816811645	CXCL9_FOM1
6870	cg08441806	0.000194880125540174	CXCL9_FOM1
6871	cg08447739	-0.00105969555254734	CXCL9_FOM1
6872	cg08557179	-0.000455255864885454	CXCL9_FOM1
6873	cg08584759	0.00308616819602366	CXCL9_FOM1
6874	cg08662620	-0.00207429111032246	CXCL9_FOM1
6875	cg08698943	0.000332026065371508	CXCL9_FOM1
6876	cg08723318	-0.00226892008278527	CXCL9_FOM1
6877	cg08734931	-0.00502822428873882	CXCL9_FOM1
6878	cg08756640	0.00283012884298709	CXCL9_FOM1
6879	cg08763309	0.00114887199059267	CXCL9_FOM1
6880	cg08772003	-0.00491300726135715	CXCL9_FOM1
6881	cg08877357	-0.00274056916221263	CXCL9_FOM1
6882	cg08930456	-0.00025912147321158	CXCL9_FOM1
6883	cg09112218	-0.00746977488010379	CXCL9_FOM1
6884	cg09122387	-0.00127230056794096	CXCL9_FOM1
6885	cg09217157	-0.00175492594251604	CXCL9_FOM1
6886	cg09252806	0.0064720880820421	CXCL9_FOM1
6887	cg09348985	0.000840607178684273	CXCL9_FOM1
6888	cg09355528	0.000840340567975471	CXCL9_FOM1
6889	cg09387681	-0.020832083745516	CXCL9_FOM1
6890	cg09479793	-0.0013034879275397	CXCL9_FOM1
6891	cg09504384	-0.00207602405262789	CXCL9_FOM1
6892	cg09507567	0.00554714336852321	CXCL9_FOM1
6893	cg09639430	-0.00150759754905256	CXCL9_FOM1
6894	cg09730302	-0.00269000789750365	CXCL9_FOM1
6895	cg09854620	-0.00115826421873136	CXCL9_FOM1
6896	cg09856470	-0.000724720181602354	CXCL9_FOM1
6897	cg09900722	0.000850153752476047	CXCL9_FOM1
6898	cg09985455	-0.000572789786379089	CXCL9_FOM1
6899	cg09993319	0.0143693125054282	CXCL9_FOM1
6900	cg10005270	-0.000923988873615166	CXCL9_FOM1
6901	cg10033892	0.000839774065190639	CXCL9_FOM1
6902	cg10056203	0.00089597257667805	CXCL9_FOM1
6903	cg10087780	0.000546287440716398	CXCL9_FOM1
6904	cg10146380	-7.48954042422096e-05	CXCL9_FOM1
6905	cg10187894	0.00199419411631854	CXCL9_FOM1
6906	cg10308810	0.00109312636265036	CXCL9_FOM1
6907	cg10309386	0.00652067120864881	CXCL9_FOM1
6908	cg10314760	0.000374357483865186	CXCL9_FOM1
6909	cg10350263	0.000180343237005255	CXCL9_FOM1
6910	cg10401879	0.000858205550447797	CXCL9_FOM1
6911	cg10410412	0.00305596113176429	CXCL9_FOM1
6912	cg10435618	-0.00136457580780063	CXCL9_FOM1
6913	cg10502149	-0.00165828205628687	CXCL9_FOM1
6914	cg10507965	-0.00457127123830936	CXCL9_FOM1
6915	cg10530568	-0.000985469681327956	CXCL9_FOM1
6916	cg10556349	-0.000203396895566288	CXCL9_FOM1
6917	cg10746159	5.5860250382743e-05	CXCL9_FOM1
6918	cg10775231	-0.00200041327495568	CXCL9_FOM1
6919	cg10804656	0.000311610755811909	CXCL9_FOM1
6920	cg10890644	0.00916288709815896	CXCL9_FOM1
6921	cg10909801	0.000252849939159144	CXCL9_FOM1
6922	cg10920758	0.00521050939936521	CXCL9_FOM1
6923	cg10963440	0.00592869913933741	CXCL9_FOM1
6924	cg10989317	0.00254090851779042	CXCL9_FOM1
6925	cg11028075	-0.00323824117156568	CXCL9_FOM1
6926	cg11034911	-0.0028695316112244	CXCL9_FOM1
6927	cg11063088	0.00802029740323804	CXCL9_FOM1
6928	cg11068946	0.00011753129858483	CXCL9_FOM1
6929	cg11097433	0.000726441652278448	CXCL9_FOM1
6930	cg11123613	-0.00639120141610963	CXCL9_FOM1
6931	cg11231018	-0.00385454045631197	CXCL9_FOM1
6932	cg11276093	0.00142630124252448	CXCL9_FOM1
6933	cg11376341	0.00239004098364048	CXCL9_FOM1
6934	cg11430362	-0.00294731174986987	CXCL9_FOM1
6935	cg11444332	0.00436391814792039	CXCL9_FOM1
6936	cg11445109	-0.00290370465325234	CXCL9_FOM1
6937	cg11468148	-0.003052913418793	CXCL9_FOM1
6938	cg11477175	0.00355095233264296	CXCL9_FOM1
6939	cg11504264	-0.000948124488849034	CXCL9_FOM1
6940	cg11519836	0.00184588859259486	CXCL9_FOM1
6941	cg11612647	-0.00152622350596463	CXCL9_FOM1
6942	cg11647108	-0.00265548930713293	CXCL9_FOM1
6943	cg11818589	-0.0163735652132274	CXCL9_FOM1
6944	cg11861387	-0.00398915819584813	CXCL9_FOM1
6945	cg11864574	-0.00430527860403058	CXCL9_FOM1
6946	cg11885324	0.000409874356672168	CXCL9_FOM1
6947	cg11900509	-0.00460551093252736	CXCL9_FOM1
6948	cg11970204	-0.00126551380536963	CXCL9_FOM1
6949	cg12052250	-0.000933961809811201	CXCL9_FOM1
6950	cg12126656	0.00313901588189626	CXCL9_FOM1
6951	cg12205554	-0.000376907426626229	CXCL9_FOM1
6952	cg12257894	-0.000495911069570916	CXCL9_FOM1
6953	cg12319143	0.00174964458116032	CXCL9_FOM1
6954	cg12342675	0.00242268549921604	CXCL9_FOM1
6955	cg12378817	0.000713668538275678	CXCL9_FOM1
6956	cg12421087	0.012568717478314	CXCL9_FOM1
6957	cg12494529	4.84506087768944e-05	CXCL9_FOM1
6958	cg12497883	0.0011954094358818	CXCL9_FOM1
6959	cg12501287	0.00533118841929201	CXCL9_FOM1
6960	cg12543219	0.000736560082207721	CXCL9_FOM1
6961	cg12555086	0.000552480321697856	CXCL9_FOM1
6962	cg12601963	0.00351875285315894	CXCL9_FOM1
6963	cg12635314	0.00205452443473657	CXCL9_FOM1
6964	cg12658906	-0.000388115200661282	CXCL9_FOM1
6965	cg12682323	-0.015842417102672	CXCL9_FOM1
6966	cg12752647	0.00147073842431608	CXCL9_FOM1
6967	cg12777474	0.00682356094251304	CXCL9_FOM1
6968	cg12799314	0.00317371546692978	CXCL9_FOM1
6969	cg12799790	-0.000831035095621669	CXCL9_FOM1
6970	cg12846232	-0.00134116699576438	CXCL9_FOM1
6971	cg13185377	-0.00139495056098685	CXCL9_FOM1
6972	cg13221347	-0.00184164675061951	CXCL9_FOM1
6973	cg13238876	0.0030836005404545	CXCL9_FOM1
6974	cg13315147	-0.00263297671430613	CXCL9_FOM1
6975	cg13488137	-0.00461821397068022	CXCL9_FOM1
6976	cg13530320	0.000743776605336229	CXCL9_FOM1
6977	cg13653391	-0.00519754718536432	CXCL9_FOM1
6978	cg13661397	-0.000808698014213504	CXCL9_FOM1
6979	cg13661793	0.000257410613975231	CXCL9_FOM1
6980	cg13677800	4.22652400895329e-05	CXCL9_FOM1
6981	cg13684379	0.00855211886590067	CXCL9_FOM1
6982	cg13799081	-0.000457708804806353	CXCL9_FOM1
6983	cg13942283	0.0021750403353814	CXCL9_FOM1
6984	cg14003931	3.48524924140123e-05	CXCL9_FOM1
6985	cg14015765	0.00281485946033199	CXCL9_FOM1
6986	cg14034858	0.0203780586923526	CXCL9_FOM1
6987	cg14044216	0.000187628821557467	CXCL9_FOM1
6988	cg14070745	0.000374278553431104	CXCL9_FOM1
6989	cg14074184	0.00320768298274353	CXCL9_FOM1
6990	cg14104280	0.000326338203533889	CXCL9_FOM1
6991	cg14144366	0.00406890982658258	CXCL9_FOM1
6992	cg14174912	-0.00321672538501145	CXCL9_FOM1
6993	cg14240646	-0.00707482365911825	CXCL9_FOM1
6994	cg14250450	0.000768109015910114	CXCL9_FOM1
6995	cg14259326	0.00190936722252291	CXCL9_FOM1
6996	cg14282850	0.00222763111999979	CXCL9_FOM1
6997	cg14291745	-0.00425574927706582	CXCL9_FOM1
6998	cg14308082	0.00126110999618658	CXCL9_FOM1
6999	cg14355374	-0.00187962597918869	CXCL9_FOM1
7000	cg14357089	0.00041411341728478	CXCL9_FOM1
7001	cg14368220	-0.00905314145538999	CXCL9_FOM1
7002	cg14375985	-0.0047236120898907	CXCL9_FOM1
7003	cg14413904	-0.00756909706644919	CXCL9_FOM1
7004	cg14464133	0.00248733000789728	CXCL9_FOM1
7005	cg14464852	0.00390070518167811	CXCL9_FOM1
7006	cg14717122	-0.00060027483975802	CXCL9_FOM1
7007	cg14760884	0.001591841396539	CXCL9_FOM1
7008	cg14904647	-0.00105188730535175	CXCL9_FOM1
7009	cg14955916	-0.00126010901511326	CXCL9_FOM1
7010	cg14964115	0.00650203330732347	CXCL9_FOM1
7011	cg14971320	-0.00293482746823111	CXCL9_FOM1
7012	cg15019541	0.00151489163586596	CXCL9_FOM1
7013	cg15057747	0.00989802677307106	CXCL9_FOM1
7014	cg15083522	-0.0108415705028119	CXCL9_FOM1
7015	cg15115171	0.00341807683887449	CXCL9_FOM1
7016	cg15158859	0.00100439870172376	CXCL9_FOM1
7017	cg15228268	-0.000812756530993592	CXCL9_FOM1
7018	cg15233961	0.0020626640313347	CXCL9_FOM1
7019	cg15246131	0.00657657049125277	CXCL9_FOM1
7020	cg15257565	-0.00802937550691043	CXCL9_FOM1
7021	cg15261897	-0.000285022891204243	CXCL9_FOM1
7022	cg15278109	0.00171749369324183	CXCL9_FOM1
7023	cg15342452	3.01122684202093e-05	CXCL9_FOM1
7024	cg15393936	0.00909227410991341	CXCL9_FOM1
7025	cg15397416	0.00155752791908553	CXCL9_FOM1
7026	cg15405515	0.00159242221529735	CXCL9_FOM1
7027	cg15425498	-0.00359079131479737	CXCL9_FOM1
7028	cg15433798	-0.00132039950948377	CXCL9_FOM1
7029	cg15501526	0.00320494922410912	CXCL9_FOM1
7030	cg15539330	-0.000258483673393858	CXCL9_FOM1
7031	cg15551781	-0.00805243933461355	CXCL9_FOM1
7032	cg15584954	-0.00101102707494214	CXCL9_FOM1
7033	cg15590007	0.00150117456764832	CXCL9_FOM1
7034	cg15633912	5.20941532290695e-05	CXCL9_FOM1
7035	cg15651907	0.000271006469558704	CXCL9_FOM1
7036	cg15720089	7.84527051359865e-05	CXCL9_FOM1
7037	cg15744005	-0.00141194156100185	CXCL9_FOM1
7038	cg15745667	-0.000194053584318614	CXCL9_FOM1
7039	cg15860114	0.000458892521105465	CXCL9_FOM1
7040	cg15907060	0.00436918528778973	CXCL9_FOM1
7041	cg15988569	0.00224226587518442	CXCL9_FOM1
7042	cg16079364	-9.12271840079581e-05	CXCL9_FOM1
7043	cg16101077	0.00053869930617406	CXCL9_FOM1
7044	cg16259904	0.00312735364596662	CXCL9_FOM1
7045	cg16260349	-0.000489365142422525	CXCL9_FOM1
7046	cg16265932	-0.000122703735458783	CXCL9_FOM1
7047	cg16289751	0.000935287698993639	CXCL9_FOM1
7048	cg16311364	-0.000238586585757099	CXCL9_FOM1
7049	cg16345366	-2.71396100884474e-05	CXCL9_FOM1
7050	cg16397968	0.00865571474063543	CXCL9_FOM1
7051	cg16432908	0.00477700387307937	CXCL9_FOM1
7052	cg16435686	-0.00828368564046855	CXCL9_FOM1
7053	cg16501237	0.00041563894006121	CXCL9_FOM1
7054	cg16503585	-0.000138016824218237	CXCL9_FOM1
7055	cg16565382	-0.000131383279882242	CXCL9_FOM1
7056	cg16595288	-0.00410516758453999	CXCL9_FOM1
7057	cg16634718	-0.00121536371673128	CXCL9_FOM1
7058	cg16659583	-0.00183498640557328	CXCL9_FOM1
7059	cg16676177	0.00272362650702439	CXCL9_FOM1
7060	cg16692735	0.00653758648575237	CXCL9_FOM1
7061	cg16742003	0.00298736752455351	CXCL9_FOM1
7062	cg16871435	-0.0100004883961383	CXCL9_FOM1
7063	cg16911548	-0.000142148404180674	CXCL9_FOM1
7064	cg16913841	0.000608509494869406	CXCL9_FOM1
7065	cg16952963	0.00686778556463419	CXCL9_FOM1
7066	cg16974873	0.002906023331701	CXCL9_FOM1
7067	cg17023203	0.00661407361113476	CXCL9_FOM1
7068	cg17092956	0.00249268229383099	CXCL9_FOM1
7069	cg17093267	-0.00535940212723485	CXCL9_FOM1
7070	cg17172661	-0.0018257091125436	CXCL9_FOM1
7071	cg17179923	0.000199062382089343	CXCL9_FOM1
7072	cg17197596	-2.81330444437227e-05	CXCL9_FOM1
7073	cg17246535	0.00840310288627886	CXCL9_FOM1
7074	cg17247873	-0.00121879557180401	CXCL9_FOM1
7075	cg17262810	-0.00111344593557616	CXCL9_FOM1
7076	cg17301379	-0.00206768114800395	CXCL9_FOM1
7077	cg17319285	0.00241676976654941	CXCL9_FOM1
7078	cg17367816	-0.00190080965837231	CXCL9_FOM1
7079	cg17407166	0.00248506549020391	CXCL9_FOM1
7080	cg17411546	0.000976924339883226	CXCL9_FOM1
7081	cg17426923	-0.000126224383429235	CXCL9_FOM1
7082	cg17494438	0.000488439078951965	CXCL9_FOM1
7083	cg17667035	-0.000521754587410189	CXCL9_FOM1
7084	cg17686260	-0.000583589192251385	CXCL9_FOM1
7085	cg17743250	0.00570320727317608	CXCL9_FOM1
7086	cg17757980	0.00105044910534947	CXCL9_FOM1
7087	cg17782954	-0.00199029259978106	CXCL9_FOM1
7088	cg17812664	-3.98916540218563e-05	CXCL9_FOM1
7089	cg18001722	-0.00590596688428902	CXCL9_FOM1
7090	cg18034368	-0.000167900691366437	CXCL9_FOM1
7091	cg18103548	-0.002319393685473	CXCL9_FOM1
7092	cg18139178	-0.000574889880781237	CXCL9_FOM1
7093	cg18171204	0.00124939846607912	CXCL9_FOM1
7094	cg18193259	0.00241478512408944	CXCL9_FOM1
7095	cg18264092	1.35656678952561e-05	CXCL9_FOM1
7096	cg18352710	-0.00195750267676254	CXCL9_FOM1
7097	cg18537454	0.00011443133501177	CXCL9_FOM1
7098	cg18583565	-0.00265481935142079	CXCL9_FOM1
7099	cg18610616	0.000227375979071869	CXCL9_FOM1
7100	cg18643199	0.00209623120651368	CXCL9_FOM1
7101	cg18739694	-1.06736068266685e-05	CXCL9_FOM1
7102	cg18739887	0.00393329594571628	CXCL9_FOM1
7103	cg18774511	-0.000702438987587541	CXCL9_FOM1
7104	cg18840567	-0.000510358701873626	CXCL9_FOM1
7105	cg18851673	0.00819123877450415	CXCL9_FOM1
7106	cg18860280	0.000543299696166403	CXCL9_FOM1
7107	cg18861767	-0.00567995614936871	CXCL9_FOM1
7108	cg18862888	0.000132017431649374	CXCL9_FOM1
7109	cg18959207	0.00083721608707083	CXCL9_FOM1
7110	cg18984983	-0.000990450956204695	CXCL9_FOM1
7111	cg19056515	-0.000803883395762036	CXCL9_FOM1
7112	cg19079351	-0.00140806736105145	CXCL9_FOM1
7113	cg19223064	0.0021749018852863	CXCL9_FOM1
7114	cg19249811	-0.00129822650424565	CXCL9_FOM1
7115	cg19282259	0.00618057042183069	CXCL9_FOM1
7116	cg19394047	0.000656934205698702	CXCL9_FOM1
7117	cg19416590	0.00269595539269844	CXCL9_FOM1
7118	cg19438005	0.00272492760824636	CXCL9_FOM1
7119	cg19469447	-0.00514121072086581	CXCL9_FOM1
7120	cg19489509	0.00161949976192281	CXCL9_FOM1
7121	cg19548181	-0.00153160836985366	CXCL9_FOM1
7122	cg19571004	0.00224347322958957	CXCL9_FOM1
7123	cg19623624	0.00239093833034801	CXCL9_FOM1
7124	cg19634573	-0.00770272053408014	CXCL9_FOM1
7125	cg19752018	0.000758000190014168	CXCL9_FOM1
7126	cg19848641	-0.0161167736752654	CXCL9_FOM1
7127	cg19895324	0.000251491693197339	CXCL9_FOM1
7128	cg19925231	-0.000475611474016236	CXCL9_FOM1
7129	cg19942454	-0.0012865732114707	CXCL9_FOM1
7130	cg19993440	-0.0029174285980351	CXCL9_FOM1
7131	cg20011529	0.000151018168264992	CXCL9_FOM1
7132	cg20013097	0.000505734447376853	CXCL9_FOM1
7133	cg20014988	-0.00423863516272983	CXCL9_FOM1
7134	cg20038116	-0.00229270277836918	CXCL9_FOM1
7135	cg20087519	0.000646567971250889	CXCL9_FOM1
7136	cg20090690	-0.000623896049652448	CXCL9_FOM1
7137	cg20129853	-0.00030090854511288	CXCL9_FOM1
7138	cg20205477	-0.000966529592751613	CXCL9_FOM1
7139	cg20248403	-0.0011275897554446	CXCL9_FOM1
7140	cg20250269	0.00149885894108722	CXCL9_FOM1
7141	cg20374173	-0.00193538972103784	CXCL9_FOM1
7142	cg20386580	0.000155916089784121	CXCL9_FOM1
7143	cg20418394	0.00285638704253563	CXCL9_FOM1
7144	cg20543544	-0.000435589014317387	CXCL9_FOM1
7145	cg20613259	-3.01953740097808e-05	CXCL9_FOM1
7146	cg20628663	0.000833345638669333	CXCL9_FOM1
7147	cg20633213	0.00119416268835583	CXCL9_FOM1
7148	cg20638675	-0.0022595070082858	CXCL9_FOM1
7149	cg21371809	-3.54574607570847e-05	CXCL9_FOM1
7150	cg22528466	-0.00101217063664417	CXCL9_FOM1
7151	cg22576165	0.00232356339663485	CXCL9_FOM1
7152	cg22578373	-0.00227544731086719	CXCL9_FOM1
7153	cg22595443	-0.000907407756079313	CXCL9_FOM1
7154	cg22611900	0.0019200598510812	CXCL9_FOM1
7155	cg22633096	-0.000751678596565193	CXCL9_FOM1
7156	cg22645355	0.00246550584497813	CXCL9_FOM1
7157	cg22660341	-0.00165827031188667	CXCL9_FOM1
7158	cg22710156	0.00962640957147753	CXCL9_FOM1
7159	cg22740796	8.55892043862636e-05	CXCL9_FOM1
7160	cg22775138	0.00297257475355741	CXCL9_FOM1
7161	cg22822446	0.00434429857527123	CXCL9_FOM1
7162	cg22836207	-0.00678052978520721	CXCL9_FOM1
7163	cg22851864	-0.00178893250188315	CXCL9_FOM1
7164	cg22953960	-1.98684743248858e-05	CXCL9_FOM1
7165	cg23025804	0.000745544812377517	CXCL9_FOM1
7166	cg23071864	-7.34495465289976e-05	CXCL9_FOM1
7167	cg23098789	0.0112192633761685	CXCL9_FOM1
7168	cg23103009	0.00039831105496607	CXCL9_FOM1
7169	cg23175573	0.00842865224494688	CXCL9_FOM1
7170	cg23187802	-0.00834904522042071	CXCL9_FOM1
7171	cg23249922	0.00197135339772832	CXCL9_FOM1
7172	cg23318538	-0.000829519357619762	CXCL9_FOM1
7173	cg23331778	-0.00115032812289805	CXCL9_FOM1
7174	cg23351954	-0.000204070056810805	CXCL9_FOM1
7175	cg23400446	-0.00353867540522015	CXCL9_FOM1
7176	cg23504719	0.000113484158739711	CXCL9_FOM1
7177	cg23513018	-0.00896118631859037	CXCL9_FOM1
7178	cg23521973	-0.000671268474874001	CXCL9_FOM1
7179	cg23524559	-0.000195620303951496	CXCL9_FOM1
7180	cg23602092	-0.00422242596689238	CXCL9_FOM1
7181	cg23657179	-0.00235257251165589	CXCL9_FOM1
7182	cg23685969	-0.00100969371670592	CXCL9_FOM1
7183	cg23698271	0.00238259225882617	CXCL9_FOM1
7184	cg23723835	0.000452646117538235	CXCL9_FOM1
7185	cg23729200	-0.000609002772217854	CXCL9_FOM1
7186	cg23771319	-0.00155087226984622	CXCL9_FOM1
7187	cg23837265	-0.00324901193919175	CXCL9_FOM1
7188	cg23988827	-0.000136443068399989	CXCL9_FOM1
7189	cg23997132	-0.00855389061854053	CXCL9_FOM1
7190	cg24021130	0.000138969359875312	CXCL9_FOM1
7191	cg24127345	-0.00153844647639732	CXCL9_FOM1
7192	cg24198381	-0.000116741068929152	CXCL9_FOM1
7193	cg24233293	-0.0168473523769592	CXCL9_FOM1
7194	cg24320034	-0.00753899629650945	CXCL9_FOM1
7195	cg24388762	-0.000487853795550189	CXCL9_FOM1
7196	cg24390322	0.006383524670623	CXCL9_FOM1
7197	cg24415895	-0.00897247932019391	CXCL9_FOM1
7198	cg24427699	-0.000854467937923014	CXCL9_FOM1
7199	cg24437408	0.00499730194278596	CXCL9_FOM1
7200	cg24508426	0.00491126216806271	CXCL9_FOM1
7201	cg24530264	-0.00182992909835768	CXCL9_FOM1
7202	cg24591913	-0.01015748874254	CXCL9_FOM1
7203	cg24647506	-0.000652877655798638	CXCL9_FOM1
7204	cg24668570	-0.00560910141969085	CXCL9_FOM1
7205	cg24697097	-0.00734173957302038	CXCL9_FOM1
7206	cg24718722	-0.00292488473591111	CXCL9_FOM1
7207	cg24877675	-0.00075252004298259	CXCL9_FOM1
7208	cg24898738	0.00713606576071754	CXCL9_FOM1
7209	cg25006851	0.000554553730815946	CXCL9_FOM1
7210	cg25077371	-0.000431323359546599	CXCL9_FOM1
7211	cg25123362	0.00726945094691376	CXCL9_FOM1
7212	cg25214376	-0.00110238855407163	CXCL9_FOM1
7213	cg25260426	0.000155371410919634	CXCL9_FOM1
7214	cg25299580	0.00645201021209608	CXCL9_FOM1
7215	cg25326122	0.000515376790205854	CXCL9_FOM1
7216	cg25394042	-0.000955595858296452	CXCL9_FOM1
7217	cg25524464	0.00132556704179775	CXCL9_FOM1
7218	cg25529535	-0.000296004051337357	CXCL9_FOM1
7219	cg25542438	-0.00929859332571905	CXCL9_FOM1
7220	cg25604594	0.00563358215339782	CXCL9_FOM1
7221	cg25787645	0.000484643902110102	CXCL9_FOM1
7222	cg25835351	-0.00153177988859972	CXCL9_FOM1
7223	cg25853612	8.92779821187778e-05	CXCL9_FOM1
7224	cg25953130	-0.000754760871991685	CXCL9_FOM1
7225	cg25966016	0.00126350232538483	CXCL9_FOM1
7226	cg26028149	-0.000230751175143633	CXCL9_FOM1
7227	cg26127799	0.000513091618314253	CXCL9_FOM1
7228	cg26264419	0.00151152424850894	CXCL9_FOM1
7229	cg26276667	0.00115564629476625	CXCL9_FOM1
7230	cg26293457	0.00176020154266146	CXCL9_FOM1
7231	cg26452584	-0.000270666419338204	CXCL9_FOM1
7232	cg26504886	-0.000358942840649277	CXCL9_FOM1
7233	cg26510033	-0.003866014872773	CXCL9_FOM1
7234	cg26576353	-0.00500382170719452	CXCL9_FOM1
7235	cg26731008	0.00026523244757553	CXCL9_FOM1
7236	cg26757820	0.00573736071274866	CXCL9_FOM1
7237	cg26803268	0.000102926157504062	CXCL9_FOM1
7238	cg26807432	0.00471571083248779	CXCL9_FOM1
7239	cg26868806	-0.000390964251933852	CXCL9_FOM1
7240	cg26925980	-0.00457352924168644	CXCL9_FOM1
7241	cg26926002	-0.000766973110914039	CXCL9_FOM1
7242	cg26939277	0.00225489592035495	CXCL9_FOM1
7243	cg26984593	-0.00536013432829003	CXCL9_FOM1
7244	cg27057480	-0.000797514124270523	CXCL9_FOM1
7245	cg27125177	-0.000574110835777517	CXCL9_FOM1
7246	cg27128233	-0.00422088080347443	CXCL9_FOM1
7247	cg27141751	-0.000708187124329641	CXCL9_FOM1
7248	cg27214960	-0.00375703557723258	CXCL9_FOM1
7249	cg27275103	-0.00539877132145804	CXCL9_FOM1
7250	cg27286106	0.00557923932119384	CXCL9_FOM1
7251	cg27286337	0.00185708512872051	CXCL9_FOM1
7252	cg27308738	-0.00395367008480135	CXCL9_FOM1
7253	cg27316828	-0.000162730235257549	CXCL9_FOM1
7254	cg27320518	-0.00312013341580858	CXCL9_FOM1
7255	cg27337124	9.90472943279731e-05	CXCL9_FOM1
7256	cg27367142	0.00162871981867779	CXCL9_FOM1
7257	cg27404824	-0.000518189046036273	CXCL9_FOM1
7258	cg27463491	-0.00138125716908357	CXCL9_FOM1
7259	cg27469738	0.00198471679999319	CXCL9_FOM1
7260	cg27488007	-0.00716406998502479	CXCL9_FOM1
7261	cg27517238	-0.00140403701830112	CXCL9_FOM1
7262	cg27566842	-0.000364586679995852	CXCL9_FOM1
7263	cg27572370	0.000513877743226815	CXCL9_FOM1
7264	ch.10.83255157R	0.000895944992148425	CXCL9_FOM1
7265	ch.10.2028498F	3.94755794006387e-06	CXCL9_FOM1
7266	cg00022866	-0.000806473378045848	CXCL9_FOM1
7267	cg00045227	-0.00555786882221793	CXCL9_FOM1
7268	cg00237904	-0.000564448982411277	CXCL9_FOM1
7269	cg00259046	0.003074824800434	CXCL9_FOM1
7270	cg00290607	-0.00156955776194497	CXCL9_FOM1
7271	cg00328729	-0.000831897996703073	CXCL9_FOM1
7272	cg00354381	-0.000163059213118723	CXCL9_FOM1
7273	cg00367424	0.000343626641711587	CXCL9_FOM1
7274	cg00375457	0.00072722350238805	CXCL9_FOM1
7275	cg00466136	-0.000735753296745136	CXCL9_FOM1
7276	cg00502746	0.000669201676740177	CXCL9_FOM1
7277	cg00528572	0.000654111110498508	CXCL9_FOM1
7278	cg00588430	-0.00569372296406096	CXCL9_FOM1
7279	cg00735023	-0.00201105946284344	CXCL9_FOM1
7280	cg01056808	-0.000211591933399294	CXCL9_FOM1
7281	cg01094687	0.000289092507371572	CXCL9_FOM1
7282	cg01114033	-0.000506655422814767	CXCL9_FOM1
7283	cg01152624	-0.000216253690112555	CXCL9_FOM1
7284	cg01192554	0.0015401463251271	CXCL9_FOM1
7285	cg01195135	-0.000916393422564564	CXCL9_FOM1
7286	cg01199327	0.00140662314984896	CXCL9_FOM1
7287	cg01223071	-0.000780771889767029	CXCL9_FOM1
7288	cg01369908	0.000976570649793426	CXCL9_FOM1
7289	cg01380194	0.00371329519266835	CXCL9_FOM1
7290	cg01425746	-0.00356353246083454	CXCL9_FOM1
7291	cg01434349	-0.00453604234884214	CXCL9_FOM1
7292	cg01439670	0.0013339493932872	CXCL9_FOM1
7293	cg01522525	-0.000594998514436846	CXCL9_FOM1
7294	cg01540949	-0.00108219813919524	CXCL9_FOM1
7295	cg01584086	-0.00751210679565143	CXCL9_FOM1
7296	cg01657329	-0.00160034569650639	CXCL9_FOM1
7297	cg01660630	-0.00422725101683414	CXCL9_FOM1
7298	cg01703219	0.00115613597215274	CXCL9_FOM1
7299	cg01706409	-0.00165612883003571	CXCL9_FOM1
7300	cg01759756	0.00140831294902584	CXCL9_FOM1
7301	cg01794156	-0.00558183236712105	CXCL9_FOM1
7302	cg01833234	-0.00556855812396695	CXCL9_FOM1
7303	cg01955745	0.00188652146384652	CXCL9_FOM1
7304	cg01989504	-0.000657552372044386	CXCL9_FOM1
7305	cg02082210	-0.00146083194705969	CXCL9_FOM1
7306	cg02143936	0.00209314223022075	CXCL9_FOM1
7307	cg02147292	-0.000172952514307921	CXCL9_FOM1
7308	cg02176078	0.00312834378719224	CXCL9_FOM1
7309	cg02197194	0.000535615175664208	CXCL9_FOM1
7310	cg02220129	0.00212933480461652	CXCL9_FOM1
7311	cg02255618	-0.00133311381587215	CXCL9_FOM1
7312	cg02282118	0.00217745746251987	CXCL9_FOM1
7313	cg02360928	0.000317362669704156	CXCL9_FOM1
7314	cg02376282	0.00212776118788041	CXCL9_FOM1
7315	cg02400092	0.00341076560988671	CXCL9_FOM1
7316	cg02420146	-0.000986806359567835	CXCL9_FOM1
7317	cg02493544	0.000311704041986624	CXCL9_FOM1
7318	cg02526277	0.000952599083196806	CXCL9_FOM1
7319	cg02660097	0.000598167952672069	CXCL9_FOM1
7320	cg02673002	0.00187569195428529	CXCL9_FOM1
7321	cg02692808	0.000208148596796563	CXCL9_FOM1
7322	cg02771260	-0.0022129774650843	CXCL9_FOM1
7323	cg02808528	0.00015741781360508	CXCL9_FOM1
7324	cg02814135	-0.0267127939376217	CXCL9_FOM1
7325	cg02932301	-0.000620418034734121	CXCL9_FOM1
7326	cg02946903	-0.00316963543496129	CXCL9_FOM1
7327	cg02984617	0.00157065765213054	CXCL9_FOM1
7328	cg03000989	-0.000789018814797909	CXCL9_FOM1
7329	cg03044533	-6.50386667190611e-06	CXCL9_FOM1
7330	cg03071500	-0.0167178439781435	CXCL9_FOM1
7331	cg03083228	0.00305885660361159	CXCL9_FOM1
7332	cg03160508	-0.00086024477183489	CXCL9_FOM1
7333	cg03200166	0.00158757436703506	CXCL9_FOM1
7334	cg03271487	0.00590989969825888	CXCL9_FOM1
7335	cg03274456	-0.00677371895076885	CXCL9_FOM1
7336	cg03318990	-0.0018427544183932	CXCL9_FOM1
7337	cg03371275	-0.000276847010136434	CXCL9_FOM1
7338	cg03387585	-0.000754184069381701	CXCL9_FOM1
7339	cg03465506	0.00104927684817005	CXCL9_FOM1
7340	cg03493520	-0.00647965817157656	CXCL9_FOM1
7341	cg03606954	0.000872447514309038	CXCL9_FOM1
7342	cg03649143	-0.00071424279965926	CXCL9_FOM1
7343	cg03673989	0.000795830855815809	CXCL9_FOM1
7344	cg03682622	0.000862614210611986	CXCL9_FOM1
7345	cg03685710	0.0101704411165327	CXCL9_FOM1
7346	cg03703887	0.00139263136203981	CXCL9_FOM1
7347	cg03782437	0.00157057066226659	CXCL9_FOM1
7348	cg03808981	-0.00335924346143403	CXCL9_FOM1
7349	cg03830273	-0.000429364442267033	CXCL9_FOM1
7350	cg03898365	0.00525079836176546	CXCL9_FOM1
7351	cg03930924	0.00502169137784379	CXCL9_FOM1
7352	cg04002235	0.000520085571296422	CXCL9_FOM1
7353	cg04036920	4.11305229931789e-05	CXCL9_FOM1
7354	cg04049253	0.000599178275059925	CXCL9_FOM1
7355	cg04111435	-0.000342806027270355	CXCL9_FOM1
7356	cg04238983	-0.000554697009454594	CXCL9_FOM1
7357	cg04265051	0.000265625689834563	CXCL9_FOM1
7358	cg04297660	0.00550115769476849	CXCL9_FOM1
7359	cg04317927	-0.00282629375665411	CXCL9_FOM1
7360	cg04362096	-0.00254609144878606	CXCL9_FOM1
7361	cg04367164	-6.25500755200123e-05	CXCL9_FOM1
7362	cg04394529	-0.00132888811919528	CXCL9_FOM1
7363	cg04465784	-0.00279033866994081	CXCL9_FOM1
7364	cg04467639	0.00942755288311378	CXCL9_FOM1
7365	cg04478684	2.11037451250145e-05	CXCL9_FOM1
7366	cg04484994	-0.00188051461425194	CXCL9_FOM1
7367	cg04505435	0.00780157417233576	CXCL9_FOM1
7368	cg04519387	0.000792935840654425	CXCL9_FOM1
7369	cg04699162	0.00392378231117713	CXCL9_FOM1
7370	cg04721828	0.00251164931844442	CXCL9_FOM1
7371	cg04815334	-0.000993865366369585	CXCL9_FOM1
7372	cg04819497	-0.000889135275598052	CXCL9_FOM1
7373	cg04880138	0.000175792799466442	CXCL9_FOM1
7374	cg04902924	-0.00454571765419629	CXCL9_FOM1
7375	cg04927069	-0.000405924416788975	CXCL9_FOM1
7376	cg04942251	-0.000325107211542248	CXCL9_FOM1
7377	cg04986504	-0.00391631000799571	CXCL9_FOM1
7378	cg04998327	-0.00489831008677573	CXCL9_FOM1
7379	cg05041596	-0.00595777985818711	CXCL9_FOM1
7380	cg05140433	-0.00111470842566819	CXCL9_FOM1
7381	cg05237503	0.0101629491677218	CXCL9_FOM1
7382	cg05324776	0.00132511975868891	CXCL9_FOM1
7383	cg05353869	-0.00156433730049655	CXCL9_FOM1
7384	cg05369547	0.0021726121065622	CXCL9_FOM1
7385	cg05407200	-0.000954040539944774	CXCL9_FOM1
7386	cg05421392	-0.000437815173328496	CXCL9_FOM1
7387	cg05432505	0.000703596287155894	CXCL9_FOM1
7388	cg05475524	0.00208822345859136	CXCL9_FOM1
7389	cg05531016	0.00244956047602187	CXCL9_FOM1
7390	cg05555928	0.000760509477389122	CXCL9_FOM1
7391	cg05626073	0.0049719315215186	CXCL9_FOM1
7392	cg05650055	0.00108050150185474	CXCL9_FOM1
7393	cg05733139	-0.000539586319907478	CXCL9_FOM1
7394	cg05740244	-0.00232328534248392	CXCL9_FOM1
7395	cg05771342	0.00195302062589869	CXCL9_FOM1
7396	cg05775918	0.000812237139208642	CXCL9_FOM1
7397	cg05940452	0.000834208932189408	CXCL9_FOM1
7398	cg06064525	0.00427260946286974	CXCL9_FOM1
7399	cg06076931	-0.000745673728447347	CXCL9_FOM1
7400	cg06095065	-0.000321576577579915	CXCL9_FOM1
7401	cg06112835	0.0110982620767209	CXCL9_FOM1
7402	cg06120313	-0.00735067297278715	CXCL9_FOM1
7403	cg06137123	0.00438968991264868	CXCL9_FOM1
7404	cg06213635	0.00428224329518398	CXCL9_FOM1
7405	cg06217736	-0.00142576702040869	CXCL9_FOM1
7406	cg06233497	-0.00315234881429068	CXCL9_FOM1
7407	cg06264108	-0.00255172085639729	CXCL9_FOM1
7408	cg06341100	0.000281389743658519	CXCL9_FOM1
7409	cg06393558	0.00209334047537806	CXCL9_FOM1
7410	cg06394820	0.00633697512762717	CXCL9_FOM1
7411	cg06445586	-0.00130219264488092	CXCL9_FOM1
7412	cg06457534	9.75847599075104e-05	CXCL9_FOM1
7413	cg06467504	0.000652838376136072	CXCL9_FOM1
7414	cg06468072	-0.000323103440963047	CXCL9_FOM1
7415	cg06522412	0.00341148957500798	CXCL9_FOM1
7416	cg06640773	-0.000431962331207896	CXCL9_FOM1
7417	cg06653507	0.00635582753294902	CXCL9_FOM1
7418	cg06679296	0.000317225939466699	CXCL9_FOM1
7419	cg06765785	0.000543598744956323	CXCL9_FOM1
7420	cg06827779	-0.000870392906659761	CXCL9_FOM1
7421	cg06889535	0.00112273428786104	CXCL9_FOM1
7422	cg06908202	0.00284589202437754	CXCL9_FOM1
7423	cg06938878	-0.00994040115760494	CXCL9_FOM1
7424	cg06941483	5.28551586517793e-05	CXCL9_FOM1
7425	cg06964190	-0.000686443984514266	CXCL9_FOM1
7426	cg06982169	-0.0124775649431092	CXCL9_FOM1
7427	cg07021181	0.00139279893657262	CXCL9_FOM1
7428	cg07035298	-0.000460179357360035	CXCL9_FOM1
7429	cg07040661	-0.00189906983984432	CXCL9_FOM1
7430	cg07093428	-0.000917278594003159	CXCL9_FOM1
7431	cg07100411	0.00417619640694184	CXCL9_FOM1
7432	cg07104417	0.0012115542420867	CXCL9_FOM1
7433	cg07104919	7.5755245103149e-05	CXCL9_FOM1
7434	cg07125829	0.00564476290233641	CXCL9_FOM1
7435	cg07146321	-0.0102798254949767	CXCL9_FOM1
7436	cg07179220	-0.000951168146104921	CXCL9_FOM1
7437	cg07200877	-0.000804146221497971	CXCL9_FOM1
7438	cg07241909	-0.00230115136404937	CXCL9_FOM1
7439	cg07243930	-0.000954796427319531	CXCL9_FOM1
7440	cg07244098	-0.00145838135911142	CXCL9_FOM1
7441	cg07311419	0.000415233964531074	CXCL9_FOM1
7442	cg07314988	-0.000753248900358947	CXCL9_FOM1
7443	cg07326765	0.000173368802819686	CXCL9_FOM1
7444	cg07363697	0.0056886738407365	CXCL9_FOM1
7445	cg07482372	-0.000790182304217988	CXCL9_FOM1
7446	cg07552322	0.000532128031517787	CXCL9_FOM1
7447	cg07589078	0.0013602669009127	CXCL9_FOM1
7448	cg07602195	0.00278575191641493	CXCL9_FOM1
7449	cg07609862	0.00166047335763994	CXCL9_FOM1
7450	cg07616094	-0.000418263100739134	CXCL9_FOM1
7451	cg07728874	0.00145975007980948	CXCL9_FOM1
7452	cg07808590	0.00304739632110772	CXCL9_FOM1
7453	cg07872979	0.00335246880092358	CXCL9_FOM1
7454	cg07883772	-0.00128492637824336	CXCL9_FOM1
7455	cg07974485	-0.00111264159209664	CXCL9_FOM1
7456	cg08015107	0.00139086161905157	CXCL9_FOM1
7457	cg08066376	-0.00170763534756538	CXCL9_FOM1
7458	cg08066991	0.0023079366144886	CXCL9_FOM1
7459	cg08097520	0.00124932573713027	CXCL9_FOM1
7460	cg08133496	-0.00378813344831743	CXCL9_FOM1
7461	cg08151654	0.000151039125078094	CXCL9_FOM1
7462	cg08170519	0.00181555654328875	CXCL9_FOM1
7463	cg08214808	5.28231043340952e-05	CXCL9_FOM1
7464	cg08246619	-0.00354464823385012	CXCL9_FOM1
7465	cg08318018	-0.0005267873344327	CXCL9_FOM1
7466	cg08346820	0.000306684405261398	CXCL9_FOM1
7467	cg08352422	0.00233302643468236	CXCL9_FOM1
7468	cg08373904	0.000632096174690902	CXCL9_FOM1
7469	cg08427067	0.00225412582019647	CXCL9_FOM1
7470	cg08458678	0.000610097295479891	CXCL9_FOM1
7471	cg08495860	0.00530083888963085	CXCL9_FOM1
7472	cg08496387	-0.00471270827197953	CXCL9_FOM1
7473	cg08548044	-0.00151892755703205	CXCL9_FOM1
7474	cg08550441	0.00221823178084076	CXCL9_FOM1
7475	cg08572513	-0.00195874022004349	CXCL9_FOM1
7476	cg08731067	0.000500300543478903	CXCL9_FOM1
7477	cg08787968	-0.00247822956964612	CXCL9_FOM1
7478	cg08822897	0.00136752376859664	CXCL9_FOM1
7479	cg08920458	0.000276247588813631	CXCL9_FOM1
7480	cg09078622	-0.000121655970035932	CXCL9_FOM1
7481	cg09122035	0.00115224909472252	CXCL9_FOM1
7482	cg09138207	0.00288569157074336	CXCL9_FOM1
7483	cg09157251	-0.005917326900848	CXCL9_FOM1
7484	cg09176023	-0.00106013485558248	CXCL9_FOM1
7485	cg09233619	0.00600982275951815	CXCL9_FOM1
7486	cg09236382	0.000507836353059978	CXCL9_FOM1
7487	cg09347134	0.000361796560908434	CXCL9_FOM1
7488	cg09364022	-0.00037789779671075	CXCL9_FOM1
7489	cg09405076	-0.00167810529300702	CXCL9_FOM1
7490	cg09455118	0.007413130745338	CXCL9_FOM1
7491	cg09519326	-0.00178051619757403	CXCL9_FOM1
7492	cg09519349	0.000606695171723441	CXCL9_FOM1
7493	cg09566331	0.000232086893790041	CXCL9_FOM1
7494	cg09583302	-0.00419505771195562	CXCL9_FOM1
7495	cg09593860	-0.00384308406583003	CXCL9_FOM1
7496	cg09597767	-0.013611185528917	CXCL9_FOM1
7497	cg09611599	-0.00347007764821262	CXCL9_FOM1
7498	cg09645818	-0.00945111586401118	CXCL9_FOM1
7499	cg09663736	-0.000454394274115393	CXCL9_FOM1
7500	cg09729624	0.00102161567915995	CXCL9_FOM1
7501	cg09737095	0.00177955121085266	CXCL9_FOM1
7502	cg09795688	0.00239237879889331	CXCL9_FOM1
7503	cg09851528	-0.00219922724732193	CXCL9_FOM1
7504	cg09888840	0.000207321919869286	CXCL9_FOM1
7505	cg09971562	-0.000483273909622444	CXCL9_FOM1
7506	cg10003766	-0.00120447929134968	CXCL9_FOM1
7507	cg10096321	0.000916820991295141	CXCL9_FOM1
7508	cg10122477	-0.00168902921304474	CXCL9_FOM1
7509	cg10151367	0.000120932029508241	CXCL9_FOM1
7510	cg10176692	0.00208163105946714	CXCL9_FOM1
7511	cg10208301	-0.00777540737547515	CXCL9_FOM1
7512	cg10306192	-0.00313988896606937	CXCL9_FOM1
7513	cg10321156	-0.00123379960621036	CXCL9_FOM1
7514	cg10338785	-0.000239415572658337	CXCL9_FOM1
7515	cg10355759	0.00140271020272836	CXCL9_FOM1
7516	cg10470368	0.00118676410146248	CXCL9_FOM1
7517	cg10486069	-0.000276044842376271	CXCL9_FOM1
7518	cg10499172	-0.00812646147098972	CXCL9_FOM1
7519	cg10528424	-0.00510227078818171	CXCL9_FOM1
7520	cg10552993	0.00393344020847706	CXCL9_FOM1
7521	cg10590925	-0.00362963109480561	CXCL9_FOM1
7522	cg10633981	-0.000462552228422144	CXCL9_FOM1
7523	cg10671510	0.00609602729401553	CXCL9_FOM1
7524	cg10738003	0.00206400035848149	CXCL9_FOM1
7525	cg10779718	0.00551564614181227	CXCL9_FOM1
7526	cg10798225	0.00130238388258982	CXCL9_FOM1
7527	cg10909185	-0.00153266125944112	CXCL9_FOM1
7528	cg10927968	-0.00297210033715864	CXCL9_FOM1
7529	cg10938788	0.000845864151019978	CXCL9_FOM1
7530	cg11008123	0.0072270237496745	CXCL9_FOM1
7531	cg11025604	-0.000506625296874252	CXCL9_FOM1
7532	cg11042501	-0.00148327852300086	CXCL9_FOM1
7533	cg11075353	-0.00186157863592737	CXCL9_FOM1
7534	cg11185456	-0.00211030103468037	CXCL9_FOM1
7535	cg11348713	0.00040874992303662	CXCL9_FOM1
7536	cg11480066	-0.00104914976367031	CXCL9_FOM1
7537	cg11507770	0.000314908772332176	CXCL9_FOM1
7538	cg11524400	0.00399213870632181	CXCL9_FOM1
7539	cg11527436	0.00540129306548552	CXCL9_FOM1
7540	cg11682858	-0.00156308482440539	CXCL9_FOM1
7541	cg11785933	-0.000542547011872582	CXCL9_FOM1
7542	cg11821245	-0.000953302067303411	CXCL9_FOM1
7543	cg11836587	9.64428991452831e-05	CXCL9_FOM1
7544	cg11861562	0.00253244737989274	CXCL9_FOM1
7545	cg11903239	-0.00132241633033109	CXCL9_FOM1
7546	cg11924499	0.00303391061413891	CXCL9_FOM1
7547	cg12152338	0.000548021334656576	CXCL9_FOM1
7548	cg12161971	-0.00147971306602123	CXCL9_FOM1
7549	cg12188650	0.00383600874407631	CXCL9_FOM1
7550	cg12201698	-0.000257692764401619	CXCL9_FOM1
7551	cg12208638	-0.00450755255051835	CXCL9_FOM1
7552	cg12219707	0.00265160363540209	CXCL9_FOM1
7553	cg12489547	-3.34982220627189e-05	CXCL9_FOM1
7554	cg12492653	-0.00300515520695039	CXCL9_FOM1
7555	cg12500951	-0.00177478975223345	CXCL9_FOM1
7556	cg12556569	-0.0152981293730827	CXCL9_FOM1
7557	cg12564567	0.00870922986953191	CXCL9_FOM1
7558	cg12607413	0.0032689894176065	CXCL9_FOM1
7559	cg12798259	0.000103792452861838	CXCL9_FOM1
7560	cg12821804	0.00313856659526778	CXCL9_FOM1
7561	cg12958961	0.00141169394542789	CXCL9_FOM1
7562	cg12974393	0.00184368578589151	CXCL9_FOM1
7563	cg12980201	-4.71818806327758e-05	CXCL9_FOM1
7564	cg12995113	-0.00264545231100014	CXCL9_FOM1
7565	cg13146674	-0.000915125711316488	CXCL9_FOM1
7566	cg13153466	-0.00201783297792524	CXCL9_FOM1
7567	cg13160852	0.00835064395584216	CXCL9_FOM1
7568	cg13228701	-0.00137089337931765	CXCL9_FOM1
7569	cg13253303	0.000799123566172152	CXCL9_FOM1
7570	cg13275129	-0.0122454925988479	CXCL9_FOM1
7571	cg13298528	0.00125873629750865	CXCL9_FOM1
7572	cg13308137	-0.000444404149388905	CXCL9_FOM1
7573	cg13332350	-0.00136196816532247	CXCL9_FOM1
7574	cg13361506	0.00861312072107611	CXCL9_FOM1
7575	cg13365972	0.000202846377301245	CXCL9_FOM1
7576	cg13385568	0.00161068948787883	CXCL9_FOM1
7577	cg13478001	0.00177395141266484	CXCL9_FOM1
7578	cg13603599	0.0093699652077239	CXCL9_FOM1
7579	cg13638420	-0.000151562794147398	CXCL9_FOM1
7580	cg13728131	0.000379581779890309	CXCL9_FOM1
7581	cg13729931	5.34722060325429e-05	CXCL9_FOM1
7582	cg13747681	0.00139811808935661	CXCL9_FOM1
7583	cg13885609	-0.000890558210189471	CXCL9_FOM1
7584	cg13916633	0.0110982812466872	CXCL9_FOM1
7585	cg14029546	-0.00149197986963175	CXCL9_FOM1
7586	cg14082886	0.000510195787476328	CXCL9_FOM1
7587	cg14126608	0.00275485433455905	CXCL9_FOM1
7588	cg14167033	0.013175037713807	CXCL9_FOM1
7589	cg14239983	1.57043680341436e-05	CXCL9_FOM1
7590	cg14249520	0.00152956981237927	CXCL9_FOM1
7591	cg14256968	0.00102102311645489	CXCL9_FOM1
7592	cg14283328	-0.00103841890811925	CXCL9_FOM1
7593	cg14305262	6.9490798816975e-05	CXCL9_FOM1
7594	cg14311630	0.000157953426354673	CXCL9_FOM1
7595	cg14378727	-5.07132186813001e-05	CXCL9_FOM1
7596	cg14402562	0.000160003280125687	CXCL9_FOM1
7597	cg14409029	-0.00285918147058632	CXCL9_FOM1
7598	cg14412490	0.00490713339850448	CXCL9_FOM1
7599	cg14428878	0.000803750935932772	CXCL9_FOM1
7600	cg14472551	0.00421565546597346	CXCL9_FOM1
7601	cg14487944	0.000738599436079447	CXCL9_FOM1
7602	cg14504418	0.00111455906765851	CXCL9_FOM1
7603	cg14505434	-0.00597478513273603	CXCL9_FOM1
7604	cg14592365	0.0014329427571054	CXCL9_FOM1
7605	cg14621900	0.0197622845174486	CXCL9_FOM1
7606	cg14665901	4.21408753364766e-05	CXCL9_FOM1
7607	cg14716792	-0.00183141451988438	CXCL9_FOM1
7608	cg14734340	0.00074865842835281	CXCL9_FOM1
7609	cg14838248	0.00274507870594599	CXCL9_FOM1
7610	cg14942906	-0.00112991433996099	CXCL9_FOM1
7611	cg15035528	0.00398915651081474	CXCL9_FOM1
7612	cg15055965	-0.00453014894662206	CXCL9_FOM1
7613	cg15155441	-0.00365149614700535	CXCL9_FOM1
7614	cg15212210	0.00317566034645772	CXCL9_FOM1
7615	cg15218509	0.000468720698064957	CXCL9_FOM1
7616	cg15243034	0.000858848545300686	CXCL9_FOM1
7617	cg15300101	-0.000146385046510225	CXCL9_FOM1
7618	cg15331036	0.00175830499242428	CXCL9_FOM1
7619	cg15392109	-0.000532815170397249	CXCL9_FOM1
7620	cg15627180	0.0112786032258791	CXCL9_FOM1
7621	cg15729439	-0.00151099245682208	CXCL9_FOM1
7622	cg15808568	-0.000302939248317055	CXCL9_FOM1
7623	cg15828613	-0.00761527327267617	CXCL9_FOM1
7624	cg15887459	-3.98279062479428e-05	CXCL9_FOM1
7625	cg15902329	-0.00304289882707856	CXCL9_FOM1
7626	cg15936385	0.00134925860279668	CXCL9_FOM1
7627	cg15971518	0.00524200265384218	CXCL9_FOM1
7628	cg16016993	-0.00379581437987732	CXCL9_FOM1
7629	cg16095660	-0.000904859145152723	CXCL9_FOM1
7630	cg16112226	0.00171267602201742	CXCL9_FOM1
7631	cg16180663	0.00130469735091987	CXCL9_FOM1
7632	cg16259171	-7.97556180560214e-05	CXCL9_FOM1
7633	cg16358215	-0.00192921591169072	CXCL9_FOM1
7634	cg16477492	0.00242666038592088	CXCL9_FOM1
7635	cg16477774	0.00877934096928843	CXCL9_FOM1
7636	cg16524733	2.5782009046453e-05	CXCL9_FOM1
7637	cg16542322	0.000597680068772218	CXCL9_FOM1
7638	cg16609872	-0.000105234647191682	CXCL9_FOM1
7639	cg16623941	-0.000855311104279517	CXCL9_FOM1
7640	cg16709342	0.000844635136995837	CXCL9_FOM1
7641	cg16836678	0.00064087178707633	CXCL9_FOM1
7642	cg16915828	0.000355709424290166	CXCL9_FOM1
7643	cg16919708	0.00316903267285034	CXCL9_FOM1
7644	cg16999994	6.02619227269805e-05	CXCL9_FOM1
7645	cg17061862	0.000228011918432363	CXCL9_FOM1
7646	cg17076485	-0.000785191828144692	CXCL9_FOM1
7647	cg17187785	-0.00558032278886703	CXCL9_FOM1
7648	cg17222829	-0.00163323786219828	CXCL9_FOM1
7649	cg17271269	0.00929986203242743	CXCL9_FOM1
7650	cg17273911	0.00201555466914752	CXCL9_FOM1
7651	cg17285335	-0.0002089932842064	CXCL9_FOM1
7652	cg17309610	0.00174283454878944	CXCL9_FOM1
7653	cg17353812	-0.000159484075602813	CXCL9_FOM1
7654	cg17379860	0.00256588419292563	CXCL9_FOM1
7655	cg17416644	-0.00112416891743702	CXCL9_FOM1
7656	cg17429870	-0.00420809791046007	CXCL9_FOM1
7657	cg17479956	-0.000346552395036108	CXCL9_FOM1
7658	cg17534999	0.000202772057311889	CXCL9_FOM1
7659	cg17631150	-0.0111514476526681	CXCL9_FOM1
7660	cg17665927	0.00528419175744302	CXCL9_FOM1
7661	cg17706456	0.00139850320334339	CXCL9_FOM1
7662	cg17840408	-0.00496155032316349	CXCL9_FOM1
7663	cg18044967	-0.000344296544556505	CXCL9_FOM1
7664	cg18088906	0.00742464936626058	CXCL9_FOM1
7665	cg18137040	-0.00254892945453073	CXCL9_FOM1
7666	cg18152523	-0.000711946248627771	CXCL9_FOM1
7667	cg18156486	-0.00231012939191379	CXCL9_FOM1
7668	cg18158438	-0.00118183166821492	CXCL9_FOM1
7669	cg18220961	-0.0017242001296935	CXCL9_FOM1
7670	cg18222865	-0.000152414156350042	CXCL9_FOM1
7671	cg18248586	-0.00239631604986345	CXCL9_FOM1
7672	cg18265608	0.00411188045849465	CXCL9_FOM1
7673	cg18477969	-0.00588178667625641	CXCL9_FOM1
7674	cg18493761	0.000461914035793212	CXCL9_FOM1
7675	cg18828306	-0.0180738452382649	CXCL9_FOM1
7676	cg18847598	0.00111725851089937	CXCL9_FOM1
7677	cg18875674	-0.00400339925565447	CXCL9_FOM1
7678	cg18930863	-0.000433187216986533	CXCL9_FOM1
7679	cg18953784	0.000346115713162075	CXCL9_FOM1
7680	cg19000089	-0.00125741839251832	CXCL9_FOM1
7681	cg19019345	0.000104152125082907	CXCL9_FOM1
7682	cg19061310	-0.00616366836292679	CXCL9_FOM1
7683	cg19080354	-0.00575961079315211	CXCL9_FOM1
7684	cg19105504	-0.00229993342134666	CXCL9_FOM1
7685	cg19114214	-5.79031929263216e-06	CXCL9_FOM1
7686	cg19358520	-0.000765292752973015	CXCL9_FOM1
7687	cg19369780	-0.00480689153950212	CXCL9_FOM1
7688	cg19388930	0.000202735110423063	CXCL9_FOM1
7689	cg19428160	0.00430216049844088	CXCL9_FOM1
7690	cg19460817	-0.00303076580630655	CXCL9_FOM1
7691	cg19471911	-0.00122644474580939	CXCL9_FOM1
7692	cg19530168	0.000590293543453509	CXCL9_FOM1
7693	cg19620758	-0.000144326891444845	CXCL9_FOM1
7694	cg19623012	0.00173679115430107	CXCL9_FOM1
7695	cg19709146	-0.000353636722379869	CXCL9_FOM1
7696	cg19718882	0.000448750749312527	CXCL9_FOM1
7697	cg19742341	-0.000650659665796677	CXCL9_FOM1
7698	cg19750116	-0.00296584817533561	CXCL9_FOM1
7699	cg19751990	0.00131274337005821	CXCL9_FOM1
7700	cg19778737	-0.00109017319293514	CXCL9_FOM1
7701	cg19784401	-0.0019294881049819	CXCL9_FOM1
7702	cg19828846	0.000323730093908899	CXCL9_FOM1
7703	cg19864941	0.000793007011160401	CXCL9_FOM1
7704	cg19982893	-0.000177060370938776	CXCL9_FOM1
7705	cg20018806	0.00143762310805283	CXCL9_FOM1
7706	cg20019985	0.000533211954655643	CXCL9_FOM1
7707	cg20049005	-0.00140970458051189	CXCL9_FOM1
7708	cg20090066	-0.000871882943654804	CXCL9_FOM1
7709	cg20127102	-0.000297968350244088	CXCL9_FOM1
7710	cg20128672	-0.00278817784156232	CXCL9_FOM1
7711	cg20227044	-0.00663035485403682	CXCL9_FOM1
7712	cg20258039	0.000103597807104096	CXCL9_FOM1
7713	cg20278269	-0.00455637668867896	CXCL9_FOM1
7714	cg20372591	0.000581787750306135	CXCL9_FOM1
7715	cg20400904	-0.000664709017481684	CXCL9_FOM1
7716	cg20450318	0.00319879326465217	CXCL9_FOM1
7717	cg20473452	-0.00372973445411536	CXCL9_FOM1
7718	cg20518362	0.00467180538700023	CXCL9_FOM1
7719	cg20686554	0.000311200407793667	CXCL9_FOM1
7720	cg20704148	-0.011434224143641	CXCL9_FOM1
7721	cg20709136	-8.34450136694048e-05	CXCL9_FOM1
7722	cg20712255	-0.00155527438927404	CXCL9_FOM1
7723	cg20787146	-0.000158265799699734	CXCL9_FOM1
7724	cg20805368	-0.0059427456044264	CXCL9_FOM1
7725	cg20864579	0.000455510468816832	CXCL9_FOM1
7726	cg20873801	-0.00035650625741362	CXCL9_FOM1
7727	cg20966549	-2.27855689577325e-05	CXCL9_FOM1
7728	cg21004684	0.000791625937506967	CXCL9_FOM1
7729	cg21153622	0.00113649095513093	CXCL9_FOM1
7730	cg21517812	-0.00164608775236415	CXCL9_FOM1
7731	cg21585512	0.000752395792431875	CXCL9_FOM1
7732	cg21658968	-0.000895090965698626	CXCL9_FOM1
7733	cg21697812	-0.00212815522209179	CXCL9_FOM1
7734	cg21720618	0.00272069815101425	CXCL9_FOM1
7735	cg21741284	-0.000245516385514054	CXCL9_FOM1
7736	cg21747628	0.00599429219477478	CXCL9_FOM1
7737	cg21854228	-0.000295052350929451	CXCL9_FOM1
7738	cg21862992	0.00451075059729821	CXCL9_FOM1
7739	cg21893358	-0.00167508234453453	CXCL9_FOM1
7740	cg21923959	0.000190537496616241	CXCL9_FOM1
7741	cg21963583	0.00276469697483064	CXCL9_FOM1
7742	cg22028624	0.00044894369036	CXCL9_FOM1
7743	cg22043296	0.00208249825721748	CXCL9_FOM1
7744	cg22065591	-0.000616230620386953	CXCL9_FOM1
7745	cg22066599	0.000162863564916652	CXCL9_FOM1
7746	cg22101045	-0.00196831845035677	CXCL9_FOM1
7747	cg22117086	-0.00110932857856629	CXCL9_FOM1
7748	cg22133704	0.00300597313184466	CXCL9_FOM1
7749	cg22173837	-0.00105102780983709	CXCL9_FOM1
7750	cg22213242	0.000792332003387139	CXCL9_FOM1
7751	cg22251955	0.0081693397325234	CXCL9_FOM1
7752	cg22259797	0.0128195465033925	CXCL9_FOM1
7753	cg22280068	-0.00289905273174426	CXCL9_FOM1
7754	cg22315746	0.00118171544240561	CXCL9_FOM1
7755	cg22355889	-0.00396550063836229	CXCL9_FOM1
7756	cg22690720	0.00178225649232375	CXCL9_FOM1
7757	cg22724854	-0.000413026730864159	CXCL9_FOM1
7758	cg22749642	-0.000905318040582861	CXCL9_FOM1
7759	cg22837486	-0.000851753330779607	CXCL9_FOM1
7760	cg22876086	-0.000854199304437024	CXCL9_FOM1
7761	cg22958409	0.00491495009105278	CXCL9_FOM1
7762	cg22964396	0.000654795331489707	CXCL9_FOM1
7763	cg23065768	-0.00177023302370475	CXCL9_FOM1
7764	cg23079866	-0.000141312684923775	CXCL9_FOM1
7765	cg23149852	0.000165418166860086	CXCL9_FOM1
7766	cg23159165	0.00753629182216228	CXCL9_FOM1
7767	cg23194364	-0.000765929369580248	CXCL9_FOM1
7768	cg23200634	0.00527579693123567	CXCL9_FOM1
7769	cg23272978	0.00516377816607364	CXCL9_FOM1
7770	cg23284931	-0.00436476554915243	CXCL9_FOM1
7771	cg23372216	-7.62768718724386e-05	CXCL9_FOM1
7772	cg23478547	0.00419865232962654	CXCL9_FOM1
7773	cg23670630	0.000103162504124091	CXCL9_FOM1
7774	cg23722437	-0.00218536237035866	CXCL9_FOM1
7775	cg23725454	-0.00436498692493141	CXCL9_FOM1
7776	cg23739457	-0.00788347688780445	CXCL9_FOM1
7777	cg23743573	-0.00146149051179813	CXCL9_FOM1
7778	cg23832825	-0.000126272266145936	CXCL9_FOM1
7779	cg23834895	-0.00236101161461068	CXCL9_FOM1
7780	cg23856257	-0.00121350108814252	CXCL9_FOM1
7781	cg23886747	-0.000947536503894976	CXCL9_FOM1
7782	cg23903076	-0.00146625646394372	CXCL9_FOM1
7783	cg23907108	-0.000119230554666576	CXCL9_FOM1
7784	cg23916104	-0.00238891457872649	CXCL9_FOM1
7785	cg24001728	-0.00240138978632492	CXCL9_FOM1
7786	cg24053664	0.0018604055852601	CXCL9_FOM1
7787	cg24070541	-0.00163850951478764	CXCL9_FOM1
7788	cg24202936	4.86181544305695e-05	CXCL9_FOM1
7789	cg24245601	0.000953005163180297	CXCL9_FOM1
7790	cg24255209	0.000246409967473332	CXCL9_FOM1
7791	cg24307368	-0.00273528037159477	CXCL9_FOM1
7792	cg24347903	0.00221099017531444	CXCL9_FOM1
7793	cg24426391	0.00866320155768189	CXCL9_FOM1
7794	cg24431193	-0.00343106348305116	CXCL9_FOM1
7795	cg24447756	8.74475678200859e-05	CXCL9_FOM1
7796	cg24468199	0.000323574712948599	CXCL9_FOM1
7797	cg24522768	-0.00202592725260941	CXCL9_FOM1
7798	cg24537237	-0.000350428796840668	CXCL9_FOM1
7799	cg24554151	0.000306834512768386	CXCL9_FOM1
7800	cg24637308	-0.00634545245377363	CXCL9_FOM1
7801	cg24642933	0.000768436401627812	CXCL9_FOM1
7802	cg24643105	0.0126081570117869	CXCL9_FOM1
7803	cg24662823	8.29588014030791e-05	CXCL9_FOM1
7804	cg24787405	-2.11594779931304e-06	CXCL9_FOM1
7805	cg24873924	0.00782641489461805	CXCL9_FOM1
7806	cg24974729	-0.000388378330268409	CXCL9_FOM1
7807	cg24985772	0.000280338510450222	CXCL9_FOM1
7808	cg24993471	0.0132747662723216	CXCL9_FOM1
7809	cg25026329	0.00132578922961852	CXCL9_FOM1
7810	cg25037167	-0.0016567794942226	CXCL9_FOM1
7811	cg25068347	2.33441422691778e-05	CXCL9_FOM1
7812	cg25128453	0.00073720824051359	CXCL9_FOM1
7813	cg25132257	-0.00621343468779965	CXCL9_FOM1
7814	cg25169180	0.00713393317869242	CXCL9_FOM1
7815	cg25170017	0.00055162586084195	CXCL9_FOM1
7816	cg25174111	-0.00879795624867519	CXCL9_FOM1
7817	cg25194612	-0.00626842083134413	CXCL9_FOM1
7818	cg25221281	-0.000957260944608929	CXCL9_FOM1
7819	cg25226711	-0.00201002389785852	CXCL9_FOM1
7820	cg25232888	0.00325295895033707	CXCL9_FOM1
7821	cg25258098	-0.00724745115324622	CXCL9_FOM1
7822	cg25374039	0.0078201351447595	CXCL9_FOM1
7823	cg25437531	-0.000669130485757753	CXCL9_FOM1
7824	cg25461513	-0.0014477963995596	CXCL9_FOM1
7825	cg25497175	-0.0175520365718277	CXCL9_FOM1
7826	cg25511807	0.000258255011329126	CXCL9_FOM1
7827	cg25541544	0.000764595502316004	CXCL9_FOM1
7828	cg25590114	0.00115391133353827	CXCL9_FOM1
7829	cg25627675	-0.00086485650579549	CXCL9_FOM1
7830	cg25641451	0.00193563126065327	CXCL9_FOM1
7831	cg25730351	-0.00159253805202102	CXCL9_FOM1
7832	cg25740457	0.00529846062679887	CXCL9_FOM1
7833	cg25764105	-0.00213315301722394	CXCL9_FOM1
7834	cg25790212	0.0171975556085056	CXCL9_FOM1
7835	cg25830305	0.0193122550446981	CXCL9_FOM1
7836	cg25852472	0.000877845434599694	CXCL9_FOM1
7837	cg25895907	-0.00246836219846134	CXCL9_FOM1
7838	cg25899729	0.00181305108805146	CXCL9_FOM1
7839	cg25909368	-0.000472364776393529	CXCL9_FOM1
7840	cg25932566	-0.00163741187936281	CXCL9_FOM1
7841	cg25941075	-0.00220594079885458	CXCL9_FOM1
7842	cg25953688	-0.00275429046698184	CXCL9_FOM1
7843	cg25963939	0.0118142769988517	CXCL9_FOM1
7844	cg26069044	0.0167041095561915	CXCL9_FOM1
7845	cg26114884	0.00219756669826986	CXCL9_FOM1
7846	cg26172195	0.00258070256139059	CXCL9_FOM1
7847	cg26174656	-0.00169788157094763	CXCL9_FOM1
7848	cg26234233	0.00677623931481228	CXCL9_FOM1
7849	cg26249503	0.00026714103404381	CXCL9_FOM1
7850	cg26340740	-0.000495215331868384	CXCL9_FOM1
7851	cg26387458	0.00787790922461306	CXCL9_FOM1
7852	cg26450240	-0.00626530964126418	CXCL9_FOM1
7853	cg26465155	0.00104885265268372	CXCL9_FOM1
7854	cg26567385	-0.00326054597429355	CXCL9_FOM1
7855	cg26567736	0.000878431513972101	CXCL9_FOM1
7856	cg26630688	-0.00106597211054299	CXCL9_FOM1
7857	cg26656163	-0.000701789410025684	CXCL9_FOM1
7858	cg26665035	-0.000300942195244199	CXCL9_FOM1
7859	cg26700447	0.00314113350941418	CXCL9_FOM1
7860	cg26719629	0.00116635612898764	CXCL9_FOM1
7861	cg26721759	-0.00433436981410405	CXCL9_FOM1
7862	cg26753908	0.00701758291527627	CXCL9_FOM1
7863	cg26765567	-0.000706338728556414	CXCL9_FOM1
7864	cg26786045	0.000665702378915224	CXCL9_FOM1
7865	cg26827247	-0.000290815141636425	CXCL9_FOM1
7866	cg26839410	-0.00377331961377518	CXCL9_FOM1
7867	cg26853071	0.00698323287258378	CXCL9_FOM1
7868	cg26864826	0.0245033447943717	CXCL9_FOM1
7869	cg26868156	0.000110529663942263	CXCL9_FOM1
7870	cg27243121	0.000223400184668614	CXCL9_FOM1
7871	cg27263998	0.00103024320219619	CXCL9_FOM1
7872	cg27281836	0.00287122071589286	CXCL9_FOM1
7873	cg27298349	0.00462932548156035	CXCL9_FOM1
7874	cg27379915	-0.00080094322657529	CXCL9_FOM1
7875	cg27401846	0.000797989709994055	CXCL9_FOM1
7876	cg27631389	0.00213763659631682	CXCL9_FOM1
7877	cg27649396	0.0219183285741542	CXCL9_FOM1
7878	cg27652459	0.000381442708982601	CXCL9_FOM1
7879	ch.11.2725754F	0.000107909574205957	CXCL9_FOM1
7880	cg00007810	0.00475394850079215	CXCL9_FOM1
7881	cg00078996	-0.00137839701054117	CXCL9_FOM1
7882	cg00087746	-0.00338199628823159	CXCL9_FOM1
7883	cg00218628	-0.0181311115606864	CXCL9_FOM1
7884	cg00230450	-3.79700040986809e-05	CXCL9_FOM1
7885	cg00254306	0.00369911669581468	CXCL9_FOM1
7886	cg00267207	-0.012541515441289	CXCL9_FOM1
7887	cg00274203	-0.000325813105753294	CXCL9_FOM1
7888	cg00377653	-0.00163280136001271	CXCL9_FOM1
7889	cg00470007	-0.00228631194995414	CXCL9_FOM1
7890	cg00474091	-0.0022813026333405	CXCL9_FOM1
7891	cg00476608	0.00245047673013179	CXCL9_FOM1
7892	cg00509207	0.000202328549838544	CXCL9_FOM1
7893	cg00601042	-0.00182754190255933	CXCL9_FOM1
7894	cg00626466	0.000428957758251534	CXCL9_FOM1
7895	cg00631877	-7.43162696873829e-05	CXCL9_FOM1
7896	cg00632811	0.00229059252034826	CXCL9_FOM1
7897	cg00644554	-0.000690732437715678	CXCL9_FOM1
7898	cg00673202	0.00944051705661342	CXCL9_FOM1
7899	cg00693253	0.0146349292678496	CXCL9_FOM1
7900	cg00697301	-0.00376586037946142	CXCL9_FOM1
7901	cg00766289	0.0177735456508817	CXCL9_FOM1
7902	cg00774300	0.000151369777225385	CXCL9_FOM1
7903	cg00793088	0.0032301702634734	CXCL9_FOM1
7904	cg00794174	0.00191737339217678	CXCL9_FOM1
7905	cg00807197	-2.40064124993995e-05	CXCL9_FOM1
7906	cg00916640	-0.000156431612918002	CXCL9_FOM1
7907	cg00993310	0.000698613146021818	CXCL9_FOM1
7908	cg01012836	0.00915557010242091	CXCL9_FOM1
7909	cg01039401	0.000103527294532625	CXCL9_FOM1
7910	cg01074767	0.0037638265258846	CXCL9_FOM1
7911	cg01170124	0.00072399505965935	CXCL9_FOM1
7912	cg01201512	-0.0118453408521723	CXCL9_FOM1
7913	cg01214587	0.000489389718855512	CXCL9_FOM1
7914	cg01246390	3.69037895175323e-05	CXCL9_FOM1
7915	cg01402099	-0.00145579887469729	CXCL9_FOM1
7916	cg01407332	-0.00239793072686173	CXCL9_FOM1
7917	cg01448115	0.00474046596853839	CXCL9_FOM1
7918	cg01614703	-0.00599475878379778	CXCL9_FOM1
7919	cg01635303	-9.27095036653775e-05	CXCL9_FOM1
7920	cg01656620	-0.000570541827972424	CXCL9_FOM1
7921	cg01663440	-0.00023290359162285	CXCL9_FOM1
7922	cg01663970	-0.000993150010508412	CXCL9_FOM1
7923	cg01682784	0.0018798140749544	CXCL9_FOM1
7924	cg01837362	0.00168589904691026	CXCL9_FOM1
7925	cg01844176	0.00890216657449371	CXCL9_FOM1
7926	cg01869224	0.00188880755019202	CXCL9_FOM1
7927	cg01964337	0.000110544328894996	CXCL9_FOM1
7928	cg02021442	0.00212343866992677	CXCL9_FOM1
7929	cg02058108	-0.000221918722600865	CXCL9_FOM1
7930	cg02224164	0.00103287248343331	CXCL9_FOM1
7931	cg02276807	-0.000275819925700399	CXCL9_FOM1
7932	cg02310386	0.000896687633552847	CXCL9_FOM1
7933	cg02334098	0.000472928172507222	CXCL9_FOM1
7934	cg02376887	-0.00164497367365212	CXCL9_FOM1
7935	cg02418195	0.00656365105624578	CXCL9_FOM1
7936	cg02421824	-0.00343855977598446	CXCL9_FOM1
7937	cg02516696	-0.00106478195259317	CXCL9_FOM1
7938	cg02517215	-0.000394293517986061	CXCL9_FOM1
7939	cg02520212	-0.0036376387940882	CXCL9_FOM1
7940	cg02523679	-0.00104317940551768	CXCL9_FOM1
7941	cg02658214	0.000553089391987198	CXCL9_FOM1
7942	cg02680050	-0.00376753226103659	CXCL9_FOM1
7943	cg02697094	0.00090605766823388	CXCL9_FOM1
7944	cg02767665	1.81770784602109e-05	CXCL9_FOM1
7945	cg02806156	-0.00117491939399184	CXCL9_FOM1
7946	cg02869235	0.000218138153578637	CXCL9_FOM1
7947	cg02875120	0.000104049361432664	CXCL9_FOM1
7948	cg02883147	7.89340280789273e-05	CXCL9_FOM1
7949	cg02939139	-0.000390031480133046	CXCL9_FOM1
7950	cg03139377	-0.000562857752828645	CXCL9_FOM1
7951	cg03305955	0.00181333234555867	CXCL9_FOM1
7952	cg03411579	-0.000652280769442113	CXCL9_FOM1
7953	cg03522256	-0.000426997429675827	CXCL9_FOM1
7954	cg03550075	-0.00745783580525108	CXCL9_FOM1
7955	cg03700302	-0.000758342782897512	CXCL9_FOM1
7956	cg03718416	-0.00426720280177612	CXCL9_FOM1
7957	cg03782800	0.000807751788036366	CXCL9_FOM1
7958	cg03823171	-0.000770970243946466	CXCL9_FOM1
7959	cg03885975	-0.000613226687375826	CXCL9_FOM1
7960	cg03905819	-0.00043428967766387	CXCL9_FOM1
7961	cg03938711	0.00335231578387645	CXCL9_FOM1
7962	cg03939719	-0.000437401553084109	CXCL9_FOM1
7963	cg03998264	0.00205554516867166	CXCL9_FOM1
7964	cg04036049	0.00102800831381688	CXCL9_FOM1
7965	cg04053108	0.000273860239589064	CXCL9_FOM1
7966	cg04256238	0.000845157763745671	CXCL9_FOM1
7967	cg04400496	-0.00173737117165503	CXCL9_FOM1
7968	cg04460093	-0.00338517104156164	CXCL9_FOM1
7969	cg04464523	0.00921997399010505	CXCL9_FOM1
7970	cg04529865	-0.00421774759286177	CXCL9_FOM1
7971	cg04548204	0.000556349073824201	CXCL9_FOM1
7972	cg04568054	0.00151474955135828	CXCL9_FOM1
7973	cg04741118	0.00294930232208439	CXCL9_FOM1
7974	cg04792963	-4.97049104828102e-06	CXCL9_FOM1
7975	cg04845319	-0.000427347818915961	CXCL9_FOM1
7976	cg04876069	-0.00347792048022657	CXCL9_FOM1
7977	cg04885072	-0.000544452281740498	CXCL9_FOM1
7978	cg05134736	0.00387513542527892	CXCL9_FOM1
7979	cg05154234	0.0061928401806827	CXCL9_FOM1
7980	cg05198960	0.00107749230624034	CXCL9_FOM1
7981	cg05308244	-0.001153091910962	CXCL9_FOM1
7982	cg05360958	-0.00557569929994185	CXCL9_FOM1
7983	cg05417596	0.00179559944299398	CXCL9_FOM1
7984	cg05557027	-0.00111436394036521	CXCL9_FOM1
7985	cg05563558	0.000687638007075015	CXCL9_FOM1
7986	cg05694290	0.000901692946794941	CXCL9_FOM1
7987	cg05831907	0.000508558519633366	CXCL9_FOM1
7988	cg05859229	0.000524276941024282	CXCL9_FOM1
7989	cg05908615	-0.000937690825741868	CXCL9_FOM1
7990	cg05914582	-0.00105954140720595	CXCL9_FOM1
7991	cg05929129	-0.00700690605844912	CXCL9_FOM1
7992	cg05932702	0.00148036501866885	CXCL9_FOM1
7993	cg05934015	0.00203450641843737	CXCL9_FOM1
7994	cg06004033	-0.00324009514926179	CXCL9_FOM1
7995	cg06130322	0.00184941535491881	CXCL9_FOM1
7996	cg06133897	-0.00145607955665285	CXCL9_FOM1
7997	cg06134790	0.000604315600728396	CXCL9_FOM1
7998	cg06139006	-0.0113867113346169	CXCL9_FOM1
7999	cg06161550	0.0025653863095039	CXCL9_FOM1
8000	cg06183872	-0.000814134256595912	CXCL9_FOM1
8001	cg06260527	-5.64883265107391e-05	CXCL9_FOM1
8002	cg06352538	0.0226931646072379	CXCL9_FOM1
8003	cg06357748	0.000500693882315253	CXCL9_FOM1
8004	cg06365016	0.00196211824434517	CXCL9_FOM1
8005	cg06407043	0.0101735104256392	CXCL9_FOM1
8006	cg06492796	-0.00069084983890454	CXCL9_FOM1
8007	cg06655216	0.00261286519750505	CXCL9_FOM1
8008	cg06680863	4.94789098547683e-05	CXCL9_FOM1
8009	cg06698575	0.000704017148571708	CXCL9_FOM1
8010	cg06712767	-0.00195060809244516	CXCL9_FOM1
8011	cg06732241	0.00399188848690406	CXCL9_FOM1
8012	cg06766860	-0.013333681378435	CXCL9_FOM1
8013	cg06777732	-0.00591227881148927	CXCL9_FOM1
8014	cg06784036	0.000310381730283306	CXCL9_FOM1
8015	cg06816390	-0.000166457737716208	CXCL9_FOM1
8016	cg06824277	0.000573280285399114	CXCL9_FOM1
8017	cg06834313	-0.00586805934742152	CXCL9_FOM1
8018	cg06868955	0.00113300756903439	CXCL9_FOM1
8019	cg07074586	-0.00128986767324953	CXCL9_FOM1
8020	cg07099606	-0.00625111269284898	CXCL9_FOM1
8021	cg07102229	-0.00292900153627114	CXCL9_FOM1
8022	cg07136646	0.000464100120362584	CXCL9_FOM1
8023	cg07208690	-8.68986982260244e-05	CXCL9_FOM1
8024	cg07236190	0.00112110068023491	CXCL9_FOM1
8025	cg07248242	0.00204642281874796	CXCL9_FOM1
8026	cg07257718	-9.60814079318139e-05	CXCL9_FOM1
8027	cg07374109	0.00307144041626752	CXCL9_FOM1
8028	cg07462861	-0.00145877730989031	CXCL9_FOM1
8029	cg07466217	-0.000435845325516435	CXCL9_FOM1
8030	cg07539443	-0.000395643655949334	CXCL9_FOM1
8031	cg07601320	-0.00432772014188103	CXCL9_FOM1
8032	cg07678010	-0.00157415424967875	CXCL9_FOM1
8033	cg07679219	0.000107041926194517	CXCL9_FOM1
8034	cg07703756	-0.00680208167886464	CXCL9_FOM1
8035	cg07718303	0.0040769470473846	CXCL9_FOM1
8036	cg07730007	-0.00150147905170025	CXCL9_FOM1
8037	cg07737802	0.000110446109079101	CXCL9_FOM1
8038	cg07739398	-1.442021404536e-05	CXCL9_FOM1
8039	cg07741840	-0.00331766539700529	CXCL9_FOM1
8040	cg07880109	-0.00255735095851468	CXCL9_FOM1
8041	cg07910460	0.00100753558286417	CXCL9_FOM1
8042	cg08005660	-0.00164296733612017	CXCL9_FOM1
8043	cg08013331	-0.00213141620619181	CXCL9_FOM1
8044	cg08053137	-0.00132462497681589	CXCL9_FOM1
8045	cg08158105	-0.00217480966219233	CXCL9_FOM1
8046	cg08164151	-0.00249821142282579	CXCL9_FOM1
8047	cg08254200	-0.00445062967343351	CXCL9_FOM1
8048	cg08310008	-0.00118596261085165	CXCL9_FOM1
8049	cg08338281	0.00120154927004852	CXCL9_FOM1
8050	cg08351464	-0.00106908749377547	CXCL9_FOM1
8051	cg08572757	-0.00135649052850523	CXCL9_FOM1
8052	cg08747670	7.26323110042685e-05	CXCL9_FOM1
8053	cg08748969	0.000866482224109376	CXCL9_FOM1
8054	cg08802841	0.00046193649525094	CXCL9_FOM1
8055	cg08820231	0.00103548002422519	CXCL9_FOM1
8056	cg08884029	-0.00167283098212013	CXCL9_FOM1
8057	cg08993878	-0.0068115756152358	CXCL9_FOM1
8058	cg09035930	0.0100619747614206	CXCL9_FOM1
8059	cg09059250	-0.000696999327659776	CXCL9_FOM1
8060	cg09084244	-0.00910883031897138	CXCL9_FOM1
8061	cg09104029	0.000166045051019667	CXCL9_FOM1
8062	cg09148852	-0.00161820025915316	CXCL9_FOM1
8063	cg09220639	-0.000140139387591504	CXCL9_FOM1
8064	cg09263516	4.61089450320463e-05	CXCL9_FOM1
8065	cg09284209	-0.00529502922384298	CXCL9_FOM1
8066	cg09314702	-0.0026882743224795	CXCL9_FOM1
8067	cg09339156	0.00397701898301254	CXCL9_FOM1
8068	cg09582351	0.00160111031065955	CXCL9_FOM1
8069	cg09629631	0.00325310160158648	CXCL9_FOM1
8070	cg09651654	-0.00516121398454492	CXCL9_FOM1
8071	cg09744452	0.00194703472090808	CXCL9_FOM1
8072	cg09798888	-0.00937255083224388	CXCL9_FOM1
8073	cg09814354	-0.00492157742131295	CXCL9_FOM1
8074	cg10036920	-0.00206178204305057	CXCL9_FOM1
8075	cg10082647	0.000933396464992802	CXCL9_FOM1
8076	cg10222822	0.00446617669794472	CXCL9_FOM1
8077	cg10240950	0.00566493579496662	CXCL9_FOM1
8078	cg10311048	-0.00143431262511848	CXCL9_FOM1
8079	cg10317314	-0.00255901891802013	CXCL9_FOM1
8080	cg10319073	-0.000920563705620358	CXCL9_FOM1
8081	cg10319331	-0.00142231253533123	CXCL9_FOM1
8082	cg10323841	-0.0023238524125331	CXCL9_FOM1
8083	cg10356759	-0.000232267226220506	CXCL9_FOM1
8084	cg10363118	0.00746173310791125	CXCL9_FOM1
8085	cg10376904	-0.00229565578847204	CXCL9_FOM1
8086	cg10462356	0.00745164152525122	CXCL9_FOM1
8087	cg10516061	-0.00166375475259971	CXCL9_FOM1
8088	cg10578777	-0.00188847939402339	CXCL9_FOM1
8089	cg10605084	0.00155301853698254	CXCL9_FOM1
8090	cg10635895	-0.00128819905120862	CXCL9_FOM1
8091	cg10665891	0.000832565566813097	CXCL9_FOM1
8092	cg10669878	-0.00601586408716538	CXCL9_FOM1
8093	cg10695105	0.000336992462526893	CXCL9_FOM1
8094	cg10738648	8.88171060621497e-05	CXCL9_FOM1
8095	cg10832093	-0.00177247310120567	CXCL9_FOM1
8096	cg10833066	-0.00837103912238894	CXCL9_FOM1
8097	cg10886095	0.000298179628045701	CXCL9_FOM1
8098	cg10901569	-0.000759152706199487	CXCL9_FOM1
8099	cg10917293	-0.0010407454897386	CXCL9_FOM1
8100	cg10948698	-0.00547631133889522	CXCL9_FOM1
8101	cg10948795	-0.00179965645850577	CXCL9_FOM1
8102	cg11011512	-0.00495913623188916	CXCL9_FOM1
8103	cg11057082	0.000337020274616297	CXCL9_FOM1
8104	cg11059944	0.00293280974013936	CXCL9_FOM1
8105	cg11069430	-0.00181735310471084	CXCL9_FOM1
8106	cg11130955	-0.000412668996881394	CXCL9_FOM1
8107	cg11146691	-0.00976401229399844	CXCL9_FOM1
8108	cg11265839	-0.00906978725339391	CXCL9_FOM1
8109	cg11331445	-0.000485849748780414	CXCL9_FOM1
8110	cg11367159	0.00062242089048917	CXCL9_FOM1
8111	cg11384427	0.00357328762762131	CXCL9_FOM1
8112	cg11429292	0.00203265539928541	CXCL9_FOM1
8113	cg11511443	-0.00203254650197419	CXCL9_FOM1
8114	cg11601375	-8.95236225101898e-05	CXCL9_FOM1
8115	cg11627894	-0.00268963041351484	CXCL9_FOM1
8116	cg11703796	0.000980786585566895	CXCL9_FOM1
8117	cg11751101	-0.000804605251760311	CXCL9_FOM1
8118	cg11795276	4.37305597876811e-05	CXCL9_FOM1
8119	cg11808531	0.00248677765904044	CXCL9_FOM1
8120	cg11813512	-0.0037641595583044	CXCL9_FOM1
8121	cg11825675	-0.00188978285931888	CXCL9_FOM1
8122	cg11839682	0.000770603680448691	CXCL9_FOM1
8123	cg11900393	0.0030840701503297	CXCL9_FOM1
8124	cg12075247	-0.00047135763939048	CXCL9_FOM1
8125	cg12078937	0.000253307989520574	CXCL9_FOM1
8126	cg12122741	-0.00227765524954453	CXCL9_FOM1
8127	cg12154980	0.000128240203619043	CXCL9_FOM1
8128	cg12412089	-0.00224095627589105	CXCL9_FOM1
8129	cg12417603	0.00357108677262795	CXCL9_FOM1
8130	cg12505872	2.3453869390137e-06	CXCL9_FOM1
8131	cg12515485	-0.000951847094487626	CXCL9_FOM1
8132	cg12579191	-0.000747597522398207	CXCL9_FOM1
8133	cg12591791	0.000805651132292794	CXCL9_FOM1
8134	cg12615879	0.000251865644070412	CXCL9_FOM1
8135	cg12651154	-0.00411153486337732	CXCL9_FOM1
8136	cg12719904	-0.00074602355649182	CXCL9_FOM1
8137	cg12741170	-0.00132674861423016	CXCL9_FOM1
8138	cg12764003	0.000514823467107279	CXCL9_FOM1
8139	cg12870014	-0.0110378644803794	CXCL9_FOM1
8140	cg12895370	-0.000133749237683105	CXCL9_FOM1
8141	cg13127920	0.00842274705456682	CXCL9_FOM1
8142	cg13147090	-0.000606099365815763	CXCL9_FOM1
8143	cg13150925	0.00171395448109022	CXCL9_FOM1
8144	cg13241144	0.000814550474942083	CXCL9_FOM1
8145	cg13302154	-0.0012069288388487	CXCL9_FOM1
8146	cg13315047	-0.00118122800377602	CXCL9_FOM1
8147	cg13316625	-0.00217353322570474	CXCL9_FOM1
8148	cg13320138	0.00113446470902617	CXCL9_FOM1
8149	cg13321399	0.00233714040788902	CXCL9_FOM1
8150	cg13371705	-0.000573384976058173	CXCL9_FOM1
8151	cg13408347	-0.00190642758527935	CXCL9_FOM1
8152	cg13500029	-0.00300037141032423	CXCL9_FOM1
8153	cg13575925	0.00236043501507098	CXCL9_FOM1
8154	cg13587802	-0.00149221539974677	CXCL9_FOM1
8155	cg13610659	0.00246574790728197	CXCL9_FOM1
8156	cg13699009	0.00146103410262181	CXCL9_FOM1
8157	cg13709682	-0.00131167099346401	CXCL9_FOM1
8158	cg13721169	-0.00375943253768892	CXCL9_FOM1
8159	cg13815695	0.00133774684857944	CXCL9_FOM1
8160	cg13817265	-0.000142207687440465	CXCL9_FOM1
8161	cg13826247	0.00348557651271608	CXCL9_FOM1
8162	cg13830619	-0.000391718516716637	CXCL9_FOM1
8163	cg13830870	0.00343443893035449	CXCL9_FOM1
8164	cg13900773	-0.00365132160689464	CXCL9_FOM1
8165	cg13937905	0.00379264605565709	CXCL9_FOM1
8166	cg13944111	-0.00635026556043118	CXCL9_FOM1
8167	cg13984040	-0.000302443616026452	CXCL9_FOM1
8168	cg14019407	-0.00549164082541124	CXCL9_FOM1
8169	cg14132388	0.000560358091137773	CXCL9_FOM1
8170	cg14315430	7.70570733241722e-05	CXCL9_FOM1
8171	cg14593420	-0.000341835402907886	CXCL9_FOM1
8172	cg14604444	0.00196184826808536	CXCL9_FOM1
8173	cg14606740	0.000555431414895608	CXCL9_FOM1
8174	cg14679255	-0.00135352796134342	CXCL9_FOM1
8175	cg14687298	-0.00362499169620711	CXCL9_FOM1
8176	cg14751369	-0.00785148416045022	CXCL9_FOM1
8177	cg14874216	-0.00560415105385351	CXCL9_FOM1
8178	cg14906510	-0.000150266301943222	CXCL9_FOM1
8179	cg14911689	-0.00831441944185131	CXCL9_FOM1
8180	cg14912045	0.00311716034642971	CXCL9_FOM1
8181	cg15048554	0.00889887254733824	CXCL9_FOM1
8182	cg15234492	-0.000708434372438677	CXCL9_FOM1
8183	cg15266205	0.000578465440955627	CXCL9_FOM1
8184	cg15276256	-0.000271580208822952	CXCL9_FOM1
8185	cg15331945	-0.00121416059014825	CXCL9_FOM1
8186	cg15335104	-9.93961765516568e-05	CXCL9_FOM1
8187	cg15360451	0.0152352369544546	CXCL9_FOM1
8188	cg15410411	-0.00185706777146891	CXCL9_FOM1
8189	cg15429134	0.00747985608786762	CXCL9_FOM1
8190	cg15611164	-0.000444491314954524	CXCL9_FOM1
8191	cg15622655	-0.00407742181817279	CXCL9_FOM1
8192	cg15769343	-0.000787329271193141	CXCL9_FOM1
8193	cg15773148	-0.00193951653460918	CXCL9_FOM1
8194	cg15773261	0.00131806922804682	CXCL9_FOM1
8195	cg15775217	0.00146016056288466	CXCL9_FOM1
8196	cg15811568	-0.000954578881267153	CXCL9_FOM1
8197	cg15862358	6.88897908789895e-05	CXCL9_FOM1
8198	cg15878909	-0.00338482933167377	CXCL9_FOM1
8199	cg15890332	-0.00597996664702209	CXCL9_FOM1
8200	cg15975750	0.0033723790218103	CXCL9_FOM1
8201	cg15989810	-0.00305411438127622	CXCL9_FOM1
8202	cg16065768	-0.00170170652157488	CXCL9_FOM1
8203	cg16081457	-0.00424773374507026	CXCL9_FOM1
8204	cg16097772	-0.00235299027286669	CXCL9_FOM1
8205	cg16138752	0.00201908560802648	CXCL9_FOM1
8206	cg16196728	0.00215467211449084	CXCL9_FOM1
8207	cg16204509	-0.00388441222485129	CXCL9_FOM1
8208	cg16268937	0.00730875769651121	CXCL9_FOM1
8209	cg16436164	-0.00124429384343891	CXCL9_FOM1
8210	cg16451431	-0.00635082294413495	CXCL9_FOM1
8211	cg16490209	-2.05376031470049e-05	CXCL9_FOM1
8212	cg16531222	-0.000547637675226191	CXCL9_FOM1
8213	cg16726039	0.0010614609627686	CXCL9_FOM1
8214	cg16749629	-0.00289005688462803	CXCL9_FOM1
8215	cg16803509	-0.000653753259850642	CXCL9_FOM1
8216	cg16874583	-0.00374562992879353	CXCL9_FOM1
8217	cg16883901	-0.00307436861219541	CXCL9_FOM1
8218	cg16901123	-0.00174211228244797	CXCL9_FOM1
8219	cg16942632	0.00277578986237257	CXCL9_FOM1
8220	cg16966496	-0.000472115135954199	CXCL9_FOM1
8221	cg17020895	0.0028065456496843	CXCL9_FOM1
8222	cg17024593	-0.000745459484245401	CXCL9_FOM1
8223	cg17029120	-0.00131243711593303	CXCL9_FOM1
8224	cg17066349	-0.000492813633605418	CXCL9_FOM1
8225	cg17179051	0.00364931778191909	CXCL9_FOM1
8226	cg17292337	-0.00189638572175144	CXCL9_FOM1
8227	cg17469479	0.00155247545763799	CXCL9_FOM1
8228	cg17530337	0.00630725864253352	CXCL9_FOM1
8229	cg17711915	-0.00372544459473732	CXCL9_FOM1
8230	cg17723958	0.00812290708158252	CXCL9_FOM1
8231	cg17817168	-0.00136531406811524	CXCL9_FOM1
8232	cg17842016	-0.00128779566933544	CXCL9_FOM1
8233	cg18048953	0.00426994012796602	CXCL9_FOM1
8234	cg18085821	-0.00042430306794188	CXCL9_FOM1
8235	cg18164297	0.00252875399625333	CXCL9_FOM1
8236	cg18164508	0.00630513550030893	CXCL9_FOM1
8237	cg18166987	-0.00181734385172526	CXCL9_FOM1
8238	cg18195986	-0.000225938312862173	CXCL9_FOM1
8239	cg18232816	0.000952826239185629	CXCL9_FOM1
8240	cg18241555	0.000848762526657182	CXCL9_FOM1
8241	cg18452973	0.00858481403187836	CXCL9_FOM1
8242	cg18525972	-0.00541702312905809	CXCL9_FOM1
8243	cg18565717	0.00633901830055065	CXCL9_FOM1
8244	cg18567954	0.00365381838373837	CXCL9_FOM1
8245	cg18644252	0.00275537098701658	CXCL9_FOM1
8246	cg18669716	-0.00786105131147706	CXCL9_FOM1
8247	cg18708986	0.000402899973865991	CXCL9_FOM1
8248	cg18720151	-0.00312221159077887	CXCL9_FOM1
8249	cg18771937	-0.00141795817350427	CXCL9_FOM1
8250	cg18784875	0.00193105483973285	CXCL9_FOM1
8251	cg18795232	-0.00388517913245652	CXCL9_FOM1
8252	cg18873965	0.00290059073972675	CXCL9_FOM1
8253	cg18929894	-0.00214042173454494	CXCL9_FOM1
8254	cg18946787	-0.00918285752945441	CXCL9_FOM1
8255	cg18954900	0.000314786106469672	CXCL9_FOM1
8256	cg19025524	-0.0059424505036267	CXCL9_FOM1
8257	cg19056004	-0.000928629290132374	CXCL9_FOM1
8258	cg19090533	-6.2923870575231e-05	CXCL9_FOM1
8259	cg19091257	0.00370399943091108	CXCL9_FOM1
8260	cg19191272	-0.0110803295562932	CXCL9_FOM1
8261	cg19223467	0.00610759871432285	CXCL9_FOM1
8262	cg19235645	-0.00434200754553011	CXCL9_FOM1
8263	cg19235974	-0.00167800759285137	CXCL9_FOM1
8264	cg19343014	-0.00105734458361328	CXCL9_FOM1
8265	cg19351533	-0.000886080589968426	CXCL9_FOM1
8266	cg19393008	-0.00252409261142628	CXCL9_FOM1
8267	cg19475020	-0.00216059437640905	CXCL9_FOM1
8268	cg19636411	-0.000891680088756684	CXCL9_FOM1
8269	cg19778375	-0.00701930689678971	CXCL9_FOM1
8270	cg19781472	-0.00267581661565444	CXCL9_FOM1
8271	cg19816075	0.00100402995965254	CXCL9_FOM1
8272	cg19866622	0.00427731878828148	CXCL9_FOM1
8273	cg19870512	0.00234212438802526	CXCL9_FOM1
8274	cg19894085	0.00091264370647787	CXCL9_FOM1
8275	cg19975849	-0.000537039557888862	CXCL9_FOM1
8276	cg19998289	-0.000508011064595854	CXCL9_FOM1
8277	cg20077028	-6.33707645451178e-05	CXCL9_FOM1
8278	cg20089799	0.00627959423591828	CXCL9_FOM1
8279	cg20098659	0.00489814690539231	CXCL9_FOM1
8280	cg20098848	0.00239797237984543	CXCL9_FOM1
8281	cg20112159	0.000959542508562569	CXCL9_FOM1
8282	cg20139683	-0.00906677251223356	CXCL9_FOM1
8283	cg20238308	-0.000804898714886227	CXCL9_FOM1
8284	cg20313522	-4.01840291789513e-05	CXCL9_FOM1
8285	cg20354882	-0.00181209999390659	CXCL9_FOM1
8286	cg20378199	-0.000154219310010815	CXCL9_FOM1
8287	cg20380214	0.00365223841004979	CXCL9_FOM1
8288	cg20495738	-0.000616014584253803	CXCL9_FOM1
8289	cg20527831	-0.00241061480943512	CXCL9_FOM1
8290	cg20665967	-0.000631911298257942	CXCL9_FOM1
8291	cg20681948	-0.00408389517169966	CXCL9_FOM1
8292	cg20707921	-0.000584233646962925	CXCL9_FOM1
8293	cg20708061	-0.00458798109964685	CXCL9_FOM1
8294	cg20736492	-0.00411874891519511	CXCL9_FOM1
8295	cg20739205	-0.000880450081138551	CXCL9_FOM1
8296	cg20755748	-0.000946185304777109	CXCL9_FOM1
8297	cg20762480	0.000224249991618012	CXCL9_FOM1
8298	cg20901167	-0.0133069022891224	CXCL9_FOM1
8299	cg21008969	-0.00129379877587238	CXCL9_FOM1
8300	cg21050282	9.74794986839894e-05	CXCL9_FOM1
8301	cg21125296	0.000130434815655703	CXCL9_FOM1
8302	cg21224286	-0.00906524670958526	CXCL9_FOM1
8303	cg21233675	0.00072486334413797	CXCL9_FOM1
8304	cg21268144	0.00368589287970276	CXCL9_FOM1
8305	cg21340621	-0.000548645585130783	CXCL9_FOM1
8306	cg21428710	-0.00363947024574791	CXCL9_FOM1
8307	cg21449429	-0.00710425385232414	CXCL9_FOM1
8308	cg21451653	0.00479066594429799	CXCL9_FOM1
8309	cg21522988	0.000313959535361909	CXCL9_FOM1
8310	cg21547824	0.00097677705824065	CXCL9_FOM1
8311	cg21621264	0.000158396480071234	CXCL9_FOM1
8312	cg21638533	0.000974401976062882	CXCL9_FOM1
8313	cg21672450	-0.0024402540032562	CXCL9_FOM1
8314	cg21793437	-0.00281323957046474	CXCL9_FOM1
8315	cg21805936	-0.00228835985563907	CXCL9_FOM1
8316	cg21843517	0.00151439052094761	CXCL9_FOM1
8317	cg21864961	0.000728433613203993	CXCL9_FOM1
8318	cg21874312	-0.00166037355767601	CXCL9_FOM1
8319	cg21894124	-0.000387071200863153	CXCL9_FOM1
8320	cg21903395	0.00677178378514026	CXCL9_FOM1
8321	cg22026089	0.00709405313756315	CXCL9_FOM1
8322	cg22036538	6.76305537371196e-05	CXCL9_FOM1
8323	cg22047387	0.000677310375648877	CXCL9_FOM1
8324	cg22049899	-0.00290126271602712	CXCL9_FOM1
8325	cg22078988	0.00111704230985329	CXCL9_FOM1
8326	cg22146245	-0.000400764503437028	CXCL9_FOM1
8327	cg22149555	0.00299551880960711	CXCL9_FOM1
8328	cg22194129	3.14504380503078e-05	CXCL9_FOM1
8329	cg22198132	-0.000569438360543914	CXCL9_FOM1
8330	cg22221831	-0.00132398135648356	CXCL9_FOM1
8331	cg22274539	2.17773823227835e-06	CXCL9_FOM1
8332	cg22353823	0.000976874833012157	CXCL9_FOM1
8333	cg22456479	-0.00186785093111655	CXCL9_FOM1
8334	cg22480875	0.00400018547943234	CXCL9_FOM1
8335	cg22543924	-0.00545426186821193	CXCL9_FOM1
8336	cg22566740	-0.00240447421123373	CXCL9_FOM1
8337	cg22689597	-0.000718816074498141	CXCL9_FOM1
8338	cg22717478	-0.000605548701954383	CXCL9_FOM1
8339	cg22743752	-0.000801567854864133	CXCL9_FOM1
8340	cg22830507	-0.00217570393205466	CXCL9_FOM1
8341	cg22849059	-0.00142992621349613	CXCL9_FOM1
8342	cg22937753	0.00256714527611303	CXCL9_FOM1
8343	cg23046919	-0.0010386919163309	CXCL9_FOM1
8344	cg23075597	0.00989951599263469	CXCL9_FOM1
8345	cg23089643	0.00101854490624515	CXCL9_FOM1
8346	cg23105471	-0.00164509867193448	CXCL9_FOM1
8347	cg23171179	0.000878548938918662	CXCL9_FOM1
8348	cg23259681	-0.000389162850769257	CXCL9_FOM1
8349	cg23363484	0.000217369996384882	CXCL9_FOM1
8350	cg23427362	-0.00072426949185838	CXCL9_FOM1
8351	cg23443327	0.00160400837090552	CXCL9_FOM1
8352	cg23474890	0.0037778611588914	CXCL9_FOM1
8353	cg23526586	-0.000250954228175242	CXCL9_FOM1
8354	cg23543785	0.00119714208736074	CXCL9_FOM1
8355	cg23598010	0.0022629308998321	CXCL9_FOM1
8356	cg23601664	-0.00688277822619028	CXCL9_FOM1
8357	cg23655651	0.0010138810901804	CXCL9_FOM1
8358	cg23758309	-0.00192385944640367	CXCL9_FOM1
8359	cg23764766	-0.0212287230700587	CXCL9_FOM1
8360	cg23781122	-7.10805414890888e-05	CXCL9_FOM1
8361	cg23795048	0.0021743942677028	CXCL9_FOM1
8362	cg23815853	-0.00240218683103243	CXCL9_FOM1
8363	cg23878260	-0.000691353122151026	CXCL9_FOM1
8364	cg23887609	8.23418576323237e-05	CXCL9_FOM1
8365	cg23903129	-0.000775129134002812	CXCL9_FOM1
8366	cg23914255	0.00161578447888406	CXCL9_FOM1
8367	cg23939844	-0.00414264876638693	CXCL9_FOM1
8368	cg24008358	0.00233750054820523	CXCL9_FOM1
8369	cg24018814	0.00210676133153884	CXCL9_FOM1
8370	cg24113243	-0.000262147872188906	CXCL9_FOM1
8371	cg24131359	0.00504877448882255	CXCL9_FOM1
8372	cg24217894	0.000236329720063286	CXCL9_FOM1
8373	cg24229701	-6.98441999813591e-05	CXCL9_FOM1
8374	cg24235581	0.00321491165129413	CXCL9_FOM1
8375	cg24393317	-0.006847755512863	CXCL9_FOM1
8376	cg24415293	0.00196650613880282	CXCL9_FOM1
8377	cg24442978	-0.000119449153602874	CXCL9_FOM1
8378	cg24461814	0.00206894978318758	CXCL9_FOM1
8379	cg24502192	0.00176858089090787	CXCL9_FOM1
8380	cg24533007	-0.000508116199489924	CXCL9_FOM1
8381	cg24622544	-0.00203951036712286	CXCL9_FOM1
8382	cg24730756	0.00294508403518726	CXCL9_FOM1
8383	cg24836826	0.0186866380236746	CXCL9_FOM1
8384	cg24838063	0.00206399535315141	CXCL9_FOM1
8385	cg24894584	0.00414876854979756	CXCL9_FOM1
8386	cg24921858	-0.00314328571929481	CXCL9_FOM1
8387	cg24951754	-0.00114658087070615	CXCL9_FOM1
8388	cg25015139	-0.001107649598442	CXCL9_FOM1
8389	cg25124058	0.000982110033123505	CXCL9_FOM1
8390	cg25283626	0.0015211852535753	CXCL9_FOM1
8391	cg25316512	0.00111972872979354	CXCL9_FOM1
8392	cg25345738	0.00714233783617391	CXCL9_FOM1
8393	cg25356715	-0.00205237938881676	CXCL9_FOM1
8394	cg25370039	-0.00414839491778028	CXCL9_FOM1
8395	cg25396728	-0.00673934378822035	CXCL9_FOM1
8396	cg25408086	-0.000752254931915236	CXCL9_FOM1
8397	cg25450372	-0.0015252768969908	CXCL9_FOM1
8398	cg25459280	-0.00959383428660288	CXCL9_FOM1
8399	cg25600933	0.00336854498830136	CXCL9_FOM1
8400	cg25619136	-0.000213985530597927	CXCL9_FOM1
8401	cg25641515	-0.0125724615535637	CXCL9_FOM1
8402	cg25701444	0.00301673324798992	CXCL9_FOM1
8403	cg25771683	-0.00138058038484534	CXCL9_FOM1
8404	cg25828445	-0.00208340866893	CXCL9_FOM1
8405	cg26028489	-0.000482223984398038	CXCL9_FOM1
8406	cg26076948	-0.00390478529022166	CXCL9_FOM1
8407	cg26088179	0.00145826530872271	CXCL9_FOM1
8408	cg26114124	0.00743793147366052	CXCL9_FOM1
8409	cg26248646	-0.000276276835101081	CXCL9_FOM1
8410	cg26255689	-7.02833608684324e-05	CXCL9_FOM1
8411	cg26261553	0.000799804976605855	CXCL9_FOM1
8412	cg26282236	0.000588468043715819	CXCL9_FOM1
8413	cg26314089	0.00374493226008464	CXCL9_FOM1
8414	cg26338867	-0.000567702873820639	CXCL9_FOM1
8415	cg26371957	-0.00370356032766252	CXCL9_FOM1
8416	cg26469608	0.00078004769158402	CXCL9_FOM1
8417	cg26527903	0.000704867653607635	CXCL9_FOM1
8418	cg26654770	-0.00569199848812568	CXCL9_FOM1
8419	cg26691059	-0.00290029421681219	CXCL9_FOM1
8420	cg26750617	-0.000333692900964909	CXCL9_FOM1
8421	cg26799188	-0.00328234957225463	CXCL9_FOM1
8422	cg26843567	-0.00109573872833524	CXCL9_FOM1
8423	cg26864661	-0.00455195811717461	CXCL9_FOM1
8424	cg26922917	-0.00905534864788709	CXCL9_FOM1
8425	cg26939168	-0.00153641005201994	CXCL9_FOM1
8426	cg26941787	-0.0150080150442704	CXCL9_FOM1
8427	cg26985711	-0.000708275350316895	CXCL9_FOM1
8428	cg27019122	0.000280838376720185	CXCL9_FOM1
8429	cg27114706	0.00205615518434421	CXCL9_FOM1
8430	cg27157669	0.000696273680140334	CXCL9_FOM1
8431	cg27454064	0.00590114922986669	CXCL9_FOM1
8432	cg27483007	-0.00559188793200523	CXCL9_FOM1
8433	cg27502298	-0.000206797801369011	CXCL9_FOM1
8434	cg27509642	0.0011528122878616	CXCL9_FOM1
8435	cg27516159	-0.00370352214463364	CXCL9_FOM1
8436	cg27537570	-0.00270344655370141	CXCL9_FOM1
8437	cg27570738	0.00634281676504033	CXCL9_FOM1
8438	cg27633287	0.00792601059784766	CXCL9_FOM1
8439	ch.12.921239R	-0.00079296986487065	CXCL9_FOM1
8440	ch.12.1284972R	-0.000532377260007245	CXCL9_FOM1
8441	ch.12.1870160F	0.000597799110429348	CXCL9_FOM1
8442	cg00094319	0.000404686092837318	CXCL9_FOM1
8443	cg00294538	-0.00193592242583074	CXCL9_FOM1
8444	cg00308665	0.00226937717455842	CXCL9_FOM1
8445	cg00416400	0.00393382821212322	CXCL9_FOM1
8446	cg00448720	-0.000188439794296075	CXCL9_FOM1
8447	cg00472029	0.00735791074732053	CXCL9_FOM1
8448	cg00502469	0.00152687917470953	CXCL9_FOM1
8449	cg00667948	0.00397779249874931	CXCL9_FOM1
8450	cg00688591	-0.00254033902542625	CXCL9_FOM1
8451	cg00748494	-0.00725581968743574	CXCL9_FOM1
8452	cg00750481	-0.00108507214850635	CXCL9_FOM1
8453	cg00812799	-0.00244621005493843	CXCL9_FOM1
8454	cg01015245	-0.000469890867433939	CXCL9_FOM1
8455	cg01124810	0.000802749055120893	CXCL9_FOM1
8456	cg01211124	-0.000115987558286298	CXCL9_FOM1
8457	cg01297020	0.000213740976317876	CXCL9_FOM1
8458	cg01404873	-0.00106596969187556	CXCL9_FOM1
8459	cg01435643	-0.00362358902110595	CXCL9_FOM1
8460	cg01442200	0.0015777937203014	CXCL9_FOM1
8461	cg01477326	0.0016518889056228	CXCL9_FOM1
8462	cg01628528	-0.00697536242502463	CXCL9_FOM1
8463	cg01732984	0.00159872090034286	CXCL9_FOM1
8464	cg01758122	0.0041686467884062	CXCL9_FOM1
8465	cg01819759	0.00465242229538383	CXCL9_FOM1
8466	cg01863042	-0.00424059756764722	CXCL9_FOM1
8467	cg01872988	-0.0151920455625941	CXCL9_FOM1
8468	cg01899620	-0.00437240769801281	CXCL9_FOM1
8469	cg02183491	0.000558058841634872	CXCL9_FOM1
8470	cg02291365	0.000914772246235477	CXCL9_FOM1
8471	cg02422603	0.00104951059232306	CXCL9_FOM1
8472	cg02507501	-0.00609628546801058	CXCL9_FOM1
8473	cg02628858	-0.00640890636698694	CXCL9_FOM1
8474	cg02648589	0.000231141839864395	CXCL9_FOM1
8475	cg02688118	-0.00174017567113863	CXCL9_FOM1
8476	cg02697527	-0.000701390576065297	CXCL9_FOM1
8477	cg02838877	-0.000247968155363376	CXCL9_FOM1
8478	cg03014495	-0.000522212447212735	CXCL9_FOM1
8479	cg03040740	-0.0107422500507317	CXCL9_FOM1
8480	cg03042692	-0.00126483772203279	CXCL9_FOM1
8481	cg03172971	-0.00551887962176525	CXCL9_FOM1
8482	cg03244494	-0.00315120274210074	CXCL9_FOM1
8483	cg03281393	-0.000989493311520828	CXCL9_FOM1
8484	cg03291835	0.00221844480061219	CXCL9_FOM1
8485	cg03372334	-0.00152758947241149	CXCL9_FOM1
8486	cg03437912	-0.00217478759376465	CXCL9_FOM1
8487	cg03531388	0.0019293129617797	CXCL9_FOM1
8488	cg03641640	0.000621482251415428	CXCL9_FOM1
8489	cg03659354	0.000778605202844214	CXCL9_FOM1
8490	cg03688324	-0.000763708311017972	CXCL9_FOM1
8491	cg03903831	0.00261216020614679	CXCL9_FOM1
8492	cg04015501	-0.000422438423938805	CXCL9_FOM1
8493	cg04053959	0.00130106971420386	CXCL9_FOM1
8494	cg04103251	-0.000814151600185945	CXCL9_FOM1
8495	cg04118910	0.000300180069201864	CXCL9_FOM1
8496	cg04197086	-0.000467024136037814	CXCL9_FOM1
8497	cg04206742	-8.70339232320078e-05	CXCL9_FOM1
8498	cg04275030	-0.00142966657555607	CXCL9_FOM1
8499	cg04438098	-0.00945871591235343	CXCL9_FOM1
8500	cg04513422	-0.00316150284506553	CXCL9_FOM1
8501	cg04579632	0.000336532982856064	CXCL9_FOM1
8502	cg04646842	0.000811711702293806	CXCL9_FOM1
8503	cg04691944	-0.00117254776722283	CXCL9_FOM1
8504	cg04766314	-0.00138921588876778	CXCL9_FOM1
8505	cg04838225	-0.000816922120110136	CXCL9_FOM1
8506	cg05059349	-0.00601906859490093	CXCL9_FOM1
8507	cg05074631	0.00198827693770202	CXCL9_FOM1
8508	cg05091585	0.00214328179821727	CXCL9_FOM1
8509	cg05163330	0.00148888927834878	CXCL9_FOM1
8510	cg05167916	-0.0011338134317305	CXCL9_FOM1
8511	cg05201344	-0.00305776730733472	CXCL9_FOM1
8512	cg05215994	-0.00135573700728818	CXCL9_FOM1
8513	cg05404236	0.0029691237166148	CXCL9_FOM1
8514	cg05623781	0.00242543250718084	CXCL9_FOM1
8515	cg05656990	-0.00879667968246968	CXCL9_FOM1
8516	cg05666130	-0.00192649855248515	CXCL9_FOM1
8517	cg05705096	0.000581796601417618	CXCL9_FOM1
8518	cg05730108	0.00598429279314827	CXCL9_FOM1
8519	cg05820861	-0.00715494024817009	CXCL9_FOM1
8520	cg05892806	0.00132254477412421	CXCL9_FOM1
8521	cg05912299	-0.00107704584272629	CXCL9_FOM1
8522	cg06071604	1.54255252029909e-05	CXCL9_FOM1
8523	cg06340704	0.000188210644794431	CXCL9_FOM1
8524	cg06437740	0.00745690299610759	CXCL9_FOM1
8525	cg06470855	0.00208501689036564	CXCL9_FOM1
8526	cg06476591	0.000166996108672676	CXCL9_FOM1
8527	cg06509223	-8.75392772338327e-05	CXCL9_FOM1
8528	cg06611532	-0.00636928397211529	CXCL9_FOM1
8529	cg06636431	0.00091582514950737	CXCL9_FOM1
8530	cg06673684	-3.54400980680301e-07	CXCL9_FOM1
8531	cg06738709	-0.000108989572896773	CXCL9_FOM1
8532	cg06793796	-0.00101911606901864	CXCL9_FOM1
8533	cg06885459	-0.000665897679828963	CXCL9_FOM1
8534	cg06897282	0.00306491766875161	CXCL9_FOM1
8535	cg06927812	6.92687896538623e-05	CXCL9_FOM1
8536	cg06959251	-0.000643681042208738	CXCL9_FOM1
8537	cg06961284	-0.00161439112873569	CXCL9_FOM1
8538	cg07217789	0.000562443730374473	CXCL9_FOM1
8539	cg07223206	-0.000443614261873699	CXCL9_FOM1
8540	cg07271471	0.00590632225458077	CXCL9_FOM1
8541	cg07297964	0.000958494864681279	CXCL9_FOM1
8542	cg07416344	-0.003667291521286	CXCL9_FOM1
8543	cg07418289	-0.00129037532297525	CXCL9_FOM1
8544	cg07451659	-0.00125367056813959	CXCL9_FOM1
8545	cg07610777	-0.000626442488460187	CXCL9_FOM1
8546	cg07615111	-0.00157085682047944	CXCL9_FOM1
8547	cg07629125	0.0016992973156602	CXCL9_FOM1
8548	cg07756788	0.00176903865799291	CXCL9_FOM1
8549	cg07783491	-0.00158757871884769	CXCL9_FOM1
8550	cg07911664	-0.0110630571498329	CXCL9_FOM1
8551	cg07981273	-7.24896591823082e-05	CXCL9_FOM1
8552	cg08009184	0.000154342525937339	CXCL9_FOM1
8553	cg08083251	-0.00627521443285907	CXCL9_FOM1
8554	cg08143875	0.00161118338255462	CXCL9_FOM1
8555	cg08161142	-0.00257805081846256	CXCL9_FOM1
8556	cg08173459	-0.00182896106537661	CXCL9_FOM1
8557	cg08197826	-0.00313699593532613	CXCL9_FOM1
8558	cg08284593	0.00100718256055691	CXCL9_FOM1
8559	cg08293242	0.00280536789127225	CXCL9_FOM1
8560	cg08346664	0.000300122167162635	CXCL9_FOM1
8561	cg08484560	0.0085162331408333	CXCL9_FOM1
8562	cg08532057	0.00327041064231555	CXCL9_FOM1
8563	cg08568554	-0.00317552718193664	CXCL9_FOM1
8564	cg08600378	0.0105701341495773	CXCL9_FOM1
8565	cg08602346	0.00831573486513607	CXCL9_FOM1
8566	cg08810464	-0.00215284817398562	CXCL9_FOM1
8567	cg08861434	0.000853484666874888	CXCL9_FOM1
8568	cg09033472	0.00373159123088299	CXCL9_FOM1
8569	cg09041183	0.00204750186687846	CXCL9_FOM1
8570	cg09075788	-0.000988568039196968	CXCL9_FOM1
8571	cg09196346	0.0038675539562108	CXCL9_FOM1
8572	cg09294084	-0.00266399144023961	CXCL9_FOM1
8573	cg09315586	-0.000106402966106741	CXCL9_FOM1
8574	cg09394608	-0.000245472973062757	CXCL9_FOM1
8575	cg09520794	0.000834345680507903	CXCL9_FOM1
8576	cg09746326	0.00134225624076913	CXCL9_FOM1
8577	cg09785958	0.00297933779498909	CXCL9_FOM1
8578	cg09797337	9.6389171884282e-05	CXCL9_FOM1
8579	cg09907509	0.00787348608328669	CXCL9_FOM1
8580	cg09911332	-0.00226208638783765	CXCL9_FOM1
8581	cg09933458	-0.00630315193809158	CXCL9_FOM1
8582	cg09957942	-0.00182958080443956	CXCL9_FOM1
8583	cg10211454	-0.00092626533945729	CXCL9_FOM1
8584	cg10274453	-0.000599112752753414	CXCL9_FOM1
8585	cg10395772	0.00212808423855709	CXCL9_FOM1
8586	cg10436026	-0.000235812719490554	CXCL9_FOM1
8587	cg10453777	0.00111654763564038	CXCL9_FOM1
8588	cg10868873	-0.00118599262440376	CXCL9_FOM1
8589	cg10919109	0.00611525007314769	CXCL9_FOM1
8590	cg10925729	-0.000837788032270223	CXCL9_FOM1
8591	cg10993865	0.0116136962895741	CXCL9_FOM1
8592	cg11067829	-0.00312582032831991	CXCL9_FOM1
8593	cg11174089	-0.00524309792841217	CXCL9_FOM1
8594	cg11438287	-0.0164045396909495	CXCL9_FOM1
8595	cg11723923	0.00557448691694406	CXCL9_FOM1
8596	cg11787508	-0.00417911052175275	CXCL9_FOM1
8597	cg12074375	-0.0120336346576348	CXCL9_FOM1
8598	cg12195446	0.00175773990510514	CXCL9_FOM1
8599	cg12277225	-3.09503123532038e-05	CXCL9_FOM1
8600	cg12513911	-0.000208969134157279	CXCL9_FOM1
8601	cg12517191	-0.000441390782138121	CXCL9_FOM1
8602	cg12824060	0.00244405821910031	CXCL9_FOM1
8603	cg12836863	-0.00276503764134941	CXCL9_FOM1
8604	cg12917253	0.00178259289011913	CXCL9_FOM1
8605	cg13055685	0.0018262260548202	CXCL9_FOM1
8606	cg13108304	-0.00360451614692883	CXCL9_FOM1
8607	cg13156931	-0.0020581901161453	CXCL9_FOM1
8608	cg13180105	0.00115785874784281	CXCL9_FOM1
8609	cg13229487	-0.00367195829179772	CXCL9_FOM1
8610	cg13282691	-0.00101659061062725	CXCL9_FOM1
8611	cg13292984	0.00123845936523336	CXCL9_FOM1
8612	cg13415069	0.00106448000729502	CXCL9_FOM1
8613	cg13506281	-0.0116653117792716	CXCL9_FOM1
8614	cg13585149	-0.000699701646662146	CXCL9_FOM1
8615	cg13711394	0.00374602036158267	CXCL9_FOM1
8616	cg13714636	-0.00092458272662767	CXCL9_FOM1
8617	cg13730219	0.000125318935418003	CXCL9_FOM1
8618	cg13903179	9.24020918036791e-05	CXCL9_FOM1
8619	cg14089267	-0.00599602692008063	CXCL9_FOM1
8620	cg14118175	0.000826234020585653	CXCL9_FOM1
8621	cg14162842	-0.00322386912958685	CXCL9_FOM1
8622	cg14192037	0.00118076081786726	CXCL9_FOM1
8623	cg14205864	-0.00261525086548059	CXCL9_FOM1
8624	cg14227911	0.000206588986239595	CXCL9_FOM1
8625	cg14273027	-0.00234090485513943	CXCL9_FOM1
8626	cg14323876	0.000670483551459726	CXCL9_FOM1
8627	cg14373760	-0.000970126816403164	CXCL9_FOM1
8628	cg14457472	-0.00535962408460186	CXCL9_FOM1
8629	cg14507533	-0.00428579356365405	CXCL9_FOM1
8630	cg14618186	-0.000134431099000286	CXCL9_FOM1
8631	cg14704078	-0.000631031337853726	CXCL9_FOM1
8632	cg14833896	-0.000290262149062945	CXCL9_FOM1
8633	cg15208672	-0.000857548965935006	CXCL9_FOM1
8634	cg15332217	-8.62887753859932e-05	CXCL9_FOM1
8635	cg15398976	0.00317284251003293	CXCL9_FOM1
8636	cg15405588	0.000177079297393336	CXCL9_FOM1
8637	cg15491131	-0.00343886945993338	CXCL9_FOM1
8638	cg15508935	-0.00208214581390603	CXCL9_FOM1
8639	cg15564246	0.00109846558847887	CXCL9_FOM1
8640	cg15856748	-0.000354341172238633	CXCL9_FOM1
8641	cg15920453	-0.0011081528197427	CXCL9_FOM1
8642	cg15973954	-0.00374414798806684	CXCL9_FOM1
8643	cg16032841	-0.000561521637725732	CXCL9_FOM1
8644	cg16169675	-0.00363199934484046	CXCL9_FOM1
8645	cg16185666	-0.00167759429400279	CXCL9_FOM1
8646	cg16204989	0.000677119537940097	CXCL9_FOM1
8647	cg16206504	-0.00355201129933959	CXCL9_FOM1
8648	cg16288318	0.00245003781742166	CXCL9_FOM1
8649	cg16421871	-0.0020241004882413	CXCL9_FOM1
8650	cg16557370	-0.0011598586208712	CXCL9_FOM1
8651	cg16567723	0.00230828526592641	CXCL9_FOM1
8652	cg16668315	-0.000847120492242586	CXCL9_FOM1
8653	cg16755348	0.000267556828179121	CXCL9_FOM1
8654	cg16813662	-0.00249937653056155	CXCL9_FOM1
8655	cg16820615	-0.00626570417962484	CXCL9_FOM1
8656	cg16877162	4.40737568265408e-06	CXCL9_FOM1
8657	cg16896868	-0.00139779197443174	CXCL9_FOM1
8658	cg17002851	-0.00241001967495256	CXCL9_FOM1
8659	cg17043624	0.000349810161288248	CXCL9_FOM1
8660	cg17136073	-0.0106651841115161	CXCL9_FOM1
8661	cg17221143	-0.00244919831968548	CXCL9_FOM1
8662	cg17359629	0.000272089016351288	CXCL9_FOM1
8663	cg17370981	0.00229088715723285	CXCL9_FOM1
8664	cg17494199	0.00182347786157384	CXCL9_FOM1
8665	cg17555373	0.000323165737127024	CXCL9_FOM1
8666	cg17602481	0.0113701268107347	CXCL9_FOM1
8667	cg17707870	-0.00882396659571202	CXCL9_FOM1
8668	cg17738613	0.00503992554733053	CXCL9_FOM1
8669	cg17797229	0.00106491845514332	CXCL9_FOM1
8670	cg17823230	-0.000317485521372972	CXCL9_FOM1
8671	cg17831440	-0.000296382527592188	CXCL9_FOM1
8672	cg17843665	-0.00219525485993998	CXCL9_FOM1
8673	cg17979426	-9.04490801073289e-05	CXCL9_FOM1
8674	cg18059397	0.0025667193207196	CXCL9_FOM1
8675	cg18221580	0.00166055435852133	CXCL9_FOM1
8676	cg18402104	0.000211510976335264	CXCL9_FOM1
8677	cg18446441	0.00487949016171155	CXCL9_FOM1
8678	cg18481241	-0.00277719059138199	CXCL9_FOM1
8679	cg18535410	-0.00316920431169416	CXCL9_FOM1
8680	cg18652327	-0.000539303785052875	CXCL9_FOM1
8681	cg18680335	0.00178757936835858	CXCL9_FOM1
8682	cg18865445	0.00264357694915126	CXCL9_FOM1
8683	cg18890615	0.00170044104002594	CXCL9_FOM1
8684	cg18959621	-0.00275729036843166	CXCL9_FOM1
8685	cg18967835	0.00228226798866946	CXCL9_FOM1
8686	cg18976044	-0.00494401504562349	CXCL9_FOM1
8687	cg19086603	-0.00532401330408484	CXCL9_FOM1
8688	cg19156046	-0.00699191961869615	CXCL9_FOM1
8689	cg19218082	0.00118778926680131	CXCL9_FOM1
8690	cg19277655	-0.000278407313829451	CXCL9_FOM1
8691	cg19544767	0.00232507702712835	CXCL9_FOM1
8692	cg19828063	-0.00296853570893695	CXCL9_FOM1
8693	cg19891452	-0.00669582595739924	CXCL9_FOM1
8694	cg19916129	0.0043099554341147	CXCL9_FOM1
8695	cg19937499	-0.000160852171860558	CXCL9_FOM1
8696	cg20022454	0.000595477549921676	CXCL9_FOM1
8697	cg20094837	-0.00311783165829952	CXCL9_FOM1
8698	cg20100768	-0.00119503963925945	CXCL9_FOM1
8699	cg20121278	0.000224545183173101	CXCL9_FOM1
8700	cg20246990	-0.00184275508311506	CXCL9_FOM1
8701	cg20248056	-0.00122164730635901	CXCL9_FOM1
8702	cg20293942	-0.00680949288517674	CXCL9_FOM1
8703	cg20311754	0.00213020747720233	CXCL9_FOM1
8704	cg20374595	0.000276222414189336	CXCL9_FOM1
8705	cg20382493	0.000586607002910867	CXCL9_FOM1
8706	cg20395040	-0.00247073363187887	CXCL9_FOM1
8707	cg20486551	0.000696365566537871	CXCL9_FOM1
8708	cg20487152	-0.000101339837500289	CXCL9_FOM1
8709	cg20523861	0.000485427474882306	CXCL9_FOM1
8710	cg20536971	-0.00631008307781195	CXCL9_FOM1
8711	cg20597877	-0.00544437448632464	CXCL9_FOM1
8712	cg20622565	0.00177196599850904	CXCL9_FOM1
8713	cg20647118	-8.78530918413399e-05	CXCL9_FOM1
8714	cg20681688	-0.00354048408179231	CXCL9_FOM1
8715	cg20844427	0.00103683473871683	CXCL9_FOM1
8716	cg20923605	-0.00722342405119623	CXCL9_FOM1
8717	cg21081971	0.00123628443665013	CXCL9_FOM1
8718	cg21175585	-8.28097379291713e-05	CXCL9_FOM1
8719	cg21248699	-0.00317316478321471	CXCL9_FOM1
8720	cg21249152	-0.00245761639545438	CXCL9_FOM1
8721	cg21253130	-0.000586496286763704	CXCL9_FOM1
8722	cg21463262	0.0109435750894027	CXCL9_FOM1
8723	cg21586223	0.00182209341597881	CXCL9_FOM1
8724	cg21650193	-0.000478444226216673	CXCL9_FOM1
8725	cg21827481	-0.00195663455375116	CXCL9_FOM1
8726	cg21950155	-0.00393654847899997	CXCL9_FOM1
8727	cg22118168	-0.000821837105846936	CXCL9_FOM1
8728	cg22223119	5.93891240450005e-05	CXCL9_FOM1
8729	cg22301418	0.00184052486303862	CXCL9_FOM1
8730	cg22352450	0.000270709789935463	CXCL9_FOM1
8731	cg22382805	-0.000192397672438017	CXCL9_FOM1
8732	cg22402121	0.00829163109754403	CXCL9_FOM1
8733	cg22627570	-0.000216238823705582	CXCL9_FOM1
8734	cg22659262	0.00186925760822831	CXCL9_FOM1
8735	cg22663859	0.00162507205274122	CXCL9_FOM1
8736	cg22700880	-0.000708968851462074	CXCL9_FOM1
8737	cg22708087	-0.00140299369113298	CXCL9_FOM1
8738	cg22721998	0.00174479586851162	CXCL9_FOM1
8739	cg22792048	-0.000927994164864982	CXCL9_FOM1
8740	cg22797397	0.000199019772859148	CXCL9_FOM1
8741	cg22909609	-0.00109654893063552	CXCL9_FOM1
8742	cg23002238	0.00060498284655288	CXCL9_FOM1
8743	cg23036613	0.00141735326229666	CXCL9_FOM1
8744	cg23050971	0.000615528085572795	CXCL9_FOM1
8745	cg23104954	-0.00242558440524386	CXCL9_FOM1
8746	cg23126342	-0.00265787504692423	CXCL9_FOM1
8747	cg23169588	0.00128826564377398	CXCL9_FOM1
8748	cg23262420	-0.000101198698545853	CXCL9_FOM1
8749	cg23271530	-0.00050588843069167	CXCL9_FOM1
8750	cg23513591	0.00150009746760425	CXCL9_FOM1
8751	cg23640744	-0.00489123151729503	CXCL9_FOM1
8752	cg23665802	-0.000638484517434758	CXCL9_FOM1
8753	cg23704517	-0.000521487964060036	CXCL9_FOM1
8754	cg23947138	-0.0104568875609842	CXCL9_FOM1
8755	cg24064173	0.00103685775384484	CXCL9_FOM1
8756	cg24113818	0.00335393475164044	CXCL9_FOM1
8757	cg24222580	-0.00149422053687005	CXCL9_FOM1
8758	cg24350296	0.000524841834590303	CXCL9_FOM1
8759	cg24392970	0.00137394749296506	CXCL9_FOM1
8760	cg24454143	7.89928000431433e-05	CXCL9_FOM1
8761	cg24460268	0.000493635093871578	CXCL9_FOM1
8762	cg24663970	0.00321735108943518	CXCL9_FOM1
8763	cg24702360	-0.00293048248335565	CXCL9_FOM1
8764	cg24721309	0.00104144847562252	CXCL9_FOM1
8765	cg24856064	0.000526194830449958	CXCL9_FOM1
8766	cg24915592	-0.000910335791086837	CXCL9_FOM1
8767	cg24967131	0.00169438740365242	CXCL9_FOM1
8768	cg25002179	-3.72616954022809e-05	CXCL9_FOM1
8769	cg25141611	-0.00542580136103959	CXCL9_FOM1
8770	cg25153769	-0.00154025737017303	CXCL9_FOM1
8771	cg25221774	0.00184253631738026	CXCL9_FOM1
8772	cg25365958	-0.000219643419999501	CXCL9_FOM1
8773	cg25368586	0.000546601852196072	CXCL9_FOM1
8774	cg25425994	-0.00518854991803396	CXCL9_FOM1
8775	cg25532201	0.000514510219506971	CXCL9_FOM1
8776	cg25582669	-0.00203110349240649	CXCL9_FOM1
8777	cg25745600	-0.000929503894097937	CXCL9_FOM1
8778	cg25896603	-0.00335241072064492	CXCL9_FOM1
8779	cg25919922	0.00204058243878892	CXCL9_FOM1
8780	cg25928396	-0.00378248489110767	CXCL9_FOM1
8781	cg25983594	-0.000982295460448515	CXCL9_FOM1
8782	cg26068090	0.00102779209605831	CXCL9_FOM1
8783	cg26093123	-0.00759144629822271	CXCL9_FOM1
8784	cg26146561	0.000646403768915641	CXCL9_FOM1
8785	cg26469220	-0.000506625025423535	CXCL9_FOM1
8786	cg26621790	0.000485916757359443	CXCL9_FOM1
8787	cg26764846	-0.00140489176245972	CXCL9_FOM1
8788	cg26773954	0.0132923563548159	CXCL9_FOM1
8789	cg26813483	-0.00614194804481962	CXCL9_FOM1
8790	cg26947543	-0.000768762951236809	CXCL9_FOM1
8791	cg27086157	-0.0122608208707806	CXCL9_FOM1
8792	cg27380292	0.000788756286760066	CXCL9_FOM1
8793	cg27389908	0.000998055140291553	CXCL9_FOM1
8794	cg27625131	-0.019736568191211	CXCL9_FOM1
8795	ch.13.116017F	0.000290742788444314	CXCL9_FOM1
8796	cg00010242	0.000544878854327662	CXCL9_FOM1
8797	cg00592315	-0.000832680403993102	CXCL9_FOM1
8798	cg00677272	-0.000638159749140827	CXCL9_FOM1
8799	cg00755751	4.46536263090688e-05	CXCL9_FOM1
8800	cg00814218	0.0084632776292201	CXCL9_FOM1
8801	cg00869308	0.00126805118007068	CXCL9_FOM1
8802	cg00872354	-0.000804266643115572	CXCL9_FOM1
8803	cg00903825	-0.00290904005624131	CXCL9_FOM1
8804	cg00905584	-0.000106047243500202	CXCL9_FOM1
8805	cg00934066	0.000873011858537673	CXCL9_FOM1
8806	cg00975163	0.00197963663197816	CXCL9_FOM1
8807	cg00992159	0.00028708803528601	CXCL9_FOM1
8808	cg01005630	0.00454485786454004	CXCL9_FOM1
8809	cg01022501	0.00192320675728371	CXCL9_FOM1
8810	cg01118640	0.00385749187138821	CXCL9_FOM1
8811	cg01126532	0.00145826034062763	CXCL9_FOM1
8812	cg01171887	4.79112161890805e-05	CXCL9_FOM1
8813	cg01210589	-0.00228164152501873	CXCL9_FOM1
8814	cg01225004	0.00225921006285371	CXCL9_FOM1
8815	cg01232479	0.000917233942648641	CXCL9_FOM1
8816	cg01508380	-0.00186317023410773	CXCL9_FOM1
8817	cg01536878	-0.000559328172360347	CXCL9_FOM1
8818	cg01543583	0.0166349919154504	CXCL9_FOM1
8819	cg01574481	-1.44082219088123e-05	CXCL9_FOM1
8820	cg01624173	0.00196241873059706	CXCL9_FOM1
8821	cg01767544	0.0028738889518622	CXCL9_FOM1
8822	cg01839452	-0.00265858077254954	CXCL9_FOM1
8823	cg01840183	0.000315482749732384	CXCL9_FOM1
8824	cg01864836	-0.00286848715023238	CXCL9_FOM1
8825	cg01878807	-0.000105477039420707	CXCL9_FOM1
8826	cg01993818	0.00645801721689044	CXCL9_FOM1
8827	cg02008285	0.00705539128536137	CXCL9_FOM1
8828	cg02058870	0.00172601590531188	CXCL9_FOM1
8829	cg02162144	0.003769825520108	CXCL9_FOM1
8830	cg02299497	-0.000555239295898502	CXCL9_FOM1
8831	cg02305961	-0.00246457544097903	CXCL9_FOM1
8832	cg02881005	-0.000660361767961467	CXCL9_FOM1
8833	cg02882979	0.00652344066693833	CXCL9_FOM1
8834	cg02884928	-0.00239783062615856	CXCL9_FOM1
8835	cg02898977	0.00146247556363278	CXCL9_FOM1
8836	cg02907150	-0.00856434720083171	CXCL9_FOM1
8837	cg02963266	0.00228511244950942	CXCL9_FOM1
8838	cg02999224	3.94683502686648e-06	CXCL9_FOM1
8839	cg03049881	-6.43784813158681e-05	CXCL9_FOM1
8840	cg03532263	0.000897321362030827	CXCL9_FOM1
8841	cg03566191	-0.00298530365951077	CXCL9_FOM1
8842	cg03692700	0.00151201047592649	CXCL9_FOM1
8843	cg03886017	0.0043178958659708	CXCL9_FOM1
8844	cg04060288	0.00423969571452109	CXCL9_FOM1
8845	cg04187846	-0.00428802459822934	CXCL9_FOM1
8846	cg04244155	0.00158516839575413	CXCL9_FOM1
8847	cg04258934	-0.00369316005206172	CXCL9_FOM1
8848	cg04334235	-0.000458282438379619	CXCL9_FOM1
8849	cg04357225	0.00033408411268463	CXCL9_FOM1
8850	cg04368971	0.0077207034072704	CXCL9_FOM1
8851	cg04380681	0.000903502813531594	CXCL9_FOM1
8852	cg04517524	-0.00699300096752124	CXCL9_FOM1
8853	cg04584103	-0.00496819504910588	CXCL9_FOM1
8854	cg04767283	-0.000325287977035275	CXCL9_FOM1
8855	cg04820159	-0.00181603022015306	CXCL9_FOM1
8856	cg04823299	-0.00246424112145754	CXCL9_FOM1
8857	cg04937184	0.000201824437091932	CXCL9_FOM1
8858	cg05009172	0.00354256002732301	CXCL9_FOM1
8859	cg05038469	0.00322070210437654	CXCL9_FOM1
8860	cg05057827	0.000551089212704408	CXCL9_FOM1
8861	cg05105529	-0.000406997011139947	CXCL9_FOM1
8862	cg05138403	-0.000611743092383489	CXCL9_FOM1
8863	cg05174338	0.00388805640589332	CXCL9_FOM1
8864	cg05224126	6.82824119517525e-05	CXCL9_FOM1
8865	cg05225909	-0.00498858492772204	CXCL9_FOM1
8866	cg05293490	0.000260486591986938	CXCL9_FOM1
8867	cg05354479	-0.00117473301717803	CXCL9_FOM1
8868	cg05376465	-0.000632500733256744	CXCL9_FOM1
8869	cg05402891	-0.00149140686371776	CXCL9_FOM1
8870	cg05830791	0.00631620992295799	CXCL9_FOM1
8871	cg05865327	-0.00788127721889536	CXCL9_FOM1
8872	cg05879324	0.0010546240806822	CXCL9_FOM1
8873	cg05902130	0.00126592800957249	CXCL9_FOM1
8874	cg05940425	0.00022665405934175	CXCL9_FOM1
8875	cg06572093	-0.000664314050481499	CXCL9_FOM1
8876	cg06626404	0.00123692974771066	CXCL9_FOM1
8877	cg06761850	-0.000778591151563039	CXCL9_FOM1
8878	cg06792134	-0.000412190198436762	CXCL9_FOM1
8879	cg06792448	6.16752541875816e-05	CXCL9_FOM1
8880	cg06796435	0.000313500798040772	CXCL9_FOM1
8881	cg06821828	-0.00976601731098111	CXCL9_FOM1
8882	cg06830210	0.00427681894963213	CXCL9_FOM1
8883	cg06887716	-6.50146986984944e-06	CXCL9_FOM1
8884	cg06906435	-0.000447940130854314	CXCL9_FOM1
8885	cg06955998	0.000946515359630018	CXCL9_FOM1
8886	cg06992688	-0.000996548091494168	CXCL9_FOM1
8887	cg07004386	-0.00441599998861072	CXCL9_FOM1
8888	cg07025785	-0.00189460536592602	CXCL9_FOM1
8889	cg07087646	0.00118643517968811	CXCL9_FOM1
8890	cg07092725	-0.00293614757141117	CXCL9_FOM1
8891	cg07115626	0.000440721352258971	CXCL9_FOM1
8892	cg07163845	0.0021768138154906	CXCL9_FOM1
8893	cg07170252	0.00232377642821203	CXCL9_FOM1
8894	cg07176842	-0.000754792472448722	CXCL9_FOM1
8895	cg07446509	-0.0025617502434879	CXCL9_FOM1
8896	cg07456585	-0.000668845571869124	CXCL9_FOM1
8897	cg07485769	0.0026963741234566	CXCL9_FOM1
8898	cg07489048	0.000314660838058924	CXCL9_FOM1
8899	cg07525077	-0.000239972517434632	CXCL9_FOM1
8900	cg07542043	-0.000148294903023511	CXCL9_FOM1
8901	cg07572984	0.00264993622175892	CXCL9_FOM1
8902	cg07582923	7.65856997476314e-05	CXCL9_FOM1
8903	cg07935669	-0.000180645238496469	CXCL9_FOM1
8904	cg07939499	0.00538775567213283	CXCL9_FOM1
8905	cg07967723	0.000504868488905216	CXCL9_FOM1
8906	cg08040755	0.000885117272240629	CXCL9_FOM1
8907	cg08044620	0.000784797572239554	CXCL9_FOM1
8908	cg08064068	0.000993234075644485	CXCL9_FOM1
8909	cg08217526	0.00121211078291116	CXCL9_FOM1
8910	cg08232967	-0.00225020355101322	CXCL9_FOM1
8911	cg08244750	-0.00088967918173207	CXCL9_FOM1
8912	cg08253809	0.00390751114339254	CXCL9_FOM1
8913	cg08310116	-0.00173230851825724	CXCL9_FOM1
8914	cg08322580	0.00940548649157895	CXCL9_FOM1
8915	cg09236323	-0.00117065434691365	CXCL9_FOM1
8916	cg09274347	-0.000576137147809592	CXCL9_FOM1
8917	cg09819656	0.00285462427618096	CXCL9_FOM1
8918	cg09841842	-0.00412327992845705	CXCL9_FOM1
8919	cg09856996	-0.0209319813087703	CXCL9_FOM1
8920	cg09858674	0.00049717003946718	CXCL9_FOM1
8921	cg09926364	0.00147591381178816	CXCL9_FOM1
8922	cg09975044	0.0105181785235049	CXCL9_FOM1
8923	cg09998151	0.0325305761076435	CXCL9_FOM1
8924	cg09998189	-0.000790715404055689	CXCL9_FOM1
8925	cg10006614	-0.00145564110675007	CXCL9_FOM1
8926	cg10040530	0.00781584639356514	CXCL9_FOM1
8927	cg10077239	0.000517941010433301	CXCL9_FOM1
8928	cg10096040	-0.000464357319714535	CXCL9_FOM1
8929	cg10261416	-0.00537444253157271	CXCL9_FOM1
8930	cg10363885	-0.00058298489626608	CXCL9_FOM1
8931	cg10376133	0.000975502182586128	CXCL9_FOM1
8932	cg10399005	-0.000182349149919661	CXCL9_FOM1
8933	cg10401541	-0.000668943797857822	CXCL9_FOM1
8934	cg10528576	-0.0100347020805035	CXCL9_FOM1
8935	cg10727171	-0.00187095140893224	CXCL9_FOM1
8936	cg10764933	-0.000279500103559736	CXCL9_FOM1
8937	cg10825315	-0.00798636344977635	CXCL9_FOM1
8938	cg10867349	0.00208390411344467	CXCL9_FOM1
8939	cg10879486	-0.000504827435140117	CXCL9_FOM1
8940	cg10909152	0.000130707598572101	CXCL9_FOM1
8941	cg10920224	-0.000778927904735208	CXCL9_FOM1
8942	cg10991579	-0.000482090577832025	CXCL9_FOM1
8943	cg11078674	0.00172524818036549	CXCL9_FOM1
8944	cg11099114	-0.0011200187471696	CXCL9_FOM1
8945	cg11146971	-0.00128747140649573	CXCL9_FOM1
8946	cg11194925	0.00102276672858217	CXCL9_FOM1
8947	cg11718443	-0.000105529753729493	CXCL9_FOM1
8948	cg11730930	0.000171335696483356	CXCL9_FOM1
8949	cg11753157	0.00341184920065115	CXCL9_FOM1
8950	cg11787167	-0.0107800393426827	CXCL9_FOM1
8951	cg11820913	-0.00384305951193703	CXCL9_FOM1
8952	cg12055680	0.00199288412998521	CXCL9_FOM1
8953	cg12086340	0.000719087164126521	CXCL9_FOM1
8954	cg12095533	0.000668066742812576	CXCL9_FOM1
8955	cg12819537	0.000438031956533521	CXCL9_FOM1
8956	cg12870217	-0.00205529871224597	CXCL9_FOM1
8957	cg12928081	0.000149183745971612	CXCL9_FOM1
8958	cg12935359	0.000301865324614117	CXCL9_FOM1
8959	cg13017318	0.00096550004341033	CXCL9_FOM1
8960	cg13019568	0.00243294750382964	CXCL9_FOM1
8961	cg13050318	-0.000141937495208883	CXCL9_FOM1
8962	cg13053400	1.09343817934026e-05	CXCL9_FOM1
8963	cg13073030	-0.000257848604070089	CXCL9_FOM1
8964	cg13158272	0.000852856914674285	CXCL9_FOM1
8965	cg13185745	-0.000379894776753577	CXCL9_FOM1
8966	cg13199429	-0.000150744797385803	CXCL9_FOM1
8967	cg13251750	0.0125602203061586	CXCL9_FOM1
8968	cg13490869	7.29631394315385e-05	CXCL9_FOM1
8969	cg13493526	0.00222250406574078	CXCL9_FOM1
8970	cg13515881	-0.00231590077790231	CXCL9_FOM1
8971	cg13525276	-0.000145634693880509	CXCL9_FOM1
8972	cg13583544	0.000388292585409655	CXCL9_FOM1
8973	cg13655169	0.00387188724017423	CXCL9_FOM1
8974	cg13663855	0.0013846662424041	CXCL9_FOM1
8975	cg13688202	0.000600119593514709	CXCL9_FOM1
8976	cg13723853	9.33920307115109e-05	CXCL9_FOM1
8977	cg13731605	-0.00228049589405129	CXCL9_FOM1
8978	cg13751012	0.000140361901193319	CXCL9_FOM1
8979	cg13818451	-0.00157560862708199	CXCL9_FOM1
8980	cg13972423	-0.000885265514065037	CXCL9_FOM1
8981	cg13998988	-0.00127379164920978	CXCL9_FOM1
8982	cg14001049	-0.000436683883945695	CXCL9_FOM1
8983	cg14041452	0.00204499302053429	CXCL9_FOM1
8984	cg14129790	-0.00289343930661759	CXCL9_FOM1
8985	cg14145896	0.000632129281725565	CXCL9_FOM1
8986	cg14162144	-2.77571137348896e-05	CXCL9_FOM1
8987	cg14175932	0.00907159171867018	CXCL9_FOM1
8988	cg14184890	-0.00244779707944923	CXCL9_FOM1
8989	cg14218851	-0.00271010599025607	CXCL9_FOM1
8990	cg14228933	-0.0048783612538697	CXCL9_FOM1
8991	cg14245102	0.00143932036616568	CXCL9_FOM1
8992	cg14262740	-0.00359341546248779	CXCL9_FOM1
8993	cg14274357	-0.000774277629792857	CXCL9_FOM1
8994	cg14299483	-0.00310376326514352	CXCL9_FOM1
8995	cg14314529	2.54801965555692e-05	CXCL9_FOM1
8996	cg14334310	-0.00249050628006478	CXCL9_FOM1
8997	cg14509245	0.000776084533730657	CXCL9_FOM1
8998	cg14846617	0.00581322178636632	CXCL9_FOM1
8999	cg14886850	0.000934393545394982	CXCL9_FOM1
9000	cg14920289	0.000339924679519612	CXCL9_FOM1
9001	cg14941541	-0.000366473813421809	CXCL9_FOM1
9002	cg14974772	-0.00293924360074296	CXCL9_FOM1
9003	cg15089111	0.00214967140247051	CXCL9_FOM1
9004	cg15171962	-0.00159523544757858	CXCL9_FOM1
9005	cg15312264	0.00212929908421455	CXCL9_FOM1
9006	cg15320148	-0.00371657184344988	CXCL9_FOM1
9007	cg15323871	0.00872963619118304	CXCL9_FOM1
9008	cg15369751	-2.46875691576312e-05	CXCL9_FOM1
9009	cg15412181	0.0011613373196534	CXCL9_FOM1
9010	cg15425276	0.00573906960498822	CXCL9_FOM1
9011	cg15428435	0.000641906447919875	CXCL9_FOM1
9012	cg15440402	-0.00728661079140307	CXCL9_FOM1
9013	cg15445722	0.00205542569702385	CXCL9_FOM1
9014	cg15451585	-4.58022844703503e-05	CXCL9_FOM1
9015	cg15454195	-0.000704885486137772	CXCL9_FOM1
9016	cg15506863	-0.000876095963151588	CXCL9_FOM1
9017	cg15837235	0.00163315782189961	CXCL9_FOM1
9018	cg15841205	-0.00370312376368072	CXCL9_FOM1
9019	cg15862394	0.000342772159381761	CXCL9_FOM1
9020	cg15876198	0.000507710503667953	CXCL9_FOM1
9021	cg15890469	-0.00174893123799214	CXCL9_FOM1
9022	cg15924568	-0.000729274263479432	CXCL9_FOM1
9023	cg15953461	-0.00138147950819902	CXCL9_FOM1
9024	cg16074473	-0.000209226968600738	CXCL9_FOM1
9025	cg16103098	-0.00062813489136593	CXCL9_FOM1
9026	cg16117273	0.000842419242366395	CXCL9_FOM1
9027	cg16126137	0.00166357870929873	CXCL9_FOM1
9028	cg16135936	0.00357088140631719	CXCL9_FOM1
9029	cg16147201	0.0104906012896448	CXCL9_FOM1
9030	cg16330146	0.00296943898644405	CXCL9_FOM1
9031	cg16340136	0.00175989121944436	CXCL9_FOM1
9032	cg16342323	-0.000456714997166785	CXCL9_FOM1
9033	cg16412745	0.00356710184168038	CXCL9_FOM1
9034	cg16441590	-0.00257844657230731	CXCL9_FOM1
9035	cg16627949	-0.000334615475958811	CXCL9_FOM1
9036	cg16702660	0.0140589619232011	CXCL9_FOM1
9037	cg16720578	0.000135860776486093	CXCL9_FOM1
9038	cg16761754	-0.00603590896004626	CXCL9_FOM1
9039	cg16802892	-0.0218816370348669	CXCL9_FOM1
9040	cg17002899	-0.000308558383645624	CXCL9_FOM1
9041	cg17011799	-0.00125129211525518	CXCL9_FOM1
9042	cg17370616	-0.0082343406137655	CXCL9_FOM1
9043	cg17717124	-0.000368610765603177	CXCL9_FOM1
9044	cg17976873	-0.000332144218819889	CXCL9_FOM1
9045	cg18089426	-0.00251265628415313	CXCL9_FOM1
9046	cg18181923	0.00292991961509372	CXCL9_FOM1
9047	cg18199664	-0.000717931963656129	CXCL9_FOM1
9048	cg18200828	-0.000255110302181079	CXCL9_FOM1
9049	cg18212453	-0.000551284754504664	CXCL9_FOM1
9050	cg18214796	-0.00261408808293171	CXCL9_FOM1
9051	cg18239511	0.0161633393205361	CXCL9_FOM1
9052	cg18313317	-0.00186308711978443	CXCL9_FOM1
9053	cg18320370	-0.00138147126507341	CXCL9_FOM1
9054	cg18367124	0.000774352689159218	CXCL9_FOM1
9055	cg18576044	-0.00408228709585987	CXCL9_FOM1
9056	cg18624544	0.00280954028989197	CXCL9_FOM1
9057	cg18635432	0.000106633340659832	CXCL9_FOM1
9058	cg18709313	-4.33567473465792e-05	CXCL9_FOM1
9059	cg18709904	0.00586680062534325	CXCL9_FOM1
9060	cg18828681	0.00348367490673127	CXCL9_FOM1
9061	cg18842157	0.00134259237777416	CXCL9_FOM1
9062	cg18863119	0.00419315924942244	CXCL9_FOM1
9063	cg18872420	-0.00258971718393807	CXCL9_FOM1
9064	cg18949721	0.000857711720147145	CXCL9_FOM1
9065	cg19539986	-0.00281466359391352	CXCL9_FOM1
9066	cg19560831	0.000923198634050448	CXCL9_FOM1
9067	cg19561503	-0.000527256145555384	CXCL9_FOM1
9068	cg19628497	-0.000340848458391255	CXCL9_FOM1
9069	cg19682024	-0.00334736430644889	CXCL9_FOM1
9070	cg19700328	0.00227103840248786	CXCL9_FOM1
9071	cg19764096	0.000821613524366781	CXCL9_FOM1
9072	cg19868364	-0.00484595828026082	CXCL9_FOM1
9073	cg19901468	0.00114714067806639	CXCL9_FOM1
9074	cg20023538	-0.000843218825906726	CXCL9_FOM1
9075	cg20030294	0.000662039657683838	CXCL9_FOM1
9076	cg20045882	0.0115400530584892	CXCL9_FOM1
9077	cg20068496	0.00162564532478741	CXCL9_FOM1
9078	cg20256059	-0.000582414962888156	CXCL9_FOM1
9079	cg20262330	0.00111535438296042	CXCL9_FOM1
9080	cg20488673	0.00155140876700264	CXCL9_FOM1
9081	cg20492230	-0.00171225778968661	CXCL9_FOM1
9082	cg20548032	0.00014421874817921	CXCL9_FOM1
9083	cg20904336	0.00436441442787413	CXCL9_FOM1
9084	cg20956390	-0.00373338243707341	CXCL9_FOM1
9085	cg20965743	-0.00601132064968773	CXCL9_FOM1
9086	cg21057323	0.00419432101378545	CXCL9_FOM1
9087	cg21123519	-0.00156146578005332	CXCL9_FOM1
9088	cg21167502	0.0107686091401757	CXCL9_FOM1
9089	cg21190982	-0.00263056194592991	CXCL9_FOM1
9090	cg21193926	0.0126711925971794	CXCL9_FOM1
9091	cg21202551	-0.000600807785552543	CXCL9_FOM1
9092	cg21208270	-0.00412585164425014	CXCL9_FOM1
9093	cg21220247	0.0026370746520761	CXCL9_FOM1
9094	cg21242212	-0.000522408747384201	CXCL9_FOM1
9095	cg21484985	0.00996193865129696	CXCL9_FOM1
9096	cg21567958	-0.00100564420561895	CXCL9_FOM1
9097	cg21792493	0.000721999783638382	CXCL9_FOM1
9098	cg21865751	0.00232010184580124	CXCL9_FOM1
9099	cg21903981	0.0228686469907319	CXCL9_FOM1
9100	cg22273182	-0.000431109711832639	CXCL9_FOM1
9101	cg22502625	0.000117269576235457	CXCL9_FOM1
9102	cg22824376	0.00144313232984249	CXCL9_FOM1
9103	cg22851561	0.000161949009912916	CXCL9_FOM1
9104	cg22857670	-0.00403708132923786	CXCL9_FOM1
9105	cg22981461	-0.000982792079786378	CXCL9_FOM1
9106	cg23012310	0.00301467273788741	CXCL9_FOM1
9107	cg23248885	-5.23177678977887e-05	CXCL9_FOM1
9108	cg23248887	0.0014867290806994	CXCL9_FOM1
9109	cg23251746	0.00160200743794255	CXCL9_FOM1
9110	cg23284245	0.000174706842331821	CXCL9_FOM1
9111	cg23295647	0.00524059220635579	CXCL9_FOM1
9112	cg23315424	0.00082066770280803	CXCL9_FOM1
9113	cg23373640	-0.00368714468031953	CXCL9_FOM1
9114	cg23418075	0.0018533129038443	CXCL9_FOM1
9115	cg23467713	0.00163425040316611	CXCL9_FOM1
9116	cg23540272	-0.00409765924503156	CXCL9_FOM1
9117	cg23573665	0.0036266715202128	CXCL9_FOM1
9118	cg23594345	0.000943436660784929	CXCL9_FOM1
9119	cg23691406	-0.000592230690886741	CXCL9_FOM1
9120	cg23697093	-0.00212564184451487	CXCL9_FOM1
9121	cg23711881	0.00103190529191929	CXCL9_FOM1
9122	cg23936410	0.00105760408888469	CXCL9_FOM1
9123	cg23942311	-0.000492013118567441	CXCL9_FOM1
9124	cg23948825	0.00103484270180561	CXCL9_FOM1
9125	cg23950756	-0.000716240451237679	CXCL9_FOM1
9126	cg23981172	0.00234136414425364	CXCL9_FOM1
9127	cg24087071	-0.0104934314677722	CXCL9_FOM1
9128	cg24089932	-8.33211080984123e-05	CXCL9_FOM1
9129	cg24099605	-0.0041909873121597	CXCL9_FOM1
9130	cg24178897	-0.00376979962520211	CXCL9_FOM1
9131	cg24756378	0.00326153968408507	CXCL9_FOM1
9132	cg24974509	-0.00165268859291323	CXCL9_FOM1
9133	cg25063505	0.000398327430015262	CXCL9_FOM1
9134	cg25573640	0.003473978452688	CXCL9_FOM1
9135	cg25598083	0.00210441842377968	CXCL9_FOM1
9136	cg26031613	-0.000862025921950407	CXCL9_FOM1
9137	cg26034481	-0.00289821354180741	CXCL9_FOM1
9138	cg26076119	0.00294427661826111	CXCL9_FOM1
9139	cg26102435	-0.000423089774812899	CXCL9_FOM1
9140	cg26103168	-0.00187849221786214	CXCL9_FOM1
9141	cg26143452	0.000284025886598026	CXCL9_FOM1
9142	cg26146732	0.0114053333745147	CXCL9_FOM1
9143	cg26195482	5.12604037234374e-05	CXCL9_FOM1
9144	cg26266041	-0.00248499747952259	CXCL9_FOM1
9145	cg26310551	6.84791108773601e-05	CXCL9_FOM1
9146	cg26419287	0.000634804407757617	CXCL9_FOM1
9147	cg26422329	0.00100624059939763	CXCL9_FOM1
9148	cg26670674	0.00241128330307714	CXCL9_FOM1
9149	cg26992600	-0.00173179340311536	CXCL9_FOM1
9150	cg27036347	0.000236191785885728	CXCL9_FOM1
9151	cg27057408	0.00205529934611441	CXCL9_FOM1
9152	cg27123256	-0.000177092643373875	CXCL9_FOM1
9153	cg27312798	0.000213738924553604	CXCL9_FOM1
9154	cg27663587	-0.000261259387758355	CXCL9_FOM1
9155	cg00067141	-0.0018084378407314	CXCL9_FOM1
9156	cg00074145	0.000374921441780332	CXCL9_FOM1
9157	cg00103299	0.00146457415207945	CXCL9_FOM1
9158	cg00146240	-0.0104736085192507	CXCL9_FOM1
9159	cg00202454	-0.00143089172298309	CXCL9_FOM1
9160	cg00209923	6.14832386626592e-05	CXCL9_FOM1
9161	cg00232832	-0.00120888267639296	CXCL9_FOM1
9162	cg00319686	0.0033659007490137	CXCL9_FOM1
9163	cg00656860	7.41345037378966e-05	CXCL9_FOM1
9164	cg00659931	0.000418034940437894	CXCL9_FOM1
9165	cg00687674	0.00208355182388872	CXCL9_FOM1
9166	cg00767496	-0.00331783100561758	CXCL9_FOM1
9167	cg00796569	-0.000979921372093347	CXCL9_FOM1
9168	cg00834472	-0.00159720454685385	CXCL9_FOM1
9169	cg00847250	-0.00426220320591742	CXCL9_FOM1
9170	cg00970361	0.00121687268196321	CXCL9_FOM1
9171	cg01085553	0.00508768679201958	CXCL9_FOM1
9172	cg01185080	-0.00290783269101593	CXCL9_FOM1
9173	cg01380321	-0.000368599178734578	CXCL9_FOM1
9174	cg01654770	0.004015365155693	CXCL9_FOM1
9175	cg01691377	5.60166325681543e-05	CXCL9_FOM1
9176	cg01695279	-0.00507713212272065	CXCL9_FOM1
9177	cg01706824	-0.000706313866698495	CXCL9_FOM1
9178	cg01710852	5.84438765370863e-05	CXCL9_FOM1
9179	cg01743110	-0.000860431495401435	CXCL9_FOM1
9180	cg01788205	-0.00286382082733517	CXCL9_FOM1
9181	cg01879437	0.00445911253155224	CXCL9_FOM1
9182	cg01913259	-0.0027387730480747	CXCL9_FOM1
9183	cg02074316	0.000435766266541544	CXCL9_FOM1
9184	cg02253142	-0.00101085538271197	CXCL9_FOM1
9185	cg02269984	2.28834790737868e-05	CXCL9_FOM1
9186	cg02343628	-0.000826539613672823	CXCL9_FOM1
9187	cg02365220	-0.00294676443093987	CXCL9_FOM1
9188	cg02467858	-0.00168532354105743	CXCL9_FOM1
9189	cg02486855	-0.00884180779612632	CXCL9_FOM1
9190	cg02755390	1.29550365040015e-05	CXCL9_FOM1
9191	cg02794784	-0.00526107824532151	CXCL9_FOM1
9192	cg02824120	-0.00279291815230805	CXCL9_FOM1
9193	cg02854854	0.00107818891062027	CXCL9_FOM1
9194	cg03012374	0.00212748914973694	CXCL9_FOM1
9195	cg03029090	0.00039641029466959	CXCL9_FOM1
9196	cg03296810	-0.00150088685937763	CXCL9_FOM1
9197	cg03358735	-0.0129653144522016	CXCL9_FOM1
9198	cg03622592	0.000912971538514862	CXCL9_FOM1
9199	cg03723307	0.000774518809284018	CXCL9_FOM1
9200	cg03764088	0.00169226349773703	CXCL9_FOM1
9201	cg03846881	0.000420430644807534	CXCL9_FOM1
9202	cg03956737	-0.00117965303198656	CXCL9_FOM1
9203	cg04093633	0.000739302192541891	CXCL9_FOM1
9204	cg04104789	-0.000187160960285849	CXCL9_FOM1
9205	cg04134722	-0.00127992779320701	CXCL9_FOM1
9206	cg04173211	0.00243992852353794	CXCL9_FOM1
9207	cg04188862	0.00180708261578993	CXCL9_FOM1
9208	cg04326808	0.00168761561583543	CXCL9_FOM1
9209	cg04480376	-0.000678030297753889	CXCL9_FOM1
9210	cg04523090	-0.00371992515985508	CXCL9_FOM1
9211	cg04579183	-0.00169695891929838	CXCL9_FOM1
9212	cg04606582	-0.00779965920474056	CXCL9_FOM1
9213	cg04634427	-0.00769342302799076	CXCL9_FOM1
9214	cg04635635	-0.00033075652288089	CXCL9_FOM1
9215	cg04773268	0.00184675429279835	CXCL9_FOM1
9216	cg04774597	0.00113009206444831	CXCL9_FOM1
9217	cg04809027	0.000344040533200897	CXCL9_FOM1
9218	cg04833011	-0.000850699211004574	CXCL9_FOM1
9219	cg04875706	0.00237334951568568	CXCL9_FOM1
9220	cg04896959	0.000177049027599337	CXCL9_FOM1
9221	cg05206657	-0.00058887652592221	CXCL9_FOM1
9222	cg05272099	0.00126221325881979	CXCL9_FOM1
9223	cg05320460	-0.0190478315471494	CXCL9_FOM1
9224	cg05387565	-5.234767282651e-06	CXCL9_FOM1
9225	cg05389038	0.00222529381344651	CXCL9_FOM1
9226	cg05390077	-0.0112973970376159	CXCL9_FOM1
9227	cg05406088	-0.00439041925254351	CXCL9_FOM1
9228	cg05421464	-0.00111803474957991	CXCL9_FOM1
9229	cg05499111	0.00351910739016963	CXCL9_FOM1
9230	cg05624577	7.2118040739014e-05	CXCL9_FOM1
9231	cg05633523	-0.000767126644166906	CXCL9_FOM1
9232	cg05678749	0.00102484066282227	CXCL9_FOM1
9233	cg05787129	0.00190594673967141	CXCL9_FOM1
9234	cg05874309	-0.00238523447405208	CXCL9_FOM1
9235	cg05924882	-0.00434457461317814	CXCL9_FOM1
9236	cg06071033	0.00130263156269962	CXCL9_FOM1
9237	cg06679270	-0.0130673070001604	CXCL9_FOM1
9238	cg06704897	0.000493473821277663	CXCL9_FOM1
9239	cg06777813	-0.00154276402683936	CXCL9_FOM1
9240	cg06961473	-0.00430917281393309	CXCL9_FOM1
9241	cg06999083	-0.000819476035574482	CXCL9_FOM1
9242	cg07084345	0.0130021167455229	CXCL9_FOM1
9243	cg07297039	-0.00018735710380688	CXCL9_FOM1
9244	cg07318335	0.00186506994134447	CXCL9_FOM1
9245	cg07387335	0.000808695581430391	CXCL9_FOM1
9246	cg07511008	-0.000337654512780639	CXCL9_FOM1
9247	cg07716696	0.000849281971700444	CXCL9_FOM1
9248	cg07882838	-0.01061280490181	CXCL9_FOM1
9249	cg07884222	0.00394819022988355	CXCL9_FOM1
9250	cg07960083	0.000413623469790669	CXCL9_FOM1
9251	cg08103472	0.00644158940280545	CXCL9_FOM1
9252	cg08112929	-0.00323771469352667	CXCL9_FOM1
9253	cg08293324	0.00165359782089087	CXCL9_FOM1
9254	cg08305263	-0.0011722848061698	CXCL9_FOM1
9255	cg08317694	-0.00435062336472525	CXCL9_FOM1
9256	cg08560373	-0.00454389411451085	CXCL9_FOM1
9257	cg08637403	-0.00149265423404946	CXCL9_FOM1
9258	cg08778287	3.23392480509226e-05	CXCL9_FOM1
9259	cg08828036	0.000888529959167719	CXCL9_FOM1
9260	cg08889009	-0.000428961785149344	CXCL9_FOM1
9261	cg08941716	-0.000643568194592199	CXCL9_FOM1
9262	cg09073799	-0.000301811664610725	CXCL9_FOM1
9263	cg09206878	-0.000500423332025444	CXCL9_FOM1
9264	cg09208961	-0.000533342861782485	CXCL9_FOM1
9265	cg09214243	-0.0119949313476053	CXCL9_FOM1
9266	cg09444070	0.000209557265202005	CXCL9_FOM1
9267	cg09501821	-0.00229345317805508	CXCL9_FOM1
9268	cg09507185	0.000618334241937925	CXCL9_FOM1
9269	cg09624910	-0.000293138198236613	CXCL9_FOM1
9270	cg09785377	0.00365048642899337	CXCL9_FOM1
9271	cg09827761	-0.0127927834185895	CXCL9_FOM1
9272	cg09888468	-0.00533320054147293	CXCL9_FOM1
9273	cg09940355	-0.00329631672926706	CXCL9_FOM1
9274	cg10006817	-0.000181498457433261	CXCL9_FOM1
9275	cg10095033	0.00362665532907214	CXCL9_FOM1
9276	cg10095534	-0.00321044028144328	CXCL9_FOM1
9277	cg10285743	0.00088424954386287	CXCL9_FOM1
9278	cg10385188	-0.000391360175742957	CXCL9_FOM1
9279	cg10477878	-0.00127911184663147	CXCL9_FOM1
9280	cg10530344	-0.00407839595079152	CXCL9_FOM1
9281	cg10548163	0.00125244717769474	CXCL9_FOM1
9282	cg10549480	0.00121483256161276	CXCL9_FOM1
9283	cg10632770	0.0129557476606584	CXCL9_FOM1
9284	cg10854819	-0.00529756598643303	CXCL9_FOM1
9285	cg10973762	-9.45664644572956e-05	CXCL9_FOM1
9286	cg11018769	0.00128927890870892	CXCL9_FOM1
9287	cg11163362	-0.001636649801484	CXCL9_FOM1
9288	cg11288274	0.000796469098903849	CXCL9_FOM1
9289	cg11399582	-0.00207109847019169	CXCL9_FOM1
9290	cg11671308	-0.000660673730994027	CXCL9_FOM1
9291	cg11693709	-0.00155565354288849	CXCL9_FOM1
9292	cg11775292	-0.00229077918545057	CXCL9_FOM1
9293	cg11869862	-6.63195341356078e-05	CXCL9_FOM1
9294	cg11992265	-0.000248189962046243	CXCL9_FOM1
9295	cg12004295	-0.00127053053592757	CXCL9_FOM1
9296	cg12031962	-0.00685370620909794	CXCL9_FOM1
9297	cg12036633	-5.91337321369712e-05	CXCL9_FOM1
9298	cg12217971	-0.000871994022627045	CXCL9_FOM1
9299	cg12299554	0.00095212815560444	CXCL9_FOM1
9300	cg12302182	-0.000550622054174577	CXCL9_FOM1
9301	cg12378950	-0.000236027403311266	CXCL9_FOM1
9302	cg12414681	-0.00626523791807521	CXCL9_FOM1
9303	cg12560020	-0.00459502699247084	CXCL9_FOM1
9304	cg12638558	0.00297849766888532	CXCL9_FOM1
9305	cg12644285	0.00358985464831866	CXCL9_FOM1
9306	cg12735498	0.000281098353157568	CXCL9_FOM1
9307	cg12822975	-0.000308619063818211	CXCL9_FOM1
9308	cg12858231	-0.000827708751690886	CXCL9_FOM1
9309	cg12908429	8.35814627157394e-05	CXCL9_FOM1
9310	cg13045913	0.000471589387308636	CXCL9_FOM1
9311	cg13102348	-0.000232367052645027	CXCL9_FOM1
9312	cg13105599	-0.00256539188185775	CXCL9_FOM1
9313	cg13170705	-0.00404625375246888	CXCL9_FOM1
9314	cg13176198	-0.00998988559931387	CXCL9_FOM1
9315	cg13194353	0.0121187939199369	CXCL9_FOM1
9316	cg13462173	0.000698753833742403	CXCL9_FOM1
9317	cg13496862	0.00171398246228654	CXCL9_FOM1
9318	cg13594797	-0.000386728811920321	CXCL9_FOM1
9319	cg13805518	0.00143970136419691	CXCL9_FOM1
9320	cg13879937	-0.000664056041419452	CXCL9_FOM1
9321	cg13985132	0.00022680502355908	CXCL9_FOM1
9322	cg14175748	-0.000544935900014013	CXCL9_FOM1
9323	cg14215625	0.00559422436465517	CXCL9_FOM1
9324	cg14217069	-0.000450914819382792	CXCL9_FOM1
9325	cg14398295	-0.00857103352625957	CXCL9_FOM1
9326	cg14504229	0.000257116605063117	CXCL9_FOM1
9327	cg14538437	0.000527173766195961	CXCL9_FOM1
9328	cg14577319	0.000428788983382098	CXCL9_FOM1
9329	cg14829155	-0.00339261311000875	CXCL9_FOM1
9330	cg14866032	0.00771665909034338	CXCL9_FOM1
9331	cg15561305	-0.00294382870374821	CXCL9_FOM1
9332	cg15605858	0.000995012400997738	CXCL9_FOM1
9333	cg16146501	0.000421931307461766	CXCL9_FOM1
9334	cg16179521	0.00183939595382823	CXCL9_FOM1
9335	cg16214653	-0.000339799044213824	CXCL9_FOM1
9336	cg16222850	-0.000172279816764845	CXCL9_FOM1
9337	cg16276982	-0.00443114786362813	CXCL9_FOM1
9338	cg16398051	0.00918580501926205	CXCL9_FOM1
9339	cg16587909	-0.00116965692926243	CXCL9_FOM1
9340	cg16711522	-0.00372310291195476	CXCL9_FOM1
9341	cg16911720	0.000926747572529041	CXCL9_FOM1
9342	cg16925999	0.000981988625362452	CXCL9_FOM1
9343	cg16958467	0.00219800114663667	CXCL9_FOM1
9344	cg17149030	0.00566560573541256	CXCL9_FOM1
9345	cg17178291	-0.00381926069200394	CXCL9_FOM1
9346	cg17221584	0.00475601112167097	CXCL9_FOM1
9347	cg17242351	-0.00506920795143999	CXCL9_FOM1
9348	cg17312492	-0.00223986818698643	CXCL9_FOM1
9349	cg17347941	0.0046789284487627	CXCL9_FOM1
9350	cg17392866	-0.000364646868385513	CXCL9_FOM1
9351	cg17396638	0.00140824824744158	CXCL9_FOM1
9352	cg17847044	-0.000531298831324227	CXCL9_FOM1
9353	cg17867243	-0.00199255189503915	CXCL9_FOM1
9354	cg17900861	7.32232404188177e-05	CXCL9_FOM1
9355	cg17977556	-0.00101100155360487	CXCL9_FOM1
9356	cg18092474	5.66586693680255e-05	CXCL9_FOM1
9357	cg18106898	0.00169185572742778	CXCL9_FOM1
9358	cg18208171	0.000437196307937766	CXCL9_FOM1
9359	cg18388910	-0.000763480075681912	CXCL9_FOM1
9360	cg18391514	-0.00138594737334794	CXCL9_FOM1
9361	cg18705301	-0.00521084449737716	CXCL9_FOM1
9362	cg18730034	-5.11392406224822e-05	CXCL9_FOM1
9363	cg18739374	0.00239886306101605	CXCL9_FOM1
9364	cg19005438	-0.000369677370844718	CXCL9_FOM1
9365	cg19162470	0.00928917606397238	CXCL9_FOM1
9366	cg19169023	0.00664531889730707	CXCL9_FOM1
9367	cg19188572	-0.00252301449733839	CXCL9_FOM1
9368	cg19265641	0.00103292861284201	CXCL9_FOM1
9369	cg19322380	-0.000764057166552107	CXCL9_FOM1
9370	cg19326179	-0.00113126865199461	CXCL9_FOM1
9371	cg19461383	-0.00173804299811962	CXCL9_FOM1
9372	cg19574915	0.00272150892741556	CXCL9_FOM1
9373	cg19620383	0.00148483805962388	CXCL9_FOM1
9374	cg19679003	0.00215378091470965	CXCL9_FOM1
9375	cg19930745	0.00520390805570162	CXCL9_FOM1
9376	cg19949776	0.0128179534885692	CXCL9_FOM1
9377	cg20356637	-0.00569572428457245	CXCL9_FOM1
9378	cg20468883	-0.000269151459057621	CXCL9_FOM1
9379	cg20608709	-0.000914185359183188	CXCL9_FOM1
9380	cg20651758	0.00198871574536599	CXCL9_FOM1
9381	cg20752233	-0.00227934412213816	CXCL9_FOM1
9382	cg20769842	-0.00432678317981704	CXCL9_FOM1
9383	cg20860806	-0.00656632574057494	CXCL9_FOM1
9384	cg20909380	0.00427871392560928	CXCL9_FOM1
9385	cg21052814	-0.00158532365983369	CXCL9_FOM1
9386	cg21122366	-0.00114178661760975	CXCL9_FOM1
9387	cg21340230	0.000840568353655065	CXCL9_FOM1
9388	cg21410276	0.00105753682681594	CXCL9_FOM1
9389	cg21467828	0.00718438927323902	CXCL9_FOM1
9390	cg21575308	0.00304390453554442	CXCL9_FOM1
9391	cg21704788	-0.00198258248846027	CXCL9_FOM1
9392	cg21819984	-0.00182456044540784	CXCL9_FOM1
9393	cg21829038	0.00679154758450655	CXCL9_FOM1
9394	cg21895387	-0.0057996269286933	CXCL9_FOM1
9395	cg22038409	-0.00276889140352849	CXCL9_FOM1
9396	cg22063206	-0.000458984192311488	CXCL9_FOM1
9397	cg22108374	0.00129999088740101	CXCL9_FOM1
9398	cg22152082	-0.000997149034027269	CXCL9_FOM1
9399	cg22295925	-5.10707132155143e-05	CXCL9_FOM1
9400	cg22429418	-0.000688676821670798	CXCL9_FOM1
9401	cg22529990	0.000579044023100781	CXCL9_FOM1
9402	cg22537334	-0.00118968729849955	CXCL9_FOM1
9403	cg22563815	-0.00263721808004662	CXCL9_FOM1
9404	cg22571016	0.00691585628388714	CXCL9_FOM1
9405	cg22681495	-0.000767103723793682	CXCL9_FOM1
9406	cg22706883	-0.0030686886015951	CXCL9_FOM1
9407	cg22824895	-5.02086795200137e-05	CXCL9_FOM1
9408	cg23029573	0.000697386634133964	CXCL9_FOM1
9409	cg23117796	-0.000709521718817243	CXCL9_FOM1
9410	cg23129342	0.000454347326737284	CXCL9_FOM1
9411	cg23169512	0.00644156306683109	CXCL9_FOM1
9412	cg23256343	-0.00767778494108933	CXCL9_FOM1
9413	cg23299445	0.00914677313164153	CXCL9_FOM1
9414	cg23397168	-0.00324163562206372	CXCL9_FOM1
9415	cg23446514	0.00111608207515189	CXCL9_FOM1
9416	cg23706782	-0.00114842588793767	CXCL9_FOM1
9417	cg23731272	-0.00411834787600076	CXCL9_FOM1
9418	cg23734137	0.00539458776509259	CXCL9_FOM1
9419	cg23804921	-0.014747008506887	CXCL9_FOM1
9420	cg23840008	-0.00166079713911648	CXCL9_FOM1
9421	cg23845646	0.00334510737596845	CXCL9_FOM1
9422	cg23848052	0.000860875578543532	CXCL9_FOM1
9423	cg23849826	0.00145305426113643	CXCL9_FOM1
9424	cg23928920	0.000990689643412101	CXCL9_FOM1
9425	cg23931734	-0.000154593285130125	CXCL9_FOM1
9426	cg24317086	0.00184460285542787	CXCL9_FOM1
9427	cg24330347	0.00207792224549559	CXCL9_FOM1
9428	cg24365117	4.43048878777852e-05	CXCL9_FOM1
9429	cg24390590	0.000494573303507005	CXCL9_FOM1
9430	cg24642825	0.000981798062259179	CXCL9_FOM1
9431	cg24717159	-0.000955489296915517	CXCL9_FOM1
9432	cg24753094	-0.00394431043773615	CXCL9_FOM1
9433	cg24782378	-0.000101035796692801	CXCL9_FOM1
9434	cg24795825	0.00178106191892064	CXCL9_FOM1
9435	cg24805681	-0.00156535645198427	CXCL9_FOM1
9436	cg24860562	-0.00314620228093142	CXCL9_FOM1
9437	cg24875808	-0.000138095892045039	CXCL9_FOM1
9438	cg24961286	-0.0038307816045294	CXCL9_FOM1
9439	cg25004981	-0.00543010582485952	CXCL9_FOM1
9440	cg25046953	-0.00213676530151693	CXCL9_FOM1
9441	cg25070075	-0.000860365856665718	CXCL9_FOM1
9442	cg25163651	-0.00221099435276671	CXCL9_FOM1
9443	cg25244921	0.000296963888773054	CXCL9_FOM1
9444	cg25357666	-3.88051442958143e-05	CXCL9_FOM1
9445	cg25443943	0.00111809542893509	CXCL9_FOM1
9446	cg25450321	-0.00492299783058406	CXCL9_FOM1
9447	cg25498107	0.00470118655520875	CXCL9_FOM1
9448	cg25677261	0.00235323456851524	CXCL9_FOM1
9449	cg25688633	-5.63573273100817e-06	CXCL9_FOM1
9450	cg25731553	-0.00129729365648721	CXCL9_FOM1
9451	cg25838575	0.00301015223661176	CXCL9_FOM1
9452	cg25879395	0.00418378746017095	CXCL9_FOM1
9453	cg25879705	0.00012702310449727	CXCL9_FOM1
9454	cg25913761	-0.00355329469088454	CXCL9_FOM1
9455	cg25924688	0.00120804074704357	CXCL9_FOM1
9456	cg25938347	0.00149882525822348	CXCL9_FOM1
9457	cg25941682	0.000684759458407021	CXCL9_FOM1
9458	cg25947121	-0.00228176940900632	CXCL9_FOM1
9459	cg25958733	-0.00511953942996966	CXCL9_FOM1
9460	cg25985504	-0.000506103425861643	CXCL9_FOM1
9461	cg26025224	-0.000566655736460796	CXCL9_FOM1
9462	cg26209776	0.00206693725518252	CXCL9_FOM1
9463	cg26217827	0.0200172516323167	CXCL9_FOM1
9464	cg26218577	0.00322437105166994	CXCL9_FOM1
9465	cg26261358	-0.00112018444547716	CXCL9_FOM1
9466	cg26291519	-0.000148807695282428	CXCL9_FOM1
9467	cg26299148	-0.00292806362203297	CXCL9_FOM1
9468	cg26312935	-0.00219107353494836	CXCL9_FOM1
9469	cg26322285	0.00163720388642686	CXCL9_FOM1
9470	cg26451735	-0.00201518372628324	CXCL9_FOM1
9471	cg26572608	0.00116373293911203	CXCL9_FOM1
9472	cg26582085	-0.00263063907194607	CXCL9_FOM1
9473	cg26724232	-0.00086589543149311	CXCL9_FOM1
9474	cg26726204	-0.00082272876238043	CXCL9_FOM1
9475	cg26789068	-6.68081549682692e-05	CXCL9_FOM1
9476	cg26821196	0.000492446572246114	CXCL9_FOM1
9477	cg26875073	-0.000926937948554932	CXCL9_FOM1
9478	cg26889118	0.00270911887130811	CXCL9_FOM1
9479	cg26891150	0.00321180393362506	CXCL9_FOM1
9480	cg26962609	0.000629364931523038	CXCL9_FOM1
9481	cg26962618	-0.000383254976025785	CXCL9_FOM1
9482	cg26963367	-0.000222357246878104	CXCL9_FOM1
9483	cg27018984	-0.00194852232696217	CXCL9_FOM1
9484	cg27032813	0.0008490852883242	CXCL9_FOM1
9485	cg27047316	-0.00131295493995806	CXCL9_FOM1
9486	cg27224751	-0.00931228601333118	CXCL9_FOM1
9487	cg27227183	-0.00176357157758357	CXCL9_FOM1
9488	cg27305460	-0.00555734397496915	CXCL9_FOM1
9489	cg27394486	-0.0009533909966238	CXCL9_FOM1
9490	cg27398640	0.00247669162818967	CXCL9_FOM1
9491	cg27481594	-0.00253140202897037	CXCL9_FOM1
9492	cg27513586	-0.000726096026203291	CXCL9_FOM1
9493	cg27535502	0.000346420454555867	CXCL9_FOM1
9494	cg27613016	-0.00123622270744961	CXCL9_FOM1
9495	cg27639199	0.0180510484835651	CXCL9_FOM1
9496	cg00027155	0.00424294260660939	CXCL9_FOM1
9497	cg00029825	0.00396732512009107	CXCL9_FOM1
9498	cg00049380	-0.000561588615577887	CXCL9_FOM1
9499	cg00073650	0.000209214469577439	CXCL9_FOM1
9500	cg00097384	-0.000388360787083846	CXCL9_FOM1
9501	cg00101154	-0.00123931437835323	CXCL9_FOM1
9502	cg00158530	-0.00397809744118841	CXCL9_FOM1
9503	cg00160777	0.000977142025007819	CXCL9_FOM1
9504	cg00304185	-0.0025186643916549	CXCL9_FOM1
9505	cg00324979	0.00624924228047868	CXCL9_FOM1
9506	cg00348900	-0.0013361127644171	CXCL9_FOM1
9507	cg00413250	-0.000612750656676573	CXCL9_FOM1
9508	cg00431924	-0.00119411084228222	CXCL9_FOM1
9509	cg00443946	-0.00563812752280449	CXCL9_FOM1
9510	cg00452882	0.000556095464464222	CXCL9_FOM1
9511	cg00514665	0.000414741581209052	CXCL9_FOM1
9512	cg00519320	-1.11236725423918e-05	CXCL9_FOM1
9513	cg00537837	-0.00188715899058605	CXCL9_FOM1
9514	cg00592151	0.0014094934846638	CXCL9_FOM1
9515	cg00616572	-0.0164324702631556	CXCL9_FOM1
9516	cg00645020	-0.000984428895957228	CXCL9_FOM1
9517	cg00657780	-0.000898393457255293	CXCL9_FOM1
9518	cg00677407	0.000869058084518065	CXCL9_FOM1
9519	cg00685614	0.00247890451102448	CXCL9_FOM1
9520	cg00713204	0.00382464371991447	CXCL9_FOM1
9521	cg00732378	0.000618483992574719	CXCL9_FOM1
9522	cg00764981	-0.00168659830982667	CXCL9_FOM1
9523	cg00770784	0.00537245171644571	CXCL9_FOM1
9524	cg00806056	-0.000425987727686455	CXCL9_FOM1
9525	cg00892393	-0.000665938817712248	CXCL9_FOM1
9526	cg00925492	-0.00318011690012547	CXCL9_FOM1
9527	cg00991179	-0.00306627746857464	CXCL9_FOM1
9528	cg00994587	0.000636834462048288	CXCL9_FOM1
9529	cg01001049	0.000925599833988265	CXCL9_FOM1
9530	cg01014371	-0.00194166889295386	CXCL9_FOM1
9531	cg01033642	-0.00140231068439174	CXCL9_FOM1
9532	cg01046070	-0.00400394873711437	CXCL9_FOM1
9533	cg01068823	0.00104799220254176	CXCL9_FOM1
9534	cg01093138	-0.00147358819250167	CXCL9_FOM1
9535	cg01097406	-0.00607716229261284	CXCL9_FOM1
9536	cg01111093	-0.00096081813021259	CXCL9_FOM1
9537	cg01153376	-0.0054820967132317	CXCL9_FOM1
9538	cg01165142	6.99628807127424e-05	CXCL9_FOM1
9539	cg01185766	0.000783349816775897	CXCL9_FOM1
9540	cg01218371	-0.000169460136907015	CXCL9_FOM1
9541	cg01231464	0.00224151761590714	CXCL9_FOM1
9542	cg01236166	-0.00171807736458619	CXCL9_FOM1
9543	cg01271325	-0.000287470866126997	CXCL9_FOM1
9544	cg01295034	-0.000843226083887306	CXCL9_FOM1
9545	cg01298102	-0.00204981251483166	CXCL9_FOM1
9546	cg01304993	-0.000183843551685426	CXCL9_FOM1
9547	cg01388847	-0.00158154491923899	CXCL9_FOM1
9548	cg01421548	0.00741300244933611	CXCL9_FOM1
9549	cg01427313	0.00242504838051014	CXCL9_FOM1
9550	cg01446270	-0.000640918813729594	CXCL9_FOM1
9551	cg01491428	-0.00672195007801652	CXCL9_FOM1
9552	cg01513157	-0.00263441819317098	CXCL9_FOM1
9553	cg01523759	0.000776152055237784	CXCL9_FOM1
9554	cg01555458	-0.00122456661102622	CXCL9_FOM1
9555	cg01566745	0.000612564476428379	CXCL9_FOM1
9556	cg01597629	-0.000215939383812402	CXCL9_FOM1
9557	cg01630032	0.00289915360566427	CXCL9_FOM1
9558	cg01642550	0.00102469479284696	CXCL9_FOM1
9559	cg01678913	0.000204642190722759	CXCL9_FOM1
9560	cg01682111	0.000531057716199146	CXCL9_FOM1
9561	cg01686522	0.00131293377451291	CXCL9_FOM1
9562	cg01686861	-0.00303156787208019	CXCL9_FOM1
9563	cg01707233	-0.00606196170409291	CXCL9_FOM1
9564	cg01733958	0.0029068823901835	CXCL9_FOM1
9565	cg01741056	-0.00441567607787314	CXCL9_FOM1
9566	cg01750261	-0.00471427405989379	CXCL9_FOM1
9567	cg01765380	0.000567935666843553	CXCL9_FOM1
9568	cg01768395	0.00166537438975698	CXCL9_FOM1
9569	cg01778790	-0.00184134354391271	CXCL9_FOM1
9570	cg01806526	-0.000924770602924941	CXCL9_FOM1
9571	cg01851782	0.000378023192770616	CXCL9_FOM1
9572	cg01875529	0.000157025554892661	CXCL9_FOM1
9573	cg01891583	-0.00917924440775019	CXCL9_FOM1
9574	cg01892977	0.000825879173397839	CXCL9_FOM1
9575	cg01951963	0.000143167229201192	CXCL9_FOM1
9576	cg01953240	0.00174909683146414	CXCL9_FOM1
9577	cg02000328	-0.000414338988176529	CXCL9_FOM1
9578	cg02017347	-0.000581865613742606	CXCL9_FOM1
9579	cg02102075	0.00126553994199554	CXCL9_FOM1
9580	cg02102533	-0.00109114050398754	CXCL9_FOM1
9581	cg02136452	-0.00342886051027094	CXCL9_FOM1
9582	cg02157463	-0.00617252927796602	CXCL9_FOM1
9583	cg02193806	-0.00124365976665219	CXCL9_FOM1
9584	cg02246800	0.00226364292092353	CXCL9_FOM1
9585	cg02248103	-0.00251235505682946	CXCL9_FOM1
9586	cg02270420	-0.0013088775895158	CXCL9_FOM1
9587	cg02293732	-0.000354283538805628	CXCL9_FOM1
9588	cg02305289	-0.00162964319577742	CXCL9_FOM1
9589	cg02316445	-0.00882854245625504	CXCL9_FOM1
9590	cg02349264	0.00435593977729113	CXCL9_FOM1
9591	cg02389264	0.00522586791693024	CXCL9_FOM1
9592	cg02403951	-0.000319464410626396	CXCL9_FOM1
9593	cg02407415	-0.00087860063490135	CXCL9_FOM1
9594	cg02409150	-0.000345133988117633	CXCL9_FOM1
9595	cg02415963	-0.00220564425331445	CXCL9_FOM1
9596	cg02455706	0.00551558583797907	CXCL9_FOM1
9597	cg02461502	0.000205718823959881	CXCL9_FOM1
9598	cg02496447	0.000489863858132147	CXCL9_FOM1
9599	cg02553872	-0.0110780457218557	CXCL9_FOM1
9600	cg02556855	-0.00183218171276748	CXCL9_FOM1
9601	cg02562299	0.00235553940732965	CXCL9_FOM1
9602	cg02608963	-0.00426837554973705	CXCL9_FOM1
9603	cg02633600	-0.000608472576694796	CXCL9_FOM1
9604	cg02649063	-0.00294827374548892	CXCL9_FOM1
9605	cg02693870	-0.00136588036559572	CXCL9_FOM1
9606	cg02712322	0.000471881232214787	CXCL9_FOM1
9607	cg02775230	-0.00248467159858606	CXCL9_FOM1
9608	cg02778609	-0.000901140388744447	CXCL9_FOM1
9609	cg02787087	-0.00250687907086212	CXCL9_FOM1
9610	cg02793828	0.00175406181314316	CXCL9_FOM1
9611	cg02830202	-0.000991560701520696	CXCL9_FOM1
9612	cg02844852	-0.00317433337668981	CXCL9_FOM1
9613	cg02851047	0.000863167911059245	CXCL9_FOM1
9614	cg02856402	0.00686289628966333	CXCL9_FOM1
9615	cg02910054	0.00396482469901621	CXCL9_FOM1
9616	cg02948862	0.00113066485302783	CXCL9_FOM1
9617	cg02961798	0.00118018153806519	CXCL9_FOM1
9618	cg02975081	0.00375865843985202	CXCL9_FOM1
9619	cg02978201	-0.00476496409050753	CXCL9_FOM1
9620	cg03042477	-0.000705264518454631	CXCL9_FOM1
9621	cg03067367	-0.000803869326972674	CXCL9_FOM1
9622	cg03084838	-0.00314178726884108	CXCL9_FOM1
9623	cg03146649	-0.00961489274128956	CXCL9_FOM1
9624	cg03203197	-0.000231041548698902	CXCL9_FOM1
9625	cg03207536	0.00077392707254654	CXCL9_FOM1
9626	cg03220734	-0.00377386193946727	CXCL9_FOM1
9627	cg03236170	0.00263435626289013	CXCL9_FOM1
9628	cg03240511	-4.2221118003108e-05	CXCL9_FOM1
9629	cg03269320	-0.000688075194234658	CXCL9_FOM1
9630	cg03284308	-0.000398964388125096	CXCL9_FOM1
9631	cg03295417	-2.09587812675268e-06	CXCL9_FOM1
9632	cg03308839	-0.000454635459170507	CXCL9_FOM1
9633	cg03354717	0.00493023712681322	CXCL9_FOM1
9634	cg03400303	1.84315027249535e-05	CXCL9_FOM1
9635	cg03424505	-2.71771633548077e-05	CXCL9_FOM1
9636	cg03424554	-0.00895813372475112	CXCL9_FOM1
9637	cg03446244	-0.00103993793599958	CXCL9_FOM1
9638	cg03448017	-0.00773531559963873	CXCL9_FOM1
9639	cg03448915	0.00437464773110817	CXCL9_FOM1
9640	cg03467555	0.00202474478519891	CXCL9_FOM1
9641	cg03485240	0.000326124413892504	CXCL9_FOM1
9642	cg03517083	0.000803620144222497	CXCL9_FOM1
9643	cg03518469	-0.000127681096983034	CXCL9_FOM1
9644	cg03535255	-0.000138106660387787	CXCL9_FOM1
9645	cg03548384	0.00648066769119628	CXCL9_FOM1
9646	cg03549146	-0.00684109999783374	CXCL9_FOM1
9647	cg03571445	-0.00106553333285557	CXCL9_FOM1
9648	cg03605463	-0.000570354313439967	CXCL9_FOM1
9649	cg03607907	0.00112481253888116	CXCL9_FOM1
9650	cg03623568	0.00227392661559108	CXCL9_FOM1
9651	cg03649606	-0.00180993382332652	CXCL9_FOM1
9652	cg03680291	-0.00246276918963249	CXCL9_FOM1
9653	cg03697766	0.00129857004199146	CXCL9_FOM1
9654	cg03702919	-0.00179088805097318	CXCL9_FOM1
9655	cg03734794	-0.00100535342979182	CXCL9_FOM1
9656	cg03755052	-0.00170313248063285	CXCL9_FOM1
9657	cg03794530	0.00217610610939511	CXCL9_FOM1
9658	cg03794981	-0.000388985875464198	CXCL9_FOM1
9659	cg03796003	-0.00515504999236747	CXCL9_FOM1
9660	cg03839161	0.000852305876634285	CXCL9_FOM1
9661	cg03880033	0.0107027992502046	CXCL9_FOM1
9662	cg03889236	-0.00382351165274236	CXCL9_FOM1
9663	cg03923285	-0.00136635011729737	CXCL9_FOM1
9664	cg03936135	-0.00757220481478654	CXCL9_FOM1
9665	cg03940883	0.00114047156591909	CXCL9_FOM1
9666	cg03963391	1.06560742774845e-05	CXCL9_FOM1
9667	cg03983220	0.00106676990731059	CXCL9_FOM1
9668	cg03986934	0.00135257898458416	CXCL9_FOM1
9669	cg03987842	-0.00524109354508029	CXCL9_FOM1
9670	cg03991300	0.00268806363370866	CXCL9_FOM1
9671	cg03991592	0.00331227900539007	CXCL9_FOM1
9672	cg03998338	-0.00127444368757719	CXCL9_FOM1
9673	cg04016252	-0.00155757642648992	CXCL9_FOM1
9674	cg04033022	0.00163342998073587	CXCL9_FOM1
9675	cg04059762	-0.00240297919577567	CXCL9_FOM1
9676	cg04149015	0.00235106850843589	CXCL9_FOM1
9677	cg04171425	-0.00127770923123378	CXCL9_FOM1
9678	cg04191403	0.00726028892238771	CXCL9_FOM1
9679	cg04194840	0.00194944330042023	CXCL9_FOM1
9680	cg04215511	-0.00207221985053387	CXCL9_FOM1
9681	cg04227077	-0.00185895108386865	CXCL9_FOM1
9682	cg04246864	0.0031568128272296	CXCL9_FOM1
9683	cg04252928	0.000194179286619068	CXCL9_FOM1
9684	cg04258138	0.000606321813957781	CXCL9_FOM1
9685	cg04341544	0.00267892818702706	CXCL9_FOM1
9686	cg04343101	-0.00217192236248103	CXCL9_FOM1
9687	cg04344190	-0.000985275457275705	CXCL9_FOM1
9688	cg04352288	0.000848620208884391	CXCL9_FOM1
9689	cg04359840	0.000442629609759338	CXCL9_FOM1
9690	cg04373760	0.00649414325076369	CXCL9_FOM1
9691	cg04384112	-0.00287600143819271	CXCL9_FOM1
9692	cg04431935	-0.000635665517697085	CXCL9_FOM1
9693	cg04448933	-0.00230820225442189	CXCL9_FOM1
9694	cg04453550	-0.00267923533703576	CXCL9_FOM1
9695	cg04476070	0.00512272578027863	CXCL9_FOM1
9696	cg04492929	0.00113567468928638	CXCL9_FOM1
9697	cg04539111	-0.000881539453325961	CXCL9_FOM1
9698	cg04543865	-0.000323588530911295	CXCL9_FOM1
9699	cg04579809	-0.000559452258274538	CXCL9_FOM1
9700	cg04640076	0.0016764242881293	CXCL9_FOM1
9701	cg04645123	-0.00232347886983967	CXCL9_FOM1
9702	cg04653913	-0.00110265327508146	CXCL9_FOM1
9703	cg04700292	-0.00391633552844328	CXCL9_FOM1
9704	cg04783228	-0.00170454936741354	CXCL9_FOM1
9705	cg04810063	-0.00026891940883935	CXCL9_FOM1
9706	cg04877959	0.000462051701786417	CXCL9_FOM1
9707	cg04881622	0.00204991174043611	CXCL9_FOM1
9708	cg04885885	-0.0105225924867636	CXCL9_FOM1
9709	cg04914290	-0.00338297375597017	CXCL9_FOM1
9710	cg04963199	-0.00303494528346302	CXCL9_FOM1
9711	cg04983687	-0.00274186923016558	CXCL9_FOM1
9712	cg05004142	-0.00535439263561541	CXCL9_FOM1
9713	cg05085585	-0.00165441549296925	CXCL9_FOM1
9714	cg05087459	-0.00253954528893177	CXCL9_FOM1
9715	cg05088892	-0.000793233732139491	CXCL9_FOM1
9716	cg05095057	-0.00277757955686637	CXCL9_FOM1
9717	cg05107535	0.00414096871117214	CXCL9_FOM1
9718	cg05144208	0.00332578727365073	CXCL9_FOM1
9719	cg05155605	-0.00098330283643051	CXCL9_FOM1
9720	cg05179499	-0.00504934235175324	CXCL9_FOM1
9721	cg05185364	-0.000346490081510851	CXCL9_FOM1
9722	cg05185784	-0.00368941599148675	CXCL9_FOM1
9723	cg05202654	-4.49341374422394e-05	CXCL9_FOM1
9724	cg05265940	-0.00124721803140382	CXCL9_FOM1
9725	cg05304184	0.00195942438226815	CXCL9_FOM1
9726	cg05351887	-0.00178416947688254	CXCL9_FOM1
9727	cg05369939	-0.000757573818815188	CXCL9_FOM1
9728	cg05415285	0.00173621963229125	CXCL9_FOM1
9729	cg05423392	0.00405150028481147	CXCL9_FOM1
9730	cg05450979	-0.00525351079804853	CXCL9_FOM1
9731	cg05457730	0.00367710007093327	CXCL9_FOM1
9732	cg05463589	-0.00218514951280309	CXCL9_FOM1
9733	cg05477582	0.00261128341356071	CXCL9_FOM1
9734	cg05516755	0.00200138515019582	CXCL9_FOM1
9735	cg05522042	-0.00927499676469642	CXCL9_FOM1
9736	cg05546038	0.00485956664483957	CXCL9_FOM1
9737	cg05571912	-0.00217008127048963	CXCL9_FOM1
9738	cg05582099	0.00272762514605312	CXCL9_FOM1
9739	cg05594286	-0.003543273340022	CXCL9_FOM1
9740	cg05595088	0.00230660320922788	CXCL9_FOM1
9741	cg05620415	0.000782213061107137	CXCL9_FOM1
9742	cg05622324	0.000856445701900099	CXCL9_FOM1
9743	cg05638439	-0.0042695687439015	CXCL9_FOM1
9744	cg05661093	-0.00189073756410337	CXCL9_FOM1
9745	cg05738470	-0.00139711965871639	CXCL9_FOM1
9746	cg05768032	-0.000554415168008138	CXCL9_FOM1
9747	cg05780543	-0.00125542069928282	CXCL9_FOM1
9748	cg05859533	0.00208463919142561	CXCL9_FOM1
9749	cg05876883	-0.000615878727061271	CXCL9_FOM1
9750	cg05877550	-0.00374994516644628	CXCL9_FOM1
9751	cg05925949	-0.000248799067936178	CXCL9_FOM1
9752	cg05977333	-0.00123054859868288	CXCL9_FOM1
9753	cg06035645	0.00162091433970994	CXCL9_FOM1
9754	cg06048169	-0.00432612196772882	CXCL9_FOM1
9755	cg06095115	0.00660054998540637	CXCL9_FOM1
9756	cg06098963	0.00402789885121428	CXCL9_FOM1
9757	cg06118351	-0.00706450146318826	CXCL9_FOM1
9758	cg06129210	-0.00233860527287632	CXCL9_FOM1
9759	cg06185246	0.000634575256659115	CXCL9_FOM1
9760	cg06223172	-0.000710008767794895	CXCL9_FOM1
9761	cg06290424	0.00343827898655778	CXCL9_FOM1
9762	cg06294373	-0.000917824538145033	CXCL9_FOM1
9763	cg06313676	-0.00250581725221336	CXCL9_FOM1
9764	cg06349450	-0.00209641037068957	CXCL9_FOM1
9765	cg06352616	-0.00414895474164946	CXCL9_FOM1
9766	cg06371628	-0.000655199943176458	CXCL9_FOM1
9767	cg06387245	-0.000424441022868911	CXCL9_FOM1
9768	cg06407371	0.000888810544665019	CXCL9_FOM1
9769	cg06410849	-0.00395096490043222	CXCL9_FOM1
9770	cg06432309	0.00661597172519843	CXCL9_FOM1
9771	cg06464078	0.00632409023549483	CXCL9_FOM1
9772	cg06482830	-8.41559189455591e-05	CXCL9_FOM1
9773	cg06522179	-3.28421499923012e-05	CXCL9_FOM1
9774	cg06554270	0.00354532815415725	CXCL9_FOM1
9775	cg06574679	0.00168466670209452	CXCL9_FOM1
9776	cg06578342	0.00238912036461047	CXCL9_FOM1
9777	cg06618047	0.00320130229304286	CXCL9_FOM1
9778	cg06643150	0.00529402264842508	CXCL9_FOM1
9779	cg06711418	0.00279324488916301	CXCL9_FOM1
9780	cg06712335	-6.85666385553238e-06	CXCL9_FOM1
9781	cg06713550	0.000370151260687685	CXCL9_FOM1
9782	cg06720361	-0.00052796618235932	CXCL9_FOM1
9783	cg06734979	0.000297509509917577	CXCL9_FOM1
9784	cg06784594	0.000136911546673492	CXCL9_FOM1
9785	cg06800849	0.00731029960278087	CXCL9_FOM1
9786	cg06819923	-2.4836243246783e-05	CXCL9_FOM1
9787	cg06844719	-0.00554163955128934	CXCL9_FOM1
9788	cg06877200	-0.00313149483334975	CXCL9_FOM1
9789	cg06911613	-0.00136265195782857	CXCL9_FOM1
9790	cg06934654	4.09795229600881e-05	CXCL9_FOM1
9791	cg06945845	-0.000573958893194892	CXCL9_FOM1
9792	cg07000116	-0.000787121571849198	CXCL9_FOM1
9793	cg07001856	0.00152548507648219	CXCL9_FOM1
9794	cg07028768	-0.00626707297184891	CXCL9_FOM1
9795	cg07073662	0.000350431681849229	CXCL9_FOM1
9796	cg07115206	0.000807160210598849	CXCL9_FOM1
9797	cg07128503	-0.0067772587949047	CXCL9_FOM1
9798	cg07130392	0.00166756730740738	CXCL9_FOM1
9799	cg07152869	-0.00250564234779328	CXCL9_FOM1
9800	cg07230690	0.000886401456816301	CXCL9_FOM1
9801	cg07292235	0.00402585713498752	CXCL9_FOM1
9802	cg07303275	-0.000522718540975444	CXCL9_FOM1
9803	cg07307142	0.00230523471717346	CXCL9_FOM1
9804	cg07310671	0.000505055320234595	CXCL9_FOM1
9805	cg07360304	-0.00142079324855939	CXCL9_FOM1
9806	cg07363131	0.00143174904494765	CXCL9_FOM1
9807	cg07380907	-0.00125730051170137	CXCL9_FOM1
9808	cg07404223	-0.00101618682465101	CXCL9_FOM1
9809	cg07412315	0.0006483825325501	CXCL9_FOM1
9810	cg07452625	0.000841555633009878	CXCL9_FOM1
9811	cg07512345	0.000484057139419379	CXCL9_FOM1
9812	cg07513657	-0.00456012481717838	CXCL9_FOM1
9813	cg07519426	-0.00480052695108772	CXCL9_FOM1
9814	cg07524000	-0.00107558937650018	CXCL9_FOM1
9815	cg07563611	0.000254242375544033	CXCL9_FOM1
9816	cg07571928	0.00160547862923594	CXCL9_FOM1
9817	cg07622957	-0.00353734778155229	CXCL9_FOM1
9818	cg07630078	0.000432339833054459	CXCL9_FOM1
9819	cg07633530	0.00477699232309386	CXCL9_FOM1
9820	cg07635132	0.00101885021251733	CXCL9_FOM1
9821	cg07652482	-0.000666490464958062	CXCL9_FOM1
9822	cg07678518	0.000656740071905571	CXCL9_FOM1
9823	cg07682009	0.000128245887466316	CXCL9_FOM1
9824	cg07684647	0.00238458981575633	CXCL9_FOM1
9825	cg07687172	-0.001565980125108	CXCL9_FOM1
9826	cg07687354	0.00497104715939045	CXCL9_FOM1
9827	cg07692489	0.00114844368844905	CXCL9_FOM1
9828	cg07745999	0.0020645408226483	CXCL9_FOM1
9829	cg07770360	-0.00304890574240995	CXCL9_FOM1
9830	cg07823688	-0.00115963814546278	CXCL9_FOM1
9831	cg07838270	0.00526592241911262	CXCL9_FOM1
9832	cg07839208	-0.00262197439161689	CXCL9_FOM1
9833	cg07839457	-0.0107379375690274	CXCL9_FOM1
9834	cg07841477	0.00120944123268359	CXCL9_FOM1
9835	cg07869343	-0.000473383585308846	CXCL9_FOM1
9836	cg07884168	0.000955109184887826	CXCL9_FOM1
9837	cg07922411	-0.00334354635460785	CXCL9_FOM1
9838	cg07923806	0.00138845686872727	CXCL9_FOM1
9839	cg07925064	0.00147985061586803	CXCL9_FOM1
9840	cg07944420	0.00625378445978271	CXCL9_FOM1
9841	cg07949597	0.00313930233007088	CXCL9_FOM1
9842	cg07978591	0.000786902646770524	CXCL9_FOM1
9843	cg07983330	2.42665090785921e-05	CXCL9_FOM1
9844	cg08006309	0.000615717540974738	CXCL9_FOM1
9845	cg08008072	0.00351534617593378	CXCL9_FOM1
9846	cg08015447	0.000726948590152829	CXCL9_FOM1
9847	cg08044927	0.00818364090010142	CXCL9_FOM1
9848	cg08053904	0.00452370611211755	CXCL9_FOM1
9849	cg08065963	0.00156087349871576	CXCL9_FOM1
9850	cg08077617	0.000547893916026561	CXCL9_FOM1
9851	cg08084154	0.0020144971745037	CXCL9_FOM1
9852	cg08085199	-0.00101782798095449	CXCL9_FOM1
9853	cg08087868	0.0041501639065272	CXCL9_FOM1
9854	cg08136432	0.00557245821545838	CXCL9_FOM1
9855	cg08151623	0.0024695034696545	CXCL9_FOM1
9856	cg08159663	-0.00169881664801067	CXCL9_FOM1
9857	cg08170293	0.00331245468888283	CXCL9_FOM1
9858	cg08173834	-0.00152564131238318	CXCL9_FOM1
9859	cg08198040	-0.00216656782204894	CXCL9_FOM1
9860	cg08209934	-0.000632610578569921	CXCL9_FOM1
9861	cg08220149	-0.00258726918824928	CXCL9_FOM1
9862	cg08224238	0.000321308595340904	CXCL9_FOM1
9863	cg08227260	-0.000527587196229698	CXCL9_FOM1
9864	cg08230268	-0.00282771730697193	CXCL9_FOM1
9865	cg08249296	0.00467094426557369	CXCL9_FOM1
9866	cg08273874	0.000285022679284848	CXCL9_FOM1
9867	cg08304084	0.000343213724816571	CXCL9_FOM1
9868	cg08315483	0.000972158825462944	CXCL9_FOM1
9869	cg08349826	0.000141005666655889	CXCL9_FOM1
9870	cg08362283	0.00118454481228906	CXCL9_FOM1
9871	cg08370077	-0.00387802361784651	CXCL9_FOM1
9872	cg08385995	0.00110861954147193	CXCL9_FOM1
9873	cg08415046	0.000466865510859091	CXCL9_FOM1
9874	cg08423857	-0.0104719793644312	CXCL9_FOM1
9875	cg08428188	-0.000689937873683235	CXCL9_FOM1
9876	cg08439518	-0.001582210660012	CXCL9_FOM1
9877	cg08487455	-0.000487851575519368	CXCL9_FOM1
9878	cg08496521	-8.32796976550115e-05	CXCL9_FOM1
9879	cg08521396	0.00137380450143917	CXCL9_FOM1
9880	cg08675364	-0.00212820674124114	CXCL9_FOM1
9881	cg08721324	-0.00304847816812205	CXCL9_FOM1
9882	cg08789933	-0.00510498982230759	CXCL9_FOM1
9883	cg08796240	0.003233798123086	CXCL9_FOM1
9884	cg08826040	-0.00015766092599689	CXCL9_FOM1
9885	cg08843971	0.00223750066413964	CXCL9_FOM1
9886	cg08858084	0.00251265994661239	CXCL9_FOM1
9887	cg08858926	0.000193819984024859	CXCL9_FOM1
9888	cg08861369	-0.000955504108681547	CXCL9_FOM1
9889	cg08890345	0.00228810032085334	CXCL9_FOM1
9890	cg08923669	-0.00100122224054087	CXCL9_FOM1
9891	cg08927145	-0.000640069966787758	CXCL9_FOM1
9892	cg08951051	-0.00461441192890855	CXCL9_FOM1
9893	cg09099830	0.000111568884137182	CXCL9_FOM1
9894	cg09135239	-0.00276301397040517	CXCL9_FOM1
9895	cg09159004	0.00386576621479617	CXCL9_FOM1
9896	cg09164726	0.000898031226983752	CXCL9_FOM1
9897	cg09172973	0.00234188554615934	CXCL9_FOM1
9898	cg09265392	0.000302781772937828	CXCL9_FOM1
9899	cg09310733	0.00464058959362569	CXCL9_FOM1
9900	cg09313046	0.00315764798830456	CXCL9_FOM1
9901	cg09357483	-0.00197747839564414	CXCL9_FOM1
9902	cg09413252	-0.0047274509253397	CXCL9_FOM1
9903	cg09435890	-0.00269469640430033	CXCL9_FOM1
9904	cg09436545	-0.00081701801426244	CXCL9_FOM1
9905	cg09480190	-0.00134407173360198	CXCL9_FOM1
9906	cg09482050	0.00060106173455612	CXCL9_FOM1
9907	cg09488090	0.00226347973289074	CXCL9_FOM1
9908	cg09490523	0.00187028280828071	CXCL9_FOM1
9909	cg09501282	0.00124090933411047	CXCL9_FOM1
9910	cg09522056	0.00154825119262194	CXCL9_FOM1
9911	cg09546272	-0.000835528048839652	CXCL9_FOM1
9912	cg09555736	0.000672992882542267	CXCL9_FOM1
9913	cg09562018	-0.00442400502868086	CXCL9_FOM1
9914	cg09581197	-0.00276352955889177	CXCL9_FOM1
9915	cg09610767	-0.00264920609429201	CXCL9_FOM1
9916	cg09615056	-0.000405810047461897	CXCL9_FOM1
9917	cg09621708	0.00870133914923112	CXCL9_FOM1
9918	cg09633240	0.00138940459688105	CXCL9_FOM1
9919	cg09697245	0.00194537432076457	CXCL9_FOM1
9920	cg09712682	0.000688216260807737	CXCL9_FOM1
9921	cg09731073	-0.00132214450860991	CXCL9_FOM1
9922	cg09737421	0.00331389704224832	CXCL9_FOM1
9923	cg09743650	0.00758242692263129	CXCL9_FOM1
9924	cg09744766	-0.000515440688339616	CXCL9_FOM1
9925	cg09745688	0.000102560265260418	CXCL9_FOM1
9926	cg09752021	-0.00122308383009623	CXCL9_FOM1
9927	cg09757087	0.00280009369707033	CXCL9_FOM1
9928	cg09804008	0.00194917863895052	CXCL9_FOM1
9929	cg09813874	-0.00442665683040129	CXCL9_FOM1
9930	cg09826790	0.000884406954937769	CXCL9_FOM1
9931	cg09827496	-0.00112471244113696	CXCL9_FOM1
9932	cg09916840	-0.000559726053623768	CXCL9_FOM1
9933	cg09938443	-0.000488837993610579	CXCL9_FOM1
9934	cg09974304	0.00106553314929052	CXCL9_FOM1
9935	cg10028192	-0.000902694319863201	CXCL9_FOM1
9936	cg10064060	0.0148228287154115	CXCL9_FOM1
9937	cg10079093	0.000831422700985244	CXCL9_FOM1
9938	cg10085057	0.00324165564303774	CXCL9_FOM1
9939	cg10113760	0.0048821977967177	CXCL9_FOM1
9940	cg10143220	0.000266152906257476	CXCL9_FOM1
9941	cg10169183	-0.000257954267210114	CXCL9_FOM1
9942	cg10180297	0.0038486811179498	CXCL9_FOM1
9943	cg10221896	0.000484304048299511	CXCL9_FOM1
9944	cg10236224	0.000320349300998025	CXCL9_FOM1
9945	cg10343367	-0.000892049586771369	CXCL9_FOM1
9946	cg10372421	-0.000878613362108646	CXCL9_FOM1
9947	cg10375267	0.000199196849379439	CXCL9_FOM1
9948	cg10425698	0.00374361450320349	CXCL9_FOM1
9949	cg10521014	-0.00250196259910383	CXCL9_FOM1
9950	cg10525820	0.00033224963202761	CXCL9_FOM1
9951	cg11032038	0.00300189397903579	CXCL9_FOM1
9952	cg12064134	-0.00105326591675136	CXCL9_FOM1
9953	cg12203198	0.00024484084370485	CXCL9_FOM1
9954	cg12312863	-0.000531838981528106	CXCL9_FOM1
9955	cg12437481	-9.51935262808508e-07	CXCL9_FOM1
9956	cg13027458	0.0043256061209811	CXCL9_FOM1
9957	cg13439730	0.00125829213831632	CXCL9_FOM1
9958	cg13876921	-0.000982437154101577	CXCL9_FOM1
9959	cg13901319	0.00146572284016744	CXCL9_FOM1
9960	cg14223671	-0.00242395317337408	CXCL9_FOM1
9961	cg14381313	-0.000480337340100992	CXCL9_FOM1
9962	cg15246706	0.00125928472171826	CXCL9_FOM1
9963	cg15286847	0.000178175869333072	CXCL9_FOM1
9964	cg15915427	0.000286083595760741	CXCL9_FOM1
9965	cg16344234	0.00061340881651619	CXCL9_FOM1
9966	cg16345311	-6.39650328676494e-05	CXCL9_FOM1
9967	cg16353318	-0.00116685608671051	CXCL9_FOM1
9968	cg16380389	-0.00140370747895034	CXCL9_FOM1
9969	cg16411857	-0.00785041500599011	CXCL9_FOM1
9970	cg16484020	-0.0012053143811418	CXCL9_FOM1
9971	cg16496269	0.00364893655848319	CXCL9_FOM1
9972	cg16523141	0.00206526886361234	CXCL9_FOM1
9973	cg16579369	-0.00174797819325679	CXCL9_FOM1
9974	cg16590635	-0.000969881753852834	CXCL9_FOM1
9975	cg16603012	-0.00107724323491899	CXCL9_FOM1
9976	cg16623098	-0.00322139752655691	CXCL9_FOM1
9977	cg16626731	-2.11079590698104e-05	CXCL9_FOM1
9978	cg16659497	0.00116358766133258	CXCL9_FOM1
9979	cg16791832	0.000166588185186687	CXCL9_FOM1
9980	cg16792044	-0.00208221804029096	CXCL9_FOM1
9981	cg16794579	0.000194586137519285	CXCL9_FOM1
9982	cg16802855	-0.00271881753841366	CXCL9_FOM1
9983	cg17746638	0.00141524167860578	CXCL9_FOM1
9984	cg18700428	0.00668919128110586	CXCL9_FOM1
9985	cg19494587	-0.001809938620562	CXCL9_FOM1
9986	cg19809575	-0.000908333102754783	CXCL9_FOM1
9987	cg19881263	0.00329374107356979	CXCL9_FOM1
9988	cg20222869	-0.00387959935875818	CXCL9_FOM1
9989	cg21593409	-0.00293886464815013	CXCL9_FOM1
9990	cg22250781	-0.00235978230492231	CXCL9_FOM1
9991	cg23127291	-0.00286607166831825	CXCL9_FOM1
9992	cg23815491	-0.00774780591507396	CXCL9_FOM1
9993	cg26437009	0.00075812295278854	CXCL9_FOM1
9994	cg26455175	0.0017312343457522	CXCL9_FOM1
9995	cg26470670	-0.00125106274828891	CXCL9_FOM1
9996	cg26477117	-0.00606971601019587	CXCL9_FOM1
9997	cg26554326	-0.000850196260132862	CXCL9_FOM1
9998	cg26610739	-0.00451848402379474	CXCL9_FOM1
9999	cg26676129	0.00800704189248613	CXCL9_FOM1
10000	cg26711406	0.000876143289059873	CXCL9_FOM1
10001	cg26722972	0.00912802131945083	CXCL9_FOM1
10002	cg26764761	-0.000803614304386652	CXCL9_FOM1
10003	cg26778630	0.000890225960385192	CXCL9_FOM1
10004	cg26786615	-0.00891455939894934	CXCL9_FOM1
10005	cg26812486	0.00229119123082467	CXCL9_FOM1
10006	cg26846609	-0.00242818549087646	CXCL9_FOM1
10007	cg26873935	-6.25732856437275e-05	CXCL9_FOM1
10008	cg26895931	0.00161724856106704	CXCL9_FOM1
10009	cg26913058	-0.0103602211451456	CXCL9_FOM1
10010	cg26921482	4.72358510229574e-05	CXCL9_FOM1
10011	cg27063372	0.00279126605113759	CXCL9_FOM1
10012	cg27076552	0.0015915475451096	CXCL9_FOM1
10013	cg27087555	-0.00011432289597721	CXCL9_FOM1
10014	cg27088726	-0.00359706204715186	CXCL9_FOM1
10015	cg27090594	-0.00415979461427844	CXCL9_FOM1
10016	cg27092191	-0.00218136763824315	CXCL9_FOM1
10017	cg27158636	-0.00095446817042265	CXCL9_FOM1
10018	cg27167562	-6.55563826045617e-05	CXCL9_FOM1
10019	cg27206026	0.00616526048670802	CXCL9_FOM1
10020	cg27222295	-0.00133392919321823	CXCL9_FOM1
10021	cg27228433	0.00377713195139905	CXCL9_FOM1
10022	cg27250607	0.00138792468060852	CXCL9_FOM1
10023	cg27256066	-0.00318750115278977	CXCL9_FOM1
10024	cg27312338	-5.38248674490194e-05	CXCL9_FOM1
10025	cg27316811	0.00133789953126341	CXCL9_FOM1
10026	cg27376707	0.00143102216266246	CXCL9_FOM1
10027	cg27403265	0.000305818091248054	CXCL9_FOM1
10028	cg27405732	0.00023463075242002	CXCL9_FOM1
10029	cg27420819	-0.00049967395065815	CXCL9_FOM1
10030	cg27444683	-0.00204917059434727	CXCL9_FOM1
10031	cg27462519	0.000786220838958368	CXCL9_FOM1
10032	cg27463141	0.00152747293845234	CXCL9_FOM1
10033	cg27499105	0.000161968318693917	CXCL9_FOM1
10034	cg27508904	0.000604760420580791	CXCL9_FOM1
10035	cg27554551	-0.00291409195502297	CXCL9_FOM1
10036	cg27612129	0.00101486930596056	CXCL9_FOM1
10037	ch.16.486323F	-7.16822350095043e-05	CXCL9_FOM1
10038	cg00059652	-2.60143685628607e-05	CXCL9_FOM1
10039	cg00072689	0.0016941169922388	CXCL9_FOM1
10040	cg00095677	-0.00613920900653855	CXCL9_FOM1
10041	cg00199519	0.0020956626311163	CXCL9_FOM1
10042	cg00247094	-0.00841267373385907	CXCL9_FOM1
10043	cg00316420	2.65105677942744e-05	CXCL9_FOM1
10044	cg00430613	-0.00173764804263357	CXCL9_FOM1
10045	cg00447277	-0.000109418167315944	CXCL9_FOM1
10046	cg00459589	-0.000626827124636327	CXCL9_FOM1
10047	cg00548911	-0.00122297227220668	CXCL9_FOM1
10048	cg00572586	0.000716455815418969	CXCL9_FOM1
10049	cg00615835	-0.00141355693760431	CXCL9_FOM1
10050	cg00640120	-0.00667052489352608	CXCL9_FOM1
10051	cg00647040	-0.00166261162988287	CXCL9_FOM1
10052	cg00691729	-0.000534879078175538	CXCL9_FOM1
10053	cg00704970	-0.00172433562112302	CXCL9_FOM1
10054	cg00758533	0.000275020500832971	CXCL9_FOM1
10055	cg00777445	0.003495482104202	CXCL9_FOM1
10056	cg00809820	0.00218952966210548	CXCL9_FOM1
10057	cg00810710	0.0021477096452409	CXCL9_FOM1
10058	cg00842595	-0.000623427419822015	CXCL9_FOM1
10059	cg00864012	0.00111431703492078	CXCL9_FOM1
10060	cg00878163	-0.000774804276011024	CXCL9_FOM1
10061	cg00901687	0.0108495362123581	CXCL9_FOM1
10062	cg00910107	-0.00886172803320245	CXCL9_FOM1
10063	cg00986825	-0.00374152626513187	CXCL9_FOM1
10064	cg01048272	-0.000781295075864814	CXCL9_FOM1
10065	cg01065960	0.00222141516224976	CXCL9_FOM1
10066	cg01214346	-0.00606710605010463	CXCL9_FOM1
10067	cg01248855	-0.00912567009665924	CXCL9_FOM1
10068	cg01303141	0.00075010590548637	CXCL9_FOM1
10069	cg01348922	-0.00140327886456947	CXCL9_FOM1
10070	cg01377475	-9.78091364670883e-05	CXCL9_FOM1
10071	cg01379344	-0.000133818036890578	CXCL9_FOM1
10072	cg01401135	-0.00466897444240693	CXCL9_FOM1
10073	cg01412970	0.0066787168746823	CXCL9_FOM1
10074	cg01417606	7.99663350002362e-05	CXCL9_FOM1
10075	cg01440864	-0.0001735866906791	CXCL9_FOM1
10076	cg01502244	-0.0018018386237201	CXCL9_FOM1
10077	cg01502428	0.000300597006380128	CXCL9_FOM1
10078	cg01733438	0.00268585662897245	CXCL9_FOM1
10079	cg01761758	0.00439501982393448	CXCL9_FOM1
10080	cg01763666	0.00208438821048956	CXCL9_FOM1
10081	cg01777586	-7.07935870139854e-05	CXCL9_FOM1
10082	cg01837574	-0.00271945153991212	CXCL9_FOM1
10083	cg01847062	0.00270149791018215	CXCL9_FOM1
10084	cg01899544	3.99622530905799e-06	CXCL9_FOM1
10085	cg01986016	0.0010385201324811	CXCL9_FOM1
10086	cg02018291	-0.00580820868931278	CXCL9_FOM1
10087	cg02022384	0.000159666321548929	CXCL9_FOM1
10088	cg02061804	0.00379015535201381	CXCL9_FOM1
10089	cg02090762	0.000555291989024408	CXCL9_FOM1
10090	cg02167713	0.00800509036497872	CXCL9_FOM1
10091	cg02185248	0.000972250802094074	CXCL9_FOM1
10092	cg02216481	0.0034435935213475	CXCL9_FOM1
10093	cg02228675	0.00282779745603723	CXCL9_FOM1
10094	cg02278959	-0.00153825010853977	CXCL9_FOM1
10095	cg02286533	-0.000394939990497765	CXCL9_FOM1
10096	cg02319466	0.00211465545346228	CXCL9_FOM1
10097	cg02335863	-0.00113588189511223	CXCL9_FOM1
10098	cg02348119	-0.0013315318886333	CXCL9_FOM1
10099	cg02351362	-0.000270449874496208	CXCL9_FOM1
10100	cg02387455	0.00131652620044528	CXCL9_FOM1
10101	cg02398342	0.00223559021532531	CXCL9_FOM1
10102	cg02459042	-1.22960422830696e-05	CXCL9_FOM1
10103	cg02467899	0.0029660768640937	CXCL9_FOM1
10104	cg02478731	0.000576497290932879	CXCL9_FOM1
10105	cg02483911	-0.000550903945064752	CXCL9_FOM1
10106	cg02505918	-0.000475378785721954	CXCL9_FOM1
10107	cg02574073	0.000600485675257056	CXCL9_FOM1
10108	cg02575092	-0.00159348580265813	CXCL9_FOM1
10109	cg02627403	-0.000317241896561059	CXCL9_FOM1
10110	cg02676175	-0.00819982818694453	CXCL9_FOM1
10111	cg02806012	-0.00513381338915804	CXCL9_FOM1
10112	cg02977042	0.00321493442833874	CXCL9_FOM1
10113	cg03039218	0.00233946099389061	CXCL9_FOM1
10114	cg03051617	0.000707421154145575	CXCL9_FOM1
10115	cg03053358	-0.0090586821031206	CXCL9_FOM1
10116	cg03069943	0.0022424400943576	CXCL9_FOM1
10117	cg03115019	0.000273066899670687	CXCL9_FOM1
10118	cg03237218	-0.00103189894466364	CXCL9_FOM1
10119	cg03272310	0.000832629613872533	CXCL9_FOM1
10120	cg03294458	-0.00457912527931764	CXCL9_FOM1
10121	cg03407524	0.0090670204394896	CXCL9_FOM1
10122	cg03407747	-0.00201184832018374	CXCL9_FOM1
10123	cg03469804	-0.00164007103820499	CXCL9_FOM1
10124	cg03502601	-0.00329422911714024	CXCL9_FOM1
10125	cg03523533	0.000415786664122324	CXCL9_FOM1
10126	cg03597174	0.000102670058471105	CXCL9_FOM1
10127	cg03609435	-0.000335354965955343	CXCL9_FOM1
10128	cg03639223	0.000991129762423329	CXCL9_FOM1
10129	cg03747002	-0.000502386788058151	CXCL9_FOM1
10130	cg03760483	-0.000251484678760795	CXCL9_FOM1
10131	cg03803541	0.00116490001046647	CXCL9_FOM1
10132	cg03810198	-0.00282204850292375	CXCL9_FOM1
10133	cg03828109	0.00103859792880461	CXCL9_FOM1
10134	cg03914284	-3.0737074077643e-05	CXCL9_FOM1
10135	cg03959986	-0.00205436849292064	CXCL9_FOM1
10136	cg04166638	-0.0105714035244691	CXCL9_FOM1
10137	cg04212500	0.0040011375416847	CXCL9_FOM1
10138	cg04296540	0.00558715153311458	CXCL9_FOM1
10139	cg04320476	-0.000890919926791088	CXCL9_FOM1
10140	cg04354002	-0.00865169429732381	CXCL9_FOM1
10141	cg04367395	0.00235586443776161	CXCL9_FOM1
10142	cg04370829	-0.000436619602016068	CXCL9_FOM1
10143	cg04387835	-0.00828475461744863	CXCL9_FOM1
10144	cg04417708	-0.0030611134022136	CXCL9_FOM1
10145	cg04487202	0.00344013292954593	CXCL9_FOM1
10146	cg04514024	0.00184720295686574	CXCL9_FOM1
10147	cg04532057	-9.71228002775419e-05	CXCL9_FOM1
10148	cg04551025	-0.00134144738697245	CXCL9_FOM1
10149	cg04568564	-0.00305688251928554	CXCL9_FOM1
10150	cg04658021	-0.00179280359614521	CXCL9_FOM1
10151	cg04663956	-0.000992087669294374	CXCL9_FOM1
10152	cg04731038	0.00475604398455136	CXCL9_FOM1
10153	cg04780454	-0.000902268405492384	CXCL9_FOM1
10154	cg04795638	-0.000424102092276128	CXCL9_FOM1
10155	cg04815891	-0.0014884309211532	CXCL9_FOM1
10156	cg04850148	-0.001179411869994	CXCL9_FOM1
10157	cg04856396	-0.00225056022311994	CXCL9_FOM1
10158	cg04867891	0.00241437692855572	CXCL9_FOM1
10159	cg04917446	-0.00413323253594765	CXCL9_FOM1
10160	cg04940329	0.000272029611266343	CXCL9_FOM1
10161	cg04956254	0.00159058168163273	CXCL9_FOM1
10162	cg04961665	-0.00160913353544564	CXCL9_FOM1
10163	cg04986934	-0.00270546047337881	CXCL9_FOM1
10164	cg04996388	0.000577144916929635	CXCL9_FOM1
10165	cg05059607	-0.00360934006310696	CXCL9_FOM1
10166	cg05117208	-0.00229245139440086	CXCL9_FOM1
10167	cg05230392	-0.00103466006481119	CXCL9_FOM1
10168	cg05231332	-3.33681853990568e-05	CXCL9_FOM1
10169	cg05248234	0.00710355807860262	CXCL9_FOM1
10170	cg05280478	-0.000396280483368765	CXCL9_FOM1
10171	cg05280794	0.00642404775972713	CXCL9_FOM1
10172	cg05305893	-0.0188082953509708	CXCL9_FOM1
10173	cg05331763	-0.00550364666451413	CXCL9_FOM1
10174	cg05360714	-0.00369308064092986	CXCL9_FOM1
10175	cg05449108	-0.000569105930652658	CXCL9_FOM1
10176	cg05483571	-0.00271681229704339	CXCL9_FOM1
10177	cg05528899	0.000784865534703738	CXCL9_FOM1
10178	cg05557449	0.000546138238529733	CXCL9_FOM1
10179	cg05577020	0.00185599377497696	CXCL9_FOM1
10180	cg05580415	-0.0047184548933944	CXCL9_FOM1
10181	cg05614735	-0.000984008781096969	CXCL9_FOM1
10182	cg05625839	0.000467979926789273	CXCL9_FOM1
10183	cg05640423	-0.0111434993843763	CXCL9_FOM1
10184	cg05655915	-0.00105874289240722	CXCL9_FOM1
10185	cg05744064	0.00400718810394219	CXCL9_FOM1
10186	cg05756457	0.00061234319985259	CXCL9_FOM1
10187	cg05813498	0.00570992118388015	CXCL9_FOM1
10188	cg05856321	-0.000684858540041972	CXCL9_FOM1
10189	cg05888755	0.00287875305228949	CXCL9_FOM1
10190	cg05918002	0.000861397098780968	CXCL9_FOM1
10191	cg06040872	-0.00120134320684991	CXCL9_FOM1
10192	cg06146665	0.00225355670705236	CXCL9_FOM1
10193	cg06163904	-0.00105955433462004	CXCL9_FOM1
10194	cg06302877	-0.00487426717056243	CXCL9_FOM1
10195	cg06365535	0.00183128027290222	CXCL9_FOM1
10196	cg06395298	-0.00184940572276077	CXCL9_FOM1
10197	cg06419964	-0.00030724574011772	CXCL9_FOM1
10198	cg06427816	-0.00156262221083801	CXCL9_FOM1
10199	cg06437446	-0.00203297249580355	CXCL9_FOM1
10200	cg06514003	-0.000857030919974853	CXCL9_FOM1
10201	cg06565253	0.000468034159935846	CXCL9_FOM1
10202	cg06636541	-0.00294172215395448	CXCL9_FOM1
10203	cg06679334	-0.00460698043419959	CXCL9_FOM1
10204	cg06715330	-0.000685303978414505	CXCL9_FOM1
10205	cg06716730	0.0100160593690091	CXCL9_FOM1
10206	cg06718159	-0.00186443771435178	CXCL9_FOM1
10207	cg06755596	0.00641112048260306	CXCL9_FOM1
10208	cg06762877	0.00131160162157473	CXCL9_FOM1
10209	cg06767314	0.000495989797601654	CXCL9_FOM1
10210	cg06768939	0.000544537211857447	CXCL9_FOM1
10211	cg06805925	0.000628792526096829	CXCL9_FOM1
10212	cg06809326	-0.000260332273240025	CXCL9_FOM1
10213	cg06835483	-0.00135295068999785	CXCL9_FOM1
10214	cg06852243	0.000484132750887221	CXCL9_FOM1
10215	cg06876648	-0.000732469053877268	CXCL9_FOM1
10216	cg06937207	-7.45062391821975e-05	CXCL9_FOM1
10217	cg07036914	-0.00834161949930436	CXCL9_FOM1
10218	cg07058234	5.89399698992881e-05	CXCL9_FOM1
10219	cg07067577	0.000293631224620454	CXCL9_FOM1
10220	cg07073561	0.00277687310274658	CXCL9_FOM1
10221	cg07073999	0.0013337424972702	CXCL9_FOM1
10222	cg07099000	-0.000322143779974418	CXCL9_FOM1
10223	cg07148458	-0.00607810993270356	CXCL9_FOM1
10224	cg07185664	0.000126309573908963	CXCL9_FOM1
10225	cg07207652	-0.00110342777828064	CXCL9_FOM1
10226	cg07268337	0.000479243559999451	CXCL9_FOM1
10227	cg07409471	0.000618354277831645	CXCL9_FOM1
10228	cg07465627	0.000666158369945005	CXCL9_FOM1
10229	cg07477034	-0.0024445616474683	CXCL9_FOM1
10230	cg07543400	0.000988256347441533	CXCL9_FOM1
10231	cg07564598	-0.00136969745016203	CXCL9_FOM1
10232	cg07566790	8.45395644299048e-05	CXCL9_FOM1
10233	cg07670516	0.000523858582916387	CXCL9_FOM1
10234	cg07712165	-0.00326474489427627	CXCL9_FOM1
10235	cg07777156	-0.00010518079566051	CXCL9_FOM1
10236	cg07879897	-0.00957743846758867	CXCL9_FOM1
10237	cg07925670	-0.00198651526767457	CXCL9_FOM1
10238	cg07933967	-0.000379399496773623	CXCL9_FOM1
10239	cg07973125	-0.00873980934862755	CXCL9_FOM1
10240	cg08002427	-0.00186507301555605	CXCL9_FOM1
10241	cg08005460	-0.00286189144947253	CXCL9_FOM1
10242	cg08085827	0.00135533777543075	CXCL9_FOM1
10243	cg08102564	-0.019533642263471	CXCL9_FOM1
10244	cg08103988	0.0147820963023237	CXCL9_FOM1
10245	cg08104960	-0.00795048157813178	CXCL9_FOM1
10246	cg08110688	0.00228970865572088	CXCL9_FOM1
10247	cg08154101	0.0031941969807821	CXCL9_FOM1
10248	cg08208467	-0.00100152413177658	CXCL9_FOM1
10249	cg08288433	-0.00172316683651787	CXCL9_FOM1
10250	cg08322244	-0.000863266892929525	CXCL9_FOM1
10251	cg08324090	-0.000212344659218296	CXCL9_FOM1
10252	cg08348427	0.00303319447237295	CXCL9_FOM1
10253	cg08357436	-0.00027249425323301	CXCL9_FOM1
10254	cg08506369	0.000530997505327541	CXCL9_FOM1
10255	cg08577046	0.0011538205725537	CXCL9_FOM1
10256	cg08658895	-0.000218643128678853	CXCL9_FOM1
10257	cg08667128	0.0018921646984657	CXCL9_FOM1
10258	cg08696470	0.000657291462110394	CXCL9_FOM1
10259	cg08788712	-0.0029941836467755	CXCL9_FOM1
10260	cg08790676	-0.000678179326621349	CXCL9_FOM1
10261	cg08817483	0.00113456675793666	CXCL9_FOM1
10262	cg08840665	0.00229592629039071	CXCL9_FOM1
10263	cg08862181	0.00017538977712894	CXCL9_FOM1
10264	cg08876508	0.0043045680362095	CXCL9_FOM1
10265	cg09001356	0.00186124347920913	CXCL9_FOM1
10266	cg09015880	-0.00535801358842098	CXCL9_FOM1
10267	cg09019347	0.00236709763428431	CXCL9_FOM1
10268	cg09043518	-0.00130094277017861	CXCL9_FOM1
10269	cg09103658	0.000603645096809886	CXCL9_FOM1
10270	cg09329516	0.00454333287216305	CXCL9_FOM1
10271	cg09341020	0.00157270595646726	CXCL9_FOM1
10272	cg09400607	1.0254462532204e-05	CXCL9_FOM1
10273	cg09464268	0.00257855152742806	CXCL9_FOM1
10274	cg09495303	-0.000530968482080252	CXCL9_FOM1
10275	cg09529165	-0.0018946767444831	CXCL9_FOM1
10276	cg09652533	-0.000328951042515103	CXCL9_FOM1
10277	cg09737314	-0.00137292897803284	CXCL9_FOM1
10278	cg09776395	0.00665614683951443	CXCL9_FOM1
10279	cg09889948	1.63432529102076e-05	CXCL9_FOM1
10280	cg09891288	-0.00841950435059734	CXCL9_FOM1
10281	cg09940188	0.00512648994342972	CXCL9_FOM1
10282	cg09951588	0.000825524968294655	CXCL9_FOM1
10283	cg10116675	0.000712904600787669	CXCL9_FOM1
10284	cg10116893	-0.000976863270535478	CXCL9_FOM1
10285	cg10140454	0.00139120674966447	CXCL9_FOM1
10286	cg10194536	-0.000393457925489685	CXCL9_FOM1
10287	cg10237252	0.0034731533128291	CXCL9_FOM1
10288	cg10257905	0.00379998697735077	CXCL9_FOM1
10289	cg10415767	0.0018840228458446	CXCL9_FOM1
10290	cg10421011	0.000563220958613078	CXCL9_FOM1
10291	cg10491080	-0.00470655585377299	CXCL9_FOM1
10292	cg10655236	-0.00184180825388504	CXCL9_FOM1
10293	cg10760240	0.013247716432984	CXCL9_FOM1
10294	cg10826174	-0.00010750421510176	CXCL9_FOM1
10295	cg10906729	0.00470079947160692	CXCL9_FOM1
10296	cg10996732	-0.000589400022360573	CXCL9_FOM1
10297	cg11011533	0.0025151275592251	CXCL9_FOM1
10298	cg11050045	0.00465727870930825	CXCL9_FOM1
10299	cg11068289	-0.00207943589141412	CXCL9_FOM1
10300	cg11076954	0.00716967413396036	CXCL9_FOM1
10301	cg11122009	-0.00181959052926741	CXCL9_FOM1
10302	cg11189272	0.0031314667242555	CXCL9_FOM1
10303	cg11241278	-0.00124211076308977	CXCL9_FOM1
10304	cg11312462	-0.00131386687861538	CXCL9_FOM1
10305	cg11331837	-0.00589596727357495	CXCL9_FOM1
10306	cg11387088	0.00103262663007147	CXCL9_FOM1
10307	cg11395062	0.00499537637587341	CXCL9_FOM1
10308	cg11440486	0.00751089503285069	CXCL9_FOM1
10309	cg11449471	0.000914606104408462	CXCL9_FOM1
10310	cg11477010	0.000504781078812745	CXCL9_FOM1
10311	cg11520030	0.00225187754631271	CXCL9_FOM1
10312	cg11555339	-0.000896458806021914	CXCL9_FOM1
10313	cg11582717	-0.00136381367863333	CXCL9_FOM1
10314	cg11620135	0.000977276430751698	CXCL9_FOM1
10315	cg11684897	-0.000348612235323488	CXCL9_FOM1
10316	cg11685316	0.00241617161525346	CXCL9_FOM1
10317	cg11728928	0.00982476527838438	CXCL9_FOM1
10318	cg11797717	0.000107660224885963	CXCL9_FOM1
10319	cg12045829	0.00395507323800386	CXCL9_FOM1
10320	cg12061531	-0.0018127404306711	CXCL9_FOM1
10321	cg12077963	0.0016367583764249	CXCL9_FOM1
10322	cg12111137	-0.00498079554181551	CXCL9_FOM1
10323	cg12386509	-0.00222994932506127	CXCL9_FOM1
10324	cg12432807	0.00550063822575839	CXCL9_FOM1
10325	cg12434897	-1.71517579872168e-05	CXCL9_FOM1
10326	cg12434901	0.000439564659441013	CXCL9_FOM1
10327	cg12537003	0.00103348916442007	CXCL9_FOM1
10328	cg12549079	0.000333527803448788	CXCL9_FOM1
10329	cg12564034	-0.00119552929623905	CXCL9_FOM1
10330	cg12582317	0.00350591216062419	CXCL9_FOM1
10331	cg12654199	0.000632253954069554	CXCL9_FOM1
10332	cg12684052	0.000845827788816548	CXCL9_FOM1
10333	cg12776999	0.000144241928202274	CXCL9_FOM1
10334	cg12918275	-4.88288554042227e-05	CXCL9_FOM1
10335	cg13005428	0.0010200096238042	CXCL9_FOM1
10336	cg13021301	-0.00201732365338845	CXCL9_FOM1
10337	cg13073699	0.00115803134380833	CXCL9_FOM1
10338	cg13117582	-0.0168946077750189	CXCL9_FOM1
10339	cg13119853	-0.000303193147375366	CXCL9_FOM1
10340	cg13120258	-0.00186560667962869	CXCL9_FOM1
10341	cg13125157	0.00132363008142256	CXCL9_FOM1
10342	cg13183651	0.00349338946227596	CXCL9_FOM1
10343	cg13214295	-0.00665564842951552	CXCL9_FOM1
10344	cg13230424	0.00748530309064167	CXCL9_FOM1
10345	cg13308964	0.00613843700365745	CXCL9_FOM1
10346	cg13344169	0.000305794503252445	CXCL9_FOM1
10347	cg13375589	0.00575171250069013	CXCL9_FOM1
10348	cg13377102	0.000204523798785969	CXCL9_FOM1
10349	cg13389502	0.000319906204978263	CXCL9_FOM1
10350	cg13451886	0.00120673911325436	CXCL9_FOM1
10351	cg13468767	0.000560152633707224	CXCL9_FOM1
10352	cg13476078	-0.0019427424098881	CXCL9_FOM1
10353	cg13479204	-0.0021893956829284	CXCL9_FOM1
10354	cg13526488	0.000474442863114115	CXCL9_FOM1
10355	cg13603318	0.00135498814322242	CXCL9_FOM1
10356	cg13616314	0.010765232199835	CXCL9_FOM1
10357	cg13618516	0.00863508699157054	CXCL9_FOM1
10358	cg13667389	-0.00132169494240238	CXCL9_FOM1
10359	cg13679714	-0.000719620801781622	CXCL9_FOM1
10360	cg13686044	0.00269937915904548	CXCL9_FOM1
10361	cg13689996	0.00207053779948291	CXCL9_FOM1
10362	cg13694749	-0.000252282211180689	CXCL9_FOM1
10363	cg13768055	-0.00335987721455972	CXCL9_FOM1
10364	cg13773741	-0.00102979322288449	CXCL9_FOM1
10365	cg13818424	-0.00607034370983564	CXCL9_FOM1
10366	cg13925686	0.000152541470100204	CXCL9_FOM1
10367	cg13947735	0.00209963653352805	CXCL9_FOM1
10368	cg13984330	0.00366388721271507	CXCL9_FOM1
10369	cg13984928	0.000413655216299712	CXCL9_FOM1
10370	cg13989295	-0.0380934985297206	CXCL9_FOM1
10371	cg14011789	0.00226309088922872	CXCL9_FOM1
10372	cg14170999	-0.00247571408042341	CXCL9_FOM1
10373	cg14192979	-0.000926039846808362	CXCL9_FOM1
10374	cg14332139	-0.000668765512182448	CXCL9_FOM1
10375	cg14374015	-0.000583690820900942	CXCL9_FOM1
10376	cg14560110	-0.0064171836712752	CXCL9_FOM1
10377	cg14592065	1.16891997698251e-05	CXCL9_FOM1
10378	cg14593033	0.000625261928673202	CXCL9_FOM1
10379	cg14611816	7.62786751369032e-05	CXCL9_FOM1
10380	cg14621907	0.000618590527484476	CXCL9_FOM1
10381	cg14629755	0.00231897685175689	CXCL9_FOM1
10382	cg14652587	-0.000493081707874771	CXCL9_FOM1
10383	cg14831622	-4.19940134501619e-05	CXCL9_FOM1
10384	cg14843920	0.00659168461716995	CXCL9_FOM1
10385	cg14885973	-0.000967718806954194	CXCL9_FOM1
10386	cg14886572	-0.00012809684940915	CXCL9_FOM1
10387	cg14918082	0.004199821790314	CXCL9_FOM1
10388	cg14984781	0.00359881222737854	CXCL9_FOM1
10389	cg15125338	0.000193416087425373	CXCL9_FOM1
10390	cg15132295	-0.019851650434939	CXCL9_FOM1
10391	cg15191021	0.00159629154131689	CXCL9_FOM1
10392	cg15250633	0.00105952618593658	CXCL9_FOM1
10393	cg15255086	-0.0037658822431385	CXCL9_FOM1
10394	cg15269394	0.000551495431191826	CXCL9_FOM1
10395	cg15292356	0.00682979613482427	CXCL9_FOM1
10396	cg15373782	0.000986842012396977	CXCL9_FOM1
10397	cg15445000	-0.0058434560750677	CXCL9_FOM1
10398	cg15588258	-6.81989605354127e-05	CXCL9_FOM1
10399	cg15639842	-0.000226434589514055	CXCL9_FOM1
10400	cg15703377	0.00023645474685715	CXCL9_FOM1
10401	cg15787146	2.11652243448606e-05	CXCL9_FOM1
10402	cg15815084	0.00296256072701839	CXCL9_FOM1
10403	cg15834952	0.000527338892449303	CXCL9_FOM1
10404	cg15849368	-0.00146414504165602	CXCL9_FOM1
10405	cg15946337	0.000109951672876035	CXCL9_FOM1
10406	cg16018154	-0.00264319735449335	CXCL9_FOM1
10407	cg16047279	0.0022225282366493	CXCL9_FOM1
10408	cg16052975	0.000287647969037297	CXCL9_FOM1
10409	cg16144436	-0.00077330621507216	CXCL9_FOM1
10410	cg16145187	0.00730938459480273	CXCL9_FOM1
10411	cg16257607	-0.000405908086712468	CXCL9_FOM1
10412	cg16277071	-0.000593558765541527	CXCL9_FOM1
10413	cg16329014	0.00235243308364996	CXCL9_FOM1
10414	cg16426293	0.000284886519594285	CXCL9_FOM1
10415	cg16446617	0.00101118972386071	CXCL9_FOM1
10416	cg16455894	0.000949646644656662	CXCL9_FOM1
10417	cg16464924	0.020045683130107	CXCL9_FOM1
10418	cg16513459	0.00405773182142316	CXCL9_FOM1
10419	cg16515381	0.00355826229419107	CXCL9_FOM1
10420	cg16533245	-0.00189657825314821	CXCL9_FOM1
10421	cg16597406	-0.00392638971060656	CXCL9_FOM1
10422	cg16612876	4.40243817366028e-05	CXCL9_FOM1
10423	cg16616918	0.000256444359671493	CXCL9_FOM1
10424	cg16619378	-0.00307968683813487	CXCL9_FOM1
10425	cg16732654	0.00319473488863484	CXCL9_FOM1
10426	cg16767880	0.00719085979221575	CXCL9_FOM1
10427	cg16824477	0.00102917880758663	CXCL9_FOM1
10428	cg16835101	-0.00369939554526554	CXCL9_FOM1
10429	cg16841761	0.000233530752762417	CXCL9_FOM1
10430	cg16848873	0.00701947967330052	CXCL9_FOM1
10431	cg16880688	-0.00146628025117049	CXCL9_FOM1
10432	cg16987606	-0.00087201934089885	CXCL9_FOM1
10433	cg17042243	-0.002232834977623	CXCL9_FOM1
10434	cg17096412	-0.000679601327017851	CXCL9_FOM1
10435	cg17179862	0.00220917352821041	CXCL9_FOM1
10436	cg17228560	-0.00189192816732361	CXCL9_FOM1
10437	cg17337668	-0.00188290315703451	CXCL9_FOM1
10438	cg17346650	0.00234925444142157	CXCL9_FOM1
10439	cg17393016	-0.000876803461768605	CXCL9_FOM1
10440	cg17460204	-0.000247626114063507	CXCL9_FOM1
10441	cg17525495	-0.00396056129867972	CXCL9_FOM1
10442	cg17560598	0.00303401820399764	CXCL9_FOM1
10443	cg17590003	0.000740981674853518	CXCL9_FOM1
10444	cg17628249	-0.000251025170095273	CXCL9_FOM1
10445	cg17628491	0.00343380856592796	CXCL9_FOM1
10446	cg17704343	0.0021414062951397	CXCL9_FOM1
10447	cg17800497	-0.000520238592429271	CXCL9_FOM1
10448	cg17842879	-0.00108627646410665	CXCL9_FOM1
10449	cg17846122	0.000658991658612305	CXCL9_FOM1
10450	cg17861836	0.000824674966872889	CXCL9_FOM1
10451	cg17913405	0.0105943313411188	CXCL9_FOM1
10452	cg17938383	0.000189402684463235	CXCL9_FOM1
10453	cg18062196	0.00403621185421126	CXCL9_FOM1
10454	cg18085990	0.000396554498967511	CXCL9_FOM1
10455	cg18100887	0.000215826097357401	CXCL9_FOM1
10456	cg18183624	-0.00358873611872289	CXCL9_FOM1
10457	cg18228076	0.00358678921565139	CXCL9_FOM1
10458	cg18317439	0.00466525008961225	CXCL9_FOM1
10459	cg18393046	0.00521103300146536	CXCL9_FOM1
10460	cg18436246	-9.04143491707811e-05	CXCL9_FOM1
10461	cg18444231	0.00104792189551345	CXCL9_FOM1
10462	cg18470427	4.32562280383709e-05	CXCL9_FOM1
10463	cg18522655	-0.00417845495740083	CXCL9_FOM1
10464	cg18588024	2.55080132678449e-05	CXCL9_FOM1
10465	cg18593317	-0.00548539941365602	CXCL9_FOM1
10466	cg18612040	0.00159151710889913	CXCL9_FOM1
10467	cg18620542	-0.000424029204224025	CXCL9_FOM1
10468	cg18631330	-0.000179342988169448	CXCL9_FOM1
10469	cg18632631	-0.00191980577107323	CXCL9_FOM1
10470	cg18684142	0.00140651321917549	CXCL9_FOM1
10471	cg18702948	0.000449533859763731	CXCL9_FOM1
10472	cg18758433	0.00265699193407208	CXCL9_FOM1
10473	cg18872016	0.000192345685141559	CXCL9_FOM1
10474	cg18976191	0.00111648198489843	CXCL9_FOM1
10475	cg19015511	-5.47677085025351e-05	CXCL9_FOM1
10476	cg19026811	0.00216913135916099	CXCL9_FOM1
10477	cg19057916	0.000956375889864968	CXCL9_FOM1
10478	cg19060929	0.000313327048213314	CXCL9_FOM1
10479	cg19078123	0.00053584114436765	CXCL9_FOM1
10480	cg19079513	-0.0117827956007854	CXCL9_FOM1
10481	cg19091902	-0.00167398850687955	CXCL9_FOM1
10482	cg19208681	-0.00202778803769425	CXCL9_FOM1
10483	cg19283354	0.00344823984907569	CXCL9_FOM1
10484	cg19430537	-0.00618078469642939	CXCL9_FOM1
10485	cg19442264	-0.000193382936193	CXCL9_FOM1
10486	cg19447962	-0.00275689940439914	CXCL9_FOM1
10487	cg19536664	-0.00196498336982415	CXCL9_FOM1
10488	cg19566405	-0.000822420554418156	CXCL9_FOM1
10489	cg19579500	0.0112962836100907	CXCL9_FOM1
10490	cg19604110	0.000642220230943137	CXCL9_FOM1
10491	cg19759847	0.00851191964053669	CXCL9_FOM1
10492	cg19776366	-0.000356889270357758	CXCL9_FOM1
10493	cg19786602	-0.000284219674413794	CXCL9_FOM1
10494	cg19791271	-0.0201165541767428	CXCL9_FOM1
10495	cg19863411	-0.00118561779931269	CXCL9_FOM1
10496	cg19878076	0.0011047359102722	CXCL9_FOM1
10497	cg19913426	0.000736235268746612	CXCL9_FOM1
10498	cg19944656	2.42847327256622e-05	CXCL9_FOM1
10499	cg19950548	0.00234499334885076	CXCL9_FOM1
10500	cg19963856	-0.000764767401515969	CXCL9_FOM1
10501	cg20005518	-5.41765614210545e-05	CXCL9_FOM1
10502	cg20086657	-0.0160734188675167	CXCL9_FOM1
10503	cg20116800	-0.000619493368812623	CXCL9_FOM1
10504	cg20152539	-0.00173897405575658	CXCL9_FOM1
10505	cg20173014	-0.000270945744354904	CXCL9_FOM1
10506	cg20207911	0.00531399635610507	CXCL9_FOM1
10507	cg20273576	-0.00151875642832724	CXCL9_FOM1
10508	cg20286236	0.000297278920270994	CXCL9_FOM1
10509	cg20291162	0.00632299295702578	CXCL9_FOM1
10510	cg20403644	0.00437383256294099	CXCL9_FOM1
10511	cg20430263	-0.000132129725576092	CXCL9_FOM1
10512	cg20471691	0.00343452470312295	CXCL9_FOM1
10513	cg20485733	-0.00123237331120391	CXCL9_FOM1
10514	cg20502501	0.0129800951479593	CXCL9_FOM1
10515	cg20519525	0.00226587257208001	CXCL9_FOM1
10516	cg20558091	0.000370561197081883	CXCL9_FOM1
10517	cg20577663	0.000288355552218094	CXCL9_FOM1
10518	cg20653128	-0.00274718316192052	CXCL9_FOM1
10519	cg20756026	0.000410855360773399	CXCL9_FOM1
10520	cg20777128	-0.00308015813435694	CXCL9_FOM1
10521	cg20939114	0.000899129300811486	CXCL9_FOM1
10522	cg20970205	0.00287170450617746	CXCL9_FOM1
10523	cg21018997	0.00424676025235877	CXCL9_FOM1
10524	cg21237687	-0.000388393282721341	CXCL9_FOM1
10525	cg21280392	-0.000874309453742611	CXCL9_FOM1
10526	cg21320242	-0.000164031369438798	CXCL9_FOM1
10527	cg21358336	0.00435073498811652	CXCL9_FOM1
10528	cg21468939	0.00464561836034291	CXCL9_FOM1
10529	cg21577598	0.000929849577594801	CXCL9_FOM1
10530	cg21637826	0.00236955056496782	CXCL9_FOM1
10531	cg21649089	-0.00992863382087731	CXCL9_FOM1
10532	cg21701585	0.0010408285288427	CXCL9_FOM1
10533	cg21767759	0.00589499713594931	CXCL9_FOM1
10534	cg21821643	0.000585889292126839	CXCL9_FOM1
10535	cg21908344	-0.00144140645479005	CXCL9_FOM1
10536	cg21926619	0.00178724935272427	CXCL9_FOM1
10537	cg21978135	-0.0031202819839645	CXCL9_FOM1
10538	cg21997403	0.000871863617087519	CXCL9_FOM1
10539	cg21997766	-0.00190806702786433	CXCL9_FOM1
10540	cg22127848	0.00171544346146274	CXCL9_FOM1
10541	cg22166084	0.00284843532870871	CXCL9_FOM1
10542	cg22222799	-0.00958843269594916	CXCL9_FOM1
10543	cg22233512	0.00207949604150671	CXCL9_FOM1
10544	cg22249932	0.00246877161510802	CXCL9_FOM1
10545	cg22254135	-0.000805525824683505	CXCL9_FOM1
10546	cg22256433	0.000667781172497126	CXCL9_FOM1
10547	cg22316614	0.000582982814721502	CXCL9_FOM1
10548	cg22386583	0.00332352769030208	CXCL9_FOM1
10549	cg22430950	0.000100718882690074	CXCL9_FOM1
10550	cg22455720	-0.00169872490208156	CXCL9_FOM1
10551	cg22499797	-0.000176715878632264	CXCL9_FOM1
10552	cg22570042	-0.00476603459306451	CXCL9_FOM1
10553	cg22573359	-0.00573790731545094	CXCL9_FOM1
10554	cg22648282	-0.00106883965546371	CXCL9_FOM1
10555	cg22675937	0.000568547639924824	CXCL9_FOM1
10556	cg22809682	0.00173071199632896	CXCL9_FOM1
10557	cg22842797	0.000206053637102383	CXCL9_FOM1
10558	cg22992772	0.00145531426320954	CXCL9_FOM1
10559	cg23015327	0.00126860455740123	CXCL9_FOM1
10560	cg23245933	-0.000550000607933176	CXCL9_FOM1
10561	cg23246815	0.00900917918669276	CXCL9_FOM1
10562	cg23365801	0.0068181500102149	CXCL9_FOM1
10563	cg23378546	-0.000824377845194338	CXCL9_FOM1
10564	cg23399028	0.000209995843975186	CXCL9_FOM1
10565	cg23551455	-0.000937722816408148	CXCL9_FOM1
10566	cg23602058	0.00476336142357146	CXCL9_FOM1
10567	cg23633026	-0.0179873790503678	CXCL9_FOM1
10568	cg23643375	0.00257486816430759	CXCL9_FOM1
10569	cg23651872	-0.00184376279920265	CXCL9_FOM1
10570	cg23676314	-0.00200138243194889	CXCL9_FOM1
10571	cg23679982	0.00489627255306429	CXCL9_FOM1
10572	cg23758822	0.00296221011439498	CXCL9_FOM1
10573	cg23762722	-0.000966122763439963	CXCL9_FOM1
10574	cg23982212	0.000475218320698708	CXCL9_FOM1
10575	cg24047665	0.000329044130091251	CXCL9_FOM1
10576	cg24057558	-0.0138578914650197	CXCL9_FOM1
10577	cg24079381	-0.00192067305894073	CXCL9_FOM1
10578	cg24085707	0.000889623071402386	CXCL9_FOM1
10579	cg24087438	0.00410425109556628	CXCL9_FOM1
10580	cg24135491	0.00225991495686895	CXCL9_FOM1
10581	cg24430871	-0.000941074039170825	CXCL9_FOM1
10582	cg24431966	0.000612912026773667	CXCL9_FOM1
10583	cg24478765	-0.00110185367827361	CXCL9_FOM1
10584	cg24513522	-0.000189755219527182	CXCL9_FOM1
10585	cg24580146	0.000142627187503602	CXCL9_FOM1
10586	cg24615689	-0.000204617939649942	CXCL9_FOM1
10587	cg24636332	-0.00115409636002897	CXCL9_FOM1
10588	cg24636368	0.000520855764208463	CXCL9_FOM1
10589	cg24686902	0.0013967784782493	CXCL9_FOM1
10590	cg24687652	0.000410236442451108	CXCL9_FOM1
10591	cg24766229	0.00283042290320204	CXCL9_FOM1
10592	cg24783785	-0.000873313096856588	CXCL9_FOM1
10593	cg24795903	5.72940178032629e-06	CXCL9_FOM1
10594	cg25010115	0.0032472902326882	CXCL9_FOM1
10595	cg25012274	0.00273627628886582	CXCL9_FOM1
10596	cg25032089	0.00281689591138249	CXCL9_FOM1
10597	cg25044524	0.00657139888905615	CXCL9_FOM1
10598	cg25101657	0.000715564653201755	CXCL9_FOM1
10599	cg25162533	0.00235052296007833	CXCL9_FOM1
10600	cg25170091	0.000624329227340852	CXCL9_FOM1
10601	cg25182165	-1.82164558434005e-05	CXCL9_FOM1
10602	cg25216634	0.00169993699232767	CXCL9_FOM1
10603	cg25236028	-0.00203532775447112	CXCL9_FOM1
10604	cg25278144	0.000946324547892469	CXCL9_FOM1
10605	cg25338843	-0.00213448348174405	CXCL9_FOM1
10606	cg25428263	-0.00392504770426189	CXCL9_FOM1
10607	cg25433496	8.26139905209663e-05	CXCL9_FOM1
10608	cg25446098	-0.000517929984447725	CXCL9_FOM1
10609	cg25447164	0.000250494062948873	CXCL9_FOM1
10610	cg25456020	-0.000676131443487733	CXCL9_FOM1
10611	cg25628325	0.00222721858409759	CXCL9_FOM1
10612	cg25681339	0.00304278818750494	CXCL9_FOM1
10613	cg25689499	-0.000341020204312981	CXCL9_FOM1
10614	cg25692139	-0.00211652402374557	CXCL9_FOM1
10615	cg25739309	-0.00123094745387747	CXCL9_FOM1
10616	cg25792518	-0.00333022839845454	CXCL9_FOM1
10617	cg25818991	0.00119806360510538	CXCL9_FOM1
10618	cg25873514	-0.0238309239427327	CXCL9_FOM1
10619	cg25900902	-0.00155399195614474	CXCL9_FOM1
10620	cg25902229	-0.00048087714987882	CXCL9_FOM1
10621	cg25988106	-0.00876452738459526	CXCL9_FOM1
10622	cg26085533	-0.00147936395142009	CXCL9_FOM1
10623	cg26089877	0.00156408205820456	CXCL9_FOM1
10624	cg26183021	-0.00105158447125616	CXCL9_FOM1
10625	cg26287080	-0.00246028948723877	CXCL9_FOM1
10626	cg26408224	0.00119233308959227	CXCL9_FOM1
10627	cg26504421	0.00565960879385241	CXCL9_FOM1
10628	cg26603910	-0.00502461300247042	CXCL9_FOM1
10629	cg26787320	-0.000783676499922926	CXCL9_FOM1
10630	cg26846076	0.00688405597990714	CXCL9_FOM1
10631	cg26915779	-0.00490225576025183	CXCL9_FOM1
10632	cg26921881	0.00109471386713749	CXCL9_FOM1
10633	cg26955290	0.00229059217194478	CXCL9_FOM1
10634	cg26982829	-0.00168936516017256	CXCL9_FOM1
10635	cg26983835	2.61886875444701e-05	CXCL9_FOM1
10636	cg26987720	-0.00024032276829335	CXCL9_FOM1
10637	cg27005118	-0.0086243393868746	CXCL9_FOM1
10638	cg27066122	0.000378949260420298	CXCL9_FOM1
10639	cg27149356	-0.00374423502332362	CXCL9_FOM1
10640	cg27162435	0.000362619234045778	CXCL9_FOM1
10641	cg27196974	0.00393231739653027	CXCL9_FOM1
10642	cg27203309	-0.00128700832442033	CXCL9_FOM1
10643	cg27217253	-0.00538360091701173	CXCL9_FOM1
10644	cg27476474	0.000651263831039712	CXCL9_FOM1
10645	cg27490916	0.000578098372925978	CXCL9_FOM1
10646	cg27546431	0.000454641398337884	CXCL9_FOM1
10647	cg27551007	-0.00175140738747466	CXCL9_FOM1
10648	cg27570951	0.00151244308099069	CXCL9_FOM1
10649	cg27659796	-0.00239146193592938	CXCL9_FOM1
10650	cg00058163	0.00175671700002598	CXCL9_FOM1
10651	cg00152799	-0.000461108169575954	CXCL9_FOM1
10652	cg00254095	-0.000657528324703623	CXCL9_FOM1
10653	cg00348031	-0.00891630339382313	CXCL9_FOM1
10654	cg00356361	-1.11707034622839e-06	CXCL9_FOM1
10655	cg00433861	0.00264734547410727	CXCL9_FOM1
10656	cg00493716	0.00244191187264734	CXCL9_FOM1
10657	cg00522579	-2.74585984478324e-05	CXCL9_FOM1
10658	cg00694040	0.000559938645993029	CXCL9_FOM1
10659	cg01016092	0.00281919589303756	CXCL9_FOM1
10660	cg01200150	-0.000592866189626087	CXCL9_FOM1
10661	cg01301382	0.000255106903974813	CXCL9_FOM1
10662	cg01561777	-0.00202510941064697	CXCL9_FOM1
10663	cg02050426	0.00439287475355214	CXCL9_FOM1
10664	cg02269083	0.00216571151266428	CXCL9_FOM1
10665	cg02771587	-0.000914011373760001	CXCL9_FOM1
10666	cg02824202	0.000189705054320915	CXCL9_FOM1
10667	cg02875487	0.000458757284898535	CXCL9_FOM1
10668	cg02927747	-0.000438696969559519	CXCL9_FOM1
10669	cg04834825	-0.000565817904897354	CXCL9_FOM1
10670	cg05195700	-0.00129945443353003	CXCL9_FOM1
10671	cg05416337	0.0129623461821796	CXCL9_FOM1
10672	cg05569767	-0.00013975821009201	CXCL9_FOM1
10673	cg05752393	-0.00384892231187141	CXCL9_FOM1
10674	cg06045757	-0.00161020950073664	CXCL9_FOM1
10675	cg06168235	-0.0018935854296447	CXCL9_FOM1
10676	cg06203649	0.00280258277637933	CXCL9_FOM1
10677	cg06459104	-0.000421464709736086	CXCL9_FOM1
10678	cg06563713	0.00117532443445282	CXCL9_FOM1
10679	cg06595072	0.00178913301854993	CXCL9_FOM1
10680	cg06675417	-0.00802970990592351	CXCL9_FOM1
10681	cg06834637	0.00385601782631099	CXCL9_FOM1
10682	cg06976213	-0.00228060777796231	CXCL9_FOM1
10683	cg07024339	-0.00108845703704473	CXCL9_FOM1
10684	cg07258983	0.0033474530017473	CXCL9_FOM1
10685	cg07301952	0.00115835553903155	CXCL9_FOM1
10686	cg07343174	-0.000171617802013935	CXCL9_FOM1
10687	cg07390210	-0.000718788793344754	CXCL9_FOM1
10688	cg07453440	-0.00116573719870767	CXCL9_FOM1
10689	cg07495405	-0.00154314394043715	CXCL9_FOM1
10690	cg09636756	-0.000593671044734102	CXCL9_FOM1
10691	cg11222672	-0.000299426638278979	CXCL9_FOM1
10692	cg11598403	0.000522228633304094	CXCL9_FOM1
10693	cg11749010	-0.00380335467584124	CXCL9_FOM1
10694	cg11986743	-0.000132071316657811	CXCL9_FOM1
10695	cg12061113	-0.000136936645356581	CXCL9_FOM1
10696	cg12259892	-0.00957503761564454	CXCL9_FOM1
10697	cg12377874	-0.00280379876166845	CXCL9_FOM1
10698	cg12424534	0.00270867920897987	CXCL9_FOM1
10699	cg12445775	0.00465753835199005	CXCL9_FOM1
10700	cg12827708	-1.72767876659654e-05	CXCL9_FOM1
10701	cg12907477	2.17883121906911e-05	CXCL9_FOM1
10702	cg13030503	-0.000348508878248028	CXCL9_FOM1
10703	cg13161901	0.00318892428786699	CXCL9_FOM1
10704	cg13217994	-0.00338453629833503	CXCL9_FOM1
10705	cg13249244	-0.00285886310966112	CXCL9_FOM1
10706	cg13266435	0.00326167817697191	CXCL9_FOM1
10707	cg13287964	-0.00287536832220916	CXCL9_FOM1
10708	cg13381110	-0.00419590323315498	CXCL9_FOM1
10709	cg13572782	0.00320030675401592	CXCL9_FOM1
10710	cg13890379	0.00342545510565708	CXCL9_FOM1
10711	cg14027161	-0.000398783505425464	CXCL9_FOM1
10712	cg14123034	0.000767774507955594	CXCL9_FOM1
10713	cg14203827	-0.00206326536326237	CXCL9_FOM1
10714	cg14408831	-0.00451947734893838	CXCL9_FOM1
10715	cg14418119	-0.00211378937463626	CXCL9_FOM1
10716	cg14439622	0.000198349112493167	CXCL9_FOM1
10717	cg14534277	-0.00154171256808486	CXCL9_FOM1
10718	cg14535531	-0.00149689091064459	CXCL9_FOM1
10719	cg14544684	-0.00134359817263069	CXCL9_FOM1
10720	cg14599440	-0.000176225619406708	CXCL9_FOM1
10721	cg14613786	0.000364736405607238	CXCL9_FOM1
10722	cg14626483	0.00326122344625113	CXCL9_FOM1
10723	cg14663983	-0.000872437287926258	CXCL9_FOM1
10724	cg14799457	0.00372116856239445	CXCL9_FOM1
10725	cg15393702	-0.000407949881815488	CXCL9_FOM1
10726	cg15943602	0.00130288894851298	CXCL9_FOM1
10727	cg15990955	-0.00817347358800642	CXCL9_FOM1
10728	cg16078269	0.00164666163579333	CXCL9_FOM1
10729	cg16308790	0.00271462482228066	CXCL9_FOM1
10730	cg16313807	0.000380022103136602	CXCL9_FOM1
10731	cg16505528	-0.00232568156189721	CXCL9_FOM1
10732	cg16669619	-0.000761734065882995	CXCL9_FOM1
10733	cg16705273	-8.70143196957754e-05	CXCL9_FOM1
10734	cg16741573	0.00023025335113153	CXCL9_FOM1
10735	cg16965310	0.000137719860951826	CXCL9_FOM1
10736	cg17196268	0.00130123504941637	CXCL9_FOM1
10737	cg17266581	0.00346853161312138	CXCL9_FOM1
10738	cg17586988	0.00270673946415738	CXCL9_FOM1
10739	cg18444757	0.00405402067007547	CXCL9_FOM1
10740	cg18472699	-0.0011201735364644	CXCL9_FOM1
10741	cg18720828	0.000849839906155745	CXCL9_FOM1
10742	cg18721307	0.00918025591931378	CXCL9_FOM1
10743	cg19209689	0.0105693059073553	CXCL9_FOM1
10744	cg19375418	-0.00519762693884251	CXCL9_FOM1
10745	cg19962075	0.00510579223495092	CXCL9_FOM1
10746	cg20094343	0.000523080489313695	CXCL9_FOM1
10747	cg20191338	-0.00189538945278183	CXCL9_FOM1
10748	cg20218571	-0.0124698509127897	CXCL9_FOM1
10749	cg20338754	0.00305669661846543	CXCL9_FOM1
10750	cg20460697	-0.0052257793297695	CXCL9_FOM1
10751	cg20497704	-0.00202295809110093	CXCL9_FOM1
10752	cg20976694	-0.000933884215171317	CXCL9_FOM1
10753	cg21013431	-0.00280195454182539	CXCL9_FOM1
10754	cg21248196	0.00295589029787099	CXCL9_FOM1
10755	cg21293934	0.00634196804277818	CXCL9_FOM1
10756	cg21298082	0.000273837020919463	CXCL9_FOM1
10757	cg21848624	-0.00669144047234449	CXCL9_FOM1
10758	cg22095490	-0.000204559548605786	CXCL9_FOM1
10759	cg22324981	0.00649393017247655	CXCL9_FOM1
10760	cg22332722	0.0012908140207874	CXCL9_FOM1
10761	cg22374057	0.00199214915476405	CXCL9_FOM1
10762	cg22417566	-0.00321829342089695	CXCL9_FOM1
10763	cg23290664	-0.00932690193838337	CXCL9_FOM1
10764	cg23369111	-0.00333630530390903	CXCL9_FOM1
10765	cg23427973	-0.000671479606930377	CXCL9_FOM1
10766	cg23936477	0.0152932370257878	CXCL9_FOM1
10767	cg24061208	0.000158944412321588	CXCL9_FOM1
10768	cg24202131	0.000376348839004677	CXCL9_FOM1
10769	cg24403268	0.000625565413729644	CXCL9_FOM1
10770	cg24496800	-0.00774682056690624	CXCL9_FOM1
10771	cg24730543	-0.000124756782438176	CXCL9_FOM1
10772	cg24883219	0.00469473290393296	CXCL9_FOM1
10773	cg25388527	0.00164278963678973	CXCL9_FOM1
10774	cg25416605	-0.00254462549481923	CXCL9_FOM1
10775	cg25423077	0.00582524767817672	CXCL9_FOM1
10776	cg25748121	-0.00198526475242212	CXCL9_FOM1
10777	cg25817165	0.00490029255396062	CXCL9_FOM1
10778	cg25836232	0.000440422260509831	CXCL9_FOM1
10779	cg26211724	0.00205342923407927	CXCL9_FOM1
10780	cg26438105	0.00335825732141499	CXCL9_FOM1
10781	cg26446133	0.000421750269119436	CXCL9_FOM1
10782	cg26586027	-0.000662762105473015	CXCL9_FOM1
10783	cg26880735	0.0025006531145135	CXCL9_FOM1
10784	cg27106643	0.00107888090723597	CXCL9_FOM1
10785	cg27184585	-0.00123625328694977	CXCL9_FOM1
10786	cg27264388	-0.00781855229479544	CXCL9_FOM1
10787	ch.18.844464R	-0.00104386090654074	CXCL9_FOM1
10788	cg00002033	0.00245859697927015	CXCL9_FOM1
10789	cg00086346	6.80524180409748e-05	CXCL9_FOM1
10790	cg00095870	0.000290375796818386	CXCL9_FOM1
10791	cg00230586	0.000569358148835346	CXCL9_FOM1
10792	cg00232387	0.0012901285797134	CXCL9_FOM1
10793	cg00366190	-0.00593296637209008	CXCL9_FOM1
10794	cg00369333	0.000776412625432888	CXCL9_FOM1
10795	cg00398728	-0.00259363855007786	CXCL9_FOM1
10796	cg00449767	0.00362749892576575	CXCL9_FOM1
10797	cg00478479	-0.00119101882926708	CXCL9_FOM1
10798	cg00579402	-0.00103256054619937	CXCL9_FOM1
10799	cg00636145	0.00161361371876901	CXCL9_FOM1
10800	cg00667525	-0.00164090166699502	CXCL9_FOM1
10801	cg00674365	3.60820195925931e-05	CXCL9_FOM1
10802	cg00711090	-0.00203962070727183	CXCL9_FOM1
10803	cg00716812	-0.000182112939000364	CXCL9_FOM1
10804	cg00799658	-0.000296420370204229	CXCL9_FOM1
10805	cg00871381	-0.00205214427530193	CXCL9_FOM1
10806	cg00879218	0.00688554147571412	CXCL9_FOM1
10807	cg01006587	-0.00259491743361993	CXCL9_FOM1
10808	cg01016857	0.00104504569824867	CXCL9_FOM1
10809	cg01032675	0.00615569795078603	CXCL9_FOM1
10810	cg01035190	-0.000538949525977108	CXCL9_FOM1
10811	cg01144251	0.000874264528476824	CXCL9_FOM1
10812	cg01232138	-0.00203332269762806	CXCL9_FOM1
10813	cg01255513	0.00155430890271996	CXCL9_FOM1
10814	cg01272599	0.00025114975643692	CXCL9_FOM1
10815	cg01282508	0.0114941178473271	CXCL9_FOM1
10816	cg01297627	-0.000873513809095652	CXCL9_FOM1
10817	cg01328833	-0.000438494338620021	CXCL9_FOM1
10818	cg01390135	-0.000239295376481926	CXCL9_FOM1
10819	cg01436279	0.0013680833600132	CXCL9_FOM1
10820	cg01443452	0.00137020722847868	CXCL9_FOM1
10821	cg01454153	-0.000398162677386167	CXCL9_FOM1
10822	cg01462799	0.00187616932782225	CXCL9_FOM1
10823	cg01483656	0.00295388541801163	CXCL9_FOM1
10824	cg01512132	-0.00158399209337879	CXCL9_FOM1
10825	cg01561758	-0.00585837469569603	CXCL9_FOM1
10826	cg01565314	0.013147119517226	CXCL9_FOM1
10827	cg01567113	0.0160764730284109	CXCL9_FOM1
10828	cg01615818	-0.00219655206610354	CXCL9_FOM1
10829	cg01647917	-0.0131953628616662	CXCL9_FOM1
10830	cg01751802	0.0022785685731851	CXCL9_FOM1
10831	cg01773515	0.000117884142429811	CXCL9_FOM1
10832	cg01773685	-0.00186893032213322	CXCL9_FOM1
10833	cg01853216	-0.00131502238836885	CXCL9_FOM1
10834	cg01874877	0.00033278172302143	CXCL9_FOM1
10835	cg01997599	-0.00419609237688797	CXCL9_FOM1
10836	cg01999333	0.0001597109994149	CXCL9_FOM1
10837	cg02001279	-0.00444376744647998	CXCL9_FOM1
10838	cg02100397	0.00020844937757045	CXCL9_FOM1
10839	cg02106978	0.00109963464414398	CXCL9_FOM1
10840	cg02147592	-0.000657614925624513	CXCL9_FOM1
10841	cg02182476	0.00504310424918553	CXCL9_FOM1
10842	cg02196619	0.000349611427734745	CXCL9_FOM1
10843	cg02281970	0.000704874061636024	CXCL9_FOM1
10844	cg02305164	-0.000903006666282239	CXCL9_FOM1
10845	cg02322653	-0.00162133152852589	CXCL9_FOM1
10846	cg02469067	-0.00303984236894731	CXCL9_FOM1
10847	cg02478023	-0.000333523342868732	CXCL9_FOM1
10848	cg02505002	-0.00705247889668994	CXCL9_FOM1
10849	cg02686662	-0.000491529002106953	CXCL9_FOM1
10850	cg02707222	-0.00146637446233714	CXCL9_FOM1
10851	cg02707854	0.00453871663169778	CXCL9_FOM1
10852	cg02711128	0.00180585995374413	CXCL9_FOM1
10853	cg02714994	-0.00151235466315719	CXCL9_FOM1
10854	cg02715602	0.00301142796515251	CXCL9_FOM1
10855	cg02725269	-0.00419408166772327	CXCL9_FOM1
10856	cg02747612	-0.00137498198332673	CXCL9_FOM1
10857	cg02776658	0.00504812268235313	CXCL9_FOM1
10858	cg02814054	-0.00120227520702019	CXCL9_FOM1
10859	cg02823311	0.0116353776660285	CXCL9_FOM1
10860	cg02857898	-0.00126170554430025	CXCL9_FOM1
10861	cg02863988	-0.00141004936636475	CXCL9_FOM1
10862	cg02872767	0.00433175155401534	CXCL9_FOM1
10863	cg02875404	0.00137625884889606	CXCL9_FOM1
10864	cg02901006	-0.00449075947230297	CXCL9_FOM1
10865	cg02905865	0.00108717206264009	CXCL9_FOM1
10866	cg02946248	0.00158361649703268	CXCL9_FOM1
10867	cg03018163	-0.000148166943490368	CXCL9_FOM1
10868	cg03020379	0.00528137628136492	CXCL9_FOM1
10869	cg03046327	-0.00124872289225494	CXCL9_FOM1
10870	cg03063057	0.000329557955920495	CXCL9_FOM1
10871	cg03097995	-0.00125200878126113	CXCL9_FOM1
10872	cg03161606	0.00526531867026737	CXCL9_FOM1
10873	cg03165176	-0.00727923126490733	CXCL9_FOM1
10874	cg03251852	0.00316025211554751	CXCL9_FOM1
10875	cg03357650	0.000187580076816287	CXCL9_FOM1
10876	cg03502812	0.000369684604797018	CXCL9_FOM1
10877	cg03562414	0.00294450917811105	CXCL9_FOM1
10878	cg03563385	0.000568974010783222	CXCL9_FOM1
10879	cg03585888	-0.0040680513426456	CXCL9_FOM1
10880	cg03605761	-0.00143285737368418	CXCL9_FOM1
10881	cg03635532	0.00486873121169906	CXCL9_FOM1
10882	cg03658337	0.00107238150541422	CXCL9_FOM1
10883	cg03669175	-0.00115210809363846	CXCL9_FOM1
10884	cg03681644	-0.00243905430923234	CXCL9_FOM1
10885	cg03770907	-0.00294846121013002	CXCL9_FOM1
10886	cg03972476	-0.000574618160028753	CXCL9_FOM1
10887	cg04060487	-0.00215157419704618	CXCL9_FOM1
10888	cg04164838	-0.00113378312824989	CXCL9_FOM1
10889	cg04227007	-0.0014952561549019	CXCL9_FOM1
10890	cg04234014	0.00320613470856123	CXCL9_FOM1
10891	cg04364726	0.00108827903597784	CXCL9_FOM1
10892	cg04375683	-0.00189839727373065	CXCL9_FOM1
10893	cg04546413	0.00846827400427233	CXCL9_FOM1
10894	cg04548261	-0.00173953679329739	CXCL9_FOM1
10895	cg04597657	-3.96736222617743e-05	CXCL9_FOM1
10896	cg04610028	0.00238904086041011	CXCL9_FOM1
10897	cg04613452	0.00034260888749008	CXCL9_FOM1
10898	cg04626675	-0.0040894749440096	CXCL9_FOM1
10899	cg04645914	0.00417302348916873	CXCL9_FOM1
10900	cg04657146	-0.00130757742867497	CXCL9_FOM1
10901	cg04683509	-0.00440036948479396	CXCL9_FOM1
10902	cg04694205	0.00283663031162963	CXCL9_FOM1
10903	cg04698472	0.00524130486896436	CXCL9_FOM1
10904	cg04727458	0.0157074539062881	CXCL9_FOM1
10905	cg04742985	-0.000926846377370745	CXCL9_FOM1
10906	cg04764898	0.00199788017070664	CXCL9_FOM1
10907	cg04848343	0.00196456672895618	CXCL9_FOM1
10908	cg04887076	-0.00409008057537111	CXCL9_FOM1
10909	cg04988568	0.00120737353752218	CXCL9_FOM1
10910	cg04995391	0.00136055114350152	CXCL9_FOM1
10911	cg05017628	-0.00109984781068453	CXCL9_FOM1
10912	cg05213896	0.000538001561211775	CXCL9_FOM1
10913	cg05275595	-0.00402401968849718	CXCL9_FOM1
10914	cg05276108	-0.00157150351513604	CXCL9_FOM1
10915	cg05294813	0.00362806233307358	CXCL9_FOM1
10916	cg05310990	6.26766190573152e-05	CXCL9_FOM1
10917	cg05337042	-0.000785081667215441	CXCL9_FOM1
10918	cg05365033	-0.00837238075965893	CXCL9_FOM1
10919	cg05376228	-0.00451821228442877	CXCL9_FOM1
10920	cg05611670	-0.00350402893608948	CXCL9_FOM1
10921	cg05633225	-0.00026580780594053	CXCL9_FOM1
10922	cg05696092	-0.00464563481823476	CXCL9_FOM1
10923	cg05845141	-0.000540916434434593	CXCL9_FOM1
10924	cg05900567	0.00751967870844634	CXCL9_FOM1
10925	cg05962092	0.00211392985834398	CXCL9_FOM1
10926	cg05968233	-0.00879064573872501	CXCL9_FOM1
10927	cg06018270	0.000946274373927819	CXCL9_FOM1
10928	cg06210526	-0.00284745636196395	CXCL9_FOM1
10929	cg06238316	0.000470310554506871	CXCL9_FOM1
10930	cg06307939	0.00214495122625579	CXCL9_FOM1
10931	cg06346838	-0.00118990122708705	CXCL9_FOM1
10932	cg06381803	-0.00617119266211456	CXCL9_FOM1
10933	cg06405146	-0.000585721605562571	CXCL9_FOM1
10934	cg06409856	0.00277769477596927	CXCL9_FOM1
10935	cg06417478	-0.00118151981807326	CXCL9_FOM1
10936	cg06454760	0.00112644221158096	CXCL9_FOM1
10937	cg06474428	-0.000197762858560757	CXCL9_FOM1
10938	cg06513888	0.000143004801179168	CXCL9_FOM1
10939	cg06551168	-0.00222428294601477	CXCL9_FOM1
10940	cg06590444	0.0209840317121001	CXCL9_FOM1
10941	cg06650786	-0.000485084398164695	CXCL9_FOM1
10942	cg06655349	-0.000907864365456628	CXCL9_FOM1
10943	cg06657917	0.00266388660566489	CXCL9_FOM1
10944	cg06664357	-0.000654194491553214	CXCL9_FOM1
10945	cg06684911	0.00337732841982734	CXCL9_FOM1
10946	cg06688803	-0.0030645254877557	CXCL9_FOM1
10947	cg06862049	-0.00089215622187631	CXCL9_FOM1
10948	cg06872721	-0.0022490956037262	CXCL9_FOM1
10949	cg07142523	0.0023565513088474	CXCL9_FOM1
10950	cg07355926	-0.000922201234945376	CXCL9_FOM1
10951	cg07381806	0.000393320248316599	CXCL9_FOM1
10952	cg07382454	0.00146128549373856	CXCL9_FOM1
10953	cg07526977	-6.58422597424822e-05	CXCL9_FOM1
10954	cg07544187	0.00051015145654637	CXCL9_FOM1
10955	cg07557707	0.000298249848703685	CXCL9_FOM1
10956	cg07573872	0.000251114892796871	CXCL9_FOM1
10957	cg07608565	7.34673014615365e-05	CXCL9_FOM1
10958	cg07612827	-0.00219857712890791	CXCL9_FOM1
10959	cg07642463	0.00118734137600391	CXCL9_FOM1
10960	cg07769957	-0.00258699356061332	CXCL9_FOM1
10961	cg07786254	-0.00238117886581124	CXCL9_FOM1
10962	cg08025592	0.00142515040429112	CXCL9_FOM1
10963	cg08026930	-0.00134668702352482	CXCL9_FOM1
10964	cg08033165	-0.00332937431233118	CXCL9_FOM1
10965	cg08057896	0.0218423948171974	CXCL9_FOM1
10966	cg08129658	-0.00226925156980785	CXCL9_FOM1
10967	cg08162780	-0.000539811256290336	CXCL9_FOM1
10968	cg08165462	-0.000737533068341771	CXCL9_FOM1
10969	cg08177015	-0.000185295166024377	CXCL9_FOM1
10970	cg08196968	0.000651666795449905	CXCL9_FOM1
10971	cg08241841	9.38156375607216e-05	CXCL9_FOM1
10972	cg08310363	6.62674854276852e-05	CXCL9_FOM1
10973	cg08316083	-0.000167351064862815	CXCL9_FOM1
10974	cg08324152	-4.53348905985159e-05	CXCL9_FOM1
10975	cg08375658	-0.000349331180561524	CXCL9_FOM1
10976	cg08380311	-0.00157575948320672	CXCL9_FOM1
10977	cg08394602	0.000440281167765943	CXCL9_FOM1
10978	cg08429705	0.00862289372483557	CXCL9_FOM1
10979	cg08443203	0.00044835833688261	CXCL9_FOM1
10980	cg08479752	0.0077596163720943	CXCL9_FOM1
10981	cg08509172	2.91490724788027e-05	CXCL9_FOM1
10982	cg08546690	-0.000623849564640625	CXCL9_FOM1
10983	cg08562672	-0.0028079738667524	CXCL9_FOM1
10984	cg08607280	0.00054616000886464	CXCL9_FOM1
10985	cg08610426	-0.00477543054904103	CXCL9_FOM1
10986	cg08662052	-0.00572780924694573	CXCL9_FOM1
10987	cg08677755	0.00105620086593278	CXCL9_FOM1
10988	cg08679011	0.000104863200237021	CXCL9_FOM1
10989	cg08679971	0.00221541079715608	CXCL9_FOM1
10990	cg08699977	-0.000861082150854439	CXCL9_FOM1
10991	cg08806632	-0.000228327393897913	CXCL9_FOM1
10992	cg08837884	0.00278281347497486	CXCL9_FOM1
10993	cg08882547	0.00371686742309516	CXCL9_FOM1
10994	cg09065632	0.00349038871086835	CXCL9_FOM1
10995	cg09109614	0.00043911211850411	CXCL9_FOM1
10996	cg09235562	-0.00113183695579389	CXCL9_FOM1
10997	cg09276531	-0.000674094401426238	CXCL9_FOM1
10998	cg09298273	-0.000557968863235645	CXCL9_FOM1
10999	cg09342697	0.00181085586208472	CXCL9_FOM1
11000	cg09343819	0.000941260488931775	CXCL9_FOM1
11001	cg09352518	0.00357745742723419	CXCL9_FOM1
11002	cg09377486	-0.01144035524033	CXCL9_FOM1
11003	cg09404289	-0.00306213389780346	CXCL9_FOM1
11004	cg09450024	0.00922510737078092	CXCL9_FOM1
11005	cg09461530	-0.00202204356482369	CXCL9_FOM1
11006	cg09554406	-0.000855789008601712	CXCL9_FOM1
11007	cg09920172	0.00376431790696217	CXCL9_FOM1
11008	cg09925682	-0.0131891250286277	CXCL9_FOM1
11009	cg10002131	0.000827476542248506	CXCL9_FOM1
11010	cg10016788	0.000631051906277684	CXCL9_FOM1
11011	cg10188410	-0.000454555551359705	CXCL9_FOM1
11012	cg10190416	-0.00145293087396672	CXCL9_FOM1
11013	cg10218876	-0.00087491381119726	CXCL9_FOM1
11014	cg10347828	-0.000808516628992389	CXCL9_FOM1
11015	cg10372770	0.00588915639293236	CXCL9_FOM1
11016	cg10401489	-0.00478455053463869	CXCL9_FOM1
11017	cg10404009	-0.000742070506760571	CXCL9_FOM1
11018	cg10599948	-0.00512924411478001	CXCL9_FOM1
11019	cg10604476	-0.000702627952899692	CXCL9_FOM1
11020	cg10635122	0.00679324600805659	CXCL9_FOM1
11021	cg10667338	0.000197897919309908	CXCL9_FOM1
11022	cg10680224	-0.00602318783646111	CXCL9_FOM1
11023	cg10721834	0.00214513907225032	CXCL9_FOM1
11024	cg10746622	-0.000515112502754824	CXCL9_FOM1
11025	cg10808198	-0.00111533500878632	CXCL9_FOM1
11026	cg10809498	0.00225320047238398	CXCL9_FOM1
11027	cg10815657	0.00121835358757625	CXCL9_FOM1
11028	cg11199014	0.000424265149558617	CXCL9_FOM1
11029	cg11226403	-0.00278478968739037	CXCL9_FOM1
11030	cg11237948	-0.000440777656606294	CXCL9_FOM1
11031	cg11278260	-0.00108509860376322	CXCL9_FOM1
11032	cg11313708	0.00160064367705139	CXCL9_FOM1
11033	cg11374355	-6.1022818942771e-05	CXCL9_FOM1
11034	cg11381655	0.00168572029075298	CXCL9_FOM1
11035	cg11387301	-0.0028800301020812	CXCL9_FOM1
11036	cg11456145	0.0020826571394402	CXCL9_FOM1
11037	cg11500101	-0.00198330934215319	CXCL9_FOM1
11038	cg11579116	-0.00125776986687004	CXCL9_FOM1
11039	cg11657665	-0.0119333225953224	CXCL9_FOM1
11040	cg11738485	-0.00266434805060606	CXCL9_FOM1
11041	cg11768182	0.00564533921795526	CXCL9_FOM1
11042	cg11775595	-4.0146231291263e-05	CXCL9_FOM1
11043	cg11778563	-0.000629732813894929	CXCL9_FOM1
11044	cg11837417	-0.00128664586841782	CXCL9_FOM1
11045	cg11846064	-0.000823295304395984	CXCL9_FOM1
11046	cg11942206	0.00566201391501638	CXCL9_FOM1
11047	cg11957350	-0.00357991782309561	CXCL9_FOM1
11048	cg11992736	-0.00627593687962463	CXCL9_FOM1
11049	cg11992783	0.00489179047700079	CXCL9_FOM1
11050	cg12014052	-0.00340803730410106	CXCL9_FOM1
11051	cg12034413	0.00659507395750323	CXCL9_FOM1
11052	cg12115438	-0.000110230382426521	CXCL9_FOM1
11053	cg12119625	-0.000521305709459133	CXCL9_FOM1
11054	cg12155450	0.0137890713987144	CXCL9_FOM1
11055	cg12171675	-0.00331331900581753	CXCL9_FOM1
11056	cg12228534	8.61109736456758e-06	CXCL9_FOM1
11057	cg12255298	0.000120817675946414	CXCL9_FOM1
11058	cg12272488	0.00312933520640816	CXCL9_FOM1
11059	cg12304663	0.00500237368478064	CXCL9_FOM1
11060	cg12489353	0.00715001751037315	CXCL9_FOM1
11061	cg12534390	-0.00241600633046268	CXCL9_FOM1
11062	cg12610917	0.0026085457494649	CXCL9_FOM1
11063	cg12667521	0.00249148998277534	CXCL9_FOM1
11064	cg12948621	0.00137199305526227	CXCL9_FOM1
11065	cg12966778	0.00239772568976047	CXCL9_FOM1
11066	cg12967864	-0.00652540209738962	CXCL9_FOM1
11067	cg13337047	0.000597970885029501	CXCL9_FOM1
11068	cg13371839	0.000131656579276622	CXCL9_FOM1
11069	cg13388253	-0.00479801404841911	CXCL9_FOM1
11070	cg13425888	-0.000194348057802911	CXCL9_FOM1
11071	cg13427283	-0.00164752069811372	CXCL9_FOM1
11072	cg13445251	0.000361718264907765	CXCL9_FOM1
11073	cg13482327	0.00128413904310933	CXCL9_FOM1
11074	cg13524588	0.00203419500513552	CXCL9_FOM1
11075	cg13553703	0.0014432331655374	CXCL9_FOM1
11076	cg13573375	-0.0225964766982551	CXCL9_FOM1
11077	cg13617776	-0.0072566679209316	CXCL9_FOM1
11078	cg13650654	-0.000807211248909027	CXCL9_FOM1
11079	cg13671412	-0.000896083962728874	CXCL9_FOM1
11080	cg13793157	0.00119249588702629	CXCL9_FOM1
11081	cg13829625	-0.00259540579572564	CXCL9_FOM1
11082	cg13921622	8.21616119695408e-05	CXCL9_FOM1
11083	cg13935315	0.00196619091680831	CXCL9_FOM1
11084	cg13954131	0.000612696485090952	CXCL9_FOM1
11085	cg14036830	-0.00175073128099915	CXCL9_FOM1
11086	cg14060113	-0.00140432880972686	CXCL9_FOM1
11087	cg14068489	0.000110543043042053	CXCL9_FOM1
11088	cg14110168	-0.00861544156880542	CXCL9_FOM1
11089	cg14117565	-0.00673488947546103	CXCL9_FOM1
11090	cg14266237	-0.00599137809487025	CXCL9_FOM1
11091	cg14269716	0.000719751010835856	CXCL9_FOM1
11092	cg14279361	0.000426126896768621	CXCL9_FOM1
11093	cg14298924	0.00358792526309994	CXCL9_FOM1
11094	cg14301425	-0.00257802023359306	CXCL9_FOM1
11095	cg14316583	0.000128472751534537	CXCL9_FOM1
11096	cg14317046	-0.00147010084676553	CXCL9_FOM1
11097	cg14377791	-0.00101112512446394	CXCL9_FOM1
11098	cg14444099	0.00288081103315499	CXCL9_FOM1
11099	cg14496375	-0.00080692024125156	CXCL9_FOM1
11100	cg14555543	0.00111481593228619	CXCL9_FOM1
11101	cg14556683	9.84107402585259e-06	CXCL9_FOM1
11102	cg14608770	-0.00435777278033593	CXCL9_FOM1
11103	cg14695540	0.000339026086624582	CXCL9_FOM1
11104	cg14780446	0.00124461754503714	CXCL9_FOM1
11105	cg14782883	-8.16086689648893e-05	CXCL9_FOM1
11106	cg14799446	0.00198093930536119	CXCL9_FOM1
11107	cg14983838	6.37728519358974e-05	CXCL9_FOM1
11108	cg15007983	-0.00455502777754361	CXCL9_FOM1
11109	cg15030465	0.00245834191226508	CXCL9_FOM1
11110	cg15030849	0.000279609317330294	CXCL9_FOM1
11111	cg15073853	0.000887452597605636	CXCL9_FOM1
11112	cg15080396	-0.005888939819579	CXCL9_FOM1
11113	cg15116481	-0.00540888084877197	CXCL9_FOM1
11114	cg15177613	-0.000198259266528406	CXCL9_FOM1
11115	cg15190383	-0.00201796838055189	CXCL9_FOM1
11116	cg15224348	-0.00192206914092766	CXCL9_FOM1
11117	cg15404665	0.0053794214636634	CXCL9_FOM1
11118	cg15430294	0.000986075465917578	CXCL9_FOM1
11119	cg15439294	0.00112644176283572	CXCL9_FOM1
11120	cg15549821	-0.0126017347855839	CXCL9_FOM1
11121	cg15568376	-0.00014023251442837	CXCL9_FOM1
11122	cg15572907	0.00337192479156979	CXCL9_FOM1
11123	cg15648729	0.00182821618637718	CXCL9_FOM1
11124	cg15670863	-0.000256655327225867	CXCL9_FOM1
11125	cg15695738	-0.00348916363719361	CXCL9_FOM1
11126	cg15729137	0.00114841852811745	CXCL9_FOM1
11127	cg15749157	-0.000833881845458336	CXCL9_FOM1
11128	cg15761414	0.0022983644176598	CXCL9_FOM1
11129	cg15765251	-0.00836429121448793	CXCL9_FOM1
11130	cg15857379	0.000911935948493942	CXCL9_FOM1
11131	cg15975960	-0.00236167505131637	CXCL9_FOM1
11132	cg16021939	-0.00149050293624526	CXCL9_FOM1
11133	cg16291854	-0.000321181729870884	CXCL9_FOM1
11134	cg16474696	-0.0150190165379287	CXCL9_FOM1
11135	cg16505856	-0.0043893474688301	CXCL9_FOM1
11136	cg16547341	0.00643102219165918	CXCL9_FOM1
11137	cg16601231	-0.00289964861609875	CXCL9_FOM1
11138	cg16613938	0.000395210340898197	CXCL9_FOM1
11139	cg16615829	-0.000406119121675172	CXCL9_FOM1
11140	cg16744531	-0.0115814040440009	CXCL9_FOM1
11141	cg16848221	0.0013655450477256	CXCL9_FOM1
11142	cg16851989	0.00154428259728476	CXCL9_FOM1
11143	cg16896134	-0.00136997427803204	CXCL9_FOM1
11144	cg17022038	-0.00194378188825162	CXCL9_FOM1
11145	cg17100943	0.00126572082190463	CXCL9_FOM1
11146	cg17128312	-0.00122460334435277	CXCL9_FOM1
11147	cg17223846	-0.00195399012124369	CXCL9_FOM1
11148	cg17382629	0.000605880129128055	CXCL9_FOM1
11149	cg17434634	-0.00812901348397987	CXCL9_FOM1
11150	cg17435250	-0.00466627824345818	CXCL9_FOM1
11151	cg17490790	0.00361643386456343	CXCL9_FOM1
11152	cg17523945	-0.00280913362653534	CXCL9_FOM1
11153	cg17671604	-0.00833672373842922	CXCL9_FOM1
11154	cg17676631	-0.00155569820144263	CXCL9_FOM1
11155	cg17698886	0.000270377202973636	CXCL9_FOM1
11156	cg17704839	-0.00560311636635928	CXCL9_FOM1
11157	cg17713488	0.015016427931996	CXCL9_FOM1
11158	cg17728125	0.00121926179995564	CXCL9_FOM1
11159	cg17751872	0.00134668607863865	CXCL9_FOM1
11160	cg17759252	-0.00281072771138681	CXCL9_FOM1
11161	cg17760849	-0.00468091342427207	CXCL9_FOM1
11162	cg17780447	0.00231406446235842	CXCL9_FOM1
11163	cg17783317	0.00245334317842379	CXCL9_FOM1
11164	cg17804112	-0.000279503227700832	CXCL9_FOM1
11165	cg17821158	-0.00193844341465776	CXCL9_FOM1
11166	cg17830140	-0.00394255237474202	CXCL9_FOM1
11167	cg17897626	-0.00138166750237492	CXCL9_FOM1
11168	cg17934790	8.7762708100675e-05	CXCL9_FOM1
11169	cg17967673	0.00916363116046615	CXCL9_FOM1
11170	cg17969540	0.000817575273394551	CXCL9_FOM1
11171	cg18029933	0.000401818554200966	CXCL9_FOM1
11172	cg18059891	0.00301278916349741	CXCL9_FOM1
11173	cg18075691	0.00141418073565043	CXCL9_FOM1
11174	cg18225577	-0.000171458539002073	CXCL9_FOM1
11175	cg18235690	-1.1594996747897e-05	CXCL9_FOM1
11176	cg18251449	0.000409284593828192	CXCL9_FOM1
11177	cg18256471	-0.000623469134873405	CXCL9_FOM1
11178	cg18329753	0.000131246856554905	CXCL9_FOM1
11179	cg18333092	-0.00622866008571429	CXCL9_FOM1
11180	cg18363918	-0.00794590004117469	CXCL9_FOM1
11181	cg18431970	0.00446949537107893	CXCL9_FOM1
11182	cg18449879	0.00398895583742179	CXCL9_FOM1
11183	cg18458558	0.00345623230036776	CXCL9_FOM1
11184	cg18521743	-0.00233530666186138	CXCL9_FOM1
11185	cg18537730	-0.00263875192030053	CXCL9_FOM1
11186	cg18593194	-0.00561171186332302	CXCL9_FOM1
11187	cg18598117	-0.000388185606739538	CXCL9_FOM1
11188	cg18624102	-0.00829901209839719	CXCL9_FOM1
11189	cg18706888	0.0023805207684	CXCL9_FOM1
11190	cg18741372	-0.000842046032962488	CXCL9_FOM1
11191	cg18745841	0.000394964893564473	CXCL9_FOM1
11192	cg18801945	0.000166864542082849	CXCL9_FOM1
11193	cg18805164	0.00181793294958287	CXCL9_FOM1
11194	cg18832619	-0.000632403378447175	CXCL9_FOM1
11195	cg18838701	-0.00726137411555891	CXCL9_FOM1
11196	cg18860954	0.000378789546805107	CXCL9_FOM1
11197	cg18883538	-0.000421026688698049	CXCL9_FOM1
11198	cg18955367	-0.00282774825914066	CXCL9_FOM1
11199	cg19007908	-0.000828948682270647	CXCL9_FOM1
11200	cg19017177	0.00108504968776883	CXCL9_FOM1
11201	cg19139729	0.000117535858355477	CXCL9_FOM1
11202	cg19149785	-0.00605405892545661	CXCL9_FOM1
11203	cg19206486	-0.00072819524606462	CXCL9_FOM1
11204	cg19225953	0.00841891883928783	CXCL9_FOM1
11205	cg19257089	7.73867892360807e-05	CXCL9_FOM1
11206	cg19290738	0.00117335477553179	CXCL9_FOM1
11207	cg19364083	0.000436249702828593	CXCL9_FOM1
11208	cg19365742	0.00205974719178278	CXCL9_FOM1
11209	cg19417921	0.00218507017436431	CXCL9_FOM1
11210	cg19474047	-0.000971534962110022	CXCL9_FOM1
11211	cg19504860	0.00565780152125457	CXCL9_FOM1
11212	cg19564375	0.0031379105426206	CXCL9_FOM1
11213	cg19590914	0.00263703075482914	CXCL9_FOM1
11214	cg19628329	-0.00024078466370007	CXCL9_FOM1
11215	cg19635533	-6.1717731459199e-05	CXCL9_FOM1
11216	cg19689876	-0.00734562056744604	CXCL9_FOM1
11217	cg19876542	-0.0109974165831753	CXCL9_FOM1
11218	cg19915582	0.00041108768211217	CXCL9_FOM1
11219	cg20034712	-0.00450190744476683	CXCL9_FOM1
11220	cg20039571	-0.000517399882202794	CXCL9_FOM1
11221	cg20071427	-0.000465625232379178	CXCL9_FOM1
11222	cg20106459	0.000314998234993149	CXCL9_FOM1
11223	cg20119148	0.000765991881884568	CXCL9_FOM1
11224	cg20218135	0.016982479591114	CXCL9_FOM1
11225	cg20219959	-0.00109656535354712	CXCL9_FOM1
11226	cg20240736	-0.00110443287991733	CXCL9_FOM1
11227	cg20242889	-0.00114773758013755	CXCL9_FOM1
11228	cg20439295	-0.00232151341932165	CXCL9_FOM1
11229	cg20478934	0.000379947395389818	CXCL9_FOM1
11230	cg20660385	-0.00295810943747316	CXCL9_FOM1
11231	cg20676255	-0.00344127918760698	CXCL9_FOM1
11232	cg20736028	0.000518637586317998	CXCL9_FOM1
11233	cg20752312	-0.00863252619451527	CXCL9_FOM1
11234	cg20995778	-0.000450281156301584	CXCL9_FOM1
11235	cg21111256	-0.0072088408960376	CXCL9_FOM1
11236	cg21116314	0.0038263870804452	CXCL9_FOM1
11237	cg21124940	-0.000280672215739089	CXCL9_FOM1
11238	cg21154793	0.000647723163742489	CXCL9_FOM1
11239	cg21292909	0.00183749326063756	CXCL9_FOM1
11240	cg21298174	0.00108970913863934	CXCL9_FOM1
11241	cg21624359	0.000544647199365969	CXCL9_FOM1
11242	cg21629821	-0.000600112182999046	CXCL9_FOM1
11243	cg21646366	0.00309105169369112	CXCL9_FOM1
11244	cg21743867	-0.000133366607462147	CXCL9_FOM1
11245	cg21913335	-0.0023327377630537	CXCL9_FOM1
11246	cg22022580	-0.000387428957498012	CXCL9_FOM1
11247	cg22105158	-0.00276260028191211	CXCL9_FOM1
11248	cg22232952	0.00447520273228968	CXCL9_FOM1
11249	cg22238209	0.00229253662277017	CXCL9_FOM1
11250	cg22299694	-0.00190244606885025	CXCL9_FOM1
11251	cg22336867	-0.00361475858749955	CXCL9_FOM1
11252	cg22369009	-0.000159918137312455	CXCL9_FOM1
11253	cg22376864	-0.000395864022786394	CXCL9_FOM1
11254	cg22459517	-0.000733047534515484	CXCL9_FOM1
11255	cg22508145	4.1990087426775e-05	CXCL9_FOM1
11256	cg22525743	-0.00193962451155846	CXCL9_FOM1
11257	cg22551942	-7.21761365469654e-06	CXCL9_FOM1
11258	cg22590775	-0.00618204540025198	CXCL9_FOM1
11259	cg22620746	0.0134133219939702	CXCL9_FOM1
11260	cg22687569	-0.00240312178097882	CXCL9_FOM1
11261	cg22715321	-0.000141139085597372	CXCL9_FOM1
11262	cg22717378	0.000250537555040275	CXCL9_FOM1
11263	cg22753548	-0.00380855343994863	CXCL9_FOM1
11264	cg22759185	-0.000704341205181314	CXCL9_FOM1
11265	cg22771960	-0.00142771436655499	CXCL9_FOM1
11266	cg22781764	0.00972699357833125	CXCL9_FOM1
11267	cg22809798	-0.000380071597282903	CXCL9_FOM1
11268	cg22820233	-0.000714526033156273	CXCL9_FOM1
11269	cg22840583	-0.000804795711771118	CXCL9_FOM1
11270	cg22857356	-0.000588373230221586	CXCL9_FOM1
11271	cg22965079	-0.00174833201057016	CXCL9_FOM1
11272	cg22992730	0.00314490231442902	CXCL9_FOM1
11273	cg22996768	0.00153913212858873	CXCL9_FOM1
11274	cg23060513	0.00171525789830935	CXCL9_FOM1
11275	cg23263641	-0.00160204449975329	CXCL9_FOM1
11276	cg23323926	-0.00544340678857199	CXCL9_FOM1
11277	cg23404366	-0.000429915362996983	CXCL9_FOM1
11278	cg23463608	0.00218486686145214	CXCL9_FOM1
11279	cg23650346	-0.00203007735711536	CXCL9_FOM1
11280	cg23697997	-0.0038770303856285	CXCL9_FOM1
11281	cg23760945	0.000318535998197135	CXCL9_FOM1
11282	cg23803868	-0.0101550764815202	CXCL9_FOM1
11283	cg23876149	-0.0039420691480818	CXCL9_FOM1
11284	cg23899408	-0.00230066272160784	CXCL9_FOM1
11285	cg23948443	-0.00223499765325981	CXCL9_FOM1
11286	cg24009067	0.00111538076801114	CXCL9_FOM1
11287	cg24040502	-0.00281014054942786	CXCL9_FOM1
11288	cg24076083	0.00404930986798309	CXCL9_FOM1
11289	cg24141153	-0.00104798132779442	CXCL9_FOM1
11290	cg24167747	-0.0093274660661434	CXCL9_FOM1
11291	cg24292538	0.000576389405645117	CXCL9_FOM1
11292	cg24324837	-0.00486186410951105	CXCL9_FOM1
11293	cg24335895	-0.000689740706836863	CXCL9_FOM1
11294	cg24354208	0.00320665587358352	CXCL9_FOM1
11295	cg24396973	2.3943073694504e-05	CXCL9_FOM1
11296	cg24473594	0.00179289338802971	CXCL9_FOM1
11297	cg24687281	3.49005489193025e-05	CXCL9_FOM1
11298	cg24699005	-0.00435905744726877	CXCL9_FOM1
11299	cg24731702	0.00054383557512049	CXCL9_FOM1
11300	cg24765820	0.00404185076066934	CXCL9_FOM1
11301	cg24794228	0.00538400516374815	CXCL9_FOM1
11302	cg24840300	0.00699844347735963	CXCL9_FOM1
11303	cg24861444	0.00191486771793243	CXCL9_FOM1
11304	cg24864275	0.000112023001627943	CXCL9_FOM1
11305	cg24865007	-0.000890667762178487	CXCL9_FOM1
11306	cg24932585	0.00104380091689862	CXCL9_FOM1
11307	cg24937727	-0.000876375051922094	CXCL9_FOM1
11308	cg25094735	0.00528245550896745	CXCL9_FOM1
11309	cg25234359	-0.00150572943012866	CXCL9_FOM1
11310	cg25264268	-0.0033256594483375	CXCL9_FOM1
11311	cg25267487	0.0057804565375958	CXCL9_FOM1
11312	cg25273451	0.000802738324725901	CXCL9_FOM1
11313	cg25293896	0.000383185165569039	CXCL9_FOM1
11314	cg25313090	-0.000812120900330048	CXCL9_FOM1
11315	cg25355137	-0.00463341252063584	CXCL9_FOM1
11316	cg25418852	0.000315932882840616	CXCL9_FOM1
11317	cg25458871	0.00187169837629875	CXCL9_FOM1
11318	cg25468220	-0.00470098674145912	CXCL9_FOM1
11319	cg25542654	-0.000633083056689677	CXCL9_FOM1
11320	cg25556122	0.00319169663466948	CXCL9_FOM1
11321	cg25599567	0.000125639080469506	CXCL9_FOM1
11322	cg25602603	0.00283902106846022	CXCL9_FOM1
11323	cg25605731	-0.0035647972792179	CXCL9_FOM1
11324	cg25651476	-0.00166123634171386	CXCL9_FOM1
11325	cg25755428	-0.00634466490410047	CXCL9_FOM1
11326	cg25757140	0.0113794032325558	CXCL9_FOM1
11327	cg25763542	0.000420800841842568	CXCL9_FOM1
11328	cg25918004	-0.00126515723968795	CXCL9_FOM1
11329	cg26264314	0.00611942465328303	CXCL9_FOM1
11330	cg26265787	-0.000944771946375571	CXCL9_FOM1
11331	cg26325791	-0.00487219805847479	CXCL9_FOM1
11332	cg26354493	-0.00369132023282121	CXCL9_FOM1
11333	cg26377653	-4.12930665079684e-05	CXCL9_FOM1
11334	cg26522157	-0.00131291482427054	CXCL9_FOM1
11335	cg26538782	-0.000670176441478037	CXCL9_FOM1
11336	cg26615224	7.11622360108756e-05	CXCL9_FOM1
11337	cg26642774	0.0285074094333493	CXCL9_FOM1
11338	cg26642960	-0.000162093831038932	CXCL9_FOM1
11339	cg26651782	-0.00350053954290328	CXCL9_FOM1
11340	cg26655517	-0.00169713157226401	CXCL9_FOM1
11341	cg26749518	-0.0153070230824189	CXCL9_FOM1
11342	cg26750002	-0.000917039271626124	CXCL9_FOM1
11343	cg26827373	0.00180285241220368	CXCL9_FOM1
11344	cg26910511	0.000801083992777433	CXCL9_FOM1
11345	cg26931208	-0.00179928627877903	CXCL9_FOM1
11346	cg26951705	-0.000519054533968545	CXCL9_FOM1
11347	cg27027478	0.000265776205150825	CXCL9_FOM1
11348	cg27270541	-7.01653949586941e-06	CXCL9_FOM1
11349	cg27274989	0.000776861183217932	CXCL9_FOM1
11350	cg27284398	0.00129568272474387	CXCL9_FOM1
11351	cg27285056	-0.000926237062479959	CXCL9_FOM1
11352	cg27291304	0.000592053330774353	CXCL9_FOM1
11353	cg27366994	0.000341037273681897	CXCL9_FOM1
11354	cg27370573	0.000166475647750742	CXCL9_FOM1
11355	cg27401095	-0.00307109967877484	CXCL9_FOM1
11356	cg27487121	0.00143344895242959	CXCL9_FOM1
11357	cg27488741	0.00091049258864451	CXCL9_FOM1
11358	cg27547281	-0.000476983996654314	CXCL9_FOM1
11359	cg27663389	-0.00202248347740061	CXCL9_FOM1
11360	cg00291292	-0.000961645657001073	CXCL9_FOM1
11361	cg00466436	0.00111652107635509	CXCL9_FOM1
11362	cg00500770	-0.000167935402770953	CXCL9_FOM1
11363	cg00507855	-0.00150848133617869	CXCL9_FOM1
11364	cg00899976	-0.00432567174074198	CXCL9_FOM1
11365	cg00918738	-1.31746887913173e-05	CXCL9_FOM1
11366	cg01157780	0.00476674189878611	CXCL9_FOM1
11367	cg01235820	-0.00179708655969161	CXCL9_FOM1
11368	cg01256165	-0.000198564962161874	CXCL9_FOM1
11369	cg01270206	-0.000404160764715751	CXCL9_FOM1
11370	cg01326421	0.00525949890012223	CXCL9_FOM1
11371	cg01355739	-0.00220597103366853	CXCL9_FOM1
11372	cg01360605	-0.00050768699633292	CXCL9_FOM1
11373	cg01479232	0.00119279095850136	CXCL9_FOM1
11374	cg01487386	-0.000138600887342894	CXCL9_FOM1
11375	cg01575590	-0.00360344815042732	CXCL9_FOM1
11376	cg01699298	-0.000935152272819303	CXCL9_FOM1
11377	cg01877937	-0.0005883889380831	CXCL9_FOM1
11378	cg01899540	0.00547284742624298	CXCL9_FOM1
11379	cg01915642	-0.00215039492065716	CXCL9_FOM1
11380	cg01958189	-0.000329449906222714	CXCL9_FOM1
11381	cg01966791	-0.00408140673039048	CXCL9_FOM1
11382	cg02138331	0.00287336068443619	CXCL9_FOM1
11383	cg02239586	-0.00366893446867011	CXCL9_FOM1
11384	cg02334195	-0.00494937233990605	CXCL9_FOM1
11385	cg02352339	-4.20031161573317e-06	CXCL9_FOM1
11386	cg02380750	0.00242343422042421	CXCL9_FOM1
11387	cg02519263	0.000182388818790842	CXCL9_FOM1
11388	cg02634816	-0.000921414509988311	CXCL9_FOM1
11389	cg02661079	0.00215089677901798	CXCL9_FOM1
11390	cg03103549	-0.000190941849983225	CXCL9_FOM1
11391	cg03199926	0.00366872278209495	CXCL9_FOM1
11392	cg03235661	0.00313402479675887	CXCL9_FOM1
11393	cg03279219	0.00910119692080215	CXCL9_FOM1
11394	cg03299990	-1.38524047713958e-05	CXCL9_FOM1
11395	cg03467235	0.00275451380306273	CXCL9_FOM1
11396	cg03472888	-0.0103355653075383	CXCL9_FOM1
11397	cg03495011	-0.000196316832170483	CXCL9_FOM1
11398	cg03591582	-0.00405997968413141	CXCL9_FOM1
11399	cg03606258	-0.00189993064030743	CXCL9_FOM1
11400	cg03777875	0.000211868758533892	CXCL9_FOM1
11401	cg03854765	0.00039044981947972	CXCL9_FOM1
11402	cg03855954	-0.0047180599547405	CXCL9_FOM1
11403	cg04043642	-0.00173641703745296	CXCL9_FOM1
11404	cg04060356	-0.00353949807146734	CXCL9_FOM1
11405	cg04300115	-0.000775914766151618	CXCL9_FOM1
11406	cg04307107	-0.00324152991207966	CXCL9_FOM1
11407	cg04343971	-0.00284235450698612	CXCL9_FOM1
11408	cg04386642	-0.000445283834381658	CXCL9_FOM1
11409	cg04420889	0.00174864157488702	CXCL9_FOM1
11410	cg04539957	-0.000670607758512913	CXCL9_FOM1
11411	cg04810287	-0.00127518401260229	CXCL9_FOM1
11412	cg04990378	0.00218903543261282	CXCL9_FOM1
11413	cg05133591	-0.000964792738209984	CXCL9_FOM1
11414	cg05193435	-0.00066332297080911	CXCL9_FOM1
11415	cg05840533	-0.00391056194384039	CXCL9_FOM1
11416	cg05857996	0.000725601296281974	CXCL9_FOM1
11417	cg05867245	0.00410474334233854	CXCL9_FOM1
11418	cg06080194	-0.000200189568844952	CXCL9_FOM1
11419	cg06083669	-0.000266472552466408	CXCL9_FOM1
11420	cg06131939	-0.000344307635543764	CXCL9_FOM1
11421	cg06317358	-0.00274795021305596	CXCL9_FOM1
11422	cg06377353	0.00389689622527826	CXCL9_FOM1
11423	cg06524264	0.007889024282082	CXCL9_FOM1
11424	cg06698399	0.0025792062635014	CXCL9_FOM1
11425	cg06763829	0.00499086439236482	CXCL9_FOM1
11426	cg07019386	-0.00898321467588099	CXCL9_FOM1
11427	cg07052950	0.00126544034179335	CXCL9_FOM1
11428	cg07135405	-0.00253453511682609	CXCL9_FOM1
11429	cg07156273	-0.00413717969281032	CXCL9_FOM1
11430	cg07296387	-0.000221317144316798	CXCL9_FOM1
11431	cg07341934	0.00262030291969052	CXCL9_FOM1
11432	cg07400741	-0.00180823081625911	CXCL9_FOM1
11433	cg07711085	0.0210110910778876	CXCL9_FOM1
11434	cg07718903	-0.00248590599654054	CXCL9_FOM1
11435	cg07727594	0.000719196741281332	CXCL9_FOM1
11436	cg07790870	-0.00120163622010385	CXCL9_FOM1
11437	cg07980854	-0.00215699495505285	CXCL9_FOM1
11438	cg08045932	0.00144417507578049	CXCL9_FOM1
11439	cg08432509	-0.00161898113908206	CXCL9_FOM1
11440	cg08511818	-0.00156115911827559	CXCL9_FOM1
11441	cg08657228	-0.0227283146250224	CXCL9_FOM1
11442	cg09015232	-0.000907386852166108	CXCL9_FOM1
11443	cg09123507	0.00207490480259276	CXCL9_FOM1
11444	cg09182085	0.00492148396092092	CXCL9_FOM1
11445	cg09282500	-0.000247979419131261	CXCL9_FOM1
11446	cg09344281	-0.00367210978277151	CXCL9_FOM1
11447	cg09864671	-0.00805552074731653	CXCL9_FOM1
11448	cg09937190	0.00910021374993338	CXCL9_FOM1
11449	cg11004890	-0.00114126047797429	CXCL9_FOM1
11450	cg11117945	0.00365341555693158	CXCL9_FOM1
11451	cg11210813	0.000742944777874385	CXCL9_FOM1
11452	cg11352681	-0.00702215664485091	CXCL9_FOM1
11453	cg11366696	-0.00133702876446847	CXCL9_FOM1
11454	cg11495604	-0.00897553040925686	CXCL9_FOM1
11455	cg11597277	-0.00235076676876925	CXCL9_FOM1
11456	cg11840197	0.00111706580183423	CXCL9_FOM1
11457	cg12033622	0.000414612596608385	CXCL9_FOM1
11458	cg12363404	0.00106640762529881	CXCL9_FOM1
11459	cg12401798	0.007890603129035	CXCL9_FOM1
11460	cg12524553	0.000196322589017811	CXCL9_FOM1
11461	cg12813792	0.00277708472680263	CXCL9_FOM1
11462	cg13236649	0.00242104192601018	CXCL9_FOM1
11463	cg13301327	0.0152134414766829	CXCL9_FOM1
11464	cg13816419	6.49921576599764e-05	CXCL9_FOM1
11465	cg14000125	-0.000741904977860849	CXCL9_FOM1
11466	cg14128040	0.00479531084946644	CXCL9_FOM1
11467	cg14251267	0.000948209322419239	CXCL9_FOM1
11468	cg14372324	-0.00079114956904162	CXCL9_FOM1
11469	cg14406419	-0.00266747021532355	CXCL9_FOM1
11470	cg14415559	-0.00171699084355028	CXCL9_FOM1
11471	cg14681086	-0.00591761240873038	CXCL9_FOM1
11472	cg14714222	0.0016395064571892	CXCL9_FOM1
11473	cg14725968	0.00287864553094075	CXCL9_FOM1
11474	cg14752227	0.00018265534886163	CXCL9_FOM1
11475	cg14815891	0.00498649045230319	CXCL9_FOM1
11476	cg14871138	0.000529921024620777	CXCL9_FOM1
11477	cg15692360	-9.38884700505981e-05	CXCL9_FOM1
11478	cg15812456	0.00221742224089783	CXCL9_FOM1
11479	cg15834841	-0.0101614735965718	CXCL9_FOM1
11480	cg15851418	0.00316605861668439	CXCL9_FOM1
11481	cg15867944	0.00191647918006618	CXCL9_FOM1
11482	cg16162122	-0.000113052461571418	CXCL9_FOM1
11483	cg16291589	0.0054765232352868	CXCL9_FOM1
11484	cg16310958	-0.0105780107926697	CXCL9_FOM1
11485	cg16423285	0.0188211565996833	CXCL9_FOM1
11486	cg16648571	-0.00265736652775055	CXCL9_FOM1
11487	cg16667508	-0.000654727054359309	CXCL9_FOM1
11488	cg16702083	0.000226947916684757	CXCL9_FOM1
11489	cg16809280	0.000403928674268391	CXCL9_FOM1
11490	cg17022362	-0.0036151498226351	CXCL9_FOM1
11491	cg17341969	0.00527239184073892	CXCL9_FOM1
11492	cg17382918	0.00302220175617695	CXCL9_FOM1
11493	cg17418055	-0.000837338191794962	CXCL9_FOM1
11494	cg17652507	0.000359433287573919	CXCL9_FOM1
11495	cg17661798	0.00350793547844713	CXCL9_FOM1
11496	cg17696268	-0.00211116370889397	CXCL9_FOM1
11497	cg17758363	-0.00291952510840766	CXCL9_FOM1
11498	cg17864091	-0.000612916658578161	CXCL9_FOM1
11499	cg17884856	0.000821452315108735	CXCL9_FOM1
11500	cg17888219	0.00318462552160566	CXCL9_FOM1
11501	cg17971895	0.010254313972871	CXCL9_FOM1
11502	cg18032705	-0.00640699118942494	CXCL9_FOM1
11503	cg18168672	-0.000353476805094286	CXCL9_FOM1
11504	cg18323376	-0.0035513370177279	CXCL9_FOM1
11505	cg18369680	-0.00130741138897439	CXCL9_FOM1
11506	cg18394120	-0.00166041785982704	CXCL9_FOM1
11507	cg18462653	0.000304412316139403	CXCL9_FOM1
11508	cg18511164	-0.000884798517690362	CXCL9_FOM1
11509	cg18815398	-2.25522762883363e-05	CXCL9_FOM1
11510	cg18864882	0.00116934999144533	CXCL9_FOM1
11511	cg18870850	-0.0012340745900287	CXCL9_FOM1
11512	cg18979623	-0.00255699130118313	CXCL9_FOM1
11513	cg19140375	-0.00094693351453575	CXCL9_FOM1
11514	cg19152255	0.000648421827913664	CXCL9_FOM1
11515	cg19181528	0.00514045128584085	CXCL9_FOM1
11516	cg19204859	0.000442318313292915	CXCL9_FOM1
11517	cg19226099	-0.000550834591255903	CXCL9_FOM1
11518	cg19358608	-9.38473726848127e-05	CXCL9_FOM1
11519	cg19830128	0.00105228990971371	CXCL9_FOM1
11520	cg19923380	-0.002439082468977	CXCL9_FOM1
11521	cg20066792	0.000535514856526432	CXCL9_FOM1
11522	cg20388329	-0.00160755442380909	CXCL9_FOM1
11523	cg20592836	0.0168912910699343	CXCL9_FOM1
11524	cg20811988	0.00280073065183447	CXCL9_FOM1
11525	cg20832181	0.000265741233368659	CXCL9_FOM1
11526	cg20845336	-0.00199120412046393	CXCL9_FOM1
11527	cg20925811	0.00540523704253598	CXCL9_FOM1
11528	cg20964064	-0.00367504575243181	CXCL9_FOM1
11529	cg21132536	0.00239699646419043	CXCL9_FOM1
11530	cg21149983	0.00115309226845323	CXCL9_FOM1
11531	cg21158163	0.00135656346570688	CXCL9_FOM1
11532	cg21163415	-0.00226039305616905	CXCL9_FOM1
11533	cg21367187	0.00294475439502527	CXCL9_FOM1
11534	cg21509100	-0.00350346652771392	CXCL9_FOM1
11535	cg21519980	-8.92380450682906e-05	CXCL9_FOM1
11536	cg21524538	1.68973956447678e-05	CXCL9_FOM1
11537	cg21559386	0.000391467967762765	CXCL9_FOM1
11538	cg21565575	0.000371517947969172	CXCL9_FOM1
11539	cg21995068	-9.74590520261013e-05	CXCL9_FOM1
11540	cg21999591	-0.000103967702280965	CXCL9_FOM1
11541	cg22407822	0.00230373527984882	CXCL9_FOM1
11542	cg22414192	0.0094054928385131	CXCL9_FOM1
11543	cg22681279	0.00150144443304451	CXCL9_FOM1
11544	cg22963164	-0.00103870864634193	CXCL9_FOM1
11545	cg22989419	-0.00465065073838767	CXCL9_FOM1
11546	cg23201527	0.00477553991494519	CXCL9_FOM1
11547	cg23445255	0.00251792841223107	CXCL9_FOM1
11548	cg23499977	-0.00235479159551671	CXCL9_FOM1
11549	cg23566503	4.16382889774469e-05	CXCL9_FOM1
11550	cg23765993	0.000594496843613149	CXCL9_FOM1
11551	cg24009065	0.000224424736772399	CXCL9_FOM1
11552	cg24088408	-0.00331881636003656	CXCL9_FOM1
11553	cg24147187	0.00411147095054487	CXCL9_FOM1
11554	cg24276988	0.000342913803201067	CXCL9_FOM1
11555	cg24298684	-0.000164845716613393	CXCL9_FOM1
11556	cg24446326	-0.00105059664862592	CXCL9_FOM1
11557	cg24608144	0.00134489203563499	CXCL9_FOM1
11558	cg24859648	-0.00596232232802568	CXCL9_FOM1
11559	cg25006249	0.00648002515175656	CXCL9_FOM1
11560	cg25155022	0.00642768231837161	CXCL9_FOM1
11561	cg25301532	-0.000272465691426078	CXCL9_FOM1
11562	cg25356393	-0.00105471315224079	CXCL9_FOM1
11563	cg25501930	-0.00399585381211905	CXCL9_FOM1
11564	cg26063872	-0.00278899034684331	CXCL9_FOM1
11565	cg26089705	-0.00375388294503599	CXCL9_FOM1
11566	cg26145268	-0.00785304335376525	CXCL9_FOM1
11567	cg26176242	0.00276132903012004	CXCL9_FOM1
11568	cg26306893	-0.001728234663082	CXCL9_FOM1
11569	cg26347170	0.00181677816847201	CXCL9_FOM1
11570	cg26604799	-0.0028618580244541	CXCL9_FOM1
11571	cg26751645	0.0013502750238027	CXCL9_FOM1
11572	cg26861732	9.98792096213278e-05	CXCL9_FOM1
11573	cg27413508	0.000295094786506982	CXCL9_FOM1
11574	cg27610561	-0.00308720631441161	CXCL9_FOM1
11575	cg27655855	-0.000248258267644945	CXCL9_FOM1
11576	cg00159953	-0.00814499114456705	CXCL9_FOM1
11577	cg00272795	0.0130930846930755	CXCL9_FOM1
11578	cg00347452	0.00640556571675654	CXCL9_FOM1
11579	cg00349542	0.00128425254190754	CXCL9_FOM1
11580	cg00622702	-0.00395955921302418	CXCL9_FOM1
11581	cg00662446	5.96211022756194e-05	CXCL9_FOM1
11582	cg00695416	0.000641942499455537	CXCL9_FOM1
11583	cg00791920	0.00184913749231947	CXCL9_FOM1
11584	cg00847857	0.00217722998919885	CXCL9_FOM1
11585	cg00899365	-0.00236683385068149	CXCL9_FOM1
11586	cg01334504	-0.000154372441958204	CXCL9_FOM1
11587	cg01784345	0.00205919092507822	CXCL9_FOM1
11588	cg01895398	0.00642643775024985	CXCL9_FOM1
11589	cg02119792	-0.00422550000101291	CXCL9_FOM1
11590	cg02464073	0.00287684332818584	CXCL9_FOM1
11591	cg02892357	-0.00198922332827991	CXCL9_FOM1
11592	cg02999431	0.000729873311161825	CXCL9_FOM1
11593	cg03127334	-0.00261711495809685	CXCL9_FOM1
11594	cg03152428	-0.00406693463174529	CXCL9_FOM1
11595	cg03364381	0.000516517925491161	CXCL9_FOM1
11596	cg03562367	0.00136114494651392	CXCL9_FOM1
11597	cg03566291	0.00184045199695776	CXCL9_FOM1
11598	cg03633114	0.00280052896595547	CXCL9_FOM1
11599	cg03706056	-0.00329998636808112	CXCL9_FOM1
11600	cg04278371	-2.78280630090221e-05	CXCL9_FOM1
11601	cg05063690	-0.0134911565152543	CXCL9_FOM1
11602	cg05156137	-0.00312481353262933	CXCL9_FOM1
11603	cg05442477	-0.000219312925515098	CXCL9_FOM1
11604	cg05595469	0.00118301044632154	CXCL9_FOM1
11605	cg05638648	-0.00615579075016806	CXCL9_FOM1
11606	cg05809586	0.00973689585516427	CXCL9_FOM1
11607	cg05896524	0.00147393639127797	CXCL9_FOM1
11608	cg06167719	0.000916361266962372	CXCL9_FOM1
11609	cg06212876	-0.00361221372608567	CXCL9_FOM1
11610	cg06230839	-0.000208704485997835	CXCL9_FOM1
11611	cg06463313	0.00215622433242461	CXCL9_FOM1
11612	cg06496041	0.00133976753654688	CXCL9_FOM1
11613	cg06965300	5.05677952944073e-05	CXCL9_FOM1
11614	cg07028661	0.00105600032299025	CXCL9_FOM1
11615	cg07462053	-0.000658111563429783	CXCL9_FOM1
11616	cg07538206	-0.000852619968401354	CXCL9_FOM1
11617	cg07747299	0.00168378383495783	CXCL9_FOM1
11618	cg07844507	0.000249542649510005	CXCL9_FOM1
11619	cg08067998	0.00145448128991278	CXCL9_FOM1
11620	cg08155625	0.00316698968532532	CXCL9_FOM1
11621	cg08407901	-0.00832535962030799	CXCL9_FOM1
11622	cg08429347	-0.000235190846592082	CXCL9_FOM1
11623	cg08742575	0.00633408139714639	CXCL9_FOM1
11624	cg09026600	-0.00239411241330764	CXCL9_FOM1
11625	cg09374293	-0.00314785202191031	CXCL9_FOM1
11626	cg09417038	-0.00259694446009266	CXCL9_FOM1
11627	cg10296238	0.00315797358494814	CXCL9_FOM1
11628	cg10464467	0.000259076743898489	CXCL9_FOM1
11629	cg10788927	-0.00943703710672517	CXCL9_FOM1
11630	cg11088471	0.00292951064058869	CXCL9_FOM1
11631	cg11287055	-0.000543708716010097	CXCL9_FOM1
11632	cg11401796	-1.33973394129562e-05	CXCL9_FOM1
11633	cg11410404	0.000331315333828311	CXCL9_FOM1
11634	cg11511842	0.00123612707625673	CXCL9_FOM1
11635	cg11706540	-0.00470474838317104	CXCL9_FOM1
11636	cg12014368	-0.000528749543354678	CXCL9_FOM1
11637	cg12016809	0.00735716262137178	CXCL9_FOM1
11638	cg12162195	-0.0169453920852029	CXCL9_FOM1
11639	cg12244325	0.00694054682921404	CXCL9_FOM1
11640	cg12299303	-2.60890827134897e-05	CXCL9_FOM1
11641	cg12477880	0.00313266283372615	CXCL9_FOM1
11642	cg12638745	0.000151295022676925	CXCL9_FOM1
11643	cg12668523	-0.00535653035499829	CXCL9_FOM1
11644	cg12746557	0.00171590400185424	CXCL9_FOM1
11645	cg12826791	0.00203357835062767	CXCL9_FOM1
11646	cg13142612	0.0014582129230851	CXCL9_FOM1
11647	cg13354893	0.000839398856139301	CXCL9_FOM1
11648	cg13951069	-0.000770207265918361	CXCL9_FOM1
11649	cg14054990	-0.000497094680273709	CXCL9_FOM1
11650	cg14113442	0.000320655018503797	CXCL9_FOM1
11651	cg14149623	-0.0016100452543853	CXCL9_FOM1
11652	cg14522034	-0.000401354141502309	CXCL9_FOM1
11653	cg14674253	0.00016792476163888	CXCL9_FOM1
11654	cg14716686	-0.000217515984578331	CXCL9_FOM1
11655	cg14789911	-0.00478190026264979	CXCL9_FOM1
11656	cg14982585	-0.000150403786864903	CXCL9_FOM1
11657	cg15377887	-0.0025056493343124	CXCL9_FOM1
11658	cg15959464	0.00204218012485516	CXCL9_FOM1
11659	cg16299891	-0.00110964182104392	CXCL9_FOM1
11660	cg16624482	-0.0029023672076821	CXCL9_FOM1
11661	cg16635863	0.000130462647116935	CXCL9_FOM1
11662	cg16719517	0.000979723325380464	CXCL9_FOM1
11663	cg16784985	0.00696445496356798	CXCL9_FOM1
11664	cg16962191	-0.00148686981343399	CXCL9_FOM1
11665	cg17039262	0.0028441776253366	CXCL9_FOM1
11666	cg17333139	-0.0032770663391005	CXCL9_FOM1
11667	cg17432627	-0.00055941977637113	CXCL9_FOM1
11668	cg18319984	0.00194001756920362	CXCL9_FOM1
11669	cg18502618	0.00111789732778895	CXCL9_FOM1
11670	cg18703541	0.00119002539554109	CXCL9_FOM1
11671	cg18975948	-0.00155081352619976	CXCL9_FOM1
11672	cg19469449	0.00343164246297726	CXCL9_FOM1
11673	cg19784013	-0.00275387523467526	CXCL9_FOM1
11674	cg19821361	0.00175658665139077	CXCL9_FOM1
11675	cg20220242	0.00495061366583874	CXCL9_FOM1
11676	cg20271692	-0.00919619062927178	CXCL9_FOM1
11677	cg20558328	0.000282130045603663	CXCL9_FOM1
11678	cg20817073	-0.00134985974612401	CXCL9_FOM1
11679	cg21004633	2.15280716823821e-05	CXCL9_FOM1
11680	cg21118414	-0.000552690875005633	CXCL9_FOM1
11681	cg21139150	0.00466139314153796	CXCL9_FOM1
11682	cg21871091	0.000310224240833917	CXCL9_FOM1
11683	cg22240348	0.00160703335837017	CXCL9_FOM1
11684	cg22405653	0.000921588065173396	CXCL9_FOM1
11685	cg22595657	0.000598311738959252	CXCL9_FOM1
11686	cg23269692	-0.00169775727211174	CXCL9_FOM1
11687	cg23273209	-0.000310551228037197	CXCL9_FOM1
11688	cg23297972	-0.00270329777861491	CXCL9_FOM1
11689	cg23590273	0.00233596832653604	CXCL9_FOM1
11690	cg24356473	0.00195907035105507	CXCL9_FOM1
11691	cg24573261	0.00346244468788327	CXCL9_FOM1
11692	cg24751551	0.00030438957097543	CXCL9_FOM1
11693	cg24753998	-0.00246445361980352	CXCL9_FOM1
11694	cg24945462	0.00631665023162222	CXCL9_FOM1
11695	cg25385366	-0.000761640575331756	CXCL9_FOM1
11696	cg25545878	0.00587173248837289	CXCL9_FOM1
11697	cg26080567	0.00132414249064835	CXCL9_FOM1
11698	cg26144070	0.000683640527211166	CXCL9_FOM1
11699	cg26504668	-0.000135047573911438	CXCL9_FOM1
11700	cg27149567	-0.000361354138664461	CXCL9_FOM1
11701	cg27519424	0.00352205977046458	CXCL9_FOM1
11702	cg00014104	-0.000865646303046984	CXCL9_FOM1
11703	cg00024416	-0.000886219005051258	CXCL9_FOM1
11704	cg00135841	-0.017007677311222	CXCL9_FOM1
11705	cg00147172	0.0051406083964696	CXCL9_FOM1
11706	cg00390484	0.00258178914570529	CXCL9_FOM1
11707	cg00490603	-0.000933751752987831	CXCL9_FOM1
11708	cg00495443	0.00136628353234001	CXCL9_FOM1
11709	cg00521399	0.000657031959019258	CXCL9_FOM1
11710	cg00651185	0.000830413514309004	CXCL9_FOM1
11711	cg00791190	0.000285968368997807	CXCL9_FOM1
11712	cg00801716	0.00154650283401464	CXCL9_FOM1
11713	cg00860359	0.00253936855948102	CXCL9_FOM1
11714	cg00941836	-0.00157256795364774	CXCL9_FOM1
11715	cg00944631	-0.0139621236459834	CXCL9_FOM1
11716	cg01066936	-0.000543844507001238	CXCL9_FOM1
11717	cg01111856	0.00861584826354722	CXCL9_FOM1
11718	cg01164099	0.0014190824724394	CXCL9_FOM1
11719	cg01234546	0.00139818201362922	CXCL9_FOM1
11720	cg01529207	-0.00244904908232277	CXCL9_FOM1
11721	cg01586506	0.000144971809557458	CXCL9_FOM1
11722	cg01613294	0.00151731149491147	CXCL9_FOM1
11723	cg01683215	-0.0012049556556694	CXCL9_FOM1
11724	cg01794929	0.0015457387741514	CXCL9_FOM1
11725	cg02031638	-0.00355139825110046	CXCL9_FOM1
11726	cg02079700	-0.0003080846256149	CXCL9_FOM1
11727	cg02233750	0.00173696933875597	CXCL9_FOM1
11728	cg02413370	0.00550684223793311	CXCL9_FOM1
11729	cg02885464	-0.00213428509249542	CXCL9_FOM1
11730	cg02940070	0.0032241252569389	CXCL9_FOM1
11731	cg03043822	0.0045985382006328	CXCL9_FOM1
11732	cg03311906	-0.00508807839634741	CXCL9_FOM1
11733	cg03453333	0.00254845947829085	CXCL9_FOM1
11734	cg03454920	-0.00117181109526054	CXCL9_FOM1
11735	cg03684807	-0.00188862768915979	CXCL9_FOM1
11736	cg03897406	-0.00196457890651409	CXCL9_FOM1
11737	cg04046669	0.000795674209771526	CXCL9_FOM1
11738	cg04140624	0.000344073171039268	CXCL9_FOM1
11739	cg04186249	-1.19046129309035e-05	CXCL9_FOM1
11740	cg04234412	0.00798347545408206	CXCL9_FOM1
11741	cg04566512	-0.000729604573168789	CXCL9_FOM1
11742	cg04630823	0.00123401742378939	CXCL9_FOM1
11743	cg04929173	-0.000973084183205062	CXCL9_FOM1
11744	cg05082376	-0.000406543945355759	CXCL9_FOM1
11745	cg05132077	0.00384316448831914	CXCL9_FOM1
11746	cg05160261	-0.00045576254203024	CXCL9_FOM1
11747	cg05349952	0.00142250543745915	CXCL9_FOM1
11748	cg05373962	-7.72382300890639e-05	CXCL9_FOM1
11749	cg05418105	0.00257934061857786	CXCL9_FOM1
11750	cg05519582	-0.00305789159225048	CXCL9_FOM1
11751	cg05550339	0.00540107524989178	CXCL9_FOM1
11752	cg05687617	0.000457423356075954	CXCL9_FOM1
11753	cg05802560	-8.10012038933024e-05	CXCL9_FOM1
11754	cg05992904	0.000970518998960321	CXCL9_FOM1
11755	cg06351537	-0.00148345539775783	CXCL9_FOM1
11756	cg06476549	-0.00071877039445245	CXCL9_FOM1
11757	cg06621480	0.000598859930043953	CXCL9_FOM1
11758	cg06634590	0.000666049608897219	CXCL9_FOM1
11759	cg06652313	-0.000263965525998536	CXCL9_FOM1
11760	cg06703343	-0.00234275064701438	CXCL9_FOM1
11761	cg06748147	-0.00389578892233611	CXCL9_FOM1
11762	cg06961233	0.00353031668914124	CXCL9_FOM1
11763	cg07123855	-0.000322908244815941	CXCL9_FOM1
11764	cg07226201	-0.00148947325382095	CXCL9_FOM1
11765	cg07244980	-0.000322772753913674	CXCL9_FOM1
11766	cg07251788	-0.00607164520935086	CXCL9_FOM1
11767	cg07422735	-0.00428173487358808	CXCL9_FOM1
11768	cg07459594	5.18779776808381e-05	CXCL9_FOM1
11769	cg07600533	-0.00274427192777785	CXCL9_FOM1
11770	cg07641578	0.00220593271004827	CXCL9_FOM1
11771	cg07713946	1.81865355134275e-05	CXCL9_FOM1
11772	cg07972762	2.186952493873e-05	CXCL9_FOM1
11773	cg08046335	0.00271658896952225	CXCL9_FOM1
11774	cg08066140	0.000456484464484669	CXCL9_FOM1
11775	cg08390994	-0.00621835928223028	CXCL9_FOM1
11776	cg08415592	-0.00025091507145776	CXCL9_FOM1
11777	cg08447200	-0.000845487617301346	CXCL9_FOM1
11778	cg08692198	-0.00246144723382412	CXCL9_FOM1
11779	cg08819022	0.0114299901385954	CXCL9_FOM1
11780	cg09137533	-5.63120328919127e-05	CXCL9_FOM1
11781	cg09978533	-0.00186142834548016	CXCL9_FOM1
11782	cg10030810	-0.001788844501239	CXCL9_FOM1
11783	cg10548254	0.000273639893118344	CXCL9_FOM1
11784	cg10836392	0.000328564529050185	CXCL9_FOM1
11785	cg11069317	-0.000129399113285788	CXCL9_FOM1
11786	cg11247378	0.00285131264928833	CXCL9_FOM1
11787	cg11420782	-0.00624624895017067	CXCL9_FOM1
11788	cg11466708	0.00247765057563531	CXCL9_FOM1
11789	cg11724393	9.2478074303434e-05	CXCL9_FOM1
11790	cg11757326	-0.000242847063230369	CXCL9_FOM1
11791	cg11821795	-0.000167702902031365	CXCL9_FOM1
11792	cg11943959	0.00246233227806648	CXCL9_FOM1
11793	cg13124342	0.000145168628866488	CXCL9_FOM1
11794	cg13245431	-0.00146735890205939	CXCL9_FOM1
11795	cg13318129	-0.00420992538956039	CXCL9_FOM1
11796	cg13405775	-0.00164476790198581	CXCL9_FOM1
11797	cg13838861	-0.000254863978671721	CXCL9_FOM1
11798	cg14086922	0.000350310354403831	CXCL9_FOM1
11799	cg14112997	-0.0209693386022398	CXCL9_FOM1
11800	cg14296049	-0.00166239029239142	CXCL9_FOM1
11801	cg14414122	0.00145826062665349	CXCL9_FOM1
11802	cg14586373	-0.00513918283119148	CXCL9_FOM1
11803	cg14596108	0.00740527123946881	CXCL9_FOM1
11804	cg14699765	-0.000330622170636723	CXCL9_FOM1
11805	cg15044932	0.011429800346337	CXCL9_FOM1
11806	cg15128208	-0.000303941846490379	CXCL9_FOM1
11807	cg15130204	0.00170279610926972	CXCL9_FOM1
11808	cg15178807	0.00335561567697297	CXCL9_FOM1
11809	cg15242686	-0.00505281581181442	CXCL9_FOM1
11810	cg15245051	-0.00460121574850492	CXCL9_FOM1
11811	cg15245556	-0.000709408471293871	CXCL9_FOM1
11812	cg15276956	-0.00091674060058573	CXCL9_FOM1
11813	cg15384668	0.000242106387118948	CXCL9_FOM1
11814	cg15397577	-0.00064928170134908	CXCL9_FOM1
11815	cg15498409	0.00685790564164477	CXCL9_FOM1
11816	cg15612436	0.00238933039904918	CXCL9_FOM1
11817	cg15706568	0.00708826280175969	CXCL9_FOM1
11818	cg15837252	0.00258848507580694	CXCL9_FOM1
11819	cg16122736	0.00455302340901219	CXCL9_FOM1
11820	cg16160637	-0.00284262419866648	CXCL9_FOM1
11821	cg16210088	0.000552713033720407	CXCL9_FOM1
11822	cg16320838	-0.00453607569535236	CXCL9_FOM1
11823	cg16576255	-0.000960654133954708	CXCL9_FOM1
11824	cg16589802	0.00118103402207947	CXCL9_FOM1
11825	cg17005068	0.00508550689532105	CXCL9_FOM1
11826	cg17074396	0.00113469784712227	CXCL9_FOM1
11827	cg17205386	-0.00441660742790294	CXCL9_FOM1
11828	cg17662493	0.00334075490708849	CXCL9_FOM1
11829	cg17870945	-0.000739011760730202	CXCL9_FOM1
11830	cg17971837	-0.000136461739627826	CXCL9_FOM1
11831	cg17972162	3.9633322874621e-05	CXCL9_FOM1
11832	cg18178197	-0.00381005933513631	CXCL9_FOM1
11833	cg18467551	0.001432358758665	CXCL9_FOM1
11834	cg18704527	-8.26730640872958e-05	CXCL9_FOM1
11835	cg18826958	-0.00446453285734556	CXCL9_FOM1
11836	cg18875629	-0.00263853006261602	CXCL9_FOM1
11837	cg19021236	8.27545739515742e-05	CXCL9_FOM1
11838	cg19092981	-0.000518973953801471	CXCL9_FOM1
11839	cg19521610	-0.00133407600925881	CXCL9_FOM1
11840	cg19529709	0.00139973495425459	CXCL9_FOM1
11841	cg19781870	-0.00179671995698139	CXCL9_FOM1
11842	cg19824783	0.000567228156177314	CXCL9_FOM1
11843	cg20337445	0.000422603023032915	CXCL9_FOM1
11844	cg20571420	0.0105120419616214	CXCL9_FOM1
11845	cg20758098	0.00162743804664711	CXCL9_FOM1
11846	cg20792408	-0.00210853793642698	CXCL9_FOM1
11847	cg21132420	-0.00798254067660466	CXCL9_FOM1
11848	cg21271753	-0.00240465301404484	CXCL9_FOM1
11849	cg21361322	3.2787138475808e-05	CXCL9_FOM1
11850	cg21584430	0.0038042759067065	CXCL9_FOM1
11851	cg21686890	0.000264245987633818	CXCL9_FOM1
11852	cg22215942	0.000588844322710792	CXCL9_FOM1
11853	cg22229142	-0.000121769097053639	CXCL9_FOM1
11854	cg22471075	-2.23162413345584e-05	CXCL9_FOM1
11855	cg22512803	0.00308415764385112	CXCL9_FOM1
11856	cg22579028	0.00237388990057547	CXCL9_FOM1
11857	cg22910549	-0.000708885427573678	CXCL9_FOM1
11858	cg23023844	0.000964636975428916	CXCL9_FOM1
11859	cg23090776	-0.00261076465274753	CXCL9_FOM1
11860	cg23095729	0.000128415761856653	CXCL9_FOM1
11861	cg23638640	0.00186074923502526	CXCL9_FOM1
11862	cg23656161	-0.00029225054229344	CXCL9_FOM1
11863	cg24361808	0.00145055027699466	CXCL9_FOM1
11864	cg24399712	0.00430020482553252	CXCL9_FOM1
11865	cg24694833	-0.00117912526385581	CXCL9_FOM1
11866	cg24848192	1.4823487592921e-05	CXCL9_FOM1
11867	cg24911721	0.000200606423054913	CXCL9_FOM1
11868	cg25044876	-0.000934105442416806	CXCL9_FOM1
11869	cg25163076	0.00534879680575338	CXCL9_FOM1
11870	cg25185057	-0.00217671649879029	CXCL9_FOM1
11871	cg25211705	0.000552037424534203	CXCL9_FOM1
11872	cg25338000	-0.00248029293098024	CXCL9_FOM1
11873	cg25343227	-0.000645229150783645	CXCL9_FOM1
11874	cg26354221	5.70483829512314e-05	CXCL9_FOM1
11875	cg26561187	-0.000102081272082276	CXCL9_FOM1
11876	cg26730347	0.0033165507964984	CXCL9_FOM1
11877	cg27029450	-0.00431554974571507	CXCL9_FOM1
11878	cg27179498	0.000547559189641683	CXCL9_FOM1
11879	cg27450976	0.000651378205939063	CXCL9_FOM1
11880	cg27653384	0.000998558864254859	CXCL9_FOM1
11881	cg27662284	-0.000592174723689498	CXCL9_FOM1
11882	(Intercept)	6.16360389068309	CST5_FOM1
11883	cg23162598	0.00343245841859669	CST5_FOM1
11884	cg27056740	-0.00608280915442053	CST5_FOM1
11885	cg25879395	0.0039206531811982	CST5_FOM1
11886	(Intercept)	1.73338567881782	IL2RB_FOM1
11887	cg00540295	-1.52241908558526e-05	IL2RB_FOM1
11888	cg14112997	-0.000173254483245632	IL2RB_FOM1
11889	(Intercept)	1.04524749600033	IL1alpha_FOM1
11890	cg02819655	0.0659484787603804	IL1alpha_FOM1
11891	cg02945674	-0.0642530167802144	IL1alpha_FOM1
11892	(Intercept)	2.98908903179202	OSM_FOM1
11893	cg19539986	-1.08645419802712e-05	OSM_FOM1
11894	cg23022053	2.36696921408186e-05	OSM_FOM1
11895	(Intercept)	1.32415814155407	IL2_FOM1
11896	cg00540295	-9.041745339086e-06	IL2_FOM1
11897	cg10415021	-1.7558182430848e-07	IL2_FOM1
11898	cg27056740	6.63360010922938e-06	IL2_FOM1
11899	(Intercept)	8.83819666015824	CXCL1_FOM1
11900	cg14651435	0.0032856575132165	CXCL1_FOM1
11901	cg12682323	-0.0100152045988245	CXCL1_FOM1
11902	cg19539986	-0.0077013070078792	CXCL1_FOM1
11903	cg08103988	0.00661467018500647	CXCL1_FOM1
11904	(Intercept)	1.5636429880949	TSLP_FOM1
11905	cg08084984	9.99970887179477e-05	TSLP_FOM1
11906	cg05331763	-1.20817109925408e-05	TSLP_FOM1
11907	(Intercept)	6.67667461245507	CCL4_FOM1
11908	cg03643559	-0.0210345229279272	CCL4_FOM1
11909	cg08103988	0.0557009925980729	CCL4_FOM1
11910	(Intercept)	5.52653477794159	CD6_FOM1
11911	cg01375382	8.8161469130036e-05	CD6_FOM1
11912	cg03055837	0.00130746378922347	CD6_FOM1
11913	cg08045599	0.000462484456858552	CD6_FOM1
11914	cg08635406	-0.000139047877699533	CD6_FOM1
11915	cg09197443	0.00499179747300069	CD6_FOM1
11916	cg15758480	0.00288451242059854	CD6_FOM1
11917	cg22509014	-0.000330463703294823	CD6_FOM1
11918	cg24016855	-0.0026580719743027	CD6_FOM1
11919	cg26475999	-0.00109977620240784	CD6_FOM1
11920	cg00098732	-0.000679085120106586	CD6_FOM1
11921	cg00116265	-0.000246207407426363	CD6_FOM1
11922	cg00141845	-0.00274017943408991	CD6_FOM1
11923	cg00180631	-0.00025982337313535	CD6_FOM1
11924	cg00213957	9.15897997829536e-05	CD6_FOM1
11925	cg00221961	0.00138307686037512	CD6_FOM1
11926	cg00267352	0.00237940492787124	CD6_FOM1
11927	cg00358459	-0.000717245138411396	CD6_FOM1
11928	cg00363318	0.002540533548932	CD6_FOM1
11929	cg00368230	0.00156259033081369	CD6_FOM1
11930	cg00379799	0.0018728027337932	CD6_FOM1
11931	cg00387940	-0.00298959508825471	CD6_FOM1
11932	cg00488364	-0.000544033697389568	CD6_FOM1
11933	cg00673685	-0.00260421739461691	CD6_FOM1
11934	cg00680081	0.00134532764705844	CD6_FOM1
11935	cg00695046	0.00118790691700054	CD6_FOM1
11936	cg00727483	0.00195425642406687	CD6_FOM1
11937	cg00735876	-0.00309987274694418	CD6_FOM1
11938	cg00738702	-5.05883800000583e-05	CD6_FOM1
11939	cg00762681	-0.00189533663363041	CD6_FOM1
11940	cg00845806	0.000613089405503338	CD6_FOM1
11941	cg00902308	-0.000478631945155426	CD6_FOM1
11942	cg00926894	0.000452497953339994	CD6_FOM1
11943	cg01003197	-0.000164741830082721	CD6_FOM1
11944	cg01003813	-0.00169904288254271	CD6_FOM1
11945	cg01046746	6.13049191391487e-05	CD6_FOM1
11946	cg01063406	0.00305422682131143	CD6_FOM1
11947	cg01076406	9.27634587702549e-05	CD6_FOM1
11948	cg01114504	-0.000600410444072268	CD6_FOM1
11949	cg01131699	-0.00309246637309381	CD6_FOM1
11950	cg01133413	0.000309369416213373	CD6_FOM1
11951	cg01150083	0.00125125972747421	CD6_FOM1
11952	cg01173508	-0.000256778572216031	CD6_FOM1
11953	cg01195014	0.00211859378315699	CD6_FOM1
11954	cg01207755	-0.00172161908747254	CD6_FOM1
11955	cg01245531	0.000476576137368893	CD6_FOM1
11956	cg01306265	0.000543794034577737	CD6_FOM1
11957	cg01333849	-0.00227602217672403	CD6_FOM1
11958	cg01349336	0.000556292620967765	CD6_FOM1
11959	cg01382771	0.000545933488175314	CD6_FOM1
11960	cg01466576	-0.0024479651377576	CD6_FOM1
11961	cg01467086	-0.000487580100116227	CD6_FOM1
11962	cg01477427	-0.00186158845073925	CD6_FOM1
11963	cg01522249	-0.00264704156395302	CD6_FOM1
11964	cg01523763	0.000208398186013988	CD6_FOM1
11965	cg01538344	0.00175002930540247	CD6_FOM1
11966	cg01556010	0.00106455088713707	CD6_FOM1
11967	cg01668271	-0.000154633564392298	CD6_FOM1
11968	cg01671070	0.00270588767171651	CD6_FOM1
11969	cg01740135	0.00402738390455747	CD6_FOM1
11970	cg01765758	0.00028932854713293	CD6_FOM1
11971	cg01776229	0.00115857403527604	CD6_FOM1
11972	cg01796247	9.97032236429257e-05	CD6_FOM1
11973	cg01798375	0.0016019483717196	CD6_FOM1
11974	cg01892695	1.41236068180154e-05	CD6_FOM1
11975	cg01932223	-0.00153246451810364	CD6_FOM1
11976	cg02035866	0.000448640958016369	CD6_FOM1
11977	cg02061213	0.00142950437514564	CD6_FOM1
11978	cg02167456	-0.00078351582656121	CD6_FOM1
11979	cg02185190	0.00221417190052427	CD6_FOM1
11980	cg02198544	-0.000823071835609065	CD6_FOM1
11981	cg02205962	2.44656485995591e-05	CD6_FOM1
11982	cg02223323	0.000385382931824382	CD6_FOM1
11983	cg02225164	0.00101420668429549	CD6_FOM1
11984	cg02233493	0.00107797399271859	CD6_FOM1
11985	cg02263204	0.000646804074185803	CD6_FOM1
11986	cg02264182	0.000244847607128864	CD6_FOM1
11987	cg02295504	0.000825482254050792	CD6_FOM1
11988	cg02327549	0.00233727286813902	CD6_FOM1
11989	cg02330362	0.00041827277664231	CD6_FOM1
11990	cg02379437	0.000519303206708455	CD6_FOM1
11991	cg02386310	6.80948429252534e-05	CD6_FOM1
11992	cg02395364	0.00229272498692252	CD6_FOM1
11993	cg02416822	-0.00117077391899049	CD6_FOM1
11994	cg02442693	0.00150005876815415	CD6_FOM1
11995	cg02458532	0.0019594475033492	CD6_FOM1
11996	cg02492740	0.00196384507286059	CD6_FOM1
11997	cg02523105	-0.000536606416925563	CD6_FOM1
11998	cg02539591	0.00109483311381714	CD6_FOM1
11999	cg02547167	-0.00098868811200498	CD6_FOM1
12000	cg02581727	-0.00105785217001463	CD6_FOM1
12001	cg02587153	0.000209182072362999	CD6_FOM1
12002	cg02702444	-0.0032689183168896	CD6_FOM1
12003	cg02741829	0.00104110409734826	CD6_FOM1
12004	cg02819256	0.0020556982085484	CD6_FOM1
12005	cg02830865	0.000434737633736005	CD6_FOM1
12006	cg02858817	-0.000897575071427377	CD6_FOM1
12007	cg02890812	0.00241233926831201	CD6_FOM1
12008	cg02907689	0.00508767882317538	CD6_FOM1
12009	cg02939364	0.000673081674248043	CD6_FOM1
12010	cg02992777	-0.0005707316661551	CD6_FOM1
12011	cg03171708	0.000763125661671074	CD6_FOM1
12012	cg03206476	-0.000727037779629259	CD6_FOM1
12013	cg03211244	0.000288571825087486	CD6_FOM1
12014	cg03273606	-0.000284657317330533	CD6_FOM1
12015	cg03274069	-0.00704857617754294	CD6_FOM1
12016	cg03334316	-0.000171401469128108	CD6_FOM1
12017	cg03360374	-0.00141960109265917	CD6_FOM1
12018	cg03455762	0.00232254727985407	CD6_FOM1
12019	cg03484234	-0.000798397388766057	CD6_FOM1
12020	cg03604519	0.00217112636050055	CD6_FOM1
12021	cg03671371	0.000334961257487723	CD6_FOM1
12022	cg03683587	0.000393990226976968	CD6_FOM1
12023	cg03730082	0.000734382654487089	CD6_FOM1
12024	cg03742148	0.00069759697525639	CD6_FOM1
12025	cg03757053	-0.0014217588255741	CD6_FOM1
12026	cg03887682	0.00297206177777574	CD6_FOM1
12027	cg03905986	-0.00369863679012926	CD6_FOM1
12028	cg03931619	-0.000334475049527349	CD6_FOM1
12029	cg03949008	0.00148101408557098	CD6_FOM1
12030	cg03978312	0.000474276624541378	CD6_FOM1
12031	cg03983969	0.000529373771024104	CD6_FOM1
12032	cg04044631	-0.000927972849749285	CD6_FOM1
12033	cg04069419	0.00112757895201452	CD6_FOM1
12034	cg04143870	-0.000970127759072113	CD6_FOM1
12035	cg04177426	0.000799658741906454	CD6_FOM1
12036	cg04270663	-0.000843685988875581	CD6_FOM1
12037	cg04288012	-0.00125252688919054	CD6_FOM1
12038	cg04303560	-0.000532628641949829	CD6_FOM1
12039	cg04345928	-0.000716464629338138	CD6_FOM1
12040	cg04424654	0.000806238931971995	CD6_FOM1
12041	cg04492048	0.00161623236595294	CD6_FOM1
12042	cg04574723	-0.000224410037726393	CD6_FOM1
12043	cg04581892	-0.00373497907708507	CD6_FOM1
12044	cg04595393	3.28876735588784e-05	CD6_FOM1
12045	cg04599817	-2.31118406705385e-05	CD6_FOM1
12046	cg04669465	0.00218790448903842	CD6_FOM1
12047	cg04675306	0.000428257217041176	CD6_FOM1
12048	cg04681171	-0.000198223541658023	CD6_FOM1
12049	cg04746792	0.000287913408947458	CD6_FOM1
12050	cg04754076	-0.00241424082523361	CD6_FOM1
12051	cg04768884	-0.00191114932825327	CD6_FOM1
12052	cg04779297	0.00425773245549782	CD6_FOM1
12053	cg04793532	0.00461619022988621	CD6_FOM1
12054	cg04811556	0.000894772277398095	CD6_FOM1
12055	cg04812084	-4.18081283801026e-05	CD6_FOM1
12056	cg04820593	0.00250514600622803	CD6_FOM1
12057	cg04886769	-0.0016152231200972	CD6_FOM1
12058	cg04926827	0.00138761356628081	CD6_FOM1
12059	cg05071823	0.00151376105578477	CD6_FOM1
12060	cg05114100	0.00364485147406284	CD6_FOM1
12061	cg05131629	-0.00205220555959713	CD6_FOM1
12062	cg05135729	-0.0006175767858878	CD6_FOM1
12063	cg05162528	0.000415364815050456	CD6_FOM1
12064	cg05185504	-0.000610671582758818	CD6_FOM1
12065	cg05225083	0.00237596411400223	CD6_FOM1
12066	cg05264033	-0.000207080888837519	CD6_FOM1
12067	cg05292991	0.00100025825890509	CD6_FOM1
12068	cg05305760	-1.15290857684493e-06	CD6_FOM1
12069	cg05407106	0.00233791623540918	CD6_FOM1
12070	cg05425577	0.000514907225064855	CD6_FOM1
12071	cg05452887	0.00380446364346428	CD6_FOM1
12072	cg05454424	0.00248464747442991	CD6_FOM1
12073	cg05467600	0.00154305147667195	CD6_FOM1
12074	cg05483199	-0.000355547086409604	CD6_FOM1
12075	cg05529533	-0.00167043269527941	CD6_FOM1
12076	cg05558522	-0.000687308812612627	CD6_FOM1
12077	cg05690949	-0.0012545996284551	CD6_FOM1
12078	cg05829338	0.00057151529665083	CD6_FOM1
12079	cg05883757	-0.000165000395771686	CD6_FOM1
12080	cg05932828	-0.000628376980096364	CD6_FOM1
12081	cg05950094	0.00123095991661322	CD6_FOM1
12082	cg06008640	0.000870638539622122	CD6_FOM1
12083	cg06015784	0.000225991003764641	CD6_FOM1
12084	cg06051662	-0.00087526161393385	CD6_FOM1
12085	cg06070578	0.00108842964877321	CD6_FOM1
12086	cg06093412	0.0013154310033491	CD6_FOM1
12087	cg06145195	0.00180226595463186	CD6_FOM1
12088	cg06206449	0.00177710596118386	CD6_FOM1
12089	cg06259852	0.000200922958176079	CD6_FOM1
12090	cg06291093	-0.00087255862877315	CD6_FOM1
12091	cg06302025	0.00380729272458491	CD6_FOM1
12092	cg06307153	-0.00211361025427824	CD6_FOM1
12093	cg06442844	0.000605077669029131	CD6_FOM1
12094	cg06538334	-0.000990759628179889	CD6_FOM1
12095	cg06554760	0.000286799533363785	CD6_FOM1
12096	cg06630839	0.00428552394859524	CD6_FOM1
12097	cg06672093	-0.000716055132424047	CD6_FOM1
12098	cg06720669	-0.000978643128259516	CD6_FOM1
12099	cg06769752	0.000282198034671031	CD6_FOM1
12100	cg06779458	0.000651351309470369	CD6_FOM1
12101	cg06783548	0.000289512103162262	CD6_FOM1
12102	cg06805513	0.00237795651563821	CD6_FOM1
12103	cg06892157	0.00451135166461041	CD6_FOM1
12104	cg06899582	0.000723261400867757	CD6_FOM1
12105	cg06916310	-0.000124359637334159	CD6_FOM1
12106	cg06919398	0.00599819629960133	CD6_FOM1
12107	cg06959635	-0.000626186250713702	CD6_FOM1
12108	cg07005924	-0.00221080942907824	CD6_FOM1
12109	cg07012573	0.000502235370149	CD6_FOM1
12110	cg07069660	-0.000143831912547814	CD6_FOM1
12111	cg07108522	-0.00107677225920772	CD6_FOM1
12112	cg07147350	-0.000947887456024557	CD6_FOM1
12113	cg07253552	0.00137277962926882	CD6_FOM1
12114	cg07381502	0.00111933870693696	CD6_FOM1
12115	cg07395435	1.89137163638412e-06	CD6_FOM1
12116	cg07422795	0.00145350864742645	CD6_FOM1
12117	cg07428182	-0.00154681293426845	CD6_FOM1
12118	cg07464489	0.00235188564507787	CD6_FOM1
12119	cg07466166	0.00140576286829187	CD6_FOM1
12120	cg07489003	-0.00115989541941156	CD6_FOM1
12121	cg07526675	0.000148985922115848	CD6_FOM1
12122	cg07573912	0.0004759929180379	CD6_FOM1
12123	cg07590102	-0.000307085076411614	CD6_FOM1
12124	cg07642259	-0.00138811531807768	CD6_FOM1
12125	cg07653699	-0.00107758671182083	CD6_FOM1
12126	cg07674139	0.00494630381070902	CD6_FOM1
12127	cg07679432	0.00133320858036796	CD6_FOM1
12128	cg07686944	-0.00218746329090728	CD6_FOM1
12129	cg07776419	0.000232431508964027	CD6_FOM1
12130	cg07780118	0.000492753535131181	CD6_FOM1
12131	cg07824128	0.000611219584681877	CD6_FOM1
12132	cg07865294	-0.0012466877595388	CD6_FOM1
12133	cg07897414	0.0015304988370081	CD6_FOM1
12134	cg07906564	0.00084870584597636	CD6_FOM1
12135	cg07910919	0.00288919410163157	CD6_FOM1
12136	cg07924363	0.000755247197915475	CD6_FOM1
12137	cg07954607	0.000383820637530257	CD6_FOM1
12138	cg07994386	0.00157871793798837	CD6_FOM1
12139	cg08100618	0.00110904153019409	CD6_FOM1
12140	cg08108619	0.00147593476399411	CD6_FOM1
12141	cg08145178	-9.64951336682336e-05	CD6_FOM1
12142	cg08264725	-0.00209709390141934	CD6_FOM1
12143	cg08275726	0.00251244741704492	CD6_FOM1
12144	cg08282540	0.00135214790423491	CD6_FOM1
12145	cg08333400	-0.000834969155598574	CD6_FOM1
12146	cg08409482	0.000235761003196624	CD6_FOM1
12147	cg08422514	0.000940674503143606	CD6_FOM1
12148	cg08456555	-0.000313423161292344	CD6_FOM1
12149	cg08464860	-0.000316184608936075	CD6_FOM1
12150	cg08470131	0.00110178132284948	CD6_FOM1
12151	cg08491314	8.40922348150577e-05	CD6_FOM1
12152	cg08591489	-0.000377835848267804	CD6_FOM1
12153	cg08627233	-0.000872851199496127	CD6_FOM1
12154	cg08664054	0.000626681791218548	CD6_FOM1
12155	cg08704539	0.000104589456508888	CD6_FOM1
12156	cg08729658	0.000349603752104943	CD6_FOM1
12157	cg08798116	0.000251247378776183	CD6_FOM1
12158	cg08846002	0.00144932463098694	CD6_FOM1
12159	cg08871618	0.000797787175300593	CD6_FOM1
12160	cg08955276	0.000564352163129549	CD6_FOM1
12161	cg08960045	-0.00508593995159217	CD6_FOM1
12162	cg09038535	-0.00150865953363154	CD6_FOM1
12163	cg09070095	0.000895808531019152	CD6_FOM1
12164	cg09084933	0.00172448756609533	CD6_FOM1
12165	cg09119688	0.00304117531928867	CD6_FOM1
12166	cg09121987	0.00333365172584778	CD6_FOM1
12167	cg09134165	0.00113162665665924	CD6_FOM1
12168	cg09137745	0.000276835630851787	CD6_FOM1
12169	cg09227616	2.03025633533733e-05	CD6_FOM1
12170	cg09287459	-0.000283462417607376	CD6_FOM1
12171	cg09407693	-0.00106604827286652	CD6_FOM1
12172	cg09438085	-9.00953620906488e-06	CD6_FOM1
12173	cg09455225	-0.00236204496167973	CD6_FOM1
12174	cg09536390	-0.00125981330698456	CD6_FOM1
12175	cg09553014	0.000801391682540458	CD6_FOM1
12176	cg09610569	0.00221880449763068	CD6_FOM1
12177	cg09624684	-0.00151247807418335	CD6_FOM1
12178	cg09676788	-0.00013597103036673	CD6_FOM1
12179	cg09687738	4.91778468613514e-05	CD6_FOM1
12180	cg09738064	-0.00284924027490096	CD6_FOM1
12181	cg09815545	0.000938704403543755	CD6_FOM1
12182	cg09824104	-0.00182078550944069	CD6_FOM1
12183	cg09902786	-0.000211875578046614	CD6_FOM1
12184	cg09981999	-0.000196739378993057	CD6_FOM1
12185	cg09998474	0.00170771187899783	CD6_FOM1
12186	cg10028049	0.000820124990184489	CD6_FOM1
12187	cg10172210	-0.000590151079970394	CD6_FOM1
12188	cg10188659	-0.000103477052998474	CD6_FOM1
12189	cg10191387	0.0005312766123526	CD6_FOM1
12190	cg10237576	0.00299778547762997	CD6_FOM1
12191	cg10261457	-0.000222374253742838	CD6_FOM1
12192	cg10291990	0.000700500043239062	CD6_FOM1
12193	cg10293293	0.00094832271090492	CD6_FOM1
12194	cg10301657	0.000942538310419752	CD6_FOM1
12195	cg10413105	0.00824366822592742	CD6_FOM1
12196	cg10500026	0.00105163495798291	CD6_FOM1
12197	cg10513418	0.000571701136163233	CD6_FOM1
12198	cg10579193	0.000966985609735324	CD6_FOM1
12199	cg10587989	-0.00028659093746548	CD6_FOM1
12200	cg10591659	-0.000139659727124177	CD6_FOM1
12201	cg10593416	0.00219945637921091	CD6_FOM1
12202	cg10775576	-0.00213255888123798	CD6_FOM1
12203	cg10783042	0.00111110083535947	CD6_FOM1
12204	cg10786986	-0.000295682776071206	CD6_FOM1
12205	cg10857887	-0.00039532754983693	CD6_FOM1
12206	cg10861033	-7.37103074555549e-05	CD6_FOM1
12207	cg10864286	0.000606552954833578	CD6_FOM1
12208	cg10867226	-0.00112414977359925	CD6_FOM1
12209	cg10914789	-0.00477834411598861	CD6_FOM1
12210	cg10941721	0.000507514549746985	CD6_FOM1
12211	cg11009400	-0.00252986270224878	CD6_FOM1
12212	cg11036290	-8.01276541055926e-05	CD6_FOM1
12213	cg11082630	0.00282941981119697	CD6_FOM1
12214	cg11113650	0.000917392366011742	CD6_FOM1
12215	cg11164993	0.000353615851579787	CD6_FOM1
12216	cg11166197	-0.000542319545983564	CD6_FOM1
12217	cg11190082	0.00391681620655523	CD6_FOM1
12218	cg11291200	4.64392109896437e-05	CD6_FOM1
12219	cg11327391	-0.000740523625420096	CD6_FOM1
12220	cg11450947	0.00213691107586155	CD6_FOM1
12221	cg11471507	6.55040208981353e-06	CD6_FOM1
12222	cg11475300	-0.00393775807869679	CD6_FOM1
12223	cg11555315	0.000762005504295391	CD6_FOM1
12224	cg11640333	0.00170904428830709	CD6_FOM1
12225	cg11673013	-0.000392288983886089	CD6_FOM1
12226	cg11771863	-0.00128777324755522	CD6_FOM1
12227	cg11816360	0.000592889190406352	CD6_FOM1
12228	cg11867195	0.00293521725881379	CD6_FOM1
12229	cg11868755	-0.000400029176424143	CD6_FOM1
12230	cg11957438	0.000752633951644814	CD6_FOM1
12231	cg12025642	0.000599252782343492	CD6_FOM1
12232	cg12026625	0.00018317766328586	CD6_FOM1
12233	cg12039689	-0.00143027994968695	CD6_FOM1
12234	cg12039967	0.000875404171250423	CD6_FOM1
12235	cg12041308	-0.00185082890448349	CD6_FOM1
12236	cg12057563	0.000905556521525668	CD6_FOM1
12237	cg12071297	0.000384907207983553	CD6_FOM1
12238	cg12074688	0.000856660828635451	CD6_FOM1
12239	cg12075996	-0.00164784734647092	CD6_FOM1
12240	cg12113703	0.000955592341610325	CD6_FOM1
12241	cg12116535	0.000233459021256252	CD6_FOM1
12242	cg12130015	0.0013029182860925	CD6_FOM1
12243	cg12145026	0.0010149301003929	CD6_FOM1
12244	cg12156154	0.000422832652628912	CD6_FOM1
12245	cg12162305	-0.000277831264121504	CD6_FOM1
12246	cg12221218	-0.000142803785325665	CD6_FOM1
12247	cg12313310	0.000686395083268347	CD6_FOM1
12248	cg12454245	-0.00166837435922494	CD6_FOM1
12249	cg12462026	-0.00226872589585908	CD6_FOM1
12250	cg12544401	-8.95643922618895e-05	CD6_FOM1
12251	cg12598428	-0.000978170678147684	CD6_FOM1
12252	cg12620265	-0.00103405557303593	CD6_FOM1
12253	cg12691219	0.000963355402276268	CD6_FOM1
12254	cg12704708	-0.00063190453954182	CD6_FOM1
12255	cg12726278	0.00186783648790639	CD6_FOM1
12256	cg12743696	0.00400276148047419	CD6_FOM1
12257	cg12823249	-0.000320344065260235	CD6_FOM1
12258	cg12842316	0.000256713017911287	CD6_FOM1
12259	cg12864868	-0.000930060323338284	CD6_FOM1
12260	cg12875241	0.00517546953611147	CD6_FOM1
12261	cg12976380	0.000822125531720114	CD6_FOM1
12262	cg13075926	0.00184724633521035	CD6_FOM1
12263	cg13115455	0.000739857064214676	CD6_FOM1
12264	cg13125542	-0.00115773314779097	CD6_FOM1
12265	cg13178935	-0.000566897140074642	CD6_FOM1
12266	cg13187778	0.00131025088028132	CD6_FOM1
12267	cg13208102	0.00146647095719831	CD6_FOM1
12268	cg13208429	0.00440015361128661	CD6_FOM1
12269	cg13213216	0.000135564307623781	CD6_FOM1
12270	cg13217333	0.000221310498510346	CD6_FOM1
12271	cg13219667	-0.000680524829874314	CD6_FOM1
12272	cg13244998	0.000102495972663057	CD6_FOM1
12273	cg13273653	-0.00105054548217222	CD6_FOM1
12274	cg13279774	0.000262777580338209	CD6_FOM1
12275	cg13307200	-0.000383955068717147	CD6_FOM1
12276	cg13391512	0.000500991658427889	CD6_FOM1
12277	cg13486082	0.00098092961451478	CD6_FOM1
12278	cg13489005	-0.00306586852297976	CD6_FOM1
12279	cg13524554	-0.000190334888615268	CD6_FOM1
12280	cg13661446	-0.00166241995274377	CD6_FOM1
12281	cg13663390	-0.00114100791552001	CD6_FOM1
12282	cg13747960	0.00140432201904795	CD6_FOM1
12283	cg13770495	0.000831706105965106	CD6_FOM1
12284	cg13771263	0.000674109489310335	CD6_FOM1
12285	cg13781574	0.00425107880375994	CD6_FOM1
12286	cg13860040	0.000418927283696305	CD6_FOM1
12287	cg13928866	0.000532534145955212	CD6_FOM1
12288	cg13974562	-0.00132011298117109	CD6_FOM1
12289	cg14022645	0.000779780518445587	CD6_FOM1
12290	cg14053556	-0.000529272278001078	CD6_FOM1
12291	cg14110884	0.00237343908103276	CD6_FOM1
12292	cg14113919	0.00234121427233335	CD6_FOM1
12293	cg14137819	-0.00166949744446895	CD6_FOM1
12294	cg14261068	0.00260970946317479	CD6_FOM1
12295	cg14273219	0.00158140621345286	CD6_FOM1
12296	cg14304890	0.000213300640173713	CD6_FOM1
12297	cg14338160	0.000196841947645708	CD6_FOM1
12298	cg14351440	-0.000662618095090096	CD6_FOM1
12299	cg14397820	-0.000103440729055956	CD6_FOM1
12300	cg14520892	0.00120266879397832	CD6_FOM1
12301	cg14570389	0.000379403932478913	CD6_FOM1
12302	cg14586560	0.00156821665250273	CD6_FOM1
12303	cg14743649	0.000149952125890913	CD6_FOM1
12304	cg14814815	-9.98143602229673e-05	CD6_FOM1
12305	cg14831390	-0.00103489991042331	CD6_FOM1
12306	cg14831665	0.000637213444979615	CD6_FOM1
12307	cg14832266	0.000378713189166414	CD6_FOM1
12308	cg14833706	-6.76701985162784e-05	CD6_FOM1
12309	cg14951132	0.00350857518187306	CD6_FOM1
12310	cg15042473	-0.000838171273273615	CD6_FOM1
12311	cg15057941	-0.000456099651188335	CD6_FOM1
12312	cg15074974	0.00103034336377115	CD6_FOM1
12313	cg15200096	-0.00219629981539734	CD6_FOM1
12314	cg15211677	-0.00192103175222357	CD6_FOM1
12315	cg15233060	-0.00196527255493441	CD6_FOM1
12316	cg15351067	-0.00427671448468452	CD6_FOM1
12317	cg15358931	0.000230863270833494	CD6_FOM1
12318	cg15363435	-0.000195419594450999	CD6_FOM1
12319	cg15364850	0.00236462749158625	CD6_FOM1
12320	cg15380873	-0.000263951922588889	CD6_FOM1
12321	cg15480287	-1.00870987176307e-06	CD6_FOM1
12322	cg15614573	0.000334606394810118	CD6_FOM1
12323	cg15627131	0.00112596234432612	CD6_FOM1
12324	cg15662246	-2.0736825874102e-05	CD6_FOM1
12325	cg15670241	0.00133539458008166	CD6_FOM1
12326	cg15727409	0.000734672780434256	CD6_FOM1
12327	cg15788661	0.000166847517980214	CD6_FOM1
12328	cg15812025	0.000309156505987576	CD6_FOM1
12329	cg15858894	0.00206029864868788	CD6_FOM1
12330	cg16051475	0.000266234725809768	CD6_FOM1
12331	cg16059374	0.00144965619531827	CD6_FOM1
12332	cg16065628	-0.00157811515142615	CD6_FOM1
12333	cg16082125	-0.00268897879098042	CD6_FOM1
12334	cg16088894	0.000536489429661766	CD6_FOM1
12335	cg16097355	0.000253776723391747	CD6_FOM1
12336	cg16135771	-0.00142963852151422	CD6_FOM1
12337	cg16149200	-0.000700587621389492	CD6_FOM1
12338	cg16167088	0.00134639254126325	CD6_FOM1
12339	cg16248169	3.05085607202067e-05	CD6_FOM1
12340	cg16315447	-0.000901522856454549	CD6_FOM1
12341	cg16385415	0.000358262665942873	CD6_FOM1
12342	cg16426291	0.000892517750546413	CD6_FOM1
12343	cg16501779	0.00207481069830443	CD6_FOM1
12344	cg16620229	0.000112741310591765	CD6_FOM1
12345	cg16681914	0.000617549817232475	CD6_FOM1
12346	cg16697940	0.00165256624732513	CD6_FOM1
12347	cg16718139	-0.000102754388788119	CD6_FOM1
12348	cg16722818	0.00406828615737093	CD6_FOM1
12349	cg16723800	0.00170420380393654	CD6_FOM1
12350	cg16738558	0.00084567652456164	CD6_FOM1
12351	cg16799982	0.00060269150170403	CD6_FOM1
12352	cg16841966	-6.85445559020267e-05	CD6_FOM1
12353	cg16888752	0.00164938676336016	CD6_FOM1
12354	cg16890879	0.00351914264274743	CD6_FOM1
12355	cg16894263	0.00200574854201521	CD6_FOM1
12356	cg16928335	-0.000927535345620157	CD6_FOM1
12357	cg16931980	7.55497112387608e-05	CD6_FOM1
12358	cg16940942	-0.00119501823672672	CD6_FOM1
12359	cg16994783	0.00414066598637169	CD6_FOM1
12360	cg17041378	0.00043278894093699	CD6_FOM1
12361	cg17122511	-0.000124614257022407	CD6_FOM1
12362	cg17152375	-0.000395217074850521	CD6_FOM1
12363	cg17192679	0.00215814289005352	CD6_FOM1
12364	cg17281810	0.00184790765421876	CD6_FOM1
12365	cg17377054	0.00455087485912137	CD6_FOM1
12366	cg17386265	0.000130178654841289	CD6_FOM1
12367	cg17394901	0.00143779919610635	CD6_FOM1
12368	cg17527404	7.24673928602529e-05	CD6_FOM1
12369	cg17533951	0.000405181864623016	CD6_FOM1
12370	cg17676246	0.00117915988812181	CD6_FOM1
12371	cg17732141	0.00257871208844253	CD6_FOM1
12372	cg17776579	0.0010228582269713	CD6_FOM1
12373	cg17818432	0.000496029754160955	CD6_FOM1
12374	cg17825572	5.78744824511059e-05	CD6_FOM1
12375	cg17849117	4.41357293512405e-05	CD6_FOM1
12376	cg17868751	0.00308480230487171	CD6_FOM1
12377	cg17878446	0.000295319764046233	CD6_FOM1
12378	cg17878899	-0.00119497720101365	CD6_FOM1
12379	cg17917970	0.00549501358489206	CD6_FOM1
12380	cg17919471	-0.00107196836802828	CD6_FOM1
12381	cg17936021	0.00224182847552808	CD6_FOM1
12382	cg17959735	0.0045390167319654	CD6_FOM1
12383	cg17959821	0.000769925073927997	CD6_FOM1
12384	cg17965552	0.00375180055422807	CD6_FOM1
12385	cg17980977	0.00406805141727336	CD6_FOM1
12386	cg18022005	-0.000849265210749384	CD6_FOM1
12387	cg18096738	0.000698455532601631	CD6_FOM1
12388	cg18107314	0.00196159703538104	CD6_FOM1
12389	cg18110168	0.00133960027797615	CD6_FOM1
12390	cg18138788	0.00349299261099058	CD6_FOM1
12391	cg18139692	-0.00185673626910339	CD6_FOM1
12392	cg18230558	0.00260457410176991	CD6_FOM1
12393	cg18409082	0.00260465429533021	CD6_FOM1
12394	cg18412777	0.00111929920040531	CD6_FOM1
12395	cg18452799	0.00147473438623484	CD6_FOM1
12396	cg18470455	0.00113541402759403	CD6_FOM1
12397	cg18516687	-0.0069861469513717	CD6_FOM1
12398	cg18524099	-0.000243023837401425	CD6_FOM1
12399	cg18624866	-0.00177098454228132	CD6_FOM1
12400	cg18679504	0.000621051445378078	CD6_FOM1
12401	cg18701656	-0.000246716678940142	CD6_FOM1
12402	cg18811184	-0.000691437127540946	CD6_FOM1
12403	cg18875207	0.000707052986961401	CD6_FOM1
12404	cg19022966	0.000325566184099405	CD6_FOM1
12405	cg19023309	0.00294958327058371	CD6_FOM1
12406	cg19055639	0.00152449786278232	CD6_FOM1
12407	cg19386336	0.00143511252400857	CD6_FOM1
12408	cg19428430	0.00028373946602646	CD6_FOM1
12409	cg19434750	0.00339904067355357	CD6_FOM1
12410	cg19548176	0.000185940372131418	CD6_FOM1
12411	cg19637159	0.00103978488091065	CD6_FOM1
12412	cg19638040	-0.000380739008671059	CD6_FOM1
12413	cg19748438	0.000301372537635862	CD6_FOM1
12414	cg19782749	-0.000443689207266737	CD6_FOM1
12415	cg19790752	0.000127665900645477	CD6_FOM1
12416	cg19800913	-1.32087055347022e-05	CD6_FOM1
12417	cg19821612	-0.000530281559863278	CD6_FOM1
12418	cg19823927	-0.00223647232672496	CD6_FOM1
12419	cg19858323	0.000812707906788812	CD6_FOM1
12420	cg19868577	0.00167960306701855	CD6_FOM1
12421	cg19879210	-0.000172126505530112	CD6_FOM1
12422	cg19888047	-0.000237013004842925	CD6_FOM1
12423	cg19922518	0.00166143483577079	CD6_FOM1
12424	cg19933311	0.0065002142198054	CD6_FOM1
12425	cg20063630	9.57495482927379e-05	CD6_FOM1
12426	cg20071203	0.00195341784587561	CD6_FOM1
12427	cg20081453	0.000428484425733993	CD6_FOM1
12428	cg20312916	0.000728829203244745	CD6_FOM1
12429	cg20350671	0.00104862882674929	CD6_FOM1
12430	cg20373036	0.00275752431603508	CD6_FOM1
12431	cg20477705	-0.00310514188925114	CD6_FOM1
12432	cg20503915	0.00145606839427071	CD6_FOM1
12433	cg20540913	0.000668644682716864	CD6_FOM1
12434	cg20546893	0.00167902353856241	CD6_FOM1
12435	cg20563277	-0.00456623000560739	CD6_FOM1
12436	cg20649285	0.00302906348159284	CD6_FOM1
12437	cg20664034	-5.05890374364615e-05	CD6_FOM1
12438	cg20781383	0.000124824679893438	CD6_FOM1
12439	cg20832009	-0.00154394097899469	CD6_FOM1
12440	cg20858239	0.000633665421575624	CD6_FOM1
12441	cg20880647	-0.000880834445880958	CD6_FOM1
12442	cg20958732	0.00113194520887557	CD6_FOM1
12443	cg20976488	-0.0018614104905445	CD6_FOM1
12444	cg21028156	0.00351834396873343	CD6_FOM1
12445	cg21119901	-0.000180126709383656	CD6_FOM1
12446	cg21120047	-0.000322815015452125	CD6_FOM1
12447	cg21137943	3.28094629663615e-05	CD6_FOM1
12448	cg21154599	0.000288634512444768	CD6_FOM1
12449	cg21180513	0.00112570048123282	CD6_FOM1
12450	cg21195120	-0.000291206462335086	CD6_FOM1
12451	cg21258987	-0.000816065027778094	CD6_FOM1
12452	cg21283832	5.15972785034351e-05	CD6_FOM1
12453	cg21305756	0.000384184211125725	CD6_FOM1
12454	cg21306973	1.97422477108836e-05	CD6_FOM1
12455	cg21395967	0.00128086273249865	CD6_FOM1
12456	cg21545785	0.000408960989205102	CD6_FOM1
12457	cg21597797	0.00146455341270435	CD6_FOM1
12458	cg21647584	-0.00313844164081805	CD6_FOM1
12459	cg21664443	-0.000586286447688769	CD6_FOM1
12460	cg21768287	0.00167015554489374	CD6_FOM1
12461	cg21854924	-0.000875067762616986	CD6_FOM1
12462	cg21892973	-0.000786567665253561	CD6_FOM1
12463	cg21902245	-9.90713020394126e-05	CD6_FOM1
12464	cg21903569	-0.00202227820882032	CD6_FOM1
12465	cg21910711	0.00161498574788905	CD6_FOM1
12466	cg21912308	-0.000664033487054634	CD6_FOM1
12467	cg21939789	0.00329380947851671	CD6_FOM1
12468	cg21945991	0.00171612413009307	CD6_FOM1
12469	cg21999614	0.000386096005881154	CD6_FOM1
12470	cg22050539	0.00048791018564704	CD6_FOM1
12471	cg22067189	4.89274905532818e-05	CD6_FOM1
12472	cg22090245	-0.000721406648888886	CD6_FOM1
12473	cg22203323	-0.000919872923509621	CD6_FOM1
12474	cg22207322	-0.0023518610966879	CD6_FOM1
12475	cg22252475	-0.000479102268486026	CD6_FOM1
12476	cg22267947	0.000211211980689441	CD6_FOM1
12477	cg22324667	-7.29598429132194e-05	CD6_FOM1
12478	cg22332884	-0.00257723223134728	CD6_FOM1
12479	cg22366618	0.0011842974383622	CD6_FOM1
12480	cg22451002	0.000880419765945631	CD6_FOM1
12481	cg22522299	-0.00011841372926657	CD6_FOM1
12482	cg22560211	-0.000746207347568801	CD6_FOM1
12483	cg22658957	0.00115878247243385	CD6_FOM1
12484	cg22662205	0.000767448840498278	CD6_FOM1
12485	cg22672606	0.000364569522879391	CD6_FOM1
12486	cg22705954	0.0013867226883653	CD6_FOM1
12487	cg22713630	-0.000888302767078772	CD6_FOM1
12488	cg22731373	-0.000987977439601955	CD6_FOM1
12489	cg22817647	0.00115993266119615	CD6_FOM1
12490	cg22821597	0.00218310209292675	CD6_FOM1
12491	cg22822140	7.10378422900474e-05	CD6_FOM1
12492	cg22823767	0.00104991577225535	CD6_FOM1
12493	cg22824415	0.000751554135289869	CD6_FOM1
12494	cg22829182	0.000605060189869218	CD6_FOM1
12495	cg22849541	-0.000801882369775181	CD6_FOM1
12496	cg22955387	0.00342018330012959	CD6_FOM1
12497	cg22957651	-0.00170214798398495	CD6_FOM1
12498	cg22980351	0.0012076177000904	CD6_FOM1
12499	cg23083672	-8.75256902638875e-05	CD6_FOM1
12500	cg23137494	-0.000245168028120908	CD6_FOM1
12501	cg23140159	0.000512386156858206	CD6_FOM1
12502	cg23376554	0.00157654964562156	CD6_FOM1
12503	cg23408987	0.00127421445974544	CD6_FOM1
12504	cg23476908	-0.000838363620220788	CD6_FOM1
12505	cg23572455	-0.000689653698529488	CD6_FOM1
12506	cg23607813	-0.00317650929357055	CD6_FOM1
12507	cg23616046	0.00109342362766273	CD6_FOM1
12508	cg23673620	-0.000420461920453587	CD6_FOM1
12509	cg23689357	0.00202724125107328	CD6_FOM1
12510	cg23710475	-0.00223074736615226	CD6_FOM1
12511	cg23722438	0.0025421113421956	CD6_FOM1
12512	cg23735003	-0.00243331108051203	CD6_FOM1
12513	cg23852001	-0.00175724697539853	CD6_FOM1
12514	cg23892645	-0.00150316633083096	CD6_FOM1
12515	cg23921534	0.00317100383209684	CD6_FOM1
12516	cg23946499	0.000770898227816338	CD6_FOM1
12517	cg23955842	0.00143861050584681	CD6_FOM1
12518	cg23959569	0.00496625647574544	CD6_FOM1
12519	cg23991947	-0.000144108865428363	CD6_FOM1
12520	cg23993836	0.00127737826062872	CD6_FOM1
12521	cg24044654	-0.00299288493538313	CD6_FOM1
12522	cg24139837	0.00495337506926173	CD6_FOM1
12523	cg24142775	0.00153296743237052	CD6_FOM1
12524	cg24149658	-0.00138466144921734	CD6_FOM1
12525	cg24188954	0.00266095816132897	CD6_FOM1
12526	cg24392532	0.000604924522292295	CD6_FOM1
12527	cg24428913	-0.00196451172521832	CD6_FOM1
12528	cg24511534	0.000658746599748586	CD6_FOM1
12529	cg24529782	0.000799805069481959	CD6_FOM1
12530	cg24626756	-0.00242763569698848	CD6_FOM1
12531	cg24672310	-0.000133930746764856	CD6_FOM1
12532	cg24711407	-0.00348589481210294	CD6_FOM1
12533	cg24714634	0.000151885907558455	CD6_FOM1
12534	cg24774956	0.000362196824647544	CD6_FOM1
12535	cg24776295	-0.00203559718168454	CD6_FOM1
12536	cg24853313	0.00171633176850285	CD6_FOM1
12537	cg24923543	0.00038538419167329	CD6_FOM1
12538	cg24931094	0.000651686272808836	CD6_FOM1
12539	cg25052148	0.000263075427773718	CD6_FOM1
12540	cg25122000	0.000279312769235794	CD6_FOM1
12541	cg25131597	-0.000457667397239793	CD6_FOM1
12542	cg25202270	0.000652886638281515	CD6_FOM1
12543	cg25258879	0.000556130160535709	CD6_FOM1
12544	cg25296477	-0.00047590158832236	CD6_FOM1
12545	cg25316166	-0.000857840093951722	CD6_FOM1
12546	cg25323012	-0.00279377484417293	CD6_FOM1
12547	cg25402362	0.000249382736029824	CD6_FOM1
12548	cg25442487	0.00207204482965743	CD6_FOM1
12549	cg25452717	0.000169651810854753	CD6_FOM1
12550	cg25492195	0.000570600871319689	CD6_FOM1
12551	cg25493146	0.000299243094669823	CD6_FOM1
12552	cg25548414	0.00314871681399978	CD6_FOM1
12553	cg25556752	-0.00300987685932131	CD6_FOM1
12554	cg25828221	0.000260368042686339	CD6_FOM1
12555	cg25846190	0.000123325120567489	CD6_FOM1
12556	cg25871420	-0.000694112424229967	CD6_FOM1
12557	cg25873934	0.00111143953600295	CD6_FOM1
12558	cg25888867	7.21101567905774e-05	CD6_FOM1
12559	cg25943406	-0.00159591844798265	CD6_FOM1
12560	cg25947525	0.00200176190130445	CD6_FOM1
12561	cg25950739	9.82802190860245e-05	CD6_FOM1
12562	cg26000542	0.000520322811151838	CD6_FOM1
12563	cg26001150	0.00131306973069251	CD6_FOM1
12564	cg26027233	0.000320861995342623	CD6_FOM1
12565	cg26114378	0.000207806743881846	CD6_FOM1
12566	cg26283136	0.000112122283975685	CD6_FOM1
12567	cg26287822	-0.0118289644651793	CD6_FOM1
12568	cg26359238	-0.00224430096918419	CD6_FOM1
12569	cg26368752	-0.000290626867738086	CD6_FOM1
12570	cg26369916	0.000213470943021565	CD6_FOM1
12571	cg26439324	0.000692726430628638	CD6_FOM1
12572	cg26502984	0.00154883174225699	CD6_FOM1
12573	cg26510526	-0.000781898128054309	CD6_FOM1
12574	cg26551791	0.000436355773854576	CD6_FOM1
12575	cg26563418	-0.00169905634267248	CD6_FOM1
12576	cg26582789	0.000689774157024874	CD6_FOM1
12577	cg26590811	0.00128545303711826	CD6_FOM1
12578	cg26600878	0.0015491102137717	CD6_FOM1
12579	cg26617508	0.00212641325897504	CD6_FOM1
12580	cg26739410	0.000541070279517451	CD6_FOM1
12581	cg26745032	0.000413362333052859	CD6_FOM1
12582	cg26793903	0.00315715531897613	CD6_FOM1
12583	cg26802102	0.00133370118941993	CD6_FOM1
12584	cg26803301	0.00239870856552467	CD6_FOM1
12585	cg26815962	0.00271871357819584	CD6_FOM1
12586	cg26817974	0.00333537871887439	CD6_FOM1
12587	cg26848126	-0.000718249415062909	CD6_FOM1
12588	cg26901920	0.000599279009405331	CD6_FOM1
12589	cg27053580	-0.000521425860144193	CD6_FOM1
12590	cg27054331	0.000981442552490211	CD6_FOM1
12591	cg27059259	0.000297490714520637	CD6_FOM1
12592	cg27121276	-2.8534919591379e-05	CD6_FOM1
12593	cg27124847	-5.95957492333353e-05	CD6_FOM1
12594	cg27268436	0.000525862971791456	CD6_FOM1
12595	cg27274135	-0.00261799624072288	CD6_FOM1
12596	cg27296089	0.00192878403665194	CD6_FOM1
12597	cg27348515	0.00103079626993987	CD6_FOM1
12598	cg27389609	0.000836303583019371	CD6_FOM1
12599	cg27401562	-9.1535429447395e-05	CD6_FOM1
12600	cg27404676	0.00377166398662637	CD6_FOM1
12601	cg27590199	0.00353490487935958	CD6_FOM1
12602	cg27609342	1.24394309740625e-05	CD6_FOM1
12603	cg27616996	0.000529635954262214	CD6_FOM1
12604	cg00017157	-0.000925173484740513	CD6_FOM1
12605	cg00017970	-0.00132371906898397	CD6_FOM1
12606	cg00027570	-0.00323347552902236	CD6_FOM1
12607	cg00028022	0.00183913163020338	CD6_FOM1
12608	cg00048381	0.000322712776716965	CD6_FOM1
12609	cg00050294	0.000120797860979426	CD6_FOM1
12610	cg00069771	-0.00808274423735126	CD6_FOM1
12611	cg00112260	0.00118457850890957	CD6_FOM1
12612	cg00130693	0.00214744159907137	CD6_FOM1
12613	cg00152117	-0.00183685671731073	CD6_FOM1
12614	cg00167913	-0.00658600148484636	CD6_FOM1
12615	cg00178427	0.000143949933450546	CD6_FOM1
12616	cg00256046	5.47408385617103e-05	CD6_FOM1
12617	cg00291366	0.000322483265559127	CD6_FOM1
12618	cg00294152	-0.00249101322192318	CD6_FOM1
12619	cg00300303	0.00484003402584428	CD6_FOM1
12620	cg00321850	0.000988887699938388	CD6_FOM1
12621	cg00341297	6.11904186513493e-05	CD6_FOM1
12622	cg00345083	0.0137994589986837	CD6_FOM1
12623	cg00346208	0.00060425929916391	CD6_FOM1
12624	cg00349061	-0.000226346921348209	CD6_FOM1
12625	cg00382740	0.0001921308860816	CD6_FOM1
12626	cg00407231	-0.00108322488468819	CD6_FOM1
12627	cg00501169	0.00952288323293597	CD6_FOM1
12628	cg00541303	0.0010122103722822	CD6_FOM1
12629	cg00560747	-0.00112693365426503	CD6_FOM1
12630	cg00666641	0.00180569257928462	CD6_FOM1
12631	cg00668034	0.00146262955263744	CD6_FOM1
12632	cg00764612	0.00147520871909485	CD6_FOM1
12633	cg00774867	-0.00016711118238364	CD6_FOM1
12634	cg00788699	0.00269566865953256	CD6_FOM1
12635	cg00791851	0.0154774848477303	CD6_FOM1
12636	cg00806311	-0.00381081400580682	CD6_FOM1
12637	cg00813378	5.09197244797815e-05	CD6_FOM1
12638	cg00850481	-0.00038594248681568	CD6_FOM1
12639	cg00873050	6.36658524771013e-05	CD6_FOM1
12640	cg00890054	-0.000196919708559499	CD6_FOM1
12641	cg00930707	3.43546949588875e-05	CD6_FOM1
12642	cg00934037	0.000938216733137614	CD6_FOM1
12643	cg00942920	0.000378964971131196	CD6_FOM1
12644	cg00944884	-0.00141539574300921	CD6_FOM1
12645	cg00951395	0.000479660114637815	CD6_FOM1
12646	cg00958927	0.000370182495458393	CD6_FOM1
12647	cg00970752	0.00067699378477025	CD6_FOM1
12648	cg00995520	-0.00214135749809871	CD6_FOM1
12649	cg00999163	-0.00678082040909096	CD6_FOM1
12650	cg01005303	-0.00212380679108365	CD6_FOM1
12651	cg01015663	0.00268833634921174	CD6_FOM1
12652	cg01021334	-0.00196452722886609	CD6_FOM1
12653	cg01022117	0.00385604760731929	CD6_FOM1
12654	cg01055518	0.000109836215439462	CD6_FOM1
12655	cg01063088	0.00226918342264973	CD6_FOM1
12656	cg01066472	0.000575798805968041	CD6_FOM1
12657	cg01081438	-0.0126938140515557	CD6_FOM1
12658	cg01083050	-0.00201771658039506	CD6_FOM1
12659	cg01101782	-0.000642683803156514	CD6_FOM1
12660	cg01128109	-0.00191160733182295	CD6_FOM1
12661	cg01296877	-0.00946148410999497	CD6_FOM1
12662	cg01320130	-0.00040060084072603	CD6_FOM1
12663	cg01352906	-6.52970378387297e-05	CD6_FOM1
12664	cg01396102	-0.00254939427447634	CD6_FOM1
12665	cg01434649	0.00138274336484487	CD6_FOM1
12666	cg01441127	0.00206932732415762	CD6_FOM1
12667	cg01441699	-0.000501002048358473	CD6_FOM1
12668	cg01447748	-0.000318508151473391	CD6_FOM1
12669	cg01449266	0.00190831106762293	CD6_FOM1
12670	cg01463139	-0.00219880282555039	CD6_FOM1
12671	cg01515136	0.00138750154468502	CD6_FOM1
12672	cg01556552	0.00215429187801892	CD6_FOM1
12673	cg01568347	-0.000866554593544173	CD6_FOM1
12674	cg01636910	0.001006196455935	CD6_FOM1
12675	cg01659176	0.00261105224994968	CD6_FOM1
12676	cg01713250	-0.000735146489914712	CD6_FOM1
12677	cg01727431	-0.000590288379075469	CD6_FOM1
12678	cg01759628	5.24801958937444e-05	CD6_FOM1
12679	cg01774645	-0.000328078274624129	CD6_FOM1
12680	cg01776299	0.00140231113397398	CD6_FOM1
12681	cg01782024	-0.000981437666276222	CD6_FOM1
12682	cg01787110	0.00422372293639873	CD6_FOM1
12683	cg01812146	-0.00134726924239697	CD6_FOM1
12684	cg01821635	0.000340970647730091	CD6_FOM1
12685	cg01827761	9.71295084920214e-05	CD6_FOM1
12686	cg01883208	0.000538405781638859	CD6_FOM1
12687	cg01924561	0.00227380377419881	CD6_FOM1
12688	cg01931994	0.0024235337407176	CD6_FOM1
12689	cg01960686	0.000617876129943417	CD6_FOM1
12690	cg02063695	-6.14052092883819e-05	CD6_FOM1
12691	cg02086195	0.000376383531697637	CD6_FOM1
12692	cg02088197	-0.0041716623513378	CD6_FOM1
12693	cg02103362	0.00456712755521252	CD6_FOM1
12694	cg02104434	0.0013800905962109	CD6_FOM1
12695	cg02165801	8.27344142497952e-05	CD6_FOM1
12696	cg02288964	-0.000749183737739747	CD6_FOM1
12697	cg02341264	0.000170487618276391	CD6_FOM1
12698	cg02456238	0.00109935060581297	CD6_FOM1
12699	cg02482603	0.000387388620081974	CD6_FOM1
12700	cg02483593	0.000593236237337592	CD6_FOM1
12701	cg02483735	0.000978692899079374	CD6_FOM1
12702	cg02492207	0.000929202769654387	CD6_FOM1
12703	cg02569142	-0.000123205692817041	CD6_FOM1
12704	cg02623028	0.000589728114624446	CD6_FOM1
12705	cg02663945	0.000777121185583588	CD6_FOM1
12706	cg02670343	0.00015957254487627	CD6_FOM1
12707	cg02710004	0.000685058375648551	CD6_FOM1
12708	cg02710296	0.000868397023237765	CD6_FOM1
12709	cg02756939	-0.00136073379616045	CD6_FOM1
12710	cg02769477	-0.00283750318080434	CD6_FOM1
12711	cg02769705	0.00220450477760486	CD6_FOM1
12712	cg02785792	0.000413364161447093	CD6_FOM1
12713	cg02787967	0.00185511440525426	CD6_FOM1
12714	cg02838825	-0.0015084038865126	CD6_FOM1
12715	cg02851203	-0.000629697816098873	CD6_FOM1
12716	cg02861504	0.000233672059508174	CD6_FOM1
12717	cg02890259	-0.00769333992717711	CD6_FOM1
12718	cg02896926	-0.00303936583229716	CD6_FOM1
12719	cg02928345	0.00174290757575758	CD6_FOM1
12720	cg02952913	0.00211003711457157	CD6_FOM1
12721	cg02954704	0.00155130584731998	CD6_FOM1
12722	cg02984188	0.000954338652493782	CD6_FOM1
12723	cg03036777	-0.00174097571993821	CD6_FOM1
12724	cg03048488	-0.000992240165400487	CD6_FOM1
12725	cg03054846	0.000743677182310922	CD6_FOM1
12726	cg03129555	-0.000918535286953547	CD6_FOM1
12727	cg03130816	-0.00115069345571468	CD6_FOM1
12728	cg03133799	-7.49402432164808e-05	CD6_FOM1
12729	cg03136151	0.000306703123844411	CD6_FOM1
12730	cg03216635	0.00224460263181855	CD6_FOM1
12731	cg03216846	0.0018175562440617	CD6_FOM1
12732	cg03217227	0.000941995361986268	CD6_FOM1
12733	cg03224005	0.00642267913872882	CD6_FOM1
12734	cg03243362	0.000107688129901011	CD6_FOM1
12735	cg03312565	-0.00137615789565251	CD6_FOM1
12736	cg03315346	-0.000615205839854603	CD6_FOM1
12737	cg03315469	-0.000746649078156739	CD6_FOM1
12738	cg03327352	-0.00105219811568923	CD6_FOM1
12739	cg03330818	-0.000806038385496621	CD6_FOM1
12740	cg03331924	8.92751065272959e-05	CD6_FOM1
12741	cg03347207	0.00256240473188278	CD6_FOM1
12742	cg03433033	-0.00431963852649546	CD6_FOM1
12743	cg03443676	0.000121978151388378	CD6_FOM1
12744	cg03461777	0.000899735982787948	CD6_FOM1
12745	cg03467014	-0.000291652480712268	CD6_FOM1
12746	cg03483626	-0.00124257996035675	CD6_FOM1
12747	cg03517160	0.00310719398141797	CD6_FOM1
12748	cg03548008	0.00055733094965309	CD6_FOM1
12749	cg03568718	0.000348683152265638	CD6_FOM1
12750	cg03583311	-0.00226247745831818	CD6_FOM1
12751	cg03607951	0.00148734379073622	CD6_FOM1
12752	cg03688085	-0.00388635533410545	CD6_FOM1
12753	cg03748376	-0.00202988162460377	CD6_FOM1
12754	cg03763518	0.00303869173392707	CD6_FOM1
12755	cg03812309	0.000386049593193571	CD6_FOM1
12756	cg03846767	0.0005200820221354	CD6_FOM1
12757	cg03864005	0.00168770717030875	CD6_FOM1
12758	cg03890680	-3.46688975287296e-05	CD6_FOM1
12759	cg03921839	-0.00379427852107613	CD6_FOM1
12760	cg03938015	-0.00153897701984575	CD6_FOM1
12761	cg03948781	0.000160726428605485	CD6_FOM1
12762	cg03960066	0.00410861844226209	CD6_FOM1
12763	cg03970567	0.000586133099421118	CD6_FOM1
12764	cg03976856	0.00109742081646821	CD6_FOM1
12765	cg03987246	-0.000425885490076816	CD6_FOM1
12766	cg04019843	-0.001269741890833	CD6_FOM1
12767	cg04083966	-0.0020815795796508	CD6_FOM1
12768	cg04087271	-0.000613139926270391	CD6_FOM1
12769	cg04089743	0.000809548114124056	CD6_FOM1
12770	cg04101015	-0.000274585494040413	CD6_FOM1
12771	cg04115132	0.00121124610865641	CD6_FOM1
12772	cg04140633	0.00494019542185718	CD6_FOM1
12773	cg04143909	0.00325633165137385	CD6_FOM1
12774	cg04146137	0.000335991719275271	CD6_FOM1
12775	cg04154653	0.000156419287992229	CD6_FOM1
12776	cg04222933	0.00166921233770134	CD6_FOM1
12777	cg04232360	0.000896783835014468	CD6_FOM1
12778	cg04246708	-0.0140767625667607	CD6_FOM1
12779	cg04260676	0.00157273701738087	CD6_FOM1
12780	cg04292672	0.000683848622260936	CD6_FOM1
12781	cg04309375	0.000518729781870079	CD6_FOM1
12782	cg04315214	0.000581167724883419	CD6_FOM1
12783	cg04340595	-0.000477999445669583	CD6_FOM1
12784	cg04342483	-0.00288688177371959	CD6_FOM1
12785	cg04361279	1.74128049538185e-05	CD6_FOM1
12786	cg04391135	-0.00110773050159574	CD6_FOM1
12787	cg04395153	0.00723414267761484	CD6_FOM1
12788	cg04492086	-0.000391646583589812	CD6_FOM1
12789	cg04503267	0.00061684535333548	CD6_FOM1
12790	cg04520340	0.000788411482044669	CD6_FOM1
12791	cg04542977	-0.00183662655833341	CD6_FOM1
12792	cg04567140	4.40560868224657e-05	CD6_FOM1
12793	cg04610742	-0.000869622633282889	CD6_FOM1
12794	cg04671462	0.000598658007791232	CD6_FOM1
12795	cg04811114	-0.00499016646320143	CD6_FOM1
12796	cg04835511	-0.00817415218660203	CD6_FOM1
12797	cg04846232	-0.00048730225633156	CD6_FOM1
12798	cg04863005	0.00122824383769369	CD6_FOM1
12799	cg04870470	0.00157952852769757	CD6_FOM1
12800	cg04873098	0.0045912510721555	CD6_FOM1
12801	cg04876693	-0.000227181642413603	CD6_FOM1
12802	cg04882216	0.00298114194055797	CD6_FOM1
12803	cg04889045	0.000510960913364897	CD6_FOM1
12804	cg04912542	-0.000349879303333575	CD6_FOM1
12805	cg04919596	-0.000392818023519566	CD6_FOM1
12806	cg04929932	0.00062949435923002	CD6_FOM1
12807	cg04934305	-0.00476920534590547	CD6_FOM1
12808	cg04943879	0.000571526615609708	CD6_FOM1
12809	cg04955573	-0.00140218230271758	CD6_FOM1
12810	cg04972348	-0.00243597619802471	CD6_FOM1
12811	cg04975920	0.000754400442695127	CD6_FOM1
12812	cg04975966	6.92574691202589e-05	CD6_FOM1
12813	cg04986781	0.00033238878153154	CD6_FOM1
12814	cg05040210	6.11286732439308e-05	CD6_FOM1
12815	cg05040778	0.000160777780389565	CD6_FOM1
12816	cg05044291	-0.000757447147242763	CD6_FOM1
12817	cg05048523	-0.00322653857847085	CD6_FOM1
12818	cg05156532	-0.000938073882438512	CD6_FOM1
12819	cg05233288	0.000119432325147127	CD6_FOM1
12820	cg05264881	-0.000356906041626269	CD6_FOM1
12821	cg05346286	0.00158028025267716	CD6_FOM1
12822	cg05347635	-0.00160394179246888	CD6_FOM1
12823	cg05355055	-0.000314891946818551	CD6_FOM1
12824	cg05374271	-8.07193903648334e-05	CD6_FOM1
12825	cg05376982	-0.00031969321239695	CD6_FOM1
12826	cg05380455	-0.00116080813199876	CD6_FOM1
12827	cg05388840	0.000170406264766712	CD6_FOM1
12828	cg05389555	0.00148124208622615	CD6_FOM1
12829	cg05392448	-0.00586123151723535	CD6_FOM1
12830	cg05393025	0.0012759972703202	CD6_FOM1
12831	cg05398095	-0.00446192362236191	CD6_FOM1
12832	cg05461140	0.000887474523279341	CD6_FOM1
12833	cg05638471	0.00255660037955355	CD6_FOM1
12834	cg05654780	0.00116215118634279	CD6_FOM1
12835	cg05658236	0.000973443055477392	CD6_FOM1
12836	cg05704942	0.0101975318799535	CD6_FOM1
12837	cg05708536	-0.00715937063181495	CD6_FOM1
12838	cg05719140	0.00367810012462771	CD6_FOM1
12839	cg05722371	0.00279320817504384	CD6_FOM1
12840	cg05740418	9.77482585892216e-05	CD6_FOM1
12841	cg05756780	6.39219005684937e-05	CD6_FOM1
12842	cg05767404	0.00229007997869852	CD6_FOM1
12843	cg05772532	-0.000314982114297805	CD6_FOM1
12844	cg05795077	0.000779679764395922	CD6_FOM1
12845	cg05964000	-9.71373797680145e-05	CD6_FOM1
12846	cg05996213	0.00246804946680584	CD6_FOM1
12847	cg06084534	0.000514395411476389	CD6_FOM1
12848	cg06092502	0.00153528343181111	CD6_FOM1
12849	cg06223162	-0.000855787215037307	CD6_FOM1
12850	cg06251978	-0.00099769003016084	CD6_FOM1
12851	cg06355129	0.00193713520888023	CD6_FOM1
12852	cg06357371	0.00067119707276813	CD6_FOM1
12853	cg06361835	4.00189964444122e-05	CD6_FOM1
12854	cg06419219	-0.000544658407465743	CD6_FOM1
12855	cg06437931	-0.000339622371601403	CD6_FOM1
12856	cg06441150	0.000662913757138835	CD6_FOM1
12857	cg06523151	0.00155918160891239	CD6_FOM1
12858	cg06532546	-0.000422799429015266	CD6_FOM1
12859	cg06615678	0.000708048011199129	CD6_FOM1
12860	cg06620723	-9.50703257768031e-05	CD6_FOM1
12861	cg06621799	0.000279168178360182	CD6_FOM1
12862	cg06621919	0.00560520504318922	CD6_FOM1
12863	cg06625004	0.000545636336997448	CD6_FOM1
12864	cg06640630	0.00157717825095979	CD6_FOM1
12865	cg06649471	0.00257793835239447	CD6_FOM1
12866	cg06764092	-0.000428623755336861	CD6_FOM1
12867	cg06776907	0.000872849444237096	CD6_FOM1
12868	cg06794355	-0.00112843083299693	CD6_FOM1
12869	cg06825163	-0.00451131666488314	CD6_FOM1
12870	cg06829969	0.00149781173574297	CD6_FOM1
12871	cg06853697	0.000108352109748372	CD6_FOM1
12872	cg06872964	0.00256568369463864	CD6_FOM1
12873	cg06935979	0.00182816461384453	CD6_FOM1
12874	cg06959448	0.00160368196860971	CD6_FOM1
12875	cg06996273	0.000536743699944285	CD6_FOM1
12876	cg06999043	0.00720975729285955	CD6_FOM1
12877	cg07018435	0.00296164198436052	CD6_FOM1
12878	cg07040244	0.00172264011123922	CD6_FOM1
12879	cg07090424	-0.00327152012820057	CD6_FOM1
12880	cg07097417	0.000820025084126546	CD6_FOM1
12881	cg07110043	0.00222274526554127	CD6_FOM1
12882	cg07111008	-0.000849113697686925	CD6_FOM1
12883	cg07121517	0.000411401714285432	CD6_FOM1
12884	cg07135032	0.000533941988890986	CD6_FOM1
12885	cg07139329	0.000597221624225444	CD6_FOM1
12886	cg07142010	0.000207186719226568	CD6_FOM1
12887	cg07149641	0.000384238772139208	CD6_FOM1
12888	cg07156839	-0.00403189878792257	CD6_FOM1
12889	cg07157834	0.000899662200071927	CD6_FOM1
12890	cg07167872	0.00456274211648292	CD6_FOM1
12891	cg07175007	0.000690067653334576	CD6_FOM1
12892	cg07178825	0.00112121485489939	CD6_FOM1
12893	cg07196514	-0.00607477467710794	CD6_FOM1
12894	cg07202054	-0.000206848976190155	CD6_FOM1
12895	cg07204163	-0.000228352490253405	CD6_FOM1
12896	cg07232688	-0.000858619431995529	CD6_FOM1
12897	cg07242540	0.0001507411868941	CD6_FOM1
12898	cg07285983	0.000979801508222902	CD6_FOM1
12899	cg07312357	5.02459432604118e-05	CD6_FOM1
12900	cg07320895	-0.000765616738516044	CD6_FOM1
12901	cg07356011	2.64818404595477e-05	CD6_FOM1
12902	cg07376381	0.00203081137446132	CD6_FOM1
12903	cg07387429	8.49757048022498e-05	CD6_FOM1
12904	cg07389870	-0.00184792987387994	CD6_FOM1
12905	cg07394827	-0.00075011360184668	CD6_FOM1
12906	cg07418387	0.000804171383352571	CD6_FOM1
12907	cg07501029	-0.00963476988663593	CD6_FOM1
12908	cg07568307	0.000366675934390446	CD6_FOM1
12909	cg07572233	0.000110080873581073	CD6_FOM1
12910	cg07573717	0.00162450822448332	CD6_FOM1
12911	cg07586285	-0.000361944157418098	CD6_FOM1
12912	cg07632391	0.00150279805654701	CD6_FOM1
12913	cg07781491	0.00123366792388331	CD6_FOM1
12914	cg07786657	-3.92797063477749e-05	CD6_FOM1
12915	cg07795452	-0.000903055373614268	CD6_FOM1
12916	cg07799314	-0.00157234551684437	CD6_FOM1
12917	cg07827304	2.51607406473544e-05	CD6_FOM1
12918	cg07925738	-0.000768587847558622	CD6_FOM1
12919	cg07978996	-0.00027345175791127	CD6_FOM1
12920	cg07979236	0.00133702785045537	CD6_FOM1
12921	cg08122070	0.00392407671640289	CD6_FOM1
12922	cg08133631	0.000408984839718017	CD6_FOM1
12923	cg08143045	0.000734819899140604	CD6_FOM1
12924	cg08146708	0.0110531579052507	CD6_FOM1
12925	cg08158675	-0.00071458386013317	CD6_FOM1
12926	cg08158976	-0.000599515343526442	CD6_FOM1
12927	cg08250118	-0.00419783039153367	CD6_FOM1
12928	cg08250879	0.000281416567122849	CD6_FOM1
12929	cg08262220	-4.59852093979244e-06	CD6_FOM1
12930	cg08354527	0.000773536937798228	CD6_FOM1
12931	cg08425678	0.00315811103554608	CD6_FOM1
12932	cg08440572	0.00213923869184633	CD6_FOM1
12933	cg08474826	0.000451774830503441	CD6_FOM1
12934	cg08479073	0.00138347482973063	CD6_FOM1
12935	cg08489551	-0.000994114923659524	CD6_FOM1
12936	cg08539965	-0.00203398159372777	CD6_FOM1
12937	cg08625842	0.000464337303340904	CD6_FOM1
12938	cg08707875	0.0021835275703694	CD6_FOM1
12939	cg08712572	0.00123795582931307	CD6_FOM1
12940	cg08722591	-0.00136781389295071	CD6_FOM1
12941	cg08787039	0.00134766111241633	CD6_FOM1
12942	cg08808724	-0.00193046071857393	CD6_FOM1
12943	cg08846011	-0.00278837095826914	CD6_FOM1
12944	cg08847140	-0.000203013829051035	CD6_FOM1
12945	cg08847173	7.38406077665207e-05	CD6_FOM1
12946	cg08858441	-0.000125840957856984	CD6_FOM1
12947	cg08861456	-0.00430218368554887	CD6_FOM1
12948	cg08864344	0.00164151971881037	CD6_FOM1
12949	cg08878450	-0.000476779841282854	CD6_FOM1
12950	cg08886482	0.000735758032761846	CD6_FOM1
12951	cg08903425	0.000715164891015755	CD6_FOM1
12952	cg08909961	0.000341043199979994	CD6_FOM1
12953	cg08942192	0.00293381352244264	CD6_FOM1
12954	cg08943375	0.00112774295317148	CD6_FOM1
12955	cg08944170	-0.00270348965678203	CD6_FOM1
12956	cg08946995	1.80200060789383e-05	CD6_FOM1
12957	cg08950364	-0.00582465182679055	CD6_FOM1
12958	cg09007354	0.0017073040419624	CD6_FOM1
12959	cg09032544	-0.000701300515039246	CD6_FOM1
12960	cg09033006	0.00175457639442366	CD6_FOM1
12961	cg09036468	0.000229520785371896	CD6_FOM1
12962	cg09082287	0.00181645191222651	CD6_FOM1
12963	cg09113483	0.000199471174932239	CD6_FOM1
12964	cg09139287	0.00705507969479113	CD6_FOM1
12965	cg09151801	-0.000507833575557891	CD6_FOM1
12966	cg09161043	0.000673197721557037	CD6_FOM1
12967	cg09186051	-3.04060795030697e-05	CD6_FOM1
12968	cg09219280	0.00192474750258472	CD6_FOM1
12969	cg09251492	0.000182674224559804	CD6_FOM1
12970	cg09262197	-0.000880810292956708	CD6_FOM1
12971	cg09363841	-0.00280505746858966	CD6_FOM1
12972	cg09476130	0.000785889721101023	CD6_FOM1
12973	cg09506600	-0.00331388067440072	CD6_FOM1
12974	cg09514174	-0.00181342489624812	CD6_FOM1
12975	cg09518270	-0.00276403006437003	CD6_FOM1
12976	cg09550041	0.000755201762825177	CD6_FOM1
12977	cg09550293	9.72961730684848e-05	CD6_FOM1
12978	cg09664314	-0.00709308999457872	CD6_FOM1
12979	cg09751818	0.000533233910671168	CD6_FOM1
12980	cg09800633	0.00416288516449101	CD6_FOM1
12981	cg09810089	-0.000140221154109892	CD6_FOM1
12982	cg09831055	-0.000128295559204251	CD6_FOM1
12983	cg09845941	0.00332943020740407	CD6_FOM1
12984	cg09872841	-0.00098078795903828	CD6_FOM1
12985	cg09891066	-0.000150742225295882	CD6_FOM1
12986	cg09989037	0.00027050337849637	CD6_FOM1
12987	cg10001720	0.000606094166423598	CD6_FOM1
12988	cg10015974	0.000121679844892697	CD6_FOM1
12989	cg10052561	0.00228445000819226	CD6_FOM1
12990	cg10057098	-0.000264528786898579	CD6_FOM1
12991	cg10092779	-0.000792303843865784	CD6_FOM1
12992	cg10104487	-0.00145901914044849	CD6_FOM1
12993	cg10107292	0.00302718296748442	CD6_FOM1
12994	cg10117171	-0.000536406949117249	CD6_FOM1
12995	cg10167378	-0.00558349470156116	CD6_FOM1
12996	cg10206594	0.000385168038629006	CD6_FOM1
12997	cg10227331	-0.000543651791550748	CD6_FOM1
12998	cg10230190	9.91762579287894e-05	CD6_FOM1
12999	cg10315533	0.000407998294626111	CD6_FOM1
13000	cg10315903	4.36661129999335e-05	CD6_FOM1
13001	cg10347335	0.000467691450268734	CD6_FOM1
13002	cg10381813	-0.000121509922537008	CD6_FOM1
13003	cg10402576	-0.0003917225189455	CD6_FOM1
13004	cg10444224	-3.60722792297106e-05	CD6_FOM1
13005	cg10489614	-6.11819732428451e-05	CD6_FOM1
13006	cg10516993	-0.00829077519786319	CD6_FOM1
13007	cg10523679	-0.00315811771466862	CD6_FOM1
13008	cg10529555	-0.00140232851977812	CD6_FOM1
13009	cg10536901	0.00164294740479423	CD6_FOM1
13010	cg10543035	0.00355045775539608	CD6_FOM1
13011	cg10572355	0.000307452777254454	CD6_FOM1
13012	cg10573505	-0.00208639304104538	CD6_FOM1
13013	cg10576245	0.000945649871181149	CD6_FOM1
13014	cg10593400	-0.00104967360808293	CD6_FOM1
13015	cg10627839	0.000200871574631822	CD6_FOM1
13016	cg10631373	-0.00182873232081504	CD6_FOM1
13017	cg10690677	-0.000745545341290205	CD6_FOM1
13018	cg10701801	0.00514464146333443	CD6_FOM1
13019	cg10758824	-0.000338428481240315	CD6_FOM1
13020	cg10759817	-0.00291855523124911	CD6_FOM1
13021	cg10774181	9.58793690664812e-05	CD6_FOM1
13022	cg10784110	0.000493368542908895	CD6_FOM1
13023	cg10807101	-0.000752800471043758	CD6_FOM1
13024	cg10818676	0.00330691472925359	CD6_FOM1
13025	cg10881749	0.000263093420888832	CD6_FOM1
13026	cg10895682	-0.00150741471280411	CD6_FOM1
13027	cg10952596	-0.00147378288342366	CD6_FOM1
13028	cg10961604	0.000765761722626649	CD6_FOM1
13029	cg10977910	-0.000682421211289065	CD6_FOM1
13030	cg11066601	0.000623875155718507	CD6_FOM1
13031	cg11070388	-0.000524399583738639	CD6_FOM1
13032	cg11070863	-0.00240778069037088	CD6_FOM1
13033	cg11145399	0.000332528043322837	CD6_FOM1
13034	cg11146821	9.64524415676265e-05	CD6_FOM1
13035	cg11147155	-0.00805105065760048	CD6_FOM1
13036	cg11176853	0.000298259694718729	CD6_FOM1
13037	cg11177980	7.17162087666466e-05	CD6_FOM1
13038	cg11251367	0.00933897538772998	CD6_FOM1
13039	cg11346669	0.000350041213545503	CD6_FOM1
13040	cg11348257	0.000577610974024992	CD6_FOM1
13041	cg11405695	0.0020166692734858	CD6_FOM1
13042	cg11414913	-0.000577754802234965	CD6_FOM1
13043	cg11418303	-0.0053566901645456	CD6_FOM1
13044	cg11418559	-0.000250406506289521	CD6_FOM1
13045	cg11426075	0.000324372264663054	CD6_FOM1
13046	cg11524235	0.000743459658003539	CD6_FOM1
13047	cg11527988	0.00160511699426925	CD6_FOM1
13048	cg11589139	-0.000317188523719211	CD6_FOM1
13049	cg11677705	0.000188504802375198	CD6_FOM1
13050	cg11697978	-9.13692172558966e-05	CD6_FOM1
13051	cg11708721	-0.000234148507252255	CD6_FOM1
13052	cg11712991	-0.000106707480574832	CD6_FOM1
13053	cg11721194	-0.00293413639189231	CD6_FOM1
13054	cg11730254	-0.000314868986862486	CD6_FOM1
13055	cg11731671	-0.000692544540753031	CD6_FOM1
13056	cg11737757	0.000351591660447879	CD6_FOM1
13057	cg11742688	7.38183278524023e-05	CD6_FOM1
13058	cg11754778	0.000204395632039585	CD6_FOM1
13059	cg11793699	0.000627263864183169	CD6_FOM1
13060	cg11799283	-0.000569231646482526	CD6_FOM1
13061	cg11799589	0.00237832226162627	CD6_FOM1
13062	cg11812662	-0.00135380223457363	CD6_FOM1
13063	cg11849302	0.000508814417703266	CD6_FOM1
13064	cg11850861	-0.000457349543264466	CD6_FOM1
13065	cg11912591	0.00183258897907391	CD6_FOM1
13066	cg11950860	-2.1532656860294e-05	CD6_FOM1
13067	cg11952914	0.000265304346239301	CD6_FOM1
13068	cg11964773	6.92236483480459e-05	CD6_FOM1
13069	cg11965913	0.00350771170670984	CD6_FOM1
13070	cg12036877	0.000787349161166167	CD6_FOM1
13071	cg12048805	-0.0006472864681974	CD6_FOM1
13072	cg12051614	0.00112061682783476	CD6_FOM1
13073	cg12080717	-0.000367038026714449	CD6_FOM1
13074	cg12081443	-0.000407946949012278	CD6_FOM1
13075	cg12127196	0.00518880030448965	CD6_FOM1
13076	cg12184421	-0.000627969429693101	CD6_FOM1
13077	cg12206571	0.000482059963672661	CD6_FOM1
13078	cg12279518	-0.000610339739392345	CD6_FOM1
13079	cg12386614	0.00343815010790928	CD6_FOM1
13080	cg12388523	0.00433568435349175	CD6_FOM1
13081	cg12405265	-0.000790828272105575	CD6_FOM1
13082	cg12422351	-0.000950054237024471	CD6_FOM1
13083	cg12459000	0.000608455511575861	CD6_FOM1
13084	cg12460133	-0.000148469434155379	CD6_FOM1
13085	cg12486521	0.0012112747228818	CD6_FOM1
13086	cg12550731	0.00681330402987222	CD6_FOM1
13087	cg12609063	-0.00181770837836764	CD6_FOM1
13088	cg12609948	0.00185060561620085	CD6_FOM1
13089	cg12611488	0.0026554008340807	CD6_FOM1
13090	cg12666727	-0.00029426313191189	CD6_FOM1
13091	cg12677330	-9.75500961421097e-05	CD6_FOM1
13092	cg12730853	-0.00016168262833854	CD6_FOM1
13093	cg12754571	0.00819902243187428	CD6_FOM1
13094	cg12758973	0.0051375434214206	CD6_FOM1
13095	cg12799677	0.00161536882772209	CD6_FOM1
13096	cg12876356	-0.00235909910857056	CD6_FOM1
13097	cg12900314	-0.00109519875313394	CD6_FOM1
13098	cg12907876	-0.000333276236769357	CD6_FOM1
13099	cg13047196	-0.00035579183611481	CD6_FOM1
13100	cg13052954	0.00108008575340057	CD6_FOM1
13101	cg13060236	0.00301759108854246	CD6_FOM1
13102	cg13078798	-0.00189334957700594	CD6_FOM1
13103	cg13115222	0.000447792674575833	CD6_FOM1
13104	cg13149890	-0.000437511941746357	CD6_FOM1
13105	cg13151527	-0.000562334593722977	CD6_FOM1
13106	cg13170051	4.5692882728285e-06	CD6_FOM1
13107	cg13184736	0.00419211927024778	CD6_FOM1
13108	cg13209388	-0.00165132756645364	CD6_FOM1
13109	cg13232075	-0.00988120464667039	CD6_FOM1
13110	cg13239126	0.0112304250739113	CD6_FOM1
13111	cg13320146	-0.00359743961381499	CD6_FOM1
13112	cg13356175	-0.00218144672849548	CD6_FOM1
13113	cg13370086	-0.000873090701388426	CD6_FOM1
13114	cg13370746	0.00180064423927391	CD6_FOM1
13115	cg13387643	-0.00105650956155745	CD6_FOM1
13116	cg13388692	0.00295122391782157	CD6_FOM1
13117	cg13393009	-0.000545849712964057	CD6_FOM1
13118	cg13393917	0.000663529313963053	CD6_FOM1
13119	cg13422830	-5.93284561822702e-05	CD6_FOM1
13120	cg13443627	0.00211007425943614	CD6_FOM1
13121	cg13457410	-0.000221723341605352	CD6_FOM1
13122	cg13462158	0.00337710435669572	CD6_FOM1
13123	cg13462557	-0.00273756586406295	CD6_FOM1
13124	cg13466988	0.000164910843860136	CD6_FOM1
13125	cg13474262	3.12161661713115e-05	CD6_FOM1
13126	cg13479756	0.00075402980533253	CD6_FOM1
13127	cg13482134	0.00162089492339379	CD6_FOM1
13128	cg13492364	6.30827656316089e-05	CD6_FOM1
13129	cg13494428	0.00162874657745644	CD6_FOM1
13130	cg13496167	0.000113325184034994	CD6_FOM1
13131	cg13529755	0.00476761375181667	CD6_FOM1
13132	cg13546858	-0.000686634703693102	CD6_FOM1
13133	cg13549940	0.00315929276724313	CD6_FOM1
13134	cg13550148	-0.00223389574717612	CD6_FOM1
13135	cg13563504	0.000426262313055618	CD6_FOM1
13136	cg13574099	0.00112198579882233	CD6_FOM1
13137	cg13574848	0.0016387672384087	CD6_FOM1
13138	cg13682345	0.00122091888586556	CD6_FOM1
13139	cg13687594	-0.000212190872093049	CD6_FOM1
13140	cg13688186	0.000722508567784486	CD6_FOM1
13141	cg13692836	-0.00211058124224674	CD6_FOM1
13142	cg13795986	-0.000493022715884475	CD6_FOM1
13143	cg13852486	0.00115774249754434	CD6_FOM1
13144	cg13911707	-0.000526812498258973	CD6_FOM1
13145	cg13917577	-0.000995272815903594	CD6_FOM1
13146	cg13928473	-0.000327738532640852	CD6_FOM1
13147	cg13935437	0.00143898388594552	CD6_FOM1
13148	cg13938959	4.72787681216298e-05	CD6_FOM1
13149	cg13942103	0.00167429511214044	CD6_FOM1
13150	cg14018153	0.000854806852494391	CD6_FOM1
13151	cg14023881	-0.00168079642806538	CD6_FOM1
13152	cg14037114	-0.00123338843315547	CD6_FOM1
13153	cg14088282	0.000473971823052189	CD6_FOM1
13154	cg14159672	0.00552595175574116	CD6_FOM1
13155	cg14166948	0.000687073880206874	CD6_FOM1
13156	cg14178541	-7.59364095966842e-05	CD6_FOM1
13157	cg14196676	-0.00448877963675483	CD6_FOM1
13158	cg14200127	-0.00187771923682524	CD6_FOM1
13159	cg14204433	0.000771033160543026	CD6_FOM1
13160	cg14210114	-0.00147415591161114	CD6_FOM1
13161	cg14252149	-0.00198350524549785	CD6_FOM1
13162	cg14279307	0.000306516189926728	CD6_FOM1
13163	cg14375163	0.001185509521787	CD6_FOM1
13164	cg14377059	-7.54907581390548e-05	CD6_FOM1
13165	cg14378231	0.00112711245288669	CD6_FOM1
13166	cg14420116	-0.00169461045143017	CD6_FOM1
13167	cg14423702	0.000246237526301881	CD6_FOM1
13168	cg14476364	0.00121609942038639	CD6_FOM1
13169	cg14654471	-0.00563596419818713	CD6_FOM1
13170	cg14659662	-0.00104487241408845	CD6_FOM1
13171	cg14667685	-0.000643212973488065	CD6_FOM1
13172	cg14669863	0.00428987911296937	CD6_FOM1
13173	cg14696458	0.00146993702001969	CD6_FOM1
13174	cg14710850	-0.0036605148797523	CD6_FOM1
13175	cg14732540	9.77588897602563e-05	CD6_FOM1
13176	cg14748380	3.37307838807541e-05	CD6_FOM1
13177	cg14777056	0.000422927729848647	CD6_FOM1
13178	cg14789818	0.00276938248586119	CD6_FOM1
13179	cg14830045	0.00576851789975636	CD6_FOM1
13180	cg14893161	0.00263496381100018	CD6_FOM1
13181	cg14913407	-0.000824560743422006	CD6_FOM1
13182	cg14993491	0.00164502996300215	CD6_FOM1
13183	cg15013523	-0.000525873116954045	CD6_FOM1
13184	cg15033013	0.000180985475243342	CD6_FOM1
13185	cg15059804	-0.000387166423156525	CD6_FOM1
13186	cg15063687	0.000354142105599014	CD6_FOM1
13187	cg15079222	-0.000592314030880283	CD6_FOM1
13188	cg15084269	-0.00104900392063506	CD6_FOM1
13189	cg15088574	-0.00123037130654155	CD6_FOM1
13190	cg15099879	-0.00022277016298492	CD6_FOM1
13191	cg15135176	-0.00283414621292745	CD6_FOM1
13192	cg15166311	0.000571685389498987	CD6_FOM1
13193	cg15198148	-0.0101633068550434	CD6_FOM1
13194	cg15205435	0.000294243764596863	CD6_FOM1
13195	cg15208197	-0.000715158961823538	CD6_FOM1
13196	cg15209440	-0.000199972939355152	CD6_FOM1
13197	cg15414773	-0.00383640324366869	CD6_FOM1
13198	cg15451548	-0.00150945495357452	CD6_FOM1
13199	cg15483381	-0.000333983953824334	CD6_FOM1
13200	cg15491247	0.00331882073486098	CD6_FOM1
13201	cg15498134	-0.000580261662099035	CD6_FOM1
13202	cg15505700	-0.000494395448099913	CD6_FOM1
13203	cg15528028	0.0006855231879238	CD6_FOM1
13204	cg15549973	0.000133790074053845	CD6_FOM1
13205	cg15552845	0.00102019704706573	CD6_FOM1
13206	cg15554126	0.000112622085278021	CD6_FOM1
13207	cg15564619	0.00374842344441368	CD6_FOM1
13208	cg15575320	0.00160038050508761	CD6_FOM1
13209	cg15600437	-0.00287744297200653	CD6_FOM1
13210	cg15604337	0.000612940647898493	CD6_FOM1
13211	cg15686402	5.32754950519903e-06	CD6_FOM1
13212	cg15724945	0.0015442006256561	CD6_FOM1
13213	cg15733729	0.00227958860350421	CD6_FOM1
13214	cg15841378	0.000691627139370295	CD6_FOM1
13215	cg15858059	-0.00178507292839652	CD6_FOM1
13216	cg15985533	-0.00273217456225825	CD6_FOM1
13217	cg15986841	0.00184196531247861	CD6_FOM1
13218	cg15991207	-0.0013709939961549	CD6_FOM1
13219	cg15995265	-0.000287317729109081	CD6_FOM1
13220	cg16020346	0.000445527009966463	CD6_FOM1
13221	cg16037569	-0.00108284220170528	CD6_FOM1
13222	cg16061472	0.000520490926097843	CD6_FOM1
13223	cg16080552	0.00442219308781338	CD6_FOM1
13224	cg16112880	-0.0118017650460587	CD6_FOM1
13225	cg16162930	0.00175256160740643	CD6_FOM1
13226	cg16270643	-0.000193570186810658	CD6_FOM1
13227	cg16289210	0.000938697832505337	CD6_FOM1
13228	cg16298867	-0.000972596122093517	CD6_FOM1
13229	cg16322792	-0.00173480108560473	CD6_FOM1
13230	cg16342298	5.15550234020848e-06	CD6_FOM1
13231	cg16355231	-0.000715277040785391	CD6_FOM1
13232	cg16380632	0.00137480454539083	CD6_FOM1
13233	cg16414821	0.00065709179369604	CD6_FOM1
13234	cg16512390	-0.00391011283722325	CD6_FOM1
13235	cg16528597	-0.00366692030879097	CD6_FOM1
13236	cg16553238	1.06327570173546e-05	CD6_FOM1
13237	cg16554164	-0.000331878683162897	CD6_FOM1
13238	cg16558994	0.0019313792606425	CD6_FOM1
13239	cg16562486	-0.00138265009708458	CD6_FOM1
13240	cg16564525	-0.000781020583851037	CD6_FOM1
13241	cg16661522	-4.27140623136817e-05	CD6_FOM1
13242	cg16682227	-0.00566585768706491	CD6_FOM1
13243	cg16689481	0.00155440560469436	CD6_FOM1
13244	cg16694785	-0.000278263927206849	CD6_FOM1
13245	cg16699148	0.00033165123669622	CD6_FOM1
13246	cg16896205	0.000876701430847862	CD6_FOM1
13247	cg16897216	0.000454756704125182	CD6_FOM1
13248	cg16904261	0.000737400997510052	CD6_FOM1
13249	cg16906964	-0.00158132338820363	CD6_FOM1
13250	cg16911672	0.00239638758671027	CD6_FOM1
13251	cg16924985	-0.00121008292425586	CD6_FOM1
13252	cg16926920	-0.00132451737848807	CD6_FOM1
13253	cg16988262	-0.000655657205559911	CD6_FOM1
13254	cg16991637	-0.0020214141711678	CD6_FOM1
13255	cg17017394	0.00189774188817236	CD6_FOM1
13256	cg17030628	0.00108784965538402	CD6_FOM1
13257	cg17042439	0.00124690550511984	CD6_FOM1
13258	cg17084044	0.000984451253453633	CD6_FOM1
13259	cg17096979	-0.000260785203385624	CD6_FOM1
13260	cg17143291	-0.00620022319421831	CD6_FOM1
13261	cg17161180	-0.00470539879673823	CD6_FOM1
13262	cg17167852	0.000540764864740919	CD6_FOM1
13263	cg17168836	0.000285604512302575	CD6_FOM1
13264	cg17176894	5.25746916237448e-05	CD6_FOM1
13265	cg17177995	0.000473070544661199	CD6_FOM1
13266	cg17178900	0.00284568605679292	CD6_FOM1
13267	cg17210938	0.00206797728786225	CD6_FOM1
13268	cg17245754	-0.000729445662637536	CD6_FOM1
13269	cg17271974	0.000896929723049522	CD6_FOM1
13270	cg17420885	0.00215976707105915	CD6_FOM1
13271	cg17461600	0.000613254134601279	CD6_FOM1
13272	cg17463745	0.00124386455088344	CD6_FOM1
13273	cg17471939	0.00014405413158423	CD6_FOM1
13274	cg17476910	0.00314740546522316	CD6_FOM1
13275	cg17479280	-0.000470287573242419	CD6_FOM1
13276	cg17492152	0.00104827671965135	CD6_FOM1
13277	cg17499358	-0.000630938811398152	CD6_FOM1
13278	cg17499822	0.000289997158637357	CD6_FOM1
13279	cg17502527	0.000531728846812988	CD6_FOM1
13280	cg17511251	0.000173328918722488	CD6_FOM1
13281	cg17516825	-6.08411853936759e-05	CD6_FOM1
13282	cg17545182	0.00145104866061689	CD6_FOM1
13283	cg17594670	0.000591472418961547	CD6_FOM1
13284	cg17602903	-5.83235894668925e-06	CD6_FOM1
13285	cg17718960	-3.81484305177639e-05	CD6_FOM1
13286	cg17748182	-0.00137884498785038	CD6_FOM1
13287	cg17759224	-0.00119911842365437	CD6_FOM1
13288	cg17806798	0.000805233077683616	CD6_FOM1
13289	cg17810781	0.000694100675863337	CD6_FOM1
13290	cg17811845	-0.00132997526486383	CD6_FOM1
13291	cg17819732	-0.00197196022144812	CD6_FOM1
13292	cg17826956	-0.00149719981078948	CD6_FOM1
13293	cg17845761	9.93567102696343e-05	CD6_FOM1
13294	cg17879856	-0.0018999098780902	CD6_FOM1
13295	cg17901463	-0.000273480512388764	CD6_FOM1
13296	cg17907003	0.00347445324007556	CD6_FOM1
13297	cg17908602	-0.000220434181517728	CD6_FOM1
13298	cg17945560	0.00187762356215742	CD6_FOM1
13299	cg17947172	-0.000622686758099235	CD6_FOM1
13300	cg17951978	0.00102572923916764	CD6_FOM1
13301	cg17972058	-0.000633882193443858	CD6_FOM1
13302	cg17972213	-0.00207580293407889	CD6_FOM1
13303	cg18021902	9.59035077922697e-05	CD6_FOM1
13304	cg18022893	0.000686279071019223	CD6_FOM1
13305	cg18087477	0.000724710159212976	CD6_FOM1
13306	cg18113803	-0.00267337692743826	CD6_FOM1
13307	cg18119735	-0.000165750280728994	CD6_FOM1
13308	cg18137779	0.000167990669925129	CD6_FOM1
13309	cg18146737	-0.000246068914305767	CD6_FOM1
13310	cg18147098	8.97653807571212e-05	CD6_FOM1
13311	cg18148498	0.000763432024538895	CD6_FOM1
13312	cg18180276	0.00182674404030323	CD6_FOM1
13313	cg18182216	0.00036998355409412	CD6_FOM1
13314	cg18196063	0.000527629969145797	CD6_FOM1
13315	cg18201671	-0.000234128048667659	CD6_FOM1
13316	cg18235051	-0.0049948887946299	CD6_FOM1
13317	cg18269457	-5.54397727409925e-06	CD6_FOM1
13318	cg18270426	0.0036184387094446	CD6_FOM1
13319	cg18270687	0.00155017894503892	CD6_FOM1
13320	cg18273593	-8.9742143139392e-05	CD6_FOM1
13321	cg18279094	0.00043363315856742	CD6_FOM1
13322	cg18285337	-0.0209372784303202	CD6_FOM1
13323	cg18323236	-0.000634875131160041	CD6_FOM1
13324	cg18346634	-0.0166994448568439	CD6_FOM1
13325	cg18391209	0.00205046767959077	CD6_FOM1
13326	cg18590611	-0.000117511387992825	CD6_FOM1
13327	cg18641908	-0.000847368932993592	CD6_FOM1
13328	cg18756931	-0.00732878164147296	CD6_FOM1
13329	cg18770350	0.00169314069484279	CD6_FOM1
13330	cg18792022	0.00291090941383208	CD6_FOM1
13331	cg18865685	4.10668171247442e-05	CD6_FOM1
13332	cg18888652	-0.0022521013364756	CD6_FOM1
13333	cg18938907	0.000159476974407373	CD6_FOM1
13334	cg18966401	0.000471729345588133	CD6_FOM1
13335	cg19092837	0.00194375653564821	CD6_FOM1
13336	cg19234484	-0.000366845080538783	CD6_FOM1
13337	cg19237923	0.000566908494158862	CD6_FOM1
13338	cg19257562	0.000979847869754739	CD6_FOM1
13339	cg19263494	0.00763520266498073	CD6_FOM1
13340	cg19274341	0.000499026166686867	CD6_FOM1
13341	cg19276343	-0.000893850281010476	CD6_FOM1
13342	cg19315261	0.00760852395725408	CD6_FOM1
13343	cg19319928	-0.00320850299960137	CD6_FOM1
13344	cg19322065	0.00118688236833251	CD6_FOM1
13345	cg19342782	0.00278800215362594	CD6_FOM1
13346	cg19360023	-0.000499411804151811	CD6_FOM1
13347	cg19367176	-4.64320755713583e-05	CD6_FOM1
13348	cg19372602	0.000489591134581187	CD6_FOM1
13349	cg19403269	-0.00336774569436297	CD6_FOM1
13350	cg19404444	0.00312491521812592	CD6_FOM1
13351	cg19405842	-0.003374795291321	CD6_FOM1
13352	cg19504955	0.00148251215255791	CD6_FOM1
13353	cg19583880	-0.00401038794975164	CD6_FOM1
13354	cg19637330	0.0114199581008692	CD6_FOM1
13355	cg19678111	-0.00196053010209339	CD6_FOM1
13356	cg19706390	-0.000713184537089879	CD6_FOM1
13357	cg19745515	-0.00431571013405408	CD6_FOM1
13358	cg19750824	-0.0029344969192416	CD6_FOM1
13359	cg19760917	0.00135997462929207	CD6_FOM1
13360	cg19764418	-0.00147502148429674	CD6_FOM1
13361	cg19800670	0.00155682215732622	CD6_FOM1
13362	cg19884600	-5.47942496431474e-05	CD6_FOM1
13363	cg19908485	0.00166271486403113	CD6_FOM1
13364	cg20000805	6.30165668953249e-05	CD6_FOM1
13365	cg20016673	-0.000540054903534418	CD6_FOM1
13366	cg20159036	-0.000713267578018858	CD6_FOM1
13367	cg20245116	0.00695407571170444	CD6_FOM1
13368	cg20254763	-0.000864690147517808	CD6_FOM1
13369	cg20275697	-0.00174323930623735	CD6_FOM1
13370	cg20276780	-0.00447183296057198	CD6_FOM1
13371	cg20280835	0.000723348656660426	CD6_FOM1
13372	cg20324858	-0.00175208442081783	CD6_FOM1
13373	cg20329210	0.00657300348145508	CD6_FOM1
13374	cg20409752	0.00155772194561401	CD6_FOM1
13375	cg20413202	-0.00227027135878144	CD6_FOM1
13376	cg20415053	0.00512236956870844	CD6_FOM1
13377	cg20433858	-0.00111481311809307	CD6_FOM1
13378	cg20434529	-0.00109252499382649	CD6_FOM1
13379	cg20460771	-0.0021627895610726	CD6_FOM1
13380	cg20462100	-0.000509706682426765	CD6_FOM1
13381	cg20462561	0.00168529796274644	CD6_FOM1
13382	cg20507276	-0.00245244356909184	CD6_FOM1
13383	cg20613432	-0.000640172510492309	CD6_FOM1
13384	cg20633321	-0.000363493973704949	CD6_FOM1
13385	cg20673830	0.00196762637726421	CD6_FOM1
13386	cg20674658	-0.000162508899647078	CD6_FOM1
13387	cg20696674	-0.000755603891174477	CD6_FOM1
13388	cg20697066	0.000996046993399845	CD6_FOM1
13389	cg20699586	0.000504887987342524	CD6_FOM1
13390	cg20703997	5.31948500524447e-05	CD6_FOM1
13391	cg20706196	0.00221545378072209	CD6_FOM1
13392	cg20739281	-0.000913007655721526	CD6_FOM1
13393	cg20774676	0.000356421620375888	CD6_FOM1
13394	cg20812370	-0.00158615354972464	CD6_FOM1
13395	cg20822540	0.00180766052751618	CD6_FOM1
13396	cg20823859	0.00373571507940865	CD6_FOM1
13397	cg20849928	0.000238201293023466	CD6_FOM1
13398	cg20933713	-4.53381327104776e-05	CD6_FOM1
13399	cg20960322	0.000412275536017978	CD6_FOM1
13400	cg20975414	0.00140848112898774	CD6_FOM1
13401	cg20986076	0.000132288259483845	CD6_FOM1
13402	cg20987072	-0.00543160437735678	CD6_FOM1
13403	cg20991152	-0.0053040739398746	CD6_FOM1
13404	cg21116056	0.000851245212316368	CD6_FOM1
13405	cg21139639	-0.000599986925961673	CD6_FOM1
13406	cg21194808	-0.000137197729143334	CD6_FOM1
13407	cg21217270	-0.000988610469429102	CD6_FOM1
13408	cg21217540	-0.000484851302561206	CD6_FOM1
13409	cg21245975	-0.00141851957700124	CD6_FOM1
13410	cg21264521	-0.00116254640620039	CD6_FOM1
13411	cg21294301	0.003209168828278	CD6_FOM1
13412	cg21396988	0.0013210113763148	CD6_FOM1
13413	cg21397540	0.00187971389740717	CD6_FOM1
13414	cg21440084	-0.0042190077318692	CD6_FOM1
13415	cg21459583	-0.000280119909955504	CD6_FOM1
13416	cg21471199	0.00160789715370445	CD6_FOM1
13417	cg21609526	0.00201511305337426	CD6_FOM1
13418	cg21687740	0.0016133856286509	CD6_FOM1
13419	cg21692434	0.00026567057983606	CD6_FOM1
13420	cg21695830	-0.00591390939632775	CD6_FOM1
13421	cg21712805	-0.00156786863861271	CD6_FOM1
13422	cg21784096	0.000799512223987156	CD6_FOM1
13423	cg21787989	-0.00138053228231763	CD6_FOM1
13424	cg21808258	0.000130147328266631	CD6_FOM1
13425	cg21857822	-0.00101093418497808	CD6_FOM1
13426	cg21860360	-0.00979072437987022	CD6_FOM1
13427	cg21870545	0.000293706753204426	CD6_FOM1
13428	cg21936179	0.000645499002649127	CD6_FOM1
13429	cg22018565	0.00086719555633281	CD6_FOM1
13430	cg22022927	0.000390292350132958	CD6_FOM1
13431	cg22073794	5.20039973689392e-05	CD6_FOM1
13432	cg22076614	-7.05962184624024e-05	CD6_FOM1
13433	cg22167148	0.000403331522848766	CD6_FOM1
13434	cg22220722	-0.000536739273732281	CD6_FOM1
13435	cg22229039	-0.00120630047367399	CD6_FOM1
13436	cg22333412	-0.000366513650591038	CD6_FOM1
13437	cg22337626	0.00112511522596516	CD6_FOM1
13438	cg22344162	0.00143361432707502	CD6_FOM1
13439	cg22344745	-0.00108889406375713	CD6_FOM1
13440	cg22350438	0.00125504030452695	CD6_FOM1
13441	cg22367159	0.000306852797739333	CD6_FOM1
13442	cg22367705	0.000338913914818113	CD6_FOM1
13443	cg22373770	0.00220718847101311	CD6_FOM1
13444	cg22386492	0.000597314153935813	CD6_FOM1
13445	cg22451657	0.00116272518743274	CD6_FOM1
13446	cg22494876	-0.000422726963135218	CD6_FOM1
13447	cg22499381	0.00265743862709258	CD6_FOM1
13448	cg22504140	-0.00590687976633769	CD6_FOM1
13449	cg22505202	-0.000215283450372868	CD6_FOM1
13450	cg22507756	0.000206970208993318	CD6_FOM1
13451	cg22515654	1.45863017241939e-05	CD6_FOM1
13452	cg22534374	0.000446601895594164	CD6_FOM1
13453	cg22619910	-0.000209479756480769	CD6_FOM1
13454	cg22626683	0.00124200041073703	CD6_FOM1
13455	cg22678092	0.000468745914362866	CD6_FOM1
13456	cg22697365	-0.00247870059674201	CD6_FOM1
13457	cg22705746	0.000288275193028941	CD6_FOM1
13458	cg22711082	0.000668724667504555	CD6_FOM1
13459	cg22713444	0.000141423836920335	CD6_FOM1
13460	cg22717235	-0.00159589941706029	CD6_FOM1
13461	cg22719004	-0.000427932284066504	CD6_FOM1
13462	cg22723818	0.00055278523774865	CD6_FOM1
13463	cg22730047	-0.000162833789056425	CD6_FOM1
13464	cg22776392	-0.00126453959675382	CD6_FOM1
13465	cg22791535	0.000752803608991418	CD6_FOM1
13466	cg22795059	0.000102227153899914	CD6_FOM1
13467	cg22802014	0.00645128692567869	CD6_FOM1
13468	cg22816091	0.000987174516542288	CD6_FOM1
13469	cg22822803	0.000241370286002535	CD6_FOM1
13470	cg22851420	0.00197038786785767	CD6_FOM1
13471	cg22875332	-0.00755232904988598	CD6_FOM1
13472	cg22927043	-5.62731226296977e-05	CD6_FOM1
13473	cg22933058	-0.000719695748372358	CD6_FOM1
13474	cg22948959	-1.77113590354703e-05	CD6_FOM1
13475	cg23013958	5.67672098535506e-06	CD6_FOM1
13476	cg23026906	-0.00100974647480646	CD6_FOM1
13477	cg23038277	3.6032234138344e-05	CD6_FOM1
13478	cg23038338	0.000611831203926881	CD6_FOM1
13479	cg23073032	-0.000754018102811735	CD6_FOM1
13480	cg23095383	-0.000993253413769192	CD6_FOM1
13481	cg23131777	0.00180034527205498	CD6_FOM1
13482	cg23231093	0.000480211406462126	CD6_FOM1
13483	cg23232299	0.000186360231595122	CD6_FOM1
13484	cg23239574	-0.00159640561451685	CD6_FOM1
13485	cg23279538	0.000567256328789191	CD6_FOM1
13486	cg23322161	-0.000174452283224728	CD6_FOM1
13487	cg23413307	0.00151308926559428	CD6_FOM1
13488	cg23445321	0.000449366418522805	CD6_FOM1
13489	cg23564471	0.00483549360481518	CD6_FOM1
13490	cg23626733	-0.00045893208189699	CD6_FOM1
13491	cg23635910	-0.00121732041040478	CD6_FOM1
13492	cg23670372	-0.000214420566508719	CD6_FOM1
13493	cg23689441	-0.00322671419297788	CD6_FOM1
13494	cg23710611	0.00100736629511107	CD6_FOM1
13495	cg23713600	9.20740178443764e-05	CD6_FOM1
13496	cg23715749	-0.000711127247868886	CD6_FOM1
13497	cg23737626	-0.000265962734133779	CD6_FOM1
13498	cg23799532	0.000279331947756886	CD6_FOM1
13499	cg23840812	0.0059694089502532	CD6_FOM1
13500	cg23887839	0.0126667273144942	CD6_FOM1
13501	cg23919742	-0.00776734206750322	CD6_FOM1
13502	cg23928726	-4.6987827022068e-05	CD6_FOM1
13503	cg23961843	0.00105518774536052	CD6_FOM1
13504	cg23963229	0.000751819394968546	CD6_FOM1
13505	cg23968893	0.00121555716918612	CD6_FOM1
13506	cg23970458	-0.00639418198579161	CD6_FOM1
13507	cg24001314	0.00294653110931914	CD6_FOM1
13508	cg24008892	0.00191184739940053	CD6_FOM1
13509	cg24019564	0.00105302159201416	CD6_FOM1
13510	cg24049050	4.87089853782813e-05	CD6_FOM1
13511	cg24052284	0.0004283511545755	CD6_FOM1
13512	cg24080008	0.000102908221539831	CD6_FOM1
13513	cg24107453	-6.66350412434186e-05	CD6_FOM1
13514	cg24139874	0.00136944397869117	CD6_FOM1
13515	cg24153003	-0.000799809694767774	CD6_FOM1
13516	cg24197477	0.000114754447243481	CD6_FOM1
13517	cg24295324	0.00884545958401924	CD6_FOM1
13518	cg24299929	0.00158803231763624	CD6_FOM1
13519	cg24306982	0.000160270347924863	CD6_FOM1
13520	cg24393673	-0.00143511640594134	CD6_FOM1
13521	cg24394624	8.68181302316091e-05	CD6_FOM1
13522	cg24412204	0.000146047822196246	CD6_FOM1
13523	cg24435996	-0.000704661764142034	CD6_FOM1
13524	cg24442740	-0.0012127493486748	CD6_FOM1
13525	cg24449463	-0.000184912803210241	CD6_FOM1
13526	cg24466241	0.00108218465781169	CD6_FOM1
13527	cg24482350	-0.000390559579495158	CD6_FOM1
13528	cg24490133	-0.000424419419513082	CD6_FOM1
13529	cg24502330	0.00131747000583076	CD6_FOM1
13530	cg24503407	0.0075925437769416	CD6_FOM1
13531	cg24602411	0.00131881271559294	CD6_FOM1
13532	cg24613957	0.000238969521871726	CD6_FOM1
13533	cg24629356	-0.00660770099319878	CD6_FOM1
13534	cg24635754	-0.000480943982933562	CD6_FOM1
13535	cg24662698	1.4035660777858e-05	CD6_FOM1
13536	cg24699914	-0.00163472503603172	CD6_FOM1
13537	cg24702040	0.000496766259128288	CD6_FOM1
13538	cg24709531	0.00217523265376322	CD6_FOM1
13539	cg24723561	0.00209119988578699	CD6_FOM1
13540	cg24735235	0.000966651381237275	CD6_FOM1
13541	cg24846009	-0.0143888228988464	CD6_FOM1
13542	cg24849736	-0.000488799988630871	CD6_FOM1
13543	cg24875000	0.00139451456414923	CD6_FOM1
13544	cg24875017	0.00129868024464068	CD6_FOM1
13545	cg24925741	-0.000972587291676646	CD6_FOM1
13546	cg24998527	0.0015594072851674	CD6_FOM1
13547	cg25001190	0.000267195270363675	CD6_FOM1
13548	cg25066665	0.00591586377376961	CD6_FOM1
13549	cg25076881	-0.00217180938365118	CD6_FOM1
13550	cg25138553	0.000555901091184286	CD6_FOM1
13551	cg25140783	-0.00479236742388352	CD6_FOM1
13552	cg25150572	-0.00268234407774597	CD6_FOM1
13553	cg25189904	0.00173687089328284	CD6_FOM1
13554	cg25193276	0.000409943682218327	CD6_FOM1
13555	cg25221196	-0.00124301005645384	CD6_FOM1
13556	cg25287708	-0.00138979041432612	CD6_FOM1
13557	cg25303761	-0.00198972235460769	CD6_FOM1
13558	cg25318364	-0.00198564226643621	CD6_FOM1
13559	cg25369553	0.00550087958164737	CD6_FOM1
13560	cg25382214	9.08472088861984e-05	CD6_FOM1
13561	cg25402049	0.000842413120923534	CD6_FOM1
13562	cg25470758	0.00122818538641262	CD6_FOM1
13563	cg25597117	0.00070151279307028	CD6_FOM1
13564	cg25618439	-0.000809223081885916	CD6_FOM1
13565	cg25619287	-0.000626454779498933	CD6_FOM1
13566	cg25683662	-0.00528642873084642	CD6_FOM1
13567	cg25741609	0.000551216736392338	CD6_FOM1
13568	cg25745746	0.000716606027362976	CD6_FOM1
13569	cg25755804	0.000475424037718081	CD6_FOM1
13570	cg25755851	0.000791306477259579	CD6_FOM1
13571	cg25773262	0.00234423071752455	CD6_FOM1
13572	cg25839724	-0.00165758321180383	CD6_FOM1
13573	cg25880954	-0.00254788476159338	CD6_FOM1
13574	cg25978327	0.00168854907563384	CD6_FOM1
13575	cg26031742	-0.000799953889034437	CD6_FOM1
13576	cg26033504	0.000268335820651073	CD6_FOM1
13577	cg26034531	-0.000489686840668457	CD6_FOM1
13578	cg26035071	0.0116912503088561	CD6_FOM1
13579	cg26113488	-0.000448603499986738	CD6_FOM1
13580	cg26191710	-0.00177169235398567	CD6_FOM1
13581	cg26196860	0.00132842162197252	CD6_FOM1
13582	cg26220594	0.00669687146923894	CD6_FOM1
13583	cg26233753	-0.000487935190781443	CD6_FOM1
13584	cg26246880	-0.00167908460790526	CD6_FOM1
13585	cg26250086	0.00150220249155902	CD6_FOM1
13586	cg26256263	-0.0024701442089443	CD6_FOM1
13587	cg26272214	0.00380279853970643	CD6_FOM1
13588	cg26274929	0.000688360653134811	CD6_FOM1
13589	cg26300857	0.0001637622267299	CD6_FOM1
13590	cg26315985	0.000996344515563799	CD6_FOM1
13591	cg26347746	-0.00420386899421333	CD6_FOM1
13592	cg26348696	-0.00633564307256272	CD6_FOM1
13593	cg26354017	0.00781154243214472	CD6_FOM1
13594	cg26399994	-0.00171643783278	CD6_FOM1
13595	cg26407558	0.00556359382101506	CD6_FOM1
13596	cg26411822	0.000412540476743627	CD6_FOM1
13597	cg26422465	0.0057137656937453	CD6_FOM1
13598	cg26426080	-0.00229747673028649	CD6_FOM1
13599	cg26427535	-0.000272937917880297	CD6_FOM1
13600	cg26435172	0.00161364407254078	CD6_FOM1
13601	cg26548095	-0.00112143067992995	CD6_FOM1
13602	cg26553501	-0.001242370999966	CD6_FOM1
13603	cg26559808	2.46130332881829e-05	CD6_FOM1
13604	cg26574680	0.0016424372301246	CD6_FOM1
13605	cg26653401	0.00141593383520598	CD6_FOM1
13606	cg26685515	0.000130449085400513	CD6_FOM1
13607	cg26692749	-0.00358729129516711	CD6_FOM1
13608	cg26785303	0.002075460842241	CD6_FOM1
13609	cg26810966	-0.000520869074069054	CD6_FOM1
13610	cg26824678	-0.000862825469933913	CD6_FOM1
13611	cg26864766	-0.00216645926088714	CD6_FOM1
13612	cg26875131	0.000155143523748568	CD6_FOM1
13613	cg26908356	-0.00747038676511587	CD6_FOM1
13614	cg26910270	3.76585650995613e-05	CD6_FOM1
13615	cg27050763	0.0007263307031295	CD6_FOM1
13616	cg27184249	-0.000692474337974534	CD6_FOM1
13617	cg27298324	0.00100029095175297	CD6_FOM1
13618	cg27302994	-0.000459555544384245	CD6_FOM1
13619	cg27310092	0.00261816233916905	CD6_FOM1
13620	cg27395484	-0.000213788154530309	CD6_FOM1
13621	cg27399895	-0.00182773162582487	CD6_FOM1
13622	cg27428948	3.50284794435171e-05	CD6_FOM1
13623	cg27438425	0.00147366360341262	CD6_FOM1
13624	cg27504802	0.000126885506524316	CD6_FOM1
13625	cg27540189	0.000441453151596019	CD6_FOM1
13626	cg27541892	-0.00193814673122974	CD6_FOM1
13627	cg27549720	0.00186947995910077	CD6_FOM1
13628	cg27573991	0.00755889338715032	CD6_FOM1
13629	cg27633763	0.000196786841566517	CD6_FOM1
13630	ch.1.1833767F	-0.000202603281832773	CD6_FOM1
13631	cg00004073	-0.00377626759839234	CD6_FOM1
13632	cg00009523	-0.00294722459464321	CD6_FOM1
13633	cg00025331	-0.00236335785419676	CD6_FOM1
13634	cg00034559	0.00274151545232768	CD6_FOM1
13635	cg00040027	-0.000893412881131853	CD6_FOM1
13636	cg00058515	0.000262463645869119	CD6_FOM1
13637	cg00074365	0.000461245502541389	CD6_FOM1
13638	cg00094744	-0.00310793695548519	CD6_FOM1
13639	cg00102512	0.00036225988540904	CD6_FOM1
13640	cg00133811	0.000507675733378001	CD6_FOM1
13641	cg00158539	-0.00387335928871255	CD6_FOM1
13642	cg00194341	-0.00108999971125973	CD6_FOM1
13643	cg00200408	0.000682614741460192	CD6_FOM1
13644	cg00238805	-0.0013239954063007	CD6_FOM1
13645	cg00255882	0.000987895951928762	CD6_FOM1
13646	cg00271807	-0.00391065643912734	CD6_FOM1
13647	cg00300672	-0.000747128763401541	CD6_FOM1
13648	cg00306112	-0.00283235153639519	CD6_FOM1
13649	cg00340052	0.000295879555015206	CD6_FOM1
13650	cg00426720	0.000588980653263867	CD6_FOM1
13651	cg00474373	0.00389141199308996	CD6_FOM1
13652	cg00484711	0.00033455005983402	CD6_FOM1
13653	cg00495035	-0.00260168583301945	CD6_FOM1
13654	cg00523161	0.00517647052212573	CD6_FOM1
13655	cg00554192	-0.00066496661689607	CD6_FOM1
13656	cg00568384	-0.00286006505392981	CD6_FOM1
13657	cg00585790	0.000248381395454176	CD6_FOM1
13658	cg00612985	0.000223567497240333	CD6_FOM1
13659	cg00669330	-0.000468847838363344	CD6_FOM1
13660	cg00762689	9.4635715646381e-05	CD6_FOM1
13661	cg00782708	0.00066315612239457	CD6_FOM1
13662	cg00784161	5.9909916559801e-05	CD6_FOM1
13663	cg00821600	0.000597659038487847	CD6_FOM1
13664	cg00881894	0.00128869970335631	CD6_FOM1
13665	cg00954878	0.000371429843813748	CD6_FOM1
13666	cg00980980	0.000494054002115737	CD6_FOM1
13667	cg01013522	0.00839821171733383	CD6_FOM1
13668	cg01017244	0.00243885305209248	CD6_FOM1
13669	cg01093878	0.00511088356377323	CD6_FOM1
13670	cg01105403	-0.00717288397839888	CD6_FOM1
13671	cg01138706	0.000768316007479488	CD6_FOM1
13672	cg01188578	0.00757579255438026	CD6_FOM1
13673	cg01201482	0.0020600298622119	CD6_FOM1
13674	cg01217071	-0.000238899274482493	CD6_FOM1
13675	cg01244775	-0.000896012749812494	CD6_FOM1
13676	cg01252136	0.000190348912000639	CD6_FOM1
13677	cg01267068	-0.00143365969035243	CD6_FOM1
13678	cg01273330	-0.00242389936150475	CD6_FOM1
13679	cg01289544	-3.71694679746175e-05	CD6_FOM1
13680	cg01312858	-0.00126117160357197	CD6_FOM1
13681	cg01329057	0.000979694705141407	CD6_FOM1
13682	cg01387450	-0.000382386166465367	CD6_FOM1
13683	cg01395754	-3.67432076738529e-05	CD6_FOM1
13684	cg01397495	0.00151853549639589	CD6_FOM1
13685	cg01494994	4.02380842223001e-05	CD6_FOM1
13686	cg01570972	-0.000456584986784099	CD6_FOM1
13687	cg01592350	-0.00279609622523503	CD6_FOM1
13688	cg01594260	-0.0058176612817734	CD6_FOM1
13689	cg01603921	0.00133342762411259	CD6_FOM1
13690	cg01620164	-0.00302916538427851	CD6_FOM1
13691	cg01627475	-0.00210054254450521	CD6_FOM1
13692	cg01726273	0.000166392978129393	CD6_FOM1
13693	cg01749213	0.000463733816643284	CD6_FOM1
13694	cg01750780	-0.00419240786350878	CD6_FOM1
13695	cg01762315	0.00136246816371	CD6_FOM1
13696	cg01765322	0.00239640546485486	CD6_FOM1
13697	cg01792430	0.0017178362755431	CD6_FOM1
13698	cg01796038	0.000116335232596641	CD6_FOM1
13699	cg01820463	-0.0015635419656475	CD6_FOM1
13700	cg01827195	-0.000290626628469568	CD6_FOM1
13701	cg01873619	-0.000630820117267058	CD6_FOM1
13702	cg01879591	0.00253818063151314	CD6_FOM1
13703	cg01932182	-0.000365245952518539	CD6_FOM1
13704	cg01940273	0.00201860644521018	CD6_FOM1
13705	cg01951459	0.00126138106546933	CD6_FOM1
13706	cg01988299	0.00163517187598437	CD6_FOM1
13707	cg01996799	0.00139688893822446	CD6_FOM1
13708	cg02059176	0.00228613138294733	CD6_FOM1
13709	cg02066476	6.51160292449828e-05	CD6_FOM1
13710	cg02116283	0.000428600007037778	CD6_FOM1
13711	cg02176678	-0.00434343490760329	CD6_FOM1
13712	cg02187090	-0.000971572970844905	CD6_FOM1
13713	cg02187259	-0.000194296972141148	CD6_FOM1
13714	cg02196655	-0.00245680331675757	CD6_FOM1
13715	cg02219197	0.00127200196236068	CD6_FOM1
13716	cg02301039	-0.000445343292884959	CD6_FOM1
13717	cg02366959	-0.000282404605550511	CD6_FOM1
13718	cg02474731	-0.00185556206629432	CD6_FOM1
13719	cg02479782	-0.000385530155221871	CD6_FOM1
13720	cg02487130	0.000757346501362019	CD6_FOM1
13721	cg02492567	0.000471306622378245	CD6_FOM1
13722	cg02502145	0.00553995198510306	CD6_FOM1
13723	cg02517711	0.00155694797870446	CD6_FOM1
13724	cg02527811	-0.00064701801873433	CD6_FOM1
13725	cg02563156	0.00189012057883965	CD6_FOM1
13726	cg02577387	0.000848607234414413	CD6_FOM1
13727	cg02629106	0.00259581254017755	CD6_FOM1
13728	cg02639108	-0.000616766088948633	CD6_FOM1
13729	cg02657384	0.00199071298016971	CD6_FOM1
13730	cg02696169	0.000553793279419153	CD6_FOM1
13731	cg02708956	0.000417558441466	CD6_FOM1
13732	cg02741327	-0.00162327658950404	CD6_FOM1
13733	cg02745784	-0.00014763598899637	CD6_FOM1
13734	cg02751273	-0.00494001234121393	CD6_FOM1
13735	cg02788013	-0.00100921027435151	CD6_FOM1
13736	cg02823625	-0.00484682356845596	CD6_FOM1
13737	cg02829696	-0.000512906859254662	CD6_FOM1
13738	cg02878414	0.000996106345515725	CD6_FOM1
13739	cg02887598	-0.00073598472678233	CD6_FOM1
13740	cg02893429	0.00164653513825703	CD6_FOM1
13741	cg02946570	0.00813154145824207	CD6_FOM1
13742	cg02964555	-0.000226150465197414	CD6_FOM1
13743	cg02966102	8.36783028267264e-05	CD6_FOM1
13744	cg03028786	-0.00325580645590876	CD6_FOM1
13745	cg03040554	0.000775928062405391	CD6_FOM1
13746	cg03092551	0.000632599789299625	CD6_FOM1
13747	cg03092930	-0.00332800147115976	CD6_FOM1
13748	cg03095773	0.000749752241209921	CD6_FOM1
13749	cg03131159	-0.00053861646941576	CD6_FOM1
13750	cg03136099	0.00013626298673884	CD6_FOM1
13751	cg03166236	-0.000344042993057954	CD6_FOM1
13752	cg03167407	0.00173021949255229	CD6_FOM1
13753	cg03182782	-4.72587218037947e-06	CD6_FOM1
13754	cg03235479	-0.00138667251204808	CD6_FOM1
13755	cg03254023	0.000556512480198161	CD6_FOM1
13756	cg03270969	-5.30692988512073e-05	CD6_FOM1
13757	cg03288922	0.00632198437163584	CD6_FOM1
13758	cg03318593	0.00209557118013248	CD6_FOM1
13759	cg03318654	-0.000115819183661999	CD6_FOM1
13760	cg03423813	0.00100379507670619	CD6_FOM1
13761	cg03445151	0.00109354117541175	CD6_FOM1
13762	cg03450948	0.0001834862987774	CD6_FOM1
13763	cg03475776	0.00348041606112437	CD6_FOM1
13764	cg03485608	-0.00090136774694106	CD6_FOM1
13765	cg03563298	9.40859715575546e-06	CD6_FOM1
13766	cg03581262	-0.00160783113501846	CD6_FOM1
13767	cg03601797	-9.35750834072309e-05	CD6_FOM1
13768	cg03626672	-0.000559634832778816	CD6_FOM1
13769	cg03654166	-5.66224922358523e-05	CD6_FOM1
13770	cg03724229	0.000536903342060694	CD6_FOM1
13771	cg03762237	-3.04524147586179e-05	CD6_FOM1
13772	cg03765885	-0.00105675913195069	CD6_FOM1
13773	cg03832522	-0.000225855908562777	CD6_FOM1
13774	cg03874601	0.00146925084232317	CD6_FOM1
13775	cg03888814	-4.58685787404783e-05	CD6_FOM1
13776	cg03892838	0.0021285062045514	CD6_FOM1
13777	cg03905369	-0.000441894715750528	CD6_FOM1
13778	cg03936870	-0.00169885995283375	CD6_FOM1
13779	cg03960874	-0.000506889483008096	CD6_FOM1
13780	cg04003871	-0.000866595057203379	CD6_FOM1
13781	cg04011368	-0.00144851046535632	CD6_FOM1
13782	cg04027961	0.00167903063680478	CD6_FOM1
13783	cg04036593	0.000156373516191719	CD6_FOM1
13784	cg04066495	0.00325355656848598	CD6_FOM1
13785	cg04082016	-0.0001984575212228	CD6_FOM1
13786	cg04112866	0.000172900833677547	CD6_FOM1
13787	cg04120400	-7.58873722413612e-05	CD6_FOM1
13788	cg04144521	0.00082135805301092	CD6_FOM1
13789	cg04286558	-0.000925709402057996	CD6_FOM1
13790	cg04319873	0.00104791659180736	CD6_FOM1
13791	cg04324615	-0.00116153409560428	CD6_FOM1
13792	cg04351597	-7.51062280020541e-05	CD6_FOM1
13793	cg04359351	-0.000215970482973057	CD6_FOM1
13794	cg04365609	0.00198266090332344	CD6_FOM1
13795	cg04400841	-0.000466180495878634	CD6_FOM1
13796	cg04415176	0.00212130627864512	CD6_FOM1
13797	cg04491917	-0.00124661445956856	CD6_FOM1
13798	cg04508606	-0.0093726723298169	CD6_FOM1
13799	cg04546181	0.000133437252258299	CD6_FOM1
13800	cg04585364	0.000903070084114168	CD6_FOM1
13801	cg04617936	0.000421941830508426	CD6_FOM1
13802	cg04622795	-0.00019934189884608	CD6_FOM1
13803	cg04639610	-0.000242437496568056	CD6_FOM1
13804	cg04664968	-0.00278683825310039	CD6_FOM1
13805	cg04695513	0.000665813462571749	CD6_FOM1
13806	cg04749740	0.000200006632517309	CD6_FOM1
13807	cg04752945	-0.000934819630606447	CD6_FOM1
13808	cg04758026	-0.000232772723982998	CD6_FOM1
13809	cg04834204	0.00247441943435674	CD6_FOM1
13810	cg04842553	-0.000732423653985679	CD6_FOM1
13811	cg04867115	-0.000844980966973907	CD6_FOM1
13812	cg04874782	0.000213918015925624	CD6_FOM1
13813	cg04883911	-0.00311283777605588	CD6_FOM1
13814	cg05023192	0.0024349311284414	CD6_FOM1
13815	cg05025612	1.13810605969546e-05	CD6_FOM1
13816	cg05037556	0.000834093545406831	CD6_FOM1
13817	cg05056288	0.00116912080594327	CD6_FOM1
13818	cg05058758	0.000828782417680198	CD6_FOM1
13819	cg05092371	-0.00380438111071665	CD6_FOM1
13820	cg05159685	-1.69119580904675e-05	CD6_FOM1
13821	cg05256584	0.000888685391508836	CD6_FOM1
13822	cg05313794	-0.000443342080329041	CD6_FOM1
13823	cg05317396	-0.00194526468470731	CD6_FOM1
13824	cg05365735	0.00114809982528176	CD6_FOM1
13825	cg05373263	0.0022649737662357	CD6_FOM1
13826	cg05385718	0.00281034039065642	CD6_FOM1
13827	cg05403241	-0.000650672480567557	CD6_FOM1
13828	cg05403744	-1.48242200195247e-05	CD6_FOM1
13829	cg05564251	-0.00039854922486475	CD6_FOM1
13830	cg05570109	-0.0118366079614222	CD6_FOM1
13831	cg05590818	0.000311289815849473	CD6_FOM1
13832	cg05686889	4.95510736497907e-05	CD6_FOM1
13833	cg05772104	-0.00117304215310511	CD6_FOM1
13834	cg05779746	0.000920611593473092	CD6_FOM1
13835	cg05783384	0.00130980470475138	CD6_FOM1
13836	cg05825459	-0.00103206638209742	CD6_FOM1
13837	cg05850457	0.00677521663917544	CD6_FOM1
13838	cg05852568	0.00307213062655356	CD6_FOM1
13839	cg05866854	0.00194249868878144	CD6_FOM1
13840	cg05868531	-0.00153392792257381	CD6_FOM1
13841	cg05875302	-0.00147551933222235	CD6_FOM1
13842	cg05894754	6.91577398659139e-05	CD6_FOM1
13843	cg05903289	0.00043694929083807	CD6_FOM1
13844	cg05928053	0.00153980736937364	CD6_FOM1
13845	cg05930000	0.00119617888291771	CD6_FOM1
13846	cg05935827	0.000203636573042378	CD6_FOM1
13847	cg05971102	0.00326551789559841	CD6_FOM1
13848	cg05979020	0.00393878800753463	CD6_FOM1
13849	cg05980785	0.00106184545907374	CD6_FOM1
13850	cg05995465	-0.00673031063407756	CD6_FOM1
13851	cg06094745	0.00253436240965186	CD6_FOM1
13852	cg06173889	0.000766888308249923	CD6_FOM1
13853	cg06201514	0.004009995060248	CD6_FOM1
13854	cg06225639	0.00751183727405944	CD6_FOM1
13855	cg06264882	0.00870855084540448	CD6_FOM1
13856	cg06266189	0.00192500723517037	CD6_FOM1
13857	cg06274117	0.0010570588234447	CD6_FOM1
13858	cg06332335	-0.000368415460321614	CD6_FOM1
13859	cg06353069	-0.00336072971875228	CD6_FOM1
13860	cg06360820	-0.00226622531878421	CD6_FOM1
13861	cg06372850	0.00517308345821456	CD6_FOM1
13862	cg06373940	0.00112810848736831	CD6_FOM1
13863	cg06430688	-0.0205129283740676	CD6_FOM1
13864	cg06471380	0.00212657911470846	CD6_FOM1
13865	cg06546469	-0.00029898748722053	CD6_FOM1
13866	cg06574296	0.000270027942227215	CD6_FOM1
13867	cg06625640	0.00260724857381507	CD6_FOM1
13868	cg06629713	-0.00129396842430191	CD6_FOM1
13869	cg06634576	0.00768841158081149	CD6_FOM1
13870	cg06674731	0.00136717597143178	CD6_FOM1
13871	cg06683602	0.000854473133364776	CD6_FOM1
13872	cg06699195	0.00142927362439557	CD6_FOM1
13873	cg06737250	-0.00977582360354161	CD6_FOM1
13874	cg06769954	0.000133874389461701	CD6_FOM1
13875	cg06795125	-0.000389287080156189	CD6_FOM1
13876	cg06829154	0.000184282524374966	CD6_FOM1
13877	cg06836480	0.000114208503642131	CD6_FOM1
13878	cg06841065	-0.00272460954559608	CD6_FOM1
13879	cg06858584	0.000609496245721109	CD6_FOM1
13880	cg06915226	0.00094060980042115	CD6_FOM1
13881	cg06940110	0.00114788797935147	CD6_FOM1
13882	cg06948242	0.00204647215766386	CD6_FOM1
13883	cg06951245	0.00248593161343281	CD6_FOM1
13884	cg06974034	0.000490566725212027	CD6_FOM1
13885	cg07017331	0.00102246084640895	CD6_FOM1
13886	cg07051654	-0.000632583987391474	CD6_FOM1
13887	cg07054687	-0.00121164577862748	CD6_FOM1
13888	cg07077965	0.000880089692489963	CD6_FOM1
13889	cg07083023	-0.000567577843201997	CD6_FOM1
13890	cg07138437	0.000566710420336469	CD6_FOM1
13891	cg07143462	0.000116263922881575	CD6_FOM1
13892	cg07163480	-0.00322497430645042	CD6_FOM1
13893	cg07176264	0.00142638201837013	CD6_FOM1
13894	cg07227024	0.00669828350903818	CD6_FOM1
13895	cg07263979	5.59130257381802e-05	CD6_FOM1
13896	cg07308161	-6.41773897702858e-05	CD6_FOM1
13897	cg07490070	-0.00351014177655531	CD6_FOM1
13898	cg07493704	0.000960796145789412	CD6_FOM1
13899	cg07529750	0.000781786491311554	CD6_FOM1
13900	cg07546011	0.00145353900962031	CD6_FOM1
13901	cg07557024	0.00643751248238382	CD6_FOM1
13902	cg07592361	0.00220823768971423	CD6_FOM1
13903	cg07609206	0.000757566907558912	CD6_FOM1
13904	cg07616871	0.00393487519721778	CD6_FOM1
13905	cg07628769	-0.00120277848411882	CD6_FOM1
13906	cg07646083	-0.00730157432082816	CD6_FOM1
13907	cg07673080	-0.00945964257970732	CD6_FOM1
13908	cg07698102	-0.00161861606725842	CD6_FOM1
13909	cg07724466	-3.72256843177635e-05	CD6_FOM1
13910	cg07734961	0.00049678385132565	CD6_FOM1
13911	cg07782112	-0.00131638854359893	CD6_FOM1
13912	cg07795916	-0.000116004765555594	CD6_FOM1
13913	cg07815799	0.00344198827838612	CD6_FOM1
13914	cg07893986	0.000112036149055201	CD6_FOM1
13915	cg07894334	-0.0028646817090888	CD6_FOM1
13916	cg07916022	-0.000283624368246703	CD6_FOM1
13917	cg07920525	0.000603611238341431	CD6_FOM1
13918	cg07927482	0.00154634778409003	CD6_FOM1
13919	cg07929768	-0.000510975192606673	CD6_FOM1
13920	cg07974504	0.00310752990438101	CD6_FOM1
13921	cg07992500	-5.71967387741827e-05	CD6_FOM1
13922	cg08008105	0.000215169680870298	CD6_FOM1
13923	cg08010094	-0.00382881472411214	CD6_FOM1
13924	cg08017756	0.00266388570622743	CD6_FOM1
13925	cg08019058	-0.000125699466226126	CD6_FOM1
13926	cg08019798	-0.00152592267410067	CD6_FOM1
13927	cg08026735	0.00119107336214024	CD6_FOM1
13928	cg08095566	0.00151353335598037	CD6_FOM1
13929	cg08106288	0.00161655229276285	CD6_FOM1
13930	cg08110337	-0.00109115056185031	CD6_FOM1
13931	cg08121041	6.99583879464267e-05	CD6_FOM1
13932	cg08122831	0.00231616183517415	CD6_FOM1
13933	cg08146621	0.000980397688542467	CD6_FOM1
13934	cg08160072	0.000994391964108179	CD6_FOM1
13935	cg08166198	0.00058756192337229	CD6_FOM1
13936	cg08211895	0.00107335706798621	CD6_FOM1
13937	cg08299783	0.000346541032740055	CD6_FOM1
13938	cg08426898	0.000148998657664918	CD6_FOM1
13939	cg08440077	-0.000463548820788418	CD6_FOM1
13940	cg08446121	0.00180746584319563	CD6_FOM1
13941	cg08475827	0.000717674483651444	CD6_FOM1
13942	cg08479476	-0.000652894682934	CD6_FOM1
13943	cg08484984	-0.000169545277684066	CD6_FOM1
13944	cg08551408	-0.00197940515420973	CD6_FOM1
13945	cg08566455	0.00127470594076	CD6_FOM1
13946	cg08644276	-3.0072305770202e-05	CD6_FOM1
13947	cg08720028	0.00214133236501764	CD6_FOM1
13948	cg08772111	-0.00126817135087786	CD6_FOM1
13949	cg08777095	-0.000185583718558899	CD6_FOM1
13950	cg08787988	-0.002400498235025	CD6_FOM1
13951	cg08800613	-0.000834900262046896	CD6_FOM1
13952	cg08800777	0.00114628714959214	CD6_FOM1
13953	cg08803791	-0.00017517484977176	CD6_FOM1
13954	cg08862033	-0.00161148058682063	CD6_FOM1
13955	cg08863422	-0.00105418965644975	CD6_FOM1
13956	cg08894761	0.0035201405684656	CD6_FOM1
13957	cg08945850	-0.000125089879345152	CD6_FOM1
13958	cg08952844	0.00185259834312367	CD6_FOM1
13959	cg08965143	0.000634879514855828	CD6_FOM1
13960	cg08982961	-0.000677059112368049	CD6_FOM1
13961	cg09068086	0.000309999776654388	CD6_FOM1
13962	cg09072756	-0.00023003353554014	CD6_FOM1
13963	cg09113070	0.000265364779544329	CD6_FOM1
13964	cg09151153	0.000159786123374726	CD6_FOM1
13965	cg09167828	0.00351052868585124	CD6_FOM1
13966	cg09171253	-0.000354660070829803	CD6_FOM1
13967	cg09289202	0.00425403311079129	CD6_FOM1
13968	cg09294347	0.00191826383699569	CD6_FOM1
13969	cg09325404	0.000380036850706004	CD6_FOM1
13970	cg09353931	0.000251536314722533	CD6_FOM1
13971	cg09399716	-0.0030490518422857	CD6_FOM1
13972	cg09469079	-0.000535115741622279	CD6_FOM1
13973	cg09504692	0.00151046559821168	CD6_FOM1
13974	cg09505145	0.000127452027959788	CD6_FOM1
13975	cg09666977	-2.217948553718e-05	CD6_FOM1
13976	cg09861922	-0.000160255690529738	CD6_FOM1
13977	cg10075506	0.00601090766494357	CD6_FOM1
13978	cg10091265	0.0024838617896773	CD6_FOM1
13979	cg10142500	-0.000292148206262972	CD6_FOM1
13980	cg10176670	-0.000502258442487038	CD6_FOM1
13981	cg10224537	-0.00254781433798063	CD6_FOM1
13982	cg10246038	0.000431943741563906	CD6_FOM1
13983	cg10304824	0.0038566547762362	CD6_FOM1
13984	cg10392614	-0.00199787847317753	CD6_FOM1
13985	cg10429573	-0.000890806606570127	CD6_FOM1
13986	cg10526376	-0.00689479954722173	CD6_FOM1
13987	cg10536529	0.000168984270062942	CD6_FOM1
13988	cg10553204	-0.00146375148490667	CD6_FOM1
13989	cg10588622	-0.00123402933124206	CD6_FOM1
13990	cg10612096	0.000818223107080155	CD6_FOM1
13991	cg10664190	0.0012914754295845	CD6_FOM1
13992	cg10724632	0.00395888221997782	CD6_FOM1
13993	cg10879348	-0.00165784405572002	CD6_FOM1
13994	cg10951591	-0.000281647258709583	CD6_FOM1
13995	cg11023668	0.00335336942242505	CD6_FOM1
13996	cg11229343	-0.000314009339790666	CD6_FOM1
13997	cg11241151	0.000316734745367699	CD6_FOM1
13998	cg11274314	0.00288546633168541	CD6_FOM1
13999	cg11395453	-0.00298321727341607	CD6_FOM1
14000	cg11465769	0.000235093395774814	CD6_FOM1
14001	cg11491537	-0.000382217085764505	CD6_FOM1
14002	cg11536248	-0.000638848238895829	CD6_FOM1
14003	cg11559198	-0.000676508777375752	CD6_FOM1
14004	cg11716267	-0.00146637086532839	CD6_FOM1
14005	cg11765003	0.000370253969851418	CD6_FOM1
14006	cg11765362	0.00132238446369399	CD6_FOM1
14007	cg11771602	0.00035158164420655	CD6_FOM1
14008	cg11800635	0.00125253836440801	CD6_FOM1
14009	cg11852218	0.00037533061574026	CD6_FOM1
14010	cg11912215	-0.000336280639989616	CD6_FOM1
14011	cg11912272	0.000498589980492865	CD6_FOM1
14012	cg11939300	-0.00111713669335145	CD6_FOM1
14013	cg11957777	-0.00586415641029464	CD6_FOM1
14014	cg11967721	1.97460050092793e-05	CD6_FOM1
14015	cg12000995	-0.00698007451163626	CD6_FOM1
14016	cg12058021	0.00135303768518876	CD6_FOM1
14017	cg12073466	0.000492639123180218	CD6_FOM1
14018	cg12080831	0.000650822536039054	CD6_FOM1
14019	cg12161935	7.30110995309755e-05	CD6_FOM1
14020	cg12162377	0.00040561711479174	CD6_FOM1
14021	cg12220788	-0.00284084596730805	CD6_FOM1
14022	cg12223243	0.000827071493752897	CD6_FOM1
14023	cg12301695	-0.00203151405676181	CD6_FOM1
14024	cg12302982	0.00305846636251218	CD6_FOM1
14025	cg12307638	-0.00104727945351192	CD6_FOM1
14026	cg12415761	5.715639099943e-05	CD6_FOM1
14027	cg12421966	0.000132127337993334	CD6_FOM1
14028	cg12453623	5.63332179900844e-05	CD6_FOM1
14029	cg12489444	0.000621514294009963	CD6_FOM1
14030	cg12500956	0.00133303871551044	CD6_FOM1
14031	cg12564102	0.000928498076592342	CD6_FOM1
14032	cg12565788	-0.00130846530195428	CD6_FOM1
14033	cg12573791	0.0018849153629303	CD6_FOM1
14034	cg12648201	-0.00583976455435269	CD6_FOM1
14035	cg12680750	-0.00530987790754303	CD6_FOM1
14036	cg12825872	-0.000524611220186083	CD6_FOM1
14037	cg12849224	-0.000670046573822342	CD6_FOM1
14038	cg12923449	-0.000204253697118554	CD6_FOM1
14039	cg12924402	-0.00119771509945092	CD6_FOM1
14040	cg12935818	-0.000334689884061534	CD6_FOM1
14041	cg13061886	-0.000177008962641064	CD6_FOM1
14042	cg13143872	-0.00266706526857067	CD6_FOM1
14043	cg13167631	-0.00355306792404656	CD6_FOM1
14044	cg13184710	-0.000282615397547788	CD6_FOM1
14045	cg13215593	0.00366083256642044	CD6_FOM1
14046	cg13219409	0.00186296809312604	CD6_FOM1
14047	cg13223682	0.00276888514132831	CD6_FOM1
14048	cg13226272	0.00249641176809898	CD6_FOM1
14049	cg13228576	0.00251065964826167	CD6_FOM1
14050	cg13258131	0.000834962370904588	CD6_FOM1
14051	cg13302869	-0.000698968897049389	CD6_FOM1
14052	cg13302994	-0.00287968169820916	CD6_FOM1
14053	cg13434263	0.00130860101235779	CD6_FOM1
14054	cg13467628	0.00287644546433485	CD6_FOM1
14055	cg13660600	0.00414268104506828	CD6_FOM1
14056	cg13717566	0.00309050994055367	CD6_FOM1
14057	cg13776884	0.000101028199456994	CD6_FOM1
14058	cg13797673	-7.63023336993371e-05	CD6_FOM1
14059	cg13806767	-0.000813936318952254	CD6_FOM1
14060	cg13821051	-0.00985334746881844	CD6_FOM1
14061	cg13847640	-0.000872724811774563	CD6_FOM1
14062	cg13857354	0.00170333470321022	CD6_FOM1
14063	cg13874290	0.000616843552087265	CD6_FOM1
14064	cg13877260	-0.000670717768585282	CD6_FOM1
14065	cg13946163	-0.00460486970812431	CD6_FOM1
14066	cg13973086	0.00327732560471727	CD6_FOM1
14067	cg14011663	0.00469467275910239	CD6_FOM1
14068	cg14012546	0.000243512503181069	CD6_FOM1
14069	cg14051666	-0.00105372897341766	CD6_FOM1
14070	cg14054283	0.00228043824886676	CD6_FOM1
14071	cg14067716	0.000280893326880378	CD6_FOM1
14072	cg14097111	-0.000153488548581495	CD6_FOM1
14073	cg14105566	-0.00089085222308627	CD6_FOM1
14074	cg14113035	-0.000170280397121004	CD6_FOM1
14075	cg14126601	0.00522553749823579	CD6_FOM1
14076	cg14131536	0.00207944475383655	CD6_FOM1
14077	cg14150666	0.000981593815712483	CD6_FOM1
14078	cg14161159	0.00215462353774865	CD6_FOM1
14079	cg14191616	0.00313674240185123	CD6_FOM1
14080	cg14204395	-0.000886456668865656	CD6_FOM1
14081	cg14227325	0.002695837364062	CD6_FOM1
14082	cg14228484	-0.00518483464978076	CD6_FOM1
14083	cg14230606	0.00150352435236934	CD6_FOM1
14084	cg14242735	0.00172576630661791	CD6_FOM1
14085	cg14271023	0.0109096976482797	CD6_FOM1
14086	cg14273083	-0.00160517978751224	CD6_FOM1
14087	cg14280181	0.00515950872948031	CD6_FOM1
14088	cg14331362	0.00447525865205573	CD6_FOM1
14089	cg14384416	-0.00288864917892557	CD6_FOM1
14090	cg14417784	-0.00123929988325664	CD6_FOM1
14091	cg14464361	0.000860635335014711	CD6_FOM1
14092	cg14501281	0.00415501495207569	CD6_FOM1
14093	cg14508405	0.000359552530660262	CD6_FOM1
14094	cg14515364	-0.00202888774756734	CD6_FOM1
14095	cg14548901	-0.00189705120061161	CD6_FOM1
14096	cg14549485	-6.96506557112602e-05	CD6_FOM1
14097	cg14615927	0.00128148250352912	CD6_FOM1
14098	cg14653043	-0.00106369323640379	CD6_FOM1
14099	cg14659346	-0.00297779257052061	CD6_FOM1
14100	cg14756999	0.000636172474433556	CD6_FOM1
14101	cg14766231	0.000509895487301505	CD6_FOM1
14102	cg14789551	0.00314977430866305	CD6_FOM1
14103	cg14851140	0.000280915556293489	CD6_FOM1
14104	cg14879574	-0.000366864785173031	CD6_FOM1
14105	cg14900246	0.000880743617941455	CD6_FOM1
14106	cg14953666	-7.9172677197063e-05	CD6_FOM1
14107	cg15035973	0.00202731882576141	CD6_FOM1
14108	cg15059639	-0.0042274737096646	CD6_FOM1
14109	cg15100426	0.00255998809417425	CD6_FOM1
14110	cg15138396	0.000213660214174506	CD6_FOM1
14111	cg15147113	0.000231502305019585	CD6_FOM1
14112	cg15150396	0.00020996253019434	CD6_FOM1
14113	cg15165122	0.000357733177357444	CD6_FOM1
14114	cg15172772	-0.00334658542738206	CD6_FOM1
14115	cg15259986	0.000420316241351951	CD6_FOM1
14116	cg15473092	-5.01379201447289e-05	CD6_FOM1
14117	cg15489196	0.00128957515393267	CD6_FOM1
14118	cg15506890	-5.37753620443935e-05	CD6_FOM1
14119	cg15559833	0.000514216511013088	CD6_FOM1
14120	cg15574509	0.000216758243335196	CD6_FOM1
14121	cg15614119	-8.456931869538e-05	CD6_FOM1
14122	cg15652532	-0.00594219031442362	CD6_FOM1
14123	cg15718555	-0.000408481040533194	CD6_FOM1
14124	cg15730644	-0.00950963573524597	CD6_FOM1
14125	cg15744128	0.000612988550914519	CD6_FOM1
14126	cg15806569	0.00367125479736065	CD6_FOM1
14127	cg15845998	-0.000151651590725916	CD6_FOM1
14128	cg15869022	-0.000466956788320384	CD6_FOM1
14129	cg15958422	0.00715712341261908	CD6_FOM1
14130	cg15970666	0.00046950625534032	CD6_FOM1
14131	cg15991405	0.000654356678092592	CD6_FOM1
14132	cg15992711	-0.00107661340719308	CD6_FOM1
14133	cg15993762	0.00143563215802098	CD6_FOM1
14134	cg15997204	0.000277100465741604	CD6_FOM1
14135	cg15998127	-0.00423069948990369	CD6_FOM1
14136	cg16061528	-0.00152212431210447	CD6_FOM1
14137	cg16074990	-0.00135332337202578	CD6_FOM1
14138	cg16097858	-0.000111355548365114	CD6_FOM1
14139	cg16202600	-0.000686278920909954	CD6_FOM1
14140	cg16346555	0.000133615424110259	CD6_FOM1
14141	cg16403360	-0.000571556231372747	CD6_FOM1
14142	cg16440561	0.00425674037749994	CD6_FOM1
14143	cg16509072	1.90644475266485e-05	CD6_FOM1
14144	cg16511475	-0.00377979848179894	CD6_FOM1
14145	cg16619576	-4.7352554559626e-05	CD6_FOM1
14146	cg16700265	0.000343140495427395	CD6_FOM1
14147	cg16725094	-3.30979843227371e-05	CD6_FOM1
14148	cg16764274	3.39250364782916e-05	CD6_FOM1
14149	cg16781264	0.00251239547404747	CD6_FOM1
14150	cg16791143	-0.000941064739381746	CD6_FOM1
14151	cg16795804	0.000885334301499504	CD6_FOM1
14152	cg16882472	-0.000678473643629443	CD6_FOM1
14153	cg16944964	1.7658292856647e-05	CD6_FOM1
14154	cg16995742	-0.00385504324139404	CD6_FOM1
14155	cg17010895	2.04522428529506e-05	CD6_FOM1
14156	cg17056069	-0.00217938243757515	CD6_FOM1
14157	cg17087741	-0.00192597548023965	CD6_FOM1
14158	cg17163729	-0.000176681430914234	CD6_FOM1
14159	cg17178175	0.000960244071090483	CD6_FOM1
14160	cg17204652	0.000416205936333156	CD6_FOM1
14161	cg17213402	0.000288923590352452	CD6_FOM1
14162	cg17216243	0.000954567527701307	CD6_FOM1
14163	cg17240976	0.00167170905911784	CD6_FOM1
14164	cg17249452	-0.000619257863395566	CD6_FOM1
14165	cg17264609	0.000746335829182979	CD6_FOM1
14166	cg17266515	4.24094032478667e-05	CD6_FOM1
14167	cg17283620	0.0130515652435494	CD6_FOM1
14168	cg17293363	0.00107129003818639	CD6_FOM1
14169	cg17314700	0.000196220902110836	CD6_FOM1
14170	cg17379405	9.05432988834465e-05	CD6_FOM1
14171	cg17397607	0.000487406456187736	CD6_FOM1
14172	cg17459182	0.00392507156427764	CD6_FOM1
14173	cg17475084	-0.00031450856983293	CD6_FOM1
14174	cg17476389	5.1570045446904e-05	CD6_FOM1
14175	cg17489939	0.00446384227629442	CD6_FOM1
14176	cg17492395	0.00102131671446062	CD6_FOM1
14177	cg17500202	0.000135353063701525	CD6_FOM1
14178	cg17534916	0.000658054203380429	CD6_FOM1
14179	cg17749961	-0.0082550594593577	CD6_FOM1
14180	cg17782495	-0.000678227355957582	CD6_FOM1
14181	cg17809353	0.000705461938550988	CD6_FOM1
14182	cg17851725	-0.000345186805559295	CD6_FOM1
14183	cg17977184	0.000765281543121251	CD6_FOM1
14184	cg18019810	-0.000119804216954388	CD6_FOM1
14185	cg18098004	-0.00169735489682173	CD6_FOM1
14186	cg18109430	-0.00233451008129688	CD6_FOM1
14187	cg18115040	2.06497473196797e-05	CD6_FOM1
14188	cg18120807	-0.00136996736098469	CD6_FOM1
14189	cg18121901	0.0033487487452062	CD6_FOM1
14190	cg18123760	-0.0004117429612991	CD6_FOM1
14191	cg18206867	-0.000587708519542105	CD6_FOM1
14192	cg18304936	-0.000453745771057889	CD6_FOM1
14193	cg18328334	-0.00139407965223279	CD6_FOM1
14194	cg18401785	0.00174227099183006	CD6_FOM1
14195	cg18417063	1.75661227774946e-05	CD6_FOM1
14196	cg18428193	-0.001731851410656	CD6_FOM1
14197	cg18428265	0.00188791965719901	CD6_FOM1
14198	cg18480627	-0.0031228353239009	CD6_FOM1
14199	cg18559579	0.000970606907384271	CD6_FOM1
14200	cg18584561	-0.000735353677065663	CD6_FOM1
14201	cg18624016	-0.00186491366556602	CD6_FOM1
14202	cg18662228	0.00158696768877777	CD6_FOM1
14203	cg18672716	-0.00106222901789438	CD6_FOM1
14204	cg18739675	-0.000297340462908337	CD6_FOM1
14205	cg18757817	0.00608023955211939	CD6_FOM1
14206	cg18762036	4.08653635924579e-05	CD6_FOM1
14207	cg18771570	0.00193447129619282	CD6_FOM1
14208	cg18791048	0.00048131501221274	CD6_FOM1
14209	cg18806140	0.000195209104314672	CD6_FOM1
14210	cg18836934	0.001530811717355	CD6_FOM1
14211	cg18867200	0.000874867701890411	CD6_FOM1
14212	cg18910534	1.94636070852397e-05	CD6_FOM1
14213	cg18912768	0.000528568278361412	CD6_FOM1
14214	cg18946805	-0.0027875491389667	CD6_FOM1
14215	cg18968409	-0.000571110884150099	CD6_FOM1
14216	cg19017142	5.40002471405695e-05	CD6_FOM1
14217	cg19025700	-0.000349028106033397	CD6_FOM1
14218	cg19040077	-0.000295002292800582	CD6_FOM1
14219	cg19058585	0.000966261044854035	CD6_FOM1
14220	cg19072128	0.00338801346489743	CD6_FOM1
14221	cg19148731	0.00204685233779797	CD6_FOM1
14222	cg19172429	0.0010612873747738	CD6_FOM1
14223	cg19273694	0.000203833846602349	CD6_FOM1
14224	cg19274180	0.000939031177187405	CD6_FOM1
14225	cg19285525	-0.004575636598607	CD6_FOM1
14226	cg19350270	-0.0070966135162891	CD6_FOM1
14227	cg19374305	-0.00189229665279931	CD6_FOM1
14228	cg19402991	0.00080482427416772	CD6_FOM1
14229	cg19404813	-0.00114039237413381	CD6_FOM1
14230	cg19448478	-0.00108435868401215	CD6_FOM1
14231	cg19485911	-0.000963141528547394	CD6_FOM1
14232	cg19496479	0.0002563152621235	CD6_FOM1
14233	cg19570155	0.000905159204847629	CD6_FOM1
14234	cg19579344	0.000712536349513463	CD6_FOM1
14235	cg19642470	0.00280916038549667	CD6_FOM1
14236	cg19697575	0.000413867282048153	CD6_FOM1
14237	cg19713851	-0.00109335359562381	CD6_FOM1
14238	cg19726321	-0.00222086764781036	CD6_FOM1
14239	cg19825600	1.37310149469332e-05	CD6_FOM1
14240	cg19911430	-0.000221777461363318	CD6_FOM1
14241	cg19961153	-0.00738289089647318	CD6_FOM1
14242	cg20002504	0.00199841754941648	CD6_FOM1
14243	cg20047297	-0.00287581497467439	CD6_FOM1
14244	cg20057198	-0.00232296232972404	CD6_FOM1
14245	cg20090162	0.00411976017666737	CD6_FOM1
14246	cg20176388	0.00501558296606642	CD6_FOM1
14247	cg20225999	0.00508606805886536	CD6_FOM1
14248	cg20296327	0.00241315070618943	CD6_FOM1
14249	cg20300784	-0.010450137196542	CD6_FOM1
14250	cg20312012	0.000955527393601711	CD6_FOM1
14251	cg20348746	-0.000462773158180949	CD6_FOM1
14252	cg20360454	-0.000805336960475663	CD6_FOM1
14253	cg20389678	-0.000471430846320985	CD6_FOM1
14254	cg20408181	-0.00945132191850409	CD6_FOM1
14255	cg20486407	-7.86681731231562e-05	CD6_FOM1
14256	cg20563269	0.00247551301677823	CD6_FOM1
14257	cg20598190	0.000922404792597476	CD6_FOM1
14258	cg20610452	0.000818891985581113	CD6_FOM1
14259	cg20636352	0.00150188769781136	CD6_FOM1
14260	cg20651995	0.000209695305317302	CD6_FOM1
14261	cg20680798	0.00106269713044918	CD6_FOM1
14262	cg20720918	0.000593025531267516	CD6_FOM1
14263	cg20805133	-0.000849279863317642	CD6_FOM1
14264	cg20812988	0.000713647291021657	CD6_FOM1
14265	cg20824635	0.00391681454249976	CD6_FOM1
14266	cg20839205	0.000968621797972649	CD6_FOM1
14267	cg20891558	0.000589842877318371	CD6_FOM1
14268	cg20945085	7.62628798547521e-05	CD6_FOM1
14269	cg20948377	-0.000252603229693348	CD6_FOM1
14270	cg20953052	0.000450369345011354	CD6_FOM1
14271	cg20954977	0.000221283082090222	CD6_FOM1
14272	cg20962039	0.000428416833750627	CD6_FOM1
14273	cg21039723	0.000673843306573467	CD6_FOM1
14274	cg21082557	0.00152413487541945	CD6_FOM1
14275	cg21101648	-0.0002843010681776	CD6_FOM1
14276	cg21117965	0.000206007857685219	CD6_FOM1
14277	cg21119375	-0.000504384684424719	CD6_FOM1
14278	cg21201096	0.000817727051873692	CD6_FOM1
14279	cg21231776	0.000532122460337093	CD6_FOM1
14280	cg21248554	-0.00329866467012218	CD6_FOM1
14281	cg21356710	0.00117663558099733	CD6_FOM1
14282	cg21446655	0.00192503054708506	CD6_FOM1
14283	cg21452219	-0.000354783268477579	CD6_FOM1
14284	cg21452447	-0.000134297570198131	CD6_FOM1
14285	cg21468035	0.000757117710197307	CD6_FOM1
14286	cg21565937	-0.00150057776666152	CD6_FOM1
14287	cg21566642	0.0019585286143562	CD6_FOM1
14288	cg21604741	-0.00218500985101691	CD6_FOM1
14289	cg21610967	-0.000811091239250914	CD6_FOM1
14290	cg21616047	-0.00128584081392392	CD6_FOM1
14291	cg21665850	-0.0020076510288924	CD6_FOM1
14292	cg21746633	3.79277710925522e-05	CD6_FOM1
14293	cg21758672	0.000195367020680837	CD6_FOM1
14294	cg21790715	-0.00122225184038574	CD6_FOM1
14295	cg21819782	0.00402606294295828	CD6_FOM1
14296	cg21855211	0.00106496054942461	CD6_FOM1
14297	cg21861151	-0.000762077842203875	CD6_FOM1
14298	cg21862353	0.000382803969254273	CD6_FOM1
14299	cg21926883	0.000348007391845461	CD6_FOM1
14300	cg22007809	-0.00273580735651738	CD6_FOM1
14301	cg22037121	-0.00283401579964786	CD6_FOM1
14302	cg22062537	-0.00028813893404935	CD6_FOM1
14303	cg22107546	0.000380639191662794	CD6_FOM1
14304	cg22116328	-0.00080809281301829	CD6_FOM1
14305	cg22157099	-0.00178629191342882	CD6_FOM1
14306	cg22176018	-0.00218651309552427	CD6_FOM1
14307	cg22276800	-0.000234164956677468	CD6_FOM1
14308	cg22277567	-0.00232903884519633	CD6_FOM1
14309	cg22305850	0.0114721024595378	CD6_FOM1
14310	cg22393657	0.000425884386251011	CD6_FOM1
14311	cg22412747	0.00101316280162638	CD6_FOM1
14312	cg22435580	-0.00399499042381904	CD6_FOM1
14313	cg22478447	0.00111874450020564	CD6_FOM1
14314	cg22490454	0.000654054398803036	CD6_FOM1
14315	cg22496339	-0.00126418606066373	CD6_FOM1
14316	cg22497068	0.00297451989472549	CD6_FOM1
14317	cg22545206	0.00118872072784682	CD6_FOM1
14318	cg22572873	0.00104896828547625	CD6_FOM1
14319	cg22609984	0.000589404606685088	CD6_FOM1
14320	cg22664789	-0.00116285270855064	CD6_FOM1
14321	cg22680399	0.000272594210031007	CD6_FOM1
14322	cg22712983	0.00508613345183067	CD6_FOM1
14323	cg22745354	0.00358872197437883	CD6_FOM1
14324	cg22762992	0.00254651189382582	CD6_FOM1
14325	cg22795891	-0.000309263782887866	CD6_FOM1
14326	cg22797169	0.00192102676000765	CD6_FOM1
14327	cg22854985	0.000270381697116214	CD6_FOM1
14328	cg22855933	0.00297270020693115	CD6_FOM1
14329	cg22972806	-0.00593443848887778	CD6_FOM1
14330	cg23061114	0.00106124632460585	CD6_FOM1
14331	cg23087358	3.77506979502522e-05	CD6_FOM1
14332	cg23101885	-0.000772849779735154	CD6_FOM1
14333	cg23105419	-6.36698879663899e-07	CD6_FOM1
14334	cg23112609	0.000550885998795244	CD6_FOM1
14335	cg23153680	0.00235171997675174	CD6_FOM1
14336	cg23163573	-0.00230734388225842	CD6_FOM1
14337	cg23212445	0.000205349315667266	CD6_FOM1
14338	cg23250750	0.000200147903570469	CD6_FOM1
14339	cg23323948	0.000846144278292249	CD6_FOM1
14340	cg23361828	-0.00491760905749952	CD6_FOM1
14341	cg23392381	0.00138247332013254	CD6_FOM1
14342	cg23403117	-9.93957796169873e-05	CD6_FOM1
14343	cg23418201	0.000394842856636163	CD6_FOM1
14344	cg23420541	-0.00186868460753439	CD6_FOM1
14345	cg23429510	0.000247783503594711	CD6_FOM1
14346	cg23482872	0.000164476343457257	CD6_FOM1
14347	cg23486701	-0.00121548307027921	CD6_FOM1
14348	cg23491841	-0.00276250014421023	CD6_FOM1
14349	cg23497644	0.000636385925661994	CD6_FOM1
14350	cg23529896	0.000656376210856427	CD6_FOM1
14351	cg23531340	-0.00106488245821977	CD6_FOM1
14352	cg23562675	-0.000477832009979223	CD6_FOM1
14353	cg23596425	-0.00135334014557063	CD6_FOM1
14354	cg23645768	7.6262773769199e-05	CD6_FOM1
14355	cg23649088	0.000972466216541937	CD6_FOM1
14356	cg23667432	-6.24145190308933e-05	CD6_FOM1
14357	cg23674882	8.27083083676417e-05	CD6_FOM1
14358	cg23681745	-0.00160329147383191	CD6_FOM1
14359	cg23819145	-0.000875409076594227	CD6_FOM1
14360	cg23851026	-0.00122704065595013	CD6_FOM1
14361	cg23905015	0.00175027961209107	CD6_FOM1
14362	cg23998903	0.00204452666320981	CD6_FOM1
14363	cg24007926	-0.0021387276052447	CD6_FOM1
14364	cg24048263	0.0010579417387744	CD6_FOM1
14365	cg24231380	-0.000238109325333405	CD6_FOM1
14366	cg24303559	0.000265546230373663	CD6_FOM1
14367	cg24414737	0.00369470286609799	CD6_FOM1
14368	cg24532904	0.000301564226373746	CD6_FOM1
14369	cg24588468	-0.000722089926375486	CD6_FOM1
14370	cg24603464	6.15892593147305e-05	CD6_FOM1
14371	cg24607859	0.00241743365375942	CD6_FOM1
14372	cg24608504	0.000871119930486448	CD6_FOM1
14373	cg24640156	0.000614754750741485	CD6_FOM1
14374	cg24654266	-0.00152777473015207	CD6_FOM1
14375	cg24664470	-0.0103347194935222	CD6_FOM1
14376	cg24719005	0.000317205560010477	CD6_FOM1
14377	cg24724689	0.000593867891319533	CD6_FOM1
14378	cg24743237	-0.00129538067694614	CD6_FOM1
14379	cg24749475	-0.000237675522915256	CD6_FOM1
14380	cg24768116	-0.00163134271760055	CD6_FOM1
14381	cg24826270	0.00171812553705138	CD6_FOM1
14382	cg24828496	-0.000225259414130677	CD6_FOM1
14383	cg24913794	-0.000255529638652282	CD6_FOM1
14384	cg24917131	-0.00566503211775363	CD6_FOM1
14385	cg24923516	0.000634766357214782	CD6_FOM1
14386	cg24985372	-0.000869786287147796	CD6_FOM1
14387	cg24988817	0.000119113724280691	CD6_FOM1
14388	cg25002426	-0.0010057725782229	CD6_FOM1
14389	cg25026949	5.25660177333149e-05	CD6_FOM1
14390	cg25035485	0.000181553986620265	CD6_FOM1
14391	cg25036261	0.00199301783510167	CD6_FOM1
14392	cg25073998	-0.00131789841359621	CD6_FOM1
14393	cg25124300	0.00125389575337676	CD6_FOM1
14394	cg25149218	-0.00145728959869022	CD6_FOM1
14395	cg25309888	0.00120328371320082	CD6_FOM1
14396	cg25325322	-0.000536474298759756	CD6_FOM1
14397	cg25350252	0.00292028135105096	CD6_FOM1
14398	cg25393284	-0.000805793996079435	CD6_FOM1
14399	cg25422678	0.000287628056139204	CD6_FOM1
14400	cg25470939	-0.000606583579270871	CD6_FOM1
14401	cg25487775	-0.00380975295664559	CD6_FOM1
14402	cg25518132	0.00162941592971031	CD6_FOM1
14403	cg25522181	-0.000759720041036338	CD6_FOM1
14404	cg25569480	-0.000218042952232998	CD6_FOM1
14405	cg25587481	0.00212411310253815	CD6_FOM1
14406	cg25611756	-1.8994693293174e-05	CD6_FOM1
14407	cg25619440	0.00127444383149993	CD6_FOM1
14408	cg25649765	-0.00220489657704864	CD6_FOM1
14409	cg25655482	0.00428343489330242	CD6_FOM1
14410	cg25710298	0.00208078230863213	CD6_FOM1
14411	cg25746890	-0.000868146432809452	CD6_FOM1
14412	cg25810938	0.000445256786140575	CD6_FOM1
14413	cg25818605	0.00126616258288092	CD6_FOM1
14414	cg25838818	-0.000956765506283628	CD6_FOM1
14415	cg25869950	0.000304266796647236	CD6_FOM1
14416	cg25903497	-0.000887554282659369	CD6_FOM1
14417	cg25924274	-0.00142444505984732	CD6_FOM1
14418	cg25929552	0.000422055773191699	CD6_FOM1
14419	cg25951717	0.00388481584938243	CD6_FOM1
14420	cg26014723	0.00176807909840248	CD6_FOM1
14421	cg26036375	-0.00329568643653189	CD6_FOM1
14422	cg26053291	0.0054690642645143	CD6_FOM1
14423	cg26055370	0.00173824837933427	CD6_FOM1
14424	cg26094651	0.00247216389817832	CD6_FOM1
14425	cg26143732	0.00105234461542401	CD6_FOM1
14426	cg26152419	-0.00170936010809998	CD6_FOM1
14427	cg26170569	0.000159373744243182	CD6_FOM1
14428	cg26239485	-0.00258317661421587	CD6_FOM1
14429	cg26337868	0.000796740867068857	CD6_FOM1
14430	cg26343883	0.000876016882492585	CD6_FOM1
14431	cg26355232	-0.00162682650611327	CD6_FOM1
14432	cg26383138	0.00229052959113084	CD6_FOM1
14433	cg26429017	-0.000185545729612118	CD6_FOM1
14434	cg26466274	0.000360439392941611	CD6_FOM1
14435	cg26476930	-6.07678309748799e-05	CD6_FOM1
14436	cg26494138	0.000348124049221203	CD6_FOM1
14437	cg26638505	0.00184008753220815	CD6_FOM1
14438	cg26650973	-0.000779486446792897	CD6_FOM1
14439	cg26675329	-0.00105098677646206	CD6_FOM1
14440	cg26742320	0.000285417474850685	CD6_FOM1
14441	cg26801943	0.000587899453519373	CD6_FOM1
14442	cg26823762	0.000582833218412845	CD6_FOM1
14443	cg26828742	0.000336364224619	CD6_FOM1
14444	cg26838691	0.0050368621261954	CD6_FOM1
14445	cg26842423	-9.52612144028385e-05	CD6_FOM1
14446	cg26851570	0.000713371866171057	CD6_FOM1
14447	cg26881691	0.000552863412333428	CD6_FOM1
14448	cg26913833	-0.00125162870789322	CD6_FOM1
14449	cg26944725	-0.000295984120516211	CD6_FOM1
14450	cg26990681	0.000479598376711672	CD6_FOM1
14451	cg26995506	-0.00480837298376353	CD6_FOM1
14452	cg27049094	0.00337886942616023	CD6_FOM1
14453	cg27060380	0.00077485526554866	CD6_FOM1
14454	cg27074582	0.00513786583412543	CD6_FOM1
14455	cg27160395	-0.00216361640770614	CD6_FOM1
14456	cg27211696	0.00108224847081809	CD6_FOM1
14457	cg27213925	-0.00122128959195076	CD6_FOM1
14458	cg27228210	9.80285027435522e-05	CD6_FOM1
14459	cg27228976	0.000569669425656546	CD6_FOM1
14460	cg27237671	-0.00271981212373759	CD6_FOM1
14461	cg27297315	-0.000723423390149294	CD6_FOM1
14462	cg27300870	0.000308999935889022	CD6_FOM1
14463	cg27343456	9.6186485460142e-05	CD6_FOM1
14464	cg27368523	0.0015649164603095	CD6_FOM1
14465	cg27389290	0.00105089906097051	CD6_FOM1
14466	cg27419327	-0.000695651702938257	CD6_FOM1
14467	cg27424692	0.000127178771410523	CD6_FOM1
14468	cg27490568	0.00140429545365481	CD6_FOM1
14469	cg27577781	0.000931096431683353	CD6_FOM1
14470	cg27598107	0.00250124387294339	CD6_FOM1
14471	cg27611263	0.000117900121327017	CD6_FOM1
14472	cg27635110	-0.00111930984908176	CD6_FOM1
14473	cg27640316	0.000264174511795635	CD6_FOM1
14474	cg27665808	-9.78125725468439e-05	CD6_FOM1
14475	ch.2.1420302F	-5.8439110406117e-05	CD6_FOM1
14476	ch.2.2787684R	-0.000450898058642761	CD6_FOM1
14477	ch.2.3372683R	0.000281507797945457	CD6_FOM1
14478	ch.2.4366798R	-0.00056672409708191	CD6_FOM1
14479	cg00028135	-0.00133903000617524	CD6_FOM1
14480	cg00091063	8.23888383913199e-05	CD6_FOM1
14481	cg00181676	-0.000804129828594286	CD6_FOM1
14482	cg00203037	0.00039909077251469	CD6_FOM1
14483	cg00205813	0.00440702250218147	CD6_FOM1
14484	cg00211174	0.00376853108150538	CD6_FOM1
14485	cg00242950	-0.00131822522585482	CD6_FOM1
14486	cg00299558	0.00309722016922674	CD6_FOM1
14487	cg00347798	0.000744587586786404	CD6_FOM1
14488	cg00383793	-6.94638913606672e-06	CD6_FOM1
14489	cg00384205	0.00276022327363958	CD6_FOM1
14490	cg00384701	0.00143828585957023	CD6_FOM1
14491	cg00428492	9.32426769305918e-06	CD6_FOM1
14492	cg00434119	0.000217895840972914	CD6_FOM1
14493	cg00456685	-0.000385286118367403	CD6_FOM1
14494	cg00472373	-0.000814867212364728	CD6_FOM1
14495	cg00506299	0.0030078812529624	CD6_FOM1
14496	cg00559439	8.64036815195253e-06	CD6_FOM1
14497	cg00591949	0.00065676404906834	CD6_FOM1
14498	cg00658085	0.00124017869428167	CD6_FOM1
14499	cg00662956	-0.000614560411865412	CD6_FOM1
14500	cg00735667	0.00233096160323516	CD6_FOM1
14501	cg00758374	0.000343343694565134	CD6_FOM1
14502	cg00779858	-6.98380783242934e-06	CD6_FOM1
14503	cg00808403	0.000420232660215713	CD6_FOM1
14504	cg00828377	-0.000160289392356085	CD6_FOM1
14505	cg00828556	0.00111085962782834	CD6_FOM1
14506	cg00862290	0.00140949336352955	CD6_FOM1
14507	cg00867018	0.000846993363790187	CD6_FOM1
14508	cg00902674	0.00283037101557574	CD6_FOM1
14509	cg00907008	3.64009980376119e-05	CD6_FOM1
14510	cg00942552	-0.00050333100319023	CD6_FOM1
14511	cg00989904	0.000660578155023923	CD6_FOM1
14512	cg01029331	0.00239161576587247	CD6_FOM1
14513	cg01055691	0.0039715851914392	CD6_FOM1
14514	cg01079515	0.00185209257677981	CD6_FOM1
14515	cg01093202	0.000197342091014247	CD6_FOM1
14516	cg01178099	0.00130918274591752	CD6_FOM1
14517	cg01181863	0.00189163529603542	CD6_FOM1
14518	cg01328500	-0.00202913529770831	CD6_FOM1
14519	cg01353941	9.630542839424e-05	CD6_FOM1
14520	cg01380922	-0.0016248101287928	CD6_FOM1
14521	cg01410746	0.00064053475779099	CD6_FOM1
14522	cg01411366	-0.000663990891610279	CD6_FOM1
14523	cg01565777	0.000809563770924417	CD6_FOM1
14524	cg01571001	0.000276549359562664	CD6_FOM1
14525	cg01610632	6.198295150099e-05	CD6_FOM1
14526	cg01697477	0.00177952553671609	CD6_FOM1
14527	cg01709518	0.00112023146440825	CD6_FOM1
14528	cg01766844	0.00358607895666426	CD6_FOM1
14529	cg01855070	0.000332169452337713	CD6_FOM1
14530	cg01883054	-0.00343563447659698	CD6_FOM1
14531	cg01894985	-5.75914971409689e-05	CD6_FOM1
14532	cg01904145	-9.04377441112855e-05	CD6_FOM1
14533	cg01911613	-0.000621941731008163	CD6_FOM1
14534	cg01971370	-0.000578439700008595	CD6_FOM1
14535	cg01996116	0.00325490058899315	CD6_FOM1
14536	cg02019333	-0.00103706527504903	CD6_FOM1
14537	cg02081087	0.00271033411073994	CD6_FOM1
14538	cg02083676	0.000634955541802356	CD6_FOM1
14539	cg02095937	0.000456645273173999	CD6_FOM1
14540	cg02129737	-0.000117725333974526	CD6_FOM1
14541	cg02217386	-0.00200186623756067	CD6_FOM1
14542	cg02262162	-0.000847027056250224	CD6_FOM1
14543	cg02391509	0.000728716362849722	CD6_FOM1
14544	cg02527881	-0.00367179907777787	CD6_FOM1
14545	cg02650779	-2.4247241974139e-05	CD6_FOM1
14546	cg02772935	0.000158808847273048	CD6_FOM1
14547	cg02802029	-3.46104107857377e-05	CD6_FOM1
14548	cg02855045	0.0001053060390495	CD6_FOM1
14549	cg02857273	0.000624422035541759	CD6_FOM1
14550	cg02867145	0.000388764356018564	CD6_FOM1
14551	cg02914097	-0.000725144446349843	CD6_FOM1
14552	cg03148457	-0.000238484879080524	CD6_FOM1
14553	cg03187777	-1.12706478099817e-05	CD6_FOM1
14554	cg03199221	-0.00154475169352626	CD6_FOM1
14555	cg03277049	0.000202140836901459	CD6_FOM1
14556	cg03329597	0.00810466097463104	CD6_FOM1
14557	cg03341377	-0.000861844356638604	CD6_FOM1
14558	cg03343083	-0.00378524820124458	CD6_FOM1
14559	cg03347153	0.00238581651719381	CD6_FOM1
14560	cg03432589	-0.000308553854436458	CD6_FOM1
14561	cg03438024	-0.00109063111403017	CD6_FOM1
14562	cg03455225	-0.00903300321835708	CD6_FOM1
14563	cg03492634	0.000124741599781468	CD6_FOM1
14564	cg03497399	0.00118378319503952	CD6_FOM1
14565	cg03648908	0.000821937377273178	CD6_FOM1
14566	cg03761891	0.0049216997941784	CD6_FOM1
14567	cg03847932	0.00174537346765315	CD6_FOM1
14568	cg03891268	0.000151261917605555	CD6_FOM1
14569	cg04075781	0.000541705723297626	CD6_FOM1
14570	cg04234574	-0.000430435846112247	CD6_FOM1
14571	cg04459086	0.00105000274048497	CD6_FOM1
14572	cg04461143	0.00528884788432602	CD6_FOM1
14573	cg04553112	0.00193737953573216	CD6_FOM1
14574	cg04571130	2.82416251404972e-05	CD6_FOM1
14575	cg04572206	-0.00109285783841827	CD6_FOM1
14576	cg04691961	0.00245521951945915	CD6_FOM1
14577	cg04812189	-0.000653732344961403	CD6_FOM1
14578	cg04814784	0.00402755796873641	CD6_FOM1
14579	cg04851268	0.000467174260969293	CD6_FOM1
14580	cg04884090	0.00145475681517182	CD6_FOM1
14581	cg04908625	0.000356718759219282	CD6_FOM1
14582	cg04998375	-0.000154468179726185	CD6_FOM1
14583	cg05084668	0.00384483406342623	CD6_FOM1
14584	cg05401575	-0.0031604738812266	CD6_FOM1
14585	cg05401945	-0.0037293240179322	CD6_FOM1
14586	cg05459233	-0.00346363406986353	CD6_FOM1
14587	cg05531409	-0.00160355666142533	CD6_FOM1
14588	cg05542785	0.00232685201951171	CD6_FOM1
14589	cg05547895	-0.0027169888342412	CD6_FOM1
14590	cg05622261	0.000656664072395908	CD6_FOM1
14591	cg05650559	-0.000368423331971133	CD6_FOM1
14592	cg05654278	0.000573073304901038	CD6_FOM1
14593	cg05726764	0.000187016983313806	CD6_FOM1
14594	cg05799088	0.00498957063991364	CD6_FOM1
14595	cg05834845	0.000700985824888337	CD6_FOM1
14596	cg05859076	0.00012643652094222	CD6_FOM1
14597	cg05944271	3.74923003116316e-05	CD6_FOM1
14598	cg05966078	0.00527684301213401	CD6_FOM1
14599	cg06013395	0.00269304553809103	CD6_FOM1
14600	cg06085579	-0.000353139632827062	CD6_FOM1
14601	cg06096184	0.00156063568419882	CD6_FOM1
14602	cg06180137	0.00198066678419904	CD6_FOM1
14603	cg06217323	0.000396699793910904	CD6_FOM1
14604	cg06220604	-0.0012613573951201	CD6_FOM1
14605	cg06240200	-0.00217403679670802	CD6_FOM1
14606	cg06271087	0.000620629092973464	CD6_FOM1
14607	cg06277638	0.0013335265538732	CD6_FOM1
14608	cg06300880	0.00595766256018883	CD6_FOM1
14609	cg06311863	0.00418717578891409	CD6_FOM1
14610	cg06360956	0.00303151313165021	CD6_FOM1
14611	cg06390643	8.5058020848683e-05	CD6_FOM1
14612	cg06494592	0.00148840736349112	CD6_FOM1
14613	cg06706443	0.000784609251068799	CD6_FOM1
14614	cg06726820	0.000291225950539958	CD6_FOM1
14615	cg06813250	-0.00023820140649815	CD6_FOM1
14616	cg06815003	-0.000110314861409666	CD6_FOM1
14617	cg06829852	-0.000379527988462851	CD6_FOM1
14618	cg06870118	0.00767306212810958	CD6_FOM1
14619	cg06981309	0.00229049329887911	CD6_FOM1
14620	cg07048348	-0.003308305782117	CD6_FOM1
14621	cg07074309	0.000723756420744956	CD6_FOM1
14622	cg07075085	-0.0023387902869079	CD6_FOM1
14623	cg07128846	0.00128997108105732	CD6_FOM1
14624	cg07145744	-0.000572046438686841	CD6_FOM1
14625	cg07156742	-0.00171494293804619	CD6_FOM1
14626	cg07205901	-0.000456618031018241	CD6_FOM1
14627	cg07285807	-0.000123443195800011	CD6_FOM1
14628	cg07294114	0.000558180139296155	CD6_FOM1
14629	cg07437373	0.000228009712217456	CD6_FOM1
14630	cg07448319	-0.000312968198037133	CD6_FOM1
14631	cg07478795	-0.00132874647134137	CD6_FOM1
14632	cg07481097	0.00253143550556321	CD6_FOM1
14633	cg07553358	-0.000497015784283267	CD6_FOM1
14634	cg07576186	-0.00167917515214085	CD6_FOM1
14635	cg07581883	0.00167556655568306	CD6_FOM1
14636	cg07597816	-0.00262565294847262	CD6_FOM1
14637	cg07621169	0.00032731460704248	CD6_FOM1
14638	cg07650392	-0.00408846524154356	CD6_FOM1
14639	cg07698793	0.00142822057892735	CD6_FOM1
14640	cg07777347	-0.00164693610515779	CD6_FOM1
14641	cg07913362	-0.00253280731871431	CD6_FOM1
14642	cg08048268	-0.00140653160979617	CD6_FOM1
14643	cg08080396	-1.18522245413994e-05	CD6_FOM1
14644	cg08123528	0.000546382056892052	CD6_FOM1
14645	cg08124030	0.00105393510203976	CD6_FOM1
14646	cg08144588	0.00225820127175121	CD6_FOM1
14647	cg08146865	0.00421244146421757	CD6_FOM1
14648	cg08151370	0.00421611898109883	CD6_FOM1
14649	cg08210399	-0.00230022970465055	CD6_FOM1
14650	cg08233323	0.000119673398757668	CD6_FOM1
14651	cg08263647	0.00115484026979488	CD6_FOM1
14652	cg08359464	0.000363216355287928	CD6_FOM1
14653	cg08361172	-0.000478921375740412	CD6_FOM1
14654	cg08364654	-0.000393822396042405	CD6_FOM1
14655	cg08439880	-0.00052635430444641	CD6_FOM1
14656	cg08461247	0.000803726316749236	CD6_FOM1
14657	cg08468401	-0.000538298372486426	CD6_FOM1
14658	cg08495813	-0.00140220124935496	CD6_FOM1
14659	cg08522473	-0.00979336696536343	CD6_FOM1
14660	cg08553467	4.96355573787841e-05	CD6_FOM1
14661	cg08821998	-0.00469593990068767	CD6_FOM1
14662	cg08834459	-0.000607316428173712	CD6_FOM1
14663	cg08849628	0.000371541363123091	CD6_FOM1
14664	cg08967764	-0.00264521925437991	CD6_FOM1
14665	cg09026360	0.000779225270722014	CD6_FOM1
14666	cg09115620	-0.000247405911562258	CD6_FOM1
14667	cg09227934	-0.000106613113990253	CD6_FOM1
14668	cg09251074	-0.00171715836758795	CD6_FOM1
14669	cg09333631	-0.00405609443936482	CD6_FOM1
14670	cg09357350	0.000216779023792547	CD6_FOM1
14671	cg09409749	-0.000430363920234766	CD6_FOM1
14672	cg09439920	0.00178252635772974	CD6_FOM1
14673	cg09449853	0.000886433726459301	CD6_FOM1
14674	cg09611620	-0.000516701435670494	CD6_FOM1
14675	cg09627057	-0.00605920421073934	CD6_FOM1
14676	cg09639108	-0.00657776770517513	CD6_FOM1
14677	cg09650880	0.00255945079951203	CD6_FOM1
14678	cg09860486	2.84141139640346e-05	CD6_FOM1
14679	cg09866143	-0.00571231210040588	CD6_FOM1
14680	cg10131075	0.000129851161592937	CD6_FOM1
14681	cg10272954	0.000641093698472301	CD6_FOM1
14682	cg10313047	0.000252788054520906	CD6_FOM1
14683	cg10318621	0.00142580747572373	CD6_FOM1
14684	cg10360403	-0.00111015795085561	CD6_FOM1
14685	cg10505443	0.000284231019902068	CD6_FOM1
14686	cg10506882	0.00114423090279532	CD6_FOM1
14687	cg10579986	-2.54565940527707e-05	CD6_FOM1
14688	cg10590338	-0.0016911958667473	CD6_FOM1
14689	cg10603275	0.000588436953055895	CD6_FOM1
14690	cg10660854	0.00193520255833231	CD6_FOM1
14691	cg10663765	-0.00158200319435061	CD6_FOM1
14692	cg10666341	0.00135653496302912	CD6_FOM1
14693	cg10681391	0.000517606817893036	CD6_FOM1
14694	cg10701252	0.000973226812635118	CD6_FOM1
14695	cg10727673	-0.000960989523446002	CD6_FOM1
14696	cg10791541	0.00167381382781753	CD6_FOM1
14697	cg10881162	0.00784584165625896	CD6_FOM1
14698	cg10882522	0.00101508530262975	CD6_FOM1
14699	cg11035303	-0.00285129542757364	CD6_FOM1
14700	cg11128476	0.00392056272405569	CD6_FOM1
14701	cg11184748	0.000643457427219476	CD6_FOM1
14702	cg11198596	0.00140122826930195	CD6_FOM1
14703	cg11205552	-0.00255410998653153	CD6_FOM1
14704	cg11325267	0.000451348180470719	CD6_FOM1
14705	cg11594731	0.000831243874209435	CD6_FOM1
14706	cg11663376	0.00180453193703784	CD6_FOM1
14707	cg11862758	0.00151503782657982	CD6_FOM1
14708	cg11865513	-0.0001563246570599	CD6_FOM1
14709	cg11867616	0.000586704384671651	CD6_FOM1
14710	cg11885357	0.00473148990756761	CD6_FOM1
14711	cg11921736	0.000458178856604279	CD6_FOM1
14712	cg11926063	-1.39371550770706e-05	CD6_FOM1
14713	cg11931463	-2.02799439660527e-05	CD6_FOM1
14714	cg12077433	0.00818954999465962	CD6_FOM1
14715	cg12140441	2.2701154865495e-05	CD6_FOM1
14716	cg12207930	0.000463832728744335	CD6_FOM1
14717	cg12216435	0.00121359735467808	CD6_FOM1
14718	cg12239580	0.0048661481739462	CD6_FOM1
14719	cg12257397	-0.000447499676135829	CD6_FOM1
14720	cg12354192	0.00420182092552178	CD6_FOM1
14721	cg12400864	-0.00129770118516882	CD6_FOM1
14722	cg12405599	0.00239486098154333	CD6_FOM1
14723	cg12443367	0.00013902213842957	CD6_FOM1
14724	cg12468774	0.00156811171196508	CD6_FOM1
14725	cg12469257	0.000146246641414446	CD6_FOM1
14726	cg12798564	-0.0022761587786347	CD6_FOM1
14727	cg12845975	0.000692102857763084	CD6_FOM1
14728	cg12875039	-0.00102660106836622	CD6_FOM1
14729	cg12923728	0.00543136655543771	CD6_FOM1
14730	cg12987312	-0.00224876542077833	CD6_FOM1
14731	cg13011901	0.00102078140070243	CD6_FOM1
14732	cg13252540	0.00133520925056721	CD6_FOM1
14733	cg13265572	0.00215838259177063	CD6_FOM1
14734	cg13284789	0.00591733753329519	CD6_FOM1
14735	cg13296238	0.00190359978240443	CD6_FOM1
14736	cg13331200	2.1266679988883e-05	CD6_FOM1
14737	cg13480157	-5.37107343113496e-05	CD6_FOM1
14738	cg13512830	0.000567092510104939	CD6_FOM1
14739	cg13638983	-0.00110203556393853	CD6_FOM1
14740	cg13679679	-0.000748980932773806	CD6_FOM1
14741	cg13696490	0.00105258459066771	CD6_FOM1
14742	cg13707894	0.00231465632927181	CD6_FOM1
14743	cg13709487	-0.000786254281279317	CD6_FOM1
14744	cg13715590	-0.000409578252218725	CD6_FOM1
14745	cg13745870	0.00143084168700765	CD6_FOM1
14746	cg13790603	3.63308211742382e-05	CD6_FOM1
14747	cg13897134	-2.42254078309238e-05	CD6_FOM1
14748	cg13916117	0.00135486134788309	CD6_FOM1
14749	cg13925692	0.000297764568150602	CD6_FOM1
14750	cg14056993	0.000577464702835571	CD6_FOM1
14751	cg14209346	-0.00203013545012599	CD6_FOM1
14752	cg14321918	-0.000290113698354215	CD6_FOM1
14753	cg14325153	0.00225568003827453	CD6_FOM1
14754	cg14404298	0.000294812274822006	CD6_FOM1
14755	cg14463292	0.000235675441306352	CD6_FOM1
14756	cg14473924	0.000628413354201212	CD6_FOM1
14757	cg14488913	0.0026834806524042	CD6_FOM1
14758	cg14554788	0.000198950275593778	CD6_FOM1
14759	cg14560430	0.000514344550345427	CD6_FOM1
14760	cg14666119	-0.00141417884466689	CD6_FOM1
14761	cg14711243	-0.0019393129119914	CD6_FOM1
14762	cg14772800	0.000293169997935467	CD6_FOM1
14763	cg14776998	-0.000826211472155443	CD6_FOM1
14764	cg14789121	-0.000648267350661035	CD6_FOM1
14765	cg14836960	-0.00043625753401515	CD6_FOM1
14766	cg14928452	-0.000215601629735166	CD6_FOM1
14767	cg14944696	6.87384497562784e-06	CD6_FOM1
14768	cg14986890	0.000385521696893452	CD6_FOM1
14769	cg14991595	-0.000254487787923007	CD6_FOM1
14770	cg14994183	-0.00272388600621902	CD6_FOM1
14771	cg15028548	-0.000712664194987964	CD6_FOM1
14772	cg15056751	-0.000267970975230858	CD6_FOM1
14773	cg15083578	0.00214872448572459	CD6_FOM1
14774	cg15099418	-0.0004279964018019	CD6_FOM1
14775	cg15107869	-0.000534580593002753	CD6_FOM1
14776	cg15124547	0.00127932373845592	CD6_FOM1
14777	cg15210622	-0.00407658867040844	CD6_FOM1
14778	cg15230883	-0.000683110431697081	CD6_FOM1
14779	cg15247483	0.000223895469215346	CD6_FOM1
14780	cg15260248	-0.00749481890617327	CD6_FOM1
14781	cg15270235	0.00363128259739709	CD6_FOM1
14782	cg15346242	-0.0017335448710679	CD6_FOM1
14783	cg15484033	-0.00135523489853929	CD6_FOM1
14784	cg15593426	-0.000431691554932399	CD6_FOM1
14785	cg15665630	-0.00225702525256574	CD6_FOM1
14786	cg15697575	-0.000819324346774164	CD6_FOM1
14787	cg15709065	0.000383724515835618	CD6_FOM1
14788	cg15715933	0.00050474520670425	CD6_FOM1
14789	cg15726123	0.000285860946172838	CD6_FOM1
14790	cg15727583	-0.00452315664125061	CD6_FOM1
14791	cg15868235	-0.00147889960304648	CD6_FOM1
14792	cg15870818	0.00359159421140882	CD6_FOM1
14793	cg15923864	0.00109852529029664	CD6_FOM1
14794	cg15954263	-0.00439300284770464	CD6_FOM1
14795	cg15956490	-3.46295319122025e-05	CD6_FOM1
14796	cg16034541	0.00569822764982188	CD6_FOM1
14797	cg16140565	0.00527904241026209	CD6_FOM1
14798	cg16163419	-0.00036234701617549	CD6_FOM1
14799	cg16177445	-0.000285467026416572	CD6_FOM1
14800	cg16202338	0.00327937605416992	CD6_FOM1
14801	cg16219125	-0.000325825315733821	CD6_FOM1
14802	cg16248515	8.60530764903551e-05	CD6_FOM1
14803	cg16273366	0.0019169986677298	CD6_FOM1
14804	cg16282892	-0.000111403830310841	CD6_FOM1
14805	cg16415457	0.00169033227770952	CD6_FOM1
14806	cg16450309	2.16679719398443e-05	CD6_FOM1
14807	cg16500097	-0.00208260543400286	CD6_FOM1
14808	cg16570885	-0.00606832244912481	CD6_FOM1
14809	cg16580556	-0.00426025386964871	CD6_FOM1
14810	cg16606324	9.22526891168234e-05	CD6_FOM1
14811	cg16618218	-0.00182740875021788	CD6_FOM1
14812	cg16621749	0.0011122432348822	CD6_FOM1
14813	cg16713732	0.00250048773552737	CD6_FOM1
14814	cg16788857	0.0112503233097861	CD6_FOM1
14815	cg16805215	0.00015680488810105	CD6_FOM1
14816	cg16868095	0.00094316410382567	CD6_FOM1
14817	cg16898124	7.47163686757967e-05	CD6_FOM1
14818	cg16969274	0.000649284869007772	CD6_FOM1
14819	cg16975614	-0.00449881434357856	CD6_FOM1
14820	cg17024257	0.000307256726976636	CD6_FOM1
14821	cg17024919	-0.00212950350018826	CD6_FOM1
14822	cg17036624	0.0018720941807968	CD6_FOM1
14823	cg17170942	0.00125087981064374	CD6_FOM1
14824	cg17215446	0.000259390109376509	CD6_FOM1
14825	cg17222645	0.000340497588828731	CD6_FOM1
14826	cg17344640	-0.000238765175927099	CD6_FOM1
14827	cg17378193	-0.00080738646527543	CD6_FOM1
14828	cg17408686	-0.00140796635720179	CD6_FOM1
14829	cg17466567	-0.00166862209223335	CD6_FOM1
14830	cg17574812	0.00022637274256347	CD6_FOM1
14831	cg17611045	0.00207452435469624	CD6_FOM1
14832	cg17658874	0.00377735160938667	CD6_FOM1
14833	cg17660833	0.000321186145625304	CD6_FOM1
14834	cg17680813	0.00116481335689833	CD6_FOM1
14835	cg17762146	0.00665610049708497	CD6_FOM1
14836	cg17879636	0.000397799232232131	CD6_FOM1
14837	cg17937726	-0.000209166357194705	CD6_FOM1
14838	cg17943672	0.00149001810117501	CD6_FOM1
14839	cg17997976	0.000590139344599924	CD6_FOM1
14840	cg18011006	-0.000188818006950266	CD6_FOM1
14841	cg18026197	-0.00380023719418449	CD6_FOM1
14842	cg18055394	0.000422572184070282	CD6_FOM1
14843	cg18090068	0.0013416443110922	CD6_FOM1
14844	cg18109186	-0.000229741264128105	CD6_FOM1
14845	cg18146226	0.00095612207379082	CD6_FOM1
14846	cg18171645	-0.00113917080195895	CD6_FOM1
14847	cg18279004	7.82801218916677e-05	CD6_FOM1
14848	cg18479299	0.00317162831890494	CD6_FOM1
14849	cg18522231	-0.00659608041608462	CD6_FOM1
14850	cg18557837	-0.00391412327814322	CD6_FOM1
14851	cg18689402	-0.00162013701697136	CD6_FOM1
14852	cg18697348	0.000261452512649973	CD6_FOM1
14853	cg18745031	0.000282959908165979	CD6_FOM1
14854	cg18766210	0.00244622235231676	CD6_FOM1
14855	cg18770216	-0.00470082355872628	CD6_FOM1
14856	cg18918831	0.000373416033671322	CD6_FOM1
14857	cg18998938	0.00110514681323191	CD6_FOM1
14858	cg19029181	0.000763031224005176	CD6_FOM1
14859	cg19401752	0.000921656244074651	CD6_FOM1
14860	cg19402939	0.00232103772466565	CD6_FOM1
14861	cg19463199	0.000565137201885638	CD6_FOM1
14862	cg19498042	-0.00453310282807145	CD6_FOM1
14863	cg19518265	-0.00159556123543899	CD6_FOM1
14864	cg19529551	-0.0010161498984238	CD6_FOM1
14865	cg19726630	-0.00512309028909566	CD6_FOM1
14866	cg19765196	0.000200003599442785	CD6_FOM1
14867	cg19775763	-0.00131036374192593	CD6_FOM1
14868	cg19875656	-0.00202092839973165	CD6_FOM1
14869	cg19970325	4.2629851470747e-05	CD6_FOM1
14870	cg19976628	-0.0042249816116511	CD6_FOM1
14871	cg19982570	-0.000246965426481236	CD6_FOM1
14872	cg20130571	0.000163843313101143	CD6_FOM1
14873	cg20131219	-0.00511890287095474	CD6_FOM1
14874	cg20177385	0.00143718665695223	CD6_FOM1
14875	cg20187526	-4.63791535089248e-05	CD6_FOM1
14876	cg20187719	0.0121466203479843	CD6_FOM1
14877	cg20235075	-0.00424220437323765	CD6_FOM1
14878	cg20364183	0.00691214608451054	CD6_FOM1
14879	cg20540428	0.00366020131361334	CD6_FOM1
14880	cg20546263	0.000469573415888724	CD6_FOM1
14881	cg20668765	0.000524612909947751	CD6_FOM1
14882	cg20679403	0.00334003973116717	CD6_FOM1
14883	cg20916362	-0.00167901192265023	CD6_FOM1
14884	cg20939084	7.38780054302082e-05	CD6_FOM1
14885	cg20948409	-0.000359685474247793	CD6_FOM1
14886	cg20979384	-0.0085987116605485	CD6_FOM1
14887	cg21090033	-0.000243360862161168	CD6_FOM1
14888	cg21113478	0.00111706962732091	CD6_FOM1
14889	cg21114725	-0.00105547286646582	CD6_FOM1
14890	cg21123160	0.00279963058635118	CD6_FOM1
14891	cg21126969	0.000718352637365253	CD6_FOM1
14892	cg21145524	0.000872523368970755	CD6_FOM1
14893	cg21187194	6.5298430769399e-05	CD6_FOM1
14894	cg21188533	-0.00151588985492173	CD6_FOM1
14895	cg21206816	-0.000450488887838723	CD6_FOM1
14896	cg21260733	0.00343760893990831	CD6_FOM1
14897	cg21375511	0.00309789713969609	CD6_FOM1
14898	cg21379639	0.00303811264253139	CD6_FOM1
14899	cg21387009	-0.00227788544062345	CD6_FOM1
14900	cg21434132	-0.00277059109068197	CD6_FOM1
14901	cg21444500	0.00327398107634061	CD6_FOM1
14902	cg21463380	0.000878542808464785	CD6_FOM1
14903	cg21464115	0.000581280007371259	CD6_FOM1
14904	cg21469820	-0.000680471530832454	CD6_FOM1
14905	cg21487550	0.00062826180985577	CD6_FOM1
14906	cg21520537	0.000181212597309405	CD6_FOM1
14907	cg21531775	-1.98887302200543e-05	CD6_FOM1
14908	cg21573947	0.000349959565379142	CD6_FOM1
14909	cg21593835	4.39608289914865e-06	CD6_FOM1
14910	cg21634104	-7.23252494973285e-05	CD6_FOM1
14911	cg21644130	-0.000627619468556245	CD6_FOM1
14912	cg21741515	-0.0043038052676893	CD6_FOM1
14913	cg21750709	-0.000701540653271571	CD6_FOM1
14914	cg21789181	-0.000930069012541166	CD6_FOM1
14915	cg21790991	-0.00882151547492991	CD6_FOM1
14916	cg21792134	3.95782601369965e-05	CD6_FOM1
14917	cg21827317	-0.00427868504128864	CD6_FOM1
14918	cg21832537	-0.000693688466203714	CD6_FOM1
14919	cg21855281	-0.000227479405113963	CD6_FOM1
14920	cg21887591	6.8280671293847e-05	CD6_FOM1
14921	cg22082549	0.000249609180595844	CD6_FOM1
14922	cg22088263	0.000108349695359198	CD6_FOM1
14923	cg22160121	0.00157760410950866	CD6_FOM1
14924	cg22215631	0.00216606398124353	CD6_FOM1
14925	cg22237644	0.00933730057163013	CD6_FOM1
14926	cg22462109	-0.000667594569694267	CD6_FOM1
14927	cg22502448	0.00228590283023813	CD6_FOM1
14928	cg22592867	-0.00174629711249164	CD6_FOM1
14929	cg22706186	0.00690897199242011	CD6_FOM1
14930	cg22710716	-0.00613439247546667	CD6_FOM1
14931	cg22894301	0.000146049762900992	CD6_FOM1
14932	cg22901347	-0.00180544967030086	CD6_FOM1
14933	cg22953510	-0.000651857539515916	CD6_FOM1
14934	cg22980771	0.00126527299898014	CD6_FOM1
14935	cg23024967	-0.000779869305333077	CD6_FOM1
14936	cg23126947	-0.00215735381882408	CD6_FOM1
14937	cg23158419	0.00303655309376656	CD6_FOM1
14938	cg23159337	0.00235414517429666	CD6_FOM1
14939	cg23186955	-0.00402533068966252	CD6_FOM1
14940	cg23232188	0.00085797604765262	CD6_FOM1
14941	cg23245007	0.00099637118359662	CD6_FOM1
14942	cg23352942	-0.00150295314750722	CD6_FOM1
14943	cg23449696	0.000404166539403106	CD6_FOM1
14944	cg23468456	0.00816285622132679	CD6_FOM1
14945	cg23548201	0.000684643049245115	CD6_FOM1
14946	cg23549342	0.0011724955549614	CD6_FOM1
14947	cg23733502	0.000438311046848699	CD6_FOM1
14948	cg23828876	-0.000908084476661885	CD6_FOM1
14949	cg23873703	0.00327998660977597	CD6_FOM1
14950	cg24007445	-9.82318961506509e-05	CD6_FOM1
14951	cg24033633	-0.00134649465963517	CD6_FOM1
14952	cg24047214	0.0125510364720816	CD6_FOM1
14953	cg24050474	0.000350735720133399	CD6_FOM1
14954	cg24069376	0.00181847055188229	CD6_FOM1
14955	cg24153901	0.000251080222090019	CD6_FOM1
14956	cg24158324	5.29353343538759e-05	CD6_FOM1
14957	cg24167473	-0.00194078050866158	CD6_FOM1
14958	cg24242968	0.000235657547471196	CD6_FOM1
14959	cg24295653	0.00260439622515495	CD6_FOM1
14960	cg24310395	-0.000617226698036687	CD6_FOM1
14961	cg24331317	-0.00142021836996576	CD6_FOM1
14962	cg24524379	-0.00233549022291146	CD6_FOM1
14963	cg24530147	-0.00197217492450626	CD6_FOM1
14964	cg24575651	0.000267243788791794	CD6_FOM1
14965	cg24605023	-0.000429175912207856	CD6_FOM1
14966	cg24629711	-0.00246227276341469	CD6_FOM1
14967	cg24848973	-0.000663825245874215	CD6_FOM1
14968	cg24879560	0.000459963717965062	CD6_FOM1
14969	cg25146434	8.84724658879017e-05	CD6_FOM1
14970	cg25158772	0.00659758812206665	CD6_FOM1
14971	cg25188006	0.00549775156890633	CD6_FOM1
14972	cg25188166	0.00359147765729931	CD6_FOM1
14973	cg25249068	-0.00128092013513235	CD6_FOM1
14974	cg25436886	0.000574096495446633	CD6_FOM1
14975	cg25449440	0.00068740023167828	CD6_FOM1
14976	cg25548594	0.00526108887712786	CD6_FOM1
14977	cg25593573	0.00209426603831571	CD6_FOM1
14978	cg25631489	-0.000193220571511085	CD6_FOM1
14979	cg25646708	-0.00292978639352805	CD6_FOM1
14980	cg25649515	0.00144074805055165	CD6_FOM1
14981	cg25658612	-0.00814151219114252	CD6_FOM1
14982	cg25667495	0.000243557324108871	CD6_FOM1
14983	cg25692928	0.00528587739946419	CD6_FOM1
14984	cg25713736	0.00142725255088274	CD6_FOM1
14985	cg25782665	-0.000534827573549481	CD6_FOM1
14986	cg25818214	-6.75990375049496e-05	CD6_FOM1
14987	cg25826698	0.000370419756984511	CD6_FOM1
14988	cg25945642	0.000146172495843682	CD6_FOM1
14989	cg25951177	-0.00440123695564541	CD6_FOM1
14990	cg26084141	-0.00105959752484496	CD6_FOM1
14991	cg26106948	6.64415177740426e-05	CD6_FOM1
14992	cg26221543	-0.000606537743894874	CD6_FOM1
14993	cg26311262	0.000378154167144912	CD6_FOM1
14994	cg26312807	0.000146613992956469	CD6_FOM1
14995	cg26325335	0.0031056752917465	CD6_FOM1
14996	cg26409826	2.67040479927803e-06	CD6_FOM1
14997	cg26549084	-0.000406916524770808	CD6_FOM1
14998	cg26645827	-0.00063217085024506	CD6_FOM1
14999	cg26785220	0.000167999307915037	CD6_FOM1
15000	cg27022956	0.00138435315892907	CD6_FOM1
15001	cg27098685	0.00028164700720623	CD6_FOM1
15002	cg27104695	-0.00100446188444724	CD6_FOM1
15003	cg27133780	0.000608351822591248	CD6_FOM1
15004	cg27141807	-0.00405496252353184	CD6_FOM1
15005	cg27187580	0.00164702298202888	CD6_FOM1
15006	cg27215641	0.000294268068051325	CD6_FOM1
15007	cg27272246	0.00272323979820352	CD6_FOM1
15008	cg27292417	-0.00143007233198113	CD6_FOM1
15009	cg27312961	0.00336226957077004	CD6_FOM1
15010	cg27338841	4.22100527531034e-05	CD6_FOM1
15011	cg27364650	-0.000775360256369294	CD6_FOM1
15012	cg27390220	0.00169144884326544	CD6_FOM1
15013	cg27427514	0.0033101800458941	CD6_FOM1
15014	cg27513195	-0.000804071996539658	CD6_FOM1
15015	cg27565382	-0.000231869488657061	CD6_FOM1
15016	ch.3.343413R	0.00185952839325158	CD6_FOM1
15017	ch.3.3451078R	-0.000213401193445466	CD6_FOM1
15018	cg00024516	0.000134255615510542	CD6_FOM1
15019	cg00123128	0.00202712183687989	CD6_FOM1
15020	cg00131407	0.000139642818178563	CD6_FOM1
15021	cg00146756	0.00134432605021005	CD6_FOM1
15022	cg00169419	0.000582011947296787	CD6_FOM1
15023	cg00178864	0.00124779484048619	CD6_FOM1
15024	cg00236919	6.55345707847104e-05	CD6_FOM1
15025	cg00237268	0.00102851241072418	CD6_FOM1
15026	cg00251875	0.00296120376595285	CD6_FOM1
15027	cg00306311	0.000297866636783268	CD6_FOM1
15028	cg00404717	0.000225509175410801	CD6_FOM1
15029	cg00424353	-0.000721146218629765	CD6_FOM1
15030	cg00469541	0.00141588887239917	CD6_FOM1
15031	cg00532122	0.000547686661971938	CD6_FOM1
15032	cg00555420	0.00117743512063398	CD6_FOM1
15033	cg00615183	0.000766127955137382	CD6_FOM1
15034	cg00675157	0.00884050497162663	CD6_FOM1
15035	cg00688962	0.00147507463494499	CD6_FOM1
15036	cg00691974	0.00146587319417973	CD6_FOM1
15037	cg00722834	-0.000198707580444431	CD6_FOM1
15038	cg00791764	-0.00508601759629757	CD6_FOM1
15039	cg00936904	0.00256189732048442	CD6_FOM1
15040	cg01015507	-0.00386486500736886	CD6_FOM1
15041	cg01091514	-0.000779848220816559	CD6_FOM1
15042	cg01123739	0.00064079624923883	CD6_FOM1
15043	cg01161042	-0.000746150172402444	CD6_FOM1
15044	cg01193403	0.000381310654087557	CD6_FOM1
15045	cg01244601	-9.92173283955075e-05	CD6_FOM1
15046	cg01275038	-0.00223172893799277	CD6_FOM1
15047	cg01308968	-0.00508027026226415	CD6_FOM1
15048	cg01322142	0.00148101821599028	CD6_FOM1
15049	cg01406776	-0.00707720704515384	CD6_FOM1
15050	cg01502301	-0.00187050621162251	CD6_FOM1
15051	cg01511232	0.000400271929419592	CD6_FOM1
15052	cg01539483	-9.79083708806928e-05	CD6_FOM1
15053	cg01572696	0.00050018833574119	CD6_FOM1
15054	cg01653942	9.14212455630301e-05	CD6_FOM1
15055	cg01723706	0.00158719892160457	CD6_FOM1
15056	cg01747862	0.000905738910687152	CD6_FOM1
15057	cg01789846	-0.00105002522332063	CD6_FOM1
15058	cg01815567	0.00158877163501141	CD6_FOM1
15059	cg01829241	0.000763465695528465	CD6_FOM1
15060	cg01839898	5.17499696158158e-05	CD6_FOM1
15061	cg01896432	-0.000306236005321821	CD6_FOM1
15062	cg01978213	0.00194796813199568	CD6_FOM1
15063	cg02096220	0.00352390198515387	CD6_FOM1
15064	cg02193956	0.000243958807716179	CD6_FOM1
15065	cg02214188	0.00038926845595382	CD6_FOM1
15066	cg02214698	-0.00202190978610336	CD6_FOM1
15067	cg02287606	-0.00289385688926211	CD6_FOM1
15068	cg02462253	-0.000829561926408593	CD6_FOM1
15069	cg02634187	0.00177285392510742	CD6_FOM1
15070	cg02682050	0.00197325370737813	CD6_FOM1
15071	cg02722613	0.00109545206590135	CD6_FOM1
15072	cg02722672	0.00133291271426933	CD6_FOM1
15073	cg02726377	0.0013694906378999	CD6_FOM1
15074	cg02731988	-0.000128797050373383	CD6_FOM1
15075	cg02744705	6.07673914389399e-05	CD6_FOM1
15076	cg02786966	-0.000242948562266176	CD6_FOM1
15077	cg02877261	-0.00109017601270548	CD6_FOM1
15078	cg02937671	-7.16709359979052e-05	CD6_FOM1
15079	cg02953545	6.83039695010521e-05	CD6_FOM1
15080	cg02987906	-0.000129691752160292	CD6_FOM1
15081	cg03088219	-0.0171212231944812	CD6_FOM1
15082	cg03103192	0.00108724513060873	CD6_FOM1
15083	cg03166265	-0.000749666229595029	CD6_FOM1
15084	cg03183601	-0.000434412625630281	CD6_FOM1
15085	cg03189821	-0.000403165318304703	CD6_FOM1
15086	cg03218460	-0.000192988652432568	CD6_FOM1
15087	cg03244277	3.95386404556883e-05	CD6_FOM1
15088	cg03252770	-0.000262819753655015	CD6_FOM1
15089	cg03303585	0.00260478719684197	CD6_FOM1
15090	cg03365190	-0.000168325278572951	CD6_FOM1
15091	cg03395032	-0.00150718018952347	CD6_FOM1
15092	cg03457281	-0.000775709211764568	CD6_FOM1
15093	cg03506316	-0.000888704979033167	CD6_FOM1
15094	cg03529261	-0.00114752685494647	CD6_FOM1
15095	cg03609493	-0.000260844631073881	CD6_FOM1
15096	cg03640465	0.00207407943518961	CD6_FOM1
15097	cg03698374	-0.000411456693825742	CD6_FOM1
15098	cg03771832	0.00230633455891764	CD6_FOM1
15099	cg03791579	0.00079246502091462	CD6_FOM1
15100	cg03792162	0.000710638369119263	CD6_FOM1
15101	cg03838806	-0.00246910273718663	CD6_FOM1
15102	cg03844826	0.00109287219961823	CD6_FOM1
15103	cg03881711	-0.0031522398323519	CD6_FOM1
15104	cg03909602	0.00178532422225498	CD6_FOM1
15105	cg03965172	0.001245159474772	CD6_FOM1
15106	cg03988092	0.00145420048031879	CD6_FOM1
15107	cg04058563	0.00118058156223234	CD6_FOM1
15108	cg04073914	0.00225496017143804	CD6_FOM1
15109	cg04074536	-0.00109259985984045	CD6_FOM1
15110	cg04085901	-0.00237396951513009	CD6_FOM1
15111	cg04090412	-0.00177604219444594	CD6_FOM1
15112	cg04237522	0.00127117538845823	CD6_FOM1
15113	cg04242577	0.00115017444671095	CD6_FOM1
15114	cg04297507	-0.000378312481568453	CD6_FOM1
15115	cg04307083	-0.00181846559679898	CD6_FOM1
15116	cg04331561	-0.00199565774023895	CD6_FOM1
15117	cg04348265	0.000895877793770208	CD6_FOM1
15118	cg04349839	-0.00234043399522679	CD6_FOM1
15119	cg04370174	2.9323711461363e-07	CD6_FOM1
15120	cg04457631	0.000780641149959823	CD6_FOM1
15121	cg04479860	-0.000390222731007463	CD6_FOM1
15122	cg04491365	-0.000154574278674766	CD6_FOM1
15123	cg04612203	0.00139860769366018	CD6_FOM1
15124	cg04660422	0.000587775780559585	CD6_FOM1
15125	cg04737881	-0.00164814860114815	CD6_FOM1
15126	cg04742556	-0.000933497623583135	CD6_FOM1
15127	cg04857395	0.00241370454900976	CD6_FOM1
15128	cg04885343	0.00156144228501229	CD6_FOM1
15129	cg04967129	0.000179057062462615	CD6_FOM1
15130	cg04973183	-9.23038716976388e-05	CD6_FOM1
15131	cg05049822	-0.00254304825011406	CD6_FOM1
15132	cg05089225	-0.000353631812317144	CD6_FOM1
15133	cg05093818	-0.00206067271485239	CD6_FOM1
15134	cg05102394	0.00123116794204751	CD6_FOM1
15135	cg05423100	-0.000819047114552168	CD6_FOM1
15136	cg05468953	0.000366322472179022	CD6_FOM1
15137	cg05526809	-0.000123139132770232	CD6_FOM1
15138	cg05548469	-5.25573823175938e-05	CD6_FOM1
15139	cg05747848	0.00046114374193503	CD6_FOM1
15140	cg05769106	-0.000185849568948874	CD6_FOM1
15141	cg05786381	0.00199167265827255	CD6_FOM1
15142	cg05791544	0.0059325894989271	CD6_FOM1
15143	cg05883128	0.000392283084162126	CD6_FOM1
15144	cg05893845	-0.000581746747415296	CD6_FOM1
15145	cg05897210	-0.00207735179458726	CD6_FOM1
15146	cg05982271	0.000290632988612138	CD6_FOM1
15147	cg06173470	-0.000223077188635755	CD6_FOM1
15148	cg06178055	-0.000151906050183821	CD6_FOM1
15149	cg06224587	-0.000769253710729831	CD6_FOM1
15150	cg06252028	-0.000531859189212049	CD6_FOM1
15151	cg06254768	6.43538463610768e-05	CD6_FOM1
15152	cg06307913	0.00611460531831304	CD6_FOM1
15153	cg06318935	-0.0103518954187412	CD6_FOM1
15154	cg06369785	-0.000304870424677194	CD6_FOM1
15155	cg06384865	0.00107250882588834	CD6_FOM1
15156	cg06427054	0.00100230996289338	CD6_FOM1
15157	cg06437209	5.87010072409846e-05	CD6_FOM1
15158	cg06439269	-0.000951329845603271	CD6_FOM1
15159	cg06469345	0.000508108648145149	CD6_FOM1
15160	cg06483432	-0.00110961030429237	CD6_FOM1
15161	cg06594404	0.000590303958872405	CD6_FOM1
15162	cg06713675	0.000371964985694981	CD6_FOM1
15163	cg06716419	-2.25891946289631e-05	CD6_FOM1
15164	cg06766341	-0.00141071569235002	CD6_FOM1
15165	cg06812822	0.00143919356379598	CD6_FOM1
15166	cg06820975	0.000613692399767865	CD6_FOM1
15167	cg06845774	-0.000344439124540708	CD6_FOM1
15168	cg06855422	0.00142579485804286	CD6_FOM1
15169	cg06861395	0.000924895880905404	CD6_FOM1
15170	cg06908241	-0.000476032423726849	CD6_FOM1
15171	cg06908352	0.000698074888649931	CD6_FOM1
15172	cg06922635	0.00202327950828408	CD6_FOM1
15173	cg06991300	0.000259046748764787	CD6_FOM1
15174	cg07207080	-0.00125434711531871	CD6_FOM1
15175	cg07291349	0.000574400947008205	CD6_FOM1
15176	cg07318204	-0.00097022090523781	CD6_FOM1
15177	cg07428959	0.000556860109186043	CD6_FOM1
15178	cg07622877	6.8362137942686e-05	CD6_FOM1
15179	cg07672908	0.000455871787926178	CD6_FOM1
15180	cg07695835	7.26213735199029e-06	CD6_FOM1
15181	cg07824172	-0.0029402958308114	CD6_FOM1
15182	cg07909498	-0.00170651115310277	CD6_FOM1
15183	cg07951602	-0.00349714219886143	CD6_FOM1
15184	cg07961637	0.00170390213423006	CD6_FOM1
15185	cg07974833	-0.000195706549895423	CD6_FOM1
15186	cg08125181	0.0003618128612104	CD6_FOM1
15187	cg08222618	-0.000600590332679015	CD6_FOM1
15188	cg08223534	0.00093043169907044	CD6_FOM1
15189	cg08247921	-0.00110653458954199	CD6_FOM1
15190	cg08376020	4.05188023956973e-05	CD6_FOM1
15191	cg08393424	0.000102605397062716	CD6_FOM1
15192	cg08395784	-0.00222495190623458	CD6_FOM1
15193	cg08573926	0.0005663720073425	CD6_FOM1
15194	cg08602188	0.000854367315378427	CD6_FOM1
15195	cg08643994	0.000826218560374466	CD6_FOM1
15196	cg08644045	0.00115094761556514	CD6_FOM1
15197	cg08669168	0.00800201614760456	CD6_FOM1
15198	cg08684066	0.00797432593346178	CD6_FOM1
15199	cg08735710	-0.00170148831609039	CD6_FOM1
15200	cg08891829	-0.000298408429504256	CD6_FOM1
15201	cg08899937	-0.000369818511433163	CD6_FOM1
15202	cg08906246	0.000248334663595568	CD6_FOM1
15203	cg08916385	0.00162879324886664	CD6_FOM1
15204	cg08936645	0.000268014127259558	CD6_FOM1
15205	cg08947774	0.00056624171209697	CD6_FOM1
15206	cg08952017	-5.56865397703617e-05	CD6_FOM1
15207	cg08979895	0.00115321391631811	CD6_FOM1
15208	cg08988420	0.00264228816291425	CD6_FOM1
15209	cg09098195	-0.00321708207145609	CD6_FOM1
15210	cg09120722	0.00607122664723123	CD6_FOM1
15211	cg09327821	0.00019147337372103	CD6_FOM1
15212	cg09351881	0.000136835036456168	CD6_FOM1
15213	cg09362796	-0.00071418583528842	CD6_FOM1
15214	cg09366620	0.000814700742755841	CD6_FOM1
15215	cg09415518	-0.000252939653797753	CD6_FOM1
15216	cg09438069	-0.00574011107812891	CD6_FOM1
15217	cg09468051	-0.000342856889103689	CD6_FOM1
15218	cg09558619	0.0102416615153636	CD6_FOM1
15219	cg09573795	0.00158952713640805	CD6_FOM1
15220	cg09628649	0.00234367995988599	CD6_FOM1
15221	cg09690449	0.00327032095786026	CD6_FOM1
15222	cg09887251	-0.000471862463395305	CD6_FOM1
15223	cg09888336	-0.000447598915866295	CD6_FOM1
15224	cg09978860	0.00123255532865965	CD6_FOM1
15225	cg09994756	-0.000176703024724159	CD6_FOM1
15226	cg10021428	0.000946334651634099	CD6_FOM1
15227	cg10131286	-0.000570949364767278	CD6_FOM1
15228	cg10149533	-0.000196525267124762	CD6_FOM1
15229	cg10167756	-1.35397049619738e-05	CD6_FOM1
15230	cg10202557	-0.00139620821049268	CD6_FOM1
15231	cg10322735	0.000488391520590338	CD6_FOM1
15232	cg10360906	0.00302516961933484	CD6_FOM1
15233	cg10512376	-0.00371016024015499	CD6_FOM1
15234	cg10518850	0.000111376186338525	CD6_FOM1
15235	cg10525642	-0.000192991641220049	CD6_FOM1
15236	cg10647739	-0.00109840685002362	CD6_FOM1
15237	cg10685359	0.00015424061589051	CD6_FOM1
15238	cg10744305	-0.000584057959418869	CD6_FOM1
15239	cg10809193	0.00340778233228821	CD6_FOM1
15240	cg10820262	-0.00295365506254657	CD6_FOM1
15241	cg10831683	0.00127572215314849	CD6_FOM1
15242	cg10852718	0.00517085773114986	CD6_FOM1
15243	cg10981939	0.0039853616123842	CD6_FOM1
15244	cg11033697	0.000291644670505415	CD6_FOM1
15245	cg11143953	-0.000291229001118472	CD6_FOM1
15246	cg11174255	-0.00243835051919441	CD6_FOM1
15247	cg11268590	0.000802676992601053	CD6_FOM1
15248	cg11317690	0.00277944579690077	CD6_FOM1
15249	cg11388320	0.000393089357978376	CD6_FOM1
15250	cg11443170	-0.000901153766900852	CD6_FOM1
15251	cg11599269	-0.000302342413792924	CD6_FOM1
15252	cg11615395	-0.0102301802251792	CD6_FOM1
15253	cg11685843	-0.00298061561053496	CD6_FOM1
15254	cg11952908	0.000429995204248078	CD6_FOM1
15255	cg11969330	0.0042517298168151	CD6_FOM1
15256	cg11991617	0.00131437337011509	CD6_FOM1
15257	cg12011299	0.0123158498125811	CD6_FOM1
15258	cg12033031	-0.000341231183996514	CD6_FOM1
15259	cg12075262	-0.00268831618040358	CD6_FOM1
15260	cg12170048	0.000512222504316877	CD6_FOM1
15261	cg12182903	-0.00111813706249823	CD6_FOM1
15262	cg12209861	-0.000772517633828884	CD6_FOM1
15263	cg12214399	-0.00606995959092113	CD6_FOM1
15264	cg12279688	-0.000701828776850361	CD6_FOM1
15265	cg12279734	0.00443274414619111	CD6_FOM1
15266	cg12282273	-0.00291925021074608	CD6_FOM1
15267	cg12360753	-0.00123430434531192	CD6_FOM1
15268	cg12454925	-0.000497108310609245	CD6_FOM1
15269	cg12479705	-0.017625508421766	CD6_FOM1
15270	cg12519676	0.00319417673623048	CD6_FOM1
15271	cg12523932	0.0037467833063618	CD6_FOM1
15272	cg12527110	-0.00493256493343604	CD6_FOM1
15273	cg12560907	-0.0014977474357448	CD6_FOM1
15274	cg12598635	0.000384999893699436	CD6_FOM1
15275	cg12654155	-0.00214062424794059	CD6_FOM1
15276	cg12726190	-0.000357254257423253	CD6_FOM1
15277	cg12811871	-0.00158547946587918	CD6_FOM1
15278	cg12812233	0.000981798418240827	CD6_FOM1
15279	cg12880003	0.00134161662773284	CD6_FOM1
15280	cg12947485	0.000465106734086368	CD6_FOM1
15281	cg13014219	0.00152184728919669	CD6_FOM1
15282	cg13122448	0.000138654941846017	CD6_FOM1
15283	cg13296371	-0.00162302642772633	CD6_FOM1
15284	cg13325228	0.000439947959699027	CD6_FOM1
15285	cg13348530	0.000134278798655219	CD6_FOM1
15286	cg13552587	0.000158923958059176	CD6_FOM1
15287	cg13587180	-0.0022422286451179	CD6_FOM1
15288	cg13640145	0.00195344875065864	CD6_FOM1
15289	cg13688770	-0.000396790767118331	CD6_FOM1
15290	cg13732582	0.00187962192126233	CD6_FOM1
15291	cg13763289	0.000143316729669209	CD6_FOM1
15292	cg13775224	0.00128703254794099	CD6_FOM1
15293	cg13800612	-0.00668005191132244	CD6_FOM1
15294	cg13802354	-0.000310862246221853	CD6_FOM1
15295	cg13893358	4.1597767405938e-05	CD6_FOM1
15296	cg13917589	0.000631710447305473	CD6_FOM1
15297	cg13921444	0.00130908333757129	CD6_FOM1
15298	cg13943068	-0.000895249726829763	CD6_FOM1
15299	cg14003022	-0.00795132728561204	CD6_FOM1
15300	cg14003611	-0.000318205649535974	CD6_FOM1
15301	cg14102569	-0.000229316982159246	CD6_FOM1
15302	cg14115431	0.00880591895943406	CD6_FOM1
15303	cg14128315	0.000329982342198524	CD6_FOM1
15304	cg14160419	-0.000353712240676233	CD6_FOM1
15305	cg14180415	-0.00109047093466194	CD6_FOM1
15306	cg14186187	0.00103802519027574	CD6_FOM1
15307	cg14189571	0.00214446916960526	CD6_FOM1
15308	cg14241748	-0.00559564114040978	CD6_FOM1
15309	cg14249348	0.000123651925970776	CD6_FOM1
15310	cg14259096	-0.000393796139622566	CD6_FOM1
15311	cg14320626	-0.000766695178338515	CD6_FOM1
15312	cg14414501	-0.00347701293879488	CD6_FOM1
15313	cg14457908	0.00211651828689863	CD6_FOM1
15314	cg14497649	0.00808559376203181	CD6_FOM1
15315	cg14503564	0.00812429193572559	CD6_FOM1
15316	cg14577840	0.00131998066834309	CD6_FOM1
15317	cg14579898	-0.000208372964671647	CD6_FOM1
15318	cg14717666	0.000610645221789805	CD6_FOM1
15319	cg14727777	0.00162129638764206	CD6_FOM1
15320	cg14749573	-0.00232417910471006	CD6_FOM1
15321	cg14804593	0.00201609560511572	CD6_FOM1
15322	cg14812474	-0.00140203625498159	CD6_FOM1
15323	cg14872707	0.00510340997527558	CD6_FOM1
15324	cg14900909	0.00207878081311758	CD6_FOM1
15325	cg14964336	-0.00416969768560807	CD6_FOM1
15326	cg15081999	-0.00161422212896276	CD6_FOM1
15327	cg15128905	-6.26675401819993e-05	CD6_FOM1
15328	cg15138543	0.000196384829998861	CD6_FOM1
15329	cg15158783	0.00137144273227238	CD6_FOM1
15330	cg15191795	-0.00264222953092365	CD6_FOM1
15331	cg15205559	0.000239012930136623	CD6_FOM1
15332	cg15247500	0.000404932522982627	CD6_FOM1
15333	cg15439664	-0.00185811466811401	CD6_FOM1
15334	cg15451853	-0.000683238913464099	CD6_FOM1
15335	cg15566751	0.000476518527747948	CD6_FOM1
15336	cg15577451	-0.000161816434975307	CD6_FOM1
15337	cg15624719	0.00187350392931777	CD6_FOM1
15338	cg15813427	0.000263266956103906	CD6_FOM1
15339	cg15835312	-7.15537320017835e-05	CD6_FOM1
15340	cg15841665	-0.00169186669581166	CD6_FOM1
15341	cg15847685	-0.000592356171407245	CD6_FOM1
15342	cg15877769	0.00204638777552477	CD6_FOM1
15343	cg15897435	0.00190680693715478	CD6_FOM1
15344	cg15931850	0.00239431705301985	CD6_FOM1
15345	cg15948536	0.00489487314070783	CD6_FOM1
15346	cg16225703	0.000763038995629968	CD6_FOM1
15347	cg16307866	-0.000297190272027632	CD6_FOM1
15348	cg16326777	0.00108222842832348	CD6_FOM1
15349	cg16415104	-0.00104583804147339	CD6_FOM1
15350	cg16430887	0.00359812790021527	CD6_FOM1
15351	cg16572876	0.00279225991324482	CD6_FOM1
15352	cg16580985	0.00362957931804794	CD6_FOM1
15353	cg16691177	-0.00213159735696675	CD6_FOM1
15354	cg16739530	-0.000156682808998754	CD6_FOM1
15355	cg16760587	0.0032660850684701	CD6_FOM1
15356	cg16785502	0.00197836853647226	CD6_FOM1
15357	cg16786756	-0.00255068560835587	CD6_FOM1
15358	cg16809273	0.000434455662496514	CD6_FOM1
15359	cg16817413	0.00123752473983863	CD6_FOM1
15360	cg17069313	0.00251200964374632	CD6_FOM1
15361	cg17095147	-0.000747312904304159	CD6_FOM1
15362	cg17155524	0.00679932904851424	CD6_FOM1
15363	cg17332708	0.00111671027978848	CD6_FOM1
15364	cg17341343	-0.000435449966392311	CD6_FOM1
15365	cg17366225	3.26960282289681e-05	CD6_FOM1
15366	cg17367367	0.000195790090655725	CD6_FOM1
15367	cg17446958	0.00051144171313508	CD6_FOM1
15368	cg17476223	-0.00169569311161621	CD6_FOM1
15369	cg17640684	0.000795202345003258	CD6_FOM1
15370	cg17714799	0.00089688114993275	CD6_FOM1
15371	cg17797863	0.000239411678277697	CD6_FOM1
15372	cg17858192	0.00901538523506589	CD6_FOM1
15373	cg17862558	0.000176020291154889	CD6_FOM1
15374	cg17932096	-0.00216230232963275	CD6_FOM1
15375	cg18022883	0.00461504370407083	CD6_FOM1
15376	cg18063486	-0.00306866472954412	CD6_FOM1
15377	cg18093448	-0.00741622765185455	CD6_FOM1
15378	cg18269963	0.00417906063894827	CD6_FOM1
15379	cg18271914	0.000185244397868368	CD6_FOM1
15380	cg18339380	0.00197982269457752	CD6_FOM1
15381	cg18425908	-0.00136480623313043	CD6_FOM1
15382	cg18544809	-0.000353187509304302	CD6_FOM1
15383	cg18575740	0.00224951645554041	CD6_FOM1
15384	cg18608749	0.00132835719361799	CD6_FOM1
15385	cg18659109	-0.000638062543832015	CD6_FOM1
15386	cg18728025	0.000164233284614677	CD6_FOM1
15387	cg19241973	0.000101963927407538	CD6_FOM1
15388	cg19311470	-0.00406208890651496	CD6_FOM1
15389	cg19340941	-0.000234402521139389	CD6_FOM1
15390	cg19350469	0.00030773512197943	CD6_FOM1
15391	cg19402230	-0.00145487770887095	CD6_FOM1
15392	cg19473989	0.00386487645757737	CD6_FOM1
15393	cg19486412	-0.00193731799078323	CD6_FOM1
15394	cg19499591	-0.000186983470039346	CD6_FOM1
15395	cg19550474	-0.00171851242034473	CD6_FOM1
15396	cg19601530	0.00288001633291765	CD6_FOM1
15397	cg19639041	0.000147658188017571	CD6_FOM1
15398	cg19673881	0.000686747299954037	CD6_FOM1
15399	cg19757535	0.000197692673326678	CD6_FOM1
15400	cg19830260	-0.00164782329657155	CD6_FOM1
15401	cg19918057	-0.002452041264217	CD6_FOM1
15402	cg19935756	-0.00947697644000491	CD6_FOM1
15403	cg20073050	0.00253545733979105	CD6_FOM1
15404	cg20116555	-0.000136699746273696	CD6_FOM1
15405	cg20187572	0.000771923240591912	CD6_FOM1
15406	cg20288617	-0.00132727325038905	CD6_FOM1
15407	cg20360416	-0.00077148681266694	CD6_FOM1
15408	cg20367304	0.000528588831910995	CD6_FOM1
15409	cg20456564	0.000954285492284043	CD6_FOM1
15410	cg20479063	0.00264961498684996	CD6_FOM1
15411	cg20732881	0.00158688681284229	CD6_FOM1
15412	cg20814179	-0.00315280823938716	CD6_FOM1
15413	cg20879279	-0.000126449482649585	CD6_FOM1
15414	cg20909579	0.00027838076815884	CD6_FOM1
15415	cg20992733	-0.000203736657614033	CD6_FOM1
15416	cg21004358	-0.00161389406400527	CD6_FOM1
15417	cg21030607	-0.000499516537578932	CD6_FOM1
15418	cg21199922	-0.000324932545152232	CD6_FOM1
15419	cg21230162	0.00020201364688801	CD6_FOM1
15420	cg21300373	0.000980209175766008	CD6_FOM1
15421	cg21309167	0.00112393352085356	CD6_FOM1
15422	cg21323720	-7.62553695617292e-05	CD6_FOM1
15423	cg21391046	0.0011362273433431	CD6_FOM1
15424	cg21397393	-0.000731180266550099	CD6_FOM1
15425	cg21399203	-0.00218282891705433	CD6_FOM1
15426	cg21514612	-2.36022833607195e-05	CD6_FOM1
15427	cg21550024	0.00076079534269326	CD6_FOM1
15428	cg21593149	0.00162111152488191	CD6_FOM1
15429	cg21645759	-0.00058094812102837	CD6_FOM1
15430	cg21687003	0.00324212279110758	CD6_FOM1
15431	cg21739816	-0.00171364982382556	CD6_FOM1
15432	cg21795255	0.0134563605244408	CD6_FOM1
15433	cg21801292	0.000989238458838917	CD6_FOM1
15434	cg21813369	0.00128349908682789	CD6_FOM1
15435	cg21814870	0.00248759210849748	CD6_FOM1
15436	cg21854560	0.00014673741385471	CD6_FOM1
15437	cg21873524	0.00338093468027029	CD6_FOM1
15438	cg21942184	0.00054734308747007	CD6_FOM1
15439	cg22103164	-0.00220279015836323	CD6_FOM1
15440	cg22153181	0.000176699407766473	CD6_FOM1
15441	cg22244039	-0.000312324802619802	CD6_FOM1
15442	cg22387323	2.00038512326776e-05	CD6_FOM1
15443	cg22425860	-0.00224748973619667	CD6_FOM1
15444	cg22436195	-0.00485412037610528	CD6_FOM1
15445	cg22471112	-0.00081422897705843	CD6_FOM1
15446	cg22496254	0.000637869409599508	CD6_FOM1
15447	cg22511951	-0.0102323647300698	CD6_FOM1
15448	cg22705602	-0.00174186265112012	CD6_FOM1
15449	cg22753382	-0.00318953669819456	CD6_FOM1
15450	cg22772235	0.00395469440586527	CD6_FOM1
15451	cg22849858	0.000426659489886716	CD6_FOM1
15452	cg22902505	0.00268935959063337	CD6_FOM1
15453	cg22905866	0.000593401381842579	CD6_FOM1
15454	cg23139982	0.00308754391448529	CD6_FOM1
15455	cg23193209	0.000463924421251295	CD6_FOM1
15456	cg23325900	0.000764575284231806	CD6_FOM1
15457	cg23462514	-0.000950707546737817	CD6_FOM1
15458	cg23548438	0.000282928594302091	CD6_FOM1
15459	cg23574427	1.21406876966919e-06	CD6_FOM1
15460	cg23595451	0.00144302067682775	CD6_FOM1
15461	cg23613051	0.000669279003454748	CD6_FOM1
15462	cg23625823	-0.000527285581191775	CD6_FOM1
15463	cg23847712	0.000743798040486759	CD6_FOM1
15464	cg23880736	0.00369929662229032	CD6_FOM1
15465	cg23903787	0.00139501131314673	CD6_FOM1
15466	cg23916679	0.000154359072526506	CD6_FOM1
15467	cg23939001	-0.00107160261160587	CD6_FOM1
15468	cg23980059	0.000520862758898229	CD6_FOM1
15469	cg23995914	0.00198131032343159	CD6_FOM1
15470	cg24071851	0.000202089138355175	CD6_FOM1
15471	cg24215978	0.00139904689767468	CD6_FOM1
15472	cg24304928	0.000129503962703449	CD6_FOM1
15473	cg24309739	-0.00161993334419608	CD6_FOM1
15474	cg24362726	0.00196600302007678	CD6_FOM1
15475	cg24641829	-0.000127734866730959	CD6_FOM1
15476	cg24691880	2.85521984860198e-05	CD6_FOM1
15477	cg24693053	6.78674787910363e-05	CD6_FOM1
15478	cg24716416	0.00108078120851589	CD6_FOM1
15479	cg24768050	-0.00166998741770263	CD6_FOM1
15480	cg24820270	0.000194873672688841	CD6_FOM1
15481	cg24862787	0.00067734543118777	CD6_FOM1
15482	cg25034424	-0.00621099824745849	CD6_FOM1
15483	cg25076318	0.00245287851354981	CD6_FOM1
15484	cg25093045	0.00192118917830383	CD6_FOM1
15485	cg25243082	-0.00104785469303026	CD6_FOM1
15486	cg25569462	-0.00614924901987885	CD6_FOM1
15487	cg25628542	0.000432999179942575	CD6_FOM1
15488	cg25781755	-0.000219958012222563	CD6_FOM1
15489	cg25806704	0.000913924787827514	CD6_FOM1
15490	cg25817503	0.00258069063545965	CD6_FOM1
15491	cg25892537	-0.00368427547912372	CD6_FOM1
15492	cg25932496	-0.000171838248192103	CD6_FOM1
15493	cg25948037	-0.000504659213603199	CD6_FOM1
15494	cg25987564	-0.00156509614550596	CD6_FOM1
15495	cg26088294	-1.92265746093795e-05	CD6_FOM1
15496	cg26118045	0.000119644271582237	CD6_FOM1
15497	cg26128129	-0.000678345812816536	CD6_FOM1
15498	cg26133769	0.00101488810234284	CD6_FOM1
15499	cg26166446	-0.000103116561340397	CD6_FOM1
15500	cg26184765	0.00492124909745227	CD6_FOM1
15501	cg26231397	-0.000843756834349794	CD6_FOM1
15502	cg26261563	0.0015558527022838	CD6_FOM1
15503	cg26278987	-0.00133976651902904	CD6_FOM1
15504	cg26296957	0.00115765846926544	CD6_FOM1
15505	cg26300517	-5.60169845665316e-06	CD6_FOM1
15506	cg26311705	-0.000804598765016378	CD6_FOM1
15507	cg26358950	-0.00177553508284863	CD6_FOM1
15508	cg26365668	0.00105006479316352	CD6_FOM1
15509	cg26413432	0.000337916743096346	CD6_FOM1
15510	cg26456223	0.000272102984191228	CD6_FOM1
15511	cg26469782	0.000618974129444744	CD6_FOM1
15512	cg26539468	0.00289754773436193	CD6_FOM1
15513	cg26610307	0.0030232308031879	CD6_FOM1
15514	cg26647566	-0.000601793129351334	CD6_FOM1
15515	cg26759036	0.00010169973826954	CD6_FOM1
15516	cg26789064	0.00116196873811967	CD6_FOM1
15517	cg26796043	-0.00132158261209942	CD6_FOM1
15518	cg26865481	0.000733916298702682	CD6_FOM1
15519	cg26900875	0.000120020459158822	CD6_FOM1
15520	cg26953326	0.000627116365344497	CD6_FOM1
15521	cg26986681	-0.00471682678348527	CD6_FOM1
15522	cg27000716	-0.000471986487460907	CD6_FOM1
15523	cg27160141	-0.00301830154702269	CD6_FOM1
15524	cg27174978	-0.000519907939624083	CD6_FOM1
15525	cg27193726	-0.000144388164625645	CD6_FOM1
15526	cg27195001	0.00103912921733341	CD6_FOM1
15527	cg27198632	0.000243985473303885	CD6_FOM1
15528	cg27216899	0.000123781660795212	CD6_FOM1
15529	cg27268905	0.00035884604965274	CD6_FOM1
15530	cg27284194	-0.0018260846676307	CD6_FOM1
15531	cg27321949	0.000954490066548003	CD6_FOM1
15532	cg27341708	-0.00499760576076227	CD6_FOM1
15533	cg27391693	-0.000407746097080046	CD6_FOM1
15534	cg27398720	1.90323251557225e-05	CD6_FOM1
15535	cg27581660	0.000704650462601481	CD6_FOM1
15536	cg00055986	-0.000642505140210165	CD6_FOM1
15537	cg00059399	-0.002664732861977	CD6_FOM1
15538	cg00105403	-0.00119488942511398	CD6_FOM1
15539	cg00255919	-0.00260346847734547	CD6_FOM1
15540	cg00299286	-0.0012703792866315	CD6_FOM1
15541	cg00308130	0.000661434888312233	CD6_FOM1
15542	cg00329441	-0.00106703931622217	CD6_FOM1
15543	cg00335715	0.000779650736008954	CD6_FOM1
15544	cg00340919	-0.00231435332552257	CD6_FOM1
15545	cg00395420	0.00176705453862465	CD6_FOM1
15546	cg00516582	0.0014657274714202	CD6_FOM1
15547	cg00525964	0.000543104438829699	CD6_FOM1
15548	cg00567749	0.000797604527123316	CD6_FOM1
15549	cg00575311	0.000860312731858312	CD6_FOM1
15550	cg00582971	0.000298953278105923	CD6_FOM1
15551	cg00602326	0.000531278205737296	CD6_FOM1
15552	cg00621247	-0.00028003279323764	CD6_FOM1
15553	cg00633552	-0.00269388543198902	CD6_FOM1
15554	cg00707406	-0.000435195522407312	CD6_FOM1
15555	cg00758915	-0.000520868818039328	CD6_FOM1
15556	cg00919055	0.00214829044926537	CD6_FOM1
15557	cg00934735	-0.000542117253344123	CD6_FOM1
15558	cg00957080	-0.00116875260906776	CD6_FOM1
15559	cg00968488	0.0100691016510299	CD6_FOM1
15560	cg01033654	-3.70246056808511e-05	CD6_FOM1
15561	cg01042202	0.000984682064553236	CD6_FOM1
15562	cg01075852	-0.00287383429668995	CD6_FOM1
15563	cg01114163	-0.000482960959168528	CD6_FOM1
15564	cg01135950	0.00404831233784393	CD6_FOM1
15565	cg01224715	0.000948161939391734	CD6_FOM1
15566	cg01231141	-0.00093414341721078	CD6_FOM1
15567	cg01256539	-3.29636574380694e-05	CD6_FOM1
15568	cg01267797	0.000962163580841706	CD6_FOM1
15569	cg01274907	-0.00775689545108849	CD6_FOM1
15570	cg01283332	-0.000981793858070086	CD6_FOM1
15571	cg01286665	-0.000796270020515258	CD6_FOM1
15572	cg01301660	0.00276137951072708	CD6_FOM1
15573	cg01419136	-0.000685784528240979	CD6_FOM1
15574	cg01434672	0.000485196070029158	CD6_FOM1
15575	cg01549315	-0.00138226016037203	CD6_FOM1
15576	cg01550017	0.00138872553162612	CD6_FOM1
15577	cg01551388	0.00292927446573824	CD6_FOM1
15578	cg01579024	0.00160385753577786	CD6_FOM1
15579	cg01595951	-0.000807302576253961	CD6_FOM1
15580	cg01777433	5.49240441963881e-05	CD6_FOM1
15581	cg01777909	-0.00129992908205632	CD6_FOM1
15582	cg01808284	0.00285672092939031	CD6_FOM1
15583	cg01817364	0.0003431373731528	CD6_FOM1
15584	cg01925738	-0.00505274226931644	CD6_FOM1
15585	cg01927921	-0.000127784760892195	CD6_FOM1
15586	cg02008279	-0.000356865475246531	CD6_FOM1
15587	cg02015741	0.00438469125658386	CD6_FOM1
15588	cg02034689	0.000512259846215441	CD6_FOM1
15589	cg02074191	0.000778537114413011	CD6_FOM1
15590	cg02087079	0.000983894093199467	CD6_FOM1
15591	cg02091185	0.00232785807932043	CD6_FOM1
15592	cg02119152	0.000334834789733773	CD6_FOM1
15593	cg02136620	-7.2949432702633e-05	CD6_FOM1
15594	cg02182587	0.000109184170133501	CD6_FOM1
15595	cg02282631	0.000296391823117418	CD6_FOM1
15596	cg02283238	-0.00192709249936527	CD6_FOM1
15597	cg02286091	0.0010893284877409	CD6_FOM1
15598	cg02286968	0.0025764869266642	CD6_FOM1
15599	cg02312593	0.00160604892691771	CD6_FOM1
15600	cg02320886	-0.000436997755909184	CD6_FOM1
15601	cg02331883	0.000735957206836544	CD6_FOM1
15602	cg02351082	-0.000869902259584059	CD6_FOM1
15603	cg02376843	-0.00204495720441125	CD6_FOM1
15604	cg02403292	-0.000553605290392017	CD6_FOM1
15605	cg02480199	0.00550259200438229	CD6_FOM1
15606	cg02550738	-0.000967042503922714	CD6_FOM1
15607	cg02567769	0.00348596474239214	CD6_FOM1
15608	cg02580987	7.77850058275288e-05	CD6_FOM1
15609	cg02599361	0.00177048548685809	CD6_FOM1
15610	cg02614045	0.00433845352753853	CD6_FOM1
15611	cg02661034	0.000588682663713835	CD6_FOM1
15612	cg02666302	0.00042383610361122	CD6_FOM1
15613	cg02691002	-0.00165067388559577	CD6_FOM1
15614	cg02707176	0.0071160909070272	CD6_FOM1
15615	cg02742676	-0.0011935373021696	CD6_FOM1
15616	cg02766937	9.63529981695337e-05	CD6_FOM1
15617	cg02772171	-0.00189530577150399	CD6_FOM1
15618	cg02891314	0.0111998326330766	CD6_FOM1
15619	cg03504078	-0.0041996892314675	CD6_FOM1
15620	cg03617054	0.00267166466164363	CD6_FOM1
15621	cg03631455	2.13385636331916e-05	CD6_FOM1
15622	cg03635863	0.000151756624494148	CD6_FOM1
15623	cg03654560	-0.000602526975040116	CD6_FOM1
15624	cg03671052	0.00480082251549357	CD6_FOM1
15625	cg03686964	0.00145203103128345	CD6_FOM1
15626	cg03720897	3.79688082249756e-06	CD6_FOM1
15627	cg03758467	0.00195101356893723	CD6_FOM1
15628	cg03827835	0.00314608291044048	CD6_FOM1
15629	cg03846076	-0.000490614941041457	CD6_FOM1
15630	cg03871140	0.000945128149859421	CD6_FOM1
15631	cg03873281	-0.000280702658938143	CD6_FOM1
15632	cg03877420	-0.000768416960284544	CD6_FOM1
15633	cg03993109	-0.00311286075494455	CD6_FOM1
15634	cg04071270	-0.00306424231674533	CD6_FOM1
15635	cg04077850	0.00156373183773146	CD6_FOM1
15636	cg04095327	-0.000107106850246859	CD6_FOM1
15637	cg04136185	-0.000762383872377553	CD6_FOM1
15638	cg04139223	-0.000365324686628927	CD6_FOM1
15639	cg04141141	-0.0017610616324781	CD6_FOM1
15640	cg04156016	0.00130378520539877	CD6_FOM1
15641	cg04188937	0.000695684948450177	CD6_FOM1
15642	cg04195425	-0.00154708601990825	CD6_FOM1
15643	cg04242070	-0.000408346324155221	CD6_FOM1
15644	cg04254769	0.000879084582165928	CD6_FOM1
15645	cg04257865	2.82115855163104e-05	CD6_FOM1
15646	cg04438558	0.00292902312517711	CD6_FOM1
15647	cg04481923	0.000839539329604836	CD6_FOM1
15648	cg04493177	0.000743666133490265	CD6_FOM1
15649	cg04507562	0.000303050634761191	CD6_FOM1
15650	cg04583430	-0.00123766605827016	CD6_FOM1
15651	cg04599941	0.00092044416799877	CD6_FOM1
15652	cg04675246	0.00294498157385353	CD6_FOM1
15653	cg04676568	-0.000305737410338178	CD6_FOM1
15654	cg04706201	-0.00155252124369379	CD6_FOM1
15655	cg04707715	-0.000109666534870299	CD6_FOM1
15656	cg04709306	4.2083176710697e-05	CD6_FOM1
15657	cg04813904	-0.000174784902837744	CD6_FOM1
15658	cg04837280	-0.000958389575134113	CD6_FOM1
15659	cg04837923	-0.00112646453503964	CD6_FOM1
15660	cg05007442	-0.000160402928528939	CD6_FOM1
15661	cg05016408	0.000591584353309585	CD6_FOM1
15662	cg05146089	1.6758615872458e-05	CD6_FOM1
15663	cg05201970	0.000161168160824042	CD6_FOM1
15664	cg05206633	3.47647252335213e-05	CD6_FOM1
15665	cg05483076	0.000324899458817241	CD6_FOM1
15666	cg05494467	0.00144509757587008	CD6_FOM1
15667	cg05495546	-0.000969333046097498	CD6_FOM1
15668	cg05500575	0.000714723319074427	CD6_FOM1
15669	cg05516328	-0.000547670239510444	CD6_FOM1
15670	cg05527185	-0.000244954439232746	CD6_FOM1
15671	cg05544854	0.000685291609763107	CD6_FOM1
15672	cg05548190	0.000748897328940915	CD6_FOM1
15673	cg05576795	0.00204898561451268	CD6_FOM1
15674	cg05595191	-0.000469891871666138	CD6_FOM1
15675	cg05606878	-0.000474199219947636	CD6_FOM1
15676	cg05608730	0.00565565435088095	CD6_FOM1
15677	cg05656210	-0.00132874031712688	CD6_FOM1
15678	cg05664938	0.000933277363230395	CD6_FOM1
15679	cg05760882	-3.84269059282019e-05	CD6_FOM1
15680	cg05845376	-0.00830245746979638	CD6_FOM1
15681	cg05874652	-3.4724598212524e-05	CD6_FOM1
15682	cg05936516	0.000843274483234731	CD6_FOM1
15683	cg05983326	0.00334287578371869	CD6_FOM1
15684	cg06019590	-0.0022052504916957	CD6_FOM1
15685	cg06282446	0.000830715784325957	CD6_FOM1
15686	cg06348134	-0.000341269191477848	CD6_FOM1
15687	cg06376277	-0.000180783426803766	CD6_FOM1
15688	cg06410537	0.00153874950579912	CD6_FOM1
15689	cg06414816	5.50043649743572e-05	CD6_FOM1
15690	cg06437430	1.86106164396325e-05	CD6_FOM1
15691	cg06442684	-6.64705941859994e-05	CD6_FOM1
15692	cg06450373	-9.13607401502497e-05	CD6_FOM1
15693	cg06503255	-0.00251946169482161	CD6_FOM1
15694	cg06505010	3.06935858901995e-05	CD6_FOM1
15695	cg06575035	0.000484750150960296	CD6_FOM1
15696	cg06577205	0.00126520140793966	CD6_FOM1
15697	cg06615730	0.000646873783041312	CD6_FOM1
15698	cg06618134	-0.00377892529831256	CD6_FOM1
15699	cg06653140	0.00636855680831242	CD6_FOM1
15700	cg06677021	0.00205137469193641	CD6_FOM1
15701	cg06682875	-0.00117683756449585	CD6_FOM1
15702	cg06692974	-0.000189086437737624	CD6_FOM1
15703	cg06733652	0.000687458576868806	CD6_FOM1
15704	cg06742021	0.00306250372794249	CD6_FOM1
15705	cg06754923	-4.42761480467154e-05	CD6_FOM1
15706	cg06757585	0.00227924799799159	CD6_FOM1
15707	cg06758539	0.00217770041414771	CD6_FOM1
15708	cg06768707	-0.00136866070521715	CD6_FOM1
15709	cg06883126	0.00249323697300564	CD6_FOM1
15710	cg06897442	0.00373817142801047	CD6_FOM1
15711	cg06904356	-0.000656874841589968	CD6_FOM1
15712	cg06951122	0.0120702680888272	CD6_FOM1
15713	cg06964475	0.00155242869939394	CD6_FOM1
15714	cg06993512	0.000270250307982558	CD6_FOM1
15715	cg07011961	-0.000267057233378963	CD6_FOM1
15716	cg07021532	8.456517627273e-05	CD6_FOM1
15717	cg07036745	0.00156945679193894	CD6_FOM1
15718	cg07102913	0.00070431376602561	CD6_FOM1
15719	cg07124183	-0.00311675638682638	CD6_FOM1
15720	cg07127799	-0.00123099888532393	CD6_FOM1
15721	cg07196488	0.000512282794087164	CD6_FOM1
15722	cg07219425	-0.000238953110423437	CD6_FOM1
15723	cg07266144	0.0035364594042383	CD6_FOM1
15724	cg07336840	0.00393412605818236	CD6_FOM1
15725	cg07405810	-0.000407610213261845	CD6_FOM1
15726	cg07448928	0.000848709912538361	CD6_FOM1
15727	cg07452312	0.000258857501369781	CD6_FOM1
15728	cg07464716	-0.00295927470963171	CD6_FOM1
15729	cg07469926	0.000918099162354416	CD6_FOM1
15730	cg07489502	0.000140508373679036	CD6_FOM1
15731	cg07496207	0.000187549136361393	CD6_FOM1
15732	cg07523741	-0.000291091653435377	CD6_FOM1
15733	cg07601741	6.28590959726658e-05	CD6_FOM1
15734	cg07613945	0.000710239180905282	CD6_FOM1
15735	cg07621697	-0.0013215788990642	CD6_FOM1
15736	cg07655627	0.00100265070584156	CD6_FOM1
15737	cg07664579	-0.00162927514858946	CD6_FOM1
15738	cg07717903	0.000328059489994289	CD6_FOM1
15739	cg07729440	-0.000831028467898579	CD6_FOM1
15740	cg07733851	-0.000799752069714417	CD6_FOM1
15741	cg07752409	0.00342370591132657	CD6_FOM1
15742	cg07814664	-0.000153904630658234	CD6_FOM1
15743	cg07863240	-0.00306078536905124	CD6_FOM1
15744	cg08155325	0.000296414869054627	CD6_FOM1
15745	cg08197571	-0.000425817940986768	CD6_FOM1
15746	cg08238319	0.0167682064873716	CD6_FOM1
15747	cg08238375	0.00337711898536646	CD6_FOM1
15748	cg08272429	-0.00967549881908212	CD6_FOM1
15749	cg08277306	-0.00174182774413817	CD6_FOM1
15750	cg08285289	-0.00279349556453943	CD6_FOM1
15751	cg08288811	0.00052274057666339	CD6_FOM1
15752	cg08324400	-0.00123958910259773	CD6_FOM1
15753	cg08333606	0.000972151318119295	CD6_FOM1
15754	cg08389468	-7.633105256149e-05	CD6_FOM1
15755	cg08422420	0.00290749965015526	CD6_FOM1
15756	cg08453205	0.00108392336382819	CD6_FOM1
15757	cg08474748	-0.000636991352486953	CD6_FOM1
15758	cg08484265	0.000143579609940666	CD6_FOM1
15759	cg08506654	0.000245525741688999	CD6_FOM1
15760	cg08506672	-0.00343546964186134	CD6_FOM1
15761	cg08523384	-0.00138586134116866	CD6_FOM1
15762	cg08626131	0.000256383019009293	CD6_FOM1
15763	cg08697251	-0.00226815680347986	CD6_FOM1
15764	cg08713073	0.000323775815018588	CD6_FOM1
15765	cg08738346	-0.000193488628871917	CD6_FOM1
15766	cg08777316	0.00139546276562672	CD6_FOM1
15767	cg08778598	0.00131897705010161	CD6_FOM1
15768	cg08853304	0.00158017781952692	CD6_FOM1
15769	cg08871495	-0.0010745062698852	CD6_FOM1
15770	cg08930131	0.00381367293000549	CD6_FOM1
15771	cg08941873	0.000150831217551976	CD6_FOM1
15772	cg08942342	0.000905649914801059	CD6_FOM1
15773	cg09017434	0.0071371897202773	CD6_FOM1
15774	cg09101062	0.000814739803382654	CD6_FOM1
15775	cg09165004	0.00224728429585774	CD6_FOM1
15776	cg09391136	0.00333055442165778	CD6_FOM1
15777	cg09449747	-0.000663304082597316	CD6_FOM1
15778	cg09457131	0.000372079187039793	CD6_FOM1
15779	cg09570348	-0.00169563187060063	CD6_FOM1
15780	cg09660894	0.000169076273579027	CD6_FOM1
15781	cg09672025	5.37650971054643e-05	CD6_FOM1
15782	cg09693926	0.00229002043446579	CD6_FOM1
15783	cg09782097	0.00377043294054542	CD6_FOM1
15784	cg09790628	-0.000167187855065177	CD6_FOM1
15785	cg09906928	0.00112382390578361	CD6_FOM1
15786	cg09974780	-0.00204102234881383	CD6_FOM1
15787	cg10140678	-0.00503305751636763	CD6_FOM1
15788	cg10177359	0.00141898707897248	CD6_FOM1
15789	cg10202835	0.000126036161228196	CD6_FOM1
15790	cg10442113	-0.000779906721011877	CD6_FOM1
15791	cg10530883	0.00273811163686716	CD6_FOM1
15792	cg10534938	0.0017854414433556	CD6_FOM1
15793	cg10570993	-3.83593499225349e-05	CD6_FOM1
15794	cg10573450	0.000405256902186255	CD6_FOM1
15795	cg10591111	0.0029361967809379	CD6_FOM1
15796	cg10613707	0.00171829627365579	CD6_FOM1
15797	cg10615765	-0.000779378193078415	CD6_FOM1
15798	cg10633040	-8.48227311310478e-06	CD6_FOM1
15799	cg10679597	0.00252392341908722	CD6_FOM1
15800	cg10800226	-0.00155309419467604	CD6_FOM1
15801	cg10845147	-0.000941085449844097	CD6_FOM1
15802	cg10874644	-0.000171484056527914	CD6_FOM1
15803	cg10881764	0.00245863681554317	CD6_FOM1
15804	cg10899547	-0.00117252764365343	CD6_FOM1
15805	cg10931792	-0.0016942813449059	CD6_FOM1
15806	cg10981942	-0.000131416193719974	CD6_FOM1
15807	cg11012412	-0.00161212980281641	CD6_FOM1
15808	cg11117637	0.000778446334996935	CD6_FOM1
15809	cg11128983	0.000972086045935305	CD6_FOM1
15810	cg11173941	0.000677905075062774	CD6_FOM1
15811	cg11206167	0.00231928609403765	CD6_FOM1
15812	cg11214001	0.0027416955986773	CD6_FOM1
15813	cg11215486	0.000132713776060307	CD6_FOM1
15814	cg11230940	0.00276224282206346	CD6_FOM1
15815	cg11236452	-0.000551757574972585	CD6_FOM1
15816	cg11239168	0.000896876784989653	CD6_FOM1
15817	cg11282828	-0.00879677934060672	CD6_FOM1
15818	cg11299477	0.00187091925446767	CD6_FOM1
15819	cg11303630	0.00273357608681299	CD6_FOM1
15820	cg11316517	0.00183844960906617	CD6_FOM1
15821	cg11322797	0.00613377370819867	CD6_FOM1
15822	cg11347033	-0.00393751153766818	CD6_FOM1
15823	cg11351900	-0.000177783529937685	CD6_FOM1
15824	cg11382082	0.00343274999593599	CD6_FOM1
15825	cg11400068	0.00269592913586225	CD6_FOM1
15826	cg11411564	-4.86992179309847e-05	CD6_FOM1
15827	cg11419403	-0.000280730135749775	CD6_FOM1
15828	cg11428066	-0.00153696234334624	CD6_FOM1
15829	cg11496113	-0.000182973729756348	CD6_FOM1
15830	cg11503274	0.00218466734598094	CD6_FOM1
15831	cg11504245	-0.000523455038436047	CD6_FOM1
15832	cg11553311	0.00092003441069366	CD6_FOM1
15833	cg11562028	0.000399979202308204	CD6_FOM1
15834	cg11585022	-0.00209669193752974	CD6_FOM1
15835	cg11681428	0.000444680260595022	CD6_FOM1
15836	cg11701367	-0.001345049461694	CD6_FOM1
15837	cg11774548	-0.000241121628614265	CD6_FOM1
15838	cg11786587	0.013759012210554	CD6_FOM1
15839	cg11805188	-0.00116670058890288	CD6_FOM1
15840	cg11816734	-0.00165973175183089	CD6_FOM1
15841	cg11835209	2.883479200949e-05	CD6_FOM1
15842	cg11838237	-0.00102231181326278	CD6_FOM1
15843	cg11896246	-0.0033199881699	CD6_FOM1
15844	cg11925729	0.000238288716057193	CD6_FOM1
15845	cg12125772	-0.000294122443995118	CD6_FOM1
15846	cg12155841	-0.000485729317668463	CD6_FOM1
15847	cg12183978	0.000116342954787156	CD6_FOM1
15848	cg12187999	-0.000440165504895939	CD6_FOM1
15849	cg12199905	0.000156633074645327	CD6_FOM1
15850	cg12323265	0.00106505744378709	CD6_FOM1
15851	cg12356118	0.000129157640419618	CD6_FOM1
15852	cg12363746	-0.000438976539016605	CD6_FOM1
15853	cg12400434	0.000586352961294757	CD6_FOM1
15854	cg12427317	0.00248058399104173	CD6_FOM1
15855	cg12450016	-0.00167114990875354	CD6_FOM1
15856	cg12471283	-0.0046189791726525	CD6_FOM1
15857	cg12475092	0.00904047212216812	CD6_FOM1
15858	cg12478720	0.0014569902001997	CD6_FOM1
15859	cg12515659	0.0117087490269817	CD6_FOM1
15860	cg12599971	-0.00128033852478301	CD6_FOM1
15861	cg12673840	-0.00088677807535601	CD6_FOM1
15862	cg12681796	0.000463625984610867	CD6_FOM1
15863	cg12877039	4.26150944246099e-05	CD6_FOM1
15864	cg12910830	-0.000642905860526947	CD6_FOM1
15865	cg12954755	-0.000407855277144388	CD6_FOM1
15866	cg12955789	0.00300383263116438	CD6_FOM1
15867	cg12964346	-9.26729957714535e-05	CD6_FOM1
15868	cg12977772	0.000432561106377428	CD6_FOM1
15869	cg13005202	0.000578714076206498	CD6_FOM1
15870	cg13037462	0.000490883629585644	CD6_FOM1
15871	cg13039251	-0.000490764633126404	CD6_FOM1
15872	cg13283199	0.00254778762687702	CD6_FOM1
15873	cg13306087	-0.00279944203079237	CD6_FOM1
15874	cg13316433	-0.000768391427022934	CD6_FOM1
15875	cg13348475	0.00327124770870312	CD6_FOM1
15876	cg13365822	0.00183608272418828	CD6_FOM1
15877	cg13386926	-0.00141503409603681	CD6_FOM1
15878	cg13390570	-0.000483427071741442	CD6_FOM1
15879	cg13393711	0.000186475475481918	CD6_FOM1
15880	cg13691209	-0.000333850889385092	CD6_FOM1
15881	cg13692134	-2.01104318607012e-05	CD6_FOM1
15882	cg13894535	0.000693248321160081	CD6_FOM1
15883	cg13896699	0.00176856210751352	CD6_FOM1
15884	cg13904970	0.00029462868259714	CD6_FOM1
15885	cg13905298	-1.09776103672849e-05	CD6_FOM1
15886	cg13913990	0.00444426135603389	CD6_FOM1
15887	cg13924604	0.000289343662560789	CD6_FOM1
15888	cg13926347	8.51903977034485e-05	CD6_FOM1
15889	cg13935485	0.00169002271120979	CD6_FOM1
15890	cg13944838	0.0107187118760545	CD6_FOM1
15891	cg13972557	-0.00193032847882329	CD6_FOM1
15892	cg14059543	0.00111840054010161	CD6_FOM1
15893	cg14115182	0.00238019729187077	CD6_FOM1
15894	cg14129473	-0.000453829133226616	CD6_FOM1
15895	cg14137381	-0.00102333218746407	CD6_FOM1
15896	cg14458068	0.0014067625743864	CD6_FOM1
15897	cg14468658	0.00302158046286731	CD6_FOM1
15898	cg14483259	-0.000936416430420207	CD6_FOM1
15899	cg14494204	0.000509655000231043	CD6_FOM1
15900	cg14496414	-6.82920178343352e-05	CD6_FOM1
15901	cg14533999	0.000715650454057436	CD6_FOM1
15902	cg14555759	-0.000406325465170257	CD6_FOM1
15903	cg14557699	0.0056852268099708	CD6_FOM1
15904	cg14566959	0.000182275065056896	CD6_FOM1
15905	cg14597862	-0.0022940555308274	CD6_FOM1
15906	cg14619949	0.000145582914545817	CD6_FOM1
15907	cg14624314	2.8209435440168e-05	CD6_FOM1
15908	cg14641625	0.000148155838429655	CD6_FOM1
15909	cg14681511	-0.0004425260359553	CD6_FOM1
15910	cg14698665	-0.000640921659227928	CD6_FOM1
15911	cg14707006	0.00148893035046589	CD6_FOM1
15912	cg14707231	-0.00077597404801251	CD6_FOM1
15913	cg14708411	0.000496580962174182	CD6_FOM1
15914	cg14727987	5.93930586102196e-05	CD6_FOM1
15915	cg14773178	0.00558306876729103	CD6_FOM1
15916	cg14792180	4.77749397128776e-05	CD6_FOM1
15917	cg14797147	0.0026372094159002	CD6_FOM1
15918	cg14799277	-0.000892037031701286	CD6_FOM1
15919	cg14815361	-0.000314779269108368	CD6_FOM1
15920	cg14819088	-0.000536599837661516	CD6_FOM1
15921	cg14842820	0.00252264201148676	CD6_FOM1
15922	cg14956201	0.000985192486533826	CD6_FOM1
15923	cg15001016	-0.000888603379634623	CD6_FOM1
15924	cg15006101	-0.00210243022722553	CD6_FOM1
15925	cg15016740	0.00193111013130042	CD6_FOM1
15926	cg15020206	0.000902550600216519	CD6_FOM1
15927	cg15050865	-1.13901107695331e-05	CD6_FOM1
15928	cg15082166	0.00100025206404196	CD6_FOM1
15929	cg15100417	0.000535009895814024	CD6_FOM1
15930	cg15120855	-0.0119468768995386	CD6_FOM1
15931	cg15123573	0.00161073823952882	CD6_FOM1
15932	cg15168497	0.00148079607915372	CD6_FOM1
15933	cg15179011	-0.00117447996572817	CD6_FOM1
15934	cg15188268	-0.000475783399411787	CD6_FOM1
15935	cg15335436	1.48407659606086e-05	CD6_FOM1
15936	cg15382620	0.000281648888518991	CD6_FOM1
15937	cg15404971	0.000296920502560749	CD6_FOM1
15938	cg15405432	0.000354277385267985	CD6_FOM1
15939	cg15411554	0.000629266287926861	CD6_FOM1
15940	cg15420159	0.0017083361111594	CD6_FOM1
15941	cg15420634	-0.000460955684168981	CD6_FOM1
15942	cg15595755	0.00733597502324666	CD6_FOM1
15943	cg15618908	0.000713279775066479	CD6_FOM1
15944	cg15630459	0.00288389124292859	CD6_FOM1
15945	cg15632936	-0.00253973164848039	CD6_FOM1
15946	cg15671317	0.00558325181964934	CD6_FOM1
15947	cg15837280	0.000439501815181551	CD6_FOM1
15948	cg15845365	0.00967712175575191	CD6_FOM1
15949	cg15869649	0.00237351992063403	CD6_FOM1
15950	cg15876264	0.000647382814049927	CD6_FOM1
15951	cg15919833	0.000572304404618407	CD6_FOM1
15952	cg15974530	-0.00152942356228981	CD6_FOM1
15953	cg15999077	-0.00302363012768661	CD6_FOM1
15954	cg16021953	0.000788752608181326	CD6_FOM1
15955	cg16046214	-0.000725095021392398	CD6_FOM1
15956	cg16065050	-0.00116139551168825	CD6_FOM1
15957	cg16081854	0.00366603990515444	CD6_FOM1
15958	cg16110711	-0.000610386035326863	CD6_FOM1
15959	cg16148317	-0.00212377337086056	CD6_FOM1
15960	cg16163535	0.00024444815881215	CD6_FOM1
15961	cg16198692	0.00110211422671378	CD6_FOM1
15962	cg16199460	-0.00121349710272777	CD6_FOM1
15963	cg16209364	0.000696238637649263	CD6_FOM1
15964	cg16230626	0.00212397362962367	CD6_FOM1
15965	cg16268165	-0.00325357222702131	CD6_FOM1
15966	cg16272981	-0.00563676052130337	CD6_FOM1
15967	cg16362140	0.00225953709846776	CD6_FOM1
15968	cg16371648	-0.00172652015401246	CD6_FOM1
15969	cg16387532	0.00212430819402734	CD6_FOM1
15970	cg16400798	0.00207830976671342	CD6_FOM1
15971	cg16422714	-0.00308075576800649	CD6_FOM1
15972	cg16505764	0.00312740087494606	CD6_FOM1
15973	cg16527418	-0.00176911675724609	CD6_FOM1
15974	cg16545743	1.80976023212302e-05	CD6_FOM1
15975	cg16555533	0.00313956434596995	CD6_FOM1
15976	cg16583552	0.00190600922824453	CD6_FOM1
15977	cg16620160	0.000300367410229563	CD6_FOM1
15978	cg16621364	0.00216847609820544	CD6_FOM1
15979	cg16624210	0.00312278771821623	CD6_FOM1
15980	cg16658255	-0.000761399592223289	CD6_FOM1
15981	cg16750953	0.000187705995634701	CD6_FOM1
15982	cg16989587	0.00289413523349349	CD6_FOM1
15983	cg17007628	6.86977729889502e-05	CD6_FOM1
15984	cg17038633	0.000401736691100712	CD6_FOM1
15985	cg17048660	-0.000923783485300467	CD6_FOM1
15986	cg17157275	0.000145537878833869	CD6_FOM1
15987	cg17166338	0.000506825733599139	CD6_FOM1
15988	cg17203155	-0.00306747075260647	CD6_FOM1
15989	cg17347682	-0.000788985777416798	CD6_FOM1
15990	cg17382841	0.000353654840485775	CD6_FOM1
15991	cg17386240	-0.00279442417063434	CD6_FOM1
15992	cg17394978	-0.000922465511468347	CD6_FOM1
15993	cg17395555	-0.00167079952437652	CD6_FOM1
15994	cg17397069	-0.00142245010088216	CD6_FOM1
15995	cg17451176	0.000916328232606259	CD6_FOM1
15996	cg17495250	0.00171068328886382	CD6_FOM1
15997	cg17534070	6.41301414965928e-05	CD6_FOM1
15998	cg17583490	0.000265207507003356	CD6_FOM1
15999	cg17585889	0.000878605040375558	CD6_FOM1
16000	cg17608082	-0.00194035022121778	CD6_FOM1
16001	cg17751153	0.00116787244966358	CD6_FOM1
16002	cg17774559	0.00160086880583102	CD6_FOM1
16003	cg17847520	0.000281825725210184	CD6_FOM1
16004	cg17934470	0.00137010855001409	CD6_FOM1
16005	cg17961327	0.000676797852154358	CD6_FOM1
16006	cg17962756	0.000633305750429559	CD6_FOM1
16007	cg17969789	-0.000391387973492726	CD6_FOM1
16008	cg17982031	0.00119002246337082	CD6_FOM1
16009	cg18045100	-0.000454669162814076	CD6_FOM1
16010	cg18236584	-0.00270483806465575	CD6_FOM1
16011	cg18248994	-0.000694902182670626	CD6_FOM1
16012	cg18305128	0.00103139343168569	CD6_FOM1
16013	cg18313902	-0.00186513241652295	CD6_FOM1
16014	cg18338046	0.00180354944381756	CD6_FOM1
16015	cg18344930	2.78495302322677e-05	CD6_FOM1
16016	cg18410494	7.9112800092899e-05	CD6_FOM1
16017	cg18503643	0.00477741291169662	CD6_FOM1
16018	cg18515046	0.000504971564800575	CD6_FOM1
16019	cg18540328	0.00097374834800261	CD6_FOM1
16020	cg18634090	-0.000102693232417416	CD6_FOM1
16021	cg18669388	0.00296072598469141	CD6_FOM1
16022	cg18697636	0.00109155073605375	CD6_FOM1
16023	cg18721397	0.000662569987219696	CD6_FOM1
16024	cg18760876	-0.000988342394340707	CD6_FOM1
16025	cg18781988	0.000543254743895259	CD6_FOM1
16026	cg18792381	0.000245505553528041	CD6_FOM1
16027	cg18797872	0.000662439040802562	CD6_FOM1
16028	cg18803147	0.00591209514579317	CD6_FOM1
16029	cg18816534	0.00114855234265257	CD6_FOM1
16030	cg18822951	0.00169741601810688	CD6_FOM1
16031	cg18835078	0.000558180645133847	CD6_FOM1
16032	cg18839637	0.000723474850050599	CD6_FOM1
16033	cg18849725	0.00736248837413802	CD6_FOM1
16034	cg18861753	0.000808636785340844	CD6_FOM1
16035	cg18906478	0.000271103743462125	CD6_FOM1
16036	cg19025234	-0.00124120641662309	CD6_FOM1
16037	cg19032705	0.000212159235596932	CD6_FOM1
16038	cg19043679	0.000342663048948179	CD6_FOM1
16039	cg19084281	0.00338895638672111	CD6_FOM1
16040	cg19431274	0.00201903871686381	CD6_FOM1
16041	cg19476445	-0.000618895363098334	CD6_FOM1
16042	cg19531075	-0.000366652831325506	CD6_FOM1
16043	cg19537070	1.26317788261185e-05	CD6_FOM1
16044	cg19581963	0.000809498035449535	CD6_FOM1
16045	cg19607387	0.000781989984782032	CD6_FOM1
16046	cg19683073	0.00103144019490462	CD6_FOM1
16047	cg19687193	0.00171217134725545	CD6_FOM1
16048	cg19700872	0.00089813402522578	CD6_FOM1
16049	cg19727801	-0.00196829609390308	CD6_FOM1
16050	cg19748485	0.000147547856579269	CD6_FOM1
16051	cg19770292	0.00682574014544157	CD6_FOM1
16052	cg19814934	-0.00109137047258516	CD6_FOM1
16053	cg19848599	0.00130601791417904	CD6_FOM1
16054	cg19910679	-0.00294185629151348	CD6_FOM1
16055	cg19928377	0.00704637499165713	CD6_FOM1
16056	cg19939793	1.18909726352117e-05	CD6_FOM1
16057	cg19977633	0.00015089669173013	CD6_FOM1
16058	cg19978312	0.00305700945578023	CD6_FOM1
16059	cg20417024	-0.000863240458347863	CD6_FOM1
16060	cg20434741	0.00108390371188753	CD6_FOM1
16061	cg20438820	3.06844084641423e-05	CD6_FOM1
16062	cg20453176	0.00222730058412848	CD6_FOM1
16063	cg20540262	0.00114953985981124	CD6_FOM1
16064	cg20730770	-0.00263869118113525	CD6_FOM1
16065	cg20744943	-0.000313299959078384	CD6_FOM1
16066	cg20778451	0.00126911658476532	CD6_FOM1
16067	cg20790798	-0.00130680822579612	CD6_FOM1
16068	cg20954870	0.0014552443158131	CD6_FOM1
16069	cg21041447	0.000216908668085421	CD6_FOM1
16070	cg21081729	-9.11182182769873e-05	CD6_FOM1
16071	cg21099332	-0.000259123680364311	CD6_FOM1
16072	cg21105916	0.0021506705629912	CD6_FOM1
16073	cg21137557	-0.00097767391121974	CD6_FOM1
16074	cg21138405	-0.00164124363139631	CD6_FOM1
16075	cg21156662	0.0027675341871472	CD6_FOM1
16076	cg21158502	0.000829334088131611	CD6_FOM1
16077	cg21161173	0.000314423474735041	CD6_FOM1
16078	cg21167402	0.00190043766698555	CD6_FOM1
16079	cg21203984	0.00757665407874259	CD6_FOM1
16080	cg21210529	-0.000188914863034958	CD6_FOM1
16081	cg21215899	0.00204771503168357	CD6_FOM1
16082	cg21235415	0.00138443083365651	CD6_FOM1
16083	cg21478490	0.00177569137860393	CD6_FOM1
16084	cg21542796	0.00118013052633713	CD6_FOM1
16085	cg21548955	0.000820281806290327	CD6_FOM1
16086	cg21573200	0.00203832808603789	CD6_FOM1
16087	cg21578086	-0.00145027546237031	CD6_FOM1
16088	cg21625146	-0.00177190539894638	CD6_FOM1
16089	cg21743925	0.00201728915058279	CD6_FOM1
16090	cg21782529	0.00119148006575417	CD6_FOM1
16091	cg21849875	5.29570233614199e-06	CD6_FOM1
16092	cg21921520	0.000468210026312901	CD6_FOM1
16093	cg21938149	-0.000326518564985634	CD6_FOM1
16094	cg22011370	-0.00109848457829057	CD6_FOM1
16095	cg22016770	-0.000332289499554995	CD6_FOM1
16096	cg22047013	0.00243493234049473	CD6_FOM1
16097	cg22071943	0.00634474332266431	CD6_FOM1
16098	cg22137572	0.000770929319552068	CD6_FOM1
16099	cg22381282	0.00250708807682507	CD6_FOM1
16100	cg22448679	0.000276338148443818	CD6_FOM1
16101	cg22459739	0.00254699268268494	CD6_FOM1
16102	cg22572362	0.000180901799225251	CD6_FOM1
16103	cg22594985	-0.00256361677026857	CD6_FOM1
16104	cg22635088	-0.00046648502252947	CD6_FOM1
16105	cg22635402	-3.83283906460823e-05	CD6_FOM1
16106	cg22639242	-9.17446366585048e-06	CD6_FOM1
16107	cg22646995	0.00146051573249532	CD6_FOM1
16108	cg22790839	0.000825629948341865	CD6_FOM1
16109	cg22807681	0.0019996552976043	CD6_FOM1
16110	cg22838399	0.0010102027241727	CD6_FOM1
16111	cg22845236	5.81891269004392e-05	CD6_FOM1
16112	cg22851875	0.00486437264714677	CD6_FOM1
16113	cg22869668	-4.5645352142438e-05	CD6_FOM1
16114	cg22931151	-0.00993891189162745	CD6_FOM1
16115	cg22951524	-0.00252168526662448	CD6_FOM1
16116	cg22983282	0.000858577140967819	CD6_FOM1
16117	cg22985036	-0.000612760063790417	CD6_FOM1
16118	cg22987011	0.000672041458647653	CD6_FOM1
16119	cg22999540	-0.00148826408730669	CD6_FOM1
16120	cg23019589	0.0192050348211074	CD6_FOM1
16121	cg23132690	0.00108050997743088	CD6_FOM1
16122	cg23206463	-0.00105524445058216	CD6_FOM1
16123	cg23210478	0.000498057829732718	CD6_FOM1
16124	cg23214435	0.00011856041392592	CD6_FOM1
16125	cg23221052	0.0078562865939176	CD6_FOM1
16126	cg23243080	0.00249721900728349	CD6_FOM1
16127	cg23248424	0.0129011899675302	CD6_FOM1
16128	cg23289734	0.000560681050134257	CD6_FOM1
16129	cg23346945	-0.00137168566459679	CD6_FOM1
16130	cg23404476	-9.92747192150534e-05	CD6_FOM1
16131	cg23435118	-0.00193460928990221	CD6_FOM1
16132	cg23476877	5.84279289549658e-05	CD6_FOM1
16133	cg23479922	0.00644187902774912	CD6_FOM1
16134	cg23484912	-0.000605184122832753	CD6_FOM1
16135	cg23490161	0.00224504881916616	CD6_FOM1
16136	cg23490829	0.00163452451868209	CD6_FOM1
16137	cg23928118	0.00258431736547202	CD6_FOM1
16138	cg23965352	0.00121453959441791	CD6_FOM1
16139	cg24097409	0.000300638571489016	CD6_FOM1
16140	cg24115232	0.000469652174102355	CD6_FOM1
16141	cg24119225	-0.00198659892034833	CD6_FOM1
16142	cg24131574	-0.000299972930935174	CD6_FOM1
16143	cg24139639	-0.000205308515323176	CD6_FOM1
16144	cg24139843	0.000979548114930951	CD6_FOM1
16145	cg24185649	0.0012111866790991	CD6_FOM1
16146	cg24561419	0.00074791245790194	CD6_FOM1
16147	cg24569257	0.00179300644945557	CD6_FOM1
16148	cg24573724	-0.000118351165378747	CD6_FOM1
16149	cg24579887	0.00203449616415276	CD6_FOM1
16150	cg24581226	-0.00228806323178055	CD6_FOM1
16151	cg24585418	0.000317849087995059	CD6_FOM1
16152	cg24663638	0.00112216850161914	CD6_FOM1
16153	cg24755503	-0.00141266209276546	CD6_FOM1
16154	cg24773532	-0.000489148501531492	CD6_FOM1
16155	cg24805360	0.00120465675180401	CD6_FOM1
16156	cg24830494	0.00177151090880386	CD6_FOM1
16157	cg24844518	-0.0027310807847459	CD6_FOM1
16158	cg24861747	0.00937097296857772	CD6_FOM1
16159	cg24881558	-0.000120765198811046	CD6_FOM1
16160	cg24940370	0.000234535448148948	CD6_FOM1
16161	cg24975649	0.00135378302492216	CD6_FOM1
16162	cg25024993	-5.59220526311877e-05	CD6_FOM1
16163	cg25027798	0.00154669935370963	CD6_FOM1
16164	cg25116430	0.00386080009503873	CD6_FOM1
16165	cg25213547	0.000562677182220757	CD6_FOM1
16166	cg25259944	0.00223346943047649	CD6_FOM1
16167	cg25346936	-0.000629893440909754	CD6_FOM1
16168	cg25421209	0.00212391926372016	CD6_FOM1
16169	cg25442600	0.000552511924220044	CD6_FOM1
16170	cg25445671	0.00144934611916886	CD6_FOM1
16171	cg25472720	0.00084515523241866	CD6_FOM1
16172	cg25518170	-0.000615693696946562	CD6_FOM1
16173	cg25536014	0.00120344395371965	CD6_FOM1
16174	cg25551243	-0.00261522257013502	CD6_FOM1
16175	cg25555059	0.0021513634490086	CD6_FOM1
16176	cg25617058	-0.000114487305872709	CD6_FOM1
16177	cg25673075	0.00247208421626184	CD6_FOM1
16178	cg25711278	3.96234047952566e-05	CD6_FOM1
16179	cg26007189	1.03632106517004e-05	CD6_FOM1
16180	cg26124136	-0.00175850388267889	CD6_FOM1
16181	cg26135573	0.0036535376230602	CD6_FOM1
16182	cg26146287	-0.000662638855614558	CD6_FOM1
16183	cg26158133	0.00196156659033515	CD6_FOM1
16184	cg26178163	0.000233637894855167	CD6_FOM1
16185	cg26198644	0.000411888875768933	CD6_FOM1
16186	cg26201434	0.000150435346099455	CD6_FOM1
16187	cg26209169	-0.00130794201585009	CD6_FOM1
16188	cg26214742	0.00123099170742047	CD6_FOM1
16189	cg26219488	0.0071038048485266	CD6_FOM1
16190	cg26267483	0.000626177997156017	CD6_FOM1
16191	cg26275431	-0.00122758685993076	CD6_FOM1
16192	cg26294955	0.000146526325147718	CD6_FOM1
16193	cg26303222	-0.00143359022005843	CD6_FOM1
16194	cg26442810	-0.00147484189898701	CD6_FOM1
16195	cg26472636	0.000626002274989129	CD6_FOM1
16196	cg26476502	-0.00300212208261701	CD6_FOM1
16197	cg26514430	0.000783929229100179	CD6_FOM1
16198	cg26537272	0.0040842526192143	CD6_FOM1
16199	cg26607337	7.58791565788586e-05	CD6_FOM1
16200	cg26622291	0.00381575310413035	CD6_FOM1
16201	cg26708483	8.99283067225462e-05	CD6_FOM1
16202	cg26711638	0.00148188581189564	CD6_FOM1
16203	cg26719056	-0.00203061074694346	CD6_FOM1
16204	cg26840437	-1.36981076289703e-05	CD6_FOM1
16205	cg26844246	0.000254479336267351	CD6_FOM1
16206	cg26856475	-0.000654202569588231	CD6_FOM1
16207	cg26882525	0.00881964979065911	CD6_FOM1
16208	cg26934362	-0.00472128684865721	CD6_FOM1
16209	cg26958838	-0.000505396871302934	CD6_FOM1
16210	cg26973607	2.15205039922128e-05	CD6_FOM1
16211	cg27028750	0.000930094995095388	CD6_FOM1
16212	cg27032760	-0.00291541043108605	CD6_FOM1
16213	cg27046335	-0.000295295489820818	CD6_FOM1
16214	cg27086874	0.00253657862546645	CD6_FOM1
16215	cg27149073	0.000274218176499163	CD6_FOM1
16216	cg27207616	-0.000467251707377046	CD6_FOM1
16217	cg27403635	0.000145333629012777	CD6_FOM1
16218	cg27582059	0.00142019670627608	CD6_FOM1
16219	cg27586797	-0.0147253208565901	CD6_FOM1
16220	cg27587780	-0.00203890784013659	CD6_FOM1
16221	ch.5.92182126F	0.000660071211783032	CD6_FOM1
16222	cg00004771	0.00120117544257624	CD6_FOM1
16223	cg00022997	0.00213857570670725	CD6_FOM1
16224	cg00023507	0.0056944363016125	CD6_FOM1
16225	cg00047553	-0.00172873804019668	CD6_FOM1
16226	cg00088688	0.00273915057460056	CD6_FOM1
16227	cg00101728	0.00308874341575216	CD6_FOM1
16228	cg00119670	-0.00036483937913437	CD6_FOM1
16229	cg00122779	-0.00979192865196037	CD6_FOM1
16230	cg00130947	0.00018570861629921	CD6_FOM1
16231	cg00156497	-0.00100882537697872	CD6_FOM1
16232	cg00188089	0.000843386282276278	CD6_FOM1
16233	cg00189276	0.00400641426599115	CD6_FOM1
16234	cg00211215	0.00197561825734707	CD6_FOM1
16235	cg00218406	-0.000334785366340154	CD6_FOM1
16236	cg00238249	-0.00203039160067962	CD6_FOM1
16237	cg00271210	-0.000984019317071934	CD6_FOM1
16238	cg00332305	-7.39804577106605e-05	CD6_FOM1
16239	cg00356815	0.000182616840342998	CD6_FOM1
16240	cg00366603	-0.0122892593801904	CD6_FOM1
16241	cg00401939	0.00052598305955939	CD6_FOM1
16242	cg00407329	-0.000395850660987446	CD6_FOM1
16243	cg00439981	0.000817428126861016	CD6_FOM1
16244	cg00474500	-0.00122321804240663	CD6_FOM1
16245	cg00481415	-0.00045867368695508	CD6_FOM1
16246	cg00507055	-0.00192069621084714	CD6_FOM1
16247	cg00540941	0.00480994395643996	CD6_FOM1
16248	cg00551313	0.00301112428131999	CD6_FOM1
16249	cg00581043	0.00338161712622377	CD6_FOM1
16250	cg00583304	9.95004145962741e-05	CD6_FOM1
16251	cg00588198	0.00105119110444567	CD6_FOM1
16252	cg00648423	0.000731792440424925	CD6_FOM1
16253	cg00664730	0.00399514813932761	CD6_FOM1
16254	cg00688756	0.000376895625247413	CD6_FOM1
16255	cg00689685	-0.00555809310953268	CD6_FOM1
16256	cg00694353	-0.00164404073066038	CD6_FOM1
16257	cg00735907	-4.29575325064169e-05	CD6_FOM1
16258	cg00755130	-0.00164523245743704	CD6_FOM1
16259	cg00765128	0.000886321965201218	CD6_FOM1
16260	cg00805874	-0.006283349078719	CD6_FOM1
16261	cg00807871	-0.00856941994138589	CD6_FOM1
16262	cg00886780	0.00121420032436897	CD6_FOM1
16263	cg00893488	-0.00230725787284063	CD6_FOM1
16264	cg00929465	-0.0027440841996402	CD6_FOM1
16265	cg00971309	-0.00102940049062777	CD6_FOM1
16266	cg00987918	-0.000628383500721369	CD6_FOM1
16267	cg01038299	0.000288063231883004	CD6_FOM1
16268	cg01119278	-0.00167446060736426	CD6_FOM1
16269	cg01174743	0.000753023269366411	CD6_FOM1
16270	cg01210642	0.0010706501856698	CD6_FOM1
16271	cg01247537	-0.000492728996141561	CD6_FOM1
16272	cg01285783	0.000357370130978021	CD6_FOM1
16273	cg01289068	0.00200157497241139	CD6_FOM1
16274	cg01326018	0.00210299561211027	CD6_FOM1
16275	cg01356752	0.00694157410652429	CD6_FOM1
16276	cg01394339	-0.00022329278767798	CD6_FOM1
16277	cg01395541	-0.00130636560367313	CD6_FOM1
16278	cg01420688	0.0010409865622704	CD6_FOM1
16279	cg01493563	0.000775513055835356	CD6_FOM1
16280	cg01502466	0.00401866051274499	CD6_FOM1
16281	cg01516881	-0.0028616787278133	CD6_FOM1
16282	cg01591343	-0.000403612997092331	CD6_FOM1
16283	cg01598009	0.00156170638538655	CD6_FOM1
16284	cg01611372	-0.00022142955747803	CD6_FOM1
16285	cg01646461	0.00331570649736153	CD6_FOM1
16286	cg01661247	-0.00143766467112446	CD6_FOM1
16287	cg01706515	0.00142931256722274	CD6_FOM1
16288	cg01710666	-0.0012890140071496	CD6_FOM1
16289	cg01745539	-0.000612318944090174	CD6_FOM1
16290	cg01797450	0.00076453646232147	CD6_FOM1
16291	cg01799681	0.000477970353660492	CD6_FOM1
16292	cg01815645	0.00247441733686129	CD6_FOM1
16293	cg01849401	-0.00286463869177928	CD6_FOM1
16294	cg01889448	-0.00109753899507745	CD6_FOM1
16295	cg01907837	-0.000568131077936559	CD6_FOM1
16296	cg01926238	-0.00249882048893382	CD6_FOM1
16297	cg01949832	-0.00186857578034401	CD6_FOM1
16298	cg02027561	-0.00326838195873395	CD6_FOM1
16299	cg02049405	1.05493287638254e-05	CD6_FOM1
16300	cg02054431	-0.00246436815806379	CD6_FOM1
16301	cg02122920	0.001250296385506	CD6_FOM1
16302	cg02129017	-0.000397849206312015	CD6_FOM1
16303	cg02150218	-0.00235721061713178	CD6_FOM1
16304	cg02156776	3.17822530812723e-05	CD6_FOM1
16305	cg02158755	-0.00125469412058472	CD6_FOM1
16306	cg02169713	0.000336222680751654	CD6_FOM1
16307	cg02188185	9.28936540630264e-05	CD6_FOM1
16308	cg02206980	0.000954491808566158	CD6_FOM1
16309	cg02246928	0.00087960771486305	CD6_FOM1
16310	cg02270332	0.0110603434100134	CD6_FOM1
16311	cg02283204	-0.000591107164727995	CD6_FOM1
16312	cg02285791	0.000833157494325384	CD6_FOM1
16313	cg02377690	-0.000744227855516842	CD6_FOM1
16314	cg02386916	-0.00134285656872536	CD6_FOM1
16315	cg02438481	0.00266804245944498	CD6_FOM1
16316	cg02446475	0.00210616976981513	CD6_FOM1
16317	cg02504993	0.00321626268217001	CD6_FOM1
16318	cg02524205	0.00489179255481976	CD6_FOM1
16319	cg02571055	-0.00311131320929313	CD6_FOM1
16320	cg02652891	-0.000143960684454751	CD6_FOM1
16321	cg02655824	0.000782429647020067	CD6_FOM1
16322	cg02662417	-0.000346557043698919	CD6_FOM1
16323	cg02721602	0.000388363401141149	CD6_FOM1
16324	cg02740007	-0.00154444939790288	CD6_FOM1
16325	cg02835756	-0.000566358529824448	CD6_FOM1
16326	cg02836135	-9.95945260409252e-06	CD6_FOM1
16327	cg02841571	0.000890520773573499	CD6_FOM1
16328	cg02890435	-7.47440634174539e-05	CD6_FOM1
16329	cg03019219	-0.00299749447830905	CD6_FOM1
16330	cg03019812	-0.000529484051304945	CD6_FOM1
16331	cg03023189	0.000996960885938211	CD6_FOM1
16332	cg03062252	-0.00147641993512616	CD6_FOM1
16333	cg03081675	9.58095814836377e-05	CD6_FOM1
16334	cg03101413	0.00488158949189517	CD6_FOM1
16335	cg03107179	-0.000474256903092953	CD6_FOM1
16336	cg03142554	-0.00194747452490038	CD6_FOM1
16337	cg03143046	0.000207651996371184	CD6_FOM1
16338	cg03198009	0.00614300842718319	CD6_FOM1
16339	cg03211420	0.00143755549602899	CD6_FOM1
16340	cg03217090	0.000226648170283576	CD6_FOM1
16341	cg03228974	0.000405998603651207	CD6_FOM1
16342	cg03283080	-5.77152267575715e-05	CD6_FOM1
16343	cg03318695	-0.00163052576902746	CD6_FOM1
16344	cg03343571	0.00169013793689836	CD6_FOM1
16345	cg03344051	0.00221517500556033	CD6_FOM1
16346	cg03359540	-0.00246182769561818	CD6_FOM1
16347	cg03392100	0.0047370061578348	CD6_FOM1
16348	cg03395511	-0.00421945607568714	CD6_FOM1
16349	cg03403996	-0.000550442078122573	CD6_FOM1
16350	cg03440426	0.00055731673966423	CD6_FOM1
16351	cg03449857	0.00394032136018422	CD6_FOM1
16352	cg03513066	-0.000794413215388483	CD6_FOM1
16353	cg03533561	0.000840496529566768	CD6_FOM1
16354	cg03595533	0.00129363482631208	CD6_FOM1
16355	cg03607220	-0.000949741390128544	CD6_FOM1
16356	cg03608520	0.0006302856875231	CD6_FOM1
16357	cg03624871	0.000162978783424317	CD6_FOM1
16358	cg03644281	0.00468035029619751	CD6_FOM1
16359	cg03668078	-7.09596345914123e-05	CD6_FOM1
16360	cg03717755	0.000299786753520602	CD6_FOM1
16361	cg03760308	4.75160120738006e-05	CD6_FOM1
16362	cg03778398	-0.000887326070903223	CD6_FOM1
16363	cg03814644	-0.00172297706009687	CD6_FOM1
16364	cg03849834	0.00050778171691344	CD6_FOM1
16365	cg03870792	0.00083830590235073	CD6_FOM1
16366	cg03926206	-0.000513468056297313	CD6_FOM1
16367	cg04026937	0.00245197949752871	CD6_FOM1
16368	cg04049719	-0.00120094063240007	CD6_FOM1
16369	cg04052934	-0.00144320262040621	CD6_FOM1
16370	cg04054303	-0.00284256050754707	CD6_FOM1
16371	cg04103532	0.00114131344099465	CD6_FOM1
16372	cg04132418	0.00584851789801903	CD6_FOM1
16373	cg04142955	0.00268387962007005	CD6_FOM1
16374	cg04145681	0.00902303505971767	CD6_FOM1
16375	cg04227238	-6.68921397441628e-06	CD6_FOM1
16376	cg04245944	-0.000457509334065023	CD6_FOM1
16377	cg04326499	0.000376715668430205	CD6_FOM1
16378	cg04344000	-0.00105699512338679	CD6_FOM1
16379	cg04346459	0.00601391168102729	CD6_FOM1
16380	cg04386400	0.00509570462157947	CD6_FOM1
16381	cg04386759	-0.000108367925506589	CD6_FOM1
16382	cg04434244	-0.00290151011925535	CD6_FOM1
16383	cg04502706	-0.00254830474179006	CD6_FOM1
16384	cg04512993	-0.000217321050484935	CD6_FOM1
16385	cg04559908	0.000875261563683514	CD6_FOM1
16386	cg04567302	0.000200004444230322	CD6_FOM1
16387	cg04603811	-0.000438260088984849	CD6_FOM1
16388	cg04608779	0.00162768049234374	CD6_FOM1
16389	cg04627110	-0.000487571376295578	CD6_FOM1
16390	cg04642300	-0.000173557140885938	CD6_FOM1
16391	cg04771084	0.00134823399834327	CD6_FOM1
16392	cg04851089	5.96340802924299e-05	CD6_FOM1
16393	cg04858090	-0.00474667753834809	CD6_FOM1
16394	cg04918695	0.000179139770601637	CD6_FOM1
16395	cg04958236	0.0018716206354811	CD6_FOM1
16396	cg04964883	0.000813403112131991	CD6_FOM1
16397	cg04970287	0.00461944333925505	CD6_FOM1
16398	cg04971779	-0.00182235986970937	CD6_FOM1
16399	cg05030953	0.00230519149179079	CD6_FOM1
16400	cg05033185	0.00300213818718731	CD6_FOM1
16401	cg05064044	-0.00298596773715726	CD6_FOM1
16402	cg05080926	-0.000779451340265969	CD6_FOM1
16403	cg05082466	0.00336578307473481	CD6_FOM1
16404	cg05094429	0.00151110097529814	CD6_FOM1
16405	cg05213296	0.00232375035666223	CD6_FOM1
16406	cg05216056	0.000292640413627364	CD6_FOM1
16407	cg05217213	-0.00118013897529864	CD6_FOM1
16408	cg05220968	-0.000552492439714994	CD6_FOM1
16409	cg05259303	0.000866795887688667	CD6_FOM1
16410	cg05263760	0.0011355729120352	CD6_FOM1
16411	cg05265771	0.00254284490625953	CD6_FOM1
16412	cg05295566	0.00568939559313055	CD6_FOM1
16413	cg05312353	3.71476647138744e-05	CD6_FOM1
16414	cg05332565	-0.00101520747891197	CD6_FOM1
16415	cg05341252	0.000272364189977621	CD6_FOM1
16416	cg05370853	-0.00243146563325178	CD6_FOM1
16417	cg05406923	0.00340536507001298	CD6_FOM1
16418	cg05428452	-0.00187353523406961	CD6_FOM1
16419	cg05431670	-0.00176265826022245	CD6_FOM1
16420	cg05495478	-0.00346989551136738	CD6_FOM1
16421	cg05503532	0.000417714952369885	CD6_FOM1
16422	cg05509228	0.0144128758642568	CD6_FOM1
16423	cg05509820	-0.00647098262682359	CD6_FOM1
16424	cg05555633	0.000144825151783025	CD6_FOM1
16425	cg05563515	0.000638884543257956	CD6_FOM1
16426	cg05573767	-0.00129680629528177	CD6_FOM1
16427	cg05586540	-6.08171917757704e-06	CD6_FOM1
16428	cg05624930	-0.000371392428334434	CD6_FOM1
16429	cg05683630	0.000979327734895039	CD6_FOM1
16430	cg05685892	0.0026943261104327	CD6_FOM1
16431	cg05695995	0.000308215827068578	CD6_FOM1
16432	cg05740465	-0.000272537741026408	CD6_FOM1
16433	cg05769902	0.000504386264002797	CD6_FOM1
16434	cg05927817	3.38075977552228e-05	CD6_FOM1
16435	cg05937818	-0.001220725286538	CD6_FOM1
16436	cg05988603	0.00222575864561965	CD6_FOM1
16437	cg05996538	-0.000206012919706664	CD6_FOM1
16438	cg06002203	0.00133317108987293	CD6_FOM1
16439	cg06010163	6.86591512088815e-05	CD6_FOM1
16440	cg06011067	-0.000979718351201262	CD6_FOM1
16441	cg06021704	0.000745787378966168	CD6_FOM1
16442	cg06024039	-0.000589432396289171	CD6_FOM1
16443	cg06032337	0.00538470790478045	CD6_FOM1
16444	cg06096446	0.00129490335870029	CD6_FOM1
16445	cg06119452	0.000288600656383812	CD6_FOM1
16446	cg06206057	0.00206087977371356	CD6_FOM1
16447	cg06235057	0.000803807145824558	CD6_FOM1
16448	cg06249604	0.00059746713970026	CD6_FOM1
16449	cg06282556	0.000144990693695123	CD6_FOM1
16450	cg06311422	0.000191514623439488	CD6_FOM1
16451	cg06316104	0.000873026045774389	CD6_FOM1
16452	cg06330797	-0.00120296405788836	CD6_FOM1
16453	cg06399596	-0.000400979234607754	CD6_FOM1
16454	cg06426293	0.00109271013843382	CD6_FOM1
16455	cg06434490	0.0014296167663681	CD6_FOM1
16456	cg06500090	0.00520693801744562	CD6_FOM1
16457	cg06501295	-0.00156400241631927	CD6_FOM1
16458	cg06503981	0.00173746998689085	CD6_FOM1
16459	cg06532268	-0.00546476203122353	CD6_FOM1
16460	cg06539434	-0.0013956099262666	CD6_FOM1
16461	cg06564232	0.000969108720137445	CD6_FOM1
16462	cg06588804	0.0016183686401612	CD6_FOM1
16463	cg06624143	-0.00219438046381376	CD6_FOM1
16464	cg06629734	-0.00107202238938709	CD6_FOM1
16465	cg06671660	0.00415149820940392	CD6_FOM1
16466	cg06682039	-0.000429373936173366	CD6_FOM1
16467	cg06699489	0.0067814808439121	CD6_FOM1
16468	cg06728252	0.0022641899862455	CD6_FOM1
16469	cg06746997	0.00214305708234008	CD6_FOM1
16470	cg06773563	0.000975341351405861	CD6_FOM1
16471	cg06792428	0.00394244043939294	CD6_FOM1
16472	cg06797068	6.88072104081653e-05	CD6_FOM1
16473	cg06815976	-4.83630907077259e-05	CD6_FOM1
16474	cg06869454	0.0011536710675356	CD6_FOM1
16475	cg06870213	0.000172371218542943	CD6_FOM1
16476	cg06875863	0.00431300637786972	CD6_FOM1
16477	cg06895295	-0.00169276994587215	CD6_FOM1
16478	cg06952422	0.00118178205358665	CD6_FOM1
16479	cg06960700	-0.00100019847806385	CD6_FOM1
16480	cg07028415	-0.000244612500539234	CD6_FOM1
16481	cg07077459	-0.00396773015379297	CD6_FOM1
16482	cg07083902	-0.00122690053235405	CD6_FOM1
16483	cg07134666	0.00231204333699933	CD6_FOM1
16484	cg07156249	-0.00170466484812532	CD6_FOM1
16485	cg07187202	-0.00175362034293835	CD6_FOM1
16486	cg07292773	0.000484826001056734	CD6_FOM1
16487	cg07332563	-0.00413023799620648	CD6_FOM1
16488	cg07365741	0.00195405808660849	CD6_FOM1
16489	cg07382347	0.00119348079048994	CD6_FOM1
16490	cg07389699	-0.00178295744471199	CD6_FOM1
16491	cg07414487	0.000351861194834707	CD6_FOM1
16492	cg07455790	0.000489488959093207	CD6_FOM1
16493	cg07460842	-0.00138068018327725	CD6_FOM1
16494	cg07482223	0.00236579235178002	CD6_FOM1
16495	cg07487112	7.80893633889159e-05	CD6_FOM1
16496	cg07493465	7.96766418878868e-05	CD6_FOM1
16497	cg07525313	0.0082753116907273	CD6_FOM1
16498	cg07571531	0.00134789809020183	CD6_FOM1
16499	cg07604616	0.00127919737332537	CD6_FOM1
16500	cg07659053	-0.000113147322173286	CD6_FOM1
16501	cg07710211	-0.00171697983576577	CD6_FOM1
16502	cg07720160	0.00173990324694547	CD6_FOM1
16503	cg07732331	0.000103815118390609	CD6_FOM1
16504	cg07735952	-0.00156528963925662	CD6_FOM1
16505	cg07739215	0.00063767259774699	CD6_FOM1
16506	cg07845352	-0.000875174046073687	CD6_FOM1
16507	cg07881623	-0.000826218505355062	CD6_FOM1
16508	cg07883662	-2.52358159699959e-05	CD6_FOM1
16509	cg07895329	-0.00235080181387339	CD6_FOM1
16510	cg07945879	0.00158196110506373	CD6_FOM1
16511	cg07977752	-0.0012137835847624	CD6_FOM1
16512	cg07984212	-0.00604668806167254	CD6_FOM1
16513	cg07995179	0.00113964930150353	CD6_FOM1
16514	cg08041448	0.00309233861035091	CD6_FOM1
16515	cg08065408	0.00544943698599481	CD6_FOM1
16516	cg08071329	-0.00118759068002198	CD6_FOM1
16517	cg08076125	2.73948300338959e-05	CD6_FOM1
16518	cg08085597	-0.000511116803827224	CD6_FOM1
16519	cg08107960	-0.00118000068935742	CD6_FOM1
16520	cg08146841	0.000833501137845496	CD6_FOM1
16521	cg08178786	0.000940127688923113	CD6_FOM1
16522	cg08179431	0.000232492329684964	CD6_FOM1
16523	cg08198851	0.00160010110842453	CD6_FOM1
16524	cg08306955	0.00199816865469634	CD6_FOM1
16525	cg08311797	-0.00047184619322098	CD6_FOM1
16526	cg08376209	-0.000210928959087865	CD6_FOM1
16527	cg08376530	0.00240923010045834	CD6_FOM1
16528	cg08376583	-0.000159435682811865	CD6_FOM1
16529	cg08401657	0.000170015875766873	CD6_FOM1
16530	cg08476055	0.000273414240883336	CD6_FOM1
16531	cg08491487	0.000843009111202043	CD6_FOM1
16532	cg08491919	-0.00216114304909451	CD6_FOM1
16533	cg08493590	0.0023113214287471	CD6_FOM1
16534	cg08500704	0.0014468313657452	CD6_FOM1
16535	cg08548396	0.000204059294024453	CD6_FOM1
16536	cg08698685	-0.000364793778935062	CD6_FOM1
16537	cg08727218	0.000744244775941024	CD6_FOM1
16538	cg08747369	0.00171006450618863	CD6_FOM1
16539	cg08785724	4.67512819462222e-05	CD6_FOM1
16540	cg08792630	-0.000829858458071383	CD6_FOM1
16541	cg08815198	0.00114814206080292	CD6_FOM1
16542	cg08828723	-0.000388035876502497	CD6_FOM1
16543	cg08877521	-0.00108529620085652	CD6_FOM1
16544	cg08877853	0.000382523726229316	CD6_FOM1
16545	cg08966889	0.000916603733791442	CD6_FOM1
16546	cg08996597	0.0033347584533559	CD6_FOM1
16547	cg09012858	-0.000176257840988908	CD6_FOM1
16548	cg09037894	0.00323175418360076	CD6_FOM1
16549	cg09041720	0.000757107116784827	CD6_FOM1
16550	cg09043403	-0.00161751393073828	CD6_FOM1
16551	cg09047474	-0.000116783418362497	CD6_FOM1
16552	cg09050820	-0.00219750336199976	CD6_FOM1
16553	cg09071762	0.00214921127631056	CD6_FOM1
16554	cg09076927	0.00283589150040868	CD6_FOM1
16555	cg09140029	-0.000524625514212884	CD6_FOM1
16556	cg09156207	0.000838190382488978	CD6_FOM1
16557	cg09179646	-5.44925241094587e-05	CD6_FOM1
16558	cg09179723	-0.0012842867997663	CD6_FOM1
16559	cg09187505	-0.00701134600866015	CD6_FOM1
16560	cg09190920	-0.000450381080837456	CD6_FOM1
16561	cg09234582	-0.0017239992930328	CD6_FOM1
16562	cg09247979	0.00324864732144713	CD6_FOM1
16563	cg09279736	0.00150069979116454	CD6_FOM1
16564	cg09285851	-0.00507407402440277	CD6_FOM1
16565	cg09293391	0.000413423794663976	CD6_FOM1
16566	cg09329266	-0.000659556381309944	CD6_FOM1
16567	cg09340403	2.03419930889871e-05	CD6_FOM1
16568	cg09379497	8.09031057228452e-06	CD6_FOM1
16569	cg09397044	-0.000119071240817223	CD6_FOM1
16570	cg09423413	-0.00129075380079716	CD6_FOM1
16571	cg09428340	-0.00523966508510364	CD6_FOM1
16572	cg09510698	-0.00117468484963041	CD6_FOM1
16573	cg09524334	-0.00128669236379375	CD6_FOM1
16574	cg09524613	0.000810865798643266	CD6_FOM1
16575	cg09535768	0.00157397040664932	CD6_FOM1
16576	cg09571972	0.000900856907669854	CD6_FOM1
16577	cg09579704	0.00138620005571316	CD6_FOM1
16578	cg09580153	0.00129127955601819	CD6_FOM1
16579	cg09620705	0.00102937657993291	CD6_FOM1
16580	cg09663314	0.000926416420026038	CD6_FOM1
16581	cg09673602	0.00098132686869107	CD6_FOM1
16582	cg09749225	0.00171541081079708	CD6_FOM1
16583	cg09779827	0.00254298112118417	CD6_FOM1
16584	cg09783253	0.00185686199297721	CD6_FOM1
16585	cg09788778	-0.00267091079210349	CD6_FOM1
16586	cg09806625	0.00096261082966948	CD6_FOM1
16587	cg09807481	0.00135883569680279	CD6_FOM1
16588	cg09825575	-0.000989116486228036	CD6_FOM1
16589	cg09862148	0.000315872789446366	CD6_FOM1
16590	cg09900440	-0.000991082521609922	CD6_FOM1
16591	cg09949906	-0.000925238099177146	CD6_FOM1
16592	cg09966309	-0.000208054505710913	CD6_FOM1
16593	cg10018004	-0.000102654439449815	CD6_FOM1
16594	cg10072237	-0.0021319365850493	CD6_FOM1
16595	cg10087227	0.00307816568210843	CD6_FOM1
16596	cg10158182	-0.00010074158906065	CD6_FOM1
16597	cg10176110	0.000325269860357597	CD6_FOM1
16598	cg10185767	-0.00345075841986284	CD6_FOM1
16599	cg10218472	-0.000127561586973266	CD6_FOM1
16600	cg10293542	0.000660664286667268	CD6_FOM1
16601	cg10310917	0.00235103317043239	CD6_FOM1
16602	cg10365886	0.00251158078535372	CD6_FOM1
16603	cg10369203	0.00204795157565434	CD6_FOM1
16604	cg10378795	0.00485966719666536	CD6_FOM1
16605	cg10381888	0.00130946436244643	CD6_FOM1
16606	cg10401017	0.0012473211873454	CD6_FOM1
16607	cg10409680	0.000230095012166285	CD6_FOM1
16608	cg10418114	-0.000176432309487793	CD6_FOM1
16609	cg10433043	-0.000192261653556328	CD6_FOM1
16610	cg10452588	-0.00921589026417894	CD6_FOM1
16611	cg10471638	-0.00427092003987785	CD6_FOM1
16612	cg10482057	0.00158620090696673	CD6_FOM1
16613	cg10486455	0.00353197246502914	CD6_FOM1
16614	cg10600786	0.0012919015978533	CD6_FOM1
16615	cg10606698	-0.000705589728068635	CD6_FOM1
16616	cg10620318	6.0374383110657e-05	CD6_FOM1
16617	cg10721556	0.000356114265512692	CD6_FOM1
16618	cg10735454	0.00119517975506066	CD6_FOM1
16619	cg10848828	-0.00159991849366654	CD6_FOM1
16620	cg10850215	-0.00291727465805739	CD6_FOM1
16621	cg10863737	0.00431135484624101	CD6_FOM1
16622	cg10904109	0.000577180995557742	CD6_FOM1
16623	cg10907727	-0.000309881885327997	CD6_FOM1
16624	cg10914467	0.000975604676533861	CD6_FOM1
16625	cg10933494	0.00273209854503365	CD6_FOM1
16626	cg10965581	0.000214862888900838	CD6_FOM1
16627	cg10983013	-0.00114061202345566	CD6_FOM1
16628	cg10985055	0.00417047743348254	CD6_FOM1
16629	cg10995964	0.000207009094190669	CD6_FOM1
16630	cg11036359	0.000893477090336163	CD6_FOM1
16631	cg11040238	-0.000576973354311348	CD6_FOM1
16632	cg11045746	0.00706194636549773	CD6_FOM1
16633	cg11065271	-0.00349604090689873	CD6_FOM1
16634	cg11181693	-0.00236231268540212	CD6_FOM1
16635	cg11201654	-0.00108777573581979	CD6_FOM1
16636	cg11201869	-0.00135273341155106	CD6_FOM1
16637	cg11235426	-0.00115980572312865	CD6_FOM1
16638	cg11268327	0.00173988681088931	CD6_FOM1
16639	cg11275580	-0.00127834528035635	CD6_FOM1
16640	cg11307823	-0.0014204766893937	CD6_FOM1
16641	cg11313862	0.000265924983684974	CD6_FOM1
16642	cg11326758	4.57590840878605e-05	CD6_FOM1
16643	cg11334097	0.00244230118381034	CD6_FOM1
16644	cg11342941	-0.000569690924924557	CD6_FOM1
16645	cg11383134	0.00511387820978796	CD6_FOM1
16646	cg11400162	-0.00356802655596742	CD6_FOM1
16647	cg11406274	0.000269054907051814	CD6_FOM1
16648	cg11453837	-0.000643227889961588	CD6_FOM1
16649	cg11478024	0.00225264175495848	CD6_FOM1
16650	cg11512026	0.000670060265063537	CD6_FOM1
16651	cg11539857	-0.000233351505470619	CD6_FOM1
16652	cg11540476	0.00182750575831528	CD6_FOM1
16653	cg11553183	0.00030515678735515	CD6_FOM1
16654	cg11563680	0.00175827931063461	CD6_FOM1
16655	cg11588423	-0.000288096140546665	CD6_FOM1
16656	cg11606877	0.00236322600988095	CD6_FOM1
16657	cg11620672	-0.000416417429397059	CD6_FOM1
16658	cg11715943	-0.00131904565258587	CD6_FOM1
16659	cg11747594	0.00130104897108169	CD6_FOM1
16660	cg11748650	0.000358173563612806	CD6_FOM1
16661	cg11758647	-0.00562081616353794	CD6_FOM1
16662	cg11881038	-0.000192546804635203	CD6_FOM1
16663	cg11888470	-0.00189597262514284	CD6_FOM1
16664	cg11935738	0.000513302088862072	CD6_FOM1
16665	cg11941920	1.31363098158487e-05	CD6_FOM1
16666	cg11946459	-0.00242208602944744	CD6_FOM1
16667	cg11960243	0.00483877853792415	CD6_FOM1
16668	cg12002139	-0.00693517584433741	CD6_FOM1
16669	cg12076115	-0.00213899717517071	CD6_FOM1
16670	cg12076350	0.00159262934105413	CD6_FOM1
16671	cg12086421	0.00059038890121511	CD6_FOM1
16672	cg12098441	0.000454450500260131	CD6_FOM1
16673	cg12259379	-4.98021972432283e-05	CD6_FOM1
16674	cg12335476	-0.000501309066540257	CD6_FOM1
16675	cg12383699	0.000316810765247476	CD6_FOM1
16676	cg12419863	-0.00207033851696954	CD6_FOM1
16677	cg12421834	0.000222464841126737	CD6_FOM1
16678	cg12439232	-0.0016105274984756	CD6_FOM1
16679	cg12474013	-0.00420160731301735	CD6_FOM1
16680	cg12497786	-0.00204165285856429	CD6_FOM1
16681	cg12569497	-0.000142156543034124	CD6_FOM1
16682	cg12586150	0.000336961104395597	CD6_FOM1
16683	cg12623302	0.000406408291588458	CD6_FOM1
16684	cg12662084	0.000139895246160393	CD6_FOM1
16685	cg12669314	0.00255573905628729	CD6_FOM1
16686	cg12694224	6.50746015918659e-05	CD6_FOM1
16687	cg12695465	0.000817598289280549	CD6_FOM1
16688	cg12709009	-0.00147337050775938	CD6_FOM1
16689	cg12721695	-0.000406607648251463	CD6_FOM1
16690	cg12736359	-0.0011317712196877	CD6_FOM1
16691	cg12759024	-0.00635125639149432	CD6_FOM1
16692	cg12771717	0.00178908610450393	CD6_FOM1
16693	cg12800028	0.0028474784187922	CD6_FOM1
16694	cg12813797	0.000176879793513038	CD6_FOM1
16695	cg12858166	-0.000935407414426398	CD6_FOM1
16696	cg12959558	0.000154075424134887	CD6_FOM1
16697	cg12999291	-0.000594052612084082	CD6_FOM1
16698	cg13009361	-0.00111860716187614	CD6_FOM1
16699	cg13009819	-0.0120793674465072	CD6_FOM1
16700	cg13079234	0.000315028526054148	CD6_FOM1
16701	cg13081526	0.00200768216288456	CD6_FOM1
16702	cg13185413	0.00294134766377842	CD6_FOM1
16703	cg13224161	0.0035160746153243	CD6_FOM1
16704	cg13265740	0.000689262332386969	CD6_FOM1
16705	cg13280080	0.000331467670732285	CD6_FOM1
16706	cg13289431	-0.000129548415262747	CD6_FOM1
16707	cg13344095	0.00160878718729614	CD6_FOM1
16708	cg13401893	0.000805517892799909	CD6_FOM1
16709	cg13423887	0.00076892858428929	CD6_FOM1
16710	cg13446859	-0.00111693863386447	CD6_FOM1
16711	cg13464995	6.47882870848119e-06	CD6_FOM1
16712	cg13475248	-0.000558157538319166	CD6_FOM1
16713	cg13501538	-3.10549311661894e-05	CD6_FOM1
16714	cg13565401	0.00021453915733293	CD6_FOM1
16715	cg13582692	0.000517472839318311	CD6_FOM1
16716	cg13588517	-0.000356144524016536	CD6_FOM1
16717	cg13598232	0.000770516208633863	CD6_FOM1
16718	cg13599248	-0.000882838924670864	CD6_FOM1
16719	cg13600257	-0.00160549976546186	CD6_FOM1
16720	cg13602274	-0.0011794407126453	CD6_FOM1
16721	cg13624528	-0.0046642936215874	CD6_FOM1
16722	cg13661648	-0.00282318855389446	CD6_FOM1
16723	cg13679164	0.00673184311966693	CD6_FOM1
16724	cg13746813	-0.00236101477851238	CD6_FOM1
16725	cg13775524	-0.00211868870441093	CD6_FOM1
16726	cg13778567	0.00694681369741431	CD6_FOM1
16727	cg13835168	0.00334540823946257	CD6_FOM1
16728	cg13885788	-0.00923019546841779	CD6_FOM1
16729	cg13972202	-0.000457465803972693	CD6_FOM1
16730	cg14016554	0.000983473537420786	CD6_FOM1
16731	cg14018363	-0.00757296847767031	CD6_FOM1
16732	cg14047561	-0.00119138108560697	CD6_FOM1
16733	cg14058932	-2.40675758261224e-05	CD6_FOM1
16734	cg14101659	0.00412217991114125	CD6_FOM1
16735	cg14102966	0.000445069147415403	CD6_FOM1
16736	cg14114043	0.00247728172024121	CD6_FOM1
16737	cg14122723	-0.0105499337711943	CD6_FOM1
16738	cg14155724	-0.000254806335049982	CD6_FOM1
16739	cg14161241	-0.000134406118809897	CD6_FOM1
16740	cg14186264	0.000975029540625448	CD6_FOM1
16741	cg14188106	0.000963071250039419	CD6_FOM1
16742	cg14245347	0.00032394154689084	CD6_FOM1
16743	cg14255617	-0.00174846393004803	CD6_FOM1
16744	cg14261401	-0.002864391430777	CD6_FOM1
16745	cg14261943	0.000246283797110995	CD6_FOM1
16746	cg14279856	0.00110590744900465	CD6_FOM1
16747	cg14302130	-0.000384139526422769	CD6_FOM1
16748	cg14316629	-0.000934518511987567	CD6_FOM1
16749	cg14331493	-0.000132110639197617	CD6_FOM1
16750	cg14342707	0.00107305996579538	CD6_FOM1
16751	cg14387743	0.000986651364294917	CD6_FOM1
16752	cg14393693	-7.44475585618479e-05	CD6_FOM1
16753	cg14419141	0.00169322908869084	CD6_FOM1
16754	cg14431072	0.000697648671095354	CD6_FOM1
16755	cg14473643	0.00072641948944276	CD6_FOM1
16756	cg14480095	-0.00130018452186535	CD6_FOM1
16757	cg14614539	-0.00691421258915967	CD6_FOM1
16758	cg14663965	0.00076389321389343	CD6_FOM1
16759	cg14801238	0.00198115728644872	CD6_FOM1
16760	cg14801546	-6.26450839678881e-05	CD6_FOM1
16761	cg14926196	-0.0042897857761223	CD6_FOM1
16762	cg14951598	0.000734892139569766	CD6_FOM1
16763	cg14989959	-0.00248563926528665	CD6_FOM1
16764	cg15029183	-0.00482533570538334	CD6_FOM1
16765	cg15031299	0.000103788648892869	CD6_FOM1
16766	cg15031384	0.00317682874005631	CD6_FOM1
16767	cg15045554	-8.35499810614192e-05	CD6_FOM1
16768	cg15052665	0.000958305700006449	CD6_FOM1
16769	cg15085086	6.03745057105244e-05	CD6_FOM1
16770	cg15101008	0.000676199368392723	CD6_FOM1
16771	cg15115757	-0.00128184477550485	CD6_FOM1
16772	cg15118447	0.00250927394293218	CD6_FOM1
16773	cg15121267	-0.00083620573321873	CD6_FOM1
16774	cg15150193	-0.00188505732004687	CD6_FOM1
16775	cg15172529	0.000661540954188076	CD6_FOM1
16776	cg15174906	0.000790935909271367	CD6_FOM1
16777	cg15176839	-0.000500041340412482	CD6_FOM1
16778	cg15181151	0.000924480780080678	CD6_FOM1
16779	cg15203214	-0.00373476702273051	CD6_FOM1
16780	cg15225267	0.000766039435519954	CD6_FOM1
16781	cg15279541	-0.00573243235504214	CD6_FOM1
16782	cg15321244	-0.00184921565316631	CD6_FOM1
16783	cg15323253	-0.000959549128900373	CD6_FOM1
16784	cg15329277	0.00284450033825378	CD6_FOM1
16785	cg15365500	0.000609451852916996	CD6_FOM1
16786	cg15383120	-0.00546841664262774	CD6_FOM1
16787	cg15474579	5.39666044923053e-05	CD6_FOM1
16788	cg15568074	0.000157984692805692	CD6_FOM1
16789	cg15570656	0.00445893173432014	CD6_FOM1
16790	cg15585670	-0.000932063145111628	CD6_FOM1
16791	cg15592062	0.000534201555257319	CD6_FOM1
16792	cg15602423	0.00622217297434061	CD6_FOM1
16793	cg15611112	-0.000284872843299118	CD6_FOM1
16794	cg15630950	-1.83671217738676e-05	CD6_FOM1
16795	cg15659132	-0.000263842846606466	CD6_FOM1
16796	cg15676707	-0.00335075951841599	CD6_FOM1
16797	cg15708526	0.00274251807549847	CD6_FOM1
16798	cg15752756	0.000263708385261131	CD6_FOM1
16799	cg15801019	0.00121726082374453	CD6_FOM1
16800	cg15809217	0.000209037641615139	CD6_FOM1
16801	cg15831664	-2.61006331250171e-06	CD6_FOM1
16802	cg15837308	0.00123829367607328	CD6_FOM1
16803	cg15851294	-0.00116261015247854	CD6_FOM1
16804	cg15922705	-0.000254990441300463	CD6_FOM1
16805	cg15931921	-0.000279146290257888	CD6_FOM1
16806	cg15951466	0.00181462703758583	CD6_FOM1
16807	cg15971980	5.77366126915787e-05	CD6_FOM1
16808	cg15973384	-0.00033848741520473	CD6_FOM1
16809	cg15979214	-0.000175559948891334	CD6_FOM1
16810	cg15982117	0.00289577963450589	CD6_FOM1
16811	cg16035267	0.00328948225558554	CD6_FOM1
16812	cg16052510	-0.000951959349422795	CD6_FOM1
16813	cg16073143	-0.000994844204878538	CD6_FOM1
16814	cg16078649	0.00048703608910346	CD6_FOM1
16815	cg16166826	-0.000363673723634071	CD6_FOM1
16816	cg16196211	0.000729377263335263	CD6_FOM1
16817	cg16199280	0.00185385654954902	CD6_FOM1
16818	cg16241932	-0.00935558607038096	CD6_FOM1
16819	cg16287042	-0.00904619883863474	CD6_FOM1
16820	cg16291635	0.000843664818278457	CD6_FOM1
16821	cg16292132	0.00219669867153414	CD6_FOM1
16822	cg16301975	0.000854031578874195	CD6_FOM1
16823	cg16320888	-0.0141971046127279	CD6_FOM1
16824	cg16337108	0.000395101120701695	CD6_FOM1
16825	cg16338365	0.000698893165282103	CD6_FOM1
16826	cg16345566	0.00242733256904746	CD6_FOM1
16827	cg16383005	-0.000362264860422445	CD6_FOM1
16828	cg16426346	-0.00550329025506538	CD6_FOM1
16829	cg16471877	-0.00236894430461763	CD6_FOM1
16830	cg16494625	9.30090799865285e-05	CD6_FOM1
16831	cg16528345	0.000375096631928449	CD6_FOM1
16832	cg16533359	0.000574323011140694	CD6_FOM1
16833	cg16541353	0.00035282060664413	CD6_FOM1
16834	cg16568131	0.00168001352539852	CD6_FOM1
16835	cg16590582	-0.000559967651971521	CD6_FOM1
16836	cg16604233	0.000353389138565565	CD6_FOM1
16837	cg16613240	-0.00318693990582207	CD6_FOM1
16838	cg16615900	-0.00170937355487231	CD6_FOM1
16839	cg16621833	0.000398066714636065	CD6_FOM1
16840	cg16638945	-0.0012930062536321	CD6_FOM1
16841	cg16682276	3.99715785181455e-05	CD6_FOM1
16842	cg16705185	0.000328629933652998	CD6_FOM1
16843	cg16773067	-0.00431956649751596	CD6_FOM1
16844	cg16786516	0.000545521362643252	CD6_FOM1
16845	cg16799831	0.000840614504771092	CD6_FOM1
16846	cg16857104	0.00194466807447857	CD6_FOM1
16847	cg16899306	0.000801122536917371	CD6_FOM1
16848	cg16906346	0.00881372158750397	CD6_FOM1
16849	cg16987638	-0.00425998064044931	CD6_FOM1
16850	cg16996788	0.000193703635836445	CD6_FOM1
16851	cg16999584	0.000538424159106235	CD6_FOM1
16852	cg17009574	-0.00224871646973979	CD6_FOM1
16853	cg17013729	4.21855983298803e-05	CD6_FOM1
16854	cg17018201	0.00308616505291823	CD6_FOM1
16855	cg17034390	0.00112739058439566	CD6_FOM1
16856	cg17102747	-0.000510927787939271	CD6_FOM1
16857	cg17117243	0.000386995294136621	CD6_FOM1
16858	cg17135459	-0.00114959852609694	CD6_FOM1
16859	cg17217478	-0.00267055400761718	CD6_FOM1
16860	cg17219086	-7.48408943021445e-05	CD6_FOM1
16861	cg17239008	-0.00252382226397923	CD6_FOM1
16862	cg17271056	6.99958277408051e-05	CD6_FOM1
16863	cg17273096	0.00132214535577412	CD6_FOM1
16864	cg17294865	0.00121844641146693	CD6_FOM1
16865	cg17345450	-1.0582439019917e-05	CD6_FOM1
16866	cg17360552	0.00160925881882232	CD6_FOM1
16867	cg17391620	-0.000990425967761794	CD6_FOM1
16868	cg17394530	-0.000500366120306457	CD6_FOM1
16869	cg17475271	0.000780302066904652	CD6_FOM1
16870	cg17495291	5.6727438744336e-05	CD6_FOM1
16871	cg17529386	-0.00132648284941411	CD6_FOM1
16872	cg17537347	-0.00174199691909739	CD6_FOM1
16873	cg17557766	0.00101548046243937	CD6_FOM1
16874	cg17564183	0.000448796885809362	CD6_FOM1
16875	cg17587456	-0.000206353689476649	CD6_FOM1
16876	cg17590657	-0.00078866038348284	CD6_FOM1
16877	cg17606183	-0.00272892111213511	CD6_FOM1
16878	cg17608381	-0.00277991522593045	CD6_FOM1
16879	cg17624536	-0.000303457897066633	CD6_FOM1
16880	cg17666981	0.00091846465545881	CD6_FOM1
16881	cg17709873	-0.000222461240700591	CD6_FOM1
16882	cg17744997	0.000716304172326686	CD6_FOM1
16883	cg17762073	0.000326885052849772	CD6_FOM1
16884	cg17763566	0.00121146875845574	CD6_FOM1
16885	cg17770035	0.00156400695030103	CD6_FOM1
16886	cg17835678	0.000760420525968076	CD6_FOM1
16887	cg17929630	-0.00128571531997273	CD6_FOM1
16888	cg17952647	-1.77580696218866e-05	CD6_FOM1
16889	cg17976157	0.00035184585325071	CD6_FOM1
16890	cg17979719	-0.000860720852384783	CD6_FOM1
16891	cg17980999	-0.000141346120953287	CD6_FOM1
16892	cg17982178	-6.24444696940788e-05	CD6_FOM1
16893	cg18013336	8.19079911361744e-05	CD6_FOM1
16894	cg18026667	-4.72299235311088e-05	CD6_FOM1
16895	cg18060330	0.000136747129199411	CD6_FOM1
16896	cg18093864	0.00106874453993612	CD6_FOM1
16897	cg18110333	-0.00603262495107197	CD6_FOM1
16898	cg18240727	0.00328800916357546	CD6_FOM1
16899	cg18273421	-0.00130808647184456	CD6_FOM1
16900	cg18305433	5.22153328254434e-05	CD6_FOM1
16901	cg18322025	-0.000991118919072054	CD6_FOM1
16902	cg18340416	-0.00130240160119944	CD6_FOM1
16903	cg18368637	-0.000570904761458104	CD6_FOM1
16904	cg18417408	0.000513645278718383	CD6_FOM1
16905	cg18428180	-0.000406411264926433	CD6_FOM1
16906	cg18433519	-0.000565695345142598	CD6_FOM1
16907	cg18488651	2.62089429504216e-05	CD6_FOM1
16908	cg18493502	-0.000875365584487583	CD6_FOM1
16909	cg18558968	-1.52418705058722e-06	CD6_FOM1
16910	cg18571497	0.000117985652600374	CD6_FOM1
16911	cg18572898	-0.00124631427172484	CD6_FOM1
16912	cg18584440	-7.15022926018696e-05	CD6_FOM1
16913	cg18650659	0.00356556884241925	CD6_FOM1
16914	cg18685455	0.00329935054152736	CD6_FOM1
16915	cg18696632	-0.00160226573247585	CD6_FOM1
16916	cg18754388	0.000848982663348265	CD6_FOM1
16917	cg18808777	-0.000430425844598663	CD6_FOM1
16918	cg18816397	-0.000725651941476314	CD6_FOM1
16919	cg18825119	-0.000875194464329253	CD6_FOM1
16920	cg18844029	0.00313608418222145	CD6_FOM1
16921	cg18847474	0.00147481747195374	CD6_FOM1
16922	cg18881094	0.000231650913098034	CD6_FOM1
16923	cg18907454	0.000238479722067637	CD6_FOM1
16924	cg18909389	3.76189981849221e-05	CD6_FOM1
16925	cg18930910	0.000256160273100829	CD6_FOM1
16926	cg18941322	0.00185900508816835	CD6_FOM1
16927	cg19042287	-1.6581363575184e-05	CD6_FOM1
16928	cg19080053	0.000380449198440419	CD6_FOM1
16929	cg19089141	-0.00450823377700862	CD6_FOM1
16930	cg19107793	-0.000119214860220793	CD6_FOM1
16931	cg19117063	0.000199887278059009	CD6_FOM1
16932	cg19119071	-0.0024050910892498	CD6_FOM1
16933	cg19172468	-0.00208587442562673	CD6_FOM1
16934	cg19173507	-0.000145536153182919	CD6_FOM1
16935	cg19176828	-0.000515950882696737	CD6_FOM1
16936	cg19190163	-0.000194752895220078	CD6_FOM1
16937	cg19196401	-0.00238601133321518	CD6_FOM1
16938	cg19238521	0.0012015251372159	CD6_FOM1
16939	cg19287610	-0.000421980753175347	CD6_FOM1
16940	cg19300401	0.00554759264149418	CD6_FOM1
16941	cg19301366	-0.000310049133926329	CD6_FOM1
16942	cg19406113	-0.000212501239077554	CD6_FOM1
16943	cg19471031	-0.000843860159490265	CD6_FOM1
16944	cg19494811	-0.000139152391300891	CD6_FOM1
16945	cg19561453	-0.00208138132000815	CD6_FOM1
16946	cg19566252	-0.000368844325690125	CD6_FOM1
16947	cg19575244	-0.00196563787368084	CD6_FOM1
16948	cg19579217	-0.000614449373526153	CD6_FOM1
16949	cg19625866	0.00119385816964771	CD6_FOM1
16950	cg19673125	0.00128744460994089	CD6_FOM1
16951	cg19692996	8.16421183298534e-05	CD6_FOM1
16952	cg19884937	-0.00146433252121848	CD6_FOM1
16953	cg19884950	0.00410019324564098	CD6_FOM1
16954	cg19982221	-0.00369502495602026	CD6_FOM1
16955	cg20053110	-0.00359252774212428	CD6_FOM1
16956	cg20073472	0.00213700423553254	CD6_FOM1
16957	cg20106077	-0.00171820259251417	CD6_FOM1
16958	cg20133890	0.000283022531684593	CD6_FOM1
16959	cg20161227	0.0050162402799187	CD6_FOM1
16960	cg20167366	0.000567325250882429	CD6_FOM1
16961	cg20270378	0.000923713542745602	CD6_FOM1
16962	cg20370184	-0.00622882665938796	CD6_FOM1
16963	cg20378070	-0.000610519311116395	CD6_FOM1
16964	cg20398880	0.000513399739051449	CD6_FOM1
16965	cg20406979	0.000250605957937263	CD6_FOM1
16966	cg20408074	0.00211079732479734	CD6_FOM1
16967	cg20419542	-0.00257438803555563	CD6_FOM1
16968	cg20435535	0.00255507245185653	CD6_FOM1
16969	cg20447038	0.00289961493151542	CD6_FOM1
16970	cg20554557	-0.00696516521564625	CD6_FOM1
16971	cg20556128	0.000614173773619213	CD6_FOM1
16972	cg20617328	-0.000356920489984038	CD6_FOM1
16973	cg20619695	-0.00170179500935377	CD6_FOM1
16974	cg20661257	0.000570049647141584	CD6_FOM1
16975	cg20675539	0.000218063037340244	CD6_FOM1
16976	cg20675703	0.00152937993587687	CD6_FOM1
16977	cg20770572	-0.00293139031920892	CD6_FOM1
16978	cg20821042	-0.00139733418617372	CD6_FOM1
16979	cg20840540	-0.00035575136974216	CD6_FOM1
16980	cg20866694	0.00568986268499448	CD6_FOM1
16981	cg20906291	0.00252980363089216	CD6_FOM1
16982	cg20949502	0.00179951616028901	CD6_FOM1
16983	cg20978247	-0.00162386398631335	CD6_FOM1
16984	cg20980653	-0.000136612863032917	CD6_FOM1
16985	cg20981163	0.00270164309130946	CD6_FOM1
16986	cg20998791	-0.000911272859035128	CD6_FOM1
16987	cg21078963	-0.000612619019011903	CD6_FOM1
16988	cg21083467	-0.00295572808516819	CD6_FOM1
16989	cg21100518	0.00142160523389516	CD6_FOM1
16990	cg21104965	-0.000520000827634155	CD6_FOM1
16991	cg21105955	-0.00287400883680102	CD6_FOM1
16992	cg21119074	0.000243768283210925	CD6_FOM1
16993	cg21134859	-0.011159864543876	CD6_FOM1
16994	cg21158431	0.000336033572030542	CD6_FOM1
16995	cg21162242	0.00231737248033675	CD6_FOM1
16996	cg21280719	0.00448386488696373	CD6_FOM1
16997	cg21355338	-0.000994753712253994	CD6_FOM1
16998	cg21401376	0.00807388464801449	CD6_FOM1
16999	cg21485521	-0.0045440341424808	CD6_FOM1
17000	cg21493951	-0.00454369464360879	CD6_FOM1
17001	cg21494882	-6.3405282088016e-05	CD6_FOM1
17002	cg21497977	-0.00141589835120085	CD6_FOM1
17003	cg21499078	-0.00307664064512263	CD6_FOM1
17004	cg21548813	-0.00448880745484483	CD6_FOM1
17005	cg21552319	-0.00081416073423128	CD6_FOM1
17006	cg21677075	-0.00138461143538173	CD6_FOM1
17007	cg21696987	-0.00159960959599392	CD6_FOM1
17008	cg21722170	-0.000320242187263489	CD6_FOM1
17009	cg21758773	-0.000573138336285675	CD6_FOM1
17010	cg21792737	0.000108284411922304	CD6_FOM1
17011	cg21794222	0.000753485381747356	CD6_FOM1
17012	cg21796170	-0.00209721017026717	CD6_FOM1
17013	cg21799473	-4.98725785452895e-05	CD6_FOM1
17014	cg21823426	0.00364697972294725	CD6_FOM1
17015	cg21830122	0.000173685187586464	CD6_FOM1
17016	cg21837308	-4.73579800154094e-05	CD6_FOM1
17017	cg21952820	0.00253227853794796	CD6_FOM1
17018	cg22007893	5.37154592181039e-07	CD6_FOM1
17019	cg22092014	-0.0043418075585569	CD6_FOM1
17020	cg22135511	0.00139370082363106	CD6_FOM1
17021	cg22177721	-0.00080437172365973	CD6_FOM1
17022	cg22184136	7.43097446821856e-05	CD6_FOM1
17023	cg22198853	-0.000868330508706808	CD6_FOM1
17024	cg22233843	0.00108459543162007	CD6_FOM1
17025	cg22237300	-0.00122675971060622	CD6_FOM1
17026	cg22268510	0.000375891847099069	CD6_FOM1
17027	cg22274273	0.00624318610157568	CD6_FOM1
17028	cg22286936	0.00097846265793329	CD6_FOM1
17029	cg22315844	-0.000198186874374347	CD6_FOM1
17030	cg22318514	0.00126716780689322	CD6_FOM1
17031	cg22322277	-0.00174031587152597	CD6_FOM1
17032	cg22375320	-0.0014465902725229	CD6_FOM1
17033	cg22410568	0.00581503070681863	CD6_FOM1
17034	cg22485298	-0.000528526564216235	CD6_FOM1
17035	cg22486834	-0.00134256289288251	CD6_FOM1
17036	cg22497095	-0.000448873543662285	CD6_FOM1
17037	cg22572476	-0.00165045566668954	CD6_FOM1
17038	cg22578433	-0.0014895569039929	CD6_FOM1
17039	cg22676075	0.00934398222122272	CD6_FOM1
17040	cg22707857	-0.00190497967234053	CD6_FOM1
17041	cg22744098	-0.0025772575956931	CD6_FOM1
17042	cg22772440	-0.000992601242070336	CD6_FOM1
17043	cg22812275	0.000190614603822324	CD6_FOM1
17044	cg22849665	0.00429860607659149	CD6_FOM1
17045	cg22878489	-0.00193536534075573	CD6_FOM1
17046	cg22947402	0.000539721917599121	CD6_FOM1
17047	cg22949951	0.000391550287782138	CD6_FOM1
17048	cg22984282	5.60902122013565e-05	CD6_FOM1
17049	cg23026228	-0.00026317153504399	CD6_FOM1
17050	cg23078194	-0.00144983806964676	CD6_FOM1
17051	cg23079252	0.000997519876130921	CD6_FOM1
17052	cg23119604	0.000404558738360382	CD6_FOM1
17053	cg23191576	-0.000717977360063582	CD6_FOM1
17054	cg23214071	-0.0010011844242166	CD6_FOM1
17055	cg23279317	-0.000226181466960665	CD6_FOM1
17056	cg23331433	-0.00117255497503259	CD6_FOM1
17057	cg23365293	0.0029675150259844	CD6_FOM1
17058	cg23460430	7.79883029984311e-05	CD6_FOM1
17059	cg23466749	-0.00214322798197378	CD6_FOM1
17060	cg23481169	-0.00400757641419188	CD6_FOM1
17061	cg23501228	3.60129256385554e-05	CD6_FOM1
17062	cg23563733	-0.000660835147215111	CD6_FOM1
17063	cg23584176	-0.00548178054172851	CD6_FOM1
17064	cg23603995	-0.00497941708669244	CD6_FOM1
17065	cg23624957	0.00160152457396547	CD6_FOM1
17066	cg23656083	0.000500064202070793	CD6_FOM1
17067	cg23660356	0.000619526854775327	CD6_FOM1
17068	cg23666117	2.78696860791948e-05	CD6_FOM1
17069	cg23681866	-0.000244276857609666	CD6_FOM1
17070	cg23785275	0.000298657638666655	CD6_FOM1
17071	cg23801674	-0.0013039969349477	CD6_FOM1
17072	cg23829584	-0.00263142009510867	CD6_FOM1
17073	cg23873996	0.000765711086081808	CD6_FOM1
17074	cg23892028	-0.0151561476998445	CD6_FOM1
17075	cg23903774	-0.00027836663566165	CD6_FOM1
17076	cg23946962	0.000247544209196625	CD6_FOM1
17077	cg23950233	-0.000395761284799943	CD6_FOM1
17078	cg23954724	-4.26377887595162e-05	CD6_FOM1
17079	cg23974730	-5.25435311351303e-05	CD6_FOM1
17080	cg24018148	0.0159010770005496	CD6_FOM1
17081	cg24027542	0.000304904941415099	CD6_FOM1
17082	cg24053343	-0.000588309462698735	CD6_FOM1
17083	cg24124954	0.000130661499145006	CD6_FOM1
17084	cg24131442	-0.00457100870929216	CD6_FOM1
17085	cg24158878	-0.000293060714344203	CD6_FOM1
17086	cg24180805	-0.000374327669023073	CD6_FOM1
17087	cg24185832	-0.000815943947436618	CD6_FOM1
17088	cg24233211	-0.0038004757636903	CD6_FOM1
17089	cg24239961	-0.00133067908486668	CD6_FOM1
17090	cg24360137	-0.00232111068839813	CD6_FOM1
17091	cg24366557	0.00108647819134424	CD6_FOM1
17092	cg24389386	-0.00246726442013175	CD6_FOM1
17093	cg24392672	-0.00698859734321021	CD6_FOM1
17094	cg24407607	0.00182914280556804	CD6_FOM1
17095	cg24433844	0.0023272017295527	CD6_FOM1
17096	cg24470466	0.000870156064484476	CD6_FOM1
17097	cg24515091	0.000466898432675989	CD6_FOM1
17098	cg24638099	-0.0100346419425507	CD6_FOM1
17099	cg24647820	0.000642824594513326	CD6_FOM1
17100	cg24652615	-0.00257936126361536	CD6_FOM1
17101	cg24697433	0.0186996267302212	CD6_FOM1
17102	cg24714100	-0.000189778985589415	CD6_FOM1
17103	cg24736412	-0.00264710434235372	CD6_FOM1
17104	cg24749362	0.00326693103854659	CD6_FOM1
17105	cg24761195	-0.000409944096105501	CD6_FOM1
17106	cg24796644	-0.0027508261276111	CD6_FOM1
17107	cg24823979	0.000275677277229916	CD6_FOM1
17108	cg24838316	-0.00198538029071573	CD6_FOM1
17109	cg24867279	0.00348598655977186	CD6_FOM1
17110	cg24926791	0.00328395451392844	CD6_FOM1
17111	cg25001544	0.00628996743401629	CD6_FOM1
17112	cg25049941	0.0011714555939644	CD6_FOM1
17113	cg25075347	-3.75001121691729e-05	CD6_FOM1
17114	cg25099095	-0.00937581116276459	CD6_FOM1
17115	cg25110423	0.00341384950097753	CD6_FOM1
17116	cg25133685	0.00237897561260096	CD6_FOM1
17117	cg25157325	-0.000729779533257392	CD6_FOM1
17118	cg25193571	-0.0032942190771584	CD6_FOM1
17119	cg25212814	-0.000633382203628338	CD6_FOM1
17120	cg25219495	-0.00354569182952961	CD6_FOM1
17121	cg25250968	0.00107318242390015	CD6_FOM1
17122	cg25258033	0.000488409704017544	CD6_FOM1
17123	cg25270367	-0.00356378974932043	CD6_FOM1
17124	cg25289569	-0.000309775806319417	CD6_FOM1
17125	cg25323841	-0.000110543698982222	CD6_FOM1
17126	cg25351606	0.00129717494217527	CD6_FOM1
17127	cg25354551	5.84162944686954e-05	CD6_FOM1
17128	cg25362652	-0.00170362946325478	CD6_FOM1
17129	cg25399239	0.000367139027046742	CD6_FOM1
17130	cg25454804	0.000947395878941257	CD6_FOM1
17131	cg25526039	0.000173378511053896	CD6_FOM1
17132	cg25571957	-0.00142815646744669	CD6_FOM1
17133	cg25595431	0.000800159741049539	CD6_FOM1
17134	cg25597625	0.000514349129469866	CD6_FOM1
17135	cg25633383	1.12036845948986e-05	CD6_FOM1
17136	cg25637655	-0.00404836116294098	CD6_FOM1
17137	cg25641533	-0.000421209938629315	CD6_FOM1
17138	cg25642476	0.00197182961260927	CD6_FOM1
17139	cg25644015	-0.000108990795544615	CD6_FOM1
17140	cg25653641	-0.00371499164278219	CD6_FOM1
17141	cg25671484	0.000801308975334181	CD6_FOM1
17142	cg25716013	0.000548554333095121	CD6_FOM1
17143	cg25738786	0.000847235750025868	CD6_FOM1
17144	cg25752492	0.00216858305876674	CD6_FOM1
17145	cg25764570	-0.00428635705473554	CD6_FOM1
17146	cg25767832	0.00058377879303184	CD6_FOM1
17147	cg25808082	0.00177219943768893	CD6_FOM1
17148	cg25843003	-0.000304983052309981	CD6_FOM1
17149	cg25953417	-0.000403617555810043	CD6_FOM1
17150	cg26006245	0.000751783810123865	CD6_FOM1
17151	cg26029547	0.000438756454720717	CD6_FOM1
17152	cg26099633	-0.000408494833291562	CD6_FOM1
17153	cg26111283	-1.39528652065725e-05	CD6_FOM1
17154	cg26121931	-0.000369908680085642	CD6_FOM1
17155	cg26127479	0.00356530019747002	CD6_FOM1
17156	cg26130669	-0.000399482873038947	CD6_FOM1
17157	cg26180843	-0.000986435268596434	CD6_FOM1
17158	cg26229895	0.000684014529871964	CD6_FOM1
17159	cg26242687	2.23848085401921e-06	CD6_FOM1
17160	cg26266427	0.002216233615552	CD6_FOM1
17161	cg26297490	0.000600119498907599	CD6_FOM1
17162	cg26298967	-0.000106639080028495	CD6_FOM1
17163	cg26343358	0.00208224883173259	CD6_FOM1
17164	cg26371320	0.00195066259519119	CD6_FOM1
17165	cg26373733	-0.00146978754827661	CD6_FOM1
17166	cg26385286	-0.000972895722957929	CD6_FOM1
17167	cg26413855	0.000278238331299267	CD6_FOM1
17168	cg26502127	0.00141858218627311	CD6_FOM1
17169	cg26510738	0.000309589698214687	CD6_FOM1
17170	cg26526883	0.00135538038569933	CD6_FOM1
17171	cg26656672	0.00175306858727995	CD6_FOM1
17172	cg26679158	0.000132045542555135	CD6_FOM1
17173	cg26715042	0.00215404078793899	CD6_FOM1
17174	cg26719062	0.000718618872129163	CD6_FOM1
17175	cg26720545	-0.00199893929440162	CD6_FOM1
17176	cg26754510	-0.0037716588792146	CD6_FOM1
17177	cg26814100	0.00126026014315844	CD6_FOM1
17178	cg26843783	6.91744913842267e-05	CD6_FOM1
17179	cg26846943	-0.00414697167152317	CD6_FOM1
17180	cg26850117	-0.00416558967058763	CD6_FOM1
17181	cg26864905	-0.000755209134048129	CD6_FOM1
17182	cg26865747	-0.00111966225702763	CD6_FOM1
17183	cg26889659	0.00299828353589741	CD6_FOM1
17184	cg26905845	0.000434581190160638	CD6_FOM1
17185	cg26908388	0.000380887973942842	CD6_FOM1
17186	cg26958615	-0.0018386577765139	CD6_FOM1
17187	cg26964592	0.00251234830682052	CD6_FOM1
17188	cg26970983	-0.000524268393249871	CD6_FOM1
17189	cg27011480	0.00321094321315326	CD6_FOM1
17190	cg27014438	-0.000960666868492558	CD6_FOM1
17191	cg27041619	-0.00229925283546213	CD6_FOM1
17192	cg27071793	0.0021063843110982	CD6_FOM1
17193	cg27123522	0.000974643279189235	CD6_FOM1
17194	cg27154651	0.00040066602517532	CD6_FOM1
17195	cg27154731	0.00976751450549598	CD6_FOM1
17196	cg27225663	-0.00219375140857406	CD6_FOM1
17197	cg27258561	4.81184927139347e-05	CD6_FOM1
17198	cg27343684	-0.00103039182109483	CD6_FOM1
17199	cg27359374	-0.000137551137252922	CD6_FOM1
17200	cg27414868	0.00269722037637384	CD6_FOM1
17201	cg27451521	0.00111580800410332	CD6_FOM1
17202	cg27503275	-0.00179713104347997	CD6_FOM1
17203	cg27503950	0.000578105179530953	CD6_FOM1
17204	cg27519140	0.00016916993562418	CD6_FOM1
17205	cg27535677	-0.00295994820954109	CD6_FOM1
17206	cg27547543	-0.00132678349559247	CD6_FOM1
17207	cg27561713	0.00239849443730552	CD6_FOM1
17208	cg27629145	0.000662247000537888	CD6_FOM1
17209	cg27631817	0.00151556407975253	CD6_FOM1
17210	cg27665188	0.0012364861150394	CD6_FOM1
17211	ch.6.2143967R	0.000371969670837291	CD6_FOM1
17212	ch.6.2625594F	-0.0010576833577018	CD6_FOM1
17213	cg00031973	0.00185924175483556	CD6_FOM1
17214	cg00095859	0.00172916288263891	CD6_FOM1
17215	cg00106345	0.00352504790270341	CD6_FOM1
17216	cg00139681	0.000328163534679074	CD6_FOM1
17217	cg00150080	-0.00225492275877181	CD6_FOM1
17218	cg00203915	-0.000690547963744513	CD6_FOM1
17219	cg00260937	-0.00475907807407359	CD6_FOM1
17220	cg00282267	0.000235150321963757	CD6_FOM1
17221	cg00356251	-0.000779814641604096	CD6_FOM1
17222	cg00358570	-0.00151118000576431	CD6_FOM1
17223	cg00401665	0.00430042716323368	CD6_FOM1
17224	cg00413030	-0.000214661806153237	CD6_FOM1
17225	cg00421735	0.00213270166698716	CD6_FOM1
17226	cg00435616	0.000807972886402705	CD6_FOM1
17227	cg00461682	0.000263058220429425	CD6_FOM1
17228	cg00471857	0.000290787274301299	CD6_FOM1
17229	cg00497046	0.00253797783546604	CD6_FOM1
17230	cg00632863	-0.00093883878794427	CD6_FOM1
17231	cg00660305	0.00021074904259874	CD6_FOM1
17232	cg00666422	0.000616905401208477	CD6_FOM1
17233	cg00688820	-0.000819788545500687	CD6_FOM1
17234	cg00716277	-0.00108860220811862	CD6_FOM1
17235	cg00718261	-0.00166909687317418	CD6_FOM1
17236	cg00731739	0.000539053225665178	CD6_FOM1
17237	cg00764217	-0.00216177400522994	CD6_FOM1
17238	cg00829978	-0.00017474582956025	CD6_FOM1
17239	cg00831126	0.00152000895491586	CD6_FOM1
17240	cg00834988	0.00066015022059914	CD6_FOM1
17241	cg00837398	-0.000894367162556298	CD6_FOM1
17242	cg00841760	0.00239605246114729	CD6_FOM1
17243	cg00867835	-0.00148261165454382	CD6_FOM1
17244	cg00901138	0.000114269905259386	CD6_FOM1
17245	cg00917413	0.000905281644831718	CD6_FOM1
17246	cg00933263	0.00420982687241205	CD6_FOM1
17247	cg01003961	0.00307750500937868	CD6_FOM1
17248	cg01042465	0.00141872600274962	CD6_FOM1
17249	cg01084635	-0.000853702932375258	CD6_FOM1
17250	cg01104724	0.000553206497943128	CD6_FOM1
17251	cg01156747	0.0141218997191096	CD6_FOM1
17252	cg01193368	0.00042376307380102	CD6_FOM1
17253	cg01200051	0.00148569068250609	CD6_FOM1
17254	cg01203579	0.000708269884188421	CD6_FOM1
17255	cg01242677	0.00243504665025544	CD6_FOM1
17256	cg01338043	0.00166160661683667	CD6_FOM1
17257	cg01338296	0.00280358132915595	CD6_FOM1
17258	cg01350803	-0.00660252418910483	CD6_FOM1
17259	cg01418527	-0.000718991083473176	CD6_FOM1
17260	cg01418896	-0.000642758796080898	CD6_FOM1
17261	cg01429333	0.00476412282990024	CD6_FOM1
17262	cg01438685	0.000263784683227886	CD6_FOM1
17263	cg01601712	-0.000725643688684913	CD6_FOM1
17264	cg01646795	-0.00227032151791551	CD6_FOM1
17265	cg01676795	0.00023467298819533	CD6_FOM1
17266	cg01677879	0.00013015704211183	CD6_FOM1
17267	cg01719223	0.000363158755991662	CD6_FOM1
17268	cg01822759	-0.00159633884087911	CD6_FOM1
17269	cg01830900	0.00317769220550873	CD6_FOM1
17270	cg01832665	-0.00684715320132661	CD6_FOM1
17271	cg01928553	0.000817282387435262	CD6_FOM1
17272	cg01986619	-7.85732688390256e-05	CD6_FOM1
17273	cg01998754	0.000220982154052131	CD6_FOM1
17274	cg02004499	0.00739920024020473	CD6_FOM1
17275	cg02041484	0.00125972512763198	CD6_FOM1
17276	cg02113214	0.000471314590146096	CD6_FOM1
17277	cg02192117	0.000764464360891958	CD6_FOM1
17278	cg02225599	-0.000672809892144536	CD6_FOM1
17279	cg02237119	-0.000233407321526404	CD6_FOM1
17280	cg02276823	0.00371153759705521	CD6_FOM1
17281	cg02293118	0.00222284166148945	CD6_FOM1
17282	cg02327189	0.0020305425800049	CD6_FOM1
17283	cg02365539	0.00192205276120449	CD6_FOM1
17284	cg02394572	0.00463878958537061	CD6_FOM1
17285	cg02434121	-8.60587836899086e-06	CD6_FOM1
17286	cg02474076	0.000740285073178293	CD6_FOM1
17287	cg02482233	2.03755051371265e-05	CD6_FOM1
17288	cg02484210	-0.00198479490151322	CD6_FOM1
17289	cg02501418	-0.000246179623395401	CD6_FOM1
17290	cg02515133	0.00323827337423521	CD6_FOM1
17291	cg02553862	-0.00278655579337684	CD6_FOM1
17292	cg02561103	-8.86148306934958e-05	CD6_FOM1
17293	cg02572956	-0.000685232058710293	CD6_FOM1
17294	cg02610813	-0.000664997947915449	CD6_FOM1
17295	cg02623234	0.00532382196061123	CD6_FOM1
17296	cg02637105	-0.000439618469795321	CD6_FOM1
17297	cg02639601	-0.00188750426924793	CD6_FOM1
17298	cg02693607	-0.00101821755881385	CD6_FOM1
17299	cg02705681	0.000549656248010578	CD6_FOM1
17300	cg02725620	0.000136353390302928	CD6_FOM1
17301	cg02799643	0.000350674260299593	CD6_FOM1
17302	cg02866106	0.00103084710097877	CD6_FOM1
17303	cg02888971	0.00159983362919253	CD6_FOM1
17304	cg02897667	-0.000558820640147282	CD6_FOM1
17305	cg02914422	0.000489950681645936	CD6_FOM1
17306	cg02926033	-0.000159807463518042	CD6_FOM1
17307	cg02934462	0.00262482940663067	CD6_FOM1
17308	cg02943305	-0.00173630086224062	CD6_FOM1
17309	cg03033398	0.000208896509536374	CD6_FOM1
17310	cg03037561	-7.42659443997337e-06	CD6_FOM1
17311	cg03059575	0.000394491217769797	CD6_FOM1
17312	cg03068497	0.00109436637097365	CD6_FOM1
17313	cg03075889	0.0105487127391855	CD6_FOM1
17314	cg03119308	-0.000481766744444951	CD6_FOM1
17315	cg03182584	0.00231828704119987	CD6_FOM1
17316	cg03188948	-0.00637045889742565	CD6_FOM1
17317	cg03190219	0.000141835243748826	CD6_FOM1
17318	cg03226887	-0.00381472811178699	CD6_FOM1
17319	cg03301582	0.00174533940297721	CD6_FOM1
17320	cg03357999	-0.000482652848240826	CD6_FOM1
17321	cg03361346	0.00142632039874127	CD6_FOM1
17322	cg03453431	0.000984070007185543	CD6_FOM1
17323	cg03453916	1.18764395062234e-05	CD6_FOM1
17324	cg03472695	-0.00077175528758634	CD6_FOM1
17325	cg03506028	0.000223771750275825	CD6_FOM1
17326	cg03509467	-0.00227280242399294	CD6_FOM1
17327	cg03512511	-0.000632536008868832	CD6_FOM1
17328	cg03526828	-0.00114574306313438	CD6_FOM1
17329	cg03534655	0.000710673973975476	CD6_FOM1
17330	cg03579179	-0.0061561434360318	CD6_FOM1
17331	cg03619256	0.00033511297703607	CD6_FOM1
17332	cg03650946	0.00112767020952037	CD6_FOM1
17333	cg03781731	-0.00268453396305214	CD6_FOM1
17334	cg03853208	0.00112743569972084	CD6_FOM1
17335	cg03856969	-0.00167728144222739	CD6_FOM1
17336	cg03867429	0.00127100239476313	CD6_FOM1
17337	cg03900028	-0.00831509182922922	CD6_FOM1
17338	cg03916490	7.46575125467135e-05	CD6_FOM1
17339	cg03920450	-0.000578450140006794	CD6_FOM1
17340	cg04007350	0.00158294832477757	CD6_FOM1
17341	cg04058237	0.00215519495034463	CD6_FOM1
17342	cg04080282	0.00244700385533187	CD6_FOM1
17343	cg04101342	-7.32758085739298e-05	CD6_FOM1
17344	cg04111992	0.00061283015325032	CD6_FOM1
17345	cg04115680	0.000789199673342318	CD6_FOM1
17346	cg04153130	0.00143324470139649	CD6_FOM1
17347	cg04200372	0.00168900963615492	CD6_FOM1
17348	cg04258219	0.00152321683747215	CD6_FOM1
17349	cg04386614	-0.00145371868394404	CD6_FOM1
17350	cg04391064	0.000591799969209465	CD6_FOM1
17351	cg04453501	0.00363325598991091	CD6_FOM1
17352	cg04510398	-0.0012147210636497	CD6_FOM1
17353	cg04591648	-0.00116485599386501	CD6_FOM1
17354	cg04598670	-0.00120495008915332	CD6_FOM1
17355	cg04631458	3.04826800682088e-05	CD6_FOM1
17356	cg04633141	0.00501284994600691	CD6_FOM1
17357	cg04685392	0.000959599241197171	CD6_FOM1
17358	cg04709675	-0.000180467270408835	CD6_FOM1
17359	cg04725144	0.00391350564832902	CD6_FOM1
17360	cg04779233	0.000148211037041459	CD6_FOM1
17361	cg04805794	6.98826248470608e-05	CD6_FOM1
17362	cg04864441	0.00182834888180435	CD6_FOM1
17363	cg04879838	-2.331239867908e-05	CD6_FOM1
17364	cg04896115	-0.0037187173198024	CD6_FOM1
17365	cg04898039	0.00113087216674169	CD6_FOM1
17366	cg04976226	0.000292447259224492	CD6_FOM1
17367	cg05010260	-1.77295773482929e-05	CD6_FOM1
17368	cg05095590	0.00235093267577863	CD6_FOM1
17369	cg05143012	0.00156219679088214	CD6_FOM1
17370	cg05144259	0.00117769330495475	CD6_FOM1
17371	cg05166302	-0.000838964125838685	CD6_FOM1
17372	cg05181516	-0.000527990712622682	CD6_FOM1
17373	cg05182217	0.0030131987477316	CD6_FOM1
17374	cg05221465	-0.000912153160707319	CD6_FOM1
17375	cg05253110	0.00325906394116494	CD6_FOM1
17376	cg05265747	-0.000206809261485543	CD6_FOM1
17377	cg05283379	-0.000622606800065641	CD6_FOM1
17378	cg05303559	-0.00100609403418102	CD6_FOM1
17379	cg05358848	0.000495948546410575	CD6_FOM1
17380	cg05372444	-0.00495953686656068	CD6_FOM1
17381	cg05425699	0.000875323770428797	CD6_FOM1
17382	cg05482413	0.00753600260995777	CD6_FOM1
17383	cg05483176	-0.00082811381356332	CD6_FOM1
17384	cg05486616	-0.00197970535090661	CD6_FOM1
17385	cg05531309	0.000567530542607996	CD6_FOM1
17386	cg05534148	0.00237673194871171	CD6_FOM1
17387	cg05566582	-0.000567285913701816	CD6_FOM1
17388	cg05593887	0.00175176898027808	CD6_FOM1
17389	cg05642264	0.00107328663524085	CD6_FOM1
17390	cg05675570	-0.00430194939698432	CD6_FOM1
17391	cg05682745	0.000263852867491095	CD6_FOM1
17392	cg05712524	0.000872106620508511	CD6_FOM1
17393	cg05732750	0.000338622196645569	CD6_FOM1
17394	cg05749717	0.0010830457788252	CD6_FOM1
17395	cg05765796	-0.000791002574285993	CD6_FOM1
17396	cg05779406	0.00121212759906805	CD6_FOM1
17397	cg05837990	-0.00121004269640538	CD6_FOM1
17398	cg05917273	-0.00600163266420125	CD6_FOM1
17399	cg05950498	0.00141835527201914	CD6_FOM1
17400	cg05963100	1.16481713356439e-06	CD6_FOM1
17401	cg05967295	0.00182506628847415	CD6_FOM1
17402	cg06018240	0.000885815463959112	CD6_FOM1
17403	cg06078612	0.00290752069411185	CD6_FOM1
17404	cg06112204	0.00286557169746299	CD6_FOM1
17405	cg06132400	-0.00202284006875446	CD6_FOM1
17406	cg06152586	0.00162109005683013	CD6_FOM1
17407	cg06187986	-0.000481492479846935	CD6_FOM1
17408	cg06194808	-0.00153699429212737	CD6_FOM1
17409	cg06297367	0.00308940994870482	CD6_FOM1
17410	cg06299997	0.00129556756212974	CD6_FOM1
17411	cg06324554	-0.000333559538003413	CD6_FOM1
17412	cg06385380	0.00029128675778259	CD6_FOM1
17413	cg06387496	-0.00149072249587788	CD6_FOM1
17414	cg06390077	0.00206622010390373	CD6_FOM1
17415	cg06400119	0.000626273216886814	CD6_FOM1
17416	cg06423617	0.00209564632689828	CD6_FOM1
17417	cg06496786	0.00128948020443278	CD6_FOM1
17418	cg06515745	-0.00199089362624765	CD6_FOM1
17419	cg06544061	0.00175113330631951	CD6_FOM1
17420	cg06621691	-0.000142854730978142	CD6_FOM1
17421	cg06631944	0.000902715924845182	CD6_FOM1
17422	cg06715136	0.00405403008993209	CD6_FOM1
17423	cg06807926	0.000701701649852293	CD6_FOM1
17424	cg06840109	0.000882076458559552	CD6_FOM1
17425	cg06850186	-0.000885101034695927	CD6_FOM1
17426	cg06850284	-0.00137540022763217	CD6_FOM1
17427	cg06889086	-0.00165230950099835	CD6_FOM1
17428	cg06890747	0.000393403064392383	CD6_FOM1
17429	cg06891939	-0.00179223968918983	CD6_FOM1
17430	cg06902367	-0.000864201010737915	CD6_FOM1
17431	cg06950937	-0.00418517780791296	CD6_FOM1
17432	cg06963709	0.0023450169003034	CD6_FOM1
17433	cg07012460	0.000413950895950734	CD6_FOM1
17434	cg07026010	-0.00166216867416853	CD6_FOM1
17435	cg07063559	-0.000707649568758391	CD6_FOM1
17436	cg07076816	-0.00145570964920707	CD6_FOM1
17437	cg07103517	-0.0034822860604219	CD6_FOM1
17438	cg07114310	-0.00101668401160642	CD6_FOM1
17439	cg07168526	0.000888568045449444	CD6_FOM1
17440	cg07179981	-0.000416055918971987	CD6_FOM1
17441	cg07213289	0.00127343870628304	CD6_FOM1
17442	cg07249765	0.0201592008899771	CD6_FOM1
17443	cg07277549	0.000304323244541091	CD6_FOM1
17444	cg07297900	0.000130662036124638	CD6_FOM1
17445	cg07325168	-0.00195159208688393	CD6_FOM1
17446	cg07376282	-0.00667398747938466	CD6_FOM1
17447	cg07393369	0.00163896617991951	CD6_FOM1
17448	cg07428004	0.000102470483325232	CD6_FOM1
17449	cg07429146	-0.00304801231708298	CD6_FOM1
17450	cg07435966	0.0011649526853177	CD6_FOM1
17451	cg07530759	0.000531800120374415	CD6_FOM1
17452	cg07537392	0.00123909797924993	CD6_FOM1
17453	cg07539248	-0.00313449690630886	CD6_FOM1
17454	cg07556911	-0.000915683058212388	CD6_FOM1
17455	cg07596529	0.000354343704611945	CD6_FOM1
17456	cg07651914	1.38962784703436e-06	CD6_FOM1
17457	cg07689260	0.000264602203633825	CD6_FOM1
17458	cg07748583	-0.00308598574474599	CD6_FOM1
17459	cg07750378	-0.00409975223813388	CD6_FOM1
17460	cg07762099	-0.000950963695078996	CD6_FOM1
17461	cg07764059	0.00120042816365084	CD6_FOM1
17462	cg07811933	0.000460835785074264	CD6_FOM1
17463	cg07846874	-0.00588051717346518	CD6_FOM1
17464	cg07853063	-0.00127417724371858	CD6_FOM1
17465	cg07878625	-0.00468094607231598	CD6_FOM1
17466	cg08137040	0.000791693106356242	CD6_FOM1
17467	cg08159594	-0.00201666999194983	CD6_FOM1
17468	cg08250918	0.000591727163117915	CD6_FOM1
17469	cg08325307	0.00186693207225306	CD6_FOM1
17470	cg08352439	-0.00374298741955597	CD6_FOM1
17471	cg08377331	0.00174808678747516	CD6_FOM1
17472	cg08394896	-0.00165807421884235	CD6_FOM1
17473	cg08423378	-0.00030931039863775	CD6_FOM1
17474	cg08458132	-0.000495967937565481	CD6_FOM1
17475	cg08461760	0.00163834725873849	CD6_FOM1
17476	cg08492238	-0.0003444168911589	CD6_FOM1
17477	cg08514594	0.00120798494457901	CD6_FOM1
17478	cg08570077	-0.00128607254934291	CD6_FOM1
17479	cg08573435	0.00513709311213588	CD6_FOM1
17480	cg08580268	0.000682021786058072	CD6_FOM1
17481	cg08636191	0.000536929684515391	CD6_FOM1
17482	cg08693140	-0.00646569451022658	CD6_FOM1
17483	cg08701183	-0.00131216763767588	CD6_FOM1
17484	cg08732047	-0.000531108305473047	CD6_FOM1
17485	cg08779777	4.16745233436957e-05	CD6_FOM1
17486	cg08827122	0.000161895526707908	CD6_FOM1
17487	cg08831002	2.59008153329239e-05	CD6_FOM1
17488	cg08832624	0.00366791515409264	CD6_FOM1
17489	cg08835956	0.00101055351998045	CD6_FOM1
17490	cg08886154	-5.92948684639429e-05	CD6_FOM1
17491	cg08951403	0.000568351729965727	CD6_FOM1
17492	cg09132388	1.17397991988308e-06	CD6_FOM1
17493	cg09137718	0.000156036455153572	CD6_FOM1
17494	cg09200263	0.00168144073233581	CD6_FOM1
17495	cg09255473	0.0004937541954723	CD6_FOM1
17496	cg09281805	-0.00376386947566558	CD6_FOM1
17497	cg09284106	-0.000186319330433766	CD6_FOM1
17498	cg09377301	-0.00672912837731563	CD6_FOM1
17499	cg09434085	0.00304661328735553	CD6_FOM1
17500	cg09506081	-0.00221989543812478	CD6_FOM1
17501	cg09522706	0.000285413737865282	CD6_FOM1
17502	cg09527886	0.000274140407341813	CD6_FOM1
17503	cg09549073	-0.00226327158087228	CD6_FOM1
17504	cg09579281	0.00107874702096722	CD6_FOM1
17505	cg09642347	0.00320690250889861	CD6_FOM1
17506	cg09697999	0.00184796902469593	CD6_FOM1
17507	cg09723211	-8.52772594837952e-05	CD6_FOM1
17508	cg09751728	-0.000514948966747686	CD6_FOM1
17509	cg09777637	-0.00095023219309825	CD6_FOM1
17510	cg09817283	0.00109108909377285	CD6_FOM1
17511	cg09826364	0.000156000536921459	CD6_FOM1
17512	cg09848638	0.000894203887258739	CD6_FOM1
17513	cg09865593	0.00289805422911025	CD6_FOM1
17514	cg10003032	0.000161109769533259	CD6_FOM1
17515	cg10046101	-0.00127497781435888	CD6_FOM1
17516	cg10064162	0.000229465048546175	CD6_FOM1
17517	cg10092878	0.000899895765768203	CD6_FOM1
17518	cg10117599	-0.0113547128794496	CD6_FOM1
17519	cg10120070	-0.000254728364937537	CD6_FOM1
17520	cg10146442	0.000310832307069427	CD6_FOM1
17521	cg10147075	-0.000245797500506563	CD6_FOM1
17522	cg10182869	-0.00225798993863611	CD6_FOM1
17523	cg10207609	0.00123956037116647	CD6_FOM1
17524	cg10218605	0.000863326215905853	CD6_FOM1
17525	cg10235181	-0.00113495862654267	CD6_FOM1
17526	cg10249538	0.000778162714891295	CD6_FOM1
17527	cg10251229	0.00356629908086971	CD6_FOM1
17528	cg10308858	-0.00100620808632399	CD6_FOM1
17529	cg10320410	-0.000343603016487685	CD6_FOM1
17530	cg10320884	-0.00212020038592515	CD6_FOM1
17531	cg10385732	0.000129812245234907	CD6_FOM1
17532	cg10468525	-0.00159977818404597	CD6_FOM1
17533	cg10472711	0.00326501208985666	CD6_FOM1
17534	cg10519093	0.00140332728522434	CD6_FOM1
17535	cg10530336	0.000209541593896931	CD6_FOM1
17536	cg10554264	0.000165252647078187	CD6_FOM1
17537	cg10575219	0.00189889948049881	CD6_FOM1
17538	cg10621924	0.00333228630807984	CD6_FOM1
17539	cg10636020	0.000907878772495081	CD6_FOM1
17540	cg10655371	-0.000848134397593545	CD6_FOM1
17541	cg10738119	0.000612255665797223	CD6_FOM1
17542	cg10778837	0.00143172340590563	CD6_FOM1
17543	cg10785373	0.00207871322855711	CD6_FOM1
17544	cg10823511	0.00118757702659299	CD6_FOM1
17545	cg10858640	0.00132698581988732	CD6_FOM1
17546	cg10875499	-0.00102442123727652	CD6_FOM1
17547	cg10890710	0.000319306267542545	CD6_FOM1
17548	cg10898776	0.00484283735226837	CD6_FOM1
17549	cg10900271	-0.000665226900352707	CD6_FOM1
17550	cg10945855	0.000319132568038822	CD6_FOM1
17551	cg10974601	-0.000459984915488227	CD6_FOM1
17552	cg10989862	-0.00135621042956549	CD6_FOM1
17553	cg11010744	-0.00449036705183624	CD6_FOM1
17554	cg11064039	0.00237289338725849	CD6_FOM1
17555	cg11144177	-0.000274595087039908	CD6_FOM1
17556	cg11207515	-0.00151926140365947	CD6_FOM1
17557	cg11311140	3.65756986804703e-05	CD6_FOM1
17558	cg11353647	0.000314107805675619	CD6_FOM1
17559	cg11356767	-3.85009622247077e-05	CD6_FOM1
17560	cg11385338	0.000581628131722304	CD6_FOM1
17561	cg11397033	-0.00193292204062734	CD6_FOM1
17562	cg11417025	0.00128181317920595	CD6_FOM1
17563	cg11448166	0.00164501192320848	CD6_FOM1
17564	cg11519708	-0.00570110052644776	CD6_FOM1
17565	cg11607219	0.00254936358072711	CD6_FOM1
17566	cg11616592	0.00047705771609637	CD6_FOM1
17567	cg11642377	0.000515962932555674	CD6_FOM1
17568	cg11725581	0.000352985719199443	CD6_FOM1
17569	cg11757417	0.000446055996109517	CD6_FOM1
17570	cg11835544	-0.000402976199212186	CD6_FOM1
17571	cg11937033	0.00197626188929456	CD6_FOM1
17572	cg11957130	-0.00263758232335379	CD6_FOM1
17573	cg11973981	0.00113293900132786	CD6_FOM1
17574	cg11999800	-0.000192778816065991	CD6_FOM1
17575	cg12070022	-0.00243610643488421	CD6_FOM1
17576	cg12134602	0.00490679447593948	CD6_FOM1
17577	cg12187687	-0.000308784577174478	CD6_FOM1
17578	cg12223582	0.000596498766903136	CD6_FOM1
17579	cg12334013	0.000108183445321216	CD6_FOM1
17580	cg12347392	-0.00169801781257381	CD6_FOM1
17581	cg12419766	0.000753570507928707	CD6_FOM1
17582	cg12444411	-0.000611882509082065	CD6_FOM1
17583	cg12460870	-0.000787813664901105	CD6_FOM1
17584	cg12479444	0.000113992619832015	CD6_FOM1
17585	cg12492273	-0.000630325783536929	CD6_FOM1
17586	cg12503394	-0.0011656973511384	CD6_FOM1
17587	cg12536527	-0.000385846796488492	CD6_FOM1
17588	cg12538435	-0.000114375797414012	CD6_FOM1
17589	cg12543766	-0.00701003789608728	CD6_FOM1
17590	cg12551908	-0.00516872176095089	CD6_FOM1
17591	cg12581298	0.00394518779092759	CD6_FOM1
17592	cg12582654	0.00341488802216321	CD6_FOM1
17593	cg12587985	-0.00120826228908889	CD6_FOM1
17594	cg12593515	0.0013177952032893	CD6_FOM1
17595	cg12629796	0.00298632416127942	CD6_FOM1
17596	cg12643449	0.000776464994330916	CD6_FOM1
17597	cg12689021	0.0018917783192015	CD6_FOM1
17598	cg12738248	0.00789539040526725	CD6_FOM1
17599	cg12750675	4.51236665795325e-05	CD6_FOM1
17600	cg12771187	-0.00146795349057054	CD6_FOM1
17601	cg12814147	-0.000755018812260955	CD6_FOM1
17602	cg12816748	0.000923303395508461	CD6_FOM1
17603	cg12937391	-0.000495153115037896	CD6_FOM1
17604	cg12981876	-0.000609068182561536	CD6_FOM1
17605	cg13016916	-0.000328750612458219	CD6_FOM1
17606	cg13031029	0.000605668460707084	CD6_FOM1
17607	cg13083032	-0.000871205050764493	CD6_FOM1
17608	cg13104385	-0.000410578453515402	CD6_FOM1
17609	cg13116816	-0.000972674350919359	CD6_FOM1
17610	cg13145550	0.00187952484248304	CD6_FOM1
17611	cg13152070	0.000220409960639718	CD6_FOM1
17612	cg13264672	0.00236433994923998	CD6_FOM1
17613	cg13264840	-0.000108619859894313	CD6_FOM1
17614	cg13279926	-0.00388379978792966	CD6_FOM1
17615	cg13324311	-0.00145868948774701	CD6_FOM1
17616	cg13467412	0.00149824166676761	CD6_FOM1
17617	cg13494951	0.000102945855175561	CD6_FOM1
17618	cg13523718	-0.00355673751499284	CD6_FOM1
17619	cg13589109	-0.00224733326011607	CD6_FOM1
17620	cg13643215	-0.0020354008104744	CD6_FOM1
17621	cg13684240	-0.00121087962264843	CD6_FOM1
17622	cg13711144	0.000857988765424073	CD6_FOM1
17623	cg13713066	-0.00144284628524664	CD6_FOM1
17624	cg13724248	-0.000144874132328003	CD6_FOM1
17625	cg13731640	-0.000813808429002675	CD6_FOM1
17626	cg13748354	0.00222458143981053	CD6_FOM1
17627	cg13754948	0.000335311835510847	CD6_FOM1
17628	cg13765278	0.00251417338810211	CD6_FOM1
17629	cg13824456	-0.00927898484849427	CD6_FOM1
17630	cg13827487	0.00122958566286242	CD6_FOM1
17631	cg13945667	0.000386070224592402	CD6_FOM1
17632	cg13986840	0.00110825619580355	CD6_FOM1
17633	cg14163049	-0.0011709501292572	CD6_FOM1
17634	cg14168009	0.00227851907544288	CD6_FOM1
17635	cg14170201	-0.00206865540114374	CD6_FOM1
17636	cg14211598	-0.00180499797184298	CD6_FOM1
17637	cg14215728	0.000274212876347695	CD6_FOM1
17638	cg14260083	0.00206314193338093	CD6_FOM1
17639	cg14289228	-0.00285076910550269	CD6_FOM1
17640	cg14323210	0.00159569432760411	CD6_FOM1
17641	cg14354292	-0.00246271493871127	CD6_FOM1
17642	cg14381948	-0.00448951765818429	CD6_FOM1
17643	cg14385298	0.00239330557581385	CD6_FOM1
17644	cg14407179	-0.00256753263480753	CD6_FOM1
17645	cg14464244	-0.00283494118058643	CD6_FOM1
17646	cg14524704	0.00022363671758959	CD6_FOM1
17647	cg14537194	-0.00164123652710279	CD6_FOM1
17648	cg14592072	-3.97140960282124e-05	CD6_FOM1
17649	cg14651435	-0.00434819394068428	CD6_FOM1
17650	cg14735364	0.00408400823136292	CD6_FOM1
17651	cg14762436	0.00480050620041827	CD6_FOM1
17652	cg14771419	0.00311729351984025	CD6_FOM1
17653	cg14779376	-0.00100380829464349	CD6_FOM1
17654	cg14898611	-0.00239065091391287	CD6_FOM1
17655	cg14927855	0.00137677449780474	CD6_FOM1
17656	cg14928378	-0.0077195891290617	CD6_FOM1
17657	cg14950193	0.000429278497750988	CD6_FOM1
17658	cg14981253	-9.04514452584629e-05	CD6_FOM1
17659	cg14999031	0.000197007668674085	CD6_FOM1
17660	cg15030014	-0.000617697058319295	CD6_FOM1
17661	cg15037663	0.000939457507507774	CD6_FOM1
17662	cg15041044	-0.00229945301127691	CD6_FOM1
17663	cg15068552	-0.00107300856192074	CD6_FOM1
17664	cg15073666	-0.00184901462276057	CD6_FOM1
17665	cg15135773	-0.000526514570085072	CD6_FOM1
17666	cg15177211	0.000417022338215165	CD6_FOM1
17667	cg15183092	-4.41919489811257e-05	CD6_FOM1
17668	cg15212455	0.00138170893006412	CD6_FOM1
17669	cg15249221	0.00272898820315016	CD6_FOM1
17670	cg15254881	-0.00235480744814388	CD6_FOM1
17671	cg15378274	0.00112197963325609	CD6_FOM1
17672	cg15427793	-0.00114378868571258	CD6_FOM1
17673	cg15441831	0.0112239939447142	CD6_FOM1
17674	cg15464485	0.00349547111883502	CD6_FOM1
17675	cg15567368	-0.0017368067833356	CD6_FOM1
17676	cg15614872	-0.000288419749053386	CD6_FOM1
17677	cg15703585	0.00213124639740304	CD6_FOM1
17678	cg15768613	0.000461985359128369	CD6_FOM1
17679	cg15800276	-0.00603956708151432	CD6_FOM1
17680	cg15877192	-6.71233194390985e-05	CD6_FOM1
17681	cg15935227	-0.000528868605467781	CD6_FOM1
17682	cg15935721	0.000634195015720854	CD6_FOM1
17683	cg15948785	0.00103051424487805	CD6_FOM1
17684	cg16069065	0.000702522488140265	CD6_FOM1
17685	cg16101574	-0.00143025761645823	CD6_FOM1
17686	cg16182302	-0.00073637972079997	CD6_FOM1
17687	cg16219122	-0.000682602831716819	CD6_FOM1
17688	cg16234978	0.000241630806241601	CD6_FOM1
17689	cg16321846	0.000423981530825114	CD6_FOM1
17690	cg16339560	-0.000540750825370794	CD6_FOM1
17691	cg16362592	0.000245781876916205	CD6_FOM1
17692	cg16516272	-0.000217450132310333	CD6_FOM1
17693	cg16542356	-0.00261732834728571	CD6_FOM1
17694	cg16553024	0.00199724215737823	CD6_FOM1
17695	cg16554153	-0.000492868065615211	CD6_FOM1
17696	cg16561155	-0.00089999482072285	CD6_FOM1
17697	cg16618979	0.00405074178713726	CD6_FOM1
17698	cg16634737	0.0011981125671594	CD6_FOM1
17699	cg16640962	-0.00657461953968054	CD6_FOM1
17700	cg16792234	0.00382562370155836	CD6_FOM1
17701	cg16850897	-0.00186262187221235	CD6_FOM1
17702	cg16852756	-3.48181317282245e-05	CD6_FOM1
17703	cg16903269	-0.00167759846136983	CD6_FOM1
17704	cg16910042	0.00025470554274185	CD6_FOM1
17705	cg16963093	0.000599346345214337	CD6_FOM1
17706	cg17002719	-0.00248369093313527	CD6_FOM1
17707	cg17006281	-0.00111806281217463	CD6_FOM1
17708	cg17045452	0.00421106394135956	CD6_FOM1
17709	cg17067988	-0.00052010346955521	CD6_FOM1
17710	cg17163760	-0.000748938485177232	CD6_FOM1
17711	cg17164081	0.00421692208261132	CD6_FOM1
17712	cg17169397	-0.000572427119310843	CD6_FOM1
17713	cg17220237	0.0110907202204838	CD6_FOM1
17714	cg17230773	-0.000523487791685999	CD6_FOM1
17715	cg17256697	0.00102932229840844	CD6_FOM1
17716	cg17315106	0.00106449927474394	CD6_FOM1
17717	cg17321639	0.00107609406094662	CD6_FOM1
17718	cg17329602	-0.00502770500680951	CD6_FOM1
17719	cg17341174	0.00118606186596341	CD6_FOM1
17720	cg17372657	-0.000648374607875788	CD6_FOM1
17721	cg17396852	-6.01739662994095e-06	CD6_FOM1
17722	cg17398057	0.000346108274465256	CD6_FOM1
17723	cg17404449	-0.00773439204664987	CD6_FOM1
17724	cg17469321	0.00342580568308801	CD6_FOM1
17725	cg17497608	0.00124593210886253	CD6_FOM1
17726	cg17545141	-0.00606463590835947	CD6_FOM1
17727	cg17642941	-0.00138822165775623	CD6_FOM1
17728	cg17748769	7.24851235907797e-05	CD6_FOM1
17729	cg17881200	0.000587781885980501	CD6_FOM1
17730	cg17889682	0.00329888538917282	CD6_FOM1
17731	cg17914838	-0.0120170810303477	CD6_FOM1
17732	cg17933009	-0.000532114013806844	CD6_FOM1
17733	cg17968037	-0.000542079728919174	CD6_FOM1
17734	cg18088486	0.000961290465920296	CD6_FOM1
17735	cg18250296	-0.00196286424683364	CD6_FOM1
17736	cg18297960	-0.000824883947340076	CD6_FOM1
17737	cg18356634	-0.00126957193994842	CD6_FOM1
17738	cg18367631	-0.00173531269737351	CD6_FOM1
17739	cg18372960	-0.000125200354678065	CD6_FOM1
17740	cg18402987	-0.000483359202135363	CD6_FOM1
17741	cg18407955	0.000432282983897132	CD6_FOM1
17742	cg18446336	-0.0015496743909454	CD6_FOM1
17743	cg18519774	0.000661384418195765	CD6_FOM1
17744	cg18557185	-0.00130836357023872	CD6_FOM1
17745	cg18582362	-0.00459353670152934	CD6_FOM1
17746	cg18640514	9.94922286416267e-05	CD6_FOM1
17747	cg18645002	0.000375540217779959	CD6_FOM1
17748	cg18669022	0.00146431343504343	CD6_FOM1
17749	cg18705808	0.00239636669238575	CD6_FOM1
17750	cg18751141	0.00143482128455068	CD6_FOM1
17751	cg18850127	0.000736423226797376	CD6_FOM1
17752	cg18933685	0.00466898525163553	CD6_FOM1
17753	cg18951543	0.000581294225258289	CD6_FOM1
17754	cg18952796	0.00252310715356814	CD6_FOM1
17755	cg19014792	0.000122896334919015	CD6_FOM1
17756	cg19073171	0.00157106621921952	CD6_FOM1
17757	cg19089201	-0.000315922841339244	CD6_FOM1
17758	cg19098690	-0.000808438065501965	CD6_FOM1
17759	cg19119382	-3.56529942989987e-05	CD6_FOM1
17760	cg19236675	0.00598096955158461	CD6_FOM1
17761	cg19242984	0.000693868316188804	CD6_FOM1
17762	cg19257762	0.000658255946698644	CD6_FOM1
17763	cg19297245	-0.0015316556089351	CD6_FOM1
17764	cg19315638	0.000817749230372422	CD6_FOM1
17765	cg19351954	-0.00347768970436013	CD6_FOM1
17766	cg19382632	0.00321431471203129	CD6_FOM1
17767	cg19383680	-0.00604358006165718	CD6_FOM1
17768	cg19389973	-0.0053378360269445	CD6_FOM1
17769	cg19397885	-0.0011077610183871	CD6_FOM1
17770	cg19414980	0.000768819625732187	CD6_FOM1
17771	cg19418458	0.000977002420476693	CD6_FOM1
17772	cg19422369	5.95803393145669e-05	CD6_FOM1
17773	cg19453472	-0.000165082751486104	CD6_FOM1
17774	cg19465268	0.00117689617023128	CD6_FOM1
17775	cg19471433	-0.0018190164465498	CD6_FOM1
17776	cg19494591	0.00417599898412185	CD6_FOM1
17777	cg19569074	6.49713344149379e-05	CD6_FOM1
17778	cg19584649	0.00131303748793392	CD6_FOM1
17779	cg19642306	0.000557255615509706	CD6_FOM1
17780	cg19655952	0.000609149151303743	CD6_FOM1
17781	cg19694460	7.74183399860105e-05	CD6_FOM1
17782	cg19759481	-0.000219956371454524	CD6_FOM1
17783	cg19799454	0.0100192981902093	CD6_FOM1
17784	cg19809988	0.000306387986576888	CD6_FOM1
17785	cg19882784	0.000988253330245073	CD6_FOM1
17786	cg19889856	0.00088310493674394	CD6_FOM1
17787	cg19907355	0.000228779906216097	CD6_FOM1
17788	cg19961460	0.000179667869067437	CD6_FOM1
17789	cg20026367	0.00277548050937207	CD6_FOM1
17790	cg20228731	0.000686729852550347	CD6_FOM1
17791	cg20302533	0.00117727280903889	CD6_FOM1
17792	cg20326622	0.00174594595942111	CD6_FOM1
17793	cg20349812	-0.00228984678536795	CD6_FOM1
17794	cg20399720	-0.000229680660009715	CD6_FOM1
17795	cg20432646	4.98419890812656e-05	CD6_FOM1
17796	cg20450604	0.000251492685729345	CD6_FOM1
17797	cg20550012	-0.00233215336557781	CD6_FOM1
17798	cg20597403	0.00137096795418696	CD6_FOM1
17799	cg20607287	-0.00110909126868778	CD6_FOM1
17800	cg20666019	-3.05412003889378e-05	CD6_FOM1
17801	cg20705893	8.72606382211508e-06	CD6_FOM1
17802	cg20761498	-0.00104046056567017	CD6_FOM1
17803	cg20764780	-0.00419723642538772	CD6_FOM1
17804	cg20848291	-9.18540186951105e-05	CD6_FOM1
17805	cg20848988	0.000193080223595314	CD6_FOM1
17806	cg20913114	0.00591269441632664	CD6_FOM1
17807	cg20943251	0.00144545691927192	CD6_FOM1
17808	cg20959002	0.00138370331403949	CD6_FOM1
17809	cg21005607	0.000965592462330221	CD6_FOM1
17810	cg21082782	-0.000383880953268325	CD6_FOM1
17811	cg21136499	-0.000171121676469672	CD6_FOM1
17812	cg21143896	-0.00216172943902264	CD6_FOM1
17813	cg21144063	0.0042647814900461	CD6_FOM1
17814	cg21156970	0.000802052041343944	CD6_FOM1
17815	cg21179088	0.000138978517529081	CD6_FOM1
17816	cg21184711	0.0013707385528461	CD6_FOM1
17817	cg21230425	0.00125257596275433	CD6_FOM1
17818	cg21293811	4.58591803960024e-05	CD6_FOM1
17819	cg21341645	-0.0017322156307975	CD6_FOM1
17820	cg21355828	0.000136343207251339	CD6_FOM1
17821	cg21369886	-0.00126848673687467	CD6_FOM1
17822	cg21375204	0.00526548849610978	CD6_FOM1
17823	cg21472642	-6.42073176203069e-05	CD6_FOM1
17824	cg21598190	-0.00665480116507663	CD6_FOM1
17825	cg21655171	0.00232153877513954	CD6_FOM1
17826	cg21665744	0.00134169317498565	CD6_FOM1
17827	cg21728101	-0.00305345611438159	CD6_FOM1
17828	cg21733560	9.87142979061859e-05	CD6_FOM1
17829	cg21762695	0.000987878474221941	CD6_FOM1
17830	cg21785034	-0.00181872922009422	CD6_FOM1
17831	cg21787755	0.00122926890236637	CD6_FOM1
17832	cg21792432	0.000501218790104395	CD6_FOM1
17833	cg21823080	0.00723794946637104	CD6_FOM1
17834	cg21838924	0.0100519355710482	CD6_FOM1
17835	cg21844005	0.000412282243379624	CD6_FOM1
17836	cg21885112	-0.000454185372462395	CD6_FOM1
17837	cg21888978	-0.0012427757110858	CD6_FOM1
17838	cg21899558	-0.00459638320157648	CD6_FOM1
17839	cg21901847	1.67570374501814e-05	CD6_FOM1
17840	cg21902160	-0.00184826818713697	CD6_FOM1
17841	cg21920560	0.00760060448749067	CD6_FOM1
17842	cg21952928	0.000219809657660155	CD6_FOM1
17843	cg21962907	-0.00095176157248302	CD6_FOM1
17844	cg22056595	0.000783494343862127	CD6_FOM1
17845	cg22062231	0.000287017241016264	CD6_FOM1
17846	cg22126965	0.0017955789945619	CD6_FOM1
17847	cg22327338	0.00426913951713327	CD6_FOM1
17848	cg22331138	-0.00200243588860583	CD6_FOM1
17849	cg22439641	0.000770268056109903	CD6_FOM1
17850	cg22526939	-0.00116530354982581	CD6_FOM1
17851	cg22535849	0.00365092985417229	CD6_FOM1
17852	cg22537597	-0.000780931849637833	CD6_FOM1
17853	cg22571135	0.000583864475355471	CD6_FOM1
17854	cg22676516	-0.000751866635866068	CD6_FOM1
17855	cg22733608	-0.000128989257272915	CD6_FOM1
17856	cg22786333	0.00402194815526531	CD6_FOM1
17857	cg22970003	-7.742226199516e-05	CD6_FOM1
17858	cg23024343	-0.000617138277697389	CD6_FOM1
17859	cg23033749	0.000402096862910108	CD6_FOM1
17860	cg23055921	0.000752498227543286	CD6_FOM1
17861	cg23073879	-0.000296652674783749	CD6_FOM1
17862	cg23085023	-0.00271433316193497	CD6_FOM1
17863	cg23099265	0.0111965790620562	CD6_FOM1
17864	cg23122899	0.00142698455668701	CD6_FOM1
17865	cg23144994	-0.00160719140048725	CD6_FOM1
17866	cg23162598	0.00826641449529978	CD6_FOM1
17867	cg23191354	-0.0027845294673609	CD6_FOM1
17868	cg23299919	-0.00351940187531727	CD6_FOM1
17869	cg23367857	0.00133802604765611	CD6_FOM1
17870	cg23403836	0.00595651843835393	CD6_FOM1
17871	cg23447239	0.00061918037923411	CD6_FOM1
17872	cg23496178	0.00190560618392187	CD6_FOM1
17873	cg23543795	-0.000182069682960005	CD6_FOM1
17874	cg23587176	0.000882167448668334	CD6_FOM1
17875	cg23634928	0.000739005405628497	CD6_FOM1
17876	cg23636568	0.000531563086672074	CD6_FOM1
17877	cg23694492	0.00156671983135242	CD6_FOM1
17878	cg23694597	-0.00539366663621961	CD6_FOM1
17879	cg23698649	-0.00272543134583726	CD6_FOM1
17880	cg23703687	0.00081514961484934	CD6_FOM1
17881	cg23727079	-0.00512800359495288	CD6_FOM1
17882	cg23754918	0.000857172270184507	CD6_FOM1
17883	cg23786580	-4.32657863697838e-05	CD6_FOM1
17884	cg23860325	-0.000582608694536552	CD6_FOM1
17885	cg23876203	0.000893279124418248	CD6_FOM1
17886	cg23933554	0.000351962116875386	CD6_FOM1
17887	cg23942717	0.000493596810592179	CD6_FOM1
17888	cg23946286	0.00172429831599635	CD6_FOM1
17889	cg23975887	-0.0022183463890391	CD6_FOM1
17890	cg24024660	-0.000252566896315939	CD6_FOM1
17891	cg24100357	0.00243823502892266	CD6_FOM1
17892	cg24136385	-3.96526714939607e-05	CD6_FOM1
17893	cg24184022	0.00105494473237165	CD6_FOM1
17894	cg24185656	0.00315369696509295	CD6_FOM1
17895	cg24208588	-0.00176922314767231	CD6_FOM1
17896	cg24221992	0.000533847449310731	CD6_FOM1
17897	cg24231558	-0.00296173114621188	CD6_FOM1
17898	cg24310667	-0.000585807694888971	CD6_FOM1
17899	cg24384918	-0.00148682366479501	CD6_FOM1
17900	cg24405174	-0.000786843624429086	CD6_FOM1
17901	cg24441899	0.00813510791449272	CD6_FOM1
17902	cg24629545	0.000885065216015227	CD6_FOM1
17903	cg24669602	0.000834214842029063	CD6_FOM1
17904	cg24672401	0.000314797241231478	CD6_FOM1
17905	cg24764114	0.00040470796589721	CD6_FOM1
17906	cg24836607	0.00331333681336471	CD6_FOM1
17907	cg24899294	0.000598293458510439	CD6_FOM1
17908	cg24927769	0.00618271266703142	CD6_FOM1
17909	cg24935409	-0.000902826749337577	CD6_FOM1
17910	cg24979167	-0.000414526091682352	CD6_FOM1
17911	cg25007683	0.000319419775593321	CD6_FOM1
17912	cg25030862	-0.000453542677638626	CD6_FOM1
17913	cg25058023	0.00183966865708925	CD6_FOM1
17914	cg25085245	0.000620445452179268	CD6_FOM1
17915	cg25102742	0.000684285018042583	CD6_FOM1
17916	cg25126301	-0.00637490066111013	CD6_FOM1
17917	cg25234732	0.000539002825267873	CD6_FOM1
17918	cg25259479	-0.000145927681349867	CD6_FOM1
17919	cg25259697	-0.00161749944884998	CD6_FOM1
17920	cg25377206	0.000356878021116726	CD6_FOM1
17921	cg25418001	0.000208679736117891	CD6_FOM1
17922	cg25489035	-9.68152297733446e-05	CD6_FOM1
17923	cg25543264	0.0120137809402075	CD6_FOM1
17924	cg25573227	-0.00115183419757176	CD6_FOM1
17925	cg25612754	-0.000540835149905987	CD6_FOM1
17926	cg25708755	0.000589997163614562	CD6_FOM1
17927	cg25714115	-0.00013432623771887	CD6_FOM1
17928	cg25739043	7.97277981820118e-05	CD6_FOM1
17929	cg25749565	0.00172059227288128	CD6_FOM1
17930	cg25782293	0.00270867791170611	CD6_FOM1
17931	cg25866143	-0.00140663355155692	CD6_FOM1
17932	cg25878057	-0.00122451177364291	CD6_FOM1
17933	cg25904344	0.00718300457420211	CD6_FOM1
17934	cg25929664	-0.00270470479974922	CD6_FOM1
17935	cg25977769	0.00586011257008871	CD6_FOM1
17936	cg26054842	0.00464584149572341	CD6_FOM1
17937	cg26075639	-0.00086638506716512	CD6_FOM1
17938	cg26275543	-0.000164152429535672	CD6_FOM1
17939	cg26275647	0.000724875939639839	CD6_FOM1
17940	cg26343145	0.000766522650983701	CD6_FOM1
17941	cg26344227	-2.72103996091876e-05	CD6_FOM1
17942	cg26407309	-0.000226876601666299	CD6_FOM1
17943	cg26445985	-0.00671850687750023	CD6_FOM1
17944	cg26451415	-0.000462063679528316	CD6_FOM1
17945	cg26463496	0.00132782806407787	CD6_FOM1
17946	cg26467717	-0.00130612748378259	CD6_FOM1
17947	cg26544377	-0.00255705129939961	CD6_FOM1
17948	cg26550874	-0.000885075493186417	CD6_FOM1
17949	cg26572927	-0.00192212367274027	CD6_FOM1
17950	cg26596719	-0.000626388816826952	CD6_FOM1
17951	cg26596975	-0.000393450543573595	CD6_FOM1
17952	cg26651303	0.000156679066268455	CD6_FOM1
17953	cg26687381	0.000235974413764091	CD6_FOM1
17954	cg26723707	0.00280207069461742	CD6_FOM1
17955	cg26904169	0.000376487075602939	CD6_FOM1
17956	cg26905768	-0.000549062487971451	CD6_FOM1
17957	cg26967792	-0.000222161180671679	CD6_FOM1
17958	cg26992028	0.000227935223422231	CD6_FOM1
17959	cg27032636	0.000536247186214019	CD6_FOM1
17960	cg27084028	-0.00406998211074278	CD6_FOM1
17961	cg27113326	0.000648886174797149	CD6_FOM1
17962	cg27150552	0.00025642247566614	CD6_FOM1
17963	cg27273227	0.00149258973083437	CD6_FOM1
17964	cg27284331	-2.55602676623634e-05	CD6_FOM1
17965	cg27286614	0.00282102886985081	CD6_FOM1
17966	cg27376870	5.43294988484433e-05	CD6_FOM1
17967	cg27392792	0.00232379013531864	CD6_FOM1
17968	cg27458177	-9.72887648869266e-05	CD6_FOM1
17969	cg27468880	0.00329049528887921	CD6_FOM1
17970	cg27481428	-0.00966170920368909	CD6_FOM1
17971	cg27494647	0.00172380745620016	CD6_FOM1
17972	cg27511599	0.00122194115019336	CD6_FOM1
17973	cg27518014	-0.00927957971487498	CD6_FOM1
17974	cg27660087	0.000980421894164892	CD6_FOM1
17975	ch.7.288614R	0.00179246789197025	CD6_FOM1
17976	cg00052385	-0.00144190142090276	CD6_FOM1
17977	cg00085416	-0.00290264443454818	CD6_FOM1
17978	cg00157012	0.000187589458751712	CD6_FOM1
17979	cg00158770	0.00199704805891528	CD6_FOM1
17980	cg00163372	-0.00206533400450903	CD6_FOM1
17981	cg00176675	0.00157057663451434	CD6_FOM1
17982	cg00249621	0.000939110405912534	CD6_FOM1
17983	cg00254556	0.00124687936429838	CD6_FOM1
17984	cg00269553	0.000277799895608495	CD6_FOM1
17985	cg00269817	0.000863988119688421	CD6_FOM1
17986	cg00270799	-0.00144771735664806	CD6_FOM1
17987	cg00288598	0.00649905830548628	CD6_FOM1
17988	cg00288736	-1.82452644947123e-05	CD6_FOM1
17989	cg00295418	-0.00575110470707781	CD6_FOM1
17990	cg00325968	0.000266560460422244	CD6_FOM1
17991	cg00388812	0.000157900892636158	CD6_FOM1
17992	cg00399059	0.00187500519404891	CD6_FOM1
17993	cg00422474	-9.333168366587e-05	CD6_FOM1
17994	cg00444740	0.00130459740336307	CD6_FOM1
17995	cg00536910	-0.00187082626700186	CD6_FOM1
17996	cg00600477	-0.00697657975691344	CD6_FOM1
17997	cg00641679	-0.00191787068785521	CD6_FOM1
17998	cg00667680	0.00411035667071236	CD6_FOM1
17999	cg00678361	-0.000638736877228941	CD6_FOM1
18000	cg00688297	0.000465888610761324	CD6_FOM1
18001	cg00715122	0.00382978360681144	CD6_FOM1
18002	cg00837987	-0.000102910922394495	CD6_FOM1
18003	cg00910586	-0.0056763802926527	CD6_FOM1
18004	cg00922157	-0.00182934938497195	CD6_FOM1
18005	cg00951213	-0.0006914336412271	CD6_FOM1
18006	cg01144965	0.000323609635211093	CD6_FOM1
18007	cg01444051	-0.00111762439628901	CD6_FOM1
18008	cg01489256	0.00401639038770081	CD6_FOM1
18009	cg01565659	0.000262455139976897	CD6_FOM1
18010	cg01570068	0.000242335190915445	CD6_FOM1
18011	cg01599714	0.00203181176243484	CD6_FOM1
18012	cg01649497	-0.00282811231556768	CD6_FOM1
18013	cg01652021	-0.00264865062593111	CD6_FOM1
18014	cg01785719	0.000193043439755808	CD6_FOM1
18015	cg01801603	0.00136670689942352	CD6_FOM1
18016	cg01801826	-0.000406820225210751	CD6_FOM1
18017	cg01802261	-0.000150975339792129	CD6_FOM1
18018	cg01867950	0.000721065738365546	CD6_FOM1
18019	cg01880541	0.000479272284328783	CD6_FOM1
18020	cg01882426	-0.00177502385308704	CD6_FOM1
18021	cg01921484	0.00166976119302662	CD6_FOM1
18022	cg01976921	0.000284120070639794	CD6_FOM1
18023	cg02046475	0.000523463813468827	CD6_FOM1
18024	cg02086839	-0.000512360811179819	CD6_FOM1
18025	cg02090805	-0.00475630911433594	CD6_FOM1
18026	cg02109073	0.000155375848026821	CD6_FOM1
18027	cg02173067	0.00379771440273913	CD6_FOM1
18028	cg02209998	1.75513938891448e-05	CD6_FOM1
18029	cg02230964	0.00088646873932048	CD6_FOM1
18030	cg02239258	-0.000718584997056109	CD6_FOM1
18031	cg02299007	0.00423196323865367	CD6_FOM1
18032	cg02340818	-0.000809015248907136	CD6_FOM1
18033	cg02342822	-0.0015032431397948	CD6_FOM1
18034	cg02464458	0.00203211091515738	CD6_FOM1
18035	cg02508743	-0.000247397277527257	CD6_FOM1
18036	cg02583091	0.00228929809482803	CD6_FOM1
18037	cg02601489	0.00250728838663885	CD6_FOM1
18038	cg02612228	-0.00127122016468577	CD6_FOM1
18039	cg02621357	0.000706031338780913	CD6_FOM1
18040	cg02658043	0.00884765600412345	CD6_FOM1
18041	cg02690013	0.00214566989281797	CD6_FOM1
18042	cg02787980	-0.000738752677402768	CD6_FOM1
18043	cg02895582	0.000862907257462117	CD6_FOM1
18044	cg02901522	-0.00726389729051141	CD6_FOM1
18045	cg02929961	-0.00038577292266685	CD6_FOM1
18046	cg02994009	0.000206073996316846	CD6_FOM1
18047	cg03066788	-3.08054931811295e-05	CD6_FOM1
18048	cg03070856	0.00236945649034835	CD6_FOM1
18049	cg03083853	8.0187941934375e-05	CD6_FOM1
18050	cg03116837	0.000347947519649698	CD6_FOM1
18051	cg03218396	-0.00412569826288985	CD6_FOM1
18052	cg03310167	-0.000888932347326678	CD6_FOM1
18053	cg03354108	0.000636078257373959	CD6_FOM1
18054	cg03521774	0.000536112908017141	CD6_FOM1
18055	cg03547562	0.00888468524257261	CD6_FOM1
18056	cg03550384	0.000807323527897548	CD6_FOM1
18057	cg03593471	0.00137188082167874	CD6_FOM1
18058	cg03613662	0.00274331670058947	CD6_FOM1
18059	cg03635442	-0.000596342698406059	CD6_FOM1
18060	cg03706086	0.00159498935347603	CD6_FOM1
18061	cg03741653	0.000419754563795743	CD6_FOM1
18062	cg03870862	0.000131920092158577	CD6_FOM1
18063	cg03911745	6.0456384594975e-05	CD6_FOM1
18064	cg03913278	0.00696144660494452	CD6_FOM1
18065	cg03967627	0.000711282625805409	CD6_FOM1
18066	cg03978137	-0.00187027974434702	CD6_FOM1
18067	cg03996861	-0.00195854494985969	CD6_FOM1
18068	cg03998227	0.00243263962829013	CD6_FOM1
18069	cg04025970	0.000536676362228378	CD6_FOM1
18070	cg04028540	0.00381440489550418	CD6_FOM1
18071	cg04035553	-0.00462764298901202	CD6_FOM1
18072	cg04049008	0.00308645669249158	CD6_FOM1
18073	cg04050941	-0.00063533123120504	CD6_FOM1
18074	cg04064588	-0.000481069101268729	CD6_FOM1
18075	cg04122358	-0.000773141848634763	CD6_FOM1
18076	cg04123498	0.00261592540346292	CD6_FOM1
18077	cg04165337	-0.00353326218226663	CD6_FOM1
18078	cg04167811	-0.00158338017187144	CD6_FOM1
18079	cg04169483	-9.05157793343717e-06	CD6_FOM1
18080	cg04202620	0.000138321317231707	CD6_FOM1
18081	cg04203453	0.00370079790136308	CD6_FOM1
18082	cg04224786	-0.00409154747892712	CD6_FOM1
18083	cg04249541	-0.00200237017876806	CD6_FOM1
18084	cg04329433	0.000528339506171686	CD6_FOM1
18085	cg04441667	-0.000821677372934315	CD6_FOM1
18086	cg04450797	0.0140823754708208	CD6_FOM1
18087	cg04451175	0.00162726601870359	CD6_FOM1
18088	cg04459447	0.00218819189907248	CD6_FOM1
18089	cg04465154	0.00436242180676514	CD6_FOM1
18090	cg04548483	0.000104809777678803	CD6_FOM1
18091	cg04612566	0.00139688939102637	CD6_FOM1
18092	cg04803944	0.00368825164166555	CD6_FOM1
18093	cg04880091	0.0054375843269942	CD6_FOM1
18094	cg04929612	0.000216900072545177	CD6_FOM1
18095	cg04962480	0.00159685089323972	CD6_FOM1
18096	cg05073382	-0.000113867004862907	CD6_FOM1
18097	cg05130482	-3.99334658718879e-05	CD6_FOM1
18098	cg05130642	0.00609736460901375	CD6_FOM1
18099	cg05234151	0.00120920446539583	CD6_FOM1
18100	cg05294431	0.000408474419087173	CD6_FOM1
18101	cg05355346	0.000181630735834034	CD6_FOM1
18102	cg05423291	-0.00102468046046042	CD6_FOM1
18103	cg05453358	0.00252684943866488	CD6_FOM1
18104	cg05455971	-0.00300919424911548	CD6_FOM1
18105	cg05498866	-6.85247202456107e-05	CD6_FOM1
18106	cg05552035	0.00155734921064126	CD6_FOM1
18107	cg05645982	0.00273522286696009	CD6_FOM1
18108	cg05685297	0.000331980191740877	CD6_FOM1
18109	cg05701478	-0.00147091256967706	CD6_FOM1
18110	cg05718076	0.00146055990080801	CD6_FOM1
18111	cg05753328	-0.000107298558099991	CD6_FOM1
18112	cg05758861	0.00233667847903838	CD6_FOM1
18113	cg05800321	0.000678099912880342	CD6_FOM1
18114	cg05809437	0.00121707519345654	CD6_FOM1
18115	cg05825700	0.00144566540518016	CD6_FOM1
18116	cg05833946	0.00200902296886568	CD6_FOM1
18117	cg05890457	-0.00224027521663883	CD6_FOM1
18118	cg05948645	0.00129464294834864	CD6_FOM1
18119	cg05956943	0.000749431012848192	CD6_FOM1
18120	cg05969298	-8.8833196039344e-05	CD6_FOM1
18121	cg06002687	0.00278618412586952	CD6_FOM1
18122	cg06005173	0.000149224810113863	CD6_FOM1
18123	cg06010588	8.36199183599727e-05	CD6_FOM1
18124	cg06015422	-0.00338123919950181	CD6_FOM1
18125	cg06040034	2.31059682439473e-05	CD6_FOM1
18126	cg06042504	0.000995154973917224	CD6_FOM1
18127	cg06073220	0.000916624289852655	CD6_FOM1
18128	cg06106484	0.0046081650977012	CD6_FOM1
18129	cg06108374	-0.000306190329708185	CD6_FOM1
18130	cg06259083	-0.00139300291337436	CD6_FOM1
18131	cg06397379	-0.0020095890003302	CD6_FOM1
18132	cg06458171	-7.99967517016207e-05	CD6_FOM1
18133	cg06546677	0.000703056294482508	CD6_FOM1
18134	cg06548479	-0.00300742585358846	CD6_FOM1
18135	cg06562718	-0.00370598649714319	CD6_FOM1
18136	cg06578561	-0.00151769363677983	CD6_FOM1
18137	cg06617490	0.000685849100756104	CD6_FOM1
18138	cg06636551	0.000780923213324228	CD6_FOM1
18139	cg06691343	-0.000782391009630646	CD6_FOM1
18140	cg06699564	0.0015785665403173	CD6_FOM1
18141	cg06730756	0.000459294057887205	CD6_FOM1
18142	cg06767339	0.000626882982949776	CD6_FOM1
18143	cg06770091	0.00152675085786424	CD6_FOM1
18144	cg06873980	0.000293815509033049	CD6_FOM1
18145	cg06879681	0.00442046197030626	CD6_FOM1
18146	cg06895436	-0.00124977437505051	CD6_FOM1
18147	cg06899044	0.00188650720892131	CD6_FOM1
18148	cg06937351	0.00091112753288966	CD6_FOM1
18149	cg06957003	-0.000677587046091412	CD6_FOM1
18150	cg07011029	0.00103144900757189	CD6_FOM1
18151	cg07023317	0.00213153998834631	CD6_FOM1
18152	cg07055311	-0.00139791193987306	CD6_FOM1
18153	cg07205823	-0.000276583740561152	CD6_FOM1
18154	cg07229212	0.00135939760051589	CD6_FOM1
18155	cg07271718	0.000153552074098475	CD6_FOM1
18156	cg07461572	0.000782743829870673	CD6_FOM1
18157	cg07575086	0.000372269603541059	CD6_FOM1
18158	cg07770222	0.00123099925721416	CD6_FOM1
18159	cg07933542	-0.000767326868357706	CD6_FOM1
18160	cg07964753	-0.00446851197714697	CD6_FOM1
18161	cg08090179	0.000518694495480003	CD6_FOM1
18162	cg08219700	7.68106882488395e-05	CD6_FOM1
18163	cg08225549	0.000678277643743755	CD6_FOM1
18164	cg08265769	0.0011681001263	CD6_FOM1
18165	cg08270148	-0.00581748389760803	CD6_FOM1
18166	cg08270491	0.00098727847035661	CD6_FOM1
18167	cg08373605	0.00263117934307957	CD6_FOM1
18168	cg08449448	-0.0006120537199457	CD6_FOM1
18169	cg08462127	4.16673122299248e-05	CD6_FOM1
18170	cg08464177	7.99383503014933e-06	CD6_FOM1
18171	cg08506869	0.000195083470093448	CD6_FOM1
18172	cg08594681	0.00118936450595684	CD6_FOM1
18173	cg08597142	0.000791046996066865	CD6_FOM1
18174	cg08598324	-0.00045411554998469	CD6_FOM1
18175	cg08599672	-0.000983663833797382	CD6_FOM1
18176	cg08603678	0.000982059915271316	CD6_FOM1
18177	cg08604505	-0.000440946381999173	CD6_FOM1
18178	cg08632810	0.000529249944684726	CD6_FOM1
18179	cg08650125	0.000998397671147852	CD6_FOM1
18180	cg08681904	-1.43290363475931e-05	CD6_FOM1
18181	cg08682535	-0.00225396656431085	CD6_FOM1
18182	cg08775595	-0.00364846442827567	CD6_FOM1
18183	cg08857872	0.00449205144399168	CD6_FOM1
18184	cg08858210	0.00139213912565066	CD6_FOM1
18185	cg08879744	0.000234914818161702	CD6_FOM1
18186	cg08918797	9.04363027875226e-05	CD6_FOM1
18187	cg08976334	-0.000444618314389717	CD6_FOM1
18188	cg09019154	-4.47617107576863e-07	CD6_FOM1
18189	cg09027357	0.00483955925055956	CD6_FOM1
18190	cg09050832	-0.00144078145995284	CD6_FOM1
18191	cg09095122	-4.95774488642357e-05	CD6_FOM1
18192	cg09126794	-0.000389528549874582	CD6_FOM1
18193	cg09147140	0.00154550976368636	CD6_FOM1
18194	cg09232555	0.00629343608537923	CD6_FOM1
18195	cg09324326	-0.00540879371514826	CD6_FOM1
18196	cg09430642	0.000187899195389185	CD6_FOM1
18197	cg09498948	0.000100411579480777	CD6_FOM1
18198	cg09506963	-0.000686951230437386	CD6_FOM1
18199	cg09517075	0.000416619031659624	CD6_FOM1
18200	cg09533869	-0.00553884174924762	CD6_FOM1
18201	cg09549987	-0.0140611867743907	CD6_FOM1
18202	cg09584650	0.00357689248905278	CD6_FOM1
18203	cg09610084	-0.0018211087091352	CD6_FOM1
18204	cg09697984	-0.00135275995817471	CD6_FOM1
18205	cg09723776	0.000414350831659277	CD6_FOM1
18206	cg09768257	-0.000380153284650626	CD6_FOM1
18207	cg09855544	0.000702470669286077	CD6_FOM1
18208	cg10040162	-0.000982596309174259	CD6_FOM1
18209	cg10225865	-0.000395858218873166	CD6_FOM1
18210	cg10232395	-0.0014267529535867	CD6_FOM1
18211	cg10296718	0.00526102851100496	CD6_FOM1
18212	cg10410513	-0.00294147215361643	CD6_FOM1
18213	cg10438391	0.000242060820754264	CD6_FOM1
18214	cg10679266	5.90388594312446e-05	CD6_FOM1
18215	cg10695549	-0.0162298310398986	CD6_FOM1
18216	cg10855978	-0.000941470700318019	CD6_FOM1
18217	cg10930540	0.00150583864307973	CD6_FOM1
18218	cg10982692	-0.00059295538118791	CD6_FOM1
18219	cg11047442	-0.00214939769763904	CD6_FOM1
18220	cg11051055	0.00030001557498101	CD6_FOM1
18221	cg11062466	0.00223563796347121	CD6_FOM1
18222	cg11077562	-0.0029107913955721	CD6_FOM1
18223	cg11091397	0.00557926079350751	CD6_FOM1
18224	cg11132469	-0.00201195618527141	CD6_FOM1
18225	cg11164659	-0.00227198469397671	CD6_FOM1
18226	cg11196848	0.00124758956695248	CD6_FOM1
18227	cg11302791	-0.000425981683480073	CD6_FOM1
18228	cg11383474	0.000627144146173464	CD6_FOM1
18229	cg11420142	0.00888070772405331	CD6_FOM1
18230	cg11424828	-0.00275872430837458	CD6_FOM1
18231	cg11426427	0.000210960707460408	CD6_FOM1
18232	cg11465442	0.000195328040714683	CD6_FOM1
18233	cg11476907	0.00141947830896003	CD6_FOM1
18234	cg11505841	0.000185343050958443	CD6_FOM1
18235	cg11508001	-0.00025047416212835	CD6_FOM1
18236	cg11530213	-0.000812633026703963	CD6_FOM1
18237	cg11633264	-0.00105358207118229	CD6_FOM1
18238	cg11651932	0.000319218159390382	CD6_FOM1
18239	cg11737172	-0.00232199266282352	CD6_FOM1
18240	cg11779808	-0.00290926261513246	CD6_FOM1
18241	cg11818438	0.000861270283925209	CD6_FOM1
18242	cg11847597	0.00397983442967668	CD6_FOM1
18243	cg11860458	-0.000129306688955524	CD6_FOM1
18244	cg11919837	0.000436239650500222	CD6_FOM1
18245	cg11960655	0.000253103931402393	CD6_FOM1
18246	cg12097222	0.000586252758966764	CD6_FOM1
18247	cg12109823	-0.00158890146931608	CD6_FOM1
18248	cg12194929	0.000616449347677285	CD6_FOM1
18249	cg12252547	0.00126512151221774	CD6_FOM1
18250	cg12269374	0.00252641037383492	CD6_FOM1
18251	cg12284098	-0.0015505298096889	CD6_FOM1
18252	cg12293347	-0.00666672419292061	CD6_FOM1
18253	cg12682382	-0.00422984726923832	CD6_FOM1
18254	cg12716367	-0.000307801934532627	CD6_FOM1
18255	cg12721804	-0.000625502906013209	CD6_FOM1
18256	cg12734820	0.00076189017030346	CD6_FOM1
18257	cg12744694	0.00424808523727705	CD6_FOM1
18258	cg12803053	0.00112914264713241	CD6_FOM1
18259	cg12809098	0.000441542225657163	CD6_FOM1
18260	cg12850379	-0.00502097565988957	CD6_FOM1
18261	cg12869334	0.000244844907518279	CD6_FOM1
18262	cg12884982	-0.00266750008884534	CD6_FOM1
18263	cg12940923	8.12400167348161e-05	CD6_FOM1
18264	cg13211302	0.000275592093752932	CD6_FOM1
18265	cg13216124	0.000198842183591755	CD6_FOM1
18266	cg13257436	0.000747157140315822	CD6_FOM1
18267	cg13276306	8.52793164987318e-05	CD6_FOM1
18268	cg13289413	0.000875137675860015	CD6_FOM1
18269	cg13293535	0.0029406357099447	CD6_FOM1
18270	cg13375466	0.00439425827245695	CD6_FOM1
18271	cg13446199	-0.00309714514410012	CD6_FOM1
18272	cg13448596	-0.000396886369193307	CD6_FOM1
18273	cg13514324	0.000762928774655865	CD6_FOM1
18274	cg13625816	0.00313250444549494	CD6_FOM1
18275	cg14023020	-0.00049815662166308	CD6_FOM1
18276	cg14044167	-0.0130150843558754	CD6_FOM1
18277	cg14089503	0.00529966149095205	CD6_FOM1
18278	cg14189786	0.00292046100950691	CD6_FOM1
18279	cg14219543	-0.00614577470894245	CD6_FOM1
18280	cg14221550	-0.00119764878079693	CD6_FOM1
18281	cg14228592	0.00195098686937462	CD6_FOM1
18282	cg14301348	-0.00287267256040687	CD6_FOM1
18283	cg14317384	0.00094357460144791	CD6_FOM1
18284	cg14354820	-0.000297148043115861	CD6_FOM1
18285	cg14390047	0.0011430810074051	CD6_FOM1
18286	cg14423168	0.000631761163163083	CD6_FOM1
18287	cg14479709	0.000126768861179211	CD6_FOM1
18288	cg14485877	0.000672091536047638	CD6_FOM1
18289	cg14487271	-0.00708942509927337	CD6_FOM1
18290	cg14689479	-0.00106892244303151	CD6_FOM1
18291	cg14743346	0.0017581581659266	CD6_FOM1
18292	cg14747813	-0.000447360798351701	CD6_FOM1
18293	cg14771070	-0.000263733247872807	CD6_FOM1
18294	cg14864167	0.000576110447403315	CD6_FOM1
18295	cg14917244	0.00237581888549338	CD6_FOM1
18296	cg14943774	5.70122938755974e-05	CD6_FOM1
18297	cg15150336	-0.000232734538981889	CD6_FOM1
18298	cg15173741	0.00112332534808024	CD6_FOM1
18299	cg15241263	-0.000855595579558982	CD6_FOM1
18300	cg15251140	-0.00562047322983155	CD6_FOM1
18301	cg15299057	0.000104514869193531	CD6_FOM1
18302	cg15414698	0.00192355637790939	CD6_FOM1
18303	cg15416643	-0.000721419140865086	CD6_FOM1
18304	cg15427886	0.00146519198327849	CD6_FOM1
18305	cg15631458	-0.000788168322870349	CD6_FOM1
18306	cg15638882	0.0012954710908181	CD6_FOM1
18307	cg15794987	0.00209954509732912	CD6_FOM1
18308	cg15997020	-0.00197311897819269	CD6_FOM1
18309	cg16097850	0.00118089832009927	CD6_FOM1
18310	cg16191297	0.00390737622311407	CD6_FOM1
18311	cg16231917	0.000890997537474888	CD6_FOM1
18312	cg16273943	0.000865626977752925	CD6_FOM1
18313	cg16292768	0.000320718965930903	CD6_FOM1
18314	cg16296417	0.00338231865002515	CD6_FOM1
18315	cg16297818	0.00113864337892104	CD6_FOM1
18316	cg16312212	-0.00122835512035992	CD6_FOM1
18317	cg16336248	0.000302116018800559	CD6_FOM1
18318	cg16435580	-0.000997262162344113	CD6_FOM1
18319	cg16464506	0.00186858323643565	CD6_FOM1
18320	cg16499645	4.44466916119634e-05	CD6_FOM1
18321	cg16510548	6.48654638349168e-05	CD6_FOM1
18322	cg16518348	2.53100422095982e-05	CD6_FOM1
18323	cg16688533	-0.00064138103012599	CD6_FOM1
18324	cg16735072	0.00543725045271796	CD6_FOM1
18325	cg16748433	-0.00490975185582281	CD6_FOM1
18326	cg16810626	0.000643896750412846	CD6_FOM1
18327	cg16814680	0.00342418181302166	CD6_FOM1
18328	cg16815625	6.56720504429397e-05	CD6_FOM1
18329	cg16860882	0.00070974860902007	CD6_FOM1
18330	cg16920502	0.000145776211392009	CD6_FOM1
18331	cg16970604	0.00150471037085167	CD6_FOM1
18332	cg16970850	0.00104534360843668	CD6_FOM1
18333	cg17076635	-0.00271560990668127	CD6_FOM1
18334	cg17159699	0.00167939842720371	CD6_FOM1
18335	cg17168157	0.00232323594009508	CD6_FOM1
18336	cg17179911	-0.00135645319973921	CD6_FOM1
18337	cg17182837	-0.000134321376239243	CD6_FOM1
18338	cg17189568	-0.00204805588416923	CD6_FOM1
18339	cg17190363	-0.000730047122374134	CD6_FOM1
18340	cg17210126	0.00127998972168712	CD6_FOM1
18341	cg17267907	-0.000853608873719667	CD6_FOM1
18342	cg17339440	0.000627626572472332	CD6_FOM1
18343	cg17475643	-0.0010558060616344	CD6_FOM1
18344	cg17500680	2.25361156499391e-06	CD6_FOM1
18345	cg17500703	-0.000967437599515391	CD6_FOM1
18346	cg17531142	0.00275325460783945	CD6_FOM1
18347	cg17661103	-0.00065708747488505	CD6_FOM1
18348	cg17674604	0.000270460786132074	CD6_FOM1
18349	cg17822911	-1.91075183696494e-05	CD6_FOM1
18350	cg17897391	-5.66459165087142e-05	CD6_FOM1
18351	cg17953716	-1.19982483408459e-05	CD6_FOM1
18352	cg17964016	-0.000341410510055722	CD6_FOM1
18353	cg17975000	0.00140444559440726	CD6_FOM1
18354	cg18004197	0.00103897714698192	CD6_FOM1
18355	cg18186478	-0.000302895436166132	CD6_FOM1
18356	cg18211761	0.000816125131703283	CD6_FOM1
18357	cg18317533	0.000265115559144417	CD6_FOM1
18358	cg18339359	-0.00101570035302855	CD6_FOM1
18359	cg18343437	0.000248392315025678	CD6_FOM1
18360	cg18509524	-0.000541669300590127	CD6_FOM1
18361	cg18626958	0.0043234929405381	CD6_FOM1
18362	cg18649319	0.00363064729873058	CD6_FOM1
18363	cg18675600	-0.001137438195899	CD6_FOM1
18364	cg18710908	0.00152998744833953	CD6_FOM1
18365	cg18891090	-0.000846113885890581	CD6_FOM1
18366	cg18929511	-0.000395267931250844	CD6_FOM1
18367	cg19035254	-0.000545513204057673	CD6_FOM1
18368	cg19089701	0.000102272514668886	CD6_FOM1
18369	cg19129839	-0.0014538717669471	CD6_FOM1
18370	cg19143208	-0.0023114914390171	CD6_FOM1
18371	cg19187616	-0.000174170025492806	CD6_FOM1
18372	cg19307528	-5.22206690513844e-06	CD6_FOM1
18373	cg19497517	-0.00201901705960985	CD6_FOM1
18374	cg19507160	0.000826121733879999	CD6_FOM1
18375	cg19515984	0.00111985469264585	CD6_FOM1
18376	cg19627093	0.00148464337033957	CD6_FOM1
18377	cg19645298	0.00405131811960559	CD6_FOM1
18378	cg19657214	0.000565256817403202	CD6_FOM1
18379	cg19787013	-0.00439121209107394	CD6_FOM1
18380	cg19790352	-0.00241034504611316	CD6_FOM1
18381	cg19824833	-0.00218135610490583	CD6_FOM1
18382	cg19882915	-0.000760882466311257	CD6_FOM1
18383	cg19932577	0.00334442374079665	CD6_FOM1
18384	cg20047489	0.000290776904847485	CD6_FOM1
18385	cg20073313	0.00669240045618566	CD6_FOM1
18386	cg20102955	-6.48043266192371e-05	CD6_FOM1
18387	cg20106866	0.000568097267991331	CD6_FOM1
18388	cg20134357	0.00067527853381893	CD6_FOM1
18389	cg20149337	-0.000290960393371723	CD6_FOM1
18390	cg20173011	-0.000542093245612975	CD6_FOM1
18391	cg20223392	0.000641846087852306	CD6_FOM1
18392	cg20255231	0.0014321933449038	CD6_FOM1
18393	cg20295973	0.00086926328523358	CD6_FOM1
18394	cg20307074	-0.000967893264563095	CD6_FOM1
18395	cg20503956	-0.0021125035998441	CD6_FOM1
18396	cg20539142	0.00129349523248213	CD6_FOM1
18397	cg20636351	2.18389671108739e-05	CD6_FOM1
18398	cg20658779	-0.000894287704687542	CD6_FOM1
18399	cg20661138	0.000468214813769422	CD6_FOM1
18400	cg20674212	-0.000245277423708106	CD6_FOM1
18401	cg20683656	0.00222211869412104	CD6_FOM1
18402	cg20787634	0.000867419912741797	CD6_FOM1
18403	cg20845639	-0.000128663735891444	CD6_FOM1
18404	cg20859841	-0.00321343821014687	CD6_FOM1
18405	cg20908789	0.000182407659651665	CD6_FOM1
18406	cg20909645	0.00273821733582376	CD6_FOM1
18407	cg20910008	-0.000531457352537129	CD6_FOM1
18408	cg20982735	0.000731284910132589	CD6_FOM1
18409	cg20987067	0.000871780252851302	CD6_FOM1
18410	cg21035907	0.00385455464399038	CD6_FOM1
18411	cg21055546	-0.00175756780811818	CD6_FOM1
18412	cg21075680	0.00033081158540481	CD6_FOM1
18413	cg21133502	0.00123320779093279	CD6_FOM1
18414	cg21173402	-0.000692756346700719	CD6_FOM1
18415	cg21204492	-0.000714519355421163	CD6_FOM1
18416	cg21211551	-0.00208335411413041	CD6_FOM1
18417	cg21461564	0.00353570295786146	CD6_FOM1
18418	cg21498547	-0.00395662560957378	CD6_FOM1
18419	cg21553216	-0.000609026458446841	CD6_FOM1
18420	cg21624980	3.11092408366585e-05	CD6_FOM1
18421	cg21650737	-0.00423817037240943	CD6_FOM1
18422	cg21698185	-0.000593972381696942	CD6_FOM1
18423	cg21724239	0.00153480536621515	CD6_FOM1
18424	cg21737226	-0.00087185693447284	CD6_FOM1
18425	cg21755044	-0.000608180902354973	CD6_FOM1
18426	cg21846232	-2.86133429352613e-05	CD6_FOM1
18427	cg21877680	0.00301244049563383	CD6_FOM1
18428	cg21927991	0.00676426482680656	CD6_FOM1
18429	cg22027865	0.00245025061705957	CD6_FOM1
18430	cg22029879	0.00228608781883758	CD6_FOM1
18431	cg22258713	-0.000906134932364688	CD6_FOM1
18432	cg22282038	0.00125767250519712	CD6_FOM1
18433	cg22289837	0.000105012959447554	CD6_FOM1
18434	cg22307444	-0.00253240608251632	CD6_FOM1
18435	cg22346032	-0.0021877964740265	CD6_FOM1
18436	cg22414525	-0.000579325248009699	CD6_FOM1
18437	cg22626985	-5.83122910326683e-05	CD6_FOM1
18438	cg22651812	0.00301886401126257	CD6_FOM1
18439	cg22735391	0.00117479897738791	CD6_FOM1
18440	cg22812604	0.000990381944556736	CD6_FOM1
18441	cg22816596	0.00112738890451469	CD6_FOM1
18442	cg22931466	0.000676155557488091	CD6_FOM1
18443	cg23171972	0.000294197640859617	CD6_FOM1
18444	cg23201059	0.00270402888858386	CD6_FOM1
18445	cg23283667	-0.00179722989374892	CD6_FOM1
18446	cg23303108	2.35133591825351e-05	CD6_FOM1
18447	cg23350350	3.25648188931088e-05	CD6_FOM1
18448	cg23357764	0.0014628800405824	CD6_FOM1
18449	cg23467079	-0.00560624728316063	CD6_FOM1
18450	cg23540819	-0.000123452369152782	CD6_FOM1
18451	cg23587955	0.00118736624013959	CD6_FOM1
18452	cg23638455	0.00342288406127474	CD6_FOM1
18453	cg23686113	-0.000862726026731443	CD6_FOM1
18454	cg23692472	-0.000878271968618463	CD6_FOM1
18455	cg23712897	0.00056980840791944	CD6_FOM1
18456	cg23732024	0.000127274800780703	CD6_FOM1
18457	cg23780635	0.000192827008708422	CD6_FOM1
18458	cg23784413	-0.000408204039392054	CD6_FOM1
18459	cg23877906	-0.000327929062630994	CD6_FOM1
18460	cg24020452	0.00227140432383196	CD6_FOM1
18461	cg24048338	-0.000466915474617271	CD6_FOM1
18462	cg24124620	0.00345702994811665	CD6_FOM1
18463	cg24142603	-0.00277101386859445	CD6_FOM1
18464	cg24339785	0.000157314021360703	CD6_FOM1
18465	cg24377133	-0.00304218901466598	CD6_FOM1
18466	cg24474037	0.000342512612323679	CD6_FOM1
18467	cg24578875	-0.000856434852661886	CD6_FOM1
18468	cg24708861	-0.000826931812545799	CD6_FOM1
18469	cg24809973	0.00224687386669363	CD6_FOM1
18470	cg24811740	0.00028423767751746	CD6_FOM1
18471	cg24833027	0.00884290901889942	CD6_FOM1
18472	cg24906819	0.00284789782021924	CD6_FOM1
18473	cg24911891	-0.00429616280715165	CD6_FOM1
18474	cg24923430	0.00465240888377519	CD6_FOM1
18475	cg25014026	0.00109767729020801	CD6_FOM1
18476	cg25115537	-0.00196242745472829	CD6_FOM1
18477	cg25174338	-0.0144028264670757	CD6_FOM1
18478	cg25248160	0.000174025147878187	CD6_FOM1
18479	cg25330029	0.000189520165910276	CD6_FOM1
18480	cg25365379	-5.62360069068779e-05	CD6_FOM1
18481	cg25403895	0.00194996645761741	CD6_FOM1
18482	cg25434864	-0.000872248779669175	CD6_FOM1
18483	cg25471715	-0.000374797962471499	CD6_FOM1
18484	cg25542559	-0.000611817317824857	CD6_FOM1
18485	cg25614253	0.00699289758891353	CD6_FOM1
18486	cg25680105	-0.00267535526862583	CD6_FOM1
18487	cg25883066	0.000566319185523681	CD6_FOM1
18488	cg25897519	0.000251519974427263	CD6_FOM1
18489	cg25937216	0.00138513017196498	CD6_FOM1
18490	cg25958911	-0.000688620775042186	CD6_FOM1
18491	cg26038514	-1.13126996651578e-05	CD6_FOM1
18492	cg26056498	-0.00164919064918552	CD6_FOM1
18493	cg26059468	0.000138144013022494	CD6_FOM1
18494	cg26074100	0.00602364598543894	CD6_FOM1
18495	cg26077133	-0.00761272799576206	CD6_FOM1
18496	cg26167010	0.00114459323766607	CD6_FOM1
18497	cg26177243	-0.0009277646242668	CD6_FOM1
18498	cg26186954	0.000830670674184195	CD6_FOM1
18499	cg26221029	0.00118766363137684	CD6_FOM1
18500	cg26242708	0.000312032447706679	CD6_FOM1
18501	cg26259926	0.000985572257717584	CD6_FOM1
18502	cg26272248	-0.00252022377999917	CD6_FOM1
18503	cg26281303	-0.00109295581880978	CD6_FOM1
18504	cg26289317	0.00147227547889324	CD6_FOM1
18505	cg26344818	-0.000570462596424174	CD6_FOM1
18506	cg26347162	-0.00345694744291747	CD6_FOM1
18507	cg26357538	0.000899224124982549	CD6_FOM1
18508	cg26382251	4.78061231057753e-05	CD6_FOM1
18509	cg26501007	-0.000507355292428497	CD6_FOM1
18510	cg26529963	0.00222577849942479	CD6_FOM1
18511	cg26534677	-0.00218975717239359	CD6_FOM1
18512	cg26550068	-0.000201330805338499	CD6_FOM1
18513	cg26681367	-0.000554780815491246	CD6_FOM1
18514	cg26711508	0.00298235839324894	CD6_FOM1
18515	cg26814335	0.00198682383998304	CD6_FOM1
18516	cg26820168	-0.00242038164672812	CD6_FOM1
18517	cg26877594	-0.00215083747415345	CD6_FOM1
18518	cg26903052	-0.00158185919395481	CD6_FOM1
18519	cg26969150	-0.00251342666141903	CD6_FOM1
18520	cg26975524	0.000661937897203634	CD6_FOM1
18521	cg27024127	0.000383699381719253	CD6_FOM1
18522	cg27048067	-0.00115365506915474	CD6_FOM1
18523	cg27048446	-0.0036770572510694	CD6_FOM1
18524	cg27059389	-0.00205508306000734	CD6_FOM1
18525	cg27134251	-0.00193580836034312	CD6_FOM1
18526	cg27134322	3.96706044693471e-05	CD6_FOM1
18527	cg27241889	-0.00119884583836162	CD6_FOM1
18528	cg27279244	-0.00126469280755674	CD6_FOM1
18529	cg27316626	0.000112692811803895	CD6_FOM1
18530	cg27465263	-0.0001827811873576	CD6_FOM1
18531	cg27511289	-0.000196376449795415	CD6_FOM1
18532	cg27538206	0.00361711004685083	CD6_FOM1
18533	cg27595860	0.000907616864279916	CD6_FOM1
18534	cg27655935	0.00203005634273001	CD6_FOM1
18535	ch.8.343778F	-0.000144184762966639	CD6_FOM1
18536	cg00540295	-0.00376331611883936	CD6_FOM1
18537	cg00665816	0.000320993737561924	CD6_FOM1
18538	cg01071644	0.000552059619831069	CD6_FOM1
18539	cg01084963	-0.000962335104566328	CD6_FOM1
18540	cg01263574	-0.000687034368193059	CD6_FOM1
18541	cg01275932	0.00261889876798892	CD6_FOM1
18542	cg01303059	-0.000296480785456294	CD6_FOM1
18543	cg01327147	0.000610176154641469	CD6_FOM1
18544	cg01592682	0.000524513346526008	CD6_FOM1
18545	cg01681863	-7.1783833074099e-05	CD6_FOM1
18546	cg01746241	0.000200687980015895	CD6_FOM1
18547	cg01838004	0.00201327708324149	CD6_FOM1
18548	cg01900759	-0.000477309352202846	CD6_FOM1
18549	cg01935976	-0.000811277466294951	CD6_FOM1
18550	cg01974292	-0.000150268536208113	CD6_FOM1
18551	cg02024846	-0.00144733644427453	CD6_FOM1
18552	cg02405213	0.0030804715593614	CD6_FOM1
18553	cg02407308	0.0011301280319161	CD6_FOM1
18554	cg02448244	0.000429805249306213	CD6_FOM1
18555	cg02875297	-0.00126114467598902	CD6_FOM1
18556	cg02945674	0.022026431016996	CD6_FOM1
18557	cg03018489	0.000836597555679023	CD6_FOM1
18558	cg03069267	-0.00158254616186461	CD6_FOM1
18559	cg03074421	3.26656839097124e-05	CD6_FOM1
18560	cg03085321	-0.000378664312779892	CD6_FOM1
18561	cg03248151	0.000457490459957406	CD6_FOM1
18562	cg03390472	-0.00138911015587421	CD6_FOM1
18563	cg03418835	0.00150143976431051	CD6_FOM1
18564	cg03454353	-0.00049898261253247	CD6_FOM1
18565	cg03466780	0.00370310479490397	CD6_FOM1
18566	cg03588007	0.000727981211374007	CD6_FOM1
18567	cg04038844	0.000825215240267794	CD6_FOM1
18568	cg04048392	0.00180105262641241	CD6_FOM1
18569	cg04424544	-0.000484433029186606	CD6_FOM1
18570	cg04563766	-0.00116000246580792	CD6_FOM1
18571	cg05109791	0.000111386584368237	CD6_FOM1
18572	cg05139301	0.00246838153222373	CD6_FOM1
18573	cg05514043	-0.000600482985794616	CD6_FOM1
18574	cg05777357	0.000733901312252273	CD6_FOM1
18575	cg06255004	0.00105550526221867	CD6_FOM1
18576	cg06711560	0.000368315074450469	CD6_FOM1
18577	cg07056794	-0.0107383965875817	CD6_FOM1
18578	cg07118811	-0.0016902741453772	CD6_FOM1
18579	cg07166653	-0.0013678290258105	CD6_FOM1
18580	cg07589235	0.00125007041241569	CD6_FOM1
18581	cg07672814	-0.00227910600741275	CD6_FOM1
18582	cg08241360	0.00169570234248048	CD6_FOM1
18583	cg08260622	0.000871956457022546	CD6_FOM1
18584	cg08549829	0.00481787224404507	CD6_FOM1
18585	cg09228599	-0.00290439619856438	CD6_FOM1
18586	cg09371281	0.00188950981556771	CD6_FOM1
18587	cg09381737	-0.000321416460362347	CD6_FOM1
18588	cg09566069	0.000734125465168573	CD6_FOM1
18589	cg09879186	-0.00125471085861185	CD6_FOM1
18590	cg09976142	0.00477712876578387	CD6_FOM1
18591	cg10011799	0.003967579445599	CD6_FOM1
18592	cg10065823	0.000473525622083208	CD6_FOM1
18593	cg10975354	-0.011404763079127	CD6_FOM1
18594	cg11128045	0.00205278458981273	CD6_FOM1
18595	cg12076931	-0.000366217984826664	CD6_FOM1
18596	cg12933162	-0.000251764346195825	CD6_FOM1
18597	cg13390484	0.000857242667997689	CD6_FOM1
18598	cg13392078	-0.00727489521642728	CD6_FOM1
18599	cg13393408	-0.00155285431739055	CD6_FOM1
18600	cg13411784	0.000665691924537333	CD6_FOM1
18601	cg13418576	0.000127023515859154	CD6_FOM1
18602	cg13451093	0.00333750605945445	CD6_FOM1
18603	cg13452812	0.0104812816348209	CD6_FOM1
18604	cg13453015	-0.000710299552383397	CD6_FOM1
18605	cg13453747	-0.000141838268412555	CD6_FOM1
18606	cg13499318	-0.00374317483144878	CD6_FOM1
18607	cg13511888	-0.0078018807969553	CD6_FOM1
18608	cg13515842	-3.60763965514358e-05	CD6_FOM1
18609	cg13522370	-0.000637278511616089	CD6_FOM1
18610	cg13526248	-0.00132717786981779	CD6_FOM1
18611	cg13532421	0.000757154653896901	CD6_FOM1
18612	cg13541257	-0.00208662506974118	CD6_FOM1
18613	cg13551263	-0.000351511879686916	CD6_FOM1
18614	cg13564064	0.00124286735657789	CD6_FOM1
18615	cg13568515	0.00138384671983449	CD6_FOM1
18616	cg13605781	-0.00211766182740792	CD6_FOM1
18617	cg13620499	0.00260633093629412	CD6_FOM1
18618	cg13622265	0.00042936289435276	CD6_FOM1
18619	cg13633881	-0.00206948780534221	CD6_FOM1
18620	cg13641645	-0.00656029386142872	CD6_FOM1
18621	cg13651207	-0.00126475880908135	CD6_FOM1
18622	cg13661497	0.000596915640676785	CD6_FOM1
18623	cg13672736	-0.00121797891867089	CD6_FOM1
18624	cg13673536	0.000942194058403857	CD6_FOM1
18625	cg13683939	0.00386152450490758	CD6_FOM1
18626	cg13689629	0.000155905782558498	CD6_FOM1
18627	cg13690280	-0.000152114088944449	CD6_FOM1
18628	cg13692482	0.00278722844305591	CD6_FOM1
18629	cg13701221	-0.00547957970832081	CD6_FOM1
18630	cg13703912	-0.00100863915014957	CD6_FOM1
18631	cg13716321	-0.000468735242889272	CD6_FOM1
18632	cg13724111	0.000282185628043389	CD6_FOM1
18633	cg13725087	0.00309984696465218	CD6_FOM1
18634	cg13728604	0.000805179479554703	CD6_FOM1
18635	cg13739680	-0.000165676926977523	CD6_FOM1
18636	cg13741927	0.000207809306640291	CD6_FOM1
18637	cg13746854	0.00442566707379406	CD6_FOM1
18638	cg13803559	0.00347077359169362	CD6_FOM1
18639	cg13811417	0.000832630389468579	CD6_FOM1
18640	cg13819005	0.00238257949788701	CD6_FOM1
18641	cg13820205	-0.000244564453285345	CD6_FOM1
18642	cg13824009	-0.00204366574844895	CD6_FOM1
18643	cg13826055	-7.45328327422137e-07	CD6_FOM1
18644	cg13857646	-0.00430720437722627	CD6_FOM1
18645	cg13868084	0.000276080903684991	CD6_FOM1
18646	cg13871921	-0.000187048732713737	CD6_FOM1
18647	cg13876222	0.00122016850606284	CD6_FOM1
18648	cg13888226	-0.00138986409128575	CD6_FOM1
18649	cg13918640	-0.000108480560163005	CD6_FOM1
18650	cg13937817	0.0021299070683262	CD6_FOM1
18651	cg13946341	-0.00018842809939815	CD6_FOM1
18652	cg13947534	-0.000139689054977024	CD6_FOM1
18653	cg13947999	-0.000593903341229124	CD6_FOM1
18654	cg13948883	0.00031593160122678	CD6_FOM1
18655	cg13958452	7.20877512666352e-05	CD6_FOM1
18656	cg13974765	0.000259311024737134	CD6_FOM1
18657	cg13978347	-0.00294995990518212	CD6_FOM1
18658	cg13987885	4.1939481957493e-06	CD6_FOM1
18659	cg13992008	0.000610848180342766	CD6_FOM1
18660	cg13993183	-7.8203665549447e-05	CD6_FOM1
18661	cg13998223	-0.00174889319965077	CD6_FOM1
18662	cg14007688	0.001489609015422	CD6_FOM1
18663	cg14013444	-0.000363433394723228	CD6_FOM1
18664	cg14016344	-0.00164752257964685	CD6_FOM1
18665	cg14020037	-0.000332271329705601	CD6_FOM1
18666	cg14035368	-0.00130899786918649	CD6_FOM1
18667	cg14056849	0.000861097682248263	CD6_FOM1
18668	cg14061067	0.000894091907488905	CD6_FOM1
18669	cg14065526	0.000338331809594878	CD6_FOM1
18670	cg14067101	0.00238843164376732	CD6_FOM1
18671	cg14068184	9.41698922521589e-06	CD6_FOM1
18672	cg14091230	-0.000963499256655853	CD6_FOM1
18673	cg14095044	-0.000347356477880926	CD6_FOM1
18674	cg14108413	0.00110048896697166	CD6_FOM1
18675	cg14108909	0.000563237756693958	CD6_FOM1
18676	cg14113240	0.0108665767638098	CD6_FOM1
18677	cg14113958	0.00125762975291274	CD6_FOM1
18678	cg14114397	-0.0015252784053655	CD6_FOM1
18679	cg14114910	0.00421445560210754	CD6_FOM1
18680	cg14143519	-0.0024401872068406	CD6_FOM1
18681	cg14157578	0.00282285877132175	CD6_FOM1
18682	cg14179288	-0.00159881709127196	CD6_FOM1
18683	cg14182974	0.0015113943234482	CD6_FOM1
18684	cg14184866	0.000651751980973639	CD6_FOM1
18685	cg14195974	-0.00124127948038047	CD6_FOM1
18686	cg14200859	0.000699887304159481	CD6_FOM1
18687	cg14200954	-0.00105393821446295	CD6_FOM1
18688	cg14206365	-9.82360072280781e-05	CD6_FOM1
18689	cg14211930	0.000513213598982507	CD6_FOM1
18690	cg14234545	0.00124844023370694	CD6_FOM1
18691	cg14260377	4.48728785309826e-05	CD6_FOM1
18692	cg14291663	0.00205181061667788	CD6_FOM1
18693	cg14294953	-0.00263162500059608	CD6_FOM1
18694	cg14326009	0.00119259524755678	CD6_FOM1
18695	cg14326196	0.00112629692956603	CD6_FOM1
18696	cg14341177	0.00878646749729429	CD6_FOM1
18697	cg14346311	0.000468196461406768	CD6_FOM1
18698	cg14351127	0.000634637442522153	CD6_FOM1
18699	cg14361654	0.00065462714065679	CD6_FOM1
18700	cg14361804	0.00540589481880678	CD6_FOM1
18701	cg14384158	0.00030426193832396	CD6_FOM1
18702	cg14391907	-0.000342173376077194	CD6_FOM1
18703	cg14393817	0.00774662762008455	CD6_FOM1
18704	cg14408447	-0.00393885823232801	CD6_FOM1
18705	cg14414100	-0.000793148894124147	CD6_FOM1
18706	cg14424376	0.000701535634519344	CD6_FOM1
18707	cg14447193	-3.4495246413628e-05	CD6_FOM1
18708	cg14448248	6.21227070204015e-05	CD6_FOM1
18709	cg14450910	0.000655482185475045	CD6_FOM1
18710	cg14458619	0.00124792331184534	CD6_FOM1
18711	cg14469290	0.000370183033155933	CD6_FOM1
18712	cg14485633	-0.000149043401436074	CD6_FOM1
18713	cg14490447	0.000195054524783277	CD6_FOM1
18714	cg14500300	0.000147442365669014	CD6_FOM1
18715	cg14504259	0.000413470674213762	CD6_FOM1
18716	cg14507310	-0.00062280386973483	CD6_FOM1
18717	cg14525247	0.00052183534592225	CD6_FOM1
18718	cg14545670	-0.00133438210966444	CD6_FOM1
18719	cg14555996	-0.000153395473497214	CD6_FOM1
18720	cg14560435	0.000657451163022851	CD6_FOM1
18721	cg14562786	0.000887379618067225	CD6_FOM1
18722	cg14565465	0.000411271736894176	CD6_FOM1
18723	cg14598387	0.000116065609656135	CD6_FOM1
18724	cg14615914	-0.00153355012870072	CD6_FOM1
18725	cg14616234	-0.000868692109859776	CD6_FOM1
18726	cg14625770	0.000191407858610732	CD6_FOM1
18727	cg14626903	-0.000100005764660629	CD6_FOM1
18728	cg14638919	-0.00140784473349127	CD6_FOM1
18729	cg14640244	-0.00037041068766595	CD6_FOM1
18730	cg14649234	-0.00492162807211548	CD6_FOM1
18731	cg14999036	0.00260628762598447	CD6_FOM1
18732	cg15000827	0.00326859637642885	CD6_FOM1
18733	cg15282417	0.000846205978839431	CD6_FOM1
18734	cg15365032	0.000385301740470967	CD6_FOM1
18735	cg15799397	-0.000410919491495164	CD6_FOM1
18736	cg16463229	-0.00157896894144315	CD6_FOM1
18737	cg17959722	0.000330290362283427	CD6_FOM1
18738	cg18603943	0.000139662932344205	CD6_FOM1
18739	cg18636641	-0.000342377672398347	CD6_FOM1
18740	cg19519624	-0.000459714888081883	CD6_FOM1
18741	cg20356482	-2.90496246772736e-05	CD6_FOM1
18742	cg20684615	0.000152585417250995	CD6_FOM1
18743	cg20850800	-0.00189817686415762	CD6_FOM1
18744	cg20939662	0.00078632559033314	CD6_FOM1
18745	cg21164300	0.000338216102668114	CD6_FOM1
18746	cg21169053	-0.00464596545515504	CD6_FOM1
18747	cg21177396	0.00463686957483451	CD6_FOM1
18748	cg21178711	-0.00217893600839106	CD6_FOM1
18749	cg21182108	0.000305129240657713	CD6_FOM1
18750	cg21212076	0.000826312710716542	CD6_FOM1
18751	cg21219268	-0.0040164024389208	CD6_FOM1
18752	cg21221786	0.000551055078473866	CD6_FOM1
18753	cg21226253	9.68866792913332e-05	CD6_FOM1
18754	cg21234082	-0.0053906324243978	CD6_FOM1
18755	cg21242417	-6.72295963521185e-05	CD6_FOM1
18756	cg21242448	-0.00624283342818157	CD6_FOM1
18757	cg21247874	0.000267388697814568	CD6_FOM1
18758	cg21252282	-0.000379631733846148	CD6_FOM1
18759	cg21265404	-0.000132983426638405	CD6_FOM1
18760	cg23029519	1.95884715744429e-05	CD6_FOM1
18761	cg24670241	-2.39409359116733e-05	CD6_FOM1
18762	cg24954168	0.000131333656561646	CD6_FOM1
18763	cg25952247	-0.00539301274103764	CD6_FOM1
18764	cg27207079	-0.000316802582192923	CD6_FOM1
18765	cg27563126	0.00116626276226158	CD6_FOM1
18766	cg00022101	-0.00113657193901637	CD6_FOM1
18767	cg00179795	-0.000101402128582627	CD6_FOM1
18768	cg00219169	-0.000367273541522503	CD6_FOM1
18769	cg00230393	0.000257338830511078	CD6_FOM1
18770	cg00242839	-6.88410179202676e-05	CD6_FOM1
18771	cg00290758	-0.000963236062507375	CD6_FOM1
18772	cg00355377	-0.00013449080492431	CD6_FOM1
18773	cg00392505	0.00170846393369727	CD6_FOM1
18774	cg00456343	0.00930198104667001	CD6_FOM1
18775	cg00503017	0.00161423889627244	CD6_FOM1
18776	cg00561194	0.00508579220439591	CD6_FOM1
18777	cg00622375	3.27916169702871e-05	CD6_FOM1
18778	cg00632657	-0.00157463317559794	CD6_FOM1
18779	cg00639447	0.000293793573051722	CD6_FOM1
18780	cg00650614	0.00287445484941309	CD6_FOM1
18781	cg00668212	-9.11446655644388e-05	CD6_FOM1
18782	cg00674004	4.79095905130503e-05	CD6_FOM1
18783	cg00696044	-0.00102054148670064	CD6_FOM1
18784	cg00710972	0.00164816277567032	CD6_FOM1
18785	cg00713247	0.00110290853714453	CD6_FOM1
18786	cg00722081	-0.00137850796985904	CD6_FOM1
18787	cg00827976	0.000621237428020652	CD6_FOM1
18788	cg00929860	0.00052128778029013	CD6_FOM1
18789	cg00964333	-0.00073856118266019	CD6_FOM1
18790	cg01169559	-0.000181491213202599	CD6_FOM1
18791	cg01191806	0.00379873887828646	CD6_FOM1
18792	cg01291665	0.00016616370755492	CD6_FOM1
18793	cg01407927	-0.00245699498519168	CD6_FOM1
18794	cg01437781	5.72468703337513e-05	CD6_FOM1
18795	cg01462537	-0.00118905086371769	CD6_FOM1
18796	cg01476568	0.000871227938508737	CD6_FOM1
18797	cg01512466	-0.00834607296764521	CD6_FOM1
18798	cg01561194	-0.000785654228066397	CD6_FOM1
18799	cg01702513	0.00212197021950707	CD6_FOM1
18800	cg02006950	-0.00205511758593228	CD6_FOM1
18801	cg02039072	0.00123772635495511	CD6_FOM1
18802	cg02113055	-0.0147521220178787	CD6_FOM1
18803	cg02140517	0.00316708930286631	CD6_FOM1
18804	cg02141208	0.00450241339623446	CD6_FOM1
18805	cg02174092	0.00285196966168519	CD6_FOM1
18806	cg02188665	0.00518542062579676	CD6_FOM1
18807	cg02191862	-0.0024840328066428	CD6_FOM1
18808	cg02255721	0.000959170932405196	CD6_FOM1
18809	cg02276361	-0.00155154521009831	CD6_FOM1
18810	cg02276826	-0.00124782795304092	CD6_FOM1
18811	cg02281493	0.000593973505227005	CD6_FOM1
18812	cg02313554	0.000432332631020368	CD6_FOM1
18813	cg02314339	0.000132102111803514	CD6_FOM1
18814	cg02321519	1.30654602126869e-05	CD6_FOM1
18815	cg02370832	0.00061451064895524	CD6_FOM1
18816	cg02372404	-0.00356781756154142	CD6_FOM1
18817	cg02393606	-0.000424460403035403	CD6_FOM1
18818	cg02418175	-0.000189311834666198	CD6_FOM1
18819	cg02514579	0.00222622635894552	CD6_FOM1
18820	cg02533724	-0.00922998368910743	CD6_FOM1
18821	cg02535684	-0.00161867324555436	CD6_FOM1
18822	cg02536263	0.002925817921717	CD6_FOM1
18823	cg02554345	0.00081414099644478	CD6_FOM1
18824	cg02556345	0.000290286981897818	CD6_FOM1
18825	cg02624067	0.0010911600396986	CD6_FOM1
18826	cg02634414	0.00234252856182451	CD6_FOM1
18827	cg02688948	0.0019175241068884	CD6_FOM1
18828	cg02700106	-0.000409620806419087	CD6_FOM1
18829	cg02798181	0.00237999113247037	CD6_FOM1
18830	cg02799090	0.001211859046387	CD6_FOM1
18831	cg02857557	0.000824529808271049	CD6_FOM1
18832	cg02909446	0.00206113831398478	CD6_FOM1
18833	cg02933909	-0.000295848236751198	CD6_FOM1
18834	cg03072035	0.000429767402019381	CD6_FOM1
18835	cg03084184	-0.00213694335693323	CD6_FOM1
18836	cg03124510	-0.000126585628713621	CD6_FOM1
18837	cg03157179	0.000705122502520701	CD6_FOM1
18838	cg03179435	-0.00111115112248862	CD6_FOM1
18839	cg03293837	-0.00142985184860524	CD6_FOM1
18840	cg03327325	0.00220473081918928	CD6_FOM1
18841	cg03340365	0.000550337064363271	CD6_FOM1
18842	cg03349950	-0.00130346638287019	CD6_FOM1
18843	cg03415638	-0.000226431836367095	CD6_FOM1
18844	cg03643559	-0.00608508130429841	CD6_FOM1
18845	cg03665457	0.000177763298871533	CD6_FOM1
18846	cg03675307	0.00125764931874127	CD6_FOM1
18847	cg03701930	-0.00153525354225928	CD6_FOM1
18848	cg03716984	0.00139757618742248	CD6_FOM1
18849	cg03809526	-0.000298339370561245	CD6_FOM1
18850	cg03816081	0.00039186856993806	CD6_FOM1
18851	cg03897095	-0.00474086095397884	CD6_FOM1
18852	cg03955764	-0.000612269474873836	CD6_FOM1
18853	cg03958058	-0.00311092151883278	CD6_FOM1
18854	cg04004590	-0.00231694952724704	CD6_FOM1
18855	cg04012681	-0.00121039472579609	CD6_FOM1
18856	cg04034998	-0.00504581688672887	CD6_FOM1
18857	cg04043334	-0.0013770215933623	CD6_FOM1
18858	cg04074404	0.00309981756098074	CD6_FOM1
18859	cg04194432	-0.0189430943060214	CD6_FOM1
18860	cg04271617	-0.00080903696180379	CD6_FOM1
18861	cg04430529	0.000783889499873249	CD6_FOM1
18862	cg04492858	-0.000974756770349595	CD6_FOM1
18863	cg04494136	0.00117271707856551	CD6_FOM1
18864	cg04500084	-0.00025549391342623	CD6_FOM1
18865	cg04606972	-0.000999367576204766	CD6_FOM1
18866	cg04636967	-0.00327995423779689	CD6_FOM1
18867	cg04705429	0.000991294357265535	CD6_FOM1
18868	cg04707519	0.000404606278078658	CD6_FOM1
18869	cg04764812	0.000781182785512975	CD6_FOM1
18870	cg04768425	0.00119132641593149	CD6_FOM1
18871	cg04819048	0.000130092627633478	CD6_FOM1
18872	cg04827379	-0.00176964283416435	CD6_FOM1
18873	cg04843821	-0.0064162838660715	CD6_FOM1
18874	cg04844038	-0.000232505939005976	CD6_FOM1
18875	cg04850286	0.00430100359758115	CD6_FOM1
18876	cg04876028	0.00101688066255461	CD6_FOM1
18877	cg04923739	0.000843961937652788	CD6_FOM1
18878	cg04976799	0.000225496302708865	CD6_FOM1
18879	cg05065602	0.000402542456897866	CD6_FOM1
18880	cg05096415	0.00642996966842936	CD6_FOM1
18881	cg05121603	0.000730481006259832	CD6_FOM1
18882	cg05175062	-0.00199248878377895	CD6_FOM1
18883	cg05201317	0.000189146411499999	CD6_FOM1
18884	cg05210213	-0.000806988412118104	CD6_FOM1
18885	cg05256420	-0.000292704774640781	CD6_FOM1
18886	cg05316006	-0.00166964167413353	CD6_FOM1
18887	cg05351173	-0.00103674624917786	CD6_FOM1
18888	cg05482603	-0.000410310728524352	CD6_FOM1
18889	cg05506270	-0.00573621687225684	CD6_FOM1
18890	cg05601623	0.00879938671724386	CD6_FOM1
18891	cg05625103	0.00427065263349837	CD6_FOM1
18892	cg05630272	0.00653574050424976	CD6_FOM1
18893	cg05636467	0.00116070204491897	CD6_FOM1
18894	cg05730385	0.000293463261557578	CD6_FOM1
18895	cg05741225	0.000528064609156736	CD6_FOM1
18896	cg05775862	-0.00110077617242405	CD6_FOM1
18897	cg05812143	0.00401143254815837	CD6_FOM1
18898	cg05818501	-0.000595521473152697	CD6_FOM1
18899	cg05844366	-0.000195182868103582	CD6_FOM1
18900	cg05901196	-0.000700491081777977	CD6_FOM1
18901	cg05938607	0.000809903568295222	CD6_FOM1
18902	cg05942349	-0.000305187914313636	CD6_FOM1
18903	cg06045319	0.000386538394116182	CD6_FOM1
18904	cg06049774	-0.000162010759242172	CD6_FOM1
18905	cg06051619	0.000968753818222945	CD6_FOM1
18906	cg06100684	0.00010590865662381	CD6_FOM1
18907	cg06144718	0.00038457241323658	CD6_FOM1
18908	cg06182064	-0.00319259237443166	CD6_FOM1
18909	cg06186332	-0.000632070898614389	CD6_FOM1
18910	cg06188083	0.00133552626897699	CD6_FOM1
18911	cg06188367	0.00144246538023517	CD6_FOM1
18912	cg06218787	0.00176794585255374	CD6_FOM1
18913	cg06264868	-8.74010791292455e-06	CD6_FOM1
18914	cg06268320	0.000762117734721692	CD6_FOM1
18915	cg06296597	-0.000370114483867357	CD6_FOM1
18916	cg06312469	0.00168820968181684	CD6_FOM1
18917	cg06324373	0.000725288498139286	CD6_FOM1
18918	cg06381135	-0.00175870579548237	CD6_FOM1
18919	cg06382559	6.93871211020068e-05	CD6_FOM1
18920	cg06406458	-0.00164099965221506	CD6_FOM1
18921	cg06422309	-0.00147293215272109	CD6_FOM1
18922	cg06441362	9.09510055790519e-05	CD6_FOM1
18923	cg06455180	0.000170239235907251	CD6_FOM1
18924	cg06542614	0.0014127410127886	CD6_FOM1
18925	cg06571559	1.28102613461076e-05	CD6_FOM1
18926	cg06576532	0.00277205311394017	CD6_FOM1
18927	cg06624146	0.00207197102717504	CD6_FOM1
18928	cg06633615	-0.000261304519317504	CD6_FOM1
18929	cg06705986	-0.000465839955756654	CD6_FOM1
18930	cg06715410	-0.0036636376951343	CD6_FOM1
18931	cg06740578	-0.00123215165198645	CD6_FOM1
18932	cg06832406	0.000507902660929592	CD6_FOM1
18933	cg06871149	0.000251421956518869	CD6_FOM1
18934	cg06927813	-0.00267996659773269	CD6_FOM1
18935	cg06941037	-0.000198108163862006	CD6_FOM1
18936	cg06953130	0.000767979298158768	CD6_FOM1
18937	cg06970090	0.00142557994049364	CD6_FOM1
18938	cg06971224	0.00788171081093121	CD6_FOM1
18939	cg06995503	-0.00858205472915829	CD6_FOM1
18940	cg07040013	0.00561454952957468	CD6_FOM1
18941	cg07044115	-0.000647664168414142	CD6_FOM1
18942	cg07081759	-0.000333393889834876	CD6_FOM1
18943	cg07091678	0.000152597097074207	CD6_FOM1
18944	cg07121693	-0.000659048727873028	CD6_FOM1
18945	cg07143043	-0.000981809965527691	CD6_FOM1
18946	cg07143468	-0.000833079847675003	CD6_FOM1
18947	cg07226162	-0.000398148805437527	CD6_FOM1
18948	cg07240846	-0.00615337761090726	CD6_FOM1
18949	cg07262395	-0.00229666893084274	CD6_FOM1
18950	cg07300640	-0.000233361312809488	CD6_FOM1
18951	cg07304315	0.000214517550877291	CD6_FOM1
18952	cg07317843	-0.00339553954264318	CD6_FOM1
18953	cg07392385	-0.00101544116502707	CD6_FOM1
18954	cg07506153	-0.0190837017583381	CD6_FOM1
18955	cg07589531	0.00774756417543645	CD6_FOM1
18956	cg07629776	0.0100854170137451	CD6_FOM1
18957	cg07679322	-0.00127301961309572	CD6_FOM1
18958	cg07684215	-0.00499620141661892	CD6_FOM1
18959	cg07831277	-0.000545305249035906	CD6_FOM1
18960	cg07844442	-0.000280114520337706	CD6_FOM1
18961	cg07904255	0.000696325622405664	CD6_FOM1
18962	cg07921030	-0.00136964059385019	CD6_FOM1
18963	cg07942774	2.61789967981448e-05	CD6_FOM1
18964	cg08218646	-0.000570102925550224	CD6_FOM1
18965	cg08243626	8.43186007886187e-05	CD6_FOM1
18966	cg08265181	-0.000782530238789639	CD6_FOM1
18967	cg08278520	-0.00146849581437998	CD6_FOM1
18968	cg08289782	-0.00119916307352691	CD6_FOM1
18969	cg08323596	0.000200634460772923	CD6_FOM1
18970	cg08339497	-0.000918263741864878	CD6_FOM1
18971	cg08380478	-0.00442229987991991	CD6_FOM1
18972	cg08422497	-0.00117574547405627	CD6_FOM1
18973	cg08431709	-0.000109848067931752	CD6_FOM1
18974	cg08441806	0.000731823338544829	CD6_FOM1
18975	cg08468371	2.64298315686079e-05	CD6_FOM1
18976	cg08542351	0.00263104264563826	CD6_FOM1
18977	cg08554440	-0.000201185066155523	CD6_FOM1
18978	cg08584759	2.64406409788912e-05	CD6_FOM1
18979	cg08662620	-0.00322890772913862	CD6_FOM1
18980	cg08698943	0.000534205286278755	CD6_FOM1
18981	cg08709863	-6.75005854864202e-05	CD6_FOM1
18982	cg08723318	-0.0031504236422447	CD6_FOM1
18983	cg08734931	-0.00269246983658181	CD6_FOM1
18984	cg08751451	0.000569349135020638	CD6_FOM1
18985	cg08862394	-7.61131553854363e-05	CD6_FOM1
18986	cg08950537	0.000639757081281396	CD6_FOM1
18987	cg09033333	-0.00164340875483549	CD6_FOM1
18988	cg09060654	0.000901170116700599	CD6_FOM1
18989	cg09127607	1.7761294779307e-05	CD6_FOM1
18990	cg09140723	0.000108862957317906	CD6_FOM1
18991	cg09183138	0.00058005156494054	CD6_FOM1
18992	cg09217157	-0.00226849445990093	CD6_FOM1
18993	cg09252766	0.000292703243590672	CD6_FOM1
18994	cg09252806	0.00462793689514343	CD6_FOM1
18995	cg09287328	0.00362504283343933	CD6_FOM1
18996	cg09290866	0.000558096551679666	CD6_FOM1
18997	cg09349613	0.00101900738471752	CD6_FOM1
18998	cg09361094	-0.00239859788385957	CD6_FOM1
18999	cg09387681	-0.00808206236382262	CD6_FOM1
19000	cg09399869	0.000221225341990812	CD6_FOM1
19001	cg09405083	2.74198491540373e-05	CD6_FOM1
19002	cg09421083	0.00135455876031104	CD6_FOM1
19003	cg09441748	-0.00213712845193586	CD6_FOM1
19004	cg09517766	0.00382649983876438	CD6_FOM1
19005	cg09602803	-0.00404646683127044	CD6_FOM1
19006	cg09614415	0.00231288604807434	CD6_FOM1
19007	cg09898217	-0.000491287090328315	CD6_FOM1
19008	cg09908372	0.00109152296359037	CD6_FOM1
19009	cg09912007	0.000666348733438977	CD6_FOM1
19010	cg09953287	-0.000532410353964273	CD6_FOM1
19011	cg09993319	0.00307279160167982	CD6_FOM1
19012	cg10004882	-0.000368533021233608	CD6_FOM1
19013	cg10053779	6.1169362326528e-05	CD6_FOM1
19014	cg10058204	-0.0138641229568739	CD6_FOM1
19015	cg10074506	0.000549181250224497	CD6_FOM1
19016	cg10078540	-0.00028613375252558	CD6_FOM1
19017	cg10087780	0.000948925072822488	CD6_FOM1
19018	cg10187894	0.00488156925772103	CD6_FOM1
19019	cg10232265	-0.000836533663833098	CD6_FOM1
19020	cg10299976	-0.0006741084236088	CD6_FOM1
19021	cg10309386	0.0107153428943639	CD6_FOM1
19022	cg10370109	-0.0018930354406322	CD6_FOM1
19023	cg10401879	0.0020636528784206	CD6_FOM1
19024	cg10410412	0.000582728836169074	CD6_FOM1
19025	cg10475928	0.000318930183705364	CD6_FOM1
19026	cg10502149	-0.00217545645607188	CD6_FOM1
19027	cg10525197	0.000445913936924855	CD6_FOM1
19028	cg10562114	-0.00179553536236027	CD6_FOM1
19029	cg10593922	0.000855735134224461	CD6_FOM1
19030	cg10616319	0.000514593804091612	CD6_FOM1
19031	cg10751070	0.00413295681751537	CD6_FOM1
19032	cg10786572	0.0164826376357998	CD6_FOM1
19033	cg10804656	0.0020214792723009	CD6_FOM1
19034	cg10838380	0.00101271289647486	CD6_FOM1
19035	cg10890644	0.0023589962290948	CD6_FOM1
19036	cg10909801	0.000872384671588443	CD6_FOM1
19037	cg10920758	0.00418918047355645	CD6_FOM1
19038	cg10947831	-0.00103666335271277	CD6_FOM1
19039	cg10963440	0.000273017453587478	CD6_FOM1
19040	cg11007110	-0.00128416323228576	CD6_FOM1
19041	cg11040518	0.000414995376425347	CD6_FOM1
19042	cg11050480	-0.000119136488551525	CD6_FOM1
19043	cg11103390	-0.0028283019903079	CD6_FOM1
19044	cg11123613	-0.0018368941772794	CD6_FOM1
19045	cg11181587	-0.000200032829627511	CD6_FOM1
19046	cg11216027	0.00236157313834564	CD6_FOM1
19047	cg11276093	0.000993594952956161	CD6_FOM1
19048	cg11320749	-0.00201524049991194	CD6_FOM1
19049	cg11444332	0.0040462232440082	CD6_FOM1
19050	cg11477175	0.00497354583009285	CD6_FOM1
19051	cg11498333	0.00314551589005743	CD6_FOM1
19052	cg11519836	0.00298375622656812	CD6_FOM1
19053	cg11553635	0.000601073306381034	CD6_FOM1
19054	cg11626582	0.000180570160133213	CD6_FOM1
19055	cg11639984	-0.00231902481545912	CD6_FOM1
19056	cg11818589	0.00198051897716097	CD6_FOM1
19057	cg11861387	-0.00118569641629827	CD6_FOM1
19058	cg11875044	-0.000269903077190397	CD6_FOM1
19059	cg11903920	0.00218594609413426	CD6_FOM1
19060	cg12011977	0.00124845218482636	CD6_FOM1
19061	cg12048965	0.000172358930584585	CD6_FOM1
19062	cg12052250	-0.000877079223028965	CD6_FOM1
19063	cg12117986	-0.00099763840367216	CD6_FOM1
19064	cg12129080	-4.39018489407246e-05	CD6_FOM1
19065	cg12163508	0.00135135655593929	CD6_FOM1
19066	cg12179023	0.000287619404900406	CD6_FOM1
19067	cg12196389	-0.00509316407847128	CD6_FOM1
19068	cg12226682	-0.00247612552618955	CD6_FOM1
19069	cg12239557	4.258857654913e-06	CD6_FOM1
19070	cg12290779	0.00324113617171274	CD6_FOM1
19071	cg12327866	0.00103250079328627	CD6_FOM1
19072	cg12342675	0.00297255823871875	CD6_FOM1
19073	cg12344468	-0.000926073196049982	CD6_FOM1
19074	cg12349300	0.000310085049596959	CD6_FOM1
19075	cg12421087	0.00561775870082551	CD6_FOM1
19076	cg12494529	0.000563712076971196	CD6_FOM1
19077	cg12497883	0.00585734979010725	CD6_FOM1
19078	cg12498395	-0.000847234607530885	CD6_FOM1
19079	cg12500300	0.00106134766734121	CD6_FOM1
19080	cg12501287	0.000930707906187625	CD6_FOM1
19081	cg12541534	0.000863697014252572	CD6_FOM1
19082	cg12626639	0.000208923752868132	CD6_FOM1
19083	cg12635314	0.000145423767484551	CD6_FOM1
19084	cg12682323	-0.00661980573956948	CD6_FOM1
19085	cg12691572	0.000998918422252539	CD6_FOM1
19086	cg12752647	4.59095313747667e-05	CD6_FOM1
19087	cg12765123	0.00205900396521987	CD6_FOM1
19088	cg12769705	-0.00114659652515164	CD6_FOM1
19089	cg12777474	0.00167418703973505	CD6_FOM1
19090	cg12799790	-0.000158405986757972	CD6_FOM1
19091	cg13070156	5.26801038268816e-05	CD6_FOM1
19092	cg13171004	0.00670372458353849	CD6_FOM1
19093	cg13178198	-0.00138417671065064	CD6_FOM1
19094	cg13181019	0.000806803067329276	CD6_FOM1
19095	cg13340899	0.0005165250920069	CD6_FOM1
19096	cg13381235	-0.00307270258222675	CD6_FOM1
19097	cg13488137	-0.00963859782839846	CD6_FOM1
19098	cg13524748	0.00191225242833422	CD6_FOM1
19099	cg13587915	-0.00129611331795634	CD6_FOM1
19100	cg13637654	5.39062003629597e-05	CD6_FOM1
19101	cg13647079	0.000845249906205108	CD6_FOM1
19102	cg13661397	-0.000132426989538323	CD6_FOM1
19103	cg13684379	0.00281660648096092	CD6_FOM1
19104	cg13750264	0.00721712817139925	CD6_FOM1
19105	cg13754259	0.00106441280434769	CD6_FOM1
19106	cg13775629	-0.0027888019562413	CD6_FOM1
19107	cg13800652	-0.00371764783743393	CD6_FOM1
19108	cg13806489	0.00203017753186597	CD6_FOM1
19109	cg13842556	0.00194815938444949	CD6_FOM1
19110	cg13854498	-0.000570549586804335	CD6_FOM1
19111	cg13996003	0.000797161548693614	CD6_FOM1
19112	cg14018513	0.00229786677200991	CD6_FOM1
19113	cg14034858	0.0035860099798197	CD6_FOM1
19114	cg14058291	-0.00235597338750388	CD6_FOM1
19115	cg14144366	0.00166417121718286	CD6_FOM1
19116	cg14168713	-7.99933258176071e-05	CD6_FOM1
19117	cg14174912	-0.00166041508196973	CD6_FOM1
19118	cg14239307	0.00034011547206161	CD6_FOM1
19119	cg14240646	-0.00104409595569211	CD6_FOM1
19120	cg14270494	-0.000852608818505531	CD6_FOM1
19121	cg14282850	5.50211756814568e-05	CD6_FOM1
19122	cg14293674	0.00260374799814949	CD6_FOM1
19123	cg14308082	-0.000408118311235285	CD6_FOM1
19124	cg14314533	-0.000183450996944648	CD6_FOM1
19125	cg14338073	-0.00145676878150135	CD6_FOM1
19126	cg14464852	0.00458817333393619	CD6_FOM1
19127	cg14651079	0.0006120614994913	CD6_FOM1
19128	cg14700524	0.00122653027837387	CD6_FOM1
19129	cg14717122	-0.00150750840568665	CD6_FOM1
19130	cg14794189	-0.00103226951230849	CD6_FOM1
19131	cg14796755	0.000486476094280707	CD6_FOM1
19132	cg14856220	-0.000190730586730981	CD6_FOM1
19133	cg14877834	-0.00408274642839421	CD6_FOM1
19134	cg14912388	0.000993612007889669	CD6_FOM1
19135	cg14956193	-0.000154748359038524	CD6_FOM1
19136	cg14964115	0.00106493131173429	CD6_FOM1
19137	cg15049101	-2.04690972575851e-05	CD6_FOM1
19138	cg15083522	-0.00235564541857792	CD6_FOM1
19139	cg15115171	0.000451198936089182	CD6_FOM1
19140	cg15278109	0.00098757830444165	CD6_FOM1
19141	cg15306863	0.00142133248609852	CD6_FOM1
19142	cg15321211	-0.00381234662826332	CD6_FOM1
19143	cg15341512	0.000235419919614937	CD6_FOM1
19144	cg15376155	-0.000245270421982447	CD6_FOM1
19145	cg15382743	-0.00103278434337737	CD6_FOM1
19146	cg15393936	0.00924692589126929	CD6_FOM1
19147	cg15433798	-0.000492930976418712	CD6_FOM1
19148	cg15469871	0.000401240450083004	CD6_FOM1
19149	cg15501526	0.00651683210143646	CD6_FOM1
19150	cg15539330	-0.000121164511232677	CD6_FOM1
19151	cg15590007	0.0012824868591007	CD6_FOM1
19152	cg15619377	0.000384442370497259	CD6_FOM1
19153	cg15633912	-0.00234528850605485	CD6_FOM1
19154	cg15704219	0.000522089803691348	CD6_FOM1
19155	cg15860114	0.00073622356653705	CD6_FOM1
19156	cg15864612	8.7898835308202e-05	CD6_FOM1
19157	cg15907060	0.000829206282852311	CD6_FOM1
19158	cg16023943	-0.000645471462745924	CD6_FOM1
19159	cg16048771	-6.11034199067644e-05	CD6_FOM1
19160	cg16101077	0.000989362501546816	CD6_FOM1
19161	cg16106427	0.0055544036129627	CD6_FOM1
19162	cg16127514	0.000555319644896903	CD6_FOM1
19163	cg16152753	0.00144484129353345	CD6_FOM1
19164	cg16158484	7.93859596074182e-05	CD6_FOM1
19165	cg16208053	0.00170145710937228	CD6_FOM1
19166	cg16230755	0.000668780704892136	CD6_FOM1
19167	cg16232296	-0.00174395957465509	CD6_FOM1
19168	cg16253451	-0.00146798410571549	CD6_FOM1
19169	cg16255663	0.000502242957218902	CD6_FOM1
19170	cg16259047	-3.61489759268807e-05	CD6_FOM1
19171	cg16289751	0.00386586187878435	CD6_FOM1
19172	cg16299747	0.000319276723762778	CD6_FOM1
19173	cg16335442	-0.00579074446733453	CD6_FOM1
19174	cg16351002	3.33802698031799e-05	CD6_FOM1
19175	cg16352527	0.00159360116142366	CD6_FOM1
19176	cg16397968	-0.000952205760470921	CD6_FOM1
19177	cg16430256	-0.000928609099875134	CD6_FOM1
19178	cg16432908	0.00293404746672676	CD6_FOM1
19179	cg16435686	-0.00116349696709463	CD6_FOM1
19180	cg16484473	-0.000515008253388109	CD6_FOM1
19181	cg16565382	-0.000720103011967999	CD6_FOM1
19182	cg16645815	0.00551368510114138	CD6_FOM1
19183	cg16653991	2.78365802946152e-05	CD6_FOM1
19184	cg16654419	0.000786016781468913	CD6_FOM1
19185	cg16676037	-0.00315838883176829	CD6_FOM1
19186	cg16690845	0.000670712777758809	CD6_FOM1
19187	cg16692735	0.0005880862115587	CD6_FOM1
19188	cg16698623	0.000962043619341235	CD6_FOM1
19189	cg16706349	-0.00215964013420419	CD6_FOM1
19190	cg16742003	0.000278853732319489	CD6_FOM1
19191	cg16756674	-0.000376652391562843	CD6_FOM1
19192	cg16758953	-9.93187799431162e-05	CD6_FOM1
19193	cg16871435	-0.00704387343639751	CD6_FOM1
19194	cg16891431	-4.72616557686285e-05	CD6_FOM1
19195	cg16895672	0.00145896490375076	CD6_FOM1
19196	cg16912848	0.000206581868558524	CD6_FOM1
19197	cg16919449	0.00256099740285052	CD6_FOM1
19198	cg16923709	-0.000329778524066029	CD6_FOM1
19199	cg16952963	0.00295765952785685	CD6_FOM1
19200	cg17023203	0.00293303438995893	CD6_FOM1
19201	cg17092956	0.00092517335152971	CD6_FOM1
19202	cg17109704	0.00105986560248541	CD6_FOM1
19203	cg17246535	0.00171324648355556	CD6_FOM1
19204	cg17319285	0.000880881668384474	CD6_FOM1
19205	cg17367816	-0.00171415360959517	CD6_FOM1
19206	cg17407166	0.000330347380348181	CD6_FOM1
19207	cg17411546	0.00133399536883883	CD6_FOM1
19208	cg17494438	0.00117333111017965	CD6_FOM1
19209	cg17577456	0.000356737322528373	CD6_FOM1
19210	cg17750572	0.00121530629828247	CD6_FOM1
19211	cg17891977	9.91294156460561e-05	CD6_FOM1
19212	cg17907056	-0.00241514499836225	CD6_FOM1
19213	cg17962547	-0.00178138172151687	CD6_FOM1
19214	cg17983571	-0.000892729485596558	CD6_FOM1
19215	cg18001722	0.002601530894785	CD6_FOM1
19216	cg18093771	-4.13075739807349e-06	CD6_FOM1
19217	cg18103548	0.00518103265536636	CD6_FOM1
19218	cg18107355	0.000998850210579866	CD6_FOM1
19219	cg18135502	0.00140923970239471	CD6_FOM1
19220	cg18151487	-0.000914641237123248	CD6_FOM1
19221	cg18171855	0.000853676052463398	CD6_FOM1
19222	cg18184218	0.000186279953065104	CD6_FOM1
19223	cg18189112	-0.00100971270108457	CD6_FOM1
19224	cg18195080	0.00110212803044494	CD6_FOM1
19225	cg18195352	1.18762453261606e-05	CD6_FOM1
19226	cg18237330	-0.00253579621648969	CD6_FOM1
19227	cg18322589	-0.00427955907796923	CD6_FOM1
19228	cg18326783	-0.00119227288391637	CD6_FOM1
19229	cg18352710	-0.00180620486349769	CD6_FOM1
19230	cg18352882	-0.00031688397530888	CD6_FOM1
19231	cg18388786	0.00178930132682017	CD6_FOM1
19232	cg18390345	0.000331051552635924	CD6_FOM1
19233	cg18417622	0.000521279094412902	CD6_FOM1
19234	cg18432954	2.48660071185493e-05	CD6_FOM1
19235	cg18437551	-0.00279706807777551	CD6_FOM1
19236	cg18474072	0.00034386806110985	CD6_FOM1
19237	cg18477674	0.00258423201383312	CD6_FOM1
19238	cg18537454	0.00185844670974624	CD6_FOM1
19239	cg18550632	0.0006648557752339	CD6_FOM1
19240	cg18563886	0.000574756432711362	CD6_FOM1
19241	cg18589102	-0.00230531251534471	CD6_FOM1
19242	cg18633197	-0.00172827853025769	CD6_FOM1
19243	cg18643199	0.00256633519779665	CD6_FOM1
19244	cg18659248	-2.81141274519663e-05	CD6_FOM1
19245	cg18690729	0.000691791625440625	CD6_FOM1
19246	cg18739887	0.00269684194727241	CD6_FOM1
19247	cg18832655	0.000519813152772317	CD6_FOM1
19248	cg18861767	-0.00572170343439609	CD6_FOM1
19249	cg18941641	-0.000408136372128642	CD6_FOM1
19250	cg18959207	0.00148418092427999	CD6_FOM1
19251	cg19127638	0.000595622539601311	CD6_FOM1
19252	cg19132726	-0.000301324868272435	CD6_FOM1
19253	cg19134728	0.00237458437374332	CD6_FOM1
19254	cg19179099	-0.000631078362837389	CD6_FOM1
19255	cg19201533	0.000707176715600888	CD6_FOM1
19256	cg19219503	0.000474989679172738	CD6_FOM1
19257	cg19223064	0.00113548737891155	CD6_FOM1
19258	cg19232382	8.10865195143435e-05	CD6_FOM1
19259	cg19254282	-0.000219662022798121	CD6_FOM1
19260	cg19282259	0.000427687752360648	CD6_FOM1
19261	cg19392379	-0.0040842112455866	CD6_FOM1
19262	cg19396666	7.07177301470907e-05	CD6_FOM1
19263	cg19416590	0.0018282640774389	CD6_FOM1
19264	cg19462116	0.000503178093799156	CD6_FOM1
19265	cg19489509	0.00177455701759832	CD6_FOM1
19266	cg19498112	0.000208898546586458	CD6_FOM1
19267	cg19511338	-0.00140800100703077	CD6_FOM1
19268	cg19548181	-0.000865474382520667	CD6_FOM1
19269	cg19548859	0.000205654351645698	CD6_FOM1
19270	cg19573236	1.48398251897094e-05	CD6_FOM1
19271	cg19634573	-0.00143695444394421	CD6_FOM1
19272	cg19649172	-0.000193550576861319	CD6_FOM1
19273	cg19704683	0.00138001897062605	CD6_FOM1
19274	cg19726408	0.000521799107148351	CD6_FOM1
19275	cg19754622	0.00211528366469846	CD6_FOM1
19276	cg19774782	-0.000371783693404349	CD6_FOM1
19277	cg19895324	0.00182687571413516	CD6_FOM1
19278	cg19904058	0.00188280162798619	CD6_FOM1
19279	cg19912736	-0.000571304071527357	CD6_FOM1
19280	cg19942454	-0.00302682864608402	CD6_FOM1
19281	cg19997181	2.97580262265911e-05	CD6_FOM1
19282	cg20038116	-0.00145232723100186	CD6_FOM1
19283	cg20087519	0.0003881363414477	CD6_FOM1
19284	cg20152309	0.000200281441818274	CD6_FOM1
19285	cg20172258	-0.00049645426157167	CD6_FOM1
19286	cg20205188	0.00288840823161221	CD6_FOM1
19287	cg20205477	-0.000523783431471119	CD6_FOM1
19288	cg20250269	4.22000310544724e-05	CD6_FOM1
19289	cg20312418	-0.00216813227947511	CD6_FOM1
19290	cg20336571	-0.000423926856963407	CD6_FOM1
19291	cg20356323	-0.000416320994847658	CD6_FOM1
19292	cg20395881	-0.000740028542611765	CD6_FOM1
19293	cg20424709	0.000634601725729639	CD6_FOM1
19294	cg20426415	-0.000642761355691174	CD6_FOM1
19295	cg20487710	0.000149737505716204	CD6_FOM1
19296	cg20545410	0.00104309426229547	CD6_FOM1
19297	cg20554832	-0.00283044637482668	CD6_FOM1
19298	cg20568497	-0.000444974322597187	CD6_FOM1
19299	cg20569108	0.00114273377223024	CD6_FOM1
19300	cg20657903	0.000720032988918231	CD6_FOM1
19301	cg20714347	-0.000324979081310578	CD6_FOM1
19302	cg20723792	-0.000618593494578188	CD6_FOM1
19303	cg20748038	-0.000260782917455325	CD6_FOM1
19304	cg21371809	-0.00156077675271076	CD6_FOM1
19305	cg21607649	-0.00203768396109908	CD6_FOM1
19306	cg21662478	8.5276962111075e-05	CD6_FOM1
19307	cg22546168	0.000313545115848616	CD6_FOM1
19308	cg22559596	-0.000390487848592259	CD6_FOM1
19309	cg22576165	0.000476362274533663	CD6_FOM1
19310	cg22578373	-0.0027175086670046	CD6_FOM1
19311	cg22611900	4.95367355330096e-05	CD6_FOM1
19312	cg22682546	-0.00149725585506458	CD6_FOM1
19313	cg22753630	-0.00013459085903689	CD6_FOM1
19314	cg22800830	0.00117264576405323	CD6_FOM1
19315	cg22836207	-0.00130645015262029	CD6_FOM1
19316	cg22895969	0.000735425548147574	CD6_FOM1
19317	cg23024158	0.000471837612933753	CD6_FOM1
19318	cg23088989	0.000142845090440015	CD6_FOM1
19319	cg23098789	0.000341661213814339	CD6_FOM1
19320	cg23103009	0.000549399082969302	CD6_FOM1
19321	cg23128584	0.00163492712159999	CD6_FOM1
19322	cg23141961	-9.59044532680336e-06	CD6_FOM1
19323	cg23175573	2.09937572888582e-05	CD6_FOM1
19324	cg23195687	0.00108930754336665	CD6_FOM1
19325	cg23222201	-0.00225395026030126	CD6_FOM1
19326	cg23245905	0.000330246588831725	CD6_FOM1
19327	cg23249922	0.00230152878801858	CD6_FOM1
19328	cg23304023	-0.00221200439425837	CD6_FOM1
19329	cg23361930	-1.91672976687377e-05	CD6_FOM1
19330	cg23460707	-0.00150905941964946	CD6_FOM1
19331	cg23465864	0.00244022915812373	CD6_FOM1
19332	cg23513018	-0.00963559637234985	CD6_FOM1
19333	cg23524559	-0.00131370703188504	CD6_FOM1
19334	cg23602092	-0.0034596198462524	CD6_FOM1
19335	cg23612849	0.00024026831808744	CD6_FOM1
19336	cg23614816	-0.000299945716220669	CD6_FOM1
19337	cg23649631	-0.000207998486176122	CD6_FOM1
19338	cg23657179	-0.00186735055540902	CD6_FOM1
19339	cg23657215	-0.00325907414833877	CD6_FOM1
19340	cg23713909	0.00250342438821554	CD6_FOM1
19341	cg23723835	0.00132839933238441	CD6_FOM1
19342	cg23769730	0.000327820971665958	CD6_FOM1
19343	cg23782583	-0.00201170545146411	CD6_FOM1
19344	cg23786747	-0.000310930870650665	CD6_FOM1
19345	cg23800169	0.000252755494121154	CD6_FOM1
19346	cg23814172	-0.000557658379817695	CD6_FOM1
19347	cg23856762	0.000879852202519744	CD6_FOM1
19348	cg23865980	3.0165828524138e-05	CD6_FOM1
19349	cg23918490	-0.00227000113504423	CD6_FOM1
19350	cg23971517	0.000100351240976605	CD6_FOM1
19351	cg23997132	-0.00261814283754832	CD6_FOM1
19352	cg23999801	3.2717156166681e-05	CD6_FOM1
19353	cg24003508	-0.00282268044902065	CD6_FOM1
19354	cg24051234	-0.00300538694670249	CD6_FOM1
19355	cg24073023	-0.00051459082565404	CD6_FOM1
19356	cg24120153	3.52450992889931e-05	CD6_FOM1
19357	cg24131452	-7.55963961840804e-05	CD6_FOM1
19358	cg24136690	0.00164876075812524	CD6_FOM1
19359	cg24165439	1.50649182827185e-05	CD6_FOM1
19360	cg24177611	-0.00116631637918639	CD6_FOM1
19361	cg24185357	-0.00133691177266726	CD6_FOM1
19362	cg24205914	0.00112621217321098	CD6_FOM1
19363	cg24233293	-9.8520404521899e-05	CD6_FOM1
19364	cg24324584	-0.00102208809816099	CD6_FOM1
19365	cg24361761	0.000732978268721131	CD6_FOM1
19366	cg24388762	0.00163212245798989	CD6_FOM1
19367	cg24413339	-1.65510340138539e-05	CD6_FOM1
19368	cg24428218	-0.000228300074231135	CD6_FOM1
19369	cg24432632	-0.00243509431365288	CD6_FOM1
19370	cg24625388	4.62735673317591e-05	CD6_FOM1
19371	cg24680439	-0.00211265030798312	CD6_FOM1
19372	cg24697097	-0.00593453419970807	CD6_FOM1
19373	cg24699895	8.14640594931632e-05	CD6_FOM1
19374	cg24741873	-0.00174520769280923	CD6_FOM1
19375	cg24760467	0.00256670276121359	CD6_FOM1
19376	cg24767540	0.000552956098150158	CD6_FOM1
19377	cg24951886	-0.00111877707728138	CD6_FOM1
19378	cg25014494	-0.000208210053715397	CD6_FOM1
19379	cg25052156	-0.00175673735307954	CD6_FOM1
19380	cg25065716	7.33194964162014e-07	CD6_FOM1
19381	cg25104868	-0.00116700627267428	CD6_FOM1
19382	cg25178900	0.000695675932163802	CD6_FOM1
19383	cg25182066	0.00121880343066973	CD6_FOM1
19384	cg25278353	0.00255777433877317	CD6_FOM1
19385	cg25299580	0.00522649369098975	CD6_FOM1
19386	cg25472296	-0.000558596338483905	CD6_FOM1
19387	cg25497250	0.000465236598885266	CD6_FOM1
19388	cg25499181	0.000511980632900819	CD6_FOM1
19389	cg25542438	-0.00675175107235392	CD6_FOM1
19390	cg25589296	-6.66765566893066e-05	CD6_FOM1
19391	cg25604594	0.00522277018835935	CD6_FOM1
19392	cg25655578	-0.00194858079041884	CD6_FOM1
19393	cg25722727	0.000372273693449732	CD6_FOM1
19394	cg25881985	0.000561680088638489	CD6_FOM1
19395	cg25964940	-0.00155590189495202	CD6_FOM1
19396	cg25969878	0.00171200715846946	CD6_FOM1
19397	cg26041882	-0.000855034048236033	CD6_FOM1
19398	cg26212180	0.00314454278171825	CD6_FOM1
19399	cg26276667	0.00249956264293105	CD6_FOM1
19400	cg26284388	0.000848514316858518	CD6_FOM1
19401	cg26404226	-8.25276358720369e-05	CD6_FOM1
19402	cg26425313	0.00320958184051769	CD6_FOM1
19403	cg26448016	0.00172078574102973	CD6_FOM1
19404	cg26450259	-0.000264835918823683	CD6_FOM1
19405	cg26458862	0.000463246131483694	CD6_FOM1
19406	cg26576353	0.00190013365670785	CD6_FOM1
19407	cg26579838	0.00271204808983266	CD6_FOM1
19408	cg26611809	0.00276632718396775	CD6_FOM1
19409	cg26667395	-0.00183069666419718	CD6_FOM1
19410	cg26690318	0.00293863921137613	CD6_FOM1
19411	cg26757820	0.00112180100008715	CD6_FOM1
19412	cg26868806	-0.00382100365117405	CD6_FOM1
19413	cg26898531	-5.30746892457838e-05	CD6_FOM1
19414	cg26939277	0.000314255205130901	CD6_FOM1
19415	cg26984593	-0.00143059450074851	CD6_FOM1
19416	cg27001894	0.00216143240885181	CD6_FOM1
19417	cg27102141	-0.00377306286211765	CD6_FOM1
19418	cg27175024	0.00161101811057924	CD6_FOM1
19419	cg27270412	0.000898146100618982	CD6_FOM1
19420	cg27275103	0.00126279205891027	CD6_FOM1
19421	cg27286106	0.00214901782826537	CD6_FOM1
19422	cg27307257	0.00107739770024727	CD6_FOM1
19423	cg27308738	-0.0201079651573928	CD6_FOM1
19424	cg27312979	-0.0036757860297961	CD6_FOM1
19425	cg27357306	-0.000122067230815822	CD6_FOM1
19426	cg27363617	-0.00042349233729419	CD6_FOM1
19427	cg27404824	-0.000549091029198856	CD6_FOM1
19428	cg27469738	0.00122521501687811	CD6_FOM1
19429	cg27546718	-0.0015672764538994	CD6_FOM1
19430	cg27570256	-0.000373555347538037	CD6_FOM1
19431	cg27572370	-0.00585224689303353	CD6_FOM1
19432	cg27636330	-0.00246432978177004	CD6_FOM1
19433	ch.10.83255157R	0.00132274958729873	CD6_FOM1
19434	cg00000924	-0.000712950302050304	CD6_FOM1
19435	cg00074348	-0.00052172468522293	CD6_FOM1
19436	cg00079898	0.000502386970219278	CD6_FOM1
19437	cg00215902	4.44908948528529e-05	CD6_FOM1
19438	cg00242341	0.000415382219267526	CD6_FOM1
19439	cg00375457	0.000713548026906317	CD6_FOM1
19440	cg00378658	-0.000583043768039098	CD6_FOM1
19441	cg00496961	0.000940308279928268	CD6_FOM1
19442	cg00500359	0.000199875754145238	CD6_FOM1
19443	cg00557996	-0.00069601495893048	CD6_FOM1
19444	cg00874225	0.000521947793851773	CD6_FOM1
19445	cg00908927	0.00039584144749431	CD6_FOM1
19446	cg01097384	0.00263342191063206	CD6_FOM1
19447	cg01103253	0.000357537958431411	CD6_FOM1
19448	cg01115070	-0.00034157433454572	CD6_FOM1
19449	cg01120308	-0.000188377985262747	CD6_FOM1
19450	cg01192554	0.0060939242216871	CD6_FOM1
19451	cg01202519	0.00311752522108911	CD6_FOM1
19452	cg01223071	-0.000373457433756935	CD6_FOM1
19453	cg01240599	-0.00217680998284858	CD6_FOM1
19454	cg01380194	0.00350556601484174	CD6_FOM1
19455	cg01407861	0.000685492470929788	CD6_FOM1
19456	cg01427848	-0.00109566749617087	CD6_FOM1
19457	cg01464703	0.000431326572474562	CD6_FOM1
19458	cg01476789	0.000317567268072108	CD6_FOM1
19459	cg01522525	-0.00326878036053361	CD6_FOM1
19460	cg01530101	0.00103305434451355	CD6_FOM1
19461	cg01559503	-0.00106239997120987	CD6_FOM1
19462	cg01568784	0.00061067434722202	CD6_FOM1
19463	cg01584086	-0.00991297835302895	CD6_FOM1
19464	cg01586609	0.00404395536616824	CD6_FOM1
19465	cg01616529	0.00169318241047429	CD6_FOM1
19466	cg01660630	-0.00136315464785515	CD6_FOM1
19467	cg01663953	0.000889396799733017	CD6_FOM1
19468	cg01677628	0.000879920234001516	CD6_FOM1
19469	cg01741372	0.00522069824001951	CD6_FOM1
19470	cg01759756	0.000283462545906776	CD6_FOM1
19471	cg01784825	0.000573124319282329	CD6_FOM1
19472	cg01821149	-0.00023600301289535	CD6_FOM1
19473	cg01833234	0.00364162101784332	CD6_FOM1
19474	cg02143936	0.00151371578775126	CD6_FOM1
19475	cg02176078	0.00542908126514286	CD6_FOM1
19476	cg02198562	0.00015719146504784	CD6_FOM1
19477	cg02220129	0.00203437724819739	CD6_FOM1
19478	cg02248763	2.39691188324271e-05	CD6_FOM1
19479	cg02282118	0.000740373078066397	CD6_FOM1
19480	cg02461776	0.000485154846153126	CD6_FOM1
19481	cg02530375	-0.00160022609593624	CD6_FOM1
19482	cg02539539	-0.0017036128577525	CD6_FOM1
19483	cg02713832	-0.00565446854471111	CD6_FOM1
19484	cg02728101	-9.79701466596086e-05	CD6_FOM1
19485	cg02730303	-0.000321454638415083	CD6_FOM1
19486	cg02791753	0.000486445118632225	CD6_FOM1
19487	cg02814135	-0.0141887297149011	CD6_FOM1
19488	cg02886509	-0.00038100907182948	CD6_FOM1
19489	cg02932301	-0.000162717550672328	CD6_FOM1
19490	cg02946903	-0.000862108875051319	CD6_FOM1
19491	cg02992503	-0.000693793121668849	CD6_FOM1
19492	cg02997796	0.000216834745571116	CD6_FOM1
19493	cg03000419	-0.000358625084236043	CD6_FOM1
19494	cg03023465	0.00226425176977742	CD6_FOM1
19495	cg03071500	-0.0036944418369414	CD6_FOM1
19496	cg03146219	-0.00033773206225146	CD6_FOM1
19497	cg03155200	-0.000577973251085477	CD6_FOM1
19498	cg03158561	-0.000999302069878638	CD6_FOM1
19499	cg03222066	0.000114531670331393	CD6_FOM1
19500	cg03271487	6.75280462673287e-05	CD6_FOM1
19501	cg03274739	-0.00117532372424814	CD6_FOM1
19502	cg03304763	0.00152060974184618	CD6_FOM1
19503	cg03336167	0.00192587855817491	CD6_FOM1
19504	cg03347287	-9.0596299789763e-05	CD6_FOM1
19505	cg03348161	0.00204682512601363	CD6_FOM1
19506	cg03362882	0.000422395501735021	CD6_FOM1
19507	cg03447554	-0.000649868313986411	CD6_FOM1
19508	cg03465506	0.00301650381154647	CD6_FOM1
19509	cg03469862	0.000319490908185228	CD6_FOM1
19510	cg03493520	-0.00474944645415705	CD6_FOM1
19511	cg03501539	-0.00276465740428511	CD6_FOM1
19512	cg03642635	-0.000146142646821309	CD6_FOM1
19513	cg03673989	0.00430229262714144	CD6_FOM1
19514	cg03685710	0.00208575464623464	CD6_FOM1
19515	cg03799230	-0.000138109615320608	CD6_FOM1
19516	cg03808981	0.00150482961082169	CD6_FOM1
19517	cg03817794	-0.000528767039973527	CD6_FOM1
19518	cg03821689	0.00201250031126673	CD6_FOM1
19519	cg03846408	-0.00112561370513876	CD6_FOM1
19520	cg03848831	0.00134357223159887	CD6_FOM1
19521	cg03905795	7.356389211177e-06	CD6_FOM1
19522	cg04010296	0.0059103924965017	CD6_FOM1
19523	cg04046629	-0.00882521594293637	CD6_FOM1
19524	cg04064998	0.00290260650820433	CD6_FOM1
19525	cg04106006	0.00141404276395709	CD6_FOM1
19526	cg04152793	-0.00748196015697802	CD6_FOM1
19527	cg04270414	0.00442803368437684	CD6_FOM1
19528	cg04297660	0.00291467840714659	CD6_FOM1
19529	cg04310460	2.28543839061952e-05	CD6_FOM1
19530	cg04457979	0.000458162499625827	CD6_FOM1
19531	cg04469731	0.000397299107058013	CD6_FOM1
19532	cg04470971	-0.00462863580078985	CD6_FOM1
19533	cg04478684	0.00161315165649737	CD6_FOM1
19534	cg04488036	-0.0013143894195115	CD6_FOM1
19535	cg04582010	0.000826205731135255	CD6_FOM1
19536	cg04629189	0.000167612239448444	CD6_FOM1
19537	cg04699162	0.00157737821547451	CD6_FOM1
19538	cg04699227	4.03512787446794e-05	CD6_FOM1
19539	cg04858155	2.82743877131009e-05	CD6_FOM1
19540	cg04902924	-0.00314948466730935	CD6_FOM1
19541	cg04934246	0.00415121103936366	CD6_FOM1
19542	cg04977124	0.000966490952873239	CD6_FOM1
19543	cg04978279	0.00279699546306474	CD6_FOM1
19544	cg05031801	-4.7208344709734e-05	CD6_FOM1
19545	cg05061107	-0.00324885457924836	CD6_FOM1
19546	cg05082609	-0.00117807115235063	CD6_FOM1
19547	cg05088257	0.00025510366709166	CD6_FOM1
19548	cg05190790	-0.000903624201848075	CD6_FOM1
19549	cg05237469	-0.00365134450612389	CD6_FOM1
19550	cg05237503	0.00602905940648646	CD6_FOM1
19551	cg05277881	-0.00090752846049865	CD6_FOM1
19552	cg05283992	0.00399645281916877	CD6_FOM1
19553	cg05324776	0.00256216740474603	CD6_FOM1
19554	cg05327844	-0.000428306265262725	CD6_FOM1
19555	cg05345283	0.00128562047487956	CD6_FOM1
19556	cg05369547	0.000502030230159203	CD6_FOM1
19557	cg05428701	-0.00222816616764076	CD6_FOM1
19558	cg05444785	0.000933336926510909	CD6_FOM1
19559	cg05456789	0.00012133500182556	CD6_FOM1
19560	cg05464016	0.000108070698519084	CD6_FOM1
19561	cg05468843	6.21685280993245e-05	CD6_FOM1
19562	cg05505103	0.00364641761859509	CD6_FOM1
19563	cg05531016	0.00174902969372456	CD6_FOM1
19564	cg05576959	0.000286348784309226	CD6_FOM1
19565	cg05626073	0.0109023577043151	CD6_FOM1
19566	cg05646174	0.000725725657770852	CD6_FOM1
19567	cg05655707	-0.00234617761316243	CD6_FOM1
19568	cg05740244	-0.000509616326537828	CD6_FOM1
19569	cg05766107	-1.84924704205529e-05	CD6_FOM1
19570	cg05771342	0.000257750738768573	CD6_FOM1
19571	cg05792312	0.000428184865435975	CD6_FOM1
19572	cg05794931	-0.0012394214372647	CD6_FOM1
19573	cg05819150	0.000502083622123504	CD6_FOM1
19574	cg05832925	-0.00211461538980358	CD6_FOM1
19575	cg05846633	0.000821947285412985	CD6_FOM1
19576	cg05959241	0.0056742628351147	CD6_FOM1
19577	cg06064525	0.00664471294175764	CD6_FOM1
19578	cg06067394	-0.000150912132225813	CD6_FOM1
19579	cg06137123	0.00528079326933438	CD6_FOM1
19580	cg06258939	0.0072092936739619	CD6_FOM1
19581	cg06299284	-0.000720985856800985	CD6_FOM1
19582	cg06337557	-0.0027756417638413	CD6_FOM1
19583	cg06382930	-4.28128643001234e-05	CD6_FOM1
19584	cg06393558	0.00130469722940442	CD6_FOM1
19585	cg06394820	-0.00148668654042207	CD6_FOM1
19586	cg06445586	-0.00178748755291691	CD6_FOM1
19587	cg06456738	-0.000775663097886083	CD6_FOM1
19588	cg06460475	0.000157959872538771	CD6_FOM1
19589	cg06464468	0.000640362338777636	CD6_FOM1
19590	cg06522412	0.00284558349556479	CD6_FOM1
19591	cg06549824	-0.000567369119829834	CD6_FOM1
19592	cg06552810	0.00504444405936197	CD6_FOM1
19593	cg06567290	0.00492141794983375	CD6_FOM1
19594	cg06588556	-0.000886283908515767	CD6_FOM1
19595	cg06634228	-0.00135212763823354	CD6_FOM1
19596	cg06640773	-0.00246942711389381	CD6_FOM1
19597	cg06653507	0.00208542019856781	CD6_FOM1
19598	cg06701529	0.000175231739180609	CD6_FOM1
19599	cg06735285	0.000748719902935777	CD6_FOM1
19600	cg06766960	0.000916504883794846	CD6_FOM1
19601	cg06888460	-0.00237585753345924	CD6_FOM1
19602	cg06889535	0.0021563635465091	CD6_FOM1
19603	cg06889951	0.00105847238806093	CD6_FOM1
19604	cg06894070	-0.000241662310831757	CD6_FOM1
19605	cg06908202	0.0013229334479997	CD6_FOM1
19606	cg06921176	-0.000146262394738398	CD6_FOM1
19607	cg06938878	-0.000236922225285324	CD6_FOM1
19608	cg06955958	0.0027462280337499	CD6_FOM1
19609	cg06968712	0.000808571158572286	CD6_FOM1
19610	cg06978117	0.00132565642652223	CD6_FOM1
19611	cg06982169	-0.00180765903608361	CD6_FOM1
19612	cg07040661	-0.00106629174353431	CD6_FOM1
19613	cg07080031	0.00393190731865947	CD6_FOM1
19614	cg07085632	0.00107885479051783	CD6_FOM1
19615	cg07093428	-5.52354351576636e-05	CD6_FOM1
19616	cg07104417	0.000340320758570076	CD6_FOM1
19617	cg07110405	0.0018659833581947	CD6_FOM1
19618	cg07258532	0.000304333864556448	CD6_FOM1
19619	cg07268726	0.00076470186352384	CD6_FOM1
19620	cg07298473	0.00327354728307551	CD6_FOM1
19621	cg07314988	0.0029987037445444	CD6_FOM1
19622	cg07326765	7.58785836738629e-05	CD6_FOM1
19623	cg07420362	-0.000548929849960095	CD6_FOM1
19624	cg07464206	-0.00196923293707748	CD6_FOM1
19625	cg07546654	0.000119775151551737	CD6_FOM1
19626	cg07556018	0.000447643865723032	CD6_FOM1
19627	cg07592963	0.00216195715277583	CD6_FOM1
19628	cg07675998	9.38146262832311e-05	CD6_FOM1
19629	cg07704699	0.00141974148924451	CD6_FOM1
19630	cg07773434	0.000895889327639033	CD6_FOM1
19631	cg07808590	0.00143989163610125	CD6_FOM1
19632	cg07998213	0.00214914669889142	CD6_FOM1
19633	cg08000731	-0.00477645313541703	CD6_FOM1
19634	cg08014499	0.000502519494224615	CD6_FOM1
19635	cg08015107	-0.000997538874941124	CD6_FOM1
19636	cg08097520	0.00293500311707247	CD6_FOM1
19637	cg08145373	-0.00520811490994972	CD6_FOM1
19638	cg08214808	0.00509366521183552	CD6_FOM1
19639	cg08269485	-0.00518060937242529	CD6_FOM1
19640	cg08310519	-0.000422516879398113	CD6_FOM1
19641	cg08378220	0.00146312604732831	CD6_FOM1
19642	cg08450021	-0.00147192012633123	CD6_FOM1
19643	cg08490115	0.00169587226601529	CD6_FOM1
19644	cg08495860	6.54865936193189e-05	CD6_FOM1
19645	cg08506743	0.000238278176528991	CD6_FOM1
19646	cg08550441	0.00261383848674705	CD6_FOM1
19647	cg08632909	0.00148401729080355	CD6_FOM1
19648	cg08726522	0.00127517842521491	CD6_FOM1
19649	cg08787968	-0.00473970358672429	CD6_FOM1
19650	cg08822616	-0.000259714734191033	CD6_FOM1
19651	cg08829299	-9.71011345789731e-05	CD6_FOM1
19652	cg08849813	-0.00296903407081198	CD6_FOM1
19653	cg08870587	0.00880897196667555	CD6_FOM1
19654	cg08951891	-0.000762692722496819	CD6_FOM1
19655	cg08966208	-0.0032965060092448	CD6_FOM1
19656	cg08967584	-0.00959542339608716	CD6_FOM1
19657	cg09039751	0.00192080699580368	CD6_FOM1
19658	cg09096950	-0.00178074371585565	CD6_FOM1
19659	cg09106728	0.000532647504293723	CD6_FOM1
19660	cg09122035	0.00477650511070506	CD6_FOM1
19661	cg09138207	0.000277575553993879	CD6_FOM1
19662	cg09145322	-1.72069153985805e-05	CD6_FOM1
19663	cg09150140	-0.00066664327681217	CD6_FOM1
19664	cg09194202	-0.000639327060670048	CD6_FOM1
19665	cg09225861	-0.000630171946708151	CD6_FOM1
19666	cg09375205	-0.000306141570921946	CD6_FOM1
19667	cg09447621	0.00228478086638292	CD6_FOM1
19668	cg09511963	0.000592072476284598	CD6_FOM1
19669	cg09519349	0.00110289948055182	CD6_FOM1
19670	cg09558982	-0.000312149441610316	CD6_FOM1
19671	cg09582200	-0.000585240706402924	CD6_FOM1
19672	cg09597767	-0.00341870329200372	CD6_FOM1
19673	cg09611599	-0.00243459699511382	CD6_FOM1
19674	cg09623472	-0.00170483643464087	CD6_FOM1
19675	cg09663736	0.00014748103535822	CD6_FOM1
19676	cg09690118	-0.000585194550391766	CD6_FOM1
19677	cg09729624	0.000514356526470803	CD6_FOM1
19678	cg09770131	-0.00165194582024569	CD6_FOM1
19679	cg09776041	0.000660234903274237	CD6_FOM1
19680	cg09864245	0.00017826693763212	CD6_FOM1
19681	cg09938664	0.00334905495869614	CD6_FOM1
19682	cg09950681	-0.00268119409731755	CD6_FOM1
19683	cg09953406	-0.000434800893768768	CD6_FOM1
19684	cg09977361	-0.00025199628543745	CD6_FOM1
19685	cg10030504	0.00114348537705251	CD6_FOM1
19686	cg10032131	0.00142783918467393	CD6_FOM1
19687	cg10130564	0.00216408920857019	CD6_FOM1
19688	cg10191494	-0.0003021125553892	CD6_FOM1
19689	cg10208301	0.00582346506596326	CD6_FOM1
19690	cg10283695	0.00297987984619314	CD6_FOM1
19691	cg10290504	-0.0017179154337956	CD6_FOM1
19692	cg10374797	-0.000609945872378163	CD6_FOM1
19693	cg10495980	9.18316573776955e-05	CD6_FOM1
19694	cg10499172	0.00121908645989933	CD6_FOM1
19695	cg10512089	-0.000344787002041209	CD6_FOM1
19696	cg10528424	-0.0014829753101616	CD6_FOM1
19697	cg10552523	0.000140705634704229	CD6_FOM1
19698	cg10570158	0.00048212823628601	CD6_FOM1
19699	cg10590925	-0.00515674092588125	CD6_FOM1
19700	cg10671510	0.00127989091674617	CD6_FOM1
19701	cg10704680	-0.00167904566136166	CD6_FOM1
19702	cg10738003	0.000551055104461482	CD6_FOM1
19703	cg10909185	-0.00178069199010468	CD6_FOM1
19704	cg10938788	0.000145387091451388	CD6_FOM1
19705	cg10953410	0.000595593771535832	CD6_FOM1
19706	cg10980495	-0.000441489445353001	CD6_FOM1
19707	cg11008123	0.00319003949227661	CD6_FOM1
19708	cg11052535	-0.000664533364448114	CD6_FOM1
19709	cg11067179	-0.000514515800296435	CD6_FOM1
19710	cg11096993	-0.00242185203281903	CD6_FOM1
19711	cg11185456	0.00214206696127737	CD6_FOM1
19712	cg11194613	0.00193903748147817	CD6_FOM1
19713	cg11386098	-0.00140422658902034	CD6_FOM1
19714	cg11392776	0.000325028811057403	CD6_FOM1
19715	cg11507770	-0.000411746958003213	CD6_FOM1
19716	cg11554335	0.000342088037843901	CD6_FOM1
19717	cg11611244	0.000233902762022783	CD6_FOM1
19718	cg11661000	0.000465953542783948	CD6_FOM1
19719	cg11717189	0.000898908757906458	CD6_FOM1
19720	cg11778756	0.00218153946839217	CD6_FOM1
19721	cg11821245	-0.00126170645717811	CD6_FOM1
19722	cg11832601	0.00299943466822895	CD6_FOM1
19723	cg11861562	0.00141612642464499	CD6_FOM1
19724	cg11902093	-0.000327291959678294	CD6_FOM1
19725	cg11936536	-0.0116794867237993	CD6_FOM1
19726	cg11966998	-0.000248451360209035	CD6_FOM1
19727	cg12047941	-0.00192922324403497	CD6_FOM1
19728	cg12064373	-0.00394065906383076	CD6_FOM1
19729	cg12161228	0.0016646834401059	CD6_FOM1
19730	cg12186219	-0.00125712384443695	CD6_FOM1
19731	cg12220703	-0.000610667427426012	CD6_FOM1
19732	cg12348511	0.00046799682014256	CD6_FOM1
19733	cg12374682	0.000220754093357456	CD6_FOM1
19734	cg12380441	-0.00179696471788128	CD6_FOM1
19735	cg12409074	0.00224416205561243	CD6_FOM1
19736	cg12506582	0.00153920783177377	CD6_FOM1
19737	cg12556569	-0.000229270876517792	CD6_FOM1
19738	cg12559170	0.00155644137476396	CD6_FOM1
19739	cg12564567	0.00534497182172384	CD6_FOM1
19740	cg12568536	-0.000622135760526265	CD6_FOM1
19741	cg12578563	0.00100299267758831	CD6_FOM1
19742	cg12600858	0.000821120402229619	CD6_FOM1
19743	cg12607413	0.00182342529958831	CD6_FOM1
19744	cg12747410	7.85478608384934e-05	CD6_FOM1
19745	cg12752325	-0.000852193211877111	CD6_FOM1
19746	cg12781568	-0.00109120322822364	CD6_FOM1
19747	cg12865405	0.000524407088913658	CD6_FOM1
19748	cg12884422	-0.0008692319187994	CD6_FOM1
19749	cg12893697	0.00518782592685776	CD6_FOM1
19750	cg12912872	-0.000336832794785582	CD6_FOM1
19751	cg12944659	0.000683227345381726	CD6_FOM1
19752	cg12951488	8.81950150639863e-05	CD6_FOM1
19753	cg12958961	0.000261947815777461	CD6_FOM1
19754	cg13004509	0.00567993541336175	CD6_FOM1
19755	cg13066461	0.00731812207717346	CD6_FOM1
19756	cg13075444	0.000131626601285362	CD6_FOM1
19757	cg13153466	0.0012477623899631	CD6_FOM1
19758	cg13160852	-0.00518133134634513	CD6_FOM1
19759	cg13210239	0.00176485584749751	CD6_FOM1
19760	cg13237021	0.000393441725855348	CD6_FOM1
19761	cg13245152	9.98385872893598e-05	CD6_FOM1
19762	cg13247398	4.88967732986405e-05	CD6_FOM1
19763	cg13332350	0.00324703834052636	CD6_FOM1
19764	cg13361506	0.00109887990474797	CD6_FOM1
19765	cg13365436	0.00865040179629167	CD6_FOM1
19766	cg13390800	0.00109510631597755	CD6_FOM1
19767	cg13401531	-0.00285357066580333	CD6_FOM1
19768	cg13462890	-0.00474379576790106	CD6_FOM1
19769	cg13463897	0.000917340448573389	CD6_FOM1
19770	cg13488811	0.00226110594802778	CD6_FOM1
19771	cg13520651	0.00340159887098527	CD6_FOM1
19772	cg13536703	-0.000864995105384067	CD6_FOM1
19773	cg13603599	0.000285718917702816	CD6_FOM1
19774	cg13667095	-0.000766762515655544	CD6_FOM1
19775	cg13684807	0.000876345229026342	CD6_FOM1
19776	cg13728131	0.00179693445420909	CD6_FOM1
19777	cg13740636	0.000807578782696015	CD6_FOM1
19778	cg13759632	0.00012101410886276	CD6_FOM1
19779	cg13820391	-0.00316433808889633	CD6_FOM1
19780	cg13885561	-0.000400763265427552	CD6_FOM1
19781	cg13916633	0.00308761917277653	CD6_FOM1
19782	cg13919908	0.00154507385482861	CD6_FOM1
19783	cg14047540	0.000241080065205144	CD6_FOM1
19784	cg14064268	-0.0023606790276375	CD6_FOM1
19785	cg14130459	0.00106829718675706	CD6_FOM1
19786	cg14151995	-0.000217053206715575	CD6_FOM1
19787	cg14167033	0.0097903664893615	CD6_FOM1
19788	cg14191024	0.00152117938803228	CD6_FOM1
19789	cg14222964	-0.00108281965100157	CD6_FOM1
19790	cg14223001	-0.000545517365427637	CD6_FOM1
19791	cg14256968	0.000263713217379187	CD6_FOM1
19792	cg14283328	-0.00018778440620305	CD6_FOM1
19793	cg14323834	0.00139608411346133	CD6_FOM1
19794	cg14409029	-0.007358055022355	CD6_FOM1
19795	cg14420757	0.000296764418147108	CD6_FOM1
19796	cg14483831	-0.00319993110978818	CD6_FOM1
19797	cg14504418	0.000399073345727911	CD6_FOM1
19798	cg14505434	-0.00098060945243922	CD6_FOM1
19799	cg14537332	-0.000815906705058317	CD6_FOM1
19800	cg14582642	-0.00119225739657626	CD6_FOM1
19801	cg14621221	-0.00320933981369479	CD6_FOM1
19802	cg14621900	0.00526218368352866	CD6_FOM1
19803	cg14699728	0.00459543801887472	CD6_FOM1
19804	cg14745748	-0.000983774192444229	CD6_FOM1
19805	cg14759565	0.00158595840654851	CD6_FOM1
19806	cg14815609	2.0761368570733e-05	CD6_FOM1
19807	cg14844989	0.00255433720129591	CD6_FOM1
19808	cg14850945	0.000146621550335632	CD6_FOM1
19809	cg14891410	0.00185417538857818	CD6_FOM1
19810	cg14908875	0.00101494855109034	CD6_FOM1
19811	cg14942906	-0.000877567249976853	CD6_FOM1
19812	cg14957089	0.000476876732293933	CD6_FOM1
19813	cg15003194	-0.000484080718960716	CD6_FOM1
19814	cg15013527	-0.00196389124656125	CD6_FOM1
19815	cg15035528	0.00229989682458172	CD6_FOM1
19816	cg15050390	0.000596409341783887	CD6_FOM1
19817	cg15055965	-0.00187361001613053	CD6_FOM1
19818	cg15110101	-0.000741576082851167	CD6_FOM1
19819	cg15126733	0.000118338174151915	CD6_FOM1
19820	cg15146462	-0.00691652256940405	CD6_FOM1
19821	cg15159060	-0.000370297114119727	CD6_FOM1
19822	cg15172785	0.000303556782700593	CD6_FOM1
19823	cg15212210	0.00412429700639083	CD6_FOM1
19824	cg15218509	0.000552384371876911	CD6_FOM1
19825	cg15243034	0.00141214795803413	CD6_FOM1
19826	cg15302032	0.00225043163908142	CD6_FOM1
19827	cg15310492	0.00305233524173879	CD6_FOM1
19828	cg15331036	0.00162179428418034	CD6_FOM1
19829	cg15356966	9.14807159430765e-05	CD6_FOM1
19830	cg15375826	-0.000152782918862288	CD6_FOM1
19831	cg15465743	0.00922230570285212	CD6_FOM1
19832	cg15500466	0.000128420909187402	CD6_FOM1
19833	cg15534755	0.000211547348353638	CD6_FOM1
19834	cg15627180	0.000638158886478343	CD6_FOM1
19835	cg15677681	0.00308985815952675	CD6_FOM1
19836	cg15683950	-1.51616501513441e-05	CD6_FOM1
19837	cg15729439	-0.000795676026934238	CD6_FOM1
19838	cg15742496	0.00313897930185237	CD6_FOM1
19839	cg15803845	-0.00143140883762882	CD6_FOM1
19840	cg15825059	-0.00161266373746914	CD6_FOM1
19841	cg15828613	-0.000561215604839012	CD6_FOM1
19842	cg15922305	0.00165558699941108	CD6_FOM1
19843	cg15999356	-0.000542075943884974	CD6_FOM1
19844	cg16005559	0.00157124699483531	CD6_FOM1
19845	cg16017089	0.00123628248615828	CD6_FOM1
19846	cg16059978	-0.000962596492669629	CD6_FOM1
19847	cg16061668	-0.000577105175447724	CD6_FOM1
19848	cg16149628	0.00117270210090432	CD6_FOM1
19849	cg16151795	0.000921719692383397	CD6_FOM1
19850	cg16197643	0.000747446362923402	CD6_FOM1
19851	cg16280667	0.0014655748651646	CD6_FOM1
19852	cg16317457	0.000796511921438737	CD6_FOM1
19853	cg16385335	-0.000187574958412363	CD6_FOM1
19854	cg16414796	-0.00139499055215018	CD6_FOM1
19855	cg16477492	0.00225078208269477	CD6_FOM1
19856	cg16477774	0.00405860663352168	CD6_FOM1
19857	cg16521773	0.00057982307908738	CD6_FOM1
19858	cg16523148	0.000137793441954211	CD6_FOM1
19859	cg16524733	0.00229728830296122	CD6_FOM1
19860	cg16541869	-0.000697812466031133	CD6_FOM1
19861	cg16589461	0.00171641841117243	CD6_FOM1
19862	cg16651314	-0.00076827118856784	CD6_FOM1
19863	cg16709342	0.000731712608377892	CD6_FOM1
19864	cg16769152	0.00103258932247059	CD6_FOM1
19865	cg16788050	0.00579029880471008	CD6_FOM1
19866	cg16798348	0.000782338598814073	CD6_FOM1
19867	cg16805553	-0.00012029206571838	CD6_FOM1
19868	cg16811455	-0.000208638287110345	CD6_FOM1
19869	cg16827215	0.00427750001736652	CD6_FOM1
19870	cg16915828	0.00439725532115315	CD6_FOM1
19871	cg16919708	0.00404480025208118	CD6_FOM1
19872	cg16924753	0.000258779989801392	CD6_FOM1
19873	cg16964946	0.00098406970706918	CD6_FOM1
19874	cg16983588	-0.000731924394228633	CD6_FOM1
19875	cg16999994	-0.00118652177570247	CD6_FOM1
19876	cg17061862	0.00192587161153274	CD6_FOM1
19877	cg17095460	-0.0140726977600974	CD6_FOM1
19878	cg17125837	0.000137956284882426	CD6_FOM1
19879	cg17163363	-0.000322896592083768	CD6_FOM1
19880	cg17166288	-6.06642565517234e-05	CD6_FOM1
19881	cg17187785	-0.000819664150986041	CD6_FOM1
19882	cg17265994	0.00200206399161963	CD6_FOM1
19883	cg17271269	0.0057180064289299	CD6_FOM1
19884	cg17273911	0.00133533488307858	CD6_FOM1
19885	cg17319198	-1.4269698813804e-05	CD6_FOM1
19886	cg17416644	-0.00632491144729098	CD6_FOM1
19887	cg17417573	0.00088333206238809	CD6_FOM1
19888	cg17429870	-0.00329203171890682	CD6_FOM1
19889	cg17510957	0.0008280095682992	CD6_FOM1
19890	cg17528189	-0.00225173416649772	CD6_FOM1
19891	cg17534999	0.00211666750654729	CD6_FOM1
19892	cg17627813	-0.000211806328573918	CD6_FOM1
19893	cg17631150	0.00103320944454372	CD6_FOM1
19894	cg17658113	0.0095039120037912	CD6_FOM1
19895	cg17696194	-0.000196913766882921	CD6_FOM1
19896	cg17990365	0.000584586776974951	CD6_FOM1
19897	cg18032502	-0.000185853599189105	CD6_FOM1
19898	cg18033092	0.00188103147121327	CD6_FOM1
19899	cg18111867	0.000796972349518468	CD6_FOM1
19900	cg18126267	0.000137124125150912	CD6_FOM1
19901	cg18128550	-6.83451612002288e-05	CD6_FOM1
19902	cg18158438	-0.00257969265329384	CD6_FOM1
19903	cg18241967	-0.000270737133924718	CD6_FOM1
19904	cg18283361	-0.000986196993423825	CD6_FOM1
19905	cg18301598	-0.00112703496978314	CD6_FOM1
19906	cg18395636	0.00115924994268514	CD6_FOM1
19907	cg18415791	0.000209417126624466	CD6_FOM1
19908	cg18431183	0.000958230624346439	CD6_FOM1
19909	cg18477969	-0.0120357854104246	CD6_FOM1
19910	cg18503234	-0.000606105989372324	CD6_FOM1
19911	cg18594701	-0.00132183435299252	CD6_FOM1
19912	cg18725375	-0.00176021197091603	CD6_FOM1
19913	cg18727742	-0.000548976824657729	CD6_FOM1
19914	cg18828306	-0.0156138636414716	CD6_FOM1
19915	cg18875674	-0.00331182609857163	CD6_FOM1
19916	cg18930863	-0.00130120754840675	CD6_FOM1
19917	cg18953784	0.000577079601225425	CD6_FOM1
19918	cg19021383	0.00253202865923972	CD6_FOM1
19919	cg19030317	-0.00123949598940556	CD6_FOM1
19920	cg19038282	0.00104547671790323	CD6_FOM1
19921	cg19045427	-0.00079653342607557	CD6_FOM1
19922	cg19061798	-0.00154462796042697	CD6_FOM1
19923	cg19080354	0.00207883235521401	CD6_FOM1
19924	cg19297095	1.17215297209729e-05	CD6_FOM1
19925	cg19307003	-0.000764847091988236	CD6_FOM1
19926	cg19407682	0.00140584372084514	CD6_FOM1
19927	cg19485748	-0.00189913014515797	CD6_FOM1
19928	cg19529273	9.73093726135946e-05	CD6_FOM1
19929	cg19530168	0.00560521398067727	CD6_FOM1
19930	cg19558933	-0.000914111866072085	CD6_FOM1
19931	cg19623012	0.00418174483633838	CD6_FOM1
19932	cg19657039	0.00026804682343322	CD6_FOM1
19933	cg19791714	-0.000552876792286183	CD6_FOM1
19934	cg19857714	0.000987707911253868	CD6_FOM1
19935	cg19959041	0.00245627503321975	CD6_FOM1
19936	cg19988316	-0.000551070893107661	CD6_FOM1
19937	cg20045320	0.00223028088045514	CD6_FOM1
19938	cg20090066	-0.00239796887606848	CD6_FOM1
19939	cg20128672	-0.000604562399061239	CD6_FOM1
19940	cg20147224	0.00785647215401414	CD6_FOM1
19941	cg20158826	-0.00268586568555895	CD6_FOM1
19942	cg20170028	0.00125635504641903	CD6_FOM1
19943	cg20197694	0.000291790741246066	CD6_FOM1
19944	cg20227044	-0.00185104807832553	CD6_FOM1
19945	cg20358011	-0.000135032381325626	CD6_FOM1
19946	cg20371378	-0.00048193185961389	CD6_FOM1
19947	cg20450318	4.55854076902371e-05	CD6_FOM1
19948	cg20518362	0.00179501827151066	CD6_FOM1
19949	cg20537992	-0.00209677950051223	CD6_FOM1
19950	cg20587970	0.00371246102475728	CD6_FOM1
19951	cg20613639	0.000519783856153348	CD6_FOM1
19952	cg20662169	0.000511694921321137	CD6_FOM1
19953	cg20704148	-0.00190610698585155	CD6_FOM1
19954	cg20782215	6.84879252671332e-05	CD6_FOM1
19955	cg20805368	-0.000331959372885906	CD6_FOM1
19956	cg20905796	-0.00201109490555584	CD6_FOM1
19957	cg20964304	0.00462479892756312	CD6_FOM1
19958	cg21004684	0.00122755050036968	CD6_FOM1
19959	cg21010686	0.000137963598101088	CD6_FOM1
19960	cg21052656	-0.000698037286265028	CD6_FOM1
19961	cg21063716	0.000614233946307714	CD6_FOM1
19962	cg21127597	0.00290137463332889	CD6_FOM1
19963	cg21196772	-0.00347747018688654	CD6_FOM1
19964	cg21653586	-0.00427605120094503	CD6_FOM1
19965	cg21697812	-0.00057441539046722	CD6_FOM1
19966	cg21909526	0.00105847042844727	CD6_FOM1
19967	cg21921978	0.000398474048276448	CD6_FOM1
19968	cg22009923	-0.00151513102280516	CD6_FOM1
19969	cg22028624	0.0013123417128561	CD6_FOM1
19970	cg22051636	-0.00496212579361606	CD6_FOM1
19971	cg22063247	3.97861200638995e-05	CD6_FOM1
19972	cg22065591	-0.000247327452986586	CD6_FOM1
19973	cg22068589	-0.00419308562651158	CD6_FOM1
19974	cg22111527	0.000355041464309979	CD6_FOM1
19975	cg22133704	0.00043469246074656	CD6_FOM1
19976	cg22234061	0.000964946758168082	CD6_FOM1
19977	cg22251148	0.00144709999607149	CD6_FOM1
19978	cg22251955	0.0165929133979695	CD6_FOM1
19979	cg22259797	0.00610436891867639	CD6_FOM1
19980	cg22355889	-0.000183450399776668	CD6_FOM1
19981	cg22406758	-0.000415420991063875	CD6_FOM1
19982	cg22629528	0.00401818470184229	CD6_FOM1
19983	cg22692511	0.00137879557720265	CD6_FOM1
19984	cg22706901	-0.000127163552465087	CD6_FOM1
19985	cg22741595	-0.00859878931705139	CD6_FOM1
19986	cg22749642	-0.00142363463885557	CD6_FOM1
19987	cg22766888	0.00129458724242538	CD6_FOM1
19988	cg22805485	-0.00209477106820223	CD6_FOM1
19989	cg22827986	0.000625170070981734	CD6_FOM1
19990	cg22865562	-0.000524972290816486	CD6_FOM1
19991	cg22964396	0.000492618036691656	CD6_FOM1
19992	cg22997974	0.000249257614039105	CD6_FOM1
19993	cg23042775	-0.00147856259751901	CD6_FOM1
19994	cg23097878	-0.00223467380381569	CD6_FOM1
19995	cg23130075	-0.000259920875741268	CD6_FOM1
19996	cg23152235	0.00376476948632874	CD6_FOM1
19997	cg23156029	2.58446402833752e-05	CD6_FOM1
19998	cg23159165	0.00140495759201417	CD6_FOM1
19999	cg23249399	-0.00272726474382547	CD6_FOM1
20000	cg23284931	-0.00281877887496037	CD6_FOM1
20001	cg23518532	0.000445204000299071	CD6_FOM1
20002	cg23739457	-0.00135845563351757	CD6_FOM1
20003	cg23740474	0.000738837831059763	CD6_FOM1
20004	cg23834895	-0.000895524645163219	CD6_FOM1
20005	cg23895722	-0.00219349482742842	CD6_FOM1
20006	cg23904595	-5.65336782383978e-05	CD6_FOM1
20007	cg23916104	0.000341306735935853	CD6_FOM1
20008	cg23926148	0.00275957749149797	CD6_FOM1
20009	cg23941014	-0.000800383850494877	CD6_FOM1
20010	cg23949925	0.000742164928884409	CD6_FOM1
20011	cg23996800	0.000126669718271041	CD6_FOM1
20012	cg24001728	-0.000177637853395638	CD6_FOM1
20013	cg24012880	0.00231102553908875	CD6_FOM1
20014	cg24049888	-0.00123920621667401	CD6_FOM1
20015	cg24139912	0.000187628729806232	CD6_FOM1
20016	cg24179027	-0.000641643467797708	CD6_FOM1
20017	cg24223075	0.000210467266058408	CD6_FOM1
20018	cg24304210	0.00154656935933825	CD6_FOM1
20019	cg24342283	9.70485544750382e-05	CD6_FOM1
20020	cg24406240	0.000694579246012826	CD6_FOM1
20021	cg24431193	-0.00274862210003516	CD6_FOM1
20022	cg24431486	-0.000554059923042848	CD6_FOM1
20023	cg24505713	-0.000977305926159798	CD6_FOM1
20024	cg24537237	-0.000603252108741786	CD6_FOM1
20025	cg24643105	0.000391426220283256	CD6_FOM1
20026	cg24674703	-0.0005919296045502	CD6_FOM1
20027	cg24690094	0.000873374139835619	CD6_FOM1
20028	cg24769381	-0.00103627511112184	CD6_FOM1
20029	cg24825027	4.14634080414481e-05	CD6_FOM1
20030	cg24829292	0.00125470364445735	CD6_FOM1
20031	cg24851651	-0.000759010517059099	CD6_FOM1
20032	cg24891434	0.0021536455921394	CD6_FOM1
20033	cg24953078	-0.000529783739555914	CD6_FOM1
20034	cg24993471	0.00127371737462512	CD6_FOM1
20035	cg24996315	0.00246814399941028	CD6_FOM1
20036	cg24996814	-0.00416334851101203	CD6_FOM1
20037	cg25026329	0.00103247171749722	CD6_FOM1
20038	cg25074066	0.000454858435153238	CD6_FOM1
20039	cg25129781	0.000236082848727061	CD6_FOM1
20040	cg25170017	0.00207201744126798	CD6_FOM1
20041	cg25173341	0.000341793813117146	CD6_FOM1
20042	cg25174111	-0.00513297997663772	CD6_FOM1
20043	cg25196975	-0.000417421053014155	CD6_FOM1
20044	cg25221281	-0.000283138510136966	CD6_FOM1
20045	cg25226711	-0.00339042850495886	CD6_FOM1
20046	cg25232888	0.016227074860045	CD6_FOM1
20047	cg25264804	-0.00142672690502087	CD6_FOM1
20048	cg25289899	0.000381423099583949	CD6_FOM1
20049	cg25318278	-1.66104174725105e-05	CD6_FOM1
20050	cg25356611	-0.000393669260382155	CD6_FOM1
20051	cg25374039	0.00566062512271047	CD6_FOM1
20052	cg25418670	0.000943884000650119	CD6_FOM1
20053	cg25456593	-0.000607208994291254	CD6_FOM1
20054	cg25497175	-0.000176072095338886	CD6_FOM1
20055	cg25511807	0.000948272350518491	CD6_FOM1
20056	cg25548825	0.000826287238392664	CD6_FOM1
20057	cg25554998	0.000621056730798079	CD6_FOM1
20058	cg25607216	0.00156823094801529	CD6_FOM1
20059	cg25630794	0.000828458866822834	CD6_FOM1
20060	cg25638870	0.000131375603353162	CD6_FOM1
20061	cg25641451	0.00119068461791156	CD6_FOM1
20062	cg25643644	5.88436513379384e-05	CD6_FOM1
20063	cg25740457	0.000756793352097057	CD6_FOM1
20064	cg25770948	-0.000272163316250489	CD6_FOM1
20065	cg25790212	0.00010570618336603	CD6_FOM1
20066	cg25830305	0.00715086314872736	CD6_FOM1
20067	cg25830692	-0.000162789274020535	CD6_FOM1
20068	cg25831071	-0.00199746845376434	CD6_FOM1
20069	cg25835179	-7.45085220159513e-05	CD6_FOM1
20070	cg25852472	0.000319480593128894	CD6_FOM1
20071	cg25880958	-0.00269270226896562	CD6_FOM1
20072	cg25891647	0.00108601176168033	CD6_FOM1
20073	cg25909368	-0.000216585281972304	CD6_FOM1
20074	cg25932566	-0.00116302977703956	CD6_FOM1
20075	cg25934954	0.000134060248129163	CD6_FOM1
20076	cg25963939	0.00405207218630808	CD6_FOM1
20077	cg26024682	0.000411614192827079	CD6_FOM1
20078	cg26037602	6.31043162341307e-05	CD6_FOM1
20079	cg26158270	0.000332984036309005	CD6_FOM1
20080	cg26165081	0.000215279771510436	CD6_FOM1
20081	cg26204322	-8.62018769286732e-05	CD6_FOM1
20082	cg26213155	-0.00120084036694012	CD6_FOM1
20083	cg26234233	0.00233224511771578	CD6_FOM1
20084	cg26326607	0.00152350496179846	CD6_FOM1
20085	cg26349048	-0.00031868152787293	CD6_FOM1
20086	cg26456404	0.000269896759634097	CD6_FOM1
20087	cg26465155	-0.00782916978094399	CD6_FOM1
20088	cg26601317	-1.6273441636947e-05	CD6_FOM1
20089	cg26721759	-0.00444000670061897	CD6_FOM1
20090	cg26740318	-0.00147511305926871	CD6_FOM1
20091	cg26786045	0.00149528060243264	CD6_FOM1
20092	cg26839410	-0.0135223112548033	CD6_FOM1
20093	cg26853071	0.00666734426956725	CD6_FOM1
20094	cg26884837	-0.00020259252747848	CD6_FOM1
20095	cg26894079	0.000978539549206641	CD6_FOM1
20096	cg26897904	-0.000353618036233975	CD6_FOM1
20097	cg27032427	0.00339795975034742	CD6_FOM1
20098	cg27049594	-0.00262027962855412	CD6_FOM1
20099	cg27079096	0.00354600734820092	CD6_FOM1
20100	cg27098804	-0.00773162312082131	CD6_FOM1
20101	cg27101153	0.000689566209655248	CD6_FOM1
20102	cg27142536	0.00159940266450126	CD6_FOM1
20103	cg27207470	0.00120411247029663	CD6_FOM1
20104	cg27227371	-0.00146492628123302	CD6_FOM1
20105	cg27240158	0.00170922741095696	CD6_FOM1
20106	cg27275811	-0.00655743151891774	CD6_FOM1
20107	cg27315497	5.66262167875921e-05	CD6_FOM1
20108	cg27319123	-0.000263000008508525	CD6_FOM1
20109	cg27331665	-0.00347906143559924	CD6_FOM1
20110	cg27331871	-0.000809893663173055	CD6_FOM1
20111	cg27395922	0.000703883693371195	CD6_FOM1
20112	cg27409910	-0.000591976174568695	CD6_FOM1
20113	cg27431761	0.000521502847949818	CD6_FOM1
20114	cg27466845	0.000472540216610381	CD6_FOM1
20115	cg27649396	0.0115112264793617	CD6_FOM1
20116	cg27661571	0.000211403704873443	CD6_FOM1
20117	ch.11.1133244F	-0.000369072000709101	CD6_FOM1
20118	cg00005541	0.000386295420062361	CD6_FOM1
20119	cg00007810	0.00673437650238581	CD6_FOM1
20120	cg00050496	0.000906776330477724	CD6_FOM1
20121	cg00066512	-0.000413664022586612	CD6_FOM1
20122	cg00078996	0.00347190054429956	CD6_FOM1
20123	cg00083790	0.0016879316528431	CD6_FOM1
20124	cg00087746	-0.00641233423049078	CD6_FOM1
20125	cg00134041	-0.000698616546087167	CD6_FOM1
20126	cg00155535	0.00177763969175001	CD6_FOM1
20127	cg00245465	0.00067808726379427	CD6_FOM1
20128	cg00254306	0.000887336437417811	CD6_FOM1
20129	cg00267207	-0.00544911735328728	CD6_FOM1
20130	cg00292513	-0.000290842310909895	CD6_FOM1
20131	cg00391030	-0.000133946023773736	CD6_FOM1
20132	cg00476608	0.000419931251994889	CD6_FOM1
20133	cg00480142	-0.000441576244213556	CD6_FOM1
20134	cg00509207	0.00182244401269488	CD6_FOM1
20135	cg00549601	0.00042367484934825	CD6_FOM1
20136	cg00562262	0.00022209795170962	CD6_FOM1
20137	cg00567703	0.00285198445539766	CD6_FOM1
20138	cg00574919	0.00311118026899326	CD6_FOM1
20139	cg00601042	-0.000207796379763522	CD6_FOM1
20140	cg00625949	0.000613415952104031	CD6_FOM1
20141	cg00631877	-0.000491608318753881	CD6_FOM1
20142	cg00632496	0.000157150367724981	CD6_FOM1
20143	cg00632811	0.00326626808856345	CD6_FOM1
20144	cg00663584	0.00178368208453338	CD6_FOM1
20145	cg00693253	0.00593232768077666	CD6_FOM1
20146	cg00766289	0.00199234480991953	CD6_FOM1
20147	cg00776174	-0.000355516686464926	CD6_FOM1
20148	cg00794174	0.000849476571404952	CD6_FOM1
20149	cg00796424	-0.00463665797635243	CD6_FOM1
20150	cg00808053	0.00125010171095701	CD6_FOM1
20151	cg00849380	-0.00559218250446969	CD6_FOM1
20152	cg00998124	0.00172521934418866	CD6_FOM1
20153	cg01008088	0.0111639311324548	CD6_FOM1
20154	cg01120761	-0.000632547703123302	CD6_FOM1
20155	cg01170124	0.000699859419399871	CD6_FOM1
20156	cg01201512	0.00883873439626185	CD6_FOM1
20157	cg01236961	-0.000573344175810908	CD6_FOM1
20158	cg01290755	0.000250214257024375	CD6_FOM1
20159	cg01302562	-0.00114029107993328	CD6_FOM1
20160	cg01349368	0.00227186827137885	CD6_FOM1
20161	cg01402099	-0.000734245269877982	CD6_FOM1
20162	cg01409554	-0.000676069524736508	CD6_FOM1
20163	cg01448115	0.00726771691631721	CD6_FOM1
20164	cg01568522	-0.000655134878142287	CD6_FOM1
20165	cg01592369	-0.000745607049476703	CD6_FOM1
20166	cg01599167	0.000227185575548693	CD6_FOM1
20167	cg01629993	0.000307438572865421	CD6_FOM1
20168	cg01785706	0.000844654533982892	CD6_FOM1
20169	cg01837362	0.00378213724560023	CD6_FOM1
20170	cg01869224	0.00358819390883563	CD6_FOM1
20171	cg01874112	-0.00071426690552215	CD6_FOM1
20172	cg01982833	0.0016742384515969	CD6_FOM1
20173	cg02021442	0.00131701787733556	CD6_FOM1
20174	cg02150335	0.0016612316548768	CD6_FOM1
20175	cg02335533	-0.00195653829339245	CD6_FOM1
20176	cg02372037	0.000989516662096748	CD6_FOM1
20177	cg02376887	-0.00154407150570782	CD6_FOM1
20178	cg02410480	-0.00012230988186805	CD6_FOM1
20179	cg02421460	0.000352723980365769	CD6_FOM1
20180	cg02421824	-0.00218545694004278	CD6_FOM1
20181	cg02491754	-0.00139695850763781	CD6_FOM1
20182	cg02513556	-0.00154251217226288	CD6_FOM1
20183	cg02519218	0.000243277491506769	CD6_FOM1
20184	cg02520212	-0.00174505412028298	CD6_FOM1
20185	cg02598773	0.00298353392825596	CD6_FOM1
20186	cg02658214	0.000367898059820631	CD6_FOM1
20187	cg02680050	-0.000762772767254258	CD6_FOM1
20188	cg02734505	5.27803261908283e-05	CD6_FOM1
20189	cg02852959	0.00230511605720467	CD6_FOM1
20190	cg02929855	0.000656447583179211	CD6_FOM1
20191	cg03146625	5.299172723642e-05	CD6_FOM1
20192	cg03159877	-2.64897692066835e-05	CD6_FOM1
20193	cg03207151	0.00293358968591104	CD6_FOM1
20194	cg03208125	-0.00150712993115632	CD6_FOM1
20195	cg03277819	0.00148375449184032	CD6_FOM1
20196	cg03289764	-0.000733511683781656	CD6_FOM1
20197	cg03305955	0.00262585149405843	CD6_FOM1
20198	cg03307659	-0.00164786026494945	CD6_FOM1
20199	cg03309176	0.00468202772446456	CD6_FOM1
20200	cg03352106	0.00098322507153758	CD6_FOM1
20201	cg03371962	0.003668296983288	CD6_FOM1
20202	cg03402161	0.000288177583005933	CD6_FOM1
20203	cg03407567	-3.19826046586729e-05	CD6_FOM1
20204	cg03494429	0.000484912929220209	CD6_FOM1
20205	cg03530940	0.000375761519297635	CD6_FOM1
20206	cg03540894	0.00112121614728779	CD6_FOM1
20207	cg03674465	0.0022252814596524	CD6_FOM1
20208	cg03686952	0.000883105786556301	CD6_FOM1
20209	cg03723001	0.000437676654888231	CD6_FOM1
20210	cg03879460	0.00113463194521272	CD6_FOM1
20211	cg03886558	-0.00119139519520783	CD6_FOM1
20212	cg03938711	0.000172804522039176	CD6_FOM1
20213	cg04024827	0.000646289135712416	CD6_FOM1
20214	cg04027548	0.000683263797388227	CD6_FOM1
20215	cg04063615	0.00196314310569541	CD6_FOM1
20216	cg04105166	-5.43291711544914e-05	CD6_FOM1
20217	cg04202120	0.00098924331738348	CD6_FOM1
20218	cg04222307	0.00100820045948364	CD6_FOM1
20219	cg04241286	-0.0010501635198561	CD6_FOM1
20220	cg04393339	0.00241209415230423	CD6_FOM1
20221	cg04400496	-0.00398294477875843	CD6_FOM1
20222	cg04529865	-0.000790816941267927	CD6_FOM1
20223	cg04797224	0.000408442855222574	CD6_FOM1
20224	cg04873833	0.000488693041328234	CD6_FOM1
20225	cg04885072	-0.00289286424240087	CD6_FOM1
20226	cg04890607	0.00291387902736365	CD6_FOM1
20227	cg04951822	0.000407018091815196	CD6_FOM1
20228	cg05054531	0.00267604022901836	CD6_FOM1
20229	cg05056300	-0.00236796894934162	CD6_FOM1
20230	cg05134736	-0.000247369191604346	CD6_FOM1
20231	cg05135942	-0.000455362801038036	CD6_FOM1
20232	cg05156566	1.01482656527724e-05	CD6_FOM1
20233	cg05175896	0.000395182399040249	CD6_FOM1
20234	cg05190176	0.000182257673907462	CD6_FOM1
20235	cg05194864	0.000906431970686982	CD6_FOM1
20236	cg05196046	5.19010754751333e-05	CD6_FOM1
20237	cg05202985	-2.54775883654021e-05	CD6_FOM1
20238	cg05308244	-0.0140283168061349	CD6_FOM1
20239	cg05360958	-0.00393063796018661	CD6_FOM1
20240	cg05364487	0.00293056071557801	CD6_FOM1
20241	cg05383328	0.000143552355224513	CD6_FOM1
20242	cg05384724	-0.000321399876124455	CD6_FOM1
20243	cg05408649	0.00169426687183059	CD6_FOM1
20244	cg05514909	-0.000450897052349762	CD6_FOM1
20245	cg05557027	0.000519406835238522	CD6_FOM1
20246	cg05558539	-0.000689069938662675	CD6_FOM1
20247	cg05563558	0.00181023740923537	CD6_FOM1
20248	cg05565442	-0.00889280480106317	CD6_FOM1
20249	cg05607502	-0.00216553033806545	CD6_FOM1
20250	cg05626790	0.000620723326258706	CD6_FOM1
20251	cg05650719	0.00386615104979447	CD6_FOM1
20252	cg05654096	-0.000281308926549047	CD6_FOM1
20253	cg05697976	0.00157573015246317	CD6_FOM1
20254	cg05710090	0.00125311859970876	CD6_FOM1
20255	cg05740763	-0.00492781181884791	CD6_FOM1
20256	cg05754872	0.00193683469426173	CD6_FOM1
20257	cg05847075	2.84417979761025e-05	CD6_FOM1
20258	cg05977462	-0.00193607957038536	CD6_FOM1
20259	cg05987823	0.000378476884013518	CD6_FOM1
20260	cg05992786	0.000869741774482182	CD6_FOM1
20261	cg06128161	-0.00238953309112959	CD6_FOM1
20262	cg06132342	0.000671573682616538	CD6_FOM1
20263	cg06139006	-0.00447976624825149	CD6_FOM1
20264	cg06160572	5.06964722002276e-06	CD6_FOM1
20265	cg06183872	-0.0022121012855701	CD6_FOM1
20266	cg06202470	0.00104159428697249	CD6_FOM1
20267	cg06269919	0.000232804838571863	CD6_FOM1
20268	cg06352538	-0.0036996698979069	CD6_FOM1
20269	cg06365016	0.000101538881788048	CD6_FOM1
20270	cg06370094	0.00202944408567433	CD6_FOM1
20271	cg06600725	0.00122315003673194	CD6_FOM1
20272	cg06711448	0.000345646148619599	CD6_FOM1
20273	cg06712767	-0.00133187864325623	CD6_FOM1
20274	cg06769295	-0.000226239946353025	CD6_FOM1
20275	cg06777732	-0.00284362388235605	CD6_FOM1
20276	cg06793728	-0.00148879616846873	CD6_FOM1
20277	cg06816390	-0.00561221498358671	CD6_FOM1
20278	cg06880438	0.00589840217438024	CD6_FOM1
20279	cg06941429	0.00122899355236802	CD6_FOM1
20280	cg06989610	0.00134477048013892	CD6_FOM1
20281	cg07053697	0.00120818295262573	CD6_FOM1
20282	cg07080050	0.000862318933720534	CD6_FOM1
20283	cg07099606	-0.000821745885582636	CD6_FOM1
20284	cg07141605	0.000978081221764755	CD6_FOM1
20285	cg07163745	8.28948103106032e-05	CD6_FOM1
20286	cg07183970	-0.00250899250881922	CD6_FOM1
20287	cg07230440	0.00251920990302252	CD6_FOM1
20288	cg07236190	0.0062744160526385	CD6_FOM1
20289	cg07248242	0.000591859330877641	CD6_FOM1
20290	cg07249488	-0.00223304281586106	CD6_FOM1
20291	cg07258419	0.000359261674278392	CD6_FOM1
20292	cg07357346	0.000148798055206804	CD6_FOM1
20293	cg07374109	-0.00102510310638194	CD6_FOM1
20294	cg07462861	-0.00134296484181314	CD6_FOM1
20295	cg07533488	3.87501402317379e-05	CD6_FOM1
20296	cg07533511	-0.00053765197082114	CD6_FOM1
20297	cg07655261	0.00128283079692438	CD6_FOM1
20298	cg07703756	-0.00389157451668309	CD6_FOM1
20299	cg07737560	0.00114263433989932	CD6_FOM1
20300	cg07741840	-0.00317368391482794	CD6_FOM1
20301	cg07793808	0.000462591231268268	CD6_FOM1
20302	cg07905054	0.000439230016585789	CD6_FOM1
20303	cg07914250	0.000684390552447851	CD6_FOM1
20304	cg07986378	0.000479774836139715	CD6_FOM1
20305	cg08021945	-0.00118699551063874	CD6_FOM1
20306	cg08072862	0.00171160749257122	CD6_FOM1
20307	cg08164151	-0.00401155955169522	CD6_FOM1
20308	cg08254359	4.54590972208075e-05	CD6_FOM1
20309	cg08261450	-0.00268483390380796	CD6_FOM1
20310	cg08335389	-0.000724110090045687	CD6_FOM1
20311	cg08349931	0.00147009527740536	CD6_FOM1
20312	cg08409225	-0.00081670965646609	CD6_FOM1
20313	cg08418872	-0.00122322918593634	CD6_FOM1
20314	cg08423879	-0.000504324311131454	CD6_FOM1
20315	cg08451870	-0.000705267394844248	CD6_FOM1
20316	cg08465346	0.00209508354196389	CD6_FOM1
20317	cg08534443	-0.00303197552248608	CD6_FOM1
20318	cg08554556	0.00507846486018296	CD6_FOM1
20319	cg08572757	-0.000388297780406323	CD6_FOM1
20320	cg08629394	-0.00289589097473245	CD6_FOM1
20321	cg08660562	0.000229954636415638	CD6_FOM1
20322	cg08671425	-0.000687768835929484	CD6_FOM1
20323	cg08703337	0.000897391842553729	CD6_FOM1
20324	cg08712054	0.000216962085342638	CD6_FOM1
20325	cg08726801	0.00271388184252136	CD6_FOM1
20326	cg08730245	0.000272457478851641	CD6_FOM1
20327	cg08802983	-0.00162975797875689	CD6_FOM1
20328	cg08829007	0.00052886463431299	CD6_FOM1
20329	cg08832227	0.00107875175400778	CD6_FOM1
20330	cg08931917	0.000441454779191468	CD6_FOM1
20331	cg08985885	-0.000531379254757522	CD6_FOM1
20332	cg09002919	-0.00042600181399821	CD6_FOM1
20333	cg09035930	0.00827589313218901	CD6_FOM1
20334	cg09039672	0.000238547823090258	CD6_FOM1
20335	cg09083947	1.52451015940009e-05	CD6_FOM1
20336	cg09084244	-0.000888703538526731	CD6_FOM1
20337	cg09104029	0.00339993489375771	CD6_FOM1
20338	cg09182455	0.00133411882443448	CD6_FOM1
20339	cg09183316	0.000610761088016724	CD6_FOM1
20340	cg09239150	0.000957221375275203	CD6_FOM1
20341	cg09284209	-0.0112296560523551	CD6_FOM1
20342	cg09288989	-0.000127002562261586	CD6_FOM1
20343	cg09293737	0.00221538952866511	CD6_FOM1
20344	cg09303642	0.000286352349391279	CD6_FOM1
20345	cg09320662	-0.00135547863449568	CD6_FOM1
20346	cg09322973	-0.00214231674617016	CD6_FOM1
20347	cg09339156	0.00857699890709089	CD6_FOM1
20348	cg09434726	0.0007688442860745	CD6_FOM1
20349	cg09449232	0.00101474678808241	CD6_FOM1
20350	cg09651654	-0.00304192297421907	CD6_FOM1
20351	cg09709951	-0.000746582533313902	CD6_FOM1
20352	cg09718037	0.00364400271112691	CD6_FOM1
20353	cg09740308	6.65782250491444e-05	CD6_FOM1
20354	cg09744452	0.00177094650858161	CD6_FOM1
20355	cg09874195	-0.000829602985361985	CD6_FOM1
20356	cg09918394	0.00388659608641668	CD6_FOM1
20357	cg10048986	8.86368612537171e-05	CD6_FOM1
20358	cg10063169	-0.000362412424355288	CD6_FOM1
20359	cg10071059	-0.000926897650757914	CD6_FOM1
20360	cg10082647	-0.000425014495731675	CD6_FOM1
20361	cg10095011	-9.88376025958275e-05	CD6_FOM1
20362	cg10141715	0.000313543919250025	CD6_FOM1
20363	cg10157951	-0.00122364474217933	CD6_FOM1
20364	cg10173694	6.4069040356443e-05	CD6_FOM1
20365	cg10222822	0.00254429908275566	CD6_FOM1
20366	cg10238675	-0.000844429836045417	CD6_FOM1
20367	cg10240950	0.00822903331703186	CD6_FOM1
20368	cg10244128	0.00103846794879201	CD6_FOM1
20369	cg10246081	0.000847427986546485	CD6_FOM1
20370	cg10317314	0.00231905604086046	CD6_FOM1
20371	cg10323841	-0.00237075932248021	CD6_FOM1
20372	cg10356759	-0.00227560344640109	CD6_FOM1
20373	cg10434824	0.00114501984410652	CD6_FOM1
20374	cg10458893	7.02327103963614e-05	CD6_FOM1
20375	cg10462356	0.000445699558717213	CD6_FOM1
20376	cg10516061	-0.000190803575897418	CD6_FOM1
20377	cg10578777	0.00418590756797326	CD6_FOM1
20378	cg10621809	-0.00126364536006658	CD6_FOM1
20379	cg10625575	0.000122933959198637	CD6_FOM1
20380	cg10662179	0.00154573592392798	CD6_FOM1
20381	cg10665891	0.00386001840324666	CD6_FOM1
20382	cg10671668	-0.000647480249301549	CD6_FOM1
20383	cg10692528	-0.000904767189820618	CD6_FOM1
20384	cg10695105	0.00101336004774283	CD6_FOM1
20385	cg10738648	0.00231963996855589	CD6_FOM1
20386	cg10809165	-0.00165295936662791	CD6_FOM1
20387	cg10814415	0.00198279187204479	CD6_FOM1
20388	cg10833066	-0.00141852760826754	CD6_FOM1
20389	cg10857167	0.00124981992262	CD6_FOM1
20390	cg10886095	0.00139298841062917	CD6_FOM1
20391	cg10915263	0.000460122209383252	CD6_FOM1
20392	cg10923838	0.000197881286354392	CD6_FOM1
20393	cg10948698	0.00249405038849575	CD6_FOM1
20394	cg11059944	0.00041991101691954	CD6_FOM1
20395	cg11112911	-5.77549800894353e-05	CD6_FOM1
20396	cg11118440	0.000162119904397032	CD6_FOM1
20397	cg11132120	0.000279098687244829	CD6_FOM1
20398	cg11144986	0.00218330452295113	CD6_FOM1
20399	cg11146691	-0.0035957343212518	CD6_FOM1
20400	cg11152667	0.000249715458718229	CD6_FOM1
20401	cg11220161	1.94376080493842e-06	CD6_FOM1
20402	cg11265839	-0.00347338337181303	CD6_FOM1
20403	cg11294241	-0.00274471127140984	CD6_FOM1
20404	cg11311053	0.00228964890479303	CD6_FOM1
20405	cg11336643	-0.000347054298700517	CD6_FOM1
20406	cg11340603	0.00155195826480949	CD6_FOM1
20407	cg11384427	0.00176525544995472	CD6_FOM1
20408	cg11418537	-0.000102951694891324	CD6_FOM1
20409	cg11429292	0.00127368686277262	CD6_FOM1
20410	cg11491407	0.00349539406360216	CD6_FOM1
20411	cg11594833	0.00315632221648032	CD6_FOM1
20412	cg11627894	-0.00150649492987679	CD6_FOM1
20413	cg11700959	-0.00165837263822929	CD6_FOM1
20414	cg11714320	0.00156434487462613	CD6_FOM1
20415	cg11795276	6.3932029697e-05	CD6_FOM1
20416	cg11807290	8.4231347237275e-05	CD6_FOM1
20417	cg11821637	-0.000632804412596844	CD6_FOM1
20418	cg11839682	0.00299257490625902	CD6_FOM1
20419	cg11893127	0.000691744958749186	CD6_FOM1
20420	cg11900393	0.000788719830101139	CD6_FOM1
20421	cg11905488	1.19099600226932e-05	CD6_FOM1
20422	cg11932091	0.000979423850809755	CD6_FOM1
20423	cg11957400	0.000132812372639536	CD6_FOM1
20424	cg12019494	-0.00120977628707258	CD6_FOM1
20425	cg12193649	-0.00090062162215594	CD6_FOM1
20426	cg12377816	0.000292997021169681	CD6_FOM1
20427	cg12405048	0.000573688810551084	CD6_FOM1
20428	cg12417603	0.00664546074793997	CD6_FOM1
20429	cg12545986	-0.000214873961917642	CD6_FOM1
20430	cg12590521	0.000349935015526315	CD6_FOM1
20431	cg12591791	-0.00145290223134579	CD6_FOM1
20432	cg12694424	0.00142844409088323	CD6_FOM1
20433	cg12748000	-0.00183852589106492	CD6_FOM1
20434	cg12870014	-0.00771554569917194	CD6_FOM1
20435	cg12976394	5.78646574594416e-05	CD6_FOM1
20436	cg13127920	-0.0110093132175542	CD6_FOM1
20437	cg13147090	-0.00146613998691621	CD6_FOM1
20438	cg13301731	-0.00150721127361347	CD6_FOM1
20439	cg13366774	0.000201701999930183	CD6_FOM1
20440	cg13484813	0.00114132351679195	CD6_FOM1
20441	cg13586425	0.00465515197182416	CD6_FOM1
20442	cg13671890	0.000155166782051046	CD6_FOM1
20443	cg13709682	-0.00101319195307397	CD6_FOM1
20444	cg13726459	0.00189306568842947	CD6_FOM1
20445	cg13815695	0.0104417687886501	CD6_FOM1
20446	cg13816414	-0.00015371859243941	CD6_FOM1
20447	cg13826247	0.000791975165266995	CD6_FOM1
20448	cg13830619	-0.00945091664082657	CD6_FOM1
20449	cg13880113	0.00117734553958658	CD6_FOM1
20450	cg13883672	0.00212633240430825	CD6_FOM1
20451	cg13937905	0.000402391397496425	CD6_FOM1
20452	cg14009561	-0.000417545049058992	CD6_FOM1
20453	cg14019407	-0.00054687985046399	CD6_FOM1
20454	cg14094409	-0.00228129069546695	CD6_FOM1
20455	cg14240634	-0.0025478586224413	CD6_FOM1
20456	cg14280382	-0.000294955258363122	CD6_FOM1
20457	cg14392181	1.37355441748728e-05	CD6_FOM1
20458	cg14506192	-0.00422520762161897	CD6_FOM1
20459	cg14525755	0.00240004790568205	CD6_FOM1
20460	cg14604777	0.00215081109894024	CD6_FOM1
20461	cg14622549	-8.41621438225078e-05	CD6_FOM1
20462	cg14651082	0.000490534696695017	CD6_FOM1
20463	cg14687298	0.000197183989193123	CD6_FOM1
20464	cg14754427	0.000582593609146652	CD6_FOM1
20465	cg14757312	0.000459951937410331	CD6_FOM1
20466	cg14846292	-0.000691933783912352	CD6_FOM1
20467	cg14872454	0.000762488766579002	CD6_FOM1
20468	cg14873958	-0.000121219571792375	CD6_FOM1
20469	cg14911314	-0.00160212982891128	CD6_FOM1
20470	cg14911689	0.00588352763887999	CD6_FOM1
20471	cg14998926	0.000168215489492105	CD6_FOM1
20472	cg15110296	-0.000110624637847877	CD6_FOM1
20473	cg15244786	0.00155351616488678	CD6_FOM1
20474	cg15251256	0.000268974077101343	CD6_FOM1
20475	cg15319470	-0.000134099704417573	CD6_FOM1
20476	cg15387567	0.00376275905223754	CD6_FOM1
20477	cg15394255	-7.45670716149072e-05	CD6_FOM1
20478	cg15429134	0.00373831336691455	CD6_FOM1
20479	cg15473481	0.000288095143882867	CD6_FOM1
20480	cg15612392	0.00126108411168193	CD6_FOM1
20481	cg15772013	0.000299329578967627	CD6_FOM1
20482	cg15772924	0.00122073157923697	CD6_FOM1
20483	cg16257219	0.00279926220479266	CD6_FOM1
20484	cg16268937	0.00467629748519181	CD6_FOM1
20485	cg16287252	-0.00222940015301951	CD6_FOM1
20486	cg16287284	0.000630202853646629	CD6_FOM1
20487	cg16436164	-0.00142664002248444	CD6_FOM1
20488	cg16451431	-0.00465419527629745	CD6_FOM1
20489	cg16530981	9.71253539326385e-05	CD6_FOM1
20490	cg16604658	-0.000725395536776167	CD6_FOM1
20491	cg16624888	0.00223942797707494	CD6_FOM1
20492	cg16749629	-0.00368090794158792	CD6_FOM1
20493	cg16824113	0.00349845636084336	CD6_FOM1
20494	cg16908208	0.000196792235272932	CD6_FOM1
20495	cg16917193	-0.000100120479884461	CD6_FOM1
20496	cg16945633	-0.00178223332056732	CD6_FOM1
20497	cg16970628	-0.00148544192261025	CD6_FOM1
20498	cg17025149	0.00125362154002869	CD6_FOM1
20499	cg17179051	-0.0013075770106749	CD6_FOM1
20500	cg17292337	0.000224520929864315	CD6_FOM1
20501	cg17316564	0.00190256118995048	CD6_FOM1
20502	cg17324880	-0.000997532224905582	CD6_FOM1
20503	cg17333398	0.00071280362726104	CD6_FOM1
20504	cg17405139	0.0018283623731835	CD6_FOM1
20505	cg17419815	0.000214375088971477	CD6_FOM1
20506	cg17429457	0.000872052989560548	CD6_FOM1
20507	cg17450075	0.0021469631565766	CD6_FOM1
20508	cg17450733	0.00354167043032628	CD6_FOM1
20509	cg17530337	0.00124349121463581	CD6_FOM1
20510	cg17536039	0.000156805840105898	CD6_FOM1
20511	cg17566325	-0.00737954548248835	CD6_FOM1
20512	cg17594351	-0.000722738404338048	CD6_FOM1
20513	cg17633170	-0.000430970753310149	CD6_FOM1
20514	cg17781789	-0.00157580247900514	CD6_FOM1
20515	cg17811894	-0.000554542348605808	CD6_FOM1
20516	cg17817168	-0.000906003722151702	CD6_FOM1
20517	cg17865265	0.000275847497437868	CD6_FOM1
20518	cg17955329	-0.000257463865546435	CD6_FOM1
20519	cg18045133	-5.00914312525195e-05	CD6_FOM1
20520	cg18049099	0.000406617134501501	CD6_FOM1
20521	cg18164297	0.000543746067582938	CD6_FOM1
20522	cg18164508	0.00361822015858747	CD6_FOM1
20523	cg18170141	-0.000472934991821473	CD6_FOM1
20524	cg18195986	-0.000290493557301279	CD6_FOM1
20525	cg18210526	-0.000392240812212512	CD6_FOM1
20526	cg18223430	-0.00355243441294335	CD6_FOM1
20527	cg18232235	0.00663950742732599	CD6_FOM1
20528	cg18241189	-0.000712940537173587	CD6_FOM1
20529	cg18392482	0.00241714848443538	CD6_FOM1
20530	cg18443741	-0.00184664247248373	CD6_FOM1
20531	cg18452973	0.0033155536034374	CD6_FOM1
20532	cg18468917	-0.000444928300080331	CD6_FOM1
20533	cg18525972	-0.000806659742855662	CD6_FOM1
20534	cg18578876	-0.0010909390923566	CD6_FOM1
20535	cg18618674	-0.000994437827155249	CD6_FOM1
20536	cg18645647	0.00271221388299416	CD6_FOM1
20537	cg18669716	-0.00560375985097489	CD6_FOM1
20538	cg18841298	0.000657595080212556	CD6_FOM1
20539	cg18873965	0.00633907978621081	CD6_FOM1
20540	cg18946787	-0.00125627139080159	CD6_FOM1
20541	cg19026859	-0.00101337179655026	CD6_FOM1
20542	cg19069360	0.000784254670930381	CD6_FOM1
20543	cg19104032	-0.00278839873180299	CD6_FOM1
20544	cg19107511	-0.000389266441224988	CD6_FOM1
20545	cg19109120	0.000112782248198408	CD6_FOM1
20546	cg19163396	0.0050500107312531	CD6_FOM1
20547	cg19164987	0.00248891327235162	CD6_FOM1
20548	cg19191272	0.000143482817332798	CD6_FOM1
20549	cg19198993	-0.00169318949994953	CD6_FOM1
20550	cg19223467	0.000803878293216198	CD6_FOM1
20551	cg19234613	0.000558841221331438	CD6_FOM1
20552	cg19235645	-0.00466068233653804	CD6_FOM1
20553	cg19304797	-0.000510969391965918	CD6_FOM1
20554	cg19344878	0.0035262563809228	CD6_FOM1
20555	cg19353052	0.00154866136865437	CD6_FOM1
20556	cg19393008	-0.00769775463261422	CD6_FOM1
20557	cg19395684	0.000667411812998313	CD6_FOM1
20558	cg19483465	-0.000134779680039992	CD6_FOM1
20559	cg19508790	7.03910050990599e-05	CD6_FOM1
20560	cg19529732	-0.00429759916263597	CD6_FOM1
20561	cg19636411	-0.000946772598625802	CD6_FOM1
20562	cg19651115	0.00607726293863009	CD6_FOM1
20563	cg19651757	-0.00229816034833376	CD6_FOM1
20564	cg19718450	-0.000772507727231871	CD6_FOM1
20565	cg19778375	-0.00924063267680427	CD6_FOM1
20566	cg19781472	-0.000408758120454908	CD6_FOM1
20567	cg19862427	0.000357460616363916	CD6_FOM1
20568	cg19894085	0.000439744131222513	CD6_FOM1
20569	cg19945931	-0.00172653702262669	CD6_FOM1
20570	cg19995539	-0.0011071027815135	CD6_FOM1
20571	cg20000602	0.0033744532473582	CD6_FOM1
20572	cg20040891	-0.00390585754050794	CD6_FOM1
20573	cg20064897	-0.00173074668532353	CD6_FOM1
20574	cg20077028	0.00134657406924521	CD6_FOM1
20575	cg20089799	0.00499149477271545	CD6_FOM1
20576	cg20098659	0.00386559193475737	CD6_FOM1
20577	cg20116805	0.00108632632213584	CD6_FOM1
20578	cg20139683	-0.0102143987193326	CD6_FOM1
20579	cg20171297	0.000222258438213854	CD6_FOM1
20580	cg20220255	-0.000498644690384898	CD6_FOM1
20581	cg20263165	-0.00159254728167911	CD6_FOM1
20582	cg20360395	0.00401837102408625	CD6_FOM1
20583	cg20380214	0.00101002282515546	CD6_FOM1
20584	cg20402783	0.000885376876113891	CD6_FOM1
20585	cg20407365	-0.0015376937449897	CD6_FOM1
20586	cg20460761	-0.000191763480658996	CD6_FOM1
20587	cg20527049	8.22176505279639e-05	CD6_FOM1
20588	cg20587236	0.000738755823529627	CD6_FOM1
20589	cg20618695	0.000948633845391178	CD6_FOM1
20590	cg20679157	0.000217019864864448	CD6_FOM1
20591	cg20708061	-0.000641994095617481	CD6_FOM1
20592	cg20901167	-0.00063047050149675	CD6_FOM1
20593	cg21125296	2.53532419756122e-05	CD6_FOM1
20594	cg21233675	0.000130344303984986	CD6_FOM1
20595	cg21451653	0.00103007668415748	CD6_FOM1
20596	cg21493516	0.00101473732808025	CD6_FOM1
20597	cg21579107	-0.0044696772085809	CD6_FOM1
20598	cg21582112	-0.000448198211705407	CD6_FOM1
20599	cg21623115	5.16592788620565e-05	CD6_FOM1
20600	cg21649668	-0.000645578754876168	CD6_FOM1
20601	cg21656937	-0.000682191722943949	CD6_FOM1
20602	cg21672450	-0.000494386279861531	CD6_FOM1
20603	cg21706183	0.000229609592220478	CD6_FOM1
20604	cg21805936	-0.000115212998771089	CD6_FOM1
20605	cg21843517	-0.00253836412422984	CD6_FOM1
20606	cg21858108	5.49869862496181e-05	CD6_FOM1
20607	cg21874312	-0.00245556363201621	CD6_FOM1
20608	cg21958871	0.000203378055180915	CD6_FOM1
20609	cg22026089	-0.00141749997858135	CD6_FOM1
20610	cg22047387	0.000254702007114958	CD6_FOM1
20611	cg22138998	-0.00281626454564671	CD6_FOM1
20612	cg22141781	-8.07585628274685e-05	CD6_FOM1
20613	cg22142968	0.000489430630200752	CD6_FOM1
20614	cg22149555	0.000579712511403653	CD6_FOM1
20615	cg22151644	0.000871810297098165	CD6_FOM1
20616	cg22218512	0.000411107140408504	CD6_FOM1
20617	cg22220502	-0.00154414726823402	CD6_FOM1
20618	cg22251684	3.02032681036959e-05	CD6_FOM1
20619	cg22349387	0.000675060785231709	CD6_FOM1
20620	cg22370252	0.0016639847962744	CD6_FOM1
20621	cg22490861	0.00116355563958905	CD6_FOM1
20622	cg22517925	0.00292461083417648	CD6_FOM1
20623	cg22543924	-0.00138239559099824	CD6_FOM1
20624	cg22579351	-0.00113693155795128	CD6_FOM1
20625	cg22779972	0.00251654034521956	CD6_FOM1
20626	cg22841866	0.00116936961810149	CD6_FOM1
20627	cg22849059	0.000110698351133837	CD6_FOM1
20628	cg22851485	0.000427402559010024	CD6_FOM1
20629	cg22856496	-8.92311324411157e-05	CD6_FOM1
20630	cg22958248	0.00053414830241435	CD6_FOM1
20631	cg22979422	0.00074474177704325	CD6_FOM1
20632	cg23021584	0.00127164499593303	CD6_FOM1
20633	cg23029655	0.00199558632734293	CD6_FOM1
20634	cg23075597	0.000169247374284847	CD6_FOM1
20635	cg23159970	0.0019545709005209	CD6_FOM1
20636	cg23174406	-0.00925579825325918	CD6_FOM1
20637	cg23180171	-0.00694780928480254	CD6_FOM1
20638	cg23202262	-0.000627044479107043	CD6_FOM1
20639	cg23316161	0.00018819710447255	CD6_FOM1
20640	cg23320499	0.000632038970659207	CD6_FOM1
20641	cg23343264	-0.00192812264121118	CD6_FOM1
20642	cg23357813	-0.00208740699284211	CD6_FOM1
20643	cg23381494	0.000319993210249075	CD6_FOM1
20644	cg23432430	0.00487206533240226	CD6_FOM1
20645	cg23520422	0.000622714665692242	CD6_FOM1
20646	cg23522915	0.000102532158529172	CD6_FOM1
20647	cg23530981	-0.00025365998899452	CD6_FOM1
20648	cg23548151	0.000254062691752821	CD6_FOM1
20649	cg23587980	-0.000646099984461813	CD6_FOM1
20650	cg23655651	0.00264795474949412	CD6_FOM1
20651	cg23758309	0.00286793996791883	CD6_FOM1
20652	cg23764766	-0.000452801234114469	CD6_FOM1
20653	cg23824801	0.000938490132849069	CD6_FOM1
20654	cg23858650	0.000335532852887118	CD6_FOM1
20655	cg23881566	0.00222742126726737	CD6_FOM1
20656	cg23887609	0.000354391747213848	CD6_FOM1
20657	cg23914255	-0.000348016365176001	CD6_FOM1
20658	cg23971638	0.00101270719137857	CD6_FOM1
20659	cg23975840	0.00296131042309402	CD6_FOM1
20660	cg24008358	-0.000637398579207745	CD6_FOM1
20661	cg24105081	0.000851577086436143	CD6_FOM1
20662	cg24113243	-0.00574072569918527	CD6_FOM1
20663	cg24131359	0.00257974647206014	CD6_FOM1
20664	cg24229701	0.000829137054278828	CD6_FOM1
20665	cg24299306	-0.00247302148715796	CD6_FOM1
20666	cg24309769	0.00329227767963629	CD6_FOM1
20667	cg24336808	-0.000259449889371797	CD6_FOM1
20668	cg24428144	2.69801873753589e-05	CD6_FOM1
20669	cg24460369	-0.00100534540285573	CD6_FOM1
20670	cg24509104	-7.2564013875252e-05	CD6_FOM1
20671	cg24541425	0.000101529034397511	CD6_FOM1
20672	cg24606791	-0.00178694924804537	CD6_FOM1
20673	cg24626542	-0.00026375454320827	CD6_FOM1
20674	cg24727480	0.000120090322054124	CD6_FOM1
20675	cg24762231	0.00315457291404121	CD6_FOM1
20676	cg24836826	-0.00545969050088283	CD6_FOM1
20677	cg24894584	0.00347990323458827	CD6_FOM1
20678	cg24902478	-0.0013702811842074	CD6_FOM1
20679	cg24947371	0.000885948192536852	CD6_FOM1
20680	cg24951754	-0.000506165578303052	CD6_FOM1
20681	cg25036456	0.000100502616580797	CD6_FOM1
20682	cg25108548	0.00398212269122778	CD6_FOM1
20683	cg25134647	0.00709348621800814	CD6_FOM1
20684	cg25201101	-0.00047610497159828	CD6_FOM1
20685	cg25247689	0.0038152890713819	CD6_FOM1
20686	cg25283121	0.000115787392080125	CD6_FOM1
20687	cg25345738	0.00488059534837952	CD6_FOM1
20688	cg25370039	-0.000694225548887688	CD6_FOM1
20689	cg25373614	-0.00137964897238277	CD6_FOM1
20690	cg25382486	-0.000436517958740371	CD6_FOM1
20691	cg25396728	-0.00269807211506601	CD6_FOM1
20692	cg25401612	0.000637778032530634	CD6_FOM1
20693	cg25455773	-0.000441480158727767	CD6_FOM1
20694	cg25459280	-0.0070757292482152	CD6_FOM1
20695	cg25563480	0.00237611790525999	CD6_FOM1
20696	cg25601709	0.00550732946671075	CD6_FOM1
20697	cg25674027	0.00289923875677028	CD6_FOM1
20698	cg25683185	-0.00113742428086743	CD6_FOM1
20699	cg25771683	-0.000950341493782486	CD6_FOM1
20700	cg25772418	0.00235538063296024	CD6_FOM1
20701	cg25800765	5.28110124735884e-05	CD6_FOM1
20702	cg25822783	-0.000396965409232619	CD6_FOM1
20703	cg25824218	0.0028772820331384	CD6_FOM1
20704	cg25828445	0.00489059036586119	CD6_FOM1
20705	cg26015134	-0.000419654269310416	CD6_FOM1
20706	cg26024424	0.00101793625008491	CD6_FOM1
20707	cg26112390	-8.81641679675574e-05	CD6_FOM1
20708	cg26114124	0.000792047233000012	CD6_FOM1
20709	cg26147845	0.000325093945215603	CD6_FOM1
20710	cg26214972	0.00307931843044102	CD6_FOM1
20711	cg26227465	-0.000697474420468978	CD6_FOM1
20712	cg26320090	-0.000275710118353922	CD6_FOM1
20713	cg26385126	7.80184114547963e-05	CD6_FOM1
20714	cg26416981	0.000369182655135933	CD6_FOM1
20715	cg26479305	-0.000289661178877792	CD6_FOM1
20716	cg26645761	-0.000161230210682314	CD6_FOM1
20717	cg26654770	0.00567903123322732	CD6_FOM1
20718	cg26656658	0.00321731986576757	CD6_FOM1
20719	cg26677194	0.0010372300276978	CD6_FOM1
20720	cg26691059	-0.00223355787048664	CD6_FOM1
20721	cg26799188	-0.00450345063590924	CD6_FOM1
20722	cg26864661	-0.000893190400324959	CD6_FOM1
20723	cg26922917	-0.00163865478594512	CD6_FOM1
20724	cg26941787	-0.0137282289567795	CD6_FOM1
20725	cg26977086	0.00041892614754528	CD6_FOM1
20726	cg27019122	0.000369731727838726	CD6_FOM1
20727	cg27036638	8.45845794164071e-05	CD6_FOM1
20728	cg27114706	0.00435002221770052	CD6_FOM1
20729	cg27156259	-0.0020480211264973	CD6_FOM1
20730	cg27157669	0.00070007074200829	CD6_FOM1
20731	cg27169073	-0.000445696612135859	CD6_FOM1
20732	cg27272293	-0.00242907151052663	CD6_FOM1
20733	cg27292547	0.00183906857696167	CD6_FOM1
20734	cg27311341	-0.000984726788452276	CD6_FOM1
20735	cg27408285	0.000583250737175747	CD6_FOM1
20736	cg27423216	-0.00332966178271076	CD6_FOM1
20737	cg27458327	0.00195073412419114	CD6_FOM1
20738	cg27494226	0.00162573829614634	CD6_FOM1
20739	cg27502298	-0.00486603815400347	CD6_FOM1
20740	cg27509642	0.00114808642553933	CD6_FOM1
20741	cg27600084	-0.00140944266661668	CD6_FOM1
20742	cg27606822	-0.000338106858225436	CD6_FOM1
20743	cg27613172	-0.00110848338571259	CD6_FOM1
20744	cg27633287	0.00470293326188374	CD6_FOM1
20745	cg27648619	0.000490502998411249	CD6_FOM1
20746	ch.12.1175666F	0.000207551690278617	CD6_FOM1
20747	ch.12.59779038F	-0.00199880947961543	CD6_FOM1
20748	ch.12.1870160F	0.00223875142371016	CD6_FOM1
20749	cg00035636	0.00236640643185599	CD6_FOM1
20750	cg00108349	-0.000830372896196592	CD6_FOM1
20751	cg00145438	0.00082389883718067	CD6_FOM1
20752	cg00245856	-0.00133900944275469	CD6_FOM1
20753	cg00246969	0.000500389546032502	CD6_FOM1
20754	cg00294538	0.00109187475562722	CD6_FOM1
20755	cg00424169	-0.000683798507318353	CD6_FOM1
20756	cg00465247	0.00263088918580171	CD6_FOM1
20757	cg00472841	0.00183965874408248	CD6_FOM1
20758	cg00494183	0.000870264370207422	CD6_FOM1
20759	cg00524967	-0.00248303955826856	CD6_FOM1
20760	cg00570269	-0.00298789334231564	CD6_FOM1
20761	cg00571178	-0.0012297287231275	CD6_FOM1
20762	cg00587941	-0.00264846710362012	CD6_FOM1
20763	cg00593462	0.00196190129020309	CD6_FOM1
20764	cg00637144	-0.000132426790281619	CD6_FOM1
20765	cg00667948	0.00125765195999192	CD6_FOM1
20766	cg00688591	-0.00483528879537167	CD6_FOM1
20767	cg00730348	-0.000118164292896736	CD6_FOM1
20768	cg00801068	-0.000701511782389649	CD6_FOM1
20769	cg00892419	0.00117506868429374	CD6_FOM1
20770	cg00901675	-0.00204127446049379	CD6_FOM1
20771	cg00931874	0.000496908964345646	CD6_FOM1
20772	cg01044129	-0.00337250794130884	CD6_FOM1
20773	cg01144218	-0.00350869896827855	CD6_FOM1
20774	cg01199952	0.00112323307570354	CD6_FOM1
20775	cg01223757	-0.00184935168057635	CD6_FOM1
20776	cg01325613	0.000471132685212116	CD6_FOM1
20777	cg01345727	0.000304688781855679	CD6_FOM1
20778	cg01430103	-0.000442484050836075	CD6_FOM1
20779	cg01477326	0.00156517035054224	CD6_FOM1
20780	cg01561807	-0.0008014235545875	CD6_FOM1
20781	cg01668383	0.000348830673265774	CD6_FOM1
20782	cg01819759	0.00587924436013318	CD6_FOM1
20783	cg01872988	-0.0173653448084662	CD6_FOM1
20784	cg01899620	-0.000975151365854961	CD6_FOM1
20785	cg02002217	-0.00231956411510615	CD6_FOM1
20786	cg02188190	0.000947887303368272	CD6_FOM1
20787	cg02291365	0.00245129337928244	CD6_FOM1
20788	cg02402946	0.00166330983473919	CD6_FOM1
20789	cg02416333	-0.000245220031302998	CD6_FOM1
20790	cg02547394	0.00118969386589221	CD6_FOM1
20791	cg02558625	-0.00236385401430734	CD6_FOM1
20792	cg02628858	-0.00361682508504749	CD6_FOM1
20793	cg02654859	0.000642338667865039	CD6_FOM1
20794	cg03011136	0.000539474369782683	CD6_FOM1
20795	cg03040740	-0.00776704286074108	CD6_FOM1
20796	cg03172971	-0.00564093598192748	CD6_FOM1
20797	cg03313271	0.000279350143687332	CD6_FOM1
20798	cg03338754	-0.00035842680955424	CD6_FOM1
20799	cg03372334	-0.0133115667222204	CD6_FOM1
20800	cg03482973	-0.00276187880661937	CD6_FOM1
20801	cg03634397	0.000538051094721154	CD6_FOM1
20802	cg03651054	-0.000403519662301553	CD6_FOM1
20803	cg03659354	3.14324605988346e-05	CD6_FOM1
20804	cg03697308	0.000297675373407312	CD6_FOM1
20805	cg03699426	0.00245670847986304	CD6_FOM1
20806	cg03903831	0.000220318576977055	CD6_FOM1
20807	cg04024481	-0.000947474481294206	CD6_FOM1
20808	cg04048131	0.000802483940730744	CD6_FOM1
20809	cg04206742	-0.00109143915902452	CD6_FOM1
20810	cg04337937	0.000261447222665681	CD6_FOM1
20811	cg04415610	-0.00195751818978628	CD6_FOM1
20812	cg04476865	0.00209385308165549	CD6_FOM1
20813	cg04492263	-0.00375043871414959	CD6_FOM1
20814	cg04513422	-0.00222645748795431	CD6_FOM1
20815	cg04646842	0.0018410575576238	CD6_FOM1
20816	cg04740513	-0.000911735391800327	CD6_FOM1
20817	cg04887675	0.00217906225400109	CD6_FOM1
20818	cg04949225	0.00185212739643567	CD6_FOM1
20819	cg05059349	-0.00336003763017594	CD6_FOM1
20820	cg05074631	0.00356258083777866	CD6_FOM1
20821	cg05091585	-0.000131771560088591	CD6_FOM1
20822	cg05099240	-0.000646847969424265	CD6_FOM1
20823	cg05179396	0.00179793363137804	CD6_FOM1
20824	cg05265414	9.70067094950253e-05	CD6_FOM1
20825	cg05294112	-0.0012405002308847	CD6_FOM1
20826	cg05320089	2.95312542041773e-05	CD6_FOM1
20827	cg05446322	0.000199395803126292	CD6_FOM1
20828	cg05623781	0.000506571197339529	CD6_FOM1
20829	cg05645398	7.79990428793931e-05	CD6_FOM1
20830	cg05656990	-0.0047771417946134	CD6_FOM1
20831	cg05668422	-0.000163906263846036	CD6_FOM1
20832	cg05695106	0.000423482277880907	CD6_FOM1
20833	cg05705096	0.00285835376936981	CD6_FOM1
20834	cg05730108	-0.00600931979756387	CD6_FOM1
20835	cg05823029	5.21840501504882e-05	CD6_FOM1
20836	cg05852786	0.000363323064961334	CD6_FOM1
20837	cg05918715	0.00112360961555921	CD6_FOM1
20838	cg06096913	-0.000335200484096891	CD6_FOM1
20839	cg06106063	0.000519439519000652	CD6_FOM1
20840	cg06106103	0.00325891478922766	CD6_FOM1
20841	cg06193439	-0.000976636407801994	CD6_FOM1
20842	cg06259025	-0.00116391219584021	CD6_FOM1
20843	cg06394460	0.00275182958213802	CD6_FOM1
20844	cg06437740	0.00406687607207389	CD6_FOM1
20845	cg06524531	0.00017026668368914	CD6_FOM1
20846	cg06531158	0.000849040016348596	CD6_FOM1
20847	cg06801384	0.00252656766398643	CD6_FOM1
20848	cg06859755	0.000225826352267819	CD6_FOM1
20849	cg06959251	-0.000254979959466975	CD6_FOM1
20850	cg06961284	-0.000759020783699581	CD6_FOM1
20851	cg07025593	0.00300351351281914	CD6_FOM1
20852	cg07062847	-0.00107093320120101	CD6_FOM1
20853	cg07223206	0.0018581442306644	CD6_FOM1
20854	cg07271471	0.0137280529184979	CD6_FOM1
20855	cg07451659	-0.00232447619957295	CD6_FOM1
20856	cg07525003	0.000564219342844938	CD6_FOM1
20857	cg07618759	-0.00125911780874051	CD6_FOM1
20858	cg07783491	-0.00126347877437722	CD6_FOM1
20859	cg07861790	-0.000311258040261793	CD6_FOM1
20860	cg07876831	-0.000646644468849873	CD6_FOM1
20861	cg07911664	-0.000710735118094081	CD6_FOM1
20862	cg08161142	-0.00117273922045554	CD6_FOM1
20863	cg08293242	0.000213320810402111	CD6_FOM1
20864	cg08379987	-0.00527328432803671	CD6_FOM1
20865	cg08438164	-0.000736145089054448	CD6_FOM1
20866	cg08458252	-0.00128981966142198	CD6_FOM1
20867	cg08484560	0.00447645713543446	CD6_FOM1
20868	cg08532057	0.00263381472503015	CD6_FOM1
20869	cg08600378	-0.00816697347513855	CD6_FOM1
20870	cg08779649	-0.00354307331442619	CD6_FOM1
20871	cg08801017	-0.00343737403321322	CD6_FOM1
20872	cg08822578	-0.000711746053596247	CD6_FOM1
20873	cg08861434	-0.00649196809560203	CD6_FOM1
20874	cg08959039	-0.000496519888602139	CD6_FOM1
20875	cg09033472	0.00161451437546514	CD6_FOM1
20876	cg09088496	-0.000313199084152946	CD6_FOM1
20877	cg09226461	0.000432548213635983	CD6_FOM1
20878	cg09286253	0.000246832095362092	CD6_FOM1
20879	cg09394608	-0.00147831420931225	CD6_FOM1
20880	cg09561830	0.0023233130768309	CD6_FOM1
20881	cg09731087	-0.000104185185376381	CD6_FOM1
20882	cg09746326	-0.000995742912378455	CD6_FOM1
20883	cg09785958	0.000845794718348251	CD6_FOM1
20884	cg09823859	0.000587834567330187	CD6_FOM1
20885	cg09888049	-0.000178170902889537	CD6_FOM1
20886	cg09933458	-0.00760730810947884	CD6_FOM1
20887	cg09957942	-0.00394741999596318	CD6_FOM1
20888	cg09985351	-0.000840821376530475	CD6_FOM1
20889	cg10023178	-0.000931018203582139	CD6_FOM1
20890	cg10040015	-0.000399255389483899	CD6_FOM1
20891	cg10067723	0.00072762343749623	CD6_FOM1
20892	cg10072464	0.00125425785172295	CD6_FOM1
20893	cg10435235	-0.000871983335325483	CD6_FOM1
20894	cg10484958	0.000388081706850313	CD6_FOM1
20895	cg10630457	-0.00232091193341386	CD6_FOM1
20896	cg10632144	0.0047225791028054	CD6_FOM1
20897	cg10776186	0.00203622359038007	CD6_FOM1
20898	cg10929628	-0.00143822186277478	CD6_FOM1
20899	cg10936999	-0.00101896233505832	CD6_FOM1
20900	cg10993865	0.00654832902431186	CD6_FOM1
20901	cg11033762	0.000319336778684766	CD6_FOM1
20902	cg11187806	-0.000282865084609289	CD6_FOM1
20903	cg11203293	-0.00061397321104605	CD6_FOM1
20904	cg11227822	-0.000155327402842024	CD6_FOM1
20905	cg11438287	-0.00431536019318791	CD6_FOM1
20906	cg11723923	0.000961176288465578	CD6_FOM1
20907	cg11842073	0.00332176123788032	CD6_FOM1
20908	cg11857256	7.65692502679237e-05	CD6_FOM1
20909	cg11861406	-0.000321510108557431	CD6_FOM1
20910	cg11935063	5.30957800977485e-05	CD6_FOM1
20911	cg12017061	0.000192689005602622	CD6_FOM1
20912	cg12074375	-0.00182023997286579	CD6_FOM1
20913	cg12195446	0.0155625085343942	CD6_FOM1
20914	cg12384932	0.000330565257624199	CD6_FOM1
20915	cg12432568	0.0012687090318709	CD6_FOM1
20916	cg12472473	-0.00181199258541829	CD6_FOM1
20917	cg12474090	-0.00177675597255295	CD6_FOM1
20918	cg12549300	-0.000146022780116691	CD6_FOM1
20919	cg12584960	-0.000642145253928551	CD6_FOM1
20920	cg12588200	0.00229215996975147	CD6_FOM1
20921	cg12744758	0.000212742174031612	CD6_FOM1
20922	cg12856237	0.000399486230020478	CD6_FOM1
20923	cg12979844	-0.00168827916445792	CD6_FOM1
20924	cg13040693	0.00263971393611784	CD6_FOM1
20925	cg13055685	0.00100002154804994	CD6_FOM1
20926	cg13156931	0.000933417921151216	CD6_FOM1
20927	cg13180105	0.00394162839158127	CD6_FOM1
20928	cg13208003	0.00085224499889069	CD6_FOM1
20929	cg13229487	-0.00148071688398225	CD6_FOM1
20930	cg13232438	0.000228639083765242	CD6_FOM1
20931	cg13337662	0.000765773737211369	CD6_FOM1
20932	cg13455704	0.000828114127170911	CD6_FOM1
20933	cg13506281	-0.00402016013689607	CD6_FOM1
20934	cg13516017	-0.0002299788284226	CD6_FOM1
20935	cg13711394	0.00120891867178175	CD6_FOM1
20936	cg13730219	-0.00214344065916553	CD6_FOM1
20937	cg13731800	0.00143763293996306	CD6_FOM1
20938	cg13752184	0.00219541289407227	CD6_FOM1
20939	cg13785223	-0.000717942668530957	CD6_FOM1
20940	cg13898318	-0.000135559518446702	CD6_FOM1
20941	cg13903179	0.00162497724263023	CD6_FOM1
20942	cg14205864	-0.000405670258431913	CD6_FOM1
20943	cg14207114	-0.00105601767916639	CD6_FOM1
20944	cg14219365	0.00133346207387084	CD6_FOM1
20945	cg14273027	-0.00103051301317087	CD6_FOM1
20946	cg14294077	-0.00070205230581029	CD6_FOM1
20947	cg14299931	-0.00255466985255065	CD6_FOM1
20948	cg14352298	0.00221049794535714	CD6_FOM1
20949	cg14391832	0.000704124655696631	CD6_FOM1
20950	cg14396117	0.000346298645655981	CD6_FOM1
20951	cg14456004	0.00201702636306549	CD6_FOM1
20952	cg14507533	-0.00298617869545012	CD6_FOM1
20953	cg14643399	0.00129981187756527	CD6_FOM1
20954	cg14688299	-0.00373952501967873	CD6_FOM1
20955	cg14840848	0.00170296461119184	CD6_FOM1
20956	cg14973588	0.00142530759506419	CD6_FOM1
20957	cg15011899	0.00134798859149293	CD6_FOM1
20958	cg15167956	0.000300946109719606	CD6_FOM1
20959	cg15207619	0.000300885056597793	CD6_FOM1
20960	cg15214366	0.000325947610274932	CD6_FOM1
20961	cg15335418	-0.00439940171146541	CD6_FOM1
20962	cg15388766	-6.29460207062051e-06	CD6_FOM1
20963	cg15398976	0.00116732086326188	CD6_FOM1
20964	cg15405588	0.000887345356518815	CD6_FOM1
20965	cg15455643	-2.85874843217932e-05	CD6_FOM1
20966	cg15611600	-0.000613605411556742	CD6_FOM1
20967	cg15617023	0.000761414754135494	CD6_FOM1
20968	cg15973954	-0.00108239172774784	CD6_FOM1
20969	cg15975806	0.00150784924457356	CD6_FOM1
20970	cg15988287	-0.00156266117188728	CD6_FOM1
20971	cg16151959	0.00924187123082033	CD6_FOM1
20972	cg16169675	-0.00178469082964533	CD6_FOM1
20973	cg16194715	-0.00300014880585928	CD6_FOM1
20974	cg16204989	0.000479078256624508	CD6_FOM1
20975	cg16269010	-0.00043178884042991	CD6_FOM1
20976	cg16274376	0.00128463191079687	CD6_FOM1
20977	cg16463452	0.00105068051434105	CD6_FOM1
20978	cg16622613	0.000649883903344782	CD6_FOM1
20979	cg16665310	0.00021576721526871	CD6_FOM1
20980	cg16690885	-0.00193897467744195	CD6_FOM1
20981	cg17002851	-0.000973228523160377	CD6_FOM1
20982	cg17136073	-0.00279035306720789	CD6_FOM1
20983	cg17321915	0.000474553222648574	CD6_FOM1
20984	cg17359629	0.00213371952327572	CD6_FOM1
20985	cg17537073	-0.00156360574105825	CD6_FOM1
20986	cg17545853	0.000684968216099236	CD6_FOM1
20987	cg17574785	-0.00376726376857459	CD6_FOM1
20988	cg17903776	3.68202570993213e-05	CD6_FOM1
20989	cg17919152	0.00318493902144423	CD6_FOM1
20990	cg18046575	0.00350525101505735	CD6_FOM1
20991	cg18059397	0.00119523676647135	CD6_FOM1
20992	cg18109716	-0.00204747676509631	CD6_FOM1
20993	cg18383890	0.000451535504409171	CD6_FOM1
20994	cg18446441	0.00328239621434169	CD6_FOM1
20995	cg18586262	0.0135630393947421	CD6_FOM1
20996	cg18652327	-0.000296032899755337	CD6_FOM1
20997	cg18735146	-0.00253565416189612	CD6_FOM1
20998	cg18959621	-0.000575001098462428	CD6_FOM1
20999	cg19014607	4.11893198969795e-05	CD6_FOM1
21000	cg19023589	0.000486589846695599	CD6_FOM1
21001	cg19107655	0.00165781670607204	CD6_FOM1
21002	cg19118519	0.00101268894155866	CD6_FOM1
21003	cg19156046	-0.00658877832268838	CD6_FOM1
21004	cg19218082	-0.00135703880006506	CD6_FOM1
21005	cg19252328	0.000243993948408787	CD6_FOM1
21006	cg19277655	-0.00132389904240581	CD6_FOM1
21007	cg19443750	0.00125948569880344	CD6_FOM1
21008	cg19502671	0.000202721124264255	CD6_FOM1
21009	cg19528830	-0.000192398692008785	CD6_FOM1
21010	cg19937499	0.000259160876734977	CD6_FOM1
21011	cg19954471	-0.00354543434647807	CD6_FOM1
21012	cg20036791	0.000285029471726256	CD6_FOM1
21013	cg20044118	0.00277759488176798	CD6_FOM1
21014	cg20066226	0.00134487643960656	CD6_FOM1
21015	cg20100768	-0.000125859858031188	CD6_FOM1
21016	cg20196215	-0.000368740633607278	CD6_FOM1
21017	cg20246990	-0.00154389427496452	CD6_FOM1
21018	cg20293942	-0.000746639323614157	CD6_FOM1
21019	cg20311754	0.00137570991983211	CD6_FOM1
21020	cg20382493	4.3968632538808e-05	CD6_FOM1
21021	cg20395040	-0.000154958902437403	CD6_FOM1
21022	cg20486551	5.96082532200846e-05	CD6_FOM1
21023	cg20487152	-3.39494958569615e-06	CD6_FOM1
21024	cg20523861	0.000663151341477043	CD6_FOM1
21025	cg20536971	-0.0177108986404615	CD6_FOM1
21026	cg20566449	0.00120354698267976	CD6_FOM1
21027	cg20597382	0.00031495863376523	CD6_FOM1
21028	cg20681688	-0.00495871372050086	CD6_FOM1
21029	cg20691608	-0.000834659435304733	CD6_FOM1
21030	cg20956594	0.0010751029723235	CD6_FOM1
21031	cg21175585	-0.0010392437884231	CD6_FOM1
21032	cg21248699	-0.00112217879508357	CD6_FOM1
21033	cg21249152	-2.40519675928351e-06	CD6_FOM1
21034	cg21261158	-0.00599205403341217	CD6_FOM1
21035	cg21463262	0.00141159177808868	CD6_FOM1
21036	cg21535947	0.00230755756459348	CD6_FOM1
21037	cg21561701	-0.00103889333284198	CD6_FOM1
21038	cg21626735	0.000964122902262563	CD6_FOM1
21039	cg21821108	-0.00178920509244455	CD6_FOM1
21040	cg21838488	0.0021424873055909	CD6_FOM1
21041	cg21950155	0.00322555756649506	CD6_FOM1
21042	cg21962013	-0.000906155654092975	CD6_FOM1
21043	cg22332045	0.000474845089161635	CD6_FOM1
21044	cg22402121	0.00172768485643588	CD6_FOM1
21045	cg22528556	0.000252251821033913	CD6_FOM1
21046	cg22708087	-0.000269776182684648	CD6_FOM1
21047	cg22720431	-0.000193923791633966	CD6_FOM1
21048	cg22783258	0.000173758137080151	CD6_FOM1
21049	cg22862734	-0.000227900975091141	CD6_FOM1
21050	cg22909609	-0.00216314234352115	CD6_FOM1
21051	cg23118561	-0.00137995370320801	CD6_FOM1
21052	cg23126342	-0.00114558120227703	CD6_FOM1
21053	cg23168520	0.00234974558276555	CD6_FOM1
21054	cg23169588	-0.000423221946720608	CD6_FOM1
21055	cg23401601	-0.00231031897606275	CD6_FOM1
21056	cg23630179	-0.00124038906566974	CD6_FOM1
21057	cg23704517	-0.000172081920358894	CD6_FOM1
21058	cg23947138	-0.00251882742489168	CD6_FOM1
21059	cg24135336	0.000386692952987277	CD6_FOM1
21060	cg24286613	-0.000462453988192324	CD6_FOM1
21061	cg24434056	-0.00565765451469007	CD6_FOM1
21062	cg24626752	0.000410824162512271	CD6_FOM1
21063	cg24680646	-0.00496271893644199	CD6_FOM1
21064	cg24694947	-0.00337265746756297	CD6_FOM1
21065	cg24820672	-0.00677241614722543	CD6_FOM1
21066	cg24933919	0.000702342508845499	CD6_FOM1
21067	cg24941469	0.00096056176626826	CD6_FOM1
21068	cg25091527	-3.40095729408844e-05	CD6_FOM1
21069	cg25153769	-0.000621169551793939	CD6_FOM1
21070	cg25308322	0.000683336137069688	CD6_FOM1
21071	cg25341738	-0.000771195053979986	CD6_FOM1
21072	cg25536467	-0.00374665074105284	CD6_FOM1
21073	cg25796986	0.00133546785216084	CD6_FOM1
21074	cg25919922	0.000279542249722364	CD6_FOM1
21075	cg25943876	-0.000175721720524727	CD6_FOM1
21076	cg26004761	8.95052715096063e-05	CD6_FOM1
21077	cg26082814	0.000533367386688682	CD6_FOM1
21078	cg26112170	-0.00127412162680524	CD6_FOM1
21079	cg26168643	0.00200893220763435	CD6_FOM1
21080	cg26284685	-5.04390270891735e-07	CD6_FOM1
21081	cg26389958	4.8568008367291e-05	CD6_FOM1
21082	cg26451930	0.000697814995498703	CD6_FOM1
21083	cg26621790	0.000508409380005909	CD6_FOM1
21084	cg26705599	0.00624638354243607	CD6_FOM1
21085	cg26773954	0.00335955666625903	CD6_FOM1
21086	cg26791961	-9.16187279632408e-05	CD6_FOM1
21087	cg26869723	-0.000588814909145956	CD6_FOM1
21088	cg27026786	-0.00185836042100605	CD6_FOM1
21089	cg27053299	-0.000263576362959164	CD6_FOM1
21090	cg27305029	-0.00168488684791057	CD6_FOM1
21091	cg27416283	0.00280943445891854	CD6_FOM1
21092	cg27427743	0.0011915425682461	CD6_FOM1
21093	ch.13.100269732F	-0.000769312385696546	CD6_FOM1
21094	cg00395657	0.00025613813435217	CD6_FOM1
21095	cg00502926	0.00139952317406615	CD6_FOM1
21096	cg00716025	-0.000763611795105101	CD6_FOM1
21097	cg00737556	0.00203198569282426	CD6_FOM1
21098	cg00779065	0.000460636862814375	CD6_FOM1
21099	cg00875852	4.61099256877114e-07	CD6_FOM1
21100	cg00913522	-0.00175112139397803	CD6_FOM1
21101	cg00926420	0.00221187078161652	CD6_FOM1
21102	cg00928167	0.00031259684253133	CD6_FOM1
21103	cg00934066	0.00491628964204813	CD6_FOM1
