## Supplementary File 1 for "DNA methylation models of protein abundance across the lifecourse": MiddleAgeModelCoef.csv (part 2 of 3)

	Variable	Coefficient	Protein
21104	cg00939438	0.000703572351733597	CD6_FOM1
21105	cg00975163	0.00418568928808131	CD6_FOM1
21106	cg00992159	0.000511356257173924	CD6_FOM1
21107	cg00992253	-2.76809397193786e-05	CD6_FOM1
21108	cg01099024	0.00475066375483707	CD6_FOM1
21109	cg01118640	0.012743252272552	CD6_FOM1
21110	cg01208318	-0.000112157877693764	CD6_FOM1
21111	cg01225004	0.00549250562890008	CD6_FOM1
21112	cg01308343	0.000529980937619688	CD6_FOM1
21113	cg01543583	0.00527608465653766	CD6_FOM1
21114	cg01549570	-0.000209253910227125	CD6_FOM1
21115	cg01597387	-0.00722561888331692	CD6_FOM1
21116	cg01692018	8.9132339904336e-05	CD6_FOM1
21117	cg01697902	0.000696742320185401	CD6_FOM1
21118	cg01943931	-0.00145876727404748	CD6_FOM1
21119	cg01956154	2.23919003790296e-05	CD6_FOM1
21120	cg01991934	1.83821016570206e-05	CD6_FOM1
21121	cg02058870	0.0015010860279285	CD6_FOM1
21122	cg02167837	-0.000734153705963393	CD6_FOM1
21123	cg02175263	0.00049402248256314	CD6_FOM1
21124	cg02220617	0.000564211870815105	CD6_FOM1
21125	cg02224314	-0.00158219972860873	CD6_FOM1
21126	cg02257953	0.000291551777933034	CD6_FOM1
21127	cg02299497	0.00768950738219155	CD6_FOM1
21128	cg02662576	-2.31445249118608e-05	CD6_FOM1
21129	cg02882979	0.00107440031931995	CD6_FOM1
21130	cg02898083	0.000561245533166058	CD6_FOM1
21131	cg02898977	0.00780062831398151	CD6_FOM1
21132	cg02907150	-0.00835825866779839	CD6_FOM1
21133	cg02963381	6.45930374042212e-05	CD6_FOM1
21134	cg02988727	0.00185902736850365	CD6_FOM1
21135	cg03008515	-0.0028697460478581	CD6_FOM1
21136	cg03162416	-0.000209355950520414	CD6_FOM1
21137	cg03459776	-4.20544587164618e-05	CD6_FOM1
21138	cg03493774	0.00197585045676222	CD6_FOM1
21139	cg03532263	0.000986993529261615	CD6_FOM1
21140	cg03579392	0.000417685715626139	CD6_FOM1
21141	cg03692700	0.00120456055680281	CD6_FOM1
21142	cg04187846	-0.00315348711109545	CD6_FOM1
21143	cg04224064	0.00225643512854981	CD6_FOM1
21144	cg04227591	0.000510935212654433	CD6_FOM1
21145	cg04329125	-0.000900464972849144	CD6_FOM1
21146	cg04346672	0.000235176719214916	CD6_FOM1
21147	cg04352495	7.75070345301532e-05	CD6_FOM1
21148	cg04428139	0.0006649055270476	CD6_FOM1
21149	cg04517588	-0.000120822270291932	CD6_FOM1
21150	cg04712122	-0.00110221210513798	CD6_FOM1
21151	cg04752257	-0.0013282536313561	CD6_FOM1
21152	cg04790800	0.000731037511001295	CD6_FOM1
21153	cg04829830	-0.000548540852907933	CD6_FOM1
21154	cg04854749	0.00145069584190173	CD6_FOM1
21155	cg04861271	0.000797533212238958	CD6_FOM1
21156	cg04910453	0.000305000530217618	CD6_FOM1
21157	cg05036993	0.000529692543879589	CD6_FOM1
21158	cg05038469	0.00191389262398731	CD6_FOM1
21159	cg05054910	-0.000746359015719704	CD6_FOM1
21160	cg05084793	-0.000456225066468185	CD6_FOM1
21161	cg05162306	0.00546146086265338	CD6_FOM1
21162	cg05174338	0.00306656168049466	CD6_FOM1
21163	cg05219829	-0.00124281066081792	CD6_FOM1
21164	cg05224671	5.48448380956332e-05	CD6_FOM1
21165	cg05281145	3.79768800983105e-05	CD6_FOM1
21166	cg05282518	-0.00391753291848269	CD6_FOM1
21167	cg05369327	0.00837071014922612	CD6_FOM1
21168	cg05376465	-0.000412348904039511	CD6_FOM1
21169	cg05569814	-0.00224674115953139	CD6_FOM1
21170	cg05730092	0.000557341804542449	CD6_FOM1
21171	cg05830791	0.000321379304437078	CD6_FOM1
21172	cg05859308	0.000396817930835687	CD6_FOM1
21173	cg05859760	0.00128450775934318	CD6_FOM1
21174	cg05872306	0.0010265988211953	CD6_FOM1
21175	cg05881808	-0.000477119899403305	CD6_FOM1
21176	cg05895018	0.000257064198986085	CD6_FOM1
21177	cg05940425	0.00108038445764436	CD6_FOM1
21178	cg06173513	0.00230745954550703	CD6_FOM1
21179	cg06341731	-0.00643771407414333	CD6_FOM1
21180	cg06572093	0.00192690902919979	CD6_FOM1
21181	cg06607384	-0.000747788151663494	CD6_FOM1
21182	cg06626359	0.000633652656008002	CD6_FOM1
21183	cg06626404	0.003328231220672	CD6_FOM1
21184	cg06634140	0.000895336566593697	CD6_FOM1
21185	cg06737484	-0.000931672241021486	CD6_FOM1
21186	cg06797880	-0.00379216408570628	CD6_FOM1
21187	cg06807696	-0.00118905894609819	CD6_FOM1
21188	cg06821828	-0.0070835542456989	CD6_FOM1
21189	cg06830210	0.00472643773382888	CD6_FOM1
21190	cg06855022	-0.00127418749885287	CD6_FOM1
21191	cg06884495	-0.000521831918534359	CD6_FOM1
21192	cg06955998	0.000276148603207734	CD6_FOM1
21193	cg07015803	-0.000572185612649795	CD6_FOM1
21194	cg07022494	-0.000370315793640783	CD6_FOM1
21195	cg07022764	0.00127139249535982	CD6_FOM1
21196	cg07025989	0.000634319957329545	CD6_FOM1
21197	cg07088950	-0.00136431879158927	CD6_FOM1
21198	cg07092725	0.00198905059869545	CD6_FOM1
21199	cg07093953	-0.00140426114869356	CD6_FOM1
21200	cg07163845	0.00194814112662886	CD6_FOM1
21201	cg07166546	0.00358667433147704	CD6_FOM1
21202	cg07170252	-0.000491048212311217	CD6_FOM1
21203	cg07456585	-0.0105597529105589	CD6_FOM1
21204	cg07481273	0.000323195007678547	CD6_FOM1
21205	cg07509935	-0.000387608536217962	CD6_FOM1
21206	cg07572984	0.00712935922061215	CD6_FOM1
21207	cg07575518	-0.00293641473733965	CD6_FOM1
21208	cg08001559	-0.000864835475582619	CD6_FOM1
21209	cg08021393	-0.00118590117727938	CD6_FOM1
21210	cg08169020	-0.000651495614403571	CD6_FOM1
21211	cg08182193	-0.00139104763956511	CD6_FOM1
21212	cg08183125	0.000461941898641867	CD6_FOM1
21213	cg08210706	-0.0110427630023938	CD6_FOM1
21214	cg08246090	-0.0027567894617248	CD6_FOM1
21215	cg08253809	0.00414674193363275	CD6_FOM1
21216	cg08274544	-0.00013367640564376	CD6_FOM1
21217	cg08322580	0.00380337204416892	CD6_FOM1
21218	cg09154395	0.00144832711517498	CD6_FOM1
21219	cg09578794	-0.00175308564245928	CD6_FOM1
21220	cg09636214	0.000537131860787282	CD6_FOM1
21221	cg09841842	-0.00373814241832286	CD6_FOM1
21222	cg09856996	0.000105387141994293	CD6_FOM1
21223	cg09940861	-0.00116736443727196	CD6_FOM1
21224	cg09956302	0.000510486949376353	CD6_FOM1
21225	cg09998151	-0.000853572390331862	CD6_FOM1
21226	cg10025865	-0.000285905164049594	CD6_FOM1
21227	cg10040594	-0.000837396508644805	CD6_FOM1
21228	cg10081469	0.000502182169525104	CD6_FOM1
21229	cg10096040	-0.000131023450637543	CD6_FOM1
21230	cg10099732	-0.000348344021549049	CD6_FOM1
21231	cg10182287	0.00407002640031535	CD6_FOM1
21232	cg10193870	-0.000465174940112962	CD6_FOM1
21233	cg10199763	-0.00718845604751702	CD6_FOM1
21234	cg10261416	-0.00151997719121267	CD6_FOM1
21235	cg10295683	0.00384792715969323	CD6_FOM1
21236	cg10311358	0.00134683973801348	CD6_FOM1
21237	cg10357473	6.9848786844573e-05	CD6_FOM1
21238	cg10505973	-0.00145641656585536	CD6_FOM1
21239	cg10511902	-0.000337380483462311	CD6_FOM1
21240	cg10772532	0.00220439015578556	CD6_FOM1
21241	cg10825315	-0.000404326346325863	CD6_FOM1
21242	cg10832239	-0.00966996455400176	CD6_FOM1
21243	cg10920224	-0.000273671996013946	CD6_FOM1
21244	cg11028291	-0.000120977627250151	CD6_FOM1
21245	cg11029716	-0.00343274568883054	CD6_FOM1
21246	cg11033654	0.00204674689330152	CD6_FOM1
21247	cg11054397	-0.000824071060251268	CD6_FOM1
21248	cg11078674	0.00135352606729527	CD6_FOM1
21249	cg11093939	1.84512510896567e-05	CD6_FOM1
21250	cg11107612	0.000679126683211877	CD6_FOM1
21251	cg11115622	0.00277522407746626	CD6_FOM1
21252	cg11152302	0.000157075639187507	CD6_FOM1
21253	cg11717738	0.000142581075093682	CD6_FOM1
21254	cg11787167	-0.00215285065269992	CD6_FOM1
21255	cg11787176	0.000394217101270825	CD6_FOM1
21256	cg11813658	-0.000298231275385052	CD6_FOM1
21257	cg11820913	-0.00144491986272007	CD6_FOM1
21258	cg11829633	0.00115895716919457	CD6_FOM1
21259	cg11849213	0.000412345336785132	CD6_FOM1
21260	cg11913137	0.000206713684919092	CD6_FOM1
21261	cg12072028	-0.00209034225457055	CD6_FOM1
21262	cg12096759	-0.00384186487732646	CD6_FOM1
21263	cg12786198	0.00032226831715004	CD6_FOM1
21264	cg12799234	-0.0015799438462668	CD6_FOM1
21265	cg12813394	0.00287745496699826	CD6_FOM1
21266	cg12844277	-0.000181940343907781	CD6_FOM1
21267	cg12944343	-0.00107363008329529	CD6_FOM1
21268	cg13019568	0.00817129159963706	CD6_FOM1
21269	cg13053400	0.00432519824238135	CD6_FOM1
21270	cg13062734	-0.000387584595443132	CD6_FOM1
21271	cg13080172	-0.00134538880580376	CD6_FOM1
21272	cg13098800	7.87737622485517e-06	CD6_FOM1
21273	cg13101330	0.00149152720848682	CD6_FOM1
21274	cg13158272	3.51123286893643e-05	CD6_FOM1
21275	cg13212080	0.000283620718364299	CD6_FOM1
21276	cg13219590	0.000504993972100589	CD6_FOM1
21277	cg13251750	-0.0040818034603904	CD6_FOM1
21278	cg13493526	0.00120932619962583	CD6_FOM1
21279	cg13521842	0.00345075913636657	CD6_FOM1
21280	cg13528570	0.000136839720407054	CD6_FOM1
21281	cg13655169	0.000306470063660502	CD6_FOM1
21282	cg13679772	-0.00181282669114315	CD6_FOM1
21283	cg13684955	-0.000119278610084974	CD6_FOM1
21284	cg13729548	0.00035206732434508	CD6_FOM1
21285	cg13751012	0.00221150249288534	CD6_FOM1
21286	cg14007694	-0.00029292450192262	CD6_FOM1
21287	cg14013080	0.00254401469242361	CD6_FOM1
21288	cg14041452	0.000205602891185393	CD6_FOM1
21289	cg14187687	0.00188088790099403	CD6_FOM1
21290	cg14214739	0.000643815111671114	CD6_FOM1
21291	cg14218851	-0.00510885261781426	CD6_FOM1
21292	cg14228933	-0.00822069247922552	CD6_FOM1
21293	cg14245102	0.00142356971403216	CD6_FOM1
21294	cg14262740	-0.00572406852208129	CD6_FOM1
21295	cg14299483	-0.000520562337149461	CD6_FOM1
21296	cg14331029	-0.000707958563693984	CD6_FOM1
21297	cg14336566	-0.00350164714918367	CD6_FOM1
21298	cg14404842	0.000312655906601578	CD6_FOM1
21299	cg14437634	0.000407407002496129	CD6_FOM1
21300	cg14440640	-0.00121363974554663	CD6_FOM1
21301	cg14453174	0.00126406885234157	CD6_FOM1
21302	cg14479704	-0.000240554720064729	CD6_FOM1
21303	cg14515803	0.00040977984542656	CD6_FOM1
21304	cg14518555	0.00019551520131181	CD6_FOM1
21305	cg14832378	-0.000546298468192034	CD6_FOM1
21306	cg14834903	0.00121665779947738	CD6_FOM1
21307	cg14846617	0.00184993749266215	CD6_FOM1
21308	cg14886849	-0.00027401114598272	CD6_FOM1
21309	cg14905514	-0.000287045388599028	CD6_FOM1
21310	cg14965694	0.00109779617235382	CD6_FOM1
21311	cg15320148	-0.000748201221115676	CD6_FOM1
21312	cg15322516	0.000419385536670895	CD6_FOM1
21313	cg15323871	-0.00288506344126207	CD6_FOM1
21314	cg15436955	-0.00486795309596103	CD6_FOM1
21315	cg15440402	-0.000773063380210979	CD6_FOM1
21316	cg15487261	0.000456372819019336	CD6_FOM1
21317	cg15490801	0.00134308607127936	CD6_FOM1
21318	cg15572745	-5.22487150533774e-05	CD6_FOM1
21319	cg15817224	0.000798055781411278	CD6_FOM1
21320	cg15837235	0.000752451559465606	CD6_FOM1
21321	cg15870857	-0.00218270526047438	CD6_FOM1
21322	cg15876198	0.0129003167863319	CD6_FOM1
21323	cg16050468	-0.00339359909793386	CD6_FOM1
21324	cg16062483	-0.000849363780025421	CD6_FOM1
21325	cg16074473	-0.000751196693168389	CD6_FOM1
21326	cg16096487	-0.00036617559679924	CD6_FOM1
21327	cg16135936	0.000389295739061046	CD6_FOM1
21328	cg16140714	-0.000474272517367116	CD6_FOM1
21329	cg16147201	0.00411082029977635	CD6_FOM1
21330	cg16285447	-0.0015042961667798	CD6_FOM1
21331	cg16303048	0.00212739514211826	CD6_FOM1
21332	cg16330146	0.00400267002616867	CD6_FOM1
21333	cg16342323	0.00159641308200824	CD6_FOM1
21334	cg16409562	0.00352052833001754	CD6_FOM1
21335	cg16413785	0.00028108874891443	CD6_FOM1
21336	cg16462006	0.00192948256315088	CD6_FOM1
21337	cg16533315	-0.00183513951672567	CD6_FOM1
21338	cg16555466	0.000263884418229287	CD6_FOM1
21339	cg16602316	-0.000428987713604308	CD6_FOM1
21340	cg16702660	-0.00223176411787902	CD6_FOM1
21341	cg16706502	0.00113194431949289	CD6_FOM1
21342	cg16746221	0.00140813329433881	CD6_FOM1
21343	cg16761754	-0.00227076323016128	CD6_FOM1
21344	cg16763443	0.000838609599181339	CD6_FOM1
21345	cg16802892	-0.00286872092686925	CD6_FOM1
21346	cg16996574	-0.000562248297179457	CD6_FOM1
21347	cg17002899	-0.000198276244399841	CD6_FOM1
21348	cg17370616	0.00218527281722386	CD6_FOM1
21349	cg18174881	-0.000311211653964731	CD6_FOM1
21350	cg18214796	-0.00157523711334215	CD6_FOM1
21351	cg18239511	0.0104202619431631	CD6_FOM1
21352	cg18295261	0.00128757649298394	CD6_FOM1
21353	cg18306861	0.00394233384928419	CD6_FOM1
21354	cg18313013	0.000438154637022869	CD6_FOM1
21355	cg18313317	-0.00349368466583632	CD6_FOM1
21356	cg18385190	-0.00173478975796265	CD6_FOM1
21357	cg18527470	0.00121503921131502	CD6_FOM1
21358	cg18533431	3.43995532466885e-05	CD6_FOM1
21359	cg18538961	-0.00030986241032106	CD6_FOM1
21360	cg18587137	-0.000140218938020359	CD6_FOM1
21361	cg18629527	9.04309543634191e-05	CD6_FOM1
21362	cg18701343	0.000275823431475614	CD6_FOM1
21363	cg18707028	0.00169100750058784	CD6_FOM1
21364	cg18709904	-0.00306816717633864	CD6_FOM1
21365	cg18771300	-0.000355726501506446	CD6_FOM1
21366	cg18824027	0.000145830320131499	CD6_FOM1
21367	cg18825221	0.000521734704125564	CD6_FOM1
21368	cg18828681	0.00409655434902857	CD6_FOM1
21369	cg18844229	0.000597169750174353	CD6_FOM1
21370	cg18863119	0.00124930772470798	CD6_FOM1
21371	cg18872420	-0.00746668564220644	CD6_FOM1
21372	cg18939596	-0.00389830852098142	CD6_FOM1
21373	cg18949721	-0.000842962231689754	CD6_FOM1
21374	cg19453488	-0.000954035389948156	CD6_FOM1
21375	cg19470812	6.27584853548088e-06	CD6_FOM1
21376	cg19495714	0.000216911896880506	CD6_FOM1
21377	cg19503462	-0.00198660428685769	CD6_FOM1
21378	cg19539986	-0.00524201350114545	CD6_FOM1
21379	cg19560831	0.00234742612295297	CD6_FOM1
21380	cg19561503	-0.00266638545900946	CD6_FOM1
21381	cg19628497	-0.000814806137179761	CD6_FOM1
21382	cg19660729	-0.00066441239466547	CD6_FOM1
21383	cg19662895	0.000912758805595837	CD6_FOM1
21384	cg19706320	-0.000544922082784212	CD6_FOM1
21385	cg19843226	0.00041277673531714	CD6_FOM1
21386	cg19865237	-0.00212212558930919	CD6_FOM1
21387	cg19901468	6.59245671287822e-06	CD6_FOM1
21388	cg20007021	-0.000715898996262174	CD6_FOM1
21389	cg20018253	0.00146312656778626	CD6_FOM1
21390	cg20023538	-0.00108182044098142	CD6_FOM1
21391	cg20045882	0.00206002154580053	CD6_FOM1
21392	cg20279254	0.000712567042361899	CD6_FOM1
21393	cg20488673	0.00184434460088272	CD6_FOM1
21394	cg20563468	0.000970988598446234	CD6_FOM1
21395	cg20565914	-0.000848336567944738	CD6_FOM1
21396	cg20595846	-0.00124494164607999	CD6_FOM1
21397	cg20812929	-0.00261140280909168	CD6_FOM1
21398	cg20862309	-0.00195451480078596	CD6_FOM1
21399	cg20895058	0.00246142669033953	CD6_FOM1
21400	cg20904336	-6.52801296485162e-05	CD6_FOM1
21401	cg20944521	-0.000687394494657864	CD6_FOM1
21402	cg20981184	0.000126482999862056	CD6_FOM1
21403	cg20999932	9.4003698194e-06	CD6_FOM1
21404	cg21007645	0.000694014648647883	CD6_FOM1
21405	cg21033861	-0.00193100179697373	CD6_FOM1
21406	cg21052932	-0.00234314782569645	CD6_FOM1
21407	cg21106407	0.000111611882851807	CD6_FOM1
21408	cg21123519	0.00702004085984543	CD6_FOM1
21409	cg21147364	0.000182758067069376	CD6_FOM1
21410	cg21167502	0.000523602446126313	CD6_FOM1
21411	cg21202551	-0.00281814412142211	CD6_FOM1
21412	cg21246665	-0.000128244870237432	CD6_FOM1
21413	cg21484985	0.00314581134869905	CD6_FOM1
21414	cg21490485	-0.00284501012257012	CD6_FOM1
21415	cg21541272	-0.000492138977762109	CD6_FOM1
21416	cg21543270	-0.000418525312795145	CD6_FOM1
21417	cg21554616	0.00211126300615615	CD6_FOM1
21418	cg21567958	-0.000577150955298146	CD6_FOM1
21419	cg21864016	-0.00200517580911023	CD6_FOM1
21420	cg21903981	0.00166781655231368	CD6_FOM1
21421	cg21919445	1.84352095835873e-05	CD6_FOM1
21422	cg21920469	0.000597539161847332	CD6_FOM1
21423	cg21931419	0.0015915787234567	CD6_FOM1
21424	cg22789982	-0.000545769353187433	CD6_FOM1
21425	cg22857670	-0.00218147558092823	CD6_FOM1
21426	cg22907692	-1.56184535097677e-06	CD6_FOM1
21427	cg22911113	-0.000486435277524841	CD6_FOM1
21428	cg22953865	-0.000107741523836212	CD6_FOM1
21429	cg22958403	0.00101193763823139	CD6_FOM1
21430	cg22976533	0.00253657702739731	CD6_FOM1
21431	cg23005102	-0.00527018847012728	CD6_FOM1
21432	cg23012654	-0.00210094549733622	CD6_FOM1
21433	cg23022053	0.00563059283599925	CD6_FOM1
21434	cg23130165	-0.000550808512861063	CD6_FOM1
21435	cg23167606	0.000298346117983675	CD6_FOM1
21436	cg23193190	-6.20375175145325e-05	CD6_FOM1
21437	cg23234847	-0.00150128845545481	CD6_FOM1
21438	cg23284245	0.0009385178177327	CD6_FOM1
21439	cg23383149	0.000874065298874898	CD6_FOM1
21440	cg23421896	0.000363557416808443	CD6_FOM1
21441	cg23438516	-0.00730490898263726	CD6_FOM1
21442	cg23467713	0.00165701021610369	CD6_FOM1
21443	cg23511824	0.00243081190346341	CD6_FOM1
21444	cg23543481	0.000182817751565121	CD6_FOM1
21445	cg23573665	0.00214445301628444	CD6_FOM1
21446	cg23661721	0.00046350551852752	CD6_FOM1
21447	cg23677229	0.000242374173021743	CD6_FOM1
21448	cg23678254	0.000309412744992849	CD6_FOM1
21449	cg23883632	0.00260180784793923	CD6_FOM1
21450	cg23936410	0.00182877117611608	CD6_FOM1
21451	cg23950756	-0.000189863511673011	CD6_FOM1
21452	cg24170212	-0.00259970892496741	CD6_FOM1
21453	cg24726333	-5.24944996055463e-05	CD6_FOM1
21454	cg24963077	0.00092725593168967	CD6_FOM1
21455	cg24995657	0.00402906674841096	CD6_FOM1
21456	cg25573640	0.00229019881491819	CD6_FOM1
21457	cg25576997	0.00263306984231091	CD6_FOM1
21458	cg25582488	0.00442583906489981	CD6_FOM1
21459	cg25966751	-0.000463704711992374	CD6_FOM1
21460	cg26146732	0.00202760729097889	CD6_FOM1
21461	cg26180263	0.000494797618349797	CD6_FOM1
21462	cg26182406	0.00136389220616141	CD6_FOM1
21463	cg26219069	0.00209090752597949	CD6_FOM1
21464	cg26262840	0.000933581500425243	CD6_FOM1
21465	cg26393630	-0.000874578697576947	CD6_FOM1
21466	cg26419287	0.0040547839403639	CD6_FOM1
21467	cg26433554	0.0001168100159226	CD6_FOM1
21468	cg26936989	0.00525269211095995	CD6_FOM1
21469	cg26992600	-0.00108035465636043	CD6_FOM1
21470	cg27022326	-0.0003818759987824	CD6_FOM1
21471	cg27033655	-0.000242089541587525	CD6_FOM1
21472	cg27035997	0.000150130563883271	CD6_FOM1
21473	cg27056740	0.00861146068044324	CD6_FOM1
21474	cg27142093	-0.000400549476914863	CD6_FOM1
21475	cg27175447	0.00169937160001907	CD6_FOM1
21476	cg27279301	-0.00192317063997904	CD6_FOM1
21477	cg27312798	0.00263585429115943	CD6_FOM1
21478	cg00067141	-0.000187400226622867	CD6_FOM1
21479	cg00074145	0.000117552592134983	CD6_FOM1
21480	cg00077285	-0.00297838888886713	CD6_FOM1
21481	cg00089384	0.000163660599325972	CD6_FOM1
21482	cg00125893	-0.00178087611919879	CD6_FOM1
21483	cg00130808	0.000207378337282702	CD6_FOM1
21484	cg00229754	-0.00176491322311216	CD6_FOM1
21485	cg00297362	0.0010683911787809	CD6_FOM1
21486	cg00319686	0.00369740389596371	CD6_FOM1
21487	cg00361898	-0.00146276883330741	CD6_FOM1
21488	cg00488575	-0.000754754899609103	CD6_FOM1
21489	cg00576936	-0.00189405746924305	CD6_FOM1
21490	cg00604410	0.00115419077297887	CD6_FOM1
21491	cg00683665	0.000124864074310729	CD6_FOM1
21492	cg00690809	-0.00016724355245042	CD6_FOM1
21493	cg00729708	0.0070403529172864	CD6_FOM1
21494	cg01054354	0.000321838298658859	CD6_FOM1
21495	cg01081584	0.00292026172066111	CD6_FOM1
21496	cg01180441	5.01135698728671e-05	CD6_FOM1
21497	cg01624202	-0.00415448653966576	CD6_FOM1
21498	cg01654770	0.000169913475565086	CD6_FOM1
21499	cg01678309	-0.00038525578297121	CD6_FOM1
21500	cg02030270	0.000415626554810936	CD6_FOM1
21501	cg02259324	0.000774520848938279	CD6_FOM1
21502	cg02276974	8.30206336908017e-05	CD6_FOM1
21503	cg02305723	0.00147896167642552	CD6_FOM1
21504	cg02313986	0.000634377422063646	CD6_FOM1
21505	cg02341571	-0.00287330049035483	CD6_FOM1
21506	cg02343628	-0.00120283766361091	CD6_FOM1
21507	cg02349866	0.000514578093980786	CD6_FOM1
21508	cg02384859	-0.000937178589943993	CD6_FOM1
21509	cg02583228	0.00117048095926499	CD6_FOM1
21510	cg02597199	0.000913518765375966	CD6_FOM1
21511	cg02637101	0.000235200684550388	CD6_FOM1
21512	cg02703787	-3.60310083139601e-05	CD6_FOM1
21513	cg02723913	0.00089472267750218	CD6_FOM1
21514	cg02747151	0.000274718326507666	CD6_FOM1
21515	cg02769599	0.000718453054280775	CD6_FOM1
21516	cg02794784	-0.00155650606066596	CD6_FOM1
21517	cg02904657	0.000301338819407499	CD6_FOM1
21518	cg02912913	0.000929567549867931	CD6_FOM1
21519	cg03013817	-0.00021510349725927	CD6_FOM1
21520	cg03020684	0.00487915907786984	CD6_FOM1
21521	cg03029090	0.00175111417888277	CD6_FOM1
21522	cg03296810	-0.000616504011975527	CD6_FOM1
21523	cg03381111	0.000789080540306014	CD6_FOM1
21524	cg03414001	-2.9271123942206e-05	CD6_FOM1
21525	cg03418136	0.00200106898222316	CD6_FOM1
21526	cg03440636	0.00124029711249428	CD6_FOM1
21527	cg03455316	9.07175603558908e-05	CD6_FOM1
21528	cg03480935	0.00195731330477027	CD6_FOM1
21529	cg03491459	4.837330593439e-05	CD6_FOM1
21530	cg03599575	-0.000967286611537135	CD6_FOM1
21531	cg03622592	0.000699150280735012	CD6_FOM1
21532	cg03791955	0.0001997289141936	CD6_FOM1
21533	cg03846881	0.00381734982913216	CD6_FOM1
21534	cg03895857	-0.00219941570899096	CD6_FOM1
21535	cg03925327	0.000246288455728992	CD6_FOM1
21536	cg04002203	-6.27043548205975e-05	CD6_FOM1
21537	cg04093633	0.00119962580796614	CD6_FOM1
21538	cg04104789	-0.000335432540697783	CD6_FOM1
21539	cg04105230	-0.000327312485392234	CD6_FOM1
21540	cg04134722	-0.00134249473589401	CD6_FOM1
21541	cg04188862	0.00100998677433693	CD6_FOM1
21542	cg04235071	-0.000195018037943286	CD6_FOM1
21543	cg04523090	-0.000968190051409695	CD6_FOM1
21544	cg04579183	0.00134893768177909	CD6_FOM1
21545	cg04606582	-0.005647169704606	CD6_FOM1
21546	cg04628206	0.000184456483833957	CD6_FOM1
21547	cg04636222	-0.000301929700705046	CD6_FOM1
21548	cg04697454	0.00393724758959255	CD6_FOM1
21549	cg04773268	0.000480000868448122	CD6_FOM1
21550	cg04774597	0.00191910905827961	CD6_FOM1
21551	cg04798397	0.00112200345498287	CD6_FOM1
21552	cg04833011	-0.000223517762199335	CD6_FOM1
21553	cg04870120	0.000599487144193991	CD6_FOM1
21554	cg05013243	-0.000800301475890875	CD6_FOM1
21555	cg05180717	-0.00167610648911446	CD6_FOM1
21556	cg05320460	-0.00025248555977467	CD6_FOM1
21557	cg05328667	0.00158047419166926	CD6_FOM1
21558	cg05390077	0.000803484520271628	CD6_FOM1
21559	cg05499111	0.00932801609790844	CD6_FOM1
21560	cg05506600	-0.00108206245471468	CD6_FOM1
21561	cg05548179	0.00286409784137575	CD6_FOM1
21562	cg05671018	-7.50383962420109e-05	CD6_FOM1
21563	cg05735384	0.000388772160707484	CD6_FOM1
21564	cg05924882	-0.000177750625979733	CD6_FOM1
21565	cg06059069	0.000300576251230388	CD6_FOM1
21566	cg06243989	-0.000397833412032555	CD6_FOM1
21567	cg06424894	-0.00146612170819664	CD6_FOM1
21568	cg06478102	0.000166933444206537	CD6_FOM1
21569	cg06679270	-0.00553018287266856	CD6_FOM1
21570	cg06704897	-0.00166091313143128	CD6_FOM1
21571	cg06777813	-0.00177350927639007	CD6_FOM1
21572	cg06836102	0.000288964838702963	CD6_FOM1
21573	cg06899226	0.00205785150593148	CD6_FOM1
21574	cg06961473	-0.00365252010988616	CD6_FOM1
21575	cg06999083	-0.000366357003516436	CD6_FOM1
21576	cg06999762	0.0022956500048313	CD6_FOM1
21577	cg07018645	0.00018836916455089	CD6_FOM1
21578	cg07084345	0.00134288049120938	CD6_FOM1
21579	cg07160602	2.37850279812687e-06	CD6_FOM1
21580	cg07216619	0.000633546994360997	CD6_FOM1
21581	cg07427772	8.52542164989744e-05	CD6_FOM1
21582	cg07489029	-0.000900880106009592	CD6_FOM1
21583	cg07511008	-0.00117104669348712	CD6_FOM1
21584	cg07716696	0.00183702083634575	CD6_FOM1
21585	cg07882838	-0.00461181167995822	CD6_FOM1
21586	cg07884222	0.00262560088157769	CD6_FOM1
21587	cg07960083	7.65172880029368e-05	CD6_FOM1
21588	cg08048831	-0.00054284491560036	CD6_FOM1
21589	cg08049519	-0.000107936260023767	CD6_FOM1
21590	cg08112929	-0.00207735827381724	CD6_FOM1
21591	cg08152839	0.000562511077743754	CD6_FOM1
21592	cg08177070	-0.00105617418115532	CD6_FOM1
21593	cg08290628	0.000812087713611512	CD6_FOM1
21594	cg08470827	4.93886403147965e-06	CD6_FOM1
21595	cg08560373	-0.00114586339419817	CD6_FOM1
21596	cg08823068	0.00132314565459775	CD6_FOM1
21597	cg08883696	-0.000335696950254613	CD6_FOM1
21598	cg08908089	-7.74696260174402e-06	CD6_FOM1
21599	cg09214243	-0.00225056947971759	CD6_FOM1
21600	cg09225162	-0.000941742198654037	CD6_FOM1
21601	cg09266924	0.000510772861595151	CD6_FOM1
21602	cg09280095	-0.000592815245804694	CD6_FOM1
21603	cg09628822	-0.000128490191216103	CD6_FOM1
21604	cg09747445	0.000351537499409507	CD6_FOM1
21605	cg09827761	-0.00423981223041502	CD6_FOM1
21606	cg09839235	0.000197760968237851	CD6_FOM1
21607	cg09852187	0.000186217503524898	CD6_FOM1
21608	cg09886641	0.001157846588015	CD6_FOM1
21609	cg09888468	-0.0016309283897064	CD6_FOM1
21610	cg09908042	-0.00181787094020285	CD6_FOM1
21611	cg09948769	6.87799662085259e-05	CD6_FOM1
21612	cg09965264	-0.000608849159970105	CD6_FOM1
21613	cg10095534	-0.000987470903364335	CD6_FOM1
21614	cg10261639	-0.000434953324971174	CD6_FOM1
21615	cg10425861	0.000350580639819864	CD6_FOM1
21616	cg10434728	-0.00116436331173778	CD6_FOM1
21617	cg10508022	-0.00138925589215633	CD6_FOM1
21618	cg10671710	0.0001353217290132	CD6_FOM1
21619	cg10725912	0.000650526707920507	CD6_FOM1
21620	cg10780949	0.00219892707373031	CD6_FOM1
21621	cg10973762	-0.000775223729856728	CD6_FOM1
21622	cg11107116	-0.000334049695826515	CD6_FOM1
21623	cg11179759	0.00143439643061877	CD6_FOM1
21624	cg11314779	0.00457253713516109	CD6_FOM1
21625	cg11399582	-0.00765335035804969	CD6_FOM1
21626	cg11775292	-0.00133716495053932	CD6_FOM1
21627	cg11965311	0.00306046259655894	CD6_FOM1
21628	cg12036633	0.00131283692492515	CD6_FOM1
21629	cg12101586	0.00209204876502233	CD6_FOM1
21630	cg12151888	0.00239452546892919	CD6_FOM1
21631	cg12166018	-0.00221752570414152	CD6_FOM1
21632	cg12217971	-0.00180220824697838	CD6_FOM1
21633	cg12283460	0.000631198940539356	CD6_FOM1
21634	cg12391372	0.00349765599532653	CD6_FOM1
21635	cg12562479	-0.000143894587726835	CD6_FOM1
21636	cg12756504	0.0019008974812166	CD6_FOM1
21637	cg12758090	0.000290731423357978	CD6_FOM1
21638	cg12822975	-0.000252524140693717	CD6_FOM1
21639	cg12946560	-0.00418116894343223	CD6_FOM1
21640	cg13170705	-0.00013723738484081	CD6_FOM1
21641	cg13176198	-0.00279014456499468	CD6_FOM1
21642	cg13194353	0.000481173358375467	CD6_FOM1
21643	cg13316619	0.00033272191201133	CD6_FOM1
21644	cg13505279	0.000519195212634063	CD6_FOM1
21645	cg13563725	0.0013983500596628	CD6_FOM1
21646	cg13570656	0.00651366428085897	CD6_FOM1
21647	cg13619522	-0.000110297528975529	CD6_FOM1
21648	cg13756898	0.00204223613049137	CD6_FOM1
21649	cg13782322	0.0028365993292802	CD6_FOM1
21650	cg13859847	-0.000810856004712723	CD6_FOM1
21651	cg13960894	0.00117064304764915	CD6_FOM1
21652	cg13981838	-0.00126740518963764	CD6_FOM1
21653	cg14026238	-0.0041538689848326	CD6_FOM1
21654	cg14164099	0.00125586818813591	CD6_FOM1
21655	cg14189049	-0.000258240165355086	CD6_FOM1
21656	cg14346202	-0.00323578183729406	CD6_FOM1
21657	cg14424631	0.000581997565826974	CD6_FOM1
21658	cg14554415	0.00224513415125371	CD6_FOM1
21659	cg14597545	0.00152579631745547	CD6_FOM1
21660	cg14829155	-0.00206502435843511	CD6_FOM1
21661	cg14847483	-0.00125014892943605	CD6_FOM1
21662	cg14892222	0.000961379033843258	CD6_FOM1
21663	cg15288779	-0.0007478081337504	CD6_FOM1
21664	cg15329552	-0.00275557746212659	CD6_FOM1
21665	cg15482931	0.00144699782677489	CD6_FOM1
21666	cg15506192	0.000717377032793778	CD6_FOM1
21667	cg15529542	5.05875254037628e-05	CD6_FOM1
21668	cg15583517	-0.00128172332688457	CD6_FOM1
21669	cg15744692	0.00121540681914409	CD6_FOM1
21670	cg15850739	-0.000854939272116771	CD6_FOM1
21671	cg15898112	0.000816542703929292	CD6_FOM1
21672	cg15940569	0.000464023514104179	CD6_FOM1
21673	cg16125725	0.000513442937022318	CD6_FOM1
21674	cg16127683	0.00160877452342524	CD6_FOM1
21675	cg16231923	-0.00163072113876077	CD6_FOM1
21676	cg16276982	-0.0022138398717302	CD6_FOM1
21677	cg16384136	-0.000858912925995553	CD6_FOM1
21678	cg16398051	0.00847169516458247	CD6_FOM1
21679	cg16416584	0.00353572595267359	CD6_FOM1
21680	cg16571372	0.000817703664396036	CD6_FOM1
21681	cg16707215	0.00024488979737446	CD6_FOM1
21682	cg16711522	-0.00260905112269311	CD6_FOM1
21683	cg16958467	9.06539031104282e-05	CD6_FOM1
21684	cg17153947	-0.00152893808553069	CD6_FOM1
21685	cg17178291	-1.40751808340661e-05	CD6_FOM1
21686	cg17198762	0.00413735716388821	CD6_FOM1
21687	cg17300451	0.00100762794109445	CD6_FOM1
21688	cg17437419	-0.00194250587949709	CD6_FOM1
21689	cg17500686	0.000744277344617216	CD6_FOM1
21690	cg17852385	0.00211909326731753	CD6_FOM1
21691	cg17867243	-0.00224009421641363	CD6_FOM1
21692	cg17876294	0.0117849319751967	CD6_FOM1
21693	cg17896808	-0.000103701349960724	CD6_FOM1
21694	cg17918544	0.000154914757895917	CD6_FOM1
21695	cg18026588	6.17538755846694e-05	CD6_FOM1
21696	cg18092474	0.00306138940727532	CD6_FOM1
21697	cg18136895	0.00270232222453241	CD6_FOM1
21698	cg18176723	7.296909418379e-05	CD6_FOM1
21699	cg18210365	0.00188408650720135	CD6_FOM1
21700	cg18251234	-0.00180758145709582	CD6_FOM1
21701	cg18258571	0.00199490968957292	CD6_FOM1
21702	cg18388910	-0.00160695015182792	CD6_FOM1
21703	cg18401111	0.00152600285922954	CD6_FOM1
21704	cg18490614	0.00123187606319567	CD6_FOM1
21705	cg18609490	0.000296556950048085	CD6_FOM1
21706	cg18613421	0.00116697656399127	CD6_FOM1
21707	cg18739374	0.000926128785315574	CD6_FOM1
21708	cg18965213	2.07023723129922e-05	CD6_FOM1
21709	cg19162470	0.00904343584360752	CD6_FOM1
21710	cg19295951	0.00139958927288269	CD6_FOM1
21711	cg19296520	-0.000196742607839413	CD6_FOM1
21712	cg19331221	0.000655797734065568	CD6_FOM1
21713	cg19442201	0.00337363900194218	CD6_FOM1
21714	cg19495614	-0.00705734703293432	CD6_FOM1
21715	cg19558802	0.000456793313564726	CD6_FOM1
21716	cg19632772	0.00104082541578222	CD6_FOM1
21717	cg19679003	0.00194722895423415	CD6_FOM1
21718	cg19708986	5.24333985783572e-05	CD6_FOM1
21719	cg19786805	-0.000654945514059066	CD6_FOM1
21720	cg19947611	0.000116563976616231	CD6_FOM1
21721	cg19949776	0.00595410023285846	CD6_FOM1
21722	cg20023783	0.00056045102374328	CD6_FOM1
21723	cg20253442	-0.000908268387022995	CD6_FOM1
21724	cg20468883	-0.00229998953225635	CD6_FOM1
21725	cg20691595	0.000537238802848834	CD6_FOM1
21726	cg20737812	0.000127324107972129	CD6_FOM1
21727	cg20743868	0.00029658759238463	CD6_FOM1
21728	cg20752233	-0.00545151021292439	CD6_FOM1
21729	cg20909380	0.0019004066219689	CD6_FOM1
21730	cg21052814	0.00210400438046381	CD6_FOM1
21731	cg21234506	-2.57526824959797e-05	CD6_FOM1
21732	cg21250931	-0.0037524336378955	CD6_FOM1
21733	cg21272919	-0.00209885440637257	CD6_FOM1
21734	cg21340230	0.00142418966997265	CD6_FOM1
21735	cg21410276	0.000316568452653949	CD6_FOM1
21736	cg21470503	-0.000131011383246689	CD6_FOM1
21737	cg21520564	0.000555777969520595	CD6_FOM1
21738	cg21520684	0.00188348888599573	CD6_FOM1
21739	cg21523688	0.00239655926870495	CD6_FOM1
21740	cg21566433	-0.0076710176799595	CD6_FOM1
21741	cg21575308	0.00261416164876171	CD6_FOM1
21742	cg21658515	1.04977636805127e-05	CD6_FOM1
21743	cg21759837	0.00357450937916014	CD6_FOM1
21744	cg21819984	-2.94646002591388e-05	CD6_FOM1
21745	cg21829038	0.000741882627425107	CD6_FOM1
21746	cg21848673	0.00192851850773433	CD6_FOM1
21747	cg21895387	-0.00180066026026392	CD6_FOM1
21748	cg22023531	-0.0015526812294269	CD6_FOM1
21749	cg22108374	0.00234339509114187	CD6_FOM1
21750	cg22142142	-0.00624391135552471	CD6_FOM1
21751	cg22143684	-0.000156783261292391	CD6_FOM1
21752	cg22259765	-0.00258472227569566	CD6_FOM1
21753	cg22384801	0.0016144105429673	CD6_FOM1
21754	cg22528123	0.00103004315707114	CD6_FOM1
21755	cg22537334	-0.00343948090930294	CD6_FOM1
21756	cg22549041	0.00203884932321239	CD6_FOM1
21757	cg22571016	0.00426774443828798	CD6_FOM1
21758	cg22688471	0.00374233275815818	CD6_FOM1
21759	cg22708112	-0.000866093663279112	CD6_FOM1
21760	cg22713752	-0.000355618789638254	CD6_FOM1
21761	cg22776912	6.52833651637217e-05	CD6_FOM1
21762	cg22872349	-0.00310567945256089	CD6_FOM1
21763	cg23169512	0.000171819723354538	CD6_FOM1
21764	cg23256343	-0.00242345639091254	CD6_FOM1
21765	cg23276120	-0.00616662799179065	CD6_FOM1
21766	cg23343680	-0.000400381331352824	CD6_FOM1
21767	cg23411013	0.000468348656882458	CD6_FOM1
21768	cg23446514	0.000559467100913066	CD6_FOM1
21769	cg23538901	0.00106393606510923	CD6_FOM1
21770	cg23598573	0.000324136990966095	CD6_FOM1
21771	cg23694371	0.000862525203364393	CD6_FOM1
21772	cg23734137	0.00151029835364814	CD6_FOM1
21773	cg23741255	0.000492076787307855	CD6_FOM1
21774	cg23772928	-0.00169722953373762	CD6_FOM1
21775	cg23804921	-0.0144375435644856	CD6_FOM1
21776	cg23860174	0.000445066795415899	CD6_FOM1
21777	cg23911637	-0.000941034440924427	CD6_FOM1
21778	cg23990012	0.000885219034532663	CD6_FOM1
21779	cg24137567	-0.000190375673307914	CD6_FOM1
21780	cg24152845	-0.0017108206864476	CD6_FOM1
21781	cg24253500	0.000190646543046994	CD6_FOM1
21782	cg24330347	0.000875248857675446	CD6_FOM1
21783	cg24363621	-0.00094249536460817	CD6_FOM1
21784	cg24365117	0.000155826428574565	CD6_FOM1
21785	cg24382063	-0.000435858536613777	CD6_FOM1
21786	cg24447866	0.00412876758124155	CD6_FOM1
21787	cg24448171	-0.000674485815715597	CD6_FOM1
21788	cg24570042	-1.36631805391941e-05	CD6_FOM1
21789	cg24594956	0.000456525132805914	CD6_FOM1
21790	cg24663514	-0.00165402327564034	CD6_FOM1
21791	cg24673221	0.000511565557170982	CD6_FOM1
21792	cg24753094	-0.0100286861083433	CD6_FOM1
21793	cg24782378	-0.00028227339825838	CD6_FOM1
21794	cg24976262	-0.000640450783235893	CD6_FOM1
21795	cg24993443	0.00347758875544137	CD6_FOM1
21796	cg25004981	-0.000831082903514708	CD6_FOM1
21797	cg25052777	-0.000853083438177785	CD6_FOM1
21798	cg25114630	0.00112000102883294	CD6_FOM1
21799	cg25174844	-0.00315443239887741	CD6_FOM1
21800	cg25607643	0.00122504934648835	CD6_FOM1
21801	cg25668093	-0.00054839739237111	CD6_FOM1
21802	cg25677261	-8.11531137951418e-05	CD6_FOM1
21803	cg25709679	0.000177016617173713	CD6_FOM1
21804	cg25793587	0.000405673024816009	CD6_FOM1
21805	cg25838575	0.000626649271601963	CD6_FOM1
21806	cg25865120	-0.000245997867903569	CD6_FOM1
21807	cg25879395	-0.0055015186349406	CD6_FOM1
21808	cg25913761	-0.000744336414860244	CD6_FOM1
21809	cg25924688	0.00142586482016664	CD6_FOM1
21810	cg25941682	0.000119040581709855	CD6_FOM1
21811	cg25947121	-0.000896676199242453	CD6_FOM1
21812	cg25958733	-0.00122642441319091	CD6_FOM1
21813	cg26146569	-0.00123639962523741	CD6_FOM1
21814	cg26209776	0.00255184938380786	CD6_FOM1
21815	cg26217827	0.00544821823406515	CD6_FOM1
21816	cg26261358	-0.00253144782805008	CD6_FOM1
21817	cg26321126	0.000577853501910835	CD6_FOM1
21818	cg26451735	-0.00364084146188774	CD6_FOM1
21819	cg26528791	0.000179070839808867	CD6_FOM1
21820	cg26582729	-0.000180984054746751	CD6_FOM1
21821	cg26891150	0.00342936285931307	CD6_FOM1
21822	cg26962609	0.000914232786593089	CD6_FOM1
21823	cg27018984	0.00465301806021185	CD6_FOM1
21824	cg27037937	0.00251150160993352	CD6_FOM1
21825	cg27046052	0.00271764175262678	CD6_FOM1
21826	cg27219955	-0.000449535869278086	CD6_FOM1
21827	cg27393462	9.15780499833881e-05	CD6_FOM1
21828	cg27435239	-0.00608783031542727	CD6_FOM1
21829	cg27639199	0.0106052549738944	CD6_FOM1
21830	cg27664085	0.00180600107426352	CD6_FOM1
21831	cg27664674	-1.81166386804387e-05	CD6_FOM1
21832	cg00000029	0.000488170106568495	CD6_FOM1
21833	cg00005166	0.00157069069284594	CD6_FOM1
21834	cg00021476	0.000725020997001433	CD6_FOM1
21835	cg00029825	0.000123335269482116	CD6_FOM1
21836	cg00047694	-0.000313893827879135	CD6_FOM1
21837	cg00101154	-0.00513956934396135	CD6_FOM1
21838	cg00121045	0.000619614848531753	CD6_FOM1
21839	cg00127861	0.000145348034215357	CD6_FOM1
21840	cg00158530	-0.00523431692529997	CD6_FOM1
21841	cg00206161	0.000732508027411203	CD6_FOM1
21842	cg00220102	-0.00131719935939348	CD6_FOM1
21843	cg00229868	-0.000141248483152008	CD6_FOM1
21844	cg00261621	0.000908757933743129	CD6_FOM1
21845	cg00263700	-0.000946767784291563	CD6_FOM1
21846	cg00274640	0.00168919489608846	CD6_FOM1
21847	cg00313099	0.000138795320856776	CD6_FOM1
21848	cg00324979	0.00209625675395966	CD6_FOM1
21849	cg00336022	0.00140063432793617	CD6_FOM1
21850	cg00375444	0.000242434665835147	CD6_FOM1
21851	cg00443946	-0.00598317357897245	CD6_FOM1
21852	cg00520378	0.000554045247203799	CD6_FOM1
21853	cg00526953	0.000401481718535618	CD6_FOM1
21854	cg00531137	-0.000681263953736238	CD6_FOM1
21855	cg00584450	0.000409853581682792	CD6_FOM1
21856	cg00616572	-0.0059169595185406	CD6_FOM1
21857	cg00645020	-0.00383728162549415	CD6_FOM1
21858	cg00652223	-0.00222122699276864	CD6_FOM1
21859	cg00759807	-3.37022839007385e-05	CD6_FOM1
21860	cg00761330	0.00246314752443525	CD6_FOM1
21861	cg00782772	2.18233722067633e-06	CD6_FOM1
21862	cg00796866	-0.000269381247185156	CD6_FOM1
21863	cg00823110	-0.000646704685578542	CD6_FOM1
21864	cg00824381	0.000810398374441702	CD6_FOM1
21865	cg00838040	0.000265771274919993	CD6_FOM1
21866	cg00866531	0.000526836215012874	CD6_FOM1
21867	cg00884800	0.000156733249770848	CD6_FOM1
21868	cg00892393	-0.000845793410758969	CD6_FOM1
21869	cg00899855	0.00161467537186448	CD6_FOM1
21870	cg00916884	0.0024960048773475	CD6_FOM1
21871	cg00982952	0.00169496230633778	CD6_FOM1
21872	cg01000422	-0.000318203508416312	CD6_FOM1
21873	cg01001049	0.00120400194454432	CD6_FOM1
21874	cg01074083	-0.00301819137654672	CD6_FOM1
21875	cg01107178	-0.000886671395047298	CD6_FOM1
21876	cg01111093	-0.00278726637008126	CD6_FOM1
21877	cg01153376	0.00289418214353007	CD6_FOM1
21878	cg01165142	0.00099938686574599	CD6_FOM1
21879	cg01174752	4.76154935843375e-05	CD6_FOM1
21880	cg01195214	-0.000774598361542426	CD6_FOM1
21881	cg01215511	0.00222265090060195	CD6_FOM1
21882	cg01255021	-0.000607204352856484	CD6_FOM1
21883	cg01271325	-0.000832469493716518	CD6_FOM1
21884	cg01305745	-0.0024650411580276	CD6_FOM1
21885	cg01309213	-0.00172876059364291	CD6_FOM1
21886	cg01326048	0.00260538973452782	CD6_FOM1
21887	cg01350330	-0.00134181339034875	CD6_FOM1
21888	cg01355753	0.00133290789423674	CD6_FOM1
21889	cg01385708	0.000363079191208928	CD6_FOM1
21890	cg01389428	0.00189753391817261	CD6_FOM1
21891	cg01403103	-0.000283443536842059	CD6_FOM1
21892	cg01404163	0.000568593626212891	CD6_FOM1
21893	cg01413671	0.00024824669289731	CD6_FOM1
21894	cg01421252	0.000232736985349765	CD6_FOM1
21895	cg01461211	-0.00132918930214531	CD6_FOM1
21896	cg01479473	0.00253252666682023	CD6_FOM1
21897	cg01489441	9.11223675396173e-05	CD6_FOM1
21898	cg01518755	-0.000129495465953615	CD6_FOM1
21899	cg01522083	-0.000310647284597489	CD6_FOM1
21900	cg01523759	0.00261216393290183	CD6_FOM1
21901	cg01538731	0.00264519678033999	CD6_FOM1
21902	cg01551797	3.50366512463017e-05	CD6_FOM1
21903	cg01561092	7.01207302275831e-05	CD6_FOM1
21904	cg01573635	-0.000339097124826933	CD6_FOM1
21905	cg01589094	-0.00110074566569619	CD6_FOM1
21906	cg01630032	0.0065812801432402	CD6_FOM1
21907	cg01680674	-0.000796772576535865	CD6_FOM1
21908	cg01710450	-0.000930485022713633	CD6_FOM1
21909	cg01710670	0.00815009697802763	CD6_FOM1
21910	cg01733958	-0.0124634302013866	CD6_FOM1
21911	cg01741924	-0.00178785992284941	CD6_FOM1
21912	cg01753198	-0.00180358239672645	CD6_FOM1
21913	cg01758115	-0.000363444380246323	CD6_FOM1
21914	cg01768395	0.00121786471401637	CD6_FOM1
21915	cg01818076	0.00207266079987866	CD6_FOM1
21916	cg01881182	-0.000990304377696894	CD6_FOM1
21917	cg01891583	-0.00866466727003213	CD6_FOM1
21918	cg01897156	-0.00160673082438302	CD6_FOM1
21919	cg01900006	-0.00322958615680354	CD6_FOM1
21920	cg01930719	7.32916989892839e-05	CD6_FOM1
21921	cg01951963	0.000293117002555789	CD6_FOM1
21922	cg01960128	-0.000305757835023541	CD6_FOM1
21923	cg01962183	0.00258156069132516	CD6_FOM1
21924	cg01965047	-0.00034895067990336	CD6_FOM1
21925	cg01973778	-0.00089170825887409	CD6_FOM1
21926	cg01994216	-0.000132372146336415	CD6_FOM1
21927	cg02000328	-0.00219583235761989	CD6_FOM1
21928	cg02042467	0.00378288509703267	CD6_FOM1
21929	cg02069721	0.000647601060054901	CD6_FOM1
21930	cg02101892	0.00226720277239179	CD6_FOM1
21931	cg02102533	0.000172176364780173	CD6_FOM1
21932	cg02119755	0.00145277944047993	CD6_FOM1
21933	cg02157463	-0.00820915669436498	CD6_FOM1
21934	cg02176915	0.000644078174901218	CD6_FOM1
21935	cg02196592	6.00146293083545e-05	CD6_FOM1
21936	cg02215899	-0.000110844137299161	CD6_FOM1
21937	cg02235941	0.000661757337491835	CD6_FOM1
21938	cg02263813	0.000260573452315427	CD6_FOM1
21939	cg02267536	-0.0016410431548299	CD6_FOM1
21940	cg02301920	-0.0038486255001439	CD6_FOM1
21941	cg02305289	-0.000288959449142121	CD6_FOM1
21942	cg02314514	3.90978867925136e-05	CD6_FOM1
21943	cg02349264	0.00289250858486302	CD6_FOM1
21944	cg02358434	-0.000120792487644335	CD6_FOM1
21945	cg02358664	-0.000311992165481464	CD6_FOM1
21946	cg02374984	-0.000733382063515089	CD6_FOM1
21947	cg02380802	-0.00497770835542584	CD6_FOM1
21948	cg02415963	-0.00213130481391276	CD6_FOM1
21949	cg02463844	0.000867867383293838	CD6_FOM1
21950	cg02531193	1.65674993927279e-05	CD6_FOM1
21951	cg02579377	-0.00121198798948288	CD6_FOM1
21952	cg02604890	0.00199721673862464	CD6_FOM1
21953	cg02621030	0.000220928445409745	CD6_FOM1
21954	cg02645135	0.000983495518784629	CD6_FOM1
21955	cg02649063	-0.00499669995380249	CD6_FOM1
21956	cg02660541	0.000204986905407453	CD6_FOM1
21957	cg02693870	-0.00354788233636631	CD6_FOM1
21958	cg02710530	0.000981667032305768	CD6_FOM1
21959	cg02725001	0.000402342259960301	CD6_FOM1
21960	cg02775230	-0.00146764896963777	CD6_FOM1
21961	cg02793451	-0.000677008662564399	CD6_FOM1
21962	cg02799427	0.00106205388988453	CD6_FOM1
21963	cg02830202	-0.00172441335344678	CD6_FOM1
21964	cg02856402	0.00791990976948443	CD6_FOM1
21965	cg02893550	0.00101253568723046	CD6_FOM1
21966	cg02898051	0.00063766336617666	CD6_FOM1
21967	cg02909570	-0.000947723715196733	CD6_FOM1
21968	cg02946846	-1.10308988980329e-05	CD6_FOM1
21969	cg02955804	0.0016861102597561	CD6_FOM1
21970	cg02974204	0.000125831513474954	CD6_FOM1
21971	cg02978505	-0.000292124699663639	CD6_FOM1
21972	cg02980235	0.000425866999987222	CD6_FOM1
21973	cg03000848	-0.00126113478105007	CD6_FOM1
21974	cg03051742	0.00260637833417715	CD6_FOM1
21975	cg03084838	-0.00139051322292342	CD6_FOM1
21976	cg03152385	-0.00124285642019653	CD6_FOM1
21977	cg03163545	3.52280548180841e-05	CD6_FOM1
21978	cg03295417	0.00120999804385604	CD6_FOM1
21979	cg03319232	7.30642406567428e-05	CD6_FOM1
21980	cg03376871	0.00281610286187665	CD6_FOM1
21981	cg03396664	-0.000162757094415505	CD6_FOM1
21982	cg03397724	0.00178039767170061	CD6_FOM1
21983	cg03420040	-0.00284822840837059	CD6_FOM1
21984	cg03424554	-0.0127991054092781	CD6_FOM1
21985	cg03433313	0.000292250880697447	CD6_FOM1
21986	cg03433404	-0.000823285091953958	CD6_FOM1
21987	cg03441945	-0.00316523236548618	CD6_FOM1
21988	cg03444934	-0.00202035848274914	CD6_FOM1
21989	cg03448017	-0.000363987949659563	CD6_FOM1
21990	cg03507326	-0.00261495882413975	CD6_FOM1
21991	cg03517226	-0.00133011341063929	CD6_FOM1
21992	cg03548384	0.00206867825324423	CD6_FOM1
21993	cg03549146	-0.00665290310089056	CD6_FOM1
21994	cg03568041	0.000122834283583248	CD6_FOM1
21995	cg03571959	0.00122341751625135	CD6_FOM1
21996	cg03605463	-0.000341219482408485	CD6_FOM1
21997	cg03623568	0.00163369654404272	CD6_FOM1
21998	cg03650551	0.000256535914325669	CD6_FOM1
21999	cg03697766	0.0044968755607255	CD6_FOM1
22000	cg03755052	0.00136422878983095	CD6_FOM1
22001	cg03758633	0.00107054111563604	CD6_FOM1
22002	cg03789791	0.000218165210990072	CD6_FOM1
22003	cg03794530	0.00274715914144586	CD6_FOM1
22004	cg03803177	0.000439720292654488	CD6_FOM1
22005	cg03831847	-0.000516576795859419	CD6_FOM1
22006	cg03888083	-0.00120230857010133	CD6_FOM1
22007	cg03890951	0.000571639490428941	CD6_FOM1
22008	cg03929570	-0.00204160486057463	CD6_FOM1
22009	cg03936135	-0.00102238713380774	CD6_FOM1
22010	cg03940883	0.00642576804162247	CD6_FOM1
22011	cg03970088	-0.000556239270591065	CD6_FOM1
22012	cg03986562	0.000512706563421348	CD6_FOM1
22013	cg04002486	-0.000329494321141	CD6_FOM1
22014	cg04016660	0.000888832219754416	CD6_FOM1
22015	cg04057674	0.00117575626484305	CD6_FOM1
22016	cg04079760	0.000242241301590808	CD6_FOM1
22017	cg04079779	-0.00202484213156648	CD6_FOM1
22018	cg04118519	-0.00094248827473576	CD6_FOM1
22019	cg04171425	-0.00048117508331943	CD6_FOM1
22020	cg04194840	0.000336680009460201	CD6_FOM1
22021	cg04242078	0.000316612053169322	CD6_FOM1
22022	cg04247152	-0.000571474182176727	CD6_FOM1
22023	cg04278794	4.89004092033492e-05	CD6_FOM1
22024	cg04286003	0.000202482789666076	CD6_FOM1
22025	cg04328477	0.00043348524046692	CD6_FOM1
22026	cg04332619	-0.000654693582653242	CD6_FOM1
22027	cg04343101	0.00153601285904683	CD6_FOM1
22028	cg04358214	0.000256004101116831	CD6_FOM1
22029	cg04373760	0.00483241084817483	CD6_FOM1
22030	cg04381865	0.00955427044974633	CD6_FOM1
22031	cg04394315	3.60241929660695e-05	CD6_FOM1
22032	cg04399875	0.000111715993117	CD6_FOM1
22033	cg04431935	-0.000326857439340028	CD6_FOM1
22034	cg04450501	-0.000270390238283214	CD6_FOM1
22035	cg04506728	-0.00483777620154869	CD6_FOM1
22036	cg04525384	-0.000132510459576819	CD6_FOM1
22037	cg04528720	-4.92541958882926e-05	CD6_FOM1
22038	cg04554272	-6.92160663122012e-05	CD6_FOM1
22039	cg04622164	0.000362099417462164	CD6_FOM1
22040	cg04653913	-0.00504669038715219	CD6_FOM1
22041	cg04671611	0.00106599513797996	CD6_FOM1
22042	cg04689058	-4.03052673059038e-05	CD6_FOM1
22043	cg04731384	-0.000279696674371342	CD6_FOM1
22044	cg04752210	0.00221645625538893	CD6_FOM1
22045	cg04768488	0.0046604477186388	CD6_FOM1
22046	cg04815601	-0.000561938778452003	CD6_FOM1
22047	cg04848858	-0.000948853157386384	CD6_FOM1
22048	cg04870483	-0.000196327332019037	CD6_FOM1
22049	cg04885885	-0.000934258296520276	CD6_FOM1
22050	cg04895205	0.000831139266847301	CD6_FOM1
22051	cg04945379	-2.32498335533276e-05	CD6_FOM1
22052	cg04946709	-0.000833605008934219	CD6_FOM1
22053	cg05016746	0.00328188897518122	CD6_FOM1
22054	cg05017639	-8.28507693903376e-05	CD6_FOM1
22055	cg05032150	0.00129788510774376	CD6_FOM1
22056	cg05067427	-0.00088117429242214	CD6_FOM1
22057	cg05071422	0.00214640210382792	CD6_FOM1
22058	cg05080371	0.00170250715451306	CD6_FOM1
22059	cg05107535	0.00255148054390671	CD6_FOM1
22060	cg05164495	1.35739256473335e-05	CD6_FOM1
22061	cg05166473	0.00094790355310494	CD6_FOM1
22062	cg05174855	-0.00144339922120278	CD6_FOM1
22063	cg05179499	-0.00196597733663195	CD6_FOM1
22064	cg05250797	0.000523586275385177	CD6_FOM1
22065	cg05275182	-0.00762570312919215	CD6_FOM1
22066	cg05288127	0.00409420076590977	CD6_FOM1
22067	cg05293220	-0.000118973209064764	CD6_FOM1
22068	cg05304184	0.000869916520205915	CD6_FOM1
22069	cg05347216	-0.00202324775665173	CD6_FOM1
22070	cg05372963	-0.00109746490316427	CD6_FOM1
22071	cg05413628	0.00156968189546592	CD6_FOM1
22072	cg05423392	0.00206481716268989	CD6_FOM1
22073	cg05432034	0.000217211628580447	CD6_FOM1
22074	cg05438719	-0.000236703258391226	CD6_FOM1
22075	cg05457730	-0.000651210117167942	CD6_FOM1
22076	cg05481929	0.00312838328942279	CD6_FOM1
22077	cg05483125	-9.09954026618391e-05	CD6_FOM1
22078	cg05484508	-0.000531296571834311	CD6_FOM1
22079	cg05515244	0.00263610737956695	CD6_FOM1
22080	cg05516020	0.00654153989807936	CD6_FOM1
22081	cg05516755	0.00125988911790212	CD6_FOM1
22082	cg05520409	0.000213815616834708	CD6_FOM1
22083	cg05521982	0.000152341336017936	CD6_FOM1
22084	cg05522042	0.00472688152497663	CD6_FOM1
22085	cg05571063	0.00205277974828421	CD6_FOM1
22086	cg05578056	-0.00277862240421952	CD6_FOM1
22087	cg05618183	-0.000106881238966452	CD6_FOM1
22088	cg05620415	3.467949908439e-05	CD6_FOM1
22089	cg05626644	0.000832809878123025	CD6_FOM1
22090	cg05704496	-0.000643136424163696	CD6_FOM1
22091	cg05723552	-0.00174885546289402	CD6_FOM1
22092	cg05726758	-0.000249892437614748	CD6_FOM1
22093	cg05757530	-0.000336032502923085	CD6_FOM1
22094	cg05765605	0.00304501298995861	CD6_FOM1
22095	cg05813417	7.64432422834878e-05	CD6_FOM1
22096	cg05830220	0.00104802061857062	CD6_FOM1
22097	cg05866545	0.00023089255361552	CD6_FOM1
22098	cg05876883	-0.0117918676039891	CD6_FOM1
22099	cg05878098	-0.000129355680252945	CD6_FOM1
22100	cg05915609	0.000716088626131241	CD6_FOM1
22101	cg05924729	0.00317543321253836	CD6_FOM1
22102	cg05946623	-0.00312772840313902	CD6_FOM1
22103	cg05988356	0.0018543202636454	CD6_FOM1
22104	cg06027282	0.000456241721556733	CD6_FOM1
22105	cg06029095	-0.000692264298084606	CD6_FOM1
22106	cg06052372	-0.00356310743950979	CD6_FOM1
22107	cg06073139	0.000240935102395503	CD6_FOM1
22108	cg06098963	0.000667842431537363	CD6_FOM1
22109	cg06099246	-0.00266922967994275	CD6_FOM1
22110	cg06106883	-0.000442942176480059	CD6_FOM1
22111	cg06108360	-0.00131453044429322	CD6_FOM1
22112	cg06118351	-0.00268281002332167	CD6_FOM1
22113	cg06142108	0.000429313841745468	CD6_FOM1
22114	cg06161540	-0.00245805476350151	CD6_FOM1
22115	cg06161600	-0.00155087280062987	CD6_FOM1
22116	cg06205614	-0.000160547829633953	CD6_FOM1
22117	cg06216009	-0.000443700017470438	CD6_FOM1
22118	cg06233301	0.000137172266158617	CD6_FOM1
22119	cg06235438	-0.000529723480586887	CD6_FOM1
22120	cg06245181	-0.00256331431431484	CD6_FOM1
22121	cg06249198	-0.00213234100927529	CD6_FOM1
22122	cg06279632	0.004364621393927	CD6_FOM1
22123	cg06286401	1.25700091936877e-05	CD6_FOM1
22124	cg06334689	-0.0138076370560464	CD6_FOM1
22125	cg06358564	-0.00219786076696294	CD6_FOM1
22126	cg06371628	-0.0074120115815337	CD6_FOM1
22127	cg06392733	0.00347768967150984	CD6_FOM1
22128	cg06394109	0.00626568622153066	CD6_FOM1
22129	cg06520095	-0.00773879544270745	CD6_FOM1
22130	cg06578063	-0.003394292602823	CD6_FOM1
22131	cg06602545	-0.00107141250149124	CD6_FOM1
22132	cg06643150	0.000548108399471603	CD6_FOM1
22133	cg06663317	0.00115540316100365	CD6_FOM1
22134	cg06672163	-0.00217058334300776	CD6_FOM1
22135	cg06711418	-0.0110934744182784	CD6_FOM1
22136	cg06722193	-0.000113658128817053	CD6_FOM1
22137	cg06734979	1.74413108454622e-05	CD6_FOM1
22138	cg06800849	0.00308760072843669	CD6_FOM1
22139	cg06831064	-0.00373360625725846	CD6_FOM1
22140	cg06866187	-0.00157161941032155	CD6_FOM1
22141	cg06881040	0.000141185910745838	CD6_FOM1
22142	cg06895946	0.00146411173672302	CD6_FOM1
22143	cg06896988	-0.00130516662628632	CD6_FOM1
22144	cg06911613	0.000495640343093067	CD6_FOM1
22145	cg06939852	0.000938365151056669	CD6_FOM1
22146	cg06968926	-5.84469483002478e-05	CD6_FOM1
22147	cg06979386	0.0153661318638433	CD6_FOM1
22148	cg06985993	-0.000172555788070789	CD6_FOM1
22149	cg07028768	-0.0142927170512815	CD6_FOM1
22150	cg07073662	3.04042424674608e-05	CD6_FOM1
22151	cg07079231	0.000248742204560447	CD6_FOM1
22152	cg07115206	0.000415759591447396	CD6_FOM1
22153	cg07140894	-0.0036298198522621	CD6_FOM1
22154	cg07143050	-0.000818183961146775	CD6_FOM1
22155	cg07152869	0.00693070200209105	CD6_FOM1
22156	cg07165260	-0.00155156381029557	CD6_FOM1
22157	cg07179329	-9.91838440206741e-05	CD6_FOM1
22158	cg07222434	-0.00021198555695867	CD6_FOM1
22159	cg07242333	7.25899344499152e-05	CD6_FOM1
22160	cg07244927	0.000201952720738089	CD6_FOM1
22161	cg07256732	0.000452363412390798	CD6_FOM1
22162	cg07292235	0.0011733330707191	CD6_FOM1
22163	cg07332234	-0.000281167244054168	CD6_FOM1
22164	cg07355514	-0.000515805580987161	CD6_FOM1
22165	cg07359991	0.000556660629406708	CD6_FOM1
22166	cg07360304	-0.000427433442515227	CD6_FOM1
22167	cg07427438	0.0011833488077301	CD6_FOM1
22168	cg07484727	0.000105222711754454	CD6_FOM1
22169	cg07513657	-6.92116578632578e-05	CD6_FOM1
22170	cg07519426	-0.00227189662614811	CD6_FOM1
22171	cg07530656	-0.00268209058099611	CD6_FOM1
22172	cg07533100	-0.000288317420364269	CD6_FOM1
22173	cg07549590	0.00273769994824028	CD6_FOM1
22174	cg07605523	0.000750422968969285	CD6_FOM1
22175	cg07628416	0.00104395927770737	CD6_FOM1
22176	cg07633530	0.0015770749302638	CD6_FOM1
22177	cg07635017	-0.000358145294241423	CD6_FOM1
22178	cg07635132	0.00140158063804893	CD6_FOM1
22179	cg07636761	-0.00183335604598451	CD6_FOM1
22180	cg07647771	-0.00113934007148567	CD6_FOM1
22181	cg07647796	9.2952275336541e-05	CD6_FOM1
22182	cg07661835	-0.000407687605244942	CD6_FOM1
22183	cg07674304	-0.000308156861681616	CD6_FOM1
22184	cg07684647	0.000917024933647042	CD6_FOM1
22185	cg07685557	0.000414360068128183	CD6_FOM1
22186	cg07692489	0.00318631640398357	CD6_FOM1
22187	cg07716847	0.000624164579745411	CD6_FOM1
22188	cg07737292	0.00334921016801169	CD6_FOM1
22189	cg07770360	-0.00268280960599191	CD6_FOM1
22190	cg07789940	0.00116882876096835	CD6_FOM1
22191	cg07798610	0.000748772748243353	CD6_FOM1
22192	cg07839457	-0.00205331218021525	CD6_FOM1
22193	cg07846061	-0.00107730541015549	CD6_FOM1
22194	cg07878951	-0.000265915562801121	CD6_FOM1
22195	cg07882243	0.00013904595202686	CD6_FOM1
22196	cg07896678	0.000103119775336459	CD6_FOM1
22197	cg07903626	0.00428801063095961	CD6_FOM1
22198	cg07915849	0.00542423786697694	CD6_FOM1
22199	cg07923806	0.000311169860690762	CD6_FOM1
22200	cg07944420	0.00400233506621166	CD6_FOM1
22201	cg07983330	0.00130984772946949	CD6_FOM1
22202	cg07983575	-0.00217504130676365	CD6_FOM1
22203	cg08033003	0.000757848593733023	CD6_FOM1
22204	cg08044927	0.00950271968877011	CD6_FOM1
22205	cg08101977	0.000146787949495426	CD6_FOM1
22206	cg08113187	0.000408463796925733	CD6_FOM1
22207	cg08125436	0.00234624584041653	CD6_FOM1
22208	cg08130546	-0.000293067739374269	CD6_FOM1
22209	cg08136432	-0.000154647207891134	CD6_FOM1
22210	cg08186341	0.000331264771712234	CD6_FOM1
22211	cg08209934	-0.0018449194255113	CD6_FOM1
22212	cg08230268	-0.000828005084815092	CD6_FOM1
22213	cg08249296	-0.00353287250286416	CD6_FOM1
22214	cg08254842	-0.00193700019297244	CD6_FOM1
22215	cg08307753	0.00181273873856808	CD6_FOM1
22216	cg08315483	0.00198326255385752	CD6_FOM1
22217	cg08317738	-0.000127355510585738	CD6_FOM1
22218	cg08370077	-0.000808696279888651	CD6_FOM1
22219	cg08478006	0.000746832071853486	CD6_FOM1
22220	cg08496521	-0.00105811993419474	CD6_FOM1
22221	cg08523444	-0.00423588169757762	CD6_FOM1
22222	cg08624915	0.00123700298245292	CD6_FOM1
22223	cg08688501	-0.000123811222236932	CD6_FOM1
22224	cg08702011	0.000546466569154343	CD6_FOM1
22225	cg08717807	-0.00342911387716117	CD6_FOM1
22226	cg08732659	0.00052454999187169	CD6_FOM1
22227	cg08783468	-0.00712425099708901	CD6_FOM1
22228	cg08843971	0.00122224363648892	CD6_FOM1
22229	cg08884074	-0.00148432684285027	CD6_FOM1
22230	cg08901632	0.000725362684140715	CD6_FOM1
22231	cg08906030	-0.000920363617885122	CD6_FOM1
22232	cg08923669	-0.000163279069080622	CD6_FOM1
22233	cg08928494	-0.00168763059526444	CD6_FOM1
22234	cg08928871	0.00554651028598607	CD6_FOM1
22235	cg08933790	-0.00156836977972143	CD6_FOM1
22236	cg08950859	0.000565666953460604	CD6_FOM1
22237	cg08951051	0.000372823220997472	CD6_FOM1
22238	cg08951186	0.00177449035097612	CD6_FOM1
22239	cg08958168	-0.000287329107801238	CD6_FOM1
22240	cg08961664	0.000432622740841686	CD6_FOM1
22241	cg08967456	-0.00077503944213639	CD6_FOM1
22242	cg09001440	-0.000387953527797083	CD6_FOM1
22243	cg09033827	1.82988827299618e-05	CD6_FOM1
22244	cg09046445	2.93722561068759e-05	CD6_FOM1
22245	cg09064491	0.00100626128866289	CD6_FOM1
22246	cg09079882	-0.000153706343023554	CD6_FOM1
22247	cg09106154	-0.00095118117803825	CD6_FOM1
22248	cg09109520	-0.000595416351630162	CD6_FOM1
22249	cg09115713	-0.00083759858722902	CD6_FOM1
22250	cg09115960	0.000196693017855234	CD6_FOM1
22251	cg09135239	-0.000880388895648466	CD6_FOM1
22252	cg09164726	0.00230076621978985	CD6_FOM1
22253	cg09175137	4.91978960234244e-05	CD6_FOM1
22254	cg09194930	-0.00325108652799721	CD6_FOM1
22255	cg09256941	0.000425177493718683	CD6_FOM1
22256	cg09259081	-0.000216673423880878	CD6_FOM1
22257	cg09262171	0.00034844247292918	CD6_FOM1
22258	cg09269891	0.000542887325749676	CD6_FOM1
22259	cg09310733	0.000450670780974477	CD6_FOM1
22260	cg09313046	0.000238786525880083	CD6_FOM1
22261	cg09347176	-0.000205989309455608	CD6_FOM1
22262	cg09351263	0.000456782341771649	CD6_FOM1
22263	cg09372449	5.89905023922894e-05	CD6_FOM1
22264	cg09381666	0.00509633622785508	CD6_FOM1
22265	cg09418336	0.000641472253686403	CD6_FOM1
22266	cg09427016	-0.00442568715789629	CD6_FOM1
22267	cg09439754	0.00113989360173966	CD6_FOM1
22268	cg09502619	0.000164098609858906	CD6_FOM1
22269	cg09556971	4.07216653028243e-05	CD6_FOM1
22270	cg09584711	0.00169035995693242	CD6_FOM1
22271	cg09591886	0.000714461734239989	CD6_FOM1
22272	cg09607047	-0.000175811489482543	CD6_FOM1
22273	cg09618830	-0.00296522030603191	CD6_FOM1
22274	cg09621708	8.11799173698919e-05	CD6_FOM1
22275	cg09633240	0.000577061432441137	CD6_FOM1
22276	cg09699373	0.000158575766919233	CD6_FOM1
22277	cg09712682	0.00170485666792607	CD6_FOM1
22278	cg09716762	-0.000166208369989356	CD6_FOM1
22279	cg09731073	-0.000528566525598146	CD6_FOM1
22280	cg09731079	-0.00110312094488833	CD6_FOM1
22281	cg09743650	0.00205018457668973	CD6_FOM1
22282	cg09744766	-0.00101438024778623	CD6_FOM1
22283	cg09782245	0.000158556898253517	CD6_FOM1
22284	cg09791621	0.000468065390488398	CD6_FOM1
22285	cg09796146	6.65937081887068e-05	CD6_FOM1
22286	cg09806966	3.62092056852051e-05	CD6_FOM1
22287	cg09813145	-0.00279719846714353	CD6_FOM1
22288	cg09813874	-0.0038088893106711	CD6_FOM1
22289	cg09815235	-0.00149316870489951	CD6_FOM1
22290	cg09827496	-0.000420203105136451	CD6_FOM1
22291	cg09829551	0.000404249785896638	CD6_FOM1
22292	cg09884893	-0.00315309805466286	CD6_FOM1
22293	cg09916840	-0.00184356215139842	CD6_FOM1
22294	cg09930155	-0.00200444108337909	CD6_FOM1
22295	cg09944434	-0.000298596778829258	CD6_FOM1
22296	cg10050379	0.000875433906999459	CD6_FOM1
22297	cg10051493	0.00437088852799149	CD6_FOM1
22298	cg10064060	0.00326654517465358	CD6_FOM1
22299	cg10085057	0.00211419606744631	CD6_FOM1
22300	cg10111816	-0.00163687208511476	CD6_FOM1
22301	cg10113760	0.00348341398092763	CD6_FOM1
22302	cg10144400	-0.00280714834581149	CD6_FOM1
22303	cg10169183	-0.000677409610312734	CD6_FOM1
22304	cg10180297	0.000490576235751589	CD6_FOM1
22305	cg10244976	-0.00176706048830353	CD6_FOM1
22306	cg10316764	0.00114634579896334	CD6_FOM1
22307	cg10379472	0.00146824613649851	CD6_FOM1
22308	cg10407847	-0.00335912620451555	CD6_FOM1
22309	cg10508883	-0.000215261152866549	CD6_FOM1
22310	cg10516012	-0.00224179806526087	CD6_FOM1
22311	cg10525820	0.00349568519917109	CD6_FOM1
22312	cg10532310	0.000763757466972818	CD6_FOM1
22313	cg11978890	0.000123590397008562	CD6_FOM1
22314	cg12046723	0.0010683235802349	CD6_FOM1
22315	cg12437481	-0.00113333595857823	CD6_FOM1
22316	cg13574337	0.00058587962375871	CD6_FOM1
22317	cg13706784	-0.00142882071003213	CD6_FOM1
22318	cg13885201	0.00219396499946891	CD6_FOM1
22319	cg13997068	-0.000635189278885491	CD6_FOM1
22320	cg14544620	0.00038875406165329	CD6_FOM1
22321	cg14926485	0.00332979920921958	CD6_FOM1
22322	cg15819333	-0.000338620858181277	CD6_FOM1
22323	cg16353318	-0.00214712720156859	CD6_FOM1
22324	cg16372632	-0.00635524974276599	CD6_FOM1
22325	cg16411857	-0.000293602769788127	CD6_FOM1
22326	cg16430365	0.000687490797972421	CD6_FOM1
22327	cg16496269	0.00393196707128982	CD6_FOM1
22328	cg16497398	-0.000372794209334602	CD6_FOM1
22329	cg16523141	0.0121458456690604	CD6_FOM1
22330	cg16579369	-0.00291918074683694	CD6_FOM1
22331	cg16594957	0.00112551542452754	CD6_FOM1
22332	cg16611967	0.00124969595372654	CD6_FOM1
22333	cg16642791	0.000319520849672793	CD6_FOM1
22334	cg16659497	0.000180423209064488	CD6_FOM1
22335	cg16669602	3.72037251130069e-05	CD6_FOM1
22336	cg16670573	0.00076630623969586	CD6_FOM1
22337	cg16682899	0.000160928592834712	CD6_FOM1
22338	cg16750777	-6.15345828195282e-05	CD6_FOM1
22339	cg16769976	0.000675186235458664	CD6_FOM1
22340	cg16777493	0.000547364421631855	CD6_FOM1
22341	cg16783478	-0.000276453581795997	CD6_FOM1
22342	cg16790843	-0.00149164770761324	CD6_FOM1
22343	cg16791832	0.00769801108529927	CD6_FOM1
22344	cg16802855	-0.00497284916420708	CD6_FOM1
22345	cg17746638	0.000503764095943494	CD6_FOM1
22346	cg18676679	0.000461504689056996	CD6_FOM1
22347	cg20220196	6.41848561074646e-05	CD6_FOM1
22348	cg21551271	-0.00206562081150104	CD6_FOM1
22349	cg22730830	0.00121532436867683	CD6_FOM1
22350	cg22968966	-0.000323312181961245	CD6_FOM1
22351	cg23815491	-0.00245004661311485	CD6_FOM1
22352	cg24115627	-0.000864483533974003	CD6_FOM1
22353	cg24160381	-0.000439211558107146	CD6_FOM1
22354	cg26437009	9.85047820899253e-05	CD6_FOM1
22355	cg26469379	0.00025637641829199	CD6_FOM1
22356	cg26477117	-0.00139076045473415	CD6_FOM1
22357	cg26578983	0.00179243819060329	CD6_FOM1
22358	cg26610739	-0.000328672805948271	CD6_FOM1
22359	cg26624021	0.00373456604225401	CD6_FOM1
22360	cg26646558	0.000536807161285392	CD6_FOM1
22361	cg26680760	-0.000190600596452397	CD6_FOM1
22362	cg26686361	0.00219990293300096	CD6_FOM1
22363	cg26722972	0.00544626933731057	CD6_FOM1
22364	cg26748794	0.00317187249163699	CD6_FOM1
22365	cg26764761	-0.000509401067654774	CD6_FOM1
22366	cg26778630	0.00474491266594641	CD6_FOM1
22367	cg26786615	0.00568076316087691	CD6_FOM1
22368	cg26802194	0.000282112728243608	CD6_FOM1
22369	cg26805113	0.00398488108052487	CD6_FOM1
22370	cg26836402	0.00114079815050228	CD6_FOM1
22371	cg26840970	0.00131672767856906	CD6_FOM1
22372	cg26843750	0.000206066019027342	CD6_FOM1
22373	cg26846609	-0.0038701384301253	CD6_FOM1
22374	cg26874282	0.000210884266656349	CD6_FOM1
22375	cg26913058	-0.00880131637849046	CD6_FOM1
22376	cg26915870	-0.000341408264664816	CD6_FOM1
22377	cg26919100	1.50876590063714e-05	CD6_FOM1
22378	cg26944245	0.000137510539676542	CD6_FOM1
22379	cg27004640	-0.00195865013601181	CD6_FOM1
22380	cg27045723	0.000266154486894274	CD6_FOM1
22381	cg27059379	0.00170180899687974	CD6_FOM1
22382	cg27063372	0.00298071682697502	CD6_FOM1
22383	cg27075654	0.00226921927499429	CD6_FOM1
22384	cg27087781	0.000114516584640064	CD6_FOM1
22385	cg27151770	-0.000303673968765811	CD6_FOM1
22386	cg27158636	-0.00169285799210196	CD6_FOM1
22387	cg27174822	0.0011322237172702	CD6_FOM1
22388	cg27183791	-5.46982476899857e-05	CD6_FOM1
22389	cg27190398	-0.000612328105876669	CD6_FOM1
22390	cg27219874	-0.000378411234980191	CD6_FOM1
22391	cg27226511	-0.00148407014318577	CD6_FOM1
22392	cg27228433	0.00142463027928261	CD6_FOM1
22393	cg27283514	0.000157606900936484	CD6_FOM1
22394	cg27295963	-0.00254510218001712	CD6_FOM1
22395	cg27312338	-0.00108264184982967	CD6_FOM1
22396	cg27365499	-0.000527824769014305	CD6_FOM1
22397	cg27376707	0.000683844416750221	CD6_FOM1
22398	cg27396498	-0.000551434569816251	CD6_FOM1
22399	cg27428708	0.00072341412077117	CD6_FOM1
22400	cg27436995	0.000884810756908193	CD6_FOM1
22401	cg27444683	-0.00127888838921763	CD6_FOM1
22402	cg27449328	0.00128006251853675	CD6_FOM1
22403	cg27466129	-0.00270809839543034	CD6_FOM1
22404	cg27468077	-0.000254834725477157	CD6_FOM1
22405	cg27489373	0.00338301143459844	CD6_FOM1
22406	cg27513667	-0.0031446220780027	CD6_FOM1
22407	cg27534317	0.00107053388064079	CD6_FOM1
22408	cg27545630	-0.00050034335610249	CD6_FOM1
22409	cg27550441	-0.000627047118027893	CD6_FOM1
22410	cg27586417	0.000201107587922249	CD6_FOM1
22411	cg27608031	-0.000903881239538495	CD6_FOM1
22412	cg00004089	-0.00121101953468831	CD6_FOM1
22413	cg00011924	0.000401048844536721	CD6_FOM1
22414	cg00055529	1.92042979234979e-05	CD6_FOM1
22415	cg00059374	0.00109599792481442	CD6_FOM1
22416	cg00095677	0.00359990946342487	CD6_FOM1
22417	cg00260201	0.00157014384071114	CD6_FOM1
22418	cg00282731	0.000168280127306756	CD6_FOM1
22419	cg00290483	-0.00056745060915053	CD6_FOM1
22420	cg00316420	0.000348296422033046	CD6_FOM1
22421	cg00343839	0.000919034716670218	CD6_FOM1
22422	cg00421205	-0.00130653858532731	CD6_FOM1
22423	cg00430613	0.00156832431449524	CD6_FOM1
22424	cg00443543	0.00180883590798647	CD6_FOM1
22425	cg00447277	-0.00300846608827769	CD6_FOM1
22426	cg00460916	-0.000797269910269695	CD6_FOM1
22427	cg00473501	0.000651281688788303	CD6_FOM1
22428	cg00548911	-0.002203862445731	CD6_FOM1
22429	cg00593414	-0.001126253129881	CD6_FOM1
22430	cg00615835	-0.000367285801644336	CD6_FOM1
22431	cg00640120	-0.00441569939298967	CD6_FOM1
22432	cg00670942	0.000235727936718182	CD6_FOM1
22433	cg00685319	-0.00121857799441992	CD6_FOM1
22434	cg00691874	-0.000434133455659385	CD6_FOM1
22435	cg00731650	0.000685252178022918	CD6_FOM1
22436	cg00750880	-0.000676245237965755	CD6_FOM1
22437	cg00802224	0.00146152982914291	CD6_FOM1
22438	cg00842918	7.35159705705504e-05	CD6_FOM1
22439	cg00897863	0.00170405369646731	CD6_FOM1
22440	cg00898111	0.0013861168232409	CD6_FOM1
22441	cg00901687	-0.00397593687662565	CD6_FOM1
22442	cg00910107	-0.00736912496146685	CD6_FOM1
22443	cg00913879	-0.000283356312170885	CD6_FOM1
22444	cg00920069	0.00188675498207646	CD6_FOM1
22445	cg01021742	-0.00119634007376024	CD6_FOM1
22446	cg01048272	-0.000609414039180364	CD6_FOM1
22447	cg01065960	0.00101495383986928	CD6_FOM1
22448	cg01094683	0.00046820904949107	CD6_FOM1
22449	cg01120173	0.000130071064526138	CD6_FOM1
22450	cg01136380	-0.000407126012209947	CD6_FOM1
22451	cg01190637	-0.000892629615725778	CD6_FOM1
22452	cg01275521	-0.00756365920509243	CD6_FOM1
22453	cg01290478	0.00166332492530656	CD6_FOM1
22454	cg01324550	-0.00232171426623695	CD6_FOM1
22455	cg01340310	-0.000628522532658278	CD6_FOM1
22456	cg01347228	0.000326214675181447	CD6_FOM1
22457	cg01412970	0.0087039782523153	CD6_FOM1
22458	cg01454395	0.00157076981170451	CD6_FOM1
22459	cg01464730	0.00197259241081709	CD6_FOM1
22460	cg01484296	0.00273919486419499	CD6_FOM1
22461	cg01502428	0.00434303034242866	CD6_FOM1
22462	cg01621943	4.90565708911887e-05	CD6_FOM1
22463	cg01632703	-7.89887296987556e-05	CD6_FOM1
22464	cg01640684	-0.00379499687249551	CD6_FOM1
22465	cg01678472	-0.000736266106279403	CD6_FOM1
22466	cg01736243	0.000682231738793687	CD6_FOM1
22467	cg01758314	0.00181772192881889	CD6_FOM1
22468	cg01761362	0.000804840536730221	CD6_FOM1
22469	cg01761758	0.000534860797532753	CD6_FOM1
22470	cg01798341	-0.000645987068133051	CD6_FOM1
22471	cg01847062	0.00518521042375629	CD6_FOM1
22472	cg01912040	0.000629840844600878	CD6_FOM1
22473	cg01979298	0.00740722124236232	CD6_FOM1
22474	cg02096758	-0.000405182692276498	CD6_FOM1
22475	cg02133324	5.56837112506684e-05	CD6_FOM1
22476	cg02156870	0.000393058947054338	CD6_FOM1
22477	cg02160255	-0.000644115614070123	CD6_FOM1
22478	cg02167713	0.00221327760905018	CD6_FOM1
22479	cg02186141	-0.00176327282535922	CD6_FOM1
22480	cg02219949	-0.00231333193788532	CD6_FOM1
22481	cg02228492	0.000217276584022139	CD6_FOM1
22482	cg02254574	0.000328018692465547	CD6_FOM1
22483	cg02254709	-0.000262976955305824	CD6_FOM1
22484	cg02308232	0.00135733785847104	CD6_FOM1
22485	cg02419172	0.00108241902372312	CD6_FOM1
22486	cg02478731	0.00351978946560769	CD6_FOM1
22487	cg02481697	0.00292197763458881	CD6_FOM1
22488	cg02582391	-0.00123792378984507	CD6_FOM1
22489	cg02622647	0.00235644008457532	CD6_FOM1
22490	cg02656609	-0.00125367351754035	CD6_FOM1
22491	cg02661110	-0.00669762584503816	CD6_FOM1
22492	cg02676175	-0.00963602764659897	CD6_FOM1
22493	cg02694489	0.00241821922341447	CD6_FOM1
22494	cg02715531	0.00287786111362223	CD6_FOM1
22495	cg02823329	0.00300162522229113	CD6_FOM1
22496	cg02862897	0.000910532115595712	CD6_FOM1
22497	cg02867514	0.000140762957792454	CD6_FOM1
22498	cg02960148	0.000311715326362428	CD6_FOM1
22499	cg02977042	-2.25873892807344e-05	CD6_FOM1
22500	cg02980075	0.000131887982654552	CD6_FOM1
22501	cg03053358	-0.000114929628815283	CD6_FOM1
22502	cg03059535	0.00050874588070315	CD6_FOM1
22503	cg03168497	-0.00168067799112097	CD6_FOM1
22504	cg03226844	-0.00685963889709181	CD6_FOM1
22505	cg03233426	0.00105256514834446	CD6_FOM1
22506	cg03259243	0.00102506334229462	CD6_FOM1
22507	cg03264585	0.00200028688094221	CD6_FOM1
22508	cg03388043	-0.000811991324495138	CD6_FOM1
22509	cg03403688	0.000195009993341696	CD6_FOM1
22510	cg03407747	-0.000479418018774215	CD6_FOM1
22511	cg03499000	-0.00040048127926265	CD6_FOM1
22512	cg03639223	3.68577560629489e-05	CD6_FOM1
22513	cg03746126	-0.000618135818565175	CD6_FOM1
22514	cg03809847	0.00164416511417796	CD6_FOM1
22515	cg03823468	0.0012810514939509	CD6_FOM1
22516	cg03836611	-0.000169478246542465	CD6_FOM1
22517	cg03882612	0.00188484501118126	CD6_FOM1
22518	cg03959986	-0.00120757634611568	CD6_FOM1
22519	cg04057642	3.42586630857976e-05	CD6_FOM1
22520	cg04070976	0.00091933746308658	CD6_FOM1
22521	cg04179438	-0.000416632835292767	CD6_FOM1
22522	cg04212500	-0.000775114421638693	CD6_FOM1
22523	cg04219544	-0.000735791292276724	CD6_FOM1
22524	cg04242396	-0.000832368405827042	CD6_FOM1
22525	cg04320476	0.00180571924312182	CD6_FOM1
22526	cg04354002	-0.003470847843314	CD6_FOM1
22527	cg04367395	0.005787674714248	CD6_FOM1
22528	cg04378182	0.00104856736422404	CD6_FOM1
22529	cg04380107	-0.000482824308555183	CD6_FOM1
22530	cg04417708	-0.00737318502927161	CD6_FOM1
22531	cg04482712	-0.000430090461827136	CD6_FOM1
22532	cg04486673	0.000657246896072186	CD6_FOM1
22533	cg04487205	0.00155716207080694	CD6_FOM1
22534	cg04497611	-0.00574830886547187	CD6_FOM1
22535	cg04498014	-0.00116057354854609	CD6_FOM1
22536	cg04551025	0.000654904835785464	CD6_FOM1
22537	cg04603024	0.00280595887461619	CD6_FOM1
22538	cg04737993	0.000436321318601645	CD6_FOM1
22539	cg04850148	-0.00210685820437806	CD6_FOM1
22540	cg04862002	0.0015849357192242	CD6_FOM1
22541	cg04892570	0.000869211577659008	CD6_FOM1
22542	cg04897931	0.00125693179663226	CD6_FOM1
22543	cg04956254	0.0016653077841421	CD6_FOM1
22544	cg04961665	-0.00505821133231667	CD6_FOM1
22545	cg05014933	-0.00295834127671485	CD6_FOM1
22546	cg05093576	0.000830399701789896	CD6_FOM1
22547	cg05112555	0.00140023230548347	CD6_FOM1
22548	cg05138546	-0.00539863994706776	CD6_FOM1
22549	cg05164926	-0.00167439164712721	CD6_FOM1
22550	cg05188959	-0.000106066282518312	CD6_FOM1
22551	cg05266836	0.000879550758538153	CD6_FOM1
22552	cg05276469	-0.00500955815352167	CD6_FOM1
22553	cg05291429	-0.00145972200965637	CD6_FOM1
22554	cg05305893	-0.00413865608275012	CD6_FOM1
22555	cg05331763	0.00835870242645269	CD6_FOM1
22556	cg05341815	0.000904253217844161	CD6_FOM1
22557	cg05360714	-0.000768709881975123	CD6_FOM1
22558	cg05407338	0.00222861397034223	CD6_FOM1
22559	cg05419798	-0.000606280603197095	CD6_FOM1
22560	cg05460226	0.000348290902192481	CD6_FOM1
22561	cg05514299	-0.000403400660073973	CD6_FOM1
22562	cg05528899	0.00577605218164753	CD6_FOM1
22563	cg05622422	-0.000802236247111815	CD6_FOM1
22564	cg05642923	0.00263199104565888	CD6_FOM1
22565	cg05668703	-0.00287126202403483	CD6_FOM1
22566	cg05716556	-0.000425262348081833	CD6_FOM1
22567	cg05726661	0.000348964148494007	CD6_FOM1
22568	cg05730038	0.000529076353394106	CD6_FOM1
22569	cg05744064	0.00323265170186663	CD6_FOM1
22570	cg05765580	-0.000645430003674992	CD6_FOM1
22571	cg05813498	0.00343656403752852	CD6_FOM1
22572	cg05838959	0.00105319434281156	CD6_FOM1
22573	cg05856321	0.00207281494477228	CD6_FOM1
22574	cg05878104	0.000194502070428314	CD6_FOM1
22575	cg05891054	0.000244053919522905	CD6_FOM1
22576	cg05978306	0.000498182104662427	CD6_FOM1
22577	cg06040872	-0.00190912154117884	CD6_FOM1
22578	cg06097994	-0.000686876201555942	CD6_FOM1
22579	cg06144905	0.000981698992817382	CD6_FOM1
22580	cg06163904	-0.00231512465505846	CD6_FOM1
22581	cg06299490	0.000422890537137511	CD6_FOM1
22582	cg06380320	0.000729941388682824	CD6_FOM1
22583	cg06394876	1.22531738038339e-05	CD6_FOM1
22584	cg06419850	0.000537214050849615	CD6_FOM1
22585	cg06427816	-0.00152547152565513	CD6_FOM1
22586	cg06468454	-0.00397674267207515	CD6_FOM1
22587	cg06470787	0.0015640851379474	CD6_FOM1
22588	cg06490225	0.000214589592359721	CD6_FOM1
22589	cg06532163	-0.00124875194882642	CD6_FOM1
22590	cg06579248	4.54071209623574e-05	CD6_FOM1
22591	cg06623295	0.000723396110742089	CD6_FOM1
22592	cg06716730	0.0110955511487235	CD6_FOM1
22593	cg06755596	0.00165018602453206	CD6_FOM1
22594	cg06794038	-0.000170274369763978	CD6_FOM1
22595	cg06809326	-0.000585705214846267	CD6_FOM1
22596	cg06841902	-0.00264435838337533	CD6_FOM1
22597	cg06857116	0.000952837284055548	CD6_FOM1
22598	cg07036914	-0.00273843048919674	CD6_FOM1
22599	cg07073561	0.00165120838736101	CD6_FOM1
22600	cg07099000	-0.000622194572216313	CD6_FOM1
22601	cg07119973	0.00246919455404528	CD6_FOM1
22602	cg07124642	-8.83285905408835e-05	CD6_FOM1
22603	cg07148458	-0.00879479483503923	CD6_FOM1
22604	cg07207070	-0.00298483273409642	CD6_FOM1
22605	cg07207652	-2.36832007794253e-06	CD6_FOM1
22606	cg07261940	-0.000764507778399704	CD6_FOM1
22607	cg07381973	-0.00125713537012749	CD6_FOM1
22608	cg07438660	0.000183522401350675	CD6_FOM1
22609	cg07584805	-0.00210691189889769	CD6_FOM1
22610	cg07661106	0.000262403553568307	CD6_FOM1
22611	cg07712165	-0.0158352850525217	CD6_FOM1
22612	cg07834069	0.000283633604972357	CD6_FOM1
22613	cg07863354	8.09261404121583e-05	CD6_FOM1
22614	cg07888347	0.00223402595866871	CD6_FOM1
22615	cg07925670	-0.00621606870026981	CD6_FOM1
22616	cg07994435	0.000176562817967496	CD6_FOM1
22617	cg08002427	-0.00262554727256176	CD6_FOM1
22618	cg08003956	0.000364581924175863	CD6_FOM1
22619	cg08012219	0.0038635506186499	CD6_FOM1
22620	cg08085267	-0.000495286549060001	CD6_FOM1
22621	cg08102564	0.00327581502032647	CD6_FOM1
22622	cg08103988	0.0251601377835007	CD6_FOM1
22623	cg08150315	-0.000316913116807335	CD6_FOM1
22624	cg08208467	-0.000782795522919408	CD6_FOM1
22625	cg08288433	-0.00397347451153315	CD6_FOM1
22626	cg08292959	-0.00567216528763387	CD6_FOM1
22627	cg08322244	0.000628404877986066	CD6_FOM1
22628	cg08324090	-0.00222145496747947	CD6_FOM1
22629	cg08348427	0.00401480502255704	CD6_FOM1
22630	cg08366845	0.00272748298862074	CD6_FOM1
22631	cg08456043	0.000297579538042438	CD6_FOM1
22632	cg08496953	-0.000588730892103273	CD6_FOM1
22633	cg08611714	-0.000288092649173216	CD6_FOM1
22634	cg08650402	-0.000235577163862714	CD6_FOM1
22635	cg08658895	-0.00106780004157438	CD6_FOM1
22636	cg08667128	0.00496537704732372	CD6_FOM1
22637	cg08701429	0.00103756872664622	CD6_FOM1
22638	cg08750459	0.0134511149794402	CD6_FOM1
22639	cg08770870	0.000489625285244417	CD6_FOM1
22640	cg08778119	0.000389612787291102	CD6_FOM1
22641	cg08837215	0.00227983818539214	CD6_FOM1
22642	cg08886063	0.00125112292582365	CD6_FOM1
22643	cg08900396	-0.000659874464714309	CD6_FOM1
22644	cg08906309	0.000623496612881005	CD6_FOM1
22645	cg08969220	-0.000136065550170204	CD6_FOM1
22646	cg08972916	-0.000229990963347802	CD6_FOM1
22647	cg09068520	0.00160877051759354	CD6_FOM1
22648	cg09164913	-0.000793055719040214	CD6_FOM1
22649	cg09167825	-0.000274218097275867	CD6_FOM1
22650	cg09171843	0.000227224137848518	CD6_FOM1
22651	cg09230870	0.00080647661116143	CD6_FOM1
22652	cg09232069	0.0028811471439051	CD6_FOM1
22653	cg09401661	-0.000113548228579974	CD6_FOM1
22654	cg09435668	0.00203540436102255	CD6_FOM1
22655	cg09455342	0.00117441016919364	CD6_FOM1
22656	cg09529165	-0.000699651454311415	CD6_FOM1
22657	cg09563311	2.07372395086511e-05	CD6_FOM1
22658	cg09580922	0.000259782930184799	CD6_FOM1
22659	cg09592546	0.00374493056914232	CD6_FOM1
22660	cg09704116	0.000244972987514493	CD6_FOM1
22661	cg09704168	-0.001337786017403	CD6_FOM1
22662	cg09705592	0.00360679499100672	CD6_FOM1
22663	cg09711113	-0.00212069564978131	CD6_FOM1
22664	cg09737314	-0.000243276502116017	CD6_FOM1
22665	cg09780231	0.000434814598783726	CD6_FOM1
22666	cg09914404	-0.000559182326606468	CD6_FOM1
22667	cg09935792	-0.00063172181291338	CD6_FOM1
22668	cg09940188	0.000137294167516199	CD6_FOM1
22669	cg09951588	0.000142537042815279	CD6_FOM1
22670	cg10006419	-0.000425617615713176	CD6_FOM1
22671	cg10189395	0.000434180040631294	CD6_FOM1
22672	cg10196459	0.000271559498435733	CD6_FOM1
22673	cg10231746	-0.00184850225998382	CD6_FOM1
22674	cg10237252	0.0039757304002286	CD6_FOM1
22675	cg10241823	0.00174587751430454	CD6_FOM1
22676	cg10243855	-0.000864083113277492	CD6_FOM1
22677	cg10252897	0.000142097228462859	CD6_FOM1
22678	cg10257905	0.00133898952536083	CD6_FOM1
22679	cg10357728	0.000891793795341688	CD6_FOM1
22680	cg10375710	-0.000682630754448561	CD6_FOM1
22681	cg10440639	0.000473629261626623	CD6_FOM1
22682	cg10531725	4.91273012147126e-05	CD6_FOM1
22683	cg10541110	0.0013329047439673	CD6_FOM1
22684	cg10600889	0.000479695412280671	CD6_FOM1
22685	cg10701640	-0.00117889419112746	CD6_FOM1
22686	cg10802700	0.00163925230210697	CD6_FOM1
22687	cg10996732	-0.00109852360626229	CD6_FOM1
22688	cg11005452	-8.95405638377299e-05	CD6_FOM1
22689	cg11119313	0.001285243287411	CD6_FOM1
22690	cg11133963	-0.000298908311109224	CD6_FOM1
22691	cg11144103	0.0120529819572687	CD6_FOM1
22692	cg11153071	-0.000242255950445723	CD6_FOM1
22693	cg11204139	0.000782638814934482	CD6_FOM1
22694	cg11222173	-0.001392086237158	CD6_FOM1
22695	cg11257193	0.000570944503405286	CD6_FOM1
22696	cg11325716	-0.00146460153862232	CD6_FOM1
22697	cg11331837	0.00507078504822627	CD6_FOM1
22698	cg11345693	2.01494041328281e-05	CD6_FOM1
22699	cg11350586	0.000515819506059239	CD6_FOM1
22700	cg11351837	0.000101621426646606	CD6_FOM1
22701	cg11387088	0.00266935603539778	CD6_FOM1
22702	cg11395062	0.00120099763604319	CD6_FOM1
22703	cg11409361	0.00145069480500213	CD6_FOM1
22704	cg11440009	0.000643563325728255	CD6_FOM1
22705	cg11449471	0.0051451350174466	CD6_FOM1
22706	cg11475259	0.00142737171926876	CD6_FOM1
22707	cg11520030	0.00208601137202309	CD6_FOM1
22708	cg11525047	-0.00160691550820584	CD6_FOM1
22709	cg11623293	9.67041088063277e-05	CD6_FOM1
22710	cg11629889	-0.000849255547899486	CD6_FOM1
22711	cg11669285	0.000940313962551674	CD6_FOM1
22712	cg11690666	0.000333225325096004	CD6_FOM1
22713	cg11728928	0.00467638123095215	CD6_FOM1
22714	cg11731596	1.92194314610595e-05	CD6_FOM1
22715	cg11797717	0.00125772080259189	CD6_FOM1
22716	cg11802299	-0.00191141225796698	CD6_FOM1
22717	cg11936817	0.000144294961659419	CD6_FOM1
22718	cg11940040	0.000185842871845065	CD6_FOM1
22719	cg11964474	0.000236946140326042	CD6_FOM1
22720	cg12000587	0.000378990347264007	CD6_FOM1
22721	cg12041100	9.14843500048171e-05	CD6_FOM1
22722	cg12050358	-0.00102741160353143	CD6_FOM1
22723	cg12054453	0.00114890128215469	CD6_FOM1
22724	cg12061531	0.000488965749540596	CD6_FOM1
22725	cg12078154	0.000633967260386597	CD6_FOM1
22726	cg12111137	-0.0043929232583111	CD6_FOM1
22727	cg12116137	0.00102591942533696	CD6_FOM1
22728	cg12139369	0.00207703579583613	CD6_FOM1
22729	cg12141135	0.000513452452347646	CD6_FOM1
22730	cg12165772	0.000358849083192305	CD6_FOM1
22731	cg12193833	0.00276304676811439	CD6_FOM1
22732	cg12212103	0.000178873752475067	CD6_FOM1
22733	cg12262378	-0.0021149382522215	CD6_FOM1
22734	cg12380854	-1.48926819073012e-05	CD6_FOM1
22735	cg12434901	-0.00307344394920355	CD6_FOM1
22736	cg12509499	0.00265666417224402	CD6_FOM1
22737	cg12550387	-0.00077261448054715	CD6_FOM1
22738	cg12552889	-0.00064255560538139	CD6_FOM1
22739	cg12564034	0.00151211150872897	CD6_FOM1
22740	cg12591377	-0.00136875683387806	CD6_FOM1
22741	cg12597066	-0.00332337713535789	CD6_FOM1
22742	cg12610859	0.000541022694024073	CD6_FOM1
22743	cg12709207	-0.000103458277902393	CD6_FOM1
22744	cg12739664	-0.000282285854706642	CD6_FOM1
22745	cg12747467	-0.000506775482891079	CD6_FOM1
22746	cg12776999	4.86368421934271e-05	CD6_FOM1
22747	cg12839556	-0.00253239618758611	CD6_FOM1
22748	cg12841525	0.00296978333498713	CD6_FOM1
22749	cg12848098	0.00079202676994406	CD6_FOM1
22750	cg12880095	-0.000370211477728559	CD6_FOM1
22751	cg12963319	0.00287667975140711	CD6_FOM1
22752	cg13003735	0.000238986832106319	CD6_FOM1
22753	cg13005428	0.00246536934729016	CD6_FOM1
22754	cg13049471	-0.000395317116426351	CD6_FOM1
22755	cg13093111	0.00332868824202633	CD6_FOM1
22756	cg13101963	6.02678343898186e-05	CD6_FOM1
22757	cg13125157	0.00145403515458625	CD6_FOM1
22758	cg13183651	-0.00950288632917663	CD6_FOM1
22759	cg13229782	-0.000856154645618824	CD6_FOM1
22760	cg13304350	0.0037368802951152	CD6_FOM1
22761	cg13304638	0.000306045706601136	CD6_FOM1
22762	cg13305951	0.00138335839192835	CD6_FOM1
22763	cg13308964	0.00137271735161365	CD6_FOM1
22764	cg13360495	-0.000231851806360148	CD6_FOM1
22765	cg13375589	0.00140048165339478	CD6_FOM1
22766	cg13428561	0.00113703972730221	CD6_FOM1
22767	cg13466002	0.00118708679427827	CD6_FOM1
22768	cg13468767	0.000387460097949005	CD6_FOM1
22769	cg13536447	0.000178499915427709	CD6_FOM1
22770	cg13583272	-0.000476529832788024	CD6_FOM1
22771	cg13603318	0.00990476099228837	CD6_FOM1
22772	cg13616314	0.0016632024354978	CD6_FOM1
22773	cg13712818	0.000213105016639494	CD6_FOM1
22774	cg13747876	-0.000326110544728274	CD6_FOM1
22775	cg13768055	0.000114550684625791	CD6_FOM1
22776	cg13773741	0.00012784299631431	CD6_FOM1
22777	cg13951796	-0.000328647639222269	CD6_FOM1
22778	cg14057711	0.00197242342785831	CD6_FOM1
22779	cg14170999	-0.000972864261454456	CD6_FOM1
22780	cg14192979	-0.0100647301542306	CD6_FOM1
22781	cg14195178	-0.0100563735724497	CD6_FOM1
22782	cg14245135	0.000571975101914048	CD6_FOM1
22783	cg14316496	-0.000218532324075973	CD6_FOM1
22784	cg14369117	-0.00038185837052984	CD6_FOM1
22785	cg14374015	-0.00236995875957385	CD6_FOM1
22786	cg14560110	-0.00539656413488138	CD6_FOM1
22787	cg14673722	0.00296529956918191	CD6_FOM1
22788	cg14687474	-0.000138295166641372	CD6_FOM1
22789	cg14724469	0.0008844256733559	CD6_FOM1
22790	cg14757157	-0.000259822404168448	CD6_FOM1
22791	cg14824266	0.000495592627222282	CD6_FOM1
22792	cg14836839	-0.000431385559582367	CD6_FOM1
22793	cg14853974	-0.00279513318240886	CD6_FOM1
22794	cg14882946	-0.00150034348213649	CD6_FOM1
22795	cg14918082	0.00131535007304962	CD6_FOM1
22796	cg15132295	0.0113273732891018	CD6_FOM1
22797	cg15138339	0.000146327288140823	CD6_FOM1
22798	cg15250633	-0.0114965949510709	CD6_FOM1
22799	cg15290312	0.00451968487581207	CD6_FOM1
22800	cg15292356	0.00463868048931495	CD6_FOM1
22801	cg15292446	0.000944131772522422	CD6_FOM1
22802	cg15349696	0.000430172753943998	CD6_FOM1
22803	cg15373782	0.000238714315783163	CD6_FOM1
22804	cg15389765	-0.000931245371752842	CD6_FOM1
22805	cg15406978	0.00180278298137779	CD6_FOM1
22806	cg15412250	-0.00213882872486401	CD6_FOM1
22807	cg15435765	-0.00185451849258678	CD6_FOM1
22808	cg15445000	-0.00560105897755659	CD6_FOM1
22809	cg15519474	0.000741901604351117	CD6_FOM1
22810	cg15557036	0.00131883537356834	CD6_FOM1
22811	cg15633388	-0.00183063107503652	CD6_FOM1
22812	cg15731920	0.00281638629659265	CD6_FOM1
22813	cg15743799	-0.000629657332184556	CD6_FOM1
22814	cg15803221	-0.000601326485369304	CD6_FOM1
22815	cg15815084	0.00511972701026332	CD6_FOM1
22816	cg15825321	0.00116941989977994	CD6_FOM1
22817	cg15834952	-0.00129948910521797	CD6_FOM1
22818	cg15946337	1.11612739662598e-05	CD6_FOM1
22819	cg15951870	3.74184876300233e-05	CD6_FOM1
22820	cg15954353	0.000630351426035733	CD6_FOM1
22821	cg16014725	-0.00283297108158043	CD6_FOM1
22822	cg16046227	0.000771479979475445	CD6_FOM1
22823	cg16050028	-0.000964800430605116	CD6_FOM1
22824	cg16144436	0.0154092236361469	CD6_FOM1
22825	cg16145187	0.00494424342863369	CD6_FOM1
22826	cg16301599	-0.00179864251931714	CD6_FOM1
22827	cg16329014	0.00276559029768326	CD6_FOM1
22828	cg16333078	-0.00124072550112954	CD6_FOM1
22829	cg16338321	0.00302734495187794	CD6_FOM1
22830	cg16344850	0.00369156303314067	CD6_FOM1
22831	cg16345915	-0.00045175111735774	CD6_FOM1
22832	cg16377738	-0.00263439364718726	CD6_FOM1
22833	cg16390380	-0.000173957860565256	CD6_FOM1
22834	cg16515381	0.00584624105052294	CD6_FOM1
22835	cg16517367	-1.14415773296876e-07	CD6_FOM1
22836	cg16565409	-0.000579195713413347	CD6_FOM1
22837	cg16597406	-0.000279362613116863	CD6_FOM1
22838	cg16767880	0.00192842981598976	CD6_FOM1
22839	cg16835101	0.00118825473032388	CD6_FOM1
22840	cg16836675	0.00333991826552538	CD6_FOM1
22841	cg16841761	0.000272149913430075	CD6_FOM1
22842	cg16848873	-0.00156980595574293	CD6_FOM1
22843	cg16880688	-5.82534762987253e-05	CD6_FOM1
22844	cg16893174	0.00154588310746822	CD6_FOM1
22845	cg16918327	-0.000314400162548503	CD6_FOM1
22846	cg16919093	0.000967888702151027	CD6_FOM1
22847	cg16936953	0.00154684331337827	CD6_FOM1
22848	cg16990755	0.000406613132250513	CD6_FOM1
22849	cg17042243	-0.00270692694114362	CD6_FOM1
22850	cg17074014	0.000474718961982322	CD6_FOM1
22851	cg17228560	-0.000301843577144868	CD6_FOM1
22852	cg17233506	-0.000571464034872107	CD6_FOM1
22853	cg17288560	0.000714563228035935	CD6_FOM1
22854	cg17331920	0.00118070116721202	CD6_FOM1
22855	cg17351862	-0.000343625640142285	CD6_FOM1
22856	cg17367948	0.00098457221997321	CD6_FOM1
22857	cg17369032	0.00088390092128411	CD6_FOM1
22858	cg17503259	4.83381180813396e-05	CD6_FOM1
22859	cg17525495	-0.00105706824867062	CD6_FOM1
22860	cg17531849	0.00108911225522062	CD6_FOM1
22861	cg17560598	2.99272366393199e-05	CD6_FOM1
22862	cg17562433	0.00248947090137509	CD6_FOM1
22863	cg17590003	0.00136599409140662	CD6_FOM1
22864	cg17628491	0.00171579033354037	CD6_FOM1
22865	cg17658213	-0.000945853517012851	CD6_FOM1
22866	cg17786496	0.00103926643408197	CD6_FOM1
22867	cg17800497	-0.00260223221874866	CD6_FOM1
22868	cg17818792	0.000267121239065229	CD6_FOM1
22869	cg17831117	0.000221729466480695	CD6_FOM1
22870	cg17832704	0.0011226631343387	CD6_FOM1
22871	cg17839611	-3.00362456258675e-05	CD6_FOM1
22872	cg17842670	6.42738074222182e-05	CD6_FOM1
22873	cg17863312	0.000999086513790555	CD6_FOM1
22874	cg17900015	-0.000424780972295244	CD6_FOM1
22875	cg17913405	0.00270176159224374	CD6_FOM1
22876	cg18007837	0.00787228007436842	CD6_FOM1
22877	cg18062196	0.0022639247856445	CD6_FOM1
22878	cg18091275	0.000481893130458634	CD6_FOM1
22879	cg18126613	0.00149195064552801	CD6_FOM1
22880	cg18183624	-0.00203641720468044	CD6_FOM1
22881	cg18200150	0.00293020775689401	CD6_FOM1
22882	cg18366956	0.00317258801263083	CD6_FOM1
22883	cg18393044	-0.000599764037292353	CD6_FOM1
22884	cg18502099	-0.000245515736938245	CD6_FOM1
22885	cg18561560	0.00103992281117066	CD6_FOM1
22886	cg18596621	-0.00159762809304232	CD6_FOM1
22887	cg18605137	-9.46625755388237e-05	CD6_FOM1
22888	cg18620542	-0.000208657135588258	CD6_FOM1
22889	cg18632631	-6.72054725341114e-05	CD6_FOM1
22890	cg18634030	0.000454368121220927	CD6_FOM1
22891	cg18637718	-0.000937672165139213	CD6_FOM1
22892	cg18780100	0.000526644439649559	CD6_FOM1
22893	cg18786891	-0.000779319952026994	CD6_FOM1
22894	cg18853199	-0.00012766988176111	CD6_FOM1
22895	cg18873509	0.000213871906957049	CD6_FOM1
22896	cg18878992	-0.000458682485631079	CD6_FOM1
22897	cg18960216	-0.000384049019525579	CD6_FOM1
22898	cg19026811	0.0048750616914779	CD6_FOM1
22899	cg19046167	0.00364445403868437	CD6_FOM1
22900	cg19055869	0.000429055772480089	CD6_FOM1
22901	cg19079513	4.20303806523699e-05	CD6_FOM1
22902	cg19093370	-0.000780199489095298	CD6_FOM1
22903	cg19118414	-0.000270700707357234	CD6_FOM1
22904	cg19163395	-0.0013273471319887	CD6_FOM1
22905	cg19293468	-0.00144050322526824	CD6_FOM1
22906	cg19378416	0.000791128603982637	CD6_FOM1
22907	cg19391560	0.000745540954399355	CD6_FOM1
22908	cg19407385	0.000346441484503199	CD6_FOM1
22909	cg19411729	-0.000128478176401705	CD6_FOM1
22910	cg19427746	0.000515111757176896	CD6_FOM1
22911	cg19439043	0.00183769715668795	CD6_FOM1
22912	cg19443786	-0.00178414415545942	CD6_FOM1
22913	cg19444153	-0.00187966384054933	CD6_FOM1
22914	cg19444779	0.000315911069053105	CD6_FOM1
22915	cg19481029	-0.000655098374200997	CD6_FOM1
22916	cg19497767	-7.09557569358233e-05	CD6_FOM1
22917	cg19536664	-0.000804329274143771	CD6_FOM1
22918	cg19537511	-0.00411606519808551	CD6_FOM1
22919	cg19563510	0.000398199424741044	CD6_FOM1
22920	cg19579500	0.00425187282302851	CD6_FOM1
22921	cg19640775	0.000131136822089219	CD6_FOM1
22922	cg19776366	-0.000955217332029018	CD6_FOM1
22923	cg19788727	3.37743438305534e-05	CD6_FOM1
22924	cg19791271	-0.00219260662532092	CD6_FOM1
22925	cg19811683	0.000103443811460888	CD6_FOM1
22926	cg19828220	-0.000245007299077873	CD6_FOM1
22927	cg19876361	0.000417217471964441	CD6_FOM1
22928	cg19949948	0.00171580964998825	CD6_FOM1
22929	cg19950548	0.000715379477138859	CD6_FOM1
22930	cg19987356	0.000587704490814401	CD6_FOM1
22931	cg20021790	-0.00166899257788115	CD6_FOM1
22932	cg20086657	-0.00335408231388368	CD6_FOM1
22933	cg20131013	-2.2075487226685e-05	CD6_FOM1
22934	cg20215438	-0.000634342777017374	CD6_FOM1
22935	cg20233029	-0.000318375679432628	CD6_FOM1
22936	cg20275928	0.000825811171370086	CD6_FOM1
22937	cg20286236	0.000130211918615025	CD6_FOM1
22938	cg20291162	0.00330040704428012	CD6_FOM1
22939	cg20454400	0.000770699890030769	CD6_FOM1
22940	cg20459037	0.00277311828299805	CD6_FOM1
22941	cg20464360	0.000640980901487617	CD6_FOM1
22942	cg20502501	0.00219882079889453	CD6_FOM1
22943	cg20519525	0.000382006223209545	CD6_FOM1
22944	cg20756026	-0.00235617976145197	CD6_FOM1
22945	cg20811755	-0.000162364369572396	CD6_FOM1
22946	cg20826740	-0.0003592645182349	CD6_FOM1
22947	cg20923885	-7.03898384101946e-05	CD6_FOM1
22948	cg20939114	0.000330569094492265	CD6_FOM1
22949	cg20966754	-0.0010761227145383	CD6_FOM1
22950	cg20970205	0.000569321313572594	CD6_FOM1
22951	cg21028142	-0.00149968074821938	CD6_FOM1
22952	cg21231964	-0.000879664699360402	CD6_FOM1
22953	cg21328033	0.00101872133402727	CD6_FOM1
22954	cg21358336	0.01828090170834	CD6_FOM1
22955	cg21390082	0.00145311354578253	CD6_FOM1
22956	cg21518212	-0.000708594101320065	CD6_FOM1
22957	cg21637843	-0.000945571855068138	CD6_FOM1
22958	cg21722785	0.000233283384714508	CD6_FOM1
22959	cg21767759	0.000382630088604144	CD6_FOM1
22960	cg21817187	0.00128375099963685	CD6_FOM1
22961	cg21821643	0.0025733117974012	CD6_FOM1
22962	cg21850518	0.00313082795861232	CD6_FOM1
22963	cg21902394	0.00073858731154664	CD6_FOM1
22964	cg21909751	-0.000998569330260441	CD6_FOM1
22965	cg21926619	0.000179259806643019	CD6_FOM1
22966	cg21984481	0.00023580794412429	CD6_FOM1
22967	cg22135952	0.00191957234061577	CD6_FOM1
22968	cg22156534	-6.8043377542188e-05	CD6_FOM1
22969	cg22166084	0.00169050987745122	CD6_FOM1
22970	cg22222799	-0.00536005597482436	CD6_FOM1
22971	cg22249932	0.0003461459098685	CD6_FOM1
22972	cg22254135	-0.000568238007358652	CD6_FOM1
22973	cg22291359	-0.000179552765209622	CD6_FOM1
22974	cg22349396	0.000432463197052926	CD6_FOM1
22975	cg22386583	0.00103971589855983	CD6_FOM1
22976	cg22429852	0.000137659673648507	CD6_FOM1
22977	cg22443212	-0.00130671116991218	CD6_FOM1
22978	cg22496986	-0.00051424980540255	CD6_FOM1
22979	cg22570042	-0.00282955463165221	CD6_FOM1
22980	cg22605919	-0.000415900492569772	CD6_FOM1
22981	cg22664962	0.000345129402645288	CD6_FOM1
22982	cg22718140	-0.000432350886168166	CD6_FOM1
22983	cg22759624	0.00246317374061826	CD6_FOM1
22984	cg22785629	0.000479299652213672	CD6_FOM1
22985	cg22894896	0.00148343688935517	CD6_FOM1
22986	cg22992772	0.00193132556221308	CD6_FOM1
22987	cg23018236	0.00412987810008796	CD6_FOM1
22988	cg23246815	0.00297151296535419	CD6_FOM1
22989	cg23246911	0.000851504751956881	CD6_FOM1
22990	cg23329015	-0.00204146827766549	CD6_FOM1
22991	cg23454517	-0.00191412908485153	CD6_FOM1
22992	cg23474049	-0.000316231245107141	CD6_FOM1
22993	cg23633026	-0.00913452910185067	CD6_FOM1
22994	cg23669081	0.00394545867647608	CD6_FOM1
22995	cg23676314	-0.00424886996279831	CD6_FOM1
22996	cg23679492	-0.000224811283247303	CD6_FOM1
22997	cg23709430	0.00107215919510207	CD6_FOM1
22998	cg23749482	-0.000478298773628602	CD6_FOM1
22999	cg23767840	-0.00467355808739362	CD6_FOM1
23000	cg23989336	4.02698116642512e-05	CD6_FOM1
23001	cg24004178	0.000548938166790658	CD6_FOM1
23002	cg24010613	-0.000644465326108667	CD6_FOM1
23003	cg24057558	-0.0157052392515095	CD6_FOM1
23004	cg24079381	-0.00101007096270801	CD6_FOM1
23005	cg24087438	0.00249204856074772	CD6_FOM1
23006	cg24096120	-0.00174041160821635	CD6_FOM1
23007	cg24135491	0.000175685768897629	CD6_FOM1
23008	cg24201890	6.71407417203022e-05	CD6_FOM1
23009	cg24253464	-0.000907224669084853	CD6_FOM1
23010	cg24430871	0.00310550254013623	CD6_FOM1
23011	cg24431966	0.00367202496205573	CD6_FOM1
23012	cg24478765	0.000164496569066535	CD6_FOM1
23013	cg24566615	0.00370378000033214	CD6_FOM1
23014	cg24613080	0.000297590369632306	CD6_FOM1
23015	cg24660120	-0.000384036153049248	CD6_FOM1
23016	cg24686902	0.016013811227701	CD6_FOM1
23017	cg24761525	-0.00104538770961276	CD6_FOM1
23018	cg24766229	0.00342740640864288	CD6_FOM1
23019	cg24795903	0.000536231343345371	CD6_FOM1
23020	cg24803719	0.000557790829830341	CD6_FOM1
23021	cg25044524	0.00253185741915011	CD6_FOM1
23022	cg25050447	-0.000949347563034664	CD6_FOM1
23023	cg25062533	0.00204438112975814	CD6_FOM1
23024	cg25132536	-0.00223075532033725	CD6_FOM1
23025	cg25164957	0.000939726810348923	CD6_FOM1
23026	cg25170091	0.000112176225862452	CD6_FOM1
23027	cg25172968	-0.000390854076536289	CD6_FOM1
23028	cg25220979	-0.000509470279879518	CD6_FOM1
23029	cg25245744	-0.00244541937741556	CD6_FOM1
23030	cg25356504	4.81456171326236e-05	CD6_FOM1
23031	cg25388952	-0.00125867005313692	CD6_FOM1
23032	cg25393494	0.00195073469257852	CD6_FOM1
23033	cg25425074	0.000104332705199351	CD6_FOM1
23034	cg25433496	0.00186885983205768	CD6_FOM1
23035	cg25446098	-0.00204691424967284	CD6_FOM1
23036	cg25450121	-0.0013232598836287	CD6_FOM1
23037	cg25453957	-0.00124994986563824	CD6_FOM1
23038	cg25558103	0.000291253383315163	CD6_FOM1
23039	cg25558531	0.00353094782391994	CD6_FOM1
23040	cg25565082	-0.000115625554960962	CD6_FOM1
23041	cg25673598	0.000225458361460043	CD6_FOM1
23042	cg25681339	0.0003841527596378	CD6_FOM1
23043	cg25683268	0.000542673063893043	CD6_FOM1
23044	cg25705266	0.000537563512487206	CD6_FOM1
23045	cg25747059	0.000861302493457136	CD6_FOM1
23046	cg25844133	0.00232541703756377	CD6_FOM1
23047	cg25858132	-0.00102350721536889	CD6_FOM1
23048	cg25873514	-0.00556862929116554	CD6_FOM1
23049	cg25900902	-0.00386325053148688	CD6_FOM1
23050	cg25909396	0.00116835310292287	CD6_FOM1
23051	cg25985643	-0.00097562873087057	CD6_FOM1
23052	cg26039662	-0.00183941489183041	CD6_FOM1
23053	cg26041076	0.0004845368398539	CD6_FOM1
23054	cg26089877	0.000272976042495845	CD6_FOM1
23055	cg26183021	-0.00137696501166008	CD6_FOM1
23056	cg26276233	-0.00255138373831641	CD6_FOM1
23057	cg26334670	0.00430208585228441	CD6_FOM1
23058	cg26335251	-0.00135233435218936	CD6_FOM1
23059	cg26403608	-0.00577441697873468	CD6_FOM1
23060	cg26408224	0.00111410789166447	CD6_FOM1
23061	cg26480039	-2.8943558005006e-05	CD6_FOM1
23062	cg26661623	5.96019762211944e-05	CD6_FOM1
23063	cg26757221	0.00441068706665718	CD6_FOM1
23064	cg26758486	-0.000200198994033542	CD6_FOM1
23065	cg26846076	0.00427274369810029	CD6_FOM1
23066	cg26906998	0.00500834582413911	CD6_FOM1
23067	cg26935330	-0.000914040033861831	CD6_FOM1
23068	cg26955290	0.0036666513849831	CD6_FOM1
23069	cg26966808	0.0105285846672116	CD6_FOM1
23070	cg27005118	-0.00435437633668972	CD6_FOM1
23071	cg27059140	0.0014638674562723	CD6_FOM1
23072	cg27143695	-0.000174487138800964	CD6_FOM1
23073	cg27176264	-4.35146679714986e-05	CD6_FOM1
23074	cg27177195	0.000298429868422274	CD6_FOM1
23075	cg27196880	0.00497958778846818	CD6_FOM1
23076	cg27196974	0.00273691495677673	CD6_FOM1
23077	cg27217253	-0.00352519265528071	CD6_FOM1
23078	cg27227537	-2.75088319283653e-05	CD6_FOM1
23079	cg27390206	0.000352434451371613	CD6_FOM1
23080	cg27394817	-0.000613045925177534	CD6_FOM1
23081	cg27396192	-0.00399239072556631	CD6_FOM1
23082	cg27438832	-0.00153118613569005	CD6_FOM1
23083	cg27457201	0.00026757873617194	CD6_FOM1
23084	cg27492942	0.00117331232178954	CD6_FOM1
23085	cg27500148	0.000827150178032783	CD6_FOM1
23086	cg27546012	-0.000414620276128403	CD6_FOM1
23087	cg27546431	0.00328464234266936	CD6_FOM1
23088	cg27562980	0.000197639411736987	CD6_FOM1
23089	cg27565246	-0.000129780507474953	CD6_FOM1
23090	cg27568306	0.000352128433325652	CD6_FOM1
23091	cg27573344	-0.00225881174124132	CD6_FOM1
23092	cg27576485	0.0029569458083028	CD6_FOM1
23093	cg27607838	-0.000331009177030546	CD6_FOM1
23094	cg27608102	7.51847192902155e-05	CD6_FOM1
23095	cg27659796	-0.00240777387357604	CD6_FOM1
23096	cg00287012	0.000758596492524268	CD6_FOM1
23097	cg00348031	-0.00684461408268727	CD6_FOM1
23098	cg00522579	-0.0010337649090309	CD6_FOM1
23099	cg00700039	0.000759124476543401	CD6_FOM1
23100	cg00807297	0.00316806591021922	CD6_FOM1
23101	cg01016092	0.00799121569219882	CD6_FOM1
23102	cg01267532	0.0033663218964713	CD6_FOM1
23103	cg01337047	0.000104318001160923	CD6_FOM1
23104	cg01804844	0.000408110512808585	CD6_FOM1
23105	cg02050426	0.00138280766671542	CD6_FOM1
23106	cg02069181	0.000122632401518778	CD6_FOM1
23107	cg02491947	0.000188490800410639	CD6_FOM1
23108	cg02750262	0.00503308946057732	CD6_FOM1
23109	cg02758247	0.00085717957837298	CD6_FOM1
23110	cg02835371	0.000978965999166111	CD6_FOM1
23111	cg02870946	-0.000332893630693919	CD6_FOM1
23112	cg02875487	0.00144253382210399	CD6_FOM1
23113	cg02903192	0.00135526486213601	CD6_FOM1
23114	cg03012785	-0.00151056176140409	CD6_FOM1
23115	cg03244428	0.000815202332770631	CD6_FOM1
23116	cg03614193	0.00333863948667793	CD6_FOM1
23117	cg03731646	-0.00234167407112029	CD6_FOM1
23118	cg03768175	0.00263522983360266	CD6_FOM1
23119	cg03943674	-0.000770322289607217	CD6_FOM1
23120	cg03972071	0.00829135448317914	CD6_FOM1
23121	cg04105966	-0.00167017867038847	CD6_FOM1
23122	cg05165250	-0.00148923298037648	CD6_FOM1
23123	cg05165553	0.000157460623262452	CD6_FOM1
23124	cg05175599	-0.00132548310209978	CD6_FOM1
23125	cg05416337	-0.00190162786779596	CD6_FOM1
23126	cg05491587	0.00451123575076188	CD6_FOM1
23127	cg05752393	-0.00025455858119704	CD6_FOM1
23128	cg05989423	-0.00195371419539726	CD6_FOM1
23129	cg06045757	-0.000456553811096259	CD6_FOM1
23130	cg06370528	0.00310671896553837	CD6_FOM1
23131	cg06377543	-0.000974508773960323	CD6_FOM1
23132	cg06675417	-0.00326984410769808	CD6_FOM1
23133	cg07064495	0.00070563573233782	CD6_FOM1
23134	cg07164161	-0.000833091713021304	CD6_FOM1
23135	cg07283015	0.000154255038117631	CD6_FOM1
23136	cg07453440	-0.00228747020429167	CD6_FOM1
23137	cg07495405	-0.00513010529437407	CD6_FOM1
23138	cg07637243	0.000373835086149398	CD6_FOM1
23139	cg07637837	-0.00281946144348344	CD6_FOM1
23140	cg08155312	8.09262566420685e-05	CD6_FOM1
23141	cg09636756	0.0044746309490687	CD6_FOM1
23142	cg10565645	0.00215320330541721	CD6_FOM1
23143	cg11598403	0.000492610364910273	CD6_FOM1
23144	cg11749010	-0.000545775317066237	CD6_FOM1
23145	cg11957475	0.0033838627052236	CD6_FOM1
23146	cg11993160	0.000569596018601808	CD6_FOM1
23147	cg12019801	0.000488034380461442	CD6_FOM1
23148	cg12424534	-0.000979715859947943	CD6_FOM1
23149	cg12445775	-0.00619586431779747	CD6_FOM1
23150	cg12459502	0.00035666054903653	CD6_FOM1
23151	cg12473406	4.82013065439961e-05	CD6_FOM1
23152	cg12648671	0.000131349537959321	CD6_FOM1
23153	cg12811033	0.00035947480916866	CD6_FOM1
23154	cg12839156	-0.000677425642822275	CD6_FOM1
23155	cg12880777	-0.000290010424765505	CD6_FOM1
23156	cg12934788	-0.00108799228380852	CD6_FOM1
23157	cg12964065	-0.000240899672642719	CD6_FOM1
23158	cg12995090	6.36015865688064e-05	CD6_FOM1
23159	cg13077366	0.0112535362587888	CD6_FOM1
23160	cg13161901	0.00161876840076008	CD6_FOM1
23161	cg13206530	-0.000683814906043836	CD6_FOM1
23162	cg13292574	0.00204415694986434	CD6_FOM1
23163	cg13572782	0.00261501473211022	CD6_FOM1
23164	cg14179575	-0.00030402408177627	CD6_FOM1
23165	cg14268020	-0.000174331057062788	CD6_FOM1
23166	cg14402530	-0.00072627574526825	CD6_FOM1
23167	cg14418119	-0.00376334165056275	CD6_FOM1
23168	cg14453935	-0.000371045430708879	CD6_FOM1
23169	cg14534277	-0.000375785241234834	CD6_FOM1
23170	cg14626483	0.00108541408177059	CD6_FOM1
23171	cg14799457	0.000807661464775576	CD6_FOM1
23172	cg14944538	0.000292118151010891	CD6_FOM1
23173	cg15001618	0.00122018250311934	CD6_FOM1
23174	cg15013496	0.000826443108098715	CD6_FOM1
23175	cg15129815	-0.000270524643100048	CD6_FOM1
23176	cg15142430	0.00412017545637491	CD6_FOM1
23177	cg15610027	-0.00352568529228032	CD6_FOM1
23178	cg15865827	-0.00159846055387239	CD6_FOM1
23179	cg15982419	0.00130631361771267	CD6_FOM1
23180	cg15990955	-0.000637078004721646	CD6_FOM1
23181	cg16113156	0.000538143111969405	CD6_FOM1
23182	cg16189953	-0.000143098038800211	CD6_FOM1
23183	cg16308790	0.000741296175924356	CD6_FOM1
23184	cg16705273	-0.0026292932819171	CD6_FOM1
23185	cg16824643	0.00252141051939177	CD6_FOM1
23186	cg16917903	0.00513379825147112	CD6_FOM1
23187	cg16924061	5.34665294292967e-05	CD6_FOM1
23188	cg17199181	0.00113337930563096	CD6_FOM1
23189	cg17266581	0.00206903584163683	CD6_FOM1
23190	cg17327268	5.56058181950872e-05	CD6_FOM1
23191	cg17688525	0.000808658513056272	CD6_FOM1
23192	cg17853051	-0.000586153650825849	CD6_FOM1
23193	cg17945422	0.00432190102547631	CD6_FOM1
23194	cg18444757	-0.000507013277364381	CD6_FOM1
23195	cg18449964	0.00211265906083099	CD6_FOM1
23196	cg18593708	-0.000703432117357242	CD6_FOM1
23197	cg18721307	0.00438998862564107	CD6_FOM1
23198	cg18832233	0.0002283517458072	CD6_FOM1
23199	cg18836174	9.36094107223871e-05	CD6_FOM1
23200	cg18891864	0.000922436288078446	CD6_FOM1
23201	cg19020758	-0.00106246524586136	CD6_FOM1
23202	cg19077165	0.000307085624522927	CD6_FOM1
23203	cg19375418	-0.0014209206699512	CD6_FOM1
23204	cg20094343	0.00266495615188063	CD6_FOM1
23205	cg20218571	-0.00308831626740939	CD6_FOM1
23206	cg20458223	-0.00205946998946673	CD6_FOM1
23207	cg20548261	0.000453930213744682	CD6_FOM1
23208	cg20581490	-0.00154397210283228	CD6_FOM1
23209	cg20796556	-0.000120659538267468	CD6_FOM1
23210	cg21293934	0.000845092000028475	CD6_FOM1
23211	cg21330207	0.00195311604612156	CD6_FOM1
23212	cg21683390	0.00087269716262303	CD6_FOM1
23213	cg21786191	0.00237216427551269	CD6_FOM1
23214	cg21894287	0.000356888173018185	CD6_FOM1
23215	cg22039287	0.000762976276953046	CD6_FOM1
23216	cg22088248	0.00385584776666631	CD6_FOM1
23217	cg22242857	-0.000489861607331348	CD6_FOM1
23218	cg22324981	0.00166665170372118	CD6_FOM1
23219	cg22374057	0.0004843231629143	CD6_FOM1
23220	cg22454011	-0.000263369942389665	CD6_FOM1
23221	cg22483634	0.000258245418439966	CD6_FOM1
23222	cg22543291	-8.85415024719752e-05	CD6_FOM1
23223	cg22549408	0.00272896286564737	CD6_FOM1
23224	cg23290664	-0.00157022746031957	CD6_FOM1
23225	cg23302884	0.00134499235089555	CD6_FOM1
23226	cg23319171	-0.000209927070847007	CD6_FOM1
23227	cg23466059	3.7815290103062e-05	CD6_FOM1
23228	cg23544223	-0.0010338306745274	CD6_FOM1
23229	cg23579185	-0.000399375665644965	CD6_FOM1
23230	cg23598886	-0.00209383983511199	CD6_FOM1
23231	cg23696618	0.000354773691635762	CD6_FOM1
23232	cg23756272	0.000467930985982602	CD6_FOM1
23233	cg24220212	7.9168070100373e-05	CD6_FOM1
23234	cg24883219	0.00128889863642764	CD6_FOM1
23235	cg24883732	-0.00102204322903685	CD6_FOM1
23236	cg24983120	-0.000147457415583147	CD6_FOM1
23237	cg25059899	0.0017943412939264	CD6_FOM1
23238	cg25121146	-3.39071406322914e-05	CD6_FOM1
23239	cg25420253	0.00032911043614035	CD6_FOM1
23240	cg25423077	0.00343966251393867	CD6_FOM1
23241	cg25454379	-0.000829285132084803	CD6_FOM1
23242	cg25836232	0.0021540548653639	CD6_FOM1
23243	cg25968937	-0.000435769422808683	CD6_FOM1
23244	cg26046467	0.00133866577971002	CD6_FOM1
23245	cg26143874	0.000226550701497355	CD6_FOM1
23246	cg26349976	0.000498790640401788	CD6_FOM1
23247	cg26586027	0.000143558147568686	CD6_FOM1
23248	cg26890839	-6.45669738510236e-05	CD6_FOM1
23249	cg27349460	0.000396965851521273	CD6_FOM1
23250	cg00058938	-0.000627117908020742	CD6_FOM1
23251	cg00169167	0.00182371666486656	CD6_FOM1
23252	cg00232387	0.0030226936431509	CD6_FOM1
23253	cg00366190	-0.000402715177052205	CD6_FOM1
23254	cg00376316	0.000298526162014838	CD6_FOM1
23255	cg00378510	0.000764103178911025	CD6_FOM1
23256	cg00401032	0.00197885291968626	CD6_FOM1
23257	cg00431565	-0.00110758220014458	CD6_FOM1
23258	cg00513611	-0.000971594857391692	CD6_FOM1
23259	cg00587228	0.00181949470268446	CD6_FOM1
23260	cg00590063	-0.00121210848657763	CD6_FOM1
23261	cg00615241	0.000241104369740488	CD6_FOM1
23262	cg00716579	0.000772605755963308	CD6_FOM1
23263	cg00874873	-0.00107602426925355	CD6_FOM1
23264	cg00999243	0.000962470751641976	CD6_FOM1
23265	cg01032675	0.00103147681129466	CD6_FOM1
23266	cg01100521	0.0016425908469213	CD6_FOM1
23267	cg01144251	0.000678680640745423	CD6_FOM1
23268	cg01268824	0.000834969032596549	CD6_FOM1
23269	cg01272599	0.00293483508907916	CD6_FOM1
23270	cg01282508	0.00358649064887593	CD6_FOM1
23271	cg01381795	0.000433169810956361	CD6_FOM1
23272	cg01390135	-0.0022366785653849	CD6_FOM1
23273	cg01462799	-0.00225524622638302	CD6_FOM1
23274	cg01464707	-0.00018436571657477	CD6_FOM1
23275	cg01500140	-0.00161443074861775	CD6_FOM1
23276	cg01542019	-0.00245698900256486	CD6_FOM1
23277	cg01561758	-0.00961773183762231	CD6_FOM1
23278	cg01567113	0.00904271221176697	CD6_FOM1
23279	cg01571956	0.000200457430255115	CD6_FOM1
23280	cg01592263	-0.000493270371900025	CD6_FOM1
23281	cg01647917	-0.00125164419236972	CD6_FOM1
23282	cg01751802	0.000260271080997231	CD6_FOM1
23283	cg01874877	2.88545967444635e-05	CD6_FOM1
23284	cg01936122	0.000123620040762773	CD6_FOM1
23285	cg01958934	0.00261262817496325	CD6_FOM1
23286	cg01975505	0.000169683153402344	CD6_FOM1
23287	cg01977519	0.00111800818808373	CD6_FOM1
23288	cg02011723	-0.00165470225122557	CD6_FOM1
23289	cg02032872	0.00102544342772675	CD6_FOM1
23290	cg02131995	-8.11852814269302e-05	CD6_FOM1
23291	cg02182476	0.00227696056370539	CD6_FOM1
23292	cg02224021	5.50572410249399e-05	CD6_FOM1
23293	cg02255098	-5.82921760039576e-05	CD6_FOM1
23294	cg02322653	-0.00052401667775868	CD6_FOM1
23295	cg02381279	0.00154280854268166	CD6_FOM1
23296	cg02481918	0.00102553575979764	CD6_FOM1
23297	cg02489552	0.00359617303671145	CD6_FOM1
23298	cg02582520	0.000383086677504033	CD6_FOM1
23299	cg02633409	-0.000220404965561019	CD6_FOM1
23300	cg02686662	-0.00249736743409591	CD6_FOM1
23301	cg02707854	0.00534710158841223	CD6_FOM1
23302	cg02713563	0.000756780995703573	CD6_FOM1
23303	cg02715602	0.000203229337075452	CD6_FOM1
23304	cg02763540	-0.00154674111729079	CD6_FOM1
23305	cg02784823	0.000914479228839907	CD6_FOM1
23306	cg02823311	0.0045626628998232	CD6_FOM1
23307	cg02824251	0.00022807174821658	CD6_FOM1
23308	cg02827075	-0.0018115431120581	CD6_FOM1
23309	cg02872767	0.0029301701087053	CD6_FOM1
23310	cg02876326	-0.000573353637330984	CD6_FOM1
23311	cg02887458	0.000790894360658766	CD6_FOM1
23312	cg02890235	-0.00245629814992557	CD6_FOM1
23313	cg02993606	0.000368864663240573	CD6_FOM1
23314	cg03020379	0.00436674792770264	CD6_FOM1
23315	cg03068956	-0.000917412466879332	CD6_FOM1
23316	cg03099728	0.000367586366807871	CD6_FOM1
23317	cg03161606	0.00631909748470459	CD6_FOM1
23318	cg03162251	0.00272948260667925	CD6_FOM1
23319	cg03165195	0.00190630281942347	CD6_FOM1
23320	cg03190825	0.00223086689789074	CD6_FOM1
23321	cg03192598	0.00108162636988819	CD6_FOM1
23322	cg03214420	-1.80969058285929e-05	CD6_FOM1
23323	cg03221198	-0.000145758309184126	CD6_FOM1
23324	cg03251852	-0.000811453689097514	CD6_FOM1
23325	cg03281139	0.00346472466562501	CD6_FOM1
23326	cg03301579	0.000172418855472323	CD6_FOM1
23327	cg03343584	0.00102311163859701	CD6_FOM1
23328	cg03357650	0.00126718444107609	CD6_FOM1
23329	cg03473127	0.00103734546309132	CD6_FOM1
23330	cg03483944	0.000570405061140215	CD6_FOM1
23331	cg03499639	-0.00123421273484794	CD6_FOM1
23332	cg03502812	0.000588518920159203	CD6_FOM1
23333	cg03562414	0.00470862462459247	CD6_FOM1
23334	cg03563385	0.00078160589347777	CD6_FOM1
23335	cg03580272	0.00304786774030711	CD6_FOM1
23336	cg03602500	0.00067344500682938	CD6_FOM1
23337	cg03604073	4.40278677441718e-05	CD6_FOM1
23338	cg03632120	0.00160923104182014	CD6_FOM1
23339	cg03635532	0.0022640827594743	CD6_FOM1
23340	cg03654623	-0.00189830738775282	CD6_FOM1
23341	cg03720611	-0.000450417949917944	CD6_FOM1
23342	cg03950599	0.00149871430731058	CD6_FOM1
23343	cg04059773	0.000253866289149321	CD6_FOM1
23344	cg04201285	0.000100259961252382	CD6_FOM1
23345	cg04202570	0.000216610489655464	CD6_FOM1
23346	cg04227007	-0.0024259789977707	CD6_FOM1
23347	cg04234014	0.00322551452573771	CD6_FOM1
23348	cg04245402	-0.00215538669623115	CD6_FOM1
23349	cg04269530	0.000197366717889043	CD6_FOM1
23350	cg04270867	-0.000217208041337119	CD6_FOM1
23351	cg04273622	0.000399622601396562	CD6_FOM1
23352	cg04375683	-0.000631536612900552	CD6_FOM1
23353	cg04382643	0.00180306680779074	CD6_FOM1
23354	cg04388792	0.0103749230103608	CD6_FOM1
23355	cg04515524	0.000394899510773749	CD6_FOM1
23356	cg04521867	-0.00139539323361825	CD6_FOM1
23357	cg04527429	0.000399691140780603	CD6_FOM1
23358	cg04546413	0.00528563814759909	CD6_FOM1
23359	cg04579398	0.000361038102162822	CD6_FOM1
23360	cg04610028	0.00737832943933389	CD6_FOM1
23361	cg04624885	-0.00111510895489226	CD6_FOM1
23362	cg04626675	-0.000517060171962405	CD6_FOM1
23363	cg04645914	0.00126486755106445	CD6_FOM1
23364	cg04698472	0.00386519275683116	CD6_FOM1
23365	cg04731544	0.00267493917896006	CD6_FOM1
23366	cg04741880	0.000166338516281236	CD6_FOM1
23367	cg05006231	0.000795103050705196	CD6_FOM1
23368	cg05015176	-0.000124849909654091	CD6_FOM1
23369	cg05250932	1.19123356810789e-05	CD6_FOM1
23370	cg05255884	-0.000571739791154505	CD6_FOM1
23371	cg05261702	0.000530614797592715	CD6_FOM1
23372	cg05268347	-0.000712255227722393	CD6_FOM1
23373	cg05275595	-0.00466274715848199	CD6_FOM1
23374	cg05280698	0.0031084899826817	CD6_FOM1
23375	cg05280750	-0.00239318779574892	CD6_FOM1
23376	cg05296057	-0.00031418531748895	CD6_FOM1
23377	cg05338009	-0.00389017926703711	CD6_FOM1
23378	cg05345154	-0.00121309447437095	CD6_FOM1
23379	cg05516285	-0.000282302133740236	CD6_FOM1
23380	cg05633225	-0.000666518937542612	CD6_FOM1
23381	cg05886689	0.000909506897944017	CD6_FOM1
23382	cg05900567	0.00925072578311813	CD6_FOM1
23383	cg05983315	0.000814219674204731	CD6_FOM1
23384	cg06029655	-5.37123969881036e-05	CD6_FOM1
23385	cg06055845	-0.000729621095071153	CD6_FOM1
23386	cg06307939	0.00638410475542441	CD6_FOM1
23387	cg06332269	-0.00043618049187729	CD6_FOM1
23388	cg06454760	0.000325979707691046	CD6_FOM1
23389	cg06478085	0.000251220064354606	CD6_FOM1
23390	cg06484000	-0.00077359158499439	CD6_FOM1
23391	cg06495615	-0.000894508544119725	CD6_FOM1
23392	cg06522681	0.000250615715750414	CD6_FOM1
23393	cg06590444	0.00808876546360671	CD6_FOM1
23394	cg06615152	-0.000924276788809565	CD6_FOM1
23395	cg06633438	0.00194520113178437	CD6_FOM1
23396	cg06684911	-0.00752554859109118	CD6_FOM1
23397	cg06688803	-0.0069546590495587	CD6_FOM1
23398	cg06706159	-0.000305983267822795	CD6_FOM1
23399	cg06717221	-0.000127991010827818	CD6_FOM1
23400	cg06750524	0.00150621937235637	CD6_FOM1
23401	cg06851207	0.00215146325074206	CD6_FOM1
23402	cg06932616	0.000218911076947148	CD6_FOM1
23403	cg07142523	0.001359000596128	CD6_FOM1
23404	cg07377519	0.000676687840192588	CD6_FOM1
23405	cg07381806	0.000271774258422756	CD6_FOM1
23406	cg07382454	0.000118171323044987	CD6_FOM1
23407	cg07475922	0.00228492449323578	CD6_FOM1
23408	cg07499806	0.00124390619493967	CD6_FOM1
23409	cg07504200	-0.00700683394771425	CD6_FOM1
23410	cg07516091	0.000382473073097351	CD6_FOM1
23411	cg07538634	0.00122782326539319	CD6_FOM1
23412	cg07544187	0.000945455533272398	CD6_FOM1
23413	cg07573872	0.000441059335163215	CD6_FOM1
23414	cg07575373	-1.09299883389457e-06	CD6_FOM1
23415	cg07608565	0.00042956952078636	CD6_FOM1
23416	cg07615493	0.00204832201794746	CD6_FOM1
23417	cg07676517	0.00119570300656277	CD6_FOM1
23418	cg07750560	0.000816803626577901	CD6_FOM1
23419	cg07860043	0.00095911838402673	CD6_FOM1
23420	cg07866762	0.00016495676144504	CD6_FOM1
23421	cg07876162	0.000480132942034919	CD6_FOM1
23422	cg07936109	0.000885623132110578	CD6_FOM1
23423	cg07950084	0.000564552737181076	CD6_FOM1
23424	cg07982896	0.00100183812069513	CD6_FOM1
23425	cg08025592	0.000430056072500282	CD6_FOM1
23426	cg08033165	-0.00037078897899588	CD6_FOM1
23427	cg08057896	0.0119959191002329	CD6_FOM1
23428	cg08065229	-0.00342723374047096	CD6_FOM1
23429	cg08134671	-0.00419952289913409	CD6_FOM1
23430	cg08138366	-0.00121071193274345	CD6_FOM1
23431	cg08140458	0.000359460951532135	CD6_FOM1
23432	cg08196968	0.00302669200778953	CD6_FOM1
23433	cg08266655	0.00295879590320551	CD6_FOM1
23434	cg08305436	0.00104664247619161	CD6_FOM1
23435	cg08310363	0.00276737054386756	CD6_FOM1
23436	cg08317284	-0.000812858750122667	CD6_FOM1
23437	cg08374391	0.000854793361185897	CD6_FOM1
23438	cg08382737	-0.00209840238021933	CD6_FOM1
23439	cg08461949	0.00216916436596942	CD6_FOM1
23440	cg08479752	0.00325788307823878	CD6_FOM1
23441	cg08504143	0.000696016172122053	CD6_FOM1
23442	cg08509172	4.64717535125167e-05	CD6_FOM1
23443	cg08533710	-0.00178538363672511	CD6_FOM1
23444	cg08546690	-0.00119719464896847	CD6_FOM1
23445	cg08561856	0.000226627610839003	CD6_FOM1
23446	cg08668790	0.000207261792189605	CD6_FOM1
23447	cg08679971	0.000566793027835185	CD6_FOM1
23448	cg08692111	0.00164215874666943	CD6_FOM1
23449	cg08806681	0.00289525626257589	CD6_FOM1
23450	cg08869066	0.0001597735557717	CD6_FOM1
23451	cg08871608	-0.000176718120906947	CD6_FOM1
23452	cg08873568	0.00201260023578592	CD6_FOM1
23453	cg08900409	0.000289741817509134	CD6_FOM1
23454	cg09065632	0.000104323731258419	CD6_FOM1
23455	cg09109614	0.00353780125820805	CD6_FOM1
23456	cg09137630	0.00483127356868227	CD6_FOM1
23457	cg09276531	-0.000787962281884486	CD6_FOM1
23458	cg09277709	0.00146383793821563	CD6_FOM1
23459	cg09284949	0.000924010657638034	CD6_FOM1
23460	cg09343819	0.000842141212830759	CD6_FOM1
23461	cg09403024	0.000312471499778046	CD6_FOM1
23462	cg09488502	-0.00103120718429794	CD6_FOM1
23463	cg09547314	-0.00260728394930469	CD6_FOM1
23464	cg09555818	0.0025779224576552	CD6_FOM1
23465	cg09686308	-3.92764040792727e-05	CD6_FOM1
23466	cg09758705	0.000461253632311826	CD6_FOM1
23467	cg09789252	0.000451123764369377	CD6_FOM1
23468	cg09870542	-0.000786211129111609	CD6_FOM1
23469	cg09907228	0.00656264545846112	CD6_FOM1
23470	cg10132208	0.000953897928140068	CD6_FOM1
23471	cg10140536	-0.000110260211953383	CD6_FOM1
23472	cg10148932	-0.00664075960251689	CD6_FOM1
23473	cg10188410	-0.0014890538144898	CD6_FOM1
23474	cg10215604	0.000348870701880795	CD6_FOM1
23475	cg10225149	0.00138579267740291	CD6_FOM1
23476	cg10389454	0.000849265468918736	CD6_FOM1
23477	cg10451565	0.000217993041269314	CD6_FOM1
23478	cg10589577	0.00136599692523004	CD6_FOM1
23479	cg10599438	0.000466207868229436	CD6_FOM1
23480	cg10635122	0.00421903407984674	CD6_FOM1
23481	cg10677351	0.00157805221071221	CD6_FOM1
23482	cg10680224	-0.00278139473501	CD6_FOM1
23483	cg10728271	9.01448898772404e-05	CD6_FOM1
23484	cg10732094	0.000666982424992238	CD6_FOM1
23485	cg10750464	0.000797362187506922	CD6_FOM1
23486	cg10769989	0.000385994713832835	CD6_FOM1
23487	cg10771931	0.00392829549744243	CD6_FOM1
23488	cg10815657	0.00412763980106219	CD6_FOM1
23489	cg10831725	0.00290138425426293	CD6_FOM1
23490	cg11051221	0.000491755958386582	CD6_FOM1
23491	cg11254700	0.00033041883808368	CD6_FOM1
23492	cg11293190	0.00222210111198939	CD6_FOM1
23493	cg11321181	0.000708474876046811	CD6_FOM1
23494	cg11351987	-0.000341681394063814	CD6_FOM1
23495	cg11362074	0.000532783490461762	CD6_FOM1
23496	cg11371416	0.000366313228134878	CD6_FOM1
23497	cg11418508	-0.00594273509168875	CD6_FOM1
23498	cg11434705	6.44938042726186e-05	CD6_FOM1
23499	cg11546251	0.000822754774280382	CD6_FOM1
23500	cg11594160	-0.000108390725340865	CD6_FOM1
23501	cg11657665	-0.00263102360885057	CD6_FOM1
23502	cg11775595	-0.00151509957600251	CD6_FOM1
23503	cg11808658	-0.000422993246869288	CD6_FOM1
23504	cg11846559	-0.00061158833948603	CD6_FOM1
23505	cg11858450	0.00271417524192131	CD6_FOM1
23506	cg11870206	0.000912593998698742	CD6_FOM1
23507	cg11878955	0.000174570127916188	CD6_FOM1
23508	cg11881835	-0.000841107447011266	CD6_FOM1
23509	cg11909748	0.00116298671722265	CD6_FOM1
23510	cg11926604	-0.00111160479751152	CD6_FOM1
23511	cg11942206	0.00206038155328717	CD6_FOM1
23512	cg11976736	0.00435152369200788	CD6_FOM1
23513	cg12014052	-0.00346570733924749	CD6_FOM1
23514	cg12024906	0.000851102508903055	CD6_FOM1
23515	cg12032655	0.00100315209991886	CD6_FOM1
23516	cg12034413	0.000814016554253852	CD6_FOM1
23517	cg12104333	0.000636798527471189	CD6_FOM1
23518	cg12111149	0.00440984418468101	CD6_FOM1
23519	cg12155450	-0.00444915629859501	CD6_FOM1
23520	cg12156512	0.0036627734057143	CD6_FOM1
23521	cg12157673	-0.000508310525967708	CD6_FOM1
23522	cg12159023	0.00407728174282151	CD6_FOM1
23523	cg12161905	3.69011031040073e-05	CD6_FOM1
23524	cg12171675	-0.00260117086147649	CD6_FOM1
23525	cg12243267	0.0014106805799814	CD6_FOM1
23526	cg12355110	7.52066973436364e-05	CD6_FOM1
23527	cg12489353	-0.00299247717126603	CD6_FOM1
23528	cg12513379	-0.00045813481172492	CD6_FOM1
23529	cg12581549	-0.00270211571234379	CD6_FOM1
23530	cg12695707	0.00132305459067763	CD6_FOM1
23531	cg12756686	0.00176639021932078	CD6_FOM1
23532	cg12768605	7.8955462473185e-05	CD6_FOM1
23533	cg12948621	3.32496127586927e-05	CD6_FOM1
23534	cg12966778	0.00145444523432941	CD6_FOM1
23535	cg13119609	0.00219605725951904	CD6_FOM1
23536	cg13353879	-0.00153494267328235	CD6_FOM1
23537	cg13407975	5.42076807866002e-05	CD6_FOM1
23538	cg13504318	-0.000504971751880182	CD6_FOM1
23539	cg13524588	0.00587726476212104	CD6_FOM1
23540	cg13573375	-0.00583290159563451	CD6_FOM1
23541	cg13593090	-6.91445861277768e-05	CD6_FOM1
23542	cg13620317	-0.00117440552624272	CD6_FOM1
23543	cg13659813	-0.00132494477757788	CD6_FOM1
23544	cg13736811	0.00102702596294328	CD6_FOM1
23545	cg13786171	-0.00107186045881013	CD6_FOM1
23546	cg13790259	-0.00130139915029406	CD6_FOM1
23547	cg13899108	0.00286633038809838	CD6_FOM1
23548	cg13935315	0.00390862361895518	CD6_FOM1
23549	cg14092997	0.00055761021243226	CD6_FOM1
23550	cg14101485	-0.00201705845856698	CD6_FOM1
23551	cg14110168	-0.0023904092322456	CD6_FOM1
23552	cg14120583	0.00090005133071112	CD6_FOM1
23553	cg14166009	0.000454131563298352	CD6_FOM1
23554	cg14186697	5.91512996293819e-05	CD6_FOM1
23555	cg14207833	-0.000367638988829934	CD6_FOM1
23556	cg14294321	0.000248732755010961	CD6_FOM1
23557	cg14299480	-0.000301216708684052	CD6_FOM1
23558	cg14301425	-0.000164192940652614	CD6_FOM1
23559	cg14317046	0.00129744834842469	CD6_FOM1
23560	cg14444099	0.00989244291806267	CD6_FOM1
23561	cg14496375	-0.00297150767952289	CD6_FOM1
23562	cg14555543	0.00267595660136458	CD6_FOM1
23563	cg14573897	0.000122875168478709	CD6_FOM1
23564	cg14580737	0.000517021717716643	CD6_FOM1
23565	cg14582763	0.000361268774115272	CD6_FOM1
23566	cg14591419	-0.00212792323327542	CD6_FOM1
23567	cg14675404	-0.000446849173029382	CD6_FOM1
23568	cg14695540	0.000840828421964955	CD6_FOM1
23569	cg14695566	-2.22233013762696e-05	CD6_FOM1
23570	cg14704527	0.00242014483898947	CD6_FOM1
23571	cg14724749	0.00174507062982613	CD6_FOM1
23572	cg14731407	0.00169532870760743	CD6_FOM1
23573	cg14734614	-0.000745513863479392	CD6_FOM1
23574	cg14737994	0.000391599771767822	CD6_FOM1
23575	cg14773235	-0.00414845750310034	CD6_FOM1
23576	cg14810329	-0.000259854561588373	CD6_FOM1
23577	cg14883993	4.73234150847322e-05	CD6_FOM1
23578	cg14889658	-0.00197849943114467	CD6_FOM1
23579	cg14917846	-0.000373192886434081	CD6_FOM1
23580	cg14965524	-0.00124696805219021	CD6_FOM1
23581	cg14972743	0.000127107541551964	CD6_FOM1
23582	cg15001547	-0.00127780116511746	CD6_FOM1
23583	cg15027300	0.000240534198944334	CD6_FOM1
23584	cg15031253	0.000801290956718423	CD6_FOM1
23585	cg15080396	-0.00180758281622891	CD6_FOM1
23586	cg15132673	0.00345780150957364	CD6_FOM1
23587	cg15153394	-0.00130520935350666	CD6_FOM1
23588	cg15173319	-0.00156285851576417	CD6_FOM1
23589	cg15215348	0.00374081265465299	CD6_FOM1
23590	cg15215612	0.000600521685822574	CD6_FOM1
23591	cg15231942	-0.00113326836619921	CD6_FOM1
23592	cg15249900	0.000214226433415245	CD6_FOM1
23593	cg15340644	-0.00106200483413733	CD6_FOM1
23594	cg15388196	0.000962236691948119	CD6_FOM1
23595	cg15419294	0.00302169230659229	CD6_FOM1
23596	cg15451045	-0.000173841678264888	CD6_FOM1
23597	cg15549821	-0.0025245548047177	CD6_FOM1
23598	cg15554966	0.00053335637491438	CD6_FOM1
23599	cg15558098	0.00121899572645871	CD6_FOM1
23600	cg15568376	-0.000200296403986601	CD6_FOM1
23601	cg15572907	0.00333526881851363	CD6_FOM1
23602	cg15701085	0.000182028523258699	CD6_FOM1
23603	cg15729137	0.00276571099536112	CD6_FOM1
23604	cg15734230	-0.00154746793480198	CD6_FOM1
23605	cg15746696	0.00125213547599725	CD6_FOM1
23606	cg15752292	0.000554206416700397	CD6_FOM1
23607	cg15761414	0.0028234653173207	CD6_FOM1
23608	cg15793258	6.16052812329959e-05	CD6_FOM1
23609	cg15800907	0.000813899097063565	CD6_FOM1
23610	cg15834814	0.00129965397510257	CD6_FOM1
23611	cg15857379	0.00233529046620276	CD6_FOM1
23612	cg15860624	0.000573274351465439	CD6_FOM1
23613	cg15967501	0.000768157351479018	CD6_FOM1
23614	cg15974673	0.000817173336182894	CD6_FOM1
23615	cg16255914	0.000140792562966071	CD6_FOM1
23616	cg16283179	0.000517848214188066	CD6_FOM1
23617	cg16423910	0.00173841543900702	CD6_FOM1
23618	cg16474696	-0.003471270914546	CD6_FOM1
23619	cg16547341	0.00275297795692894	CD6_FOM1
23620	cg16590237	0.00331682288341002	CD6_FOM1
23621	cg16601231	-0.00202931332101896	CD6_FOM1
23622	cg16613938	0.000819152381241442	CD6_FOM1
23623	cg16703333	0.000561607102570516	CD6_FOM1
23624	cg16744531	-0.00584077144645552	CD6_FOM1
23625	cg16851989	0.00199131107443223	CD6_FOM1
23626	cg16904092	0.00350348088925486	CD6_FOM1
23627	cg16977711	0.000177401065648763	CD6_FOM1
23628	cg17006282	0.00184552175237381	CD6_FOM1
23629	cg17009836	-0.00187981477001116	CD6_FOM1
23630	cg17100943	0.000577879730534169	CD6_FOM1
23631	cg17103314	-0.000884455902319424	CD6_FOM1
23632	cg17116170	-0.000392987153257191	CD6_FOM1
23633	cg17403731	0.00214768718463089	CD6_FOM1
23634	cg17406915	-0.00211424821969558	CD6_FOM1
23635	cg17431280	0.000569103968713927	CD6_FOM1
23636	cg17434634	-7.70285241431841e-05	CD6_FOM1
23637	cg17490790	0.000442359314230465	CD6_FOM1
23638	cg17526175	0.000160605715682126	CD6_FOM1
23639	cg17648101	0.00042124085469408	CD6_FOM1
23640	cg17661717	0.00169463759276422	CD6_FOM1
23641	cg17671604	-0.00619541592498463	CD6_FOM1
23642	cg17708995	-0.0014130448185194	CD6_FOM1
23643	cg17716930	-0.0010278379663752	CD6_FOM1
23644	cg17759274	0.00365248475833891	CD6_FOM1
23645	cg17821231	-0.00341615549104001	CD6_FOM1
23646	cg17830140	-0.00237126656102919	CD6_FOM1
23647	cg17851126	-0.000501183592517877	CD6_FOM1
23648	cg17861230	0.0018774892448487	CD6_FOM1
23649	cg17923401	0.000937771402694586	CD6_FOM1
23650	cg17952114	0.000194839499988853	CD6_FOM1
23651	cg17966071	0.000527138979835593	CD6_FOM1
23652	cg17967673	0.00337049328066091	CD6_FOM1
23653	cg17969540	0.00231916864337292	CD6_FOM1
23654	cg18057126	0.000239277641662094	CD6_FOM1
23655	cg18059891	0.00217272910998471	CD6_FOM1
23656	cg18105999	0.0111480452773365	CD6_FOM1
23657	cg18114828	0.000659005039193787	CD6_FOM1
23658	cg18115407	0.00110852636395512	CD6_FOM1
23659	cg18227986	0.000496562209652892	CD6_FOM1
23660	cg18234352	0.00267311441146457	CD6_FOM1
23661	cg18254983	0.00245289778946843	CD6_FOM1
23662	cg18313094	-0.00220992215671745	CD6_FOM1
23663	cg18333092	-0.00712786573324488	CD6_FOM1
23664	cg18338021	-0.00055791147369812	CD6_FOM1
23665	cg18468962	0.00193953760502054	CD6_FOM1
23666	cg18530645	0.000665205606793958	CD6_FOM1
23667	cg18568930	0.00178462494871969	CD6_FOM1
23668	cg18598117	-0.00231462152878745	CD6_FOM1
23669	cg18601057	-0.00328489573667597	CD6_FOM1
23670	cg18610079	0.000183691623945987	CD6_FOM1
23671	cg18624102	-0.00949576187753767	CD6_FOM1
23672	cg18651544	-0.000371381740767	CD6_FOM1
23673	cg18668753	0.000413803529039721	CD6_FOM1
23674	cg18671984	0.00140341110329002	CD6_FOM1
23675	cg18691133	0.000638575864175269	CD6_FOM1
23676	cg18700013	0.000550703416927475	CD6_FOM1
23677	cg18723276	0.00100267546515662	CD6_FOM1
23678	cg18739061	0.000551037234523318	CD6_FOM1
23679	cg18740583	0.000466019926114581	CD6_FOM1
23680	cg18763165	0.00142448939261649	CD6_FOM1
23681	cg18801945	0.00213331945782658	CD6_FOM1
23682	cg18819619	-0.00395584170381635	CD6_FOM1
23683	cg18860954	0.00163122024407095	CD6_FOM1
23684	cg18870820	0.000779292058224988	CD6_FOM1
23685	cg18874394	0.000137887234918461	CD6_FOM1
23686	cg18883538	-0.000727102418085453	CD6_FOM1
23687	cg19007908	-0.000346493650923884	CD6_FOM1
23688	cg19045239	0.000440280679406757	CD6_FOM1
23689	cg19051117	-0.00430896399551412	CD6_FOM1
23690	cg19290738	0.00105200586506538	CD6_FOM1
23691	cg19296405	2.30800657912795e-05	CD6_FOM1
23692	cg19365742	0.00215153612962382	CD6_FOM1
23693	cg19389372	0.000785087257364941	CD6_FOM1
23694	cg19429281	0.00124643156401525	CD6_FOM1
23695	cg19468962	-0.00229775081331702	CD6_FOM1
23696	cg19477346	0.000933329707270012	CD6_FOM1
23697	cg19504860	0.00057673394989041	CD6_FOM1
23698	cg19549314	0.00111796241575559	CD6_FOM1
23699	cg19564375	0.00520640136823419	CD6_FOM1
23700	cg19590914	0.00125328150836503	CD6_FOM1
23701	cg19598519	0.000121375504964307	CD6_FOM1
23702	cg19669207	0.000185344249167917	CD6_FOM1
23703	cg19702802	0.00100797627608574	CD6_FOM1
23704	cg19712189	0.000620673925592218	CD6_FOM1
23705	cg19743791	0.00130513142163781	CD6_FOM1
23706	cg19771589	7.03644004515675e-05	CD6_FOM1
23707	cg19787694	0.000387897059529704	CD6_FOM1
23708	cg19851563	-0.00304939916389596	CD6_FOM1
23709	cg19903766	0.000220753914833916	CD6_FOM1
23710	cg19915738	0.000243309879408828	CD6_FOM1
23711	cg19926444	0.00281328006341045	CD6_FOM1
23712	cg20017253	0.000301806187138295	CD6_FOM1
23713	cg20071427	-0.00305550951111319	CD6_FOM1
23714	cg20218135	0.01010224297208	CD6_FOM1
23715	cg20231299	0.00104122528060937	CD6_FOM1
23716	cg20242889	-0.00354661722865498	CD6_FOM1
23717	cg20379170	0.000791376854070603	CD6_FOM1
23718	cg20464405	9.55222929958417e-05	CD6_FOM1
23719	cg20606555	-0.00377179835892359	CD6_FOM1
23720	cg20641794	-0.000732890079724917	CD6_FOM1
23721	cg20660385	-0.00350759005504319	CD6_FOM1
23722	cg20700952	0.00260253067257516	CD6_FOM1
23723	cg20724680	0.000354518849265267	CD6_FOM1
23724	cg20748533	0.00211598334993033	CD6_FOM1
23725	cg21061811	0.00266845506741558	CD6_FOM1
23726	cg21067775	-0.000363918033209732	CD6_FOM1
23727	cg21073930	2.1503419954401e-05	CD6_FOM1
23728	cg21085686	0.000459171521182949	CD6_FOM1
23729	cg21417630	-0.00118790608791168	CD6_FOM1
23730	cg21456301	-0.00042058866373472	CD6_FOM1
23731	cg21535253	0.000917815245957632	CD6_FOM1
23732	cg21573911	-0.00212360747692745	CD6_FOM1
23733	cg21586152	0.000775552300193432	CD6_FOM1
23734	cg21591754	1.50242138664972e-05	CD6_FOM1
23735	cg21653913	-0.000720850071573204	CD6_FOM1
23736	cg21765032	0.000438695935936219	CD6_FOM1
23737	cg21879725	0.000819997071948118	CD6_FOM1
23738	cg21928095	0.00132811690029078	CD6_FOM1
23739	cg21942893	0.00181362484796172	CD6_FOM1
23740	cg21994712	-0.000493635375762284	CD6_FOM1
23741	cg22033530	0.00425516348623179	CD6_FOM1
23742	cg22062383	0.0023362038740708	CD6_FOM1
23743	cg22062555	-0.000850860195391401	CD6_FOM1
23744	cg22084460	0.000242079197648221	CD6_FOM1
23745	cg22195627	0.00387693250396835	CD6_FOM1
23746	cg22231400	0.00135835725329285	CD6_FOM1
23747	cg22232952	0.000389747373309694	CD6_FOM1
23748	cg22238209	0.00427554816166147	CD6_FOM1
23749	cg22299467	0.00325570409902508	CD6_FOM1
23750	cg22335692	0.000153752535511695	CD6_FOM1
23751	cg22347686	-0.000856867057921399	CD6_FOM1
23752	cg22351833	-0.000838353822237681	CD6_FOM1
23753	cg22542229	-0.000126618629958478	CD6_FOM1
23754	cg22551942	0.00164412313547931	CD6_FOM1
23755	cg22560193	-0.000481668252904685	CD6_FOM1
23756	cg22569496	0.00168597606360508	CD6_FOM1
23757	cg22579691	-0.00146252222333211	CD6_FOM1
23758	cg22620746	-0.00300110596040629	CD6_FOM1
23759	cg22676212	0.00532119019085437	CD6_FOM1
23760	cg22677260	0.00225257027777526	CD6_FOM1
23761	cg22687569	-0.00114058375359295	CD6_FOM1
23762	cg22707397	0.00201067307652161	CD6_FOM1
23763	cg22717378	0.0024047697208369	CD6_FOM1
23764	cg22719241	0.00222276847309974	CD6_FOM1
23765	cg22721334	0.000549354346476919	CD6_FOM1
23766	cg22765612	-4.95144965928051e-05	CD6_FOM1
23767	cg22765626	-0.00799672038358946	CD6_FOM1
23768	cg22771960	-0.000277938880125058	CD6_FOM1
23769	cg22782873	0.00399986095564797	CD6_FOM1
23770	cg22809798	-0.000316620041758005	CD6_FOM1
23771	cg22840583	-0.00273536203792752	CD6_FOM1
23772	cg22853855	0.0019064814730806	CD6_FOM1
23773	cg22885014	-0.00141156440391288	CD6_FOM1
23774	cg22891070	-0.00051643514179859	CD6_FOM1
23775	cg22900607	-1.73206909671199e-05	CD6_FOM1
23776	cg22992730	0.00523541308300652	CD6_FOM1
23777	cg22996768	0.000106689409315993	CD6_FOM1
23778	cg23006567	0.000661451490900136	CD6_FOM1
23779	cg23009327	0.000124834769678077	CD6_FOM1
23780	cg23018448	-0.000677909221816103	CD6_FOM1
23781	cg23218559	-0.00279120686106396	CD6_FOM1
23782	cg23291200	0.000444052818695531	CD6_FOM1
23783	cg23371413	-0.000107707804624905	CD6_FOM1
23784	cg23448505	0.00476323868018894	CD6_FOM1
23785	cg23500889	-0.000133080174258723	CD6_FOM1
23786	cg23518439	-0.00264826013080665	CD6_FOM1
23787	cg23526980	0.00229913652892298	CD6_FOM1
23788	cg23527409	-0.000659637665220336	CD6_FOM1
23789	cg23668335	0.000954773500824574	CD6_FOM1
23790	cg23670631	0.000553779914483438	CD6_FOM1
23791	cg23760945	-0.000760675959124956	CD6_FOM1
23792	cg23876149	-0.00212389957692512	CD6_FOM1
23793	cg23988024	0.000247162708166356	CD6_FOM1
23794	cg23995446	-0.00100327452351888	CD6_FOM1
23795	cg24009067	0.00256984905138744	CD6_FOM1
23796	cg24068229	-0.000220313368982426	CD6_FOM1
23797	cg24072202	-0.00123011681495325	CD6_FOM1
23798	cg24126618	0.0068536524579973	CD6_FOM1
23799	cg24137511	-0.00062100981952378	CD6_FOM1
23800	cg24156854	0.00105903005659329	CD6_FOM1
23801	cg24214903	0.000817468781809546	CD6_FOM1
23802	cg24220897	-9.75064938439008e-05	CD6_FOM1
23803	cg24254206	-0.00230175846759845	CD6_FOM1
23804	cg24313473	-5.83700955633368e-05	CD6_FOM1
23805	cg24339194	-0.000175038877338445	CD6_FOM1
23806	cg24362016	0.00218055197149685	CD6_FOM1
23807	cg24394288	0.00195956828964384	CD6_FOM1
23808	cg24413826	-0.00375285071366285	CD6_FOM1
23809	cg24452451	-0.00212688981260886	CD6_FOM1
23810	cg24485951	0.000715329003292873	CD6_FOM1
23811	cg24699005	-0.0016073987718828	CD6_FOM1
23812	cg24699296	-0.00174237408884837	CD6_FOM1
23813	cg24731952	0.000913806704323038	CD6_FOM1
23814	cg24754956	0.000415733894435421	CD6_FOM1
23815	cg24794228	0.00143970295675517	CD6_FOM1
23816	cg24840300	0.000984537282627094	CD6_FOM1
23817	cg24841424	0.00246730624860468	CD6_FOM1
23818	cg24909548	0.000128433747208087	CD6_FOM1
23819	cg24911113	0.00165418643725046	CD6_FOM1
23820	cg25094735	-0.00276297529695429	CD6_FOM1
23821	cg25161252	-8.55061096950821e-06	CD6_FOM1
23822	cg25247636	0.00490896553694612	CD6_FOM1
23823	cg25267487	0.00157284781554211	CD6_FOM1
23824	cg25361961	0.000283506156267415	CD6_FOM1
23825	cg25367139	0.000938914832645385	CD6_FOM1
23826	cg25400396	0.000812296525906347	CD6_FOM1
23827	cg25424659	2.49909161806831e-06	CD6_FOM1
23828	cg25444615	0.000245311261303365	CD6_FOM1
23829	cg25468220	-0.00321979973774955	CD6_FOM1
23830	cg25556035	0.000259705317887493	CD6_FOM1
23831	cg25556122	0.000391661022160098	CD6_FOM1
23832	cg25573710	0.000379003445168485	CD6_FOM1
23833	cg25597797	-0.000556907110213603	CD6_FOM1
23834	cg25605313	0.000469419316045164	CD6_FOM1
23835	cg25655859	0.000521270524787781	CD6_FOM1
23836	cg25732462	0.00123721763943088	CD6_FOM1
23837	cg25736482	-0.000367036747341558	CD6_FOM1
23838	cg25755428	-0.000211717247252276	CD6_FOM1
23839	cg25761791	-0.000990691250444277	CD6_FOM1
23840	cg25784220	0.000595871705780393	CD6_FOM1
23841	cg25810178	-0.000325943425339888	CD6_FOM1
23842	cg25921357	0.00167732231094097	CD6_FOM1
23843	cg25946304	-8.77703142224582e-05	CD6_FOM1
23844	cg26000619	-0.000331811994159806	CD6_FOM1
23845	cg26004707	-0.0011547688491529	CD6_FOM1
23846	cg26250400	-0.00219824057971539	CD6_FOM1
23847	cg26264314	-0.00207156665559941	CD6_FOM1
23848	cg26264697	8.62674567388946e-05	CD6_FOM1
23849	cg26325285	0.00485981612671013	CD6_FOM1
23850	cg26362197	0.00166047822636336	CD6_FOM1
23851	cg26444116	-7.23421997428198e-05	CD6_FOM1
23852	cg26446043	-0.00189989018976977	CD6_FOM1
23853	cg26447747	-0.000334467430821316	CD6_FOM1
23854	cg26462924	-3.32211578863761e-05	CD6_FOM1
23855	cg26475594	0.00173787432265161	CD6_FOM1
23856	cg26478297	0.00102874392700772	CD6_FOM1
23857	cg26504305	0.00111625628138532	CD6_FOM1
23858	cg26517584	0.00168988518801792	CD6_FOM1
23859	cg26569771	0.000636402689316226	CD6_FOM1
23860	cg26619193	0.000299747505528175	CD6_FOM1
23861	cg26642774	0.0121906405352832	CD6_FOM1
23862	cg26687173	0.000378888575778642	CD6_FOM1
23863	cg26698460	-0.00125355399560005	CD6_FOM1
23864	cg26727538	0.00201137653601294	CD6_FOM1
23865	cg26734888	0.00149679083141142	CD6_FOM1
23866	cg26754472	-0.00437264677124612	CD6_FOM1
23867	cg26827373	0.000803058323217293	CD6_FOM1
23868	cg26841967	0.00324070464150635	CD6_FOM1
23869	cg26842596	0.00132541267981762	CD6_FOM1
23870	cg26851661	0.00202263881809877	CD6_FOM1
23871	cg26858890	0.00118495280817365	CD6_FOM1
23872	cg26864950	-0.000205465000617682	CD6_FOM1
23873	cg26867282	-0.000125752246923171	CD6_FOM1
23874	cg26897081	0.0010368970037872	CD6_FOM1
23875	cg26909564	-0.00228780210842283	CD6_FOM1
23876	cg26914865	0.00336612009294953	CD6_FOM1
23877	cg26955996	0.00154166416061244	CD6_FOM1
23878	cg27028923	0.000202464264062008	CD6_FOM1
23879	cg27040708	-0.0020047129352984	CD6_FOM1
23880	cg27042528	0.000386188805122275	CD6_FOM1
23881	cg27058052	-0.000309534083003881	CD6_FOM1
23882	cg27091100	0.000303889929277465	CD6_FOM1
23883	cg27110655	0.000239107476893419	CD6_FOM1
23884	cg27112264	0.000591202626972783	CD6_FOM1
23885	cg27154394	0.00414217888392124	CD6_FOM1
23886	cg27160241	0.00230444909897925	CD6_FOM1
23887	cg27262821	-1.18866936678214e-05	CD6_FOM1
23888	cg27296963	0.00112906007996691	CD6_FOM1
23889	cg27320207	0.000513415774898088	CD6_FOM1
23890	cg27321311	-8.00442193874306e-05	CD6_FOM1
23891	cg27341866	-0.000171791361715035	CD6_FOM1
23892	cg27364916	-0.00171796101469093	CD6_FOM1
23893	cg27535410	0.00132354159732603	CD6_FOM1
23894	cg27571374	-0.00457659424892449	CD6_FOM1
23895	cg27571605	-0.00062971385339481	CD6_FOM1
23896	cg27646205	-0.002008044678521	CD6_FOM1
23897	cg00157199	0.00845724719718769	CD6_FOM1
23898	cg00264578	-0.00347851440859775	CD6_FOM1
23899	cg00286102	0.00176493679448147	CD6_FOM1
23900	cg00346716	0.000683234109531788	CD6_FOM1
23901	cg00400263	0.000627623603305908	CD6_FOM1
23902	cg00572387	0.00150117784955035	CD6_FOM1
23903	cg00592643	-0.00302250471824192	CD6_FOM1
23904	cg00699986	-0.000166106581798905	CD6_FOM1
23905	cg00704664	-0.0135456363772957	CD6_FOM1
23906	cg00895528	-0.000407887392502157	CD6_FOM1
23907	cg01032650	-3.74523165901212e-05	CD6_FOM1
23908	cg01105337	-0.0004697148610547	CD6_FOM1
23909	cg01236565	0.000260113619123221	CD6_FOM1
23910	cg01273384	-0.000387070896356023	CD6_FOM1
23911	cg01326421	0.00533254296696684	CD6_FOM1
23912	cg01332882	0.000586794434269733	CD6_FOM1
23913	cg01610728	-0.00176675504136065	CD6_FOM1
23914	cg01688202	-0.00394995822184214	CD6_FOM1
23915	cg01877937	-0.00120755522525052	CD6_FOM1
23916	cg01948217	0.000295991247147685	CD6_FOM1
23917	cg01966791	-0.0014670059088578	CD6_FOM1
23918	cg02092807	-0.000157944718368671	CD6_FOM1
23919	cg02239586	-0.00314651098562676	CD6_FOM1
23920	cg02334195	-2.33569171831494e-05	CD6_FOM1
23921	cg02352339	-0.000268809755640193	CD6_FOM1
23922	cg02501779	0.00135853156031132	CD6_FOM1
23923	cg02671750	0.00100270554953442	CD6_FOM1
23924	cg02849754	0.000385189687614992	CD6_FOM1
23925	cg02939078	-0.00631129602525853	CD6_FOM1
23926	cg02990033	0.000448525865135317	CD6_FOM1
23927	cg02991085	0.00359788798824098	CD6_FOM1
23928	cg03027241	0.00103662703490268	CD6_FOM1
23929	cg03199926	0.000929175223015768	CD6_FOM1
23930	cg03235661	0.00162135059477456	CD6_FOM1
23931	cg03246914	-0.000190942700308696	CD6_FOM1
23932	cg03443360	0.000693705585020421	CD6_FOM1
23933	cg03467235	0.00179462997277717	CD6_FOM1
23934	cg03472888	-0.00345982325524118	CD6_FOM1
23935	cg03495011	-0.000894701743452168	CD6_FOM1
23936	cg03606258	-0.00980697981029464	CD6_FOM1
23937	cg03615235	0.00130960844793634	CD6_FOM1
23938	cg03640203	-0.00234515510118521	CD6_FOM1
23939	cg03711791	0.000743777672508346	CD6_FOM1
23940	cg04420889	0.00282547508271326	CD6_FOM1
23941	cg04555665	-0.00060212375414515	CD6_FOM1
23942	cg04599643	0.000268932512306323	CD6_FOM1
23943	cg04624110	0.000856377881652139	CD6_FOM1
23944	cg04636876	0.000501552652629024	CD6_FOM1
23945	cg04742384	-0.000231862393162859	CD6_FOM1
23946	cg04990378	0.00267604354109061	CD6_FOM1
23947	cg05082083	0.000152929651184832	CD6_FOM1
23948	cg05136650	0.00173228273145525	CD6_FOM1
23949	cg05274680	0.000185497458351771	CD6_FOM1
23950	cg05358404	0.000574376703584797	CD6_FOM1
23951	cg05366561	0.00273092325999926	CD6_FOM1
23952	cg05825244	0.00326031079569074	CD6_FOM1
23953	cg05840533	0.0095096876791344	CD6_FOM1
23954	cg05857996	0.00471997316603509	CD6_FOM1
23955	cg05954273	-0.00430650806203865	CD6_FOM1
23956	cg06108461	0.00453523977191839	CD6_FOM1
23957	cg06317358	-0.00170849142464757	CD6_FOM1
23958	cg06363034	8.00779265418093e-06	CD6_FOM1
23959	cg06524264	0.00118891164375048	CD6_FOM1
23960	cg06842409	0.00232301632181015	CD6_FOM1
23961	cg07046101	-5.95092097143461e-05	CD6_FOM1
23962	cg07156273	-0.000324155016010829	CD6_FOM1
23963	cg07201996	0.000197478480798046	CD6_FOM1
23964	cg07222575	8.77832813069559e-05	CD6_FOM1
23965	cg07470512	2.56158171092575e-05	CD6_FOM1
23966	cg07526439	7.22288229749058e-05	CD6_FOM1
23967	cg07543830	-0.00054592885106711	CD6_FOM1
23968	cg07676859	0.00281287461937608	CD6_FOM1
23969	cg07711085	0.0141567697420102	CD6_FOM1
23970	cg07722360	0.00244548232397423	CD6_FOM1
23971	cg07833342	-0.00038569001818285	CD6_FOM1
23972	cg07938252	-0.000270381285294348	CD6_FOM1
23973	cg07995091	-0.000755032885020683	CD6_FOM1
23974	cg08082355	-0.000296557352412466	CD6_FOM1
23975	cg08088390	-0.000869581606987109	CD6_FOM1
23976	cg08473725	0.00111564179460837	CD6_FOM1
23977	cg08533242	0.00176809786766795	CD6_FOM1
23978	cg08564027	-0.000488925037775074	CD6_FOM1
23979	cg08925606	-0.00192005225125244	CD6_FOM1
23980	cg08931129	0.00420524024811082	CD6_FOM1
23981	cg09063835	-0.00221603917964961	CD6_FOM1
23982	cg09071239	0.000521608621888302	CD6_FOM1
23983	cg09123507	0.000144583219916463	CD6_FOM1
23984	cg09182085	0.0053120440975479	CD6_FOM1
23985	cg09344281	-1.349637369895e-05	CD6_FOM1
23986	cg09716545	-0.000150562408681925	CD6_FOM1
23987	cg09864671	-0.00477145763863502	CD6_FOM1
23988	cg09885502	-0.0111117342549726	CD6_FOM1
23989	cg09937190	0.0113770041971257	CD6_FOM1
23990	cg10038446	0.00041283680623497	CD6_FOM1
23991	cg10206397	0.00296402948431583	CD6_FOM1
23992	cg10225362	0.000631900846839651	CD6_FOM1
23993	cg10329468	-0.000258930411167252	CD6_FOM1
23994	cg10436333	-0.00537225456597488	CD6_FOM1
23995	cg10797197	0.00193513985733091	CD6_FOM1
23996	cg10831901	0.0019338386864258	CD6_FOM1
23997	cg10981598	0.00109069152912755	CD6_FOM1
23998	cg11133732	0.000649095013427638	CD6_FOM1
23999	cg11174847	0.00168744211696115	CD6_FOM1
24000	cg11366696	-0.00169012974160627	CD6_FOM1
24001	cg11403046	-0.00238851480812614	CD6_FOM1
24002	cg11495604	-0.00444738648874312	CD6_FOM1
24003	cg11598935	0.00301708404261033	CD6_FOM1
24004	cg11609780	0.0017987939002187	CD6_FOM1
24005	cg11660815	0.00190590794267167	CD6_FOM1
24006	cg11726250	0.00101215013222728	CD6_FOM1
24007	cg11840197	0.00209999308933963	CD6_FOM1
24008	cg11945905	-1.72543164746456e-05	CD6_FOM1
24009	cg11988722	-0.00058440200529537	CD6_FOM1
24010	cg12033622	0.0036535600915762	CD6_FOM1
24011	cg12037947	0.00116294837117193	CD6_FOM1
24012	cg12128614	-0.0018986506981376	CD6_FOM1
24013	cg12181372	0.00506645854792152	CD6_FOM1
24014	cg12356107	0.00182337783184781	CD6_FOM1
24015	cg12505343	-0.000311518013305168	CD6_FOM1
24016	cg12518442	0.000146039723948248	CD6_FOM1
24017	cg12751644	0.00889837662419687	CD6_FOM1
24018	cg12873119	0.00106911908217051	CD6_FOM1
24019	cg13379325	-0.00297354483027423	CD6_FOM1
24020	cg13518079	5.06241303464797e-05	CD6_FOM1
24021	cg13579486	-0.00175330664133287	CD6_FOM1
24022	cg13671181	-0.00019633913147595	CD6_FOM1
24023	cg13683550	0.00129740933291995	CD6_FOM1
24024	cg13725599	-0.000190874129229076	CD6_FOM1
24025	cg13733708	0.000272423877475385	CD6_FOM1
24026	cg13877999	0.0018820099485866	CD6_FOM1
24027	cg14128040	0.00229532578523796	CD6_FOM1
24028	cg14175568	-0.000776505498393531	CD6_FOM1
24029	cg14415559	-0.000520823255007398	CD6_FOM1
24030	cg14637027	0.00294806252716429	CD6_FOM1
24031	cg14714222	0.00238417680808768	CD6_FOM1
24032	cg14752227	0.00458625789544314	CD6_FOM1
24033	cg14755900	0.00127077389580147	CD6_FOM1
24034	cg14776195	-0.00192990065044663	CD6_FOM1
24035	cg14815891	0.00452977722047878	CD6_FOM1
24036	cg14830485	0.00140223014317827	CD6_FOM1
24037	cg14862395	0.000781586718520536	CD6_FOM1
24038	cg15309910	0.000335489978701606	CD6_FOM1
24039	cg15445037	0.000957325354428357	CD6_FOM1
24040	cg15511401	0.00114254462166231	CD6_FOM1
24041	cg15557840	0.00606804921160093	CD6_FOM1
24042	cg15606473	0.000774655779148215	CD6_FOM1
24043	cg15834841	-0.0038542359167504	CD6_FOM1
24044	cg15873474	0.00373518845736066	CD6_FOM1
24045	cg16423285	0.0130299927780085	CD6_FOM1
24046	cg16473762	0.000945247748962354	CD6_FOM1
24047	cg16591404	-0.000166650672352263	CD6_FOM1
24048	cg16689232	0.00117442579650889	CD6_FOM1
24049	cg16763089	0.00119976474108801	CD6_FOM1
24050	cg16914370	-0.00279527076877136	CD6_FOM1
24051	cg17156227	3.20872782756234e-05	CD6_FOM1
24052	cg17158750	0.000290183579027985	CD6_FOM1
24053	cg17343385	-0.0037935924490547	CD6_FOM1
24054	cg17586860	0.000461281720478578	CD6_FOM1
24055	cg17643025	0.00150869391978024	CD6_FOM1
24056	cg17661798	-3.50273880049856e-05	CD6_FOM1
24057	cg17758363	-0.00121654837545819	CD6_FOM1
24058	cg17811452	-0.000606187138082785	CD6_FOM1
24059	cg17884856	-6.03817539933528e-05	CD6_FOM1
24060	cg17971895	0.00306678612663727	CD6_FOM1
24061	cg18032705	0.00099328203382724	CD6_FOM1
24062	cg18197392	0.000424471292609663	CD6_FOM1
24063	cg18424841	0.00440743329558703	CD6_FOM1
24064	cg18674961	-0.0117322616750524	CD6_FOM1
24065	cg18740175	0.00263889508561311	CD6_FOM1
24066	cg18787420	-0.00163663141474796	CD6_FOM1
24067	cg18815398	-0.00488259017285339	CD6_FOM1
24068	cg18935491	0.000402566707751943	CD6_FOM1
24069	cg19142181	0.00520513376627487	CD6_FOM1
24070	cg19152255	0.00328381898900505	CD6_FOM1
24071	cg19181528	0.00261060925791118	CD6_FOM1
24072	cg19223824	-0.000848276571392621	CD6_FOM1
24073	cg19472079	0.000322121930122708	CD6_FOM1
24074	cg19911058	0.000606572976227304	CD6_FOM1
24075	cg20003983	-0.000514191578015239	CD6_FOM1
24076	cg20129782	-0.00222713623473723	CD6_FOM1
24077	cg20134658	0.000595979543517842	CD6_FOM1
24078	cg20295248	0.00117686015795343	CD6_FOM1
24079	cg20340302	0.000456846072678724	CD6_FOM1
24080	cg20406033	-0.000452042708278625	CD6_FOM1
24081	cg20442941	-0.00114661469148159	CD6_FOM1
24082	cg20525917	-0.000890400672769341	CD6_FOM1
24083	cg20737505	0.000728681376081237	CD6_FOM1
24084	cg20783699	0.00128747897014834	CD6_FOM1
24085	cg20811988	0.0034689967208101	CD6_FOM1
24086	cg20908200	-0.00192715042677028	CD6_FOM1
24087	cg20925811	0.000118949955354322	CD6_FOM1
24088	cg21130926	0.013974597716607	CD6_FOM1
24089	cg21158163	0.00245972734211899	CD6_FOM1
24090	cg21201401	-0.00036703972210086	CD6_FOM1
24091	cg21287017	-0.00106225104791186	CD6_FOM1
24092	cg21367187	0.00136463474966598	CD6_FOM1
24093	cg21509100	-0.00139024082828185	CD6_FOM1
24094	cg21519980	-0.0017111506969437	CD6_FOM1
24095	cg21581096	-0.000347640041591766	CD6_FOM1
24096	cg21846177	0.000817910601628637	CD6_FOM1
24097	cg22087367	0.00323380248290371	CD6_FOM1
24098	cg22138735	0.00051517106449611	CD6_FOM1
24099	cg22181382	-0.000713078914072827	CD6_FOM1
24100	cg22407822	0.00136185220940097	CD6_FOM1
24101	cg22409727	0.0002912018832007	CD6_FOM1
24102	cg22414192	0.00240051209675446	CD6_FOM1
24103	cg22463915	-0.00067108909152097	CD6_FOM1
24104	cg22534145	1.75789261924681e-05	CD6_FOM1
24105	cg22551578	0.00548186369307198	CD6_FOM1
24106	cg22646393	0.00128619217125321	CD6_FOM1
24107	cg22681279	0.00305471768755997	CD6_FOM1
24108	cg22989419	-0.000483573676930879	CD6_FOM1
24109	cg23201527	0.00078658529521451	CD6_FOM1
24110	cg23445255	0.000148185675506213	CD6_FOM1
24111	cg23566503	0.00168483935764706	CD6_FOM1
24112	cg23732978	0.00116717617854837	CD6_FOM1
24113	cg24009065	-0.00168560944152764	CD6_FOM1
24114	cg24023487	-0.00138396291107	CD6_FOM1
24115	cg24088408	-0.00115857410246138	CD6_FOM1
24116	cg24112000	-0.00426144092544668	CD6_FOM1
24117	cg24147187	0.000365198571786228	CD6_FOM1
24118	cg24263062	0.00771775932619915	CD6_FOM1
24119	cg24298684	-3.38524871261961e-05	CD6_FOM1
24120	cg24401441	0.000260401295492178	CD6_FOM1
24121	cg24446326	-0.000403888633086993	CD6_FOM1
24122	cg24519157	-0.000633259561465607	CD6_FOM1
24123	cg24562149	-0.000169987676802813	CD6_FOM1
24124	cg24633656	4.24084593937929e-05	CD6_FOM1
24125	cg24762053	0.000805462367485928	CD6_FOM1
24126	cg24859648	-0.00795813044327736	CD6_FOM1
24127	cg24866407	0.0011303829823239	CD6_FOM1
24128	cg24951137	0.000190608507448942	CD6_FOM1
24129	cg24956391	0.000144110067176532	CD6_FOM1
24130	cg25006249	0.00405117383497949	CD6_FOM1
24131	cg25110932	-0.000706070767793553	CD6_FOM1
24132	cg25155022	0.00443067985400345	CD6_FOM1
24133	cg25175014	0.00166281731264678	CD6_FOM1
24134	cg25221337	-0.00622243212763184	CD6_FOM1
24135	cg25397382	0.000161020975948034	CD6_FOM1
24136	cg25501930	-0.00129184147369994	CD6_FOM1
24137	cg25502144	0.00240570901016594	CD6_FOM1
24138	cg25712981	0.00117150502260948	CD6_FOM1
24139	cg25844605	0.00179804260903397	CD6_FOM1
24140	cg26089705	-0.00131365591566646	CD6_FOM1
24141	cg26098768	0.00165436305911786	CD6_FOM1
24142	cg26145268	-0.00617856234637814	CD6_FOM1
24143	cg26145511	8.94413552884536e-05	CD6_FOM1
24144	cg26240274	0.000777331099356303	CD6_FOM1
24145	cg26365090	0.0068822887860959	CD6_FOM1
24146	cg26623575	-0.00442257936922289	CD6_FOM1
24147	cg26861732	0.0012153730284842	CD6_FOM1
24148	cg27158481	-0.00206788796191297	CD6_FOM1
24149	cg27172866	7.52141336150789e-05	CD6_FOM1
24150	cg00159953	-0.00499131779616652	CD6_FOM1
24151	cg00163674	0.000438281402304755	CD6_FOM1
24152	cg00272795	-0.00747246486315148	CD6_FOM1
24153	cg00274965	-0.00381173727100945	CD6_FOM1
24154	cg00566515	-0.0004390416946192	CD6_FOM1
24155	cg00622702	-0.000647713842356272	CD6_FOM1
24156	cg00638631	-0.000552061902544142	CD6_FOM1
24157	cg00662446	0.00216445662470935	CD6_FOM1
24158	cg00739644	0.00155736395158332	CD6_FOM1
24159	cg00762003	0.00196423861270548	CD6_FOM1
24160	cg00929658	0.000784639305256518	CD6_FOM1
24161	cg00937175	-0.00115020903844742	CD6_FOM1
24162	cg01112801	0.00248913031334437	CD6_FOM1
24163	cg01359822	-0.00106535677260567	CD6_FOM1
24164	cg01382489	0.00167104375014049	CD6_FOM1
24165	cg01598160	0.00281965329229328	CD6_FOM1
24166	cg01784345	0.00388966086289545	CD6_FOM1
24167	cg01817286	-0.00066208320228569	CD6_FOM1
24168	cg01895398	0.00531872695416733	CD6_FOM1
24169	cg02074274	0.00195874459421854	CD6_FOM1
24170	cg02188142	0.000251660867819989	CD6_FOM1
24171	cg02315187	0.00103779664107558	CD6_FOM1
24172	cg02464073	0.00569495587968111	CD6_FOM1
24173	cg02488385	0.000612979267758353	CD6_FOM1
24174	cg02489157	0.00182075722189551	CD6_FOM1
24175	cg02498120	0.00300979372486254	CD6_FOM1
24176	cg02764897	-5.54273272759562e-05	CD6_FOM1
24177	cg02892357	-0.000498655912509645	CD6_FOM1
24178	cg03152428	-0.00329480159483549	CD6_FOM1
24179	cg03364381	0.000575557849224026	CD6_FOM1
24180	cg03540028	0.00219163061423453	CD6_FOM1
24181	cg03705621	0.00150679130784175	CD6_FOM1
24182	cg04278371	-0.000567346517029337	CD6_FOM1
24183	cg04478905	0.00074600064161288	CD6_FOM1
24184	cg04985582	-0.00165841376375846	CD6_FOM1
24185	cg05063690	-0.0109851573937882	CD6_FOM1
24186	cg05156137	-0.00275921063904674	CD6_FOM1
24187	cg05200811	0.000244730787347096	CD6_FOM1
24188	cg05595469	-0.000225701008188084	CD6_FOM1
24189	cg05666949	-0.00156673446258777	CD6_FOM1
24190	cg05721376	-0.00103051895487475	CD6_FOM1
24191	cg05896524	-0.00228585431370762	CD6_FOM1
24192	cg05949379	0.00220231039056149	CD6_FOM1
24193	cg06118533	-0.000494613449693013	CD6_FOM1
24194	cg06463313	0.00104742177141353	CD6_FOM1
24195	cg06618935	7.22587514801465e-06	CD6_FOM1
24196	cg06971761	8.94771067671827e-05	CD6_FOM1
24197	cg07806328	0.000974145651974784	CD6_FOM1
24198	cg07856962	-0.000296239785808487	CD6_FOM1
24199	cg08155625	0.00044773040781163	CD6_FOM1
24200	cg08286219	0.000392762480576227	CD6_FOM1
24201	cg08407901	0.00708741038031828	CD6_FOM1
24202	cg08422803	-0.00109024333797688	CD6_FOM1
24203	cg08429347	-0.000512715089191028	CD6_FOM1
24204	cg08431893	-0.00594029973717393	CD6_FOM1
24205	cg08597025	0.00114589404268298	CD6_FOM1
24206	cg08880261	-0.0010661517397227	CD6_FOM1
24207	cg09026600	-0.000100364731235901	CD6_FOM1
24208	cg09208331	-0.000484521054632739	CD6_FOM1
24209	cg09247736	-0.000124661732933274	CD6_FOM1
24210	cg09374293	0.000158752461923952	CD6_FOM1
24211	cg09792612	0.0018360964109687	CD6_FOM1
24212	cg09884350	-0.00107465511350092	CD6_FOM1
24213	cg10044179	-0.000395402600995722	CD6_FOM1
24214	cg10788927	0.00183900912321132	CD6_FOM1
24215	cg10814646	-0.000621392066754935	CD6_FOM1
24216	cg11410404	0.00173443257192094	CD6_FOM1
24217	cg11781977	1.37623648933732e-05	CD6_FOM1
24218	cg12162195	-0.00588969552986705	CD6_FOM1
24219	cg12638745	0.00241091966345178	CD6_FOM1
24220	cg12668523	-0.00121105350520496	CD6_FOM1
24221	cg12826791	0.000113201488263361	CD6_FOM1
24222	cg13180920	0.000726821590755386	CD6_FOM1
24223	cg13952914	0.000650242083831878	CD6_FOM1
24224	cg14283447	-0.0012778924489396	CD6_FOM1
24225	cg14394939	-0.000653056936018515	CD6_FOM1
24226	cg14535332	-7.3980964648764e-05	CD6_FOM1
24227	cg14897238	0.0013262742979292	CD6_FOM1
24228	cg15636421	0.00166668154630675	CD6_FOM1
24229	cg15636792	0.00257706798890115	CD6_FOM1
24230	cg15844419	-0.00327123108039661	CD6_FOM1
24231	cg16334795	0.00249341247814972	CD6_FOM1
24232	cg16624482	-0.000732243060795523	CD6_FOM1
24233	cg17398613	0.00168277556376667	CD6_FOM1
24234	cg17731209	0.00163924728010853	CD6_FOM1
24235	cg17839758	-0.00732213346119532	CD6_FOM1
24236	cg18502618	0.00472027271322384	CD6_FOM1
24237	cg18703541	2.49512161419639e-06	CD6_FOM1
24238	cg19245335	0.000438961312725537	CD6_FOM1
24239	cg19433175	-0.00122525403312821	CD6_FOM1
24240	cg20152484	0.00116535796253993	CD6_FOM1
24241	cg20187011	0.00704403787697834	CD6_FOM1
24242	cg20349024	0.00730704401249351	CD6_FOM1
24243	cg20727124	0.000755246139953113	CD6_FOM1
24244	cg21024676	-0.000457201224536801	CD6_FOM1
24245	cg21069494	0.00271953735727878	CD6_FOM1
24246	cg21081878	0.00240212001030139	CD6_FOM1
24247	cg21160372	-0.00310568825858442	CD6_FOM1
24248	cg21549285	0.00481067132559534	CD6_FOM1
24249	cg21871091	0.00480167080897229	CD6_FOM1
24250	cg21913632	0.000948048276297602	CD6_FOM1
24251	cg21916358	0.00282638755584312	CD6_FOM1
24252	cg21937462	-6.62248117562516e-05	CD6_FOM1
24253	cg22517527	-3.05647923634642e-05	CD6_FOM1
24254	cg22862003	0.000248659732325029	CD6_FOM1
24255	cg22940953	0.00180394509085618	CD6_FOM1
24256	cg23081194	0.0028284832955948	CD6_FOM1
24257	cg23933759	0.000680374308868087	CD6_FOM1
24258	cg24421865	-2.98219856308651e-05	CD6_FOM1
24259	cg24573261	0.00272337074117717	CD6_FOM1
24260	cg24753998	-0.00371441807850349	CD6_FOM1
24261	cg24947615	-0.000188739500089303	CD6_FOM1
24262	cg24969685	0.000713228543737028	CD6_FOM1
24263	cg25894939	-0.0047731619444135	CD6_FOM1
24264	cg26080567	0.000176410844944476	CD6_FOM1
24265	cg26276572	-0.000452600624699783	CD6_FOM1
24266	cg26312951	0.00152386787286234	CD6_FOM1
24267	cg26420795	0.00385974019583316	CD6_FOM1
24268	cg26790209	0.00594247272284234	CD6_FOM1
24269	ch.21.442315R	0.000163362886834652	CD6_FOM1
24270	cg00014104	-0.00345009205086452	CD6_FOM1
24271	cg00024416	-0.00308275369485648	CD6_FOM1
24272	cg00192046	0.00403097417658981	CD6_FOM1
24273	cg00243527	8.71363686970877e-05	CD6_FOM1
24274	cg00565075	-0.000794033962303073	CD6_FOM1
24275	cg00720629	-0.00070494708270143	CD6_FOM1
24276	cg00740510	0.00051157670056254	CD6_FOM1
24277	cg00777622	-0.00169608693074622	CD6_FOM1
24278	cg00788760	0.002243177477931	CD6_FOM1
24279	cg00801716	-0.00118207137328624	CD6_FOM1
24280	cg00944631	-0.00218091995509312	CD6_FOM1
24281	cg01055591	0.000223729094947482	CD6_FOM1
24282	cg01069823	-0.000691883571263591	CD6_FOM1
24283	cg01111856	0.00239362916021092	CD6_FOM1
24284	cg01124132	0.00222230276334782	CD6_FOM1
24285	cg01234546	0.00585241416731106	CD6_FOM1
24286	cg01238044	-0.00475862129042563	CD6_FOM1
24287	cg01257975	0.000464781513997848	CD6_FOM1
24288	cg01407881	-0.000747899555963396	CD6_FOM1
24289	cg01529207	-0.00174431373178508	CD6_FOM1
24290	cg01571928	-0.000241116362285643	CD6_FOM1
24291	cg01585852	-0.000523925035089937	CD6_FOM1
24292	cg01683215	-0.000400344627910958	CD6_FOM1
24293	cg01794190	-0.0067925794138957	CD6_FOM1
24294	cg01905056	-0.00154877241826435	CD6_FOM1
24295	cg01963623	0.00038914380853682	CD6_FOM1
24296	cg02122610	3.35259852200883e-07	CD6_FOM1
24297	cg02229382	-0.00119966186360364	CD6_FOM1
24298	cg02247863	0.000804456539870086	CD6_FOM1
24299	cg02432860	-0.00289747628716663	CD6_FOM1
24300	cg02655711	-0.00152668065893068	CD6_FOM1
24301	cg02885464	-0.000891637391924126	CD6_FOM1
24302	cg02940070	0.00147528992194926	CD6_FOM1
24303	cg03043822	0.00102011949708064	CD6_FOM1
24304	cg03082114	-0.000454835653412901	CD6_FOM1
24305	cg03308092	0.000545801368478325	CD6_FOM1
24306	cg03503516	0.00106049425729619	CD6_FOM1
24307	cg03855656	-0.000521332070479119	CD6_FOM1
24308	cg03858121	-0.00311849813133616	CD6_FOM1
24309	cg03860256	-0.000831097076717601	CD6_FOM1
24310	cg04234412	-0.0137233477615115	CD6_FOM1
24311	cg04392554	-0.00121934448108139	CD6_FOM1
24312	cg04630823	0.000138840614604011	CD6_FOM1
24313	cg04965050	0.00090496041443991	CD6_FOM1
24314	cg05061886	-0.00378139888724568	CD6_FOM1
24315	cg05153474	-0.000487705020548862	CD6_FOM1
24316	cg05249836	0.000903653178262758	CD6_FOM1
24317	cg05338731	0.00184212757409684	CD6_FOM1
24318	cg05349952	0.000682418557841546	CD6_FOM1
24319	cg05418105	0.0012835743847694	CD6_FOM1
24320	cg05519582	0.0057129603389416	CD6_FOM1
24321	cg05523603	0.00545099499430536	CD6_FOM1
24322	cg05546044	-0.000536812013728586	CD6_FOM1
24323	cg05550339	0.00115203456790608	CD6_FOM1
24324	cg05565052	-0.000979098772652617	CD6_FOM1
24325	cg05653887	-0.00247143129659045	CD6_FOM1
24326	cg05687617	0.000669555609392752	CD6_FOM1
24327	cg05802560	-0.000586681206730942	CD6_FOM1
24328	cg05840541	-0.000310805314024617	CD6_FOM1
24329	cg05992904	-0.000636394799420159	CD6_FOM1
24330	cg06351537	-0.00721179275917415	CD6_FOM1
24331	cg06451834	2.8825191664996e-05	CD6_FOM1
24332	cg06462666	-0.00203797055417073	CD6_FOM1
24333	cg06703343	0.000295861879578503	CD6_FOM1
24334	cg06876311	5.96268996280296e-05	CD6_FOM1
24335	cg07059402	-0.000767321512108254	CD6_FOM1
24336	cg07153010	0.000201176473044582	CD6_FOM1
24337	cg07155303	-0.00309229121540918	CD6_FOM1
24338	cg07244980	0.00303082917764607	CD6_FOM1
24339	cg07252792	0.00348633997627901	CD6_FOM1
24340	cg07264666	0.000115856628785565	CD6_FOM1
24341	cg07276708	0.00313784752877828	CD6_FOM1
24342	cg07519229	-0.000142313616536688	CD6_FOM1
24343	cg07641578	-0.00257304435363269	CD6_FOM1
24344	cg07663906	0.000620050565782011	CD6_FOM1
24345	cg07795082	9.36590643873108e-05	CD6_FOM1
24346	cg07959986	-0.000384377980527382	CD6_FOM1
24347	cg07972762	-0.00700480287589482	CD6_FOM1
24348	cg08066140	0.000671731984445458	CD6_FOM1
24349	cg08178168	-0.00118384778997729	CD6_FOM1
24350	cg08202470	-0.0011247536581935	CD6_FOM1
24351	cg08447200	-0.000850185702683172	CD6_FOM1
24352	cg08471335	-0.00293399981487905	CD6_FOM1
24353	cg08819022	0.00454288108779059	CD6_FOM1
24354	cg09084256	-0.000970330156815747	CD6_FOM1
24355	cg09246479	0.00163014777627987	CD6_FOM1
24356	cg09341580	0.00257357498898643	CD6_FOM1
24357	cg09619624	-0.00065581495789021	CD6_FOM1
24358	cg09631769	0.000178343180942316	CD6_FOM1
24359	cg09784932	-9.59556850893616e-05	CD6_FOM1
24360	cg10027934	-7.63713044808824e-05	CD6_FOM1
24361	cg10047755	-0.000712276456801893	CD6_FOM1
24362	cg10058885	0.000163745705924993	CD6_FOM1
24363	cg10416593	0.000598426085493067	CD6_FOM1
24364	cg10548254	0.00159129918873823	CD6_FOM1
24365	cg10760955	-0.00088519408492065	CD6_FOM1
24366	cg10836392	0.00115253231056969	CD6_FOM1
24367	cg10874317	-0.00123195205077035	CD6_FOM1
24368	cg10882179	-0.000257143717429275	CD6_FOM1
24369	cg11019791	-0.00802355598052156	CD6_FOM1
24370	cg11055967	-0.000558032815385466	CD6_FOM1
24371	cg11141652	0.000547885187432236	CD6_FOM1
24372	cg11224765	0.000231834714078947	CD6_FOM1
24373	cg11247378	0.00176989246594972	CD6_FOM1
24374	cg11335969	-0.000987867292772809	CD6_FOM1
24375	cg11438552	0.000546799138732016	CD6_FOM1
24376	cg11503875	-0.000769200189620396	CD6_FOM1
24377	cg11677105	-0.00183677543554132	CD6_FOM1
24378	cg11945372	0.0023736457322532	CD6_FOM1
24379	cg12252109	0.00089554042844687	CD6_FOM1
24380	cg12273325	0.00120895290140356	CD6_FOM1
24381	cg12419862	-3.35615257798574e-06	CD6_FOM1
24382	cg12511214	0.000584476471716611	CD6_FOM1
24383	cg12555844	2.35206644034886e-05	CD6_FOM1
24384	cg12882713	0.000718482970509153	CD6_FOM1
24385	cg12906381	0.00291756366700067	CD6_FOM1
24386	cg13245431	-0.00153349348335678	CD6_FOM1
24387	cg13270055	0.000661031825510815	CD6_FOM1
24388	cg13306870	0.0051911148046285	CD6_FOM1
24389	cg13318129	-0.00520335238833337	CD6_FOM1
24390	cg13353337	0.000287593794020197	CD6_FOM1
24391	cg13405775	0.00205297136630759	CD6_FOM1
24392	cg13838861	-0.00342717373870531	CD6_FOM1
24393	cg14014225	0.00128424998757593	CD6_FOM1
24394	cg14042597	-0.000740586697936576	CD6_FOM1
24395	cg14112997	0.00316676778582742	CD6_FOM1
24396	cg14296049	-0.00217106666225528	CD6_FOM1
24397	cg14701072	0.000302938310191624	CD6_FOM1
24398	cg14902267	-0.000958674988833223	CD6_FOM1
24399	cg14942952	0.00226902388433363	CD6_FOM1
24400	cg14971586	0.000669073840592238	CD6_FOM1
24401	cg15044932	0.00612877907599007	CD6_FOM1
24402	cg15236483	-0.00230512043783768	CD6_FOM1
24403	cg15242686	0.00328964966440509	CD6_FOM1
24404	cg15306060	-0.00105158779891263	CD6_FOM1
24405	cg15397577	-0.000783188369470686	CD6_FOM1
24406	cg15429214	9.21562486521839e-05	CD6_FOM1
24407	cg15477144	0.00228406873056454	CD6_FOM1
24408	cg15498348	0.000690896648421682	CD6_FOM1
24409	cg15504662	0.000515116989119766	CD6_FOM1
24410	cg15548613	-0.000493577702867058	CD6_FOM1
24411	cg15989594	-0.000212706962429996	CD6_FOM1
24412	cg16001335	-0.000156972141415691	CD6_FOM1
24413	cg16045423	-0.000711237114749805	CD6_FOM1
24414	cg16084133	0.00214384848984951	CD6_FOM1
24415	cg16122736	-0.00108616588886155	CD6_FOM1
24416	cg16141740	0.00100324187889485	CD6_FOM1
24417	cg16195245	-0.000132135034367147	CD6_FOM1
24418	cg16210088	0.00215367681063994	CD6_FOM1
24419	cg16778382	-0.00100259799695461	CD6_FOM1
24420	cg17005068	-0.00564256572569083	CD6_FOM1
24421	cg17137457	-0.00155932228937317	CD6_FOM1
24422	cg17215151	-0.00416665021310418	CD6_FOM1
24423	cg17618987	-0.00116131402777198	CD6_FOM1
24424	cg18266530	-5.00251974753516e-05	CD6_FOM1
24425	cg18399427	-0.000242347292475281	CD6_FOM1
24426	cg18469292	-0.0024774552821156	CD6_FOM1
24427	cg18514595	0.00150959348903032	CD6_FOM1
24428	cg18565915	0.000150423859711658	CD6_FOM1
24429	cg18617091	-0.000770507482386764	CD6_FOM1
24430	cg18699242	0.00185578392756589	CD6_FOM1
24431	cg18770635	5.83919232551018e-05	CD6_FOM1
24432	cg19015962	-0.00112163486524104	CD6_FOM1
24433	cg19021236	0.000123219253856092	CD6_FOM1
24434	cg19346084	0.00677669393356623	CD6_FOM1
24435	cg19361488	0.00343173262582418	CD6_FOM1
24436	cg19470385	-0.0021657563910759	CD6_FOM1
24437	cg19480425	0.000371004483021272	CD6_FOM1
24438	cg19558972	-0.00245632659052906	CD6_FOM1
24439	cg19658332	-0.00201646181655604	CD6_FOM1
24440	cg19707653	-0.0100872472800909	CD6_FOM1
24441	cg19851222	0.00130052054390351	CD6_FOM1
24442	cg20064778	-0.00166714947434257	CD6_FOM1
24443	cg20548231	0.00344169431841835	CD6_FOM1
24444	cg20618087	-0.00536652897071743	CD6_FOM1
24445	cg20674067	-0.00089063446752152	CD6_FOM1
24446	cg20727362	0.00387741557614483	CD6_FOM1
24447	cg21007971	-0.000559344708915916	CD6_FOM1
24448	cg21132420	-0.00183905720196796	CD6_FOM1
24449	cg21211039	0.0011126702286023	CD6_FOM1
24450	cg21342728	0.000579369119501007	CD6_FOM1
24451	cg21401457	0.00526556744268892	CD6_FOM1
24452	cg21445911	-0.000111816102443086	CD6_FOM1
24453	cg21857146	-0.00144618162566947	CD6_FOM1
24454	cg22041137	0.00102223398953883	CD6_FOM1
24455	cg22343728	-0.00379099445408455	CD6_FOM1
24456	cg22471075	-0.00472506246585483	CD6_FOM1
24457	cg23023844	-0.000250112791188547	CD6_FOM1
24458	cg23346237	-0.00268495935106513	CD6_FOM1
24459	cg23423423	0.00215562241208352	CD6_FOM1
24460	cg23638640	0.00094000913193247	CD6_FOM1
24461	cg23659250	-0.000982131581390153	CD6_FOM1
24462	cg23691090	-0.000569522937341382	CD6_FOM1
24463	cg23702117	-0.00034057986832312	CD6_FOM1
24464	cg23772226	0.000574789075018388	CD6_FOM1
24465	cg24074477	4.5197791168608e-05	CD6_FOM1
24466	cg24565820	-3.73840410042588e-05	CD6_FOM1
24467	cg24694833	0.00114355691841948	CD6_FOM1
24468	cg24848192	0.00363402026706195	CD6_FOM1
24469	cg24911721	0.00145071017024783	CD6_FOM1
24470	cg25338000	-0.00184724903961815	CD6_FOM1
24471	cg25392995	-0.000829247065344325	CD6_FOM1
24472	cg25563983	0.000506271586471848	CD6_FOM1
24473	cg25703541	-8.28632047622908e-05	CD6_FOM1
24474	cg25898577	0.00019297152475226	CD6_FOM1
24475	cg26730347	0.0021054050804305	CD6_FOM1
24476	cg26757673	-0.000375765482316646	CD6_FOM1
24477	cg26822175	0.00287749065779778	CD6_FOM1
24478	cg26995244	0.000890000971321229	CD6_FOM1
24479	cg27376941	0.00861675681058091	CD6_FOM1
24480	ch.22.48274842R	0.000912964981094242	CD6_FOM1
24481	(Intercept)	9.91237172684368	SCF_FOM1
24482	cg18025438	-0.004539275407088	SCF_FOM1
24483	cg18828306	-0.0202976701995887	SCF_FOM1
24484	cg05248234	-0.00415792521294908	SCF_FOM1
24485	(Intercept)	9.27263354209634	IL18_FOM1
24486	cg10818676	0.000953645472945163	IL18_FOM1
24487	cg27467876	0.00861669862314546	IL18_FOM1
24488	(Intercept)	3.01310745197212	SLAMF1_FOM1
24489	cg23892028	-0.00194985312680122	SLAMF1_FOM1
24490	cg20536971	-1.25438244985902e-05	SLAMF1_FOM1
24491	(Intercept)	3.01987442407722	TGFalpha_FOM1
24492	cg10818676	0.00240587333551303	TGFalpha_FOM1
24493	cg22251955	0.000735217466220513	TGFalpha_FOM1
24494	(Intercept)	15.9982736606483	MCP4_FOM1
24495	cg12999291	-0.00299429252743998	MCP4_FOM1
24496	cg24836826	-0.000270152027146239	MCP4_FOM1
24497	(Intercept)	9.58435700137744	CCL11_FOM1
24498	cg27086157	0.0056195702227454	CCL11_FOM1
24499	cg16702660	0.000202689370221335	CCL11_FOM1
24500	(Intercept)	4.69404502638446	TNFSF14_FOM1
24501	cg04450797	5.01239622274794e-06	TNFSF14_FOM1
24502	cg26864826	-9.44727838962151e-06	TNFSF14_FOM1
24503	(Intercept)	1.63822813133028	FGF23_FOM1
24504	cg11786587	-0.000245495441141385	FGF23_FOM1
24505	cg26805113	2.09601637414581e-05	FGF23_FOM1
24506	(Intercept)	2.09411540889272	IL10RA_FOM1
24507	cg11965913	2.41452392218022e-05	IL10RA_FOM1
24508	cg14159672	4.19834243063786e-06	IL10RA_FOM1
24509	cg17178900	7.22097862080522e-05	IL10RA_FOM1
24510	cg11786587	-4.19392920347142e-07	IL10RA_FOM1
24511	(Intercept)	2.27109157582968	FGF5_FOM1
24512	cg18391209	0.00258612007310938	FGF5_FOM1
24513	cg11738485	0.000841376150679221	FGF5_FOM1
24514	(Intercept)	12.5191669011794	MMP1_FOM1
24515	cg13232075	-0.00035257874801375	MMP1_FOM1
24516	cg06032337	2.41129394893593e-06	MMP1_FOM1
24517	cg19178509	-0.00015488451853735	MMP1_FOM1
24518	cg24470466	4.33207300803154e-05	MMP1_FOM1
24519	cg25099095	0.000128611871071819	MMP1_FOM1
24520	cg01350803	0.000123533767039557	MMP1_FOM1
24521	cg08779649	-7.2633189583044e-05	MMP1_FOM1
24522	cg07128503	-3.05107621076749e-05	MMP1_FOM1
24523	cg08717807	0.000230466563129747	MMP1_FOM1
24524	cg17906851	-0.000171909482787179	MMP1_FOM1
24525	cg17811452	8.40732452073171e-05	MMP1_FOM1
24526	(Intercept)	4.32344198113627	LIFR_FOM1
24527	cg27518014	-0.00543304102140389	LIFR_FOM1
24528	cg18828306	-0.0228147310739793	LIFR_FOM1
24529	(Intercept)	5.9109694844367	FGF21_FOM1
24530	cg16963093	0.000138433284824781	FGF21_FOM1
24531	cg02464073	-3.91375690605885e-06	FGF21_FOM1
24532	(Intercept)	9.34627925212993	CCL19_FOM1
24533	cg01740135	0.000161439030539451	CCL19_FOM1
24534	cg19637159	0.000166149927939557	CCL19_FOM1
24535	cg00345083	0.000392575406282192	CCL19_FOM1
24536	cg00501169	0.00192393570315553	CCL19_FOM1
24537	cg02890259	-0.00161297012241282	CCL19_FOM1
24538	cg02958263	0.000360084297743398	CCL19_FOM1
24539	cg03327352	-0.0017519432806933	CCL19_FOM1
24540	cg04835511	-0.000804897896913362	CCL19_FOM1
24541	cg07703391	-0.000993911139959206	CCL19_FOM1
24542	cg09935388	-0.000626560563206204	CCL19_FOM1
24543	cg16322792	-0.000883623725584392	CCL19_FOM1
24544	cg16490124	0.00305332241198002	CCL19_FOM1
24545	cg18285337	-0.000911558040103737	CCL19_FOM1
24546	cg18346634	-0.00164033502148944	CCL19_FOM1
24547	cg19504089	-0.000529421566095143	CCL19_FOM1
24548	cg21209485	-0.000595772516552954	CCL19_FOM1
24549	cg21272897	-0.0015146211071663	CCL19_FOM1
24550	cg22504140	-0.000736989785671946	CCL19_FOM1
24551	cg22505202	0.00153704723143903	CCL19_FOM1
24552	cg23350716	0.00300419084583103	CCL19_FOM1
24553	cg23688827	-7.51822275033913e-05	CCL19_FOM1
24554	cg26354017	-0.00026635260835952	CCL19_FOM1
24555	cg00980980	-0.000158118039894864	CCL19_FOM1
24556	cg01105403	-0.00537818721803612	CCL19_FOM1
24557	cg01620164	-0.000926044719267717	CCL19_FOM1
24558	cg01783736	0.000707061804936322	CCL19_FOM1
24559	cg03475776	0.000547287380418374	CCL19_FOM1
24560	cg04131969	-0.000848209842403562	CCL19_FOM1
24561	cg04508606	-0.000143027558436465	CCL19_FOM1
24562	cg05570109	-0.000643712539244786	CCL19_FOM1
24563	cg06634576	0.000151088933192268	CCL19_FOM1
24564	cg06737250	0.0013154234829224	CCL19_FOM1
24565	cg09289202	-0.000939530081038843	CCL19_FOM1
24566	cg10075506	0.000153751353036906	CCL19_FOM1
24567	cg10724632	-8.25825586111838e-05	CCL19_FOM1
24568	cg13717566	0.000328311458924518	CCL19_FOM1
24569	cg14228484	-0.00182264653211064	CCL19_FOM1
24570	cg15652532	0.0029011672651705	CCL19_FOM1
24571	cg16512708	0.00467708407401193	CCL19_FOM1
24572	cg16995742	-0.00237740758163597	CCL19_FOM1
24573	cg17181941	0.00266462079451267	CCL19_FOM1
24574	cg17283620	0.00139799801278993	CCL19_FOM1
24575	cg17977362	-0.00131028086701759	CCL19_FOM1
24576	cg20685672	1.6671252172403e-05	CCL19_FOM1
24577	cg22111694	-0.00177252327043812	CCL19_FOM1
24578	cg22971550	0.00252666154962102	CCL19_FOM1
24579	cg22972806	-0.00580951071892569	CCL19_FOM1
24580	cg27074582	0.00317846411826407	CCL19_FOM1
24581	cg04814784	0.000531380445697539	CCL19_FOM1
24582	cg09627057	0.000795687009665546	CCL19_FOM1
24583	cg11885357	0.00171799148414762	CCL19_FOM1
24584	cg12400864	-6.83132626763791e-06	CCL19_FOM1
24585	cg13752114	-0.000273137176497193	CCL19_FOM1
24586	cg20187719	0.00129767600123341	CCL19_FOM1
24587	cg20364183	0.00219138168212424	CCL19_FOM1
24588	cg20979384	0.000790410787714385	CCL19_FOM1
24589	cg25649515	0.000864977585471513	CCL19_FOM1
24590	cg25692928	0.00319056563004342	CCL19_FOM1
24591	cg26845082	-0.000181577083486158	CCL19_FOM1
24592	cg00532122	-5.37925660959758e-05	CCL19_FOM1
24593	cg00597445	0.00149899164916064	CCL19_FOM1
24594	cg00675157	0.00210282704328962	CCL19_FOM1
24595	cg06713675	7.667445389058e-05	CCL19_FOM1
24596	cg07909498	0.00044506045939526	CCL19_FOM1
24597	cg10518850	0.000505338914632134	CCL19_FOM1
24598	cg10809193	7.20917869847808e-05	CCL19_FOM1
24599	cg11615395	-0.000915881222925908	CCL19_FOM1
24600	cg12479705	-0.00448792040872593	CCL19_FOM1
24601	cg17004290	-0.00159963882316374	CCL19_FOM1
24602	cg17858192	0.00565861087013554	CCL19_FOM1
24603	cg21873524	0.000261984543247492	CCL19_FOM1
24604	cg23880736	2.41266862432711e-05	CCL19_FOM1
24605	cg26739975	0.000749052046595983	CCL19_FOM1
24606	cg27341708	-0.00234121388580531	CCL19_FOM1
24607	cg00968488	-0.000526421698948833	CCL19_FOM1
24608	cg02772171	-0.000355609372172282	CCL19_FOM1
24609	cg05046305	0.000368415119314359	CCL19_FOM1
24610	cg08238375	0.00226935898371965	CCL19_FOM1
24611	cg09672255	-0.00168710951459843	CCL19_FOM1
24612	cg15421137	0.00405940007521791	CCL19_FOM1
24613	cg16006841	0.000999163465017468	CCL19_FOM1
24614	cg17203155	-0.00208617377124896	CCL19_FOM1
24615	cg17509989	9.19368406459627e-05	CCL19_FOM1
24616	cg18022036	0.000188056110051127	CCL19_FOM1
24617	cg19526166	0.000257847961553361	CCL19_FOM1
24618	cg21117330	0.000130575412756205	CCL19_FOM1
24619	cg22931151	-0.00116603923622809	CCL19_FOM1
24620	cg23019589	0.00231849654087198	CCL19_FOM1
24621	cg23943944	-0.000741069126373679	CCL19_FOM1
24622	cg25997988	-0.00153130117380821	CCL19_FOM1
24623	cg26690407	0.00199531849177397	CCL19_FOM1
24624	cg27586797	-0.00181043490164771	CCL19_FOM1
24625	cg00366603	0.000284118916080644	CCL19_FOM1
24626	cg00570906	-0.000460903147429791	CCL19_FOM1
24627	cg02270332	0.00143459129665915	CCL19_FOM1
24628	cg02692313	-0.00286261325960794	CCL19_FOM1
24629	cg03198009	0.00163042816029491	CCL19_FOM1
24630	cg03229061	-0.00060482206527127	CCL19_FOM1
24631	cg03264133	0.000433757965602257	CCL19_FOM1
24632	cg03449857	0.00250560510614401	CCL19_FOM1
24633	cg03517284	0.00013165543177226	CCL19_FOM1
24634	cg03570263	-0.000295802157701364	CCL19_FOM1
24635	cg03636880	-0.00113545330865906	CCL19_FOM1
24636	cg03644281	0.00171067978110895	CCL19_FOM1
24637	cg04346459	0.00267707915509897	CCL19_FOM1
24638	cg05341252	-4.81372775980871e-05	CCL19_FOM1
24639	cg06437840	-0.00538631186545122	CCL19_FOM1
24640	cg06624143	-0.00329400319334665	CCL19_FOM1
24641	cg06954720	-0.00233625374510147	CCL19_FOM1
24642	cg07134666	0.00140337247967597	CCL19_FOM1
24643	cg08022281	0.000359655686114099	CCL19_FOM1
24644	cg08578320	-0.00106147284548663	CCL19_FOM1
24645	cg09139047	-0.00229266143722398	CCL19_FOM1
24646	cg09234582	-0.00298739329950509	CCL19_FOM1
24647	cg09247979	0.000519711295344426	CCL19_FOM1
24648	cg09580153	0.000765941901148344	CCL19_FOM1
24649	cg09949906	-0.00436740401867639	CCL19_FOM1
24650	cg10850215	-0.000820887903938982	CCL19_FOM1
24651	cg11036359	0.000891939891996082	CCL19_FOM1
24652	cg11074353	-0.00159398127067385	CCL19_FOM1
24653	cg11383134	0.00137611008199561	CCL19_FOM1
24654	cg11404906	-0.00235189651092178	CCL19_FOM1
24655	cg11946459	-0.000193308168958747	CCL19_FOM1
24656	cg12310025	0.00256540946569557	CCL19_FOM1
24657	cg12672189	0.000221183431977499	CCL19_FOM1
24658	cg12893780	-0.00148188295899824	CCL19_FOM1
24659	cg13349035	-0.00115570708488272	CCL19_FOM1
24660	cg13581859	-0.000339728364526368	CCL19_FOM1
24661	cg13661648	-0.00169973571907286	CCL19_FOM1
24662	cg13778567	4.70789371013848e-05	CCL19_FOM1
24663	cg13835168	0.00254111547835184	CCL19_FOM1
24664	cg14801692	-0.000345312682902848	CCL19_FOM1
24665	cg14870156	-0.000357599616172798	CCL19_FOM1
24666	cg15365500	0.000645191849121202	CCL19_FOM1
24667	cg15570656	0.00200903429135452	CCL19_FOM1
24668	cg15837308	0.00175399220881653	CCL19_FOM1
24669	cg15982117	-0.00186574551147026	CCL19_FOM1
24670	cg16320888	-0.000903594477943734	CCL19_FOM1
24671	cg16345566	0.00241698642510083	CCL19_FOM1
24672	cg16507569	0.000293986901219182	CCL19_FOM1
24673	cg16655343	-0.000208160261548055	CCL19_FOM1
24674	cg16699635	0.000192323833255013	CCL19_FOM1
24675	cg17188169	-0.000546361587889446	CCL19_FOM1
24676	cg17239008	0.000153266340667458	CCL19_FOM1
24677	cg17316649	-0.00339230792184114	CCL19_FOM1
24678	cg17369694	0.000144756999800008	CCL19_FOM1
24679	cg17588455	-0.000276064359794133	CCL19_FOM1
24680	cg17763566	0.00160697773420693	CCL19_FOM1
24681	cg19053046	-0.000701551490921124	CCL19_FOM1
24682	cg19300401	0.00144507324994545	CCL19_FOM1
24683	cg19990651	-0.000577125990829601	CCL19_FOM1
24684	cg20223237	-0.00120275959449056	CCL19_FOM1
24685	cg20228636	0.00218984435133852	CCL19_FOM1
24686	cg20981163	-0.00307260615384279	CCL19_FOM1
24687	cg21223191	0.00194835506311135	CCL19_FOM1
24688	cg21241195	0.000563290721430812	CCL19_FOM1
24689	cg22274273	0.00563708664002855	CCL19_FOM1
24690	cg22627029	0.00373571899032195	CCL19_FOM1
24691	cg23333490	-0.000631114215177775	CCL19_FOM1
24692	cg23603995	-0.0010659162239395	CCL19_FOM1
24693	cg24102817	0.00120892150229176	CCL19_FOM1
24694	cg24470466	0.003290617243119	CCL19_FOM1
24695	cg24697433	6.08708284597678e-05	CCL19_FOM1
24696	cg25110423	0.000951098923237892	CCL19_FOM1
24697	cg25219495	-0.0020207366460884	CCL19_FOM1
24698	cg25390787	9.52627714246477e-05	CCL19_FOM1
24699	cg25511667	-0.00156650089506493	CCL19_FOM1
24700	cg27230769	0.00117970267062227	CCL19_FOM1
24701	cg01996567	0.000494857945975541	CCL19_FOM1
24702	cg03075889	0.000118910336549225	CCL19_FOM1
24703	cg03723481	-0.000683173821392984	CCL19_FOM1
24704	cg04453501	-0.000459792224991814	CCL19_FOM1
24705	cg09281805	0.000928102741807775	CCL19_FOM1
24706	cg12738248	-0.000564883007690639	CCL19_FOM1
24707	cg13211008	0.000786934543236234	CCL19_FOM1
24708	cg16178271	0.000868798251955958	CCL19_FOM1
24709	cg16792234	0.00180837466943422	CCL19_FOM1
24710	cg21143896	-7.41282870592156e-05	CCL19_FOM1
24711	cg21634283	-0.000644428682399284	CCL19_FOM1
24712	cg23727079	3.62274228488841e-06	CCL19_FOM1
24713	cg24398793	-0.00288674001556836	CCL19_FOM1
24714	cg27286614	0.0042800414458747	CCL19_FOM1
24715	cg01921484	-0.000942475569657631	CCL19_FOM1
24716	cg08373250	-0.000388425180073239	CCL19_FOM1
24717	cg08775595	0.000118341337541589	CCL19_FOM1
24718	cg16748433	-0.000462613008819209	CCL19_FOM1
24719	cg19787013	-0.0027144322213	CCL19_FOM1
24720	cg20602954	0.000637170473853238	CCL19_FOM1
24721	cg27048067	-0.000762991765098618	CCL19_FOM1
24722	cg01127608	0.000127091576122611	CCL19_FOM1
24723	cg04282082	0.000147133326778007	CCL19_FOM1
24724	cg12657416	-0.00190066885465903	CCL19_FOM1
24725	cg13564529	-0.0019824290062559	CCL19_FOM1
24726	cg13862711	0.000337014836114359	CCL19_FOM1
24727	cg13930651	-0.000645717274599653	CCL19_FOM1
24728	cg21181453	-0.000410904137954574	CCL19_FOM1
24729	cg21203249	0.0045560070645585	CCL19_FOM1
24730	cg00456343	0.00348575776182021	CCL19_FOM1
24731	cg02113055	-0.000924314227656372	CCL19_FOM1
24732	cg07240846	-0.00120066045712588	CCL19_FOM1
24733	cg09387681	-0.000603297566340825	CCL19_FOM1
24734	cg09993319	0.0050627162714201	CCL19_FOM1
24735	cg10890644	0.00364881571136339	CCL19_FOM1
24736	cg11818589	-0.00213575704760144	CCL19_FOM1
24737	cg18861767	-0.000561113605435669	CCL19_FOM1
24738	cg19360212	0.00130060084083575	CCL19_FOM1
24739	cg20205188	0.00419707578612643	CCL19_FOM1
24740	cg23052585	-0.000309438456309968	CCL19_FOM1
24741	cg23338516	0.000309633198617457	CCL19_FOM1
24742	cg23492225	-0.00203000828541926	CCL19_FOM1
24743	cg25013753	0.000772011350579282	CCL19_FOM1
24744	cg26679884	0.00141967234369041	CCL19_FOM1
24745	cg02814135	-0.00118102802227616	CCL19_FOM1
24746	cg03071500	-0.0022222786023675	CCL19_FOM1
24747	cg06258939	-0.000414457777525151	CCL19_FOM1
24748	cg09597767	-0.0019553160819189	CCL19_FOM1
24749	cg10528424	-0.000725661622074985	CCL19_FOM1
24750	cg11008123	-0.00248518105085989	CCL19_FOM1
24751	cg12556569	-0.0013290013140881	CCL19_FOM1
24752	cg13361506	0.000999817565091565	CCL19_FOM1
24753	cg13603599	0.000736020282113424	CCL19_FOM1
24754	cg13740636	0.000174066884311009	CCL19_FOM1
24755	cg15828613	0.000332742280015881	CCL19_FOM1
24756	cg16954525	0.0029357014199874	CCL19_FOM1
24757	cg17491304	-2.59107106369633e-05	CCL19_FOM1
24758	cg18847598	-0.000330509044510277	CCL19_FOM1
24759	cg22251955	0.000675333526561012	CCL19_FOM1
24760	cg25174111	-0.0036286513652177	CCL19_FOM1
24761	cg26853071	0.000431995633844222	CCL19_FOM1
24762	cg27649396	0.000288374632726328	CCL19_FOM1
24763	cg01012836	0.000139399003562153	CCL19_FOM1
24764	cg01201512	-0.00275200433337261	CCL19_FOM1
24765	cg05308244	-0.00223330410915124	CCL19_FOM1
24766	cg10363118	0.00245877938075574	CCL19_FOM1
24767	cg10578777	-0.000151531483182901	CCL19_FOM1
24768	cg11246938	-0.0013893452817845	CCL19_FOM1
24769	cg14687298	-0.000346115402290907	CCL19_FOM1
24770	cg14911689	-0.000778956449121291	CCL19_FOM1
24771	cg15360451	0.00118242478519769	CCL19_FOM1
24772	cg16593333	0.000220155381906032	CCL19_FOM1
24773	cg16917193	-0.000327885463656782	CCL19_FOM1
24774	cg18048953	0.00022965396117824	CCL19_FOM1
24775	cg19393008	-0.000164921653108448	CCL19_FOM1
24776	cg19651115	0.0016037723519731	CCL19_FOM1
24777	cg20089799	0.00384111291369578	CCL19_FOM1
24778	cg22138998	-0.000610264185236556	CCL19_FOM1
24779	cg23601664	-0.000334662765743478	CCL19_FOM1
24780	cg23836570	0.000288570852242002	CCL19_FOM1
24781	cg24836826	0.00611527106951444	CCL19_FOM1
24782	cg25134647	0.00195161129534101	CCL19_FOM1
24783	cg01872988	-0.00271728018693673	CCL19_FOM1
24784	cg04438098	-0.00105902864992482	CCL19_FOM1
24785	cg05059349	-0.00156707337120528	CCL19_FOM1
24786	cg07618759	0.00358296670474197	CCL19_FOM1
24787	cg08602346	0.00103431771481684	CCL19_FOM1
24788	cg15388766	0.000710690420402331	CCL19_FOM1
24789	cg19218082	0.00527923428556108	CCL19_FOM1
24790	cg05865327	-0.000200645994022866	CCL19_FOM1
24791	cg09856996	-0.000649127447308982	CCL19_FOM1
24792	cg14175932	0.000357732462809068	CCL19_FOM1
24793	cg16802892	-0.000565330106450616	CCL19_FOM1
24794	cg20045882	0.000990441412954828	CCL19_FOM1
24795	cg23438516	-0.000856756943691226	CCL19_FOM1
24796	cg08049519	-0.00546859847057854	CCL19_FOM1
24797	cg09888468	-0.00138154348044983	CCL19_FOM1
24798	cg11399582	0.00119995933337958	CCL19_FOM1
24799	cg13782322	-0.000680681698442291	CCL19_FOM1
24800	cg25498107	0.000628661868535333	CCL19_FOM1
24801	cg26217827	0.0017780203405833	CCL19_FOM1
24802	cg27224751	-0.00343658597083423	CCL19_FOM1
24803	cg01097406	-0.000918060543761621	CCL19_FOM1
24804	cg01630032	0.00389676826394673	CCL19_FOM1
24805	cg01741056	-2.51395109163158e-05	CCL19_FOM1
24806	cg01891583	-0.00110410453755662	CCL19_FOM1
24807	cg03796003	0.00370899921087087	CCL19_FOM1
24808	cg04381865	0.000342008450632644	CCL19_FOM1
24809	cg04963199	-0.00143512068316168	CCL19_FOM1
24810	cg05594286	-0.000255789261588381	CCL19_FOM1
24811	cg07437923	0.000165314105621417	CCL19_FOM1
24812	cg08044927	0.00309525428566575	CCL19_FOM1
24813	cg08136432	0.000359590985452637	CCL19_FOM1
24814	cg08227260	-0.000680655197543143	CCL19_FOM1
24815	cg08717807	0.000808476879644901	CCL19_FOM1
24816	cg10051493	-0.00034930588973784	CCL19_FOM1
24817	cg17746638	8.80035284829858e-06	CCL19_FOM1
24818	cg26805113	0.000434829949741515	CCL19_FOM1
24819	cg01248855	-0.000317190906961279	CCL19_FOM1
24820	cg02622647	-0.00115110576688561	CCL19_FOM1
24821	cg04487202	9.73305525835282e-05	CCL19_FOM1
24822	cg05291429	-0.000822284640556299	CCL19_FOM1
24823	cg05331763	-0.000823964943353997	CCL19_FOM1
24824	cg07712165	-0.000324600236763248	CCL19_FOM1
24825	cg08103988	0.0051202692360322	CCL19_FOM1
24826	cg08750459	0.0013281187007137	CCL19_FOM1
24827	cg09891288	-0.000979468876437045	CCL19_FOM1
24828	cg11144103	0.000861103044001916	CCL19_FOM1
24829	cg16464924	0.00894195422784333	CCL19_FOM1
24830	cg17628491	0.00466239082863245	CCL19_FOM1
24831	cg21358336	0.00318596875329797	CCL19_FOM1
24832	cg23676314	-0.000670899168655148	CCL19_FOM1
24833	cg24686902	0.000541160096935567	CCL19_FOM1
24834	cg13521170	-0.000174978870220193	CCL19_FOM1
24835	cg20218571	-0.00111320517011869	CCL19_FOM1
24836	cg23290664	-0.000203966734930393	CCL19_FOM1
24837	cg01483656	0.000400934348529254	CCL19_FOM1
24838	cg02707854	0.0020261588890664	CCL19_FOM1
24839	cg04610028	0.00155111231097759	CCL19_FOM1
24840	cg05900567	0.000253760581735168	CCL19_FOM1
24841	cg10771931	0.0016216571358154	CCL19_FOM1
24842	cg12155450	0.00167032491951759	CCL19_FOM1
24843	cg13573375	-0.00889760444314251	CCL19_FOM1
24844	cg16744531	-0.00236104479923119	CCL19_FOM1
24845	cg17671604	-0.00422369177989206	CCL19_FOM1
24846	cg22336867	0.00236761383478896	CCL19_FOM1
24847	cg22620746	0.00115040379417037	CCL19_FOM1
24848	cg26749518	-0.000699320287920576	CCL19_FOM1
24849	cg00264578	-0.000318313185971578	CCL19_FOM1
24850	cg00286102	0.000855843500998859	CCL19_FOM1
24851	cg05857996	0.00162712306641729	CCL19_FOM1
24852	cg08657228	-0.00706196379401622	CCL19_FOM1
24853	cg19181528	-0.00122581999844101	CCL19_FOM1
24854	cg19510699	0.000327468795180828	CCL19_FOM1
24855	cg20592836	0.00129505408103341	CCL19_FOM1
24856	cg21158163	-1.5554269840945e-05	CCL19_FOM1
24857	cg22943498	0.000582216526741904	CCL19_FOM1
24858	cg24859648	-0.0010690446340218	CCL19_FOM1
24859	cg02464073	-0.00201394901434059	CCL19_FOM1
24860	cg02498120	0.000174789001529689	CCL19_FOM1
24861	cg05063690	-0.000998233842029493	CCL19_FOM1
24862	cg19245335	-0.000479165439126837	CCL19_FOM1
24863	cg00944631	-0.0021824299290704	CCL19_FOM1
24864	cg05519582	0.000189187586917483	CCL19_FOM1
24865	cg14112997	-0.00273947624647233	CCL19_FOM1
24866	(Intercept)	2.28284796310721	IL15RA_FOM1
24867	cg03221390	-0.00523341911955751	IL15RA_FOM1
24868	cg21885112	-0.00127111692821327	IL15RA_FOM1
24869	cg02945674	0.00854279811252006	IL15RA_FOM1
24870	cg05308244	-0.00155767476231437	IL15RA_FOM1
24871	cg08103988	0.00113367795921141	IL15RA_FOM1
24872	(Intercept)	7.75941853877974	IL10RB_FOM1
24873	cg04450797	6.43995713233648e-06	IL10RB_FOM1
24874	cg02945674	1.26451228883045e-05	IL10RB_FOM1
24875	(Intercept)	2.16587198300394	IL22RA1_FOM1
24876	cg23836570	-4.39858813467608e-05	IL22RA1_FOM1
24877	cg13573375	-1.33424067659008e-05	IL22RA1_FOM1
24878	(Intercept)	8.75445635100406	IL18R1_FOM1
24879	cg03938978	-0.477312969529194	IL18R1_FOM1
24880	cg12479705	-0.00914026477002445	IL18R1_FOM1
24881	(Intercept)	6.10080701399085	PDL1_FOM1
24882	cg03570263	-1.60106000308899e-05	PDL1_FOM1
24883	cg27230769	7.46945833343259e-05	PDL1_FOM1
24884	(Intercept)	0.0711410964652547	BetaNGF_FOM1
24885	cg11956442	0.00231168690704605	BetaNGF_FOM1
24886	cg02890235	-0.00200550295344453	BetaNGF_FOM1
24887	(Intercept)	10.2454306759293	CXCL5_FOM1
24888	cg10985055	0.0192308657084872	CXCL5_FOM1
24889	cg13506281	-0.035897596635684	CXCL5_FOM1
24890	(Intercept)	5.02722281072499	TRANCE_FOM1
24891	cg19405842	-5.81272723963998e-06	TRANCE_FOM1
24892	cg19285525	-0.000100460295357675	TRANCE_FOM1
24893	(Intercept)	8.50269431254225	HGF_FOM1
24894	cg18828306	-0.00212889085123284	HGF_FOM1
24895	cg22251955	0.000128390205386509	HGF_FOM1
24896	cg20536971	-0.00012056071839486	HGF_FOM1
24897	(Intercept)	7.58278137600166	IL12B_FOM1
24898	cg05999368	0.000448064305797734	IL12B_FOM1
24899	cg08635406	-0.00112347338318532	IL12B_FOM1
24900	cg17913570	0.000309671385834569	IL12B_FOM1
24901	cg25059696	0.0066804602714812	IL12B_FOM1
24902	cg25640065	-0.000844037916655643	IL12B_FOM1
24903	cg00116265	-0.000962961219112338	IL12B_FOM1
24904	cg00150874	-0.00264310663616551	IL12B_FOM1
24905	cg00151234	-0.00101392141241705	IL12B_FOM1
24906	cg00202711	-0.000209378811921332	IL12B_FOM1
24907	cg00227584	-5.31738346564141e-05	IL12B_FOM1
24908	cg00267352	0.00551441017543864	IL12B_FOM1
24909	cg00279797	-0.00111498772454612	IL12B_FOM1
24910	cg00363318	0.00561526374622678	IL12B_FOM1
24911	cg00391379	-0.00119679854900497	IL12B_FOM1
24912	cg00408231	-0.00400153531960423	IL12B_FOM1
24913	cg00416689	-0.00124045991904636	IL12B_FOM1
24914	cg00481999	-0.000391566966298175	IL12B_FOM1
24915	cg00538420	-2.4364299368578e-05	IL12B_FOM1
24916	cg00598664	-0.00393067842387955	IL12B_FOM1
24917	cg00603890	-0.0051766093399219	IL12B_FOM1
24918	cg00666173	0.00089860097950554	IL12B_FOM1
24919	cg00667781	-0.00213547612895376	IL12B_FOM1
24920	cg00718858	0.0010720027468643	IL12B_FOM1
24921	cg00727483	0.00112670897991024	IL12B_FOM1
24922	cg00743412	0.000393008260378969	IL12B_FOM1
24923	cg00788815	-0.00132355799058348	IL12B_FOM1
24924	cg00800095	0.000578969306146244	IL12B_FOM1
24925	cg00813999	-0.00102067541249735	IL12B_FOM1
24926	cg00845806	0.00105722511811086	IL12B_FOM1
24927	cg00920960	-0.000795844077837916	IL12B_FOM1
24928	cg00936349	-0.00247310811407997	IL12B_FOM1
24929	cg00940287	-0.000577404178223682	IL12B_FOM1
24930	cg01043588	-0.00357833721455802	IL12B_FOM1
24931	cg01062269	-0.00020609302272432	IL12B_FOM1
24932	cg01063406	0.00265154833853776	IL12B_FOM1
24933	cg01098871	-4.7103118057004e-05	IL12B_FOM1
24934	cg01131699	-0.00102076301304587	IL12B_FOM1
24935	cg01134497	0.00277615240089864	IL12B_FOM1
24936	cg01140782	-0.0012121499767536	IL12B_FOM1
24937	cg01150083	0.00361046813471768	IL12B_FOM1
24938	cg01173508	-0.00138647519660289	IL12B_FOM1
24939	cg01178063	0.00430595929629266	IL12B_FOM1
24940	cg01195014	0.00456733025080224	IL12B_FOM1
24941	cg01215061	-0.00191013408209437	IL12B_FOM1
24942	cg01222180	-0.000560078926358939	IL12B_FOM1
24943	cg01241836	-7.07144853672409e-05	IL12B_FOM1
24944	cg01275664	0.00089237559097669	IL12B_FOM1
24945	cg01293417	-0.00131314694794692	IL12B_FOM1
24946	cg01306265	0.000830963435941049	IL12B_FOM1
24947	cg01374885	0.000956732349524946	IL12B_FOM1
24948	cg01436914	0.000799225526461877	IL12B_FOM1
24949	cg01466576	-0.000528881983962153	IL12B_FOM1
24950	cg01472026	-0.000490953565345477	IL12B_FOM1
24951	cg01530162	0.00012282160268574	IL12B_FOM1
24952	cg01592490	-0.00178364808931607	IL12B_FOM1
24953	cg01596349	0.000384090932389871	IL12B_FOM1
24954	cg01671070	0.000967607280877228	IL12B_FOM1
24955	cg01718602	0.000403565034400971	IL12B_FOM1
24956	cg01730928	-0.00542800546189961	IL12B_FOM1
24957	cg01740135	0.0111783244597402	IL12B_FOM1
24958	cg01765758	0.00148376777725426	IL12B_FOM1
24959	cg01776229	0.00281555352251745	IL12B_FOM1
24960	cg01804836	0.000904789052521831	IL12B_FOM1
24961	cg01832419	-0.000483544667578375	IL12B_FOM1
24962	cg01871025	-0.000449548529230306	IL12B_FOM1
24963	cg01881753	0.00107475737225772	IL12B_FOM1
24964	cg01882566	-0.000591706574578886	IL12B_FOM1
24965	cg01887353	-7.71896131003977e-05	IL12B_FOM1
24966	cg01909378	-0.000802247866404481	IL12B_FOM1
24967	cg01913024	0.000709247609936324	IL12B_FOM1
24968	cg01913196	0.000539875801617762	IL12B_FOM1
24969	cg01924074	-0.00300402316305788	IL12B_FOM1
24970	cg02022247	-3.87146832645376e-05	IL12B_FOM1
24971	cg02062238	-0.00188221364611198	IL12B_FOM1
24972	cg02120046	0.0028428281201005	IL12B_FOM1
24973	cg02132188	-0.000420198531504463	IL12B_FOM1
24974	cg02167456	-0.000703719068772675	IL12B_FOM1
24975	cg02261899	0.000823984836635009	IL12B_FOM1
24976	cg02327549	0.00115460386352946	IL12B_FOM1
24977	cg02360578	-0.00101201037898296	IL12B_FOM1
24978	cg02379437	0.00551232976018934	IL12B_FOM1
24979	cg02386310	0.000436594883227781	IL12B_FOM1
24980	cg02416822	-0.0033818944319322	IL12B_FOM1
24981	cg02469604	-0.000664914666212437	IL12B_FOM1
24982	cg02495445	-0.000311154866616802	IL12B_FOM1
24983	cg02579620	-0.00175541282308956	IL12B_FOM1
24984	cg02600772	6.38003269565892e-05	IL12B_FOM1
24985	cg02603022	-1.71048398191138e-05	IL12B_FOM1
24986	cg02647042	-0.000922847243148249	IL12B_FOM1
24987	cg02702444	-0.00661292058751198	IL12B_FOM1
24988	cg02722239	-0.000729560815171356	IL12B_FOM1
24989	cg02774269	0.00164759186231056	IL12B_FOM1
24990	cg02879659	-0.000706383945959317	IL12B_FOM1
24991	cg02895192	-0.0019080423708643	IL12B_FOM1
24992	cg02896361	-0.00210233371545822	IL12B_FOM1
24993	cg02918903	-0.00580311235682047	IL12B_FOM1
24994	cg02921434	-0.00115575547992898	IL12B_FOM1
24995	cg02932805	-0.00276392503888712	IL12B_FOM1
24996	cg02971902	-0.000222242736168144	IL12B_FOM1
24997	cg03040210	-0.000617646137149212	IL12B_FOM1
24998	cg03201658	-0.000300026303585164	IL12B_FOM1
24999	cg03212133	-0.00576511924421683	IL12B_FOM1
25000	cg03273615	0.000836525137010212	IL12B_FOM1
25001	cg03331695	0.00116312137522459	IL12B_FOM1
25002	cg03375088	-0.000456927283055017	IL12B_FOM1
25003	cg03470745	0.000402264594928928	IL12B_FOM1
25004	cg03484234	-0.00467484052203985	IL12B_FOM1
25005	cg03534718	-0.000546378574613278	IL12B_FOM1
25006	cg03559234	-0.00105503113949562	IL12B_FOM1
25007	cg03688409	-0.00463167407157767	IL12B_FOM1
25008	cg03705894	-0.00088030545786048	IL12B_FOM1
25009	cg03723123	-0.00051239536046902	IL12B_FOM1
25010	cg03748429	-0.000690216591147627	IL12B_FOM1
25011	cg03788610	0.00190370506392804	IL12B_FOM1
25012	cg03828160	-0.00135181549002732	IL12B_FOM1
25013	cg03885028	-0.0134102850494077	IL12B_FOM1
25014	cg03887682	0.00121832465935499	IL12B_FOM1
25015	cg03905986	-0.000852771332406912	IL12B_FOM1
25016	cg03950785	-1.72379605183264e-05	IL12B_FOM1
25017	cg03984295	-0.00427459047491813	IL12B_FOM1
25018	cg03992092	0.00307512649731605	IL12B_FOM1
25019	cg04012614	-0.000943372298049097	IL12B_FOM1
25020	cg04039555	0.0043737178253925	IL12B_FOM1
25021	cg04044631	-0.00267491113806561	IL12B_FOM1
25022	cg04093132	-0.00399935090940892	IL12B_FOM1
25023	cg04182378	-0.000566585441905383	IL12B_FOM1
25024	cg04277998	-0.00379170511373758	IL12B_FOM1
25025	cg04288012	-0.0012545909529857	IL12B_FOM1
25026	cg04293108	-0.00232915168754381	IL12B_FOM1
25027	cg04302178	0.000816408792557283	IL12B_FOM1
25028	cg04303560	-0.00103285920334168	IL12B_FOM1
25029	cg04329736	-0.00177277308437275	IL12B_FOM1
25030	cg04341767	-0.000992120908991619	IL12B_FOM1
25031	cg04387098	-0.00197371592584147	IL12B_FOM1
25032	cg04399994	0.00240107911939347	IL12B_FOM1
25033	cg04552106	-0.000630203305969558	IL12B_FOM1
25034	cg04574723	-0.000596367545270749	IL12B_FOM1
25035	cg04646630	0.000169426761921579	IL12B_FOM1
25036	cg04653083	-0.00159216051507662	IL12B_FOM1
25037	cg04754076	-0.000203862880310959	IL12B_FOM1
25038	cg04769268	-7.11179862780749e-05	IL12B_FOM1
25039	cg04793532	0.00293746344976472	IL12B_FOM1
25040	cg04924141	-0.000180687305283602	IL12B_FOM1
25041	cg04929022	0.000265409605656134	IL12B_FOM1
25042	cg05050864	0.00247360156780149	IL12B_FOM1
25043	cg05052243	-0.00131578202674765	IL12B_FOM1
25044	cg05071823	0.00545448594911465	IL12B_FOM1
25045	cg05114100	0.0077840145562883	IL12B_FOM1
25046	cg05135729	-7.70010781741721e-05	IL12B_FOM1
25047	cg05147108	0.000338575607320517	IL12B_FOM1
25048	cg05184076	0.00119463865714397	IL12B_FOM1
25049	cg05184682	-0.000380210175540014	IL12B_FOM1
25050	cg05206294	0.00345480168729923	IL12B_FOM1
25051	cg05225083	0.000379165725893569	IL12B_FOM1
25052	cg05237609	-0.000508498279227922	IL12B_FOM1
25053	cg05240059	-0.000995220644441543	IL12B_FOM1
25054	cg05288642	-0.000126335768427325	IL12B_FOM1
25055	cg05373692	-0.00216038803871467	IL12B_FOM1
25056	cg05397813	-8.72375957877379e-05	IL12B_FOM1
25057	cg05407550	-1.09188220258847e-05	IL12B_FOM1
25058	cg05414241	-0.00168288044625261	IL12B_FOM1
25059	cg05483199	-0.00424907170872876	IL12B_FOM1
25060	cg05555050	-0.00033189451236688	IL12B_FOM1
25061	cg05574878	0.00101032826661248	IL12B_FOM1
25062	cg05690949	-0.001271671543166	IL12B_FOM1
25063	cg05783039	0.002655683268608	IL12B_FOM1
25064	cg05785376	-0.000358970022912683	IL12B_FOM1
25065	cg05887304	-0.00146585620066615	IL12B_FOM1
25066	cg05902460	-0.00199010770985238	IL12B_FOM1
25067	cg06001976	-0.00420906236110842	IL12B_FOM1
25068	cg06015784	-0.000830963332854643	IL12B_FOM1
25069	cg06070578	0.00193757596982873	IL12B_FOM1
25070	cg06104510	0.00138066264567823	IL12B_FOM1
25071	cg06180047	-0.000189600665863519	IL12B_FOM1
25072	cg06187102	-0.00242274444644286	IL12B_FOM1
25073	cg06267144	-0.00191922284220365	IL12B_FOM1
25074	cg06272245	-0.00431290654327735	IL12B_FOM1
25075	cg06380355	1.97633586478579e-07	IL12B_FOM1
25076	cg06442844	0.000540574665077424	IL12B_FOM1
25077	cg06521531	0.00021427368817365	IL12B_FOM1
25078	cg06538334	-0.00565114558349207	IL12B_FOM1
25079	cg06538336	-0.000337034917706868	IL12B_FOM1
25080	cg06624970	-5.01345036015957e-05	IL12B_FOM1
25081	cg06630839	0.00303716396482652	IL12B_FOM1
25082	cg06647694	-0.00116679250408319	IL12B_FOM1
25083	cg06683780	-0.000470985344419381	IL12B_FOM1
25084	cg06776257	0.000388132650537674	IL12B_FOM1
25085	cg06783548	0.00170263171053251	IL12B_FOM1
25086	cg06852103	-0.00439430013178494	IL12B_FOM1
25087	cg06892157	0.000655729596542288	IL12B_FOM1
25088	cg06919398	0.00554714291780599	IL12B_FOM1
25089	cg07004932	0.000512340918337571	IL12B_FOM1
25090	cg07086565	0.00233159258937295	IL12B_FOM1
25091	cg07194250	0.00256502216396571	IL12B_FOM1
25092	cg07210774	0.00203358879439616	IL12B_FOM1
25093	cg07356189	-0.000212547676102075	IL12B_FOM1
25094	cg07395961	-0.000778872700709244	IL12B_FOM1
25095	cg07463743	-0.000254441195433842	IL12B_FOM1
25096	cg07464489	0.000227713012244143	IL12B_FOM1
25097	cg07647518	0.00120402643109648	IL12B_FOM1
25098	cg07674139	0.000429099554429627	IL12B_FOM1
25099	cg07761358	-0.00839215840864417	IL12B_FOM1
25100	cg07764473	-0.00216091190157014	IL12B_FOM1
25101	cg07792400	-0.000356312927676899	IL12B_FOM1
25102	cg07818713	0.000227724879456052	IL12B_FOM1
25103	cg07845764	-0.00054006054013031	IL12B_FOM1
25104	cg07847989	-0.0019000027300839	IL12B_FOM1
25105	cg07859138	-0.000103840226941668	IL12B_FOM1
25106	cg07863318	-0.0035734020429763	IL12B_FOM1
25107	cg07869461	-0.000315322081252667	IL12B_FOM1
25108	cg07874445	0.000284460545060033	IL12B_FOM1
25109	cg07910919	0.00232796266881402	IL12B_FOM1
25110	cg07911140	-0.00105409485311823	IL12B_FOM1
25111	cg07924363	0.000653126586907962	IL12B_FOM1
25112	cg07975691	0.00409195024336954	IL12B_FOM1
25113	cg07994386	0.000255335417694235	IL12B_FOM1
25114	cg08081144	-0.00126437865083482	IL12B_FOM1
25115	cg08100618	-0.00657368737125233	IL12B_FOM1
25116	cg08168768	-0.000305731875597052	IL12B_FOM1
25117	cg08275726	0.000114987708551483	IL12B_FOM1
25118	cg08323957	-1.61094943389352e-05	IL12B_FOM1
25119	cg08348649	-0.00152739949408079	IL12B_FOM1
25120	cg08382577	0.00124581463635143	IL12B_FOM1
25121	cg08460331	-0.000794932409798211	IL12B_FOM1
25122	cg08479711	-0.00126349545911489	IL12B_FOM1
25123	cg08480367	-0.0014076024781958	IL12B_FOM1
25124	cg08578454	0.000914739361051739	IL12B_FOM1
25125	cg08591489	-0.0109921459221247	IL12B_FOM1
25126	cg08719422	-0.00160475142630135	IL12B_FOM1
25127	cg08744017	-0.000161613228628447	IL12B_FOM1
25128	cg08750326	0.00232612645317509	IL12B_FOM1
25129	cg08782677	-0.00101600125529546	IL12B_FOM1
25130	cg08846002	0.000520419861629547	IL12B_FOM1
25131	cg08872581	-0.00265690130800425	IL12B_FOM1
25132	cg08881528	-0.000689342278823446	IL12B_FOM1
25133	cg08963265	-0.00366870064300712	IL12B_FOM1
25134	cg08964402	-0.0031929438194896	IL12B_FOM1
25135	cg09006810	-7.61463297049373e-06	IL12B_FOM1
25136	cg09024810	3.26084852133449e-05	IL12B_FOM1
25137	cg09061583	-0.000751919892037374	IL12B_FOM1
25138	cg09080960	0.00125312542987287	IL12B_FOM1
25139	cg09121987	0.000643385990899783	IL12B_FOM1
25140	cg09148853	-0.00230112085216287	IL12B_FOM1
25141	cg09210933	-4.48532045983753e-05	IL12B_FOM1
25142	cg09238868	-0.00162242555882911	IL12B_FOM1
25143	cg09300348	-0.000208509330790047	IL12B_FOM1
25144	cg09302010	-0.000385114363465898	IL12B_FOM1
25145	cg09331780	-0.00123916859829542	IL12B_FOM1
25146	cg09342877	-0.00345254276553699	IL12B_FOM1
25147	cg09364317	0.00121035155921863	IL12B_FOM1
25148	cg09438085	-0.00129673990307145	IL12B_FOM1
25149	cg09455225	-0.00422609609126642	IL12B_FOM1
25150	cg09483847	-0.00121763797676985	IL12B_FOM1
25151	cg09536390	-0.00281737839866457	IL12B_FOM1
25152	cg09610569	0.00188230052877005	IL12B_FOM1
25153	cg09624684	-0.00216808077688998	IL12B_FOM1
25154	cg09740875	-0.000172845920339798	IL12B_FOM1
25155	cg09799350	-0.00208938934070095	IL12B_FOM1
25156	cg09815545	0.00168271867540715	IL12B_FOM1
25157	cg09889532	-0.00499128770331967	IL12B_FOM1
25158	cg09990582	0.000429634742321317	IL12B_FOM1
25159	cg10076009	0.000412924562698786	IL12B_FOM1
25160	cg10082114	-0.00121621000684091	IL12B_FOM1
25161	cg10159238	-5.57246042053438e-05	IL12B_FOM1
25162	cg10237576	0.0059567203190354	IL12B_FOM1
25163	cg10276549	-0.00108737203973306	IL12B_FOM1
25164	cg10443532	-0.00024116606296901	IL12B_FOM1
25165	cg10466938	-0.00250437776014414	IL12B_FOM1
25166	cg10489414	7.55354309826273e-05	IL12B_FOM1
25167	cg10560144	-0.00103836493007456	IL12B_FOM1
25168	cg10593416	0.00338382521637832	IL12B_FOM1
25169	cg10645377	-0.000484732588200895	IL12B_FOM1
25170	cg10649042	0.000674523250260622	IL12B_FOM1
25171	cg10674704	-0.0042638210123031	IL12B_FOM1
25172	cg10743239	-0.00198653413515588	IL12B_FOM1
25173	cg10857887	-0.000190029497691493	IL12B_FOM1
25174	cg10874556	-0.00100333514233874	IL12B_FOM1
25175	cg10894453	0.000535852610248017	IL12B_FOM1
25176	cg10900417	0.00277572998816726	IL12B_FOM1
25177	cg10991108	-0.00142898888904745	IL12B_FOM1
25178	cg10999701	0.000615279984908881	IL12B_FOM1
25179	cg11016745	-0.000193697985984681	IL12B_FOM1
25180	cg11031647	-0.0012321931685131	IL12B_FOM1
25181	cg11039211	-0.00189416793866508	IL12B_FOM1
25182	cg11244095	-0.00209916615352269	IL12B_FOM1
25183	cg11271203	0.000597935313311048	IL12B_FOM1
25184	cg11272332	0.00246004118419392	IL12B_FOM1
25185	cg11291009	2.25426428200887e-05	IL12B_FOM1
25186	cg11409998	0.000558546245281683	IL12B_FOM1
25187	cg11442732	-0.00271220647653183	IL12B_FOM1
25188	cg11450947	0.00328474980158099	IL12B_FOM1
25189	cg11475300	-0.00174189229369739	IL12B_FOM1
25190	cg11555315	0.000635258331242244	IL12B_FOM1
25191	cg11620557	-0.00101737326102535	IL12B_FOM1
25192	cg11640333	0.00310698337436686	IL12B_FOM1
25193	cg11778030	0.000817998860229711	IL12B_FOM1
25194	cg11802925	0.000223907104912672	IL12B_FOM1
25195	cg11824111	-0.00103188894766699	IL12B_FOM1
25196	cg11857742	-0.00257261996417417	IL12B_FOM1
25197	cg11859529	0.000403445863218079	IL12B_FOM1
25198	cg11869614	-0.00155657180890315	IL12B_FOM1
25199	cg11944101	-0.000676472120437965	IL12B_FOM1
25200	cg12054337	-0.00125740552543036	IL12B_FOM1
25201	cg12113703	-0.00182910225339287	IL12B_FOM1
25202	cg12116535	0.00124637910192194	IL12B_FOM1
25203	cg12130015	0.0019387301939572	IL12B_FOM1
25204	cg12220696	0.00301189883862644	IL12B_FOM1
25205	cg12292084	0.00305119248221672	IL12B_FOM1
25206	cg12354227	-0.000633699381215158	IL12B_FOM1
25207	cg12372503	0.000413685580929508	IL12B_FOM1
25208	cg12377327	-0.000143438738854225	IL12B_FOM1
25209	cg12409683	0.00235272809374258	IL12B_FOM1
25210	cg12527112	-0.00018282075204004	IL12B_FOM1
25211	cg12543338	-0.000458450253863938	IL12B_FOM1
25212	cg12704708	-0.00504363224314253	IL12B_FOM1
25213	cg12705541	0.00101482559704817	IL12B_FOM1
25214	cg12823249	-0.000800789885050924	IL12B_FOM1
25215	cg12875241	0.00819952375120677	IL12B_FOM1
25216	cg12888005	-0.000515497768698168	IL12B_FOM1
25217	cg12932046	-0.00402488757637528	IL12B_FOM1
25218	cg12942133	0.000149046387859234	IL12B_FOM1
25219	cg13075926	0.000217527777847502	IL12B_FOM1
25220	cg13115455	0.00197885110523031	IL12B_FOM1
25221	cg13120260	-0.000126689069760497	IL12B_FOM1
25222	cg13128531	-0.000191102951465523	IL12B_FOM1
25223	cg13192155	0.00341726499453469	IL12B_FOM1
25224	cg13279774	-0.00412511484367738	IL12B_FOM1
25225	cg13549303	-0.00277156965946257	IL12B_FOM1
25226	cg13645300	-0.00136200323621147	IL12B_FOM1
25227	cg13663390	-0.000707996360527077	IL12B_FOM1
25228	cg13677598	-0.00118049388928806	IL12B_FOM1
25229	cg13682241	-0.000185821650789145	IL12B_FOM1
25230	cg13716034	-0.00176206956406404	IL12B_FOM1
25231	cg13788004	0.00155032916566158	IL12B_FOM1
25232	cg13859943	0.00138107271625794	IL12B_FOM1
25233	cg13864549	0.00130197617943915	IL12B_FOM1
25234	cg13876499	-0.00135754079133783	IL12B_FOM1
25235	cg13909432	0.00147948288095188	IL12B_FOM1
25236	cg13929206	0.000888780662595845	IL12B_FOM1
25237	cg13937627	0.000609431104678669	IL12B_FOM1
25238	cg14004892	0.00182990697542202	IL12B_FOM1
25239	cg14051366	0.000239443481095266	IL12B_FOM1
25240	cg14081960	-0.00230387149289402	IL12B_FOM1
25241	cg14106263	-0.00260280081148781	IL12B_FOM1
25242	cg14108922	0.000386819705626481	IL12B_FOM1
25243	cg14126185	0.00492834355760306	IL12B_FOM1
25244	cg14239049	0.000437966463511171	IL12B_FOM1
25245	cg14273219	0.00421972015906608	IL12B_FOM1
25246	cg14351440	-0.000724455680646364	IL12B_FOM1
25247	cg14375772	0.000616150281630694	IL12B_FOM1
25248	cg14388993	-0.000207261662762842	IL12B_FOM1
25249	cg14470409	-0.000895796739346012	IL12B_FOM1
25250	cg14492530	0.000755984950695274	IL12B_FOM1
25251	cg14496001	-0.000108184440773039	IL12B_FOM1
25252	cg14586560	0.000740132745191432	IL12B_FOM1
25253	cg14590681	0.000229194259963094	IL12B_FOM1
25254	cg14605748	-0.0065305598579396	IL12B_FOM1
25255	cg14629010	-0.00244287887325748	IL12B_FOM1
25256	cg14711302	-0.000917686551162303	IL12B_FOM1
25257	cg14737574	-0.00100007647422616	IL12B_FOM1
25258	cg14743649	-0.00353347521110148	IL12B_FOM1
25259	cg14815778	0.000641928601969412	IL12B_FOM1
25260	cg14828248	4.67860609850085e-05	IL12B_FOM1
25261	cg14833706	-0.00271261894333381	IL12B_FOM1
25262	cg14933706	-0.000664930061017068	IL12B_FOM1
25263	cg14996291	-0.00165852930688379	IL12B_FOM1
25264	cg15050093	-0.000364681860791466	IL12B_FOM1
25265	cg15167893	-0.000746326120540428	IL12B_FOM1
25266	cg15169914	0.000327912673312383	IL12B_FOM1
25267	cg15200096	-0.000634642638917697	IL12B_FOM1
25268	cg15210787	-0.00213245086330373	IL12B_FOM1
25269	cg15211677	-0.00293418883434511	IL12B_FOM1
25270	cg15232885	0.0052327169314877	IL12B_FOM1
25271	cg15233060	-0.00823043740337412	IL12B_FOM1
25272	cg15246270	-0.00014552696122186	IL12B_FOM1
25273	cg15255859	0.00131973181289991	IL12B_FOM1
25274	cg15329483	0.000245665075263787	IL12B_FOM1
25275	cg15373098	-0.000710009173157661	IL12B_FOM1
25276	cg15380873	0.000358220820720995	IL12B_FOM1
25277	cg15395087	-0.00165160719679779	IL12B_FOM1
25278	cg15454483	-0.00160038680597935	IL12B_FOM1
25279	cg15658365	5.39870524280096e-05	IL12B_FOM1
25280	cg15715746	0.00279553201678189	IL12B_FOM1
25281	cg15755924	-0.00186808476030106	IL12B_FOM1
25282	cg15840039	0.00087279092459459	IL12B_FOM1
25283	cg15850390	0.00237619088514031	IL12B_FOM1
25284	cg15887754	0.000636730115796747	IL12B_FOM1
25285	cg16065628	-0.0012644778148986	IL12B_FOM1
25286	cg16082125	-0.00106227345984	IL12B_FOM1
25287	cg16126759	-0.000596149758840646	IL12B_FOM1
25288	cg16167673	-0.00170648081574546	IL12B_FOM1
25289	cg16231355	-0.000948925544954976	IL12B_FOM1
25290	cg16242260	-0.00111292672959306	IL12B_FOM1
25291	cg16315447	-0.00130485227164112	IL12B_FOM1
25292	cg16371598	0.00362278281294105	IL12B_FOM1
25293	cg16431713	0.000227727745447928	IL12B_FOM1
25294	cg16536563	0.000274646880215608	IL12B_FOM1
25295	cg16617830	0.000254175847703165	IL12B_FOM1
25296	cg16679837	1.22859048839241e-05	IL12B_FOM1
25297	cg16685760	0.00108411848885967	IL12B_FOM1
25298	cg16708895	-0.00125039608305316	IL12B_FOM1
25299	cg16722818	0.0008876036744846	IL12B_FOM1
25300	cg16723800	0.00537098830431583	IL12B_FOM1
25301	cg16798761	-0.00167880120762909	IL12B_FOM1
25302	cg16814362	-0.00184531294275794	IL12B_FOM1
25303	cg16829640	0.00284072637445821	IL12B_FOM1
25304	cg16976876	0.00263157661812034	IL12B_FOM1
25305	cg16984885	-0.00269383620804842	IL12B_FOM1
25306	cg16994783	0.00352137619637277	IL12B_FOM1
25307	cg17041378	-0.000358721607292656	IL12B_FOM1
25308	cg17193417	0.00161263026088139	IL12B_FOM1
25309	cg17204288	-0.0015951535868488	IL12B_FOM1
25310	cg17227030	-0.00233991190060092	IL12B_FOM1
25311	cg17291924	0.00130364131406567	IL12B_FOM1
25312	cg17339373	-0.00107430479561084	IL12B_FOM1
25313	cg17348578	0.00205652208419731	IL12B_FOM1
25314	cg17383449	-0.000743248901420036	IL12B_FOM1
25315	cg17394901	0.00119340386015142	IL12B_FOM1
25316	cg17398485	-0.00569914485158076	IL12B_FOM1
25317	cg17527404	0.00257729386338167	IL12B_FOM1
25318	cg17548175	0.000313480454032918	IL12B_FOM1
25319	cg17548969	-0.000245767163246599	IL12B_FOM1
25320	cg17582546	0.000469647917209641	IL12B_FOM1
25321	cg17627526	-0.000659298392124705	IL12B_FOM1
25322	cg17676246	0.00104278408921133	IL12B_FOM1
25323	cg17729873	0.00285781756593391	IL12B_FOM1
25324	cg17737014	0.00186655189847308	IL12B_FOM1
25325	cg17849117	-0.000590959322356756	IL12B_FOM1
25326	cg17865482	-0.00110279039688777	IL12B_FOM1
25327	cg17878899	-0.000837395116393782	IL12B_FOM1
25328	cg17917970	0.00329460027189256	IL12B_FOM1
25329	cg17919471	-0.00114588938375433	IL12B_FOM1
25330	cg17959735	0.000396469077697085	IL12B_FOM1
25331	cg18022005	-0.00265924295511433	IL12B_FOM1
25332	cg18030003	-0.000153499081844448	IL12B_FOM1
25333	cg18114166	-0.000811868938159819	IL12B_FOM1
25334	cg18118743	-0.00157029565788574	IL12B_FOM1
25335	cg18138788	2.60074330599474e-05	IL12B_FOM1
25336	cg18153989	-0.000620215601186629	IL12B_FOM1
25337	cg18230558	0.00322125865296982	IL12B_FOM1
25338	cg18394995	-0.000685646218996506	IL12B_FOM1
25339	cg18406472	-0.000730716551091864	IL12B_FOM1
25340	cg18414950	-0.00197990696688725	IL12B_FOM1
25341	cg18449462	-0.00276762009735418	IL12B_FOM1
25342	cg18530240	0.000608670054846326	IL12B_FOM1
25343	cg18625305	0.0024312032606678	IL12B_FOM1
25344	cg18641697	-0.000193186883787947	IL12B_FOM1
25345	cg18765710	0.00216373065391651	IL12B_FOM1
25346	cg18784552	-0.000431578486302715	IL12B_FOM1
25347	cg18811184	-0.000709014451383275	IL12B_FOM1
25348	cg18828303	-0.000532031028955087	IL12B_FOM1
25349	cg18925560	-0.000715447295544482	IL12B_FOM1
25350	cg19023309	0.00470834724974488	IL12B_FOM1
25351	cg19180514	-0.00428908032418743	IL12B_FOM1
25352	cg19235109	-2.69124982925451e-05	IL12B_FOM1
25353	cg19261292	0.00139690992458306	IL12B_FOM1
25354	cg19353593	-8.75988783348117e-05	IL12B_FOM1
25355	cg19407410	0.00114508177925257	IL12B_FOM1
25356	cg19499790	-0.00453726222521221	IL12B_FOM1
25357	cg19502843	-0.00180694663388015	IL12B_FOM1
25358	cg19599472	-0.00064155556208914	IL12B_FOM1
25359	cg19637159	0.00064011582786652	IL12B_FOM1
25360	cg19688503	-0.00176679817783916	IL12B_FOM1
25361	cg19736647	-0.000581788670964235	IL12B_FOM1
25362	cg19782749	-0.000358175798969462	IL12B_FOM1
25363	cg19821612	-0.00116091874567575	IL12B_FOM1
25364	cg19840133	-0.000104471951178639	IL12B_FOM1
25365	cg19860695	-0.000126984832345828	IL12B_FOM1
25366	cg19868577	0.00465548647521865	IL12B_FOM1
25367	cg19888047	-0.000403152042994139	IL12B_FOM1
25368	cg19922518	-0.000360417544294525	IL12B_FOM1
25369	cg19925887	0.00369409334290768	IL12B_FOM1
25370	cg19974994	0.00239470864447014	IL12B_FOM1
25371	cg19994834	0.00135968899809237	IL12B_FOM1
25372	cg19995126	0.00153094141750959	IL12B_FOM1
25373	cg20002326	0.000122721849899084	IL12B_FOM1
25374	cg20033444	0.00556508374739833	IL12B_FOM1
25375	cg20074774	-0.00512122310725934	IL12B_FOM1
25376	cg20121427	0.000462303614701985	IL12B_FOM1
25377	cg20324110	0.000792384485269909	IL12B_FOM1
25378	cg20477705	-0.00629874057468194	IL12B_FOM1
25379	cg20482922	-0.00126582045025805	IL12B_FOM1
25380	cg20486825	0.00159556941883668	IL12B_FOM1
25381	cg20546893	0.00916069370295291	IL12B_FOM1
25382	cg20563277	-0.00451118739717822	IL12B_FOM1
25383	cg20664065	-0.000212623526564856	IL12B_FOM1
25384	cg20816612	-0.000823607963257911	IL12B_FOM1
25385	cg20844861	-0.00155664304265831	IL12B_FOM1
25386	cg20849987	0.00410637150461712	IL12B_FOM1
25387	cg20858239	0.00312035106285163	IL12B_FOM1
25388	cg20931907	0.00196768377536143	IL12B_FOM1
25389	cg20958732	0.00231406997722092	IL12B_FOM1
25390	cg21016188	-0.000481017914108298	IL12B_FOM1
25391	cg21031530	0.0019100633607004	IL12B_FOM1
25392	cg21111568	0.00087444053581372	IL12B_FOM1
25393	cg21232685	0.000312441216811682	IL12B_FOM1
25394	cg21294096	-6.95443189067633e-05	IL12B_FOM1
25395	cg21319950	-0.000675737328025828	IL12B_FOM1
25396	cg21337832	-0.000391824098646	IL12B_FOM1
25397	cg21360798	-0.000354836274540632	IL12B_FOM1
25398	cg21402738	-0.000903692042961607	IL12B_FOM1
25399	cg21500538	-0.000542358099981872	IL12B_FOM1
25400	cg21547183	-0.000563451767005887	IL12B_FOM1
25401	cg21649182	-0.000944020829104911	IL12B_FOM1
25402	cg21799736	-0.000119375268164998	IL12B_FOM1
25403	cg21854924	0.00493647852140857	IL12B_FOM1
25404	cg21902245	-0.000513452931355657	IL12B_FOM1
25405	cg21939789	0.00236066684266912	IL12B_FOM1
25406	cg21943052	-5.69457185017725e-05	IL12B_FOM1
25407	cg21960840	0.000782910999977582	IL12B_FOM1
25408	cg21999614	0.00875616911455523	IL12B_FOM1
25409	cg22049474	-0.00102563530113499	IL12B_FOM1
25410	cg22166305	-0.0010712958801869	IL12B_FOM1
25411	cg22170936	-0.00334144676897632	IL12B_FOM1
25412	cg22203323	-0.000328817873482671	IL12B_FOM1
25413	cg22223600	0.00356645417760837	IL12B_FOM1
25414	cg22252475	-0.00229746810217106	IL12B_FOM1
25415	cg22322928	-0.00060626296906694	IL12B_FOM1
25416	cg22363867	-0.000873773757883025	IL12B_FOM1
25417	cg22366498	0.00153698963458285	IL12B_FOM1
25418	cg22404117	-0.000649371603037046	IL12B_FOM1
25419	cg22451002	0.00126946300584132	IL12B_FOM1
25420	cg22455616	-0.00430033873882057	IL12B_FOM1
25421	cg22495120	-0.00197042845278032	IL12B_FOM1
25422	cg22527050	0.000185298020530077	IL12B_FOM1
25423	cg22560211	-0.000581448824297691	IL12B_FOM1
25424	cg22569627	-0.00394918658722605	IL12B_FOM1
25425	cg22597771	-0.000648072461990987	IL12B_FOM1
25426	cg22607365	0.000912027567970792	IL12B_FOM1
25427	cg22645859	-0.000366654309368847	IL12B_FOM1
25428	cg22653685	0.000707848333990054	IL12B_FOM1
25429	cg22655232	-3.89536287379088e-05	IL12B_FOM1
25430	cg22682567	0.00177011269494088	IL12B_FOM1
25431	cg22713630	-0.00396964097033875	IL12B_FOM1
25432	cg22731373	-0.00487051599520243	IL12B_FOM1
25433	cg22799132	-0.00190971309246049	IL12B_FOM1
25434	cg22820312	-0.000540754659465309	IL12B_FOM1
25435	cg22826577	-0.000569245056803956	IL12B_FOM1
25436	cg22846914	-4.49932862151386e-05	IL12B_FOM1
25437	cg22955387	0.00113201027520843	IL12B_FOM1
25438	cg22972444	-0.000835934289685897	IL12B_FOM1
25439	cg22996592	-0.000469798562632857	IL12B_FOM1
25440	cg23083672	-0.00164484560636663	IL12B_FOM1
25441	cg23140159	0.00270795069112543	IL12B_FOM1
25442	cg23140620	0.00294815404106349	IL12B_FOM1
25443	cg23170483	0.000103343254145357	IL12B_FOM1
25444	cg23184276	0.00246681951045175	IL12B_FOM1
25445	cg23192918	0.000614678589123486	IL12B_FOM1
25446	cg23205426	-0.00116335661496056	IL12B_FOM1
25447	cg23408987	0.00501088573085375	IL12B_FOM1
25448	cg23476112	-0.000498714401770091	IL12B_FOM1
25449	cg23476908	-0.00293982869215108	IL12B_FOM1
25450	cg23549021	0.000441954937448529	IL12B_FOM1
25451	cg23549061	-0.00687621681005782	IL12B_FOM1
25452	cg23554546	-0.000361538278006773	IL12B_FOM1
25453	cg23646109	-0.00620687068275521	IL12B_FOM1
25454	cg23722438	-0.0016585317941192	IL12B_FOM1
25455	cg23852001	-0.000247347206103318	IL12B_FOM1
25456	cg23892645	-0.000902413484871738	IL12B_FOM1
25457	cg23896353	-7.7352068188936e-05	IL12B_FOM1
25458	cg23914031	6.08380872360702e-05	IL12B_FOM1
25459	cg24151308	-0.00083905352970679	IL12B_FOM1
25460	cg24157854	-0.000600927339058108	IL12B_FOM1
25461	cg24187351	0.00132373134746615	IL12B_FOM1
25462	cg24188954	0.000177851055375755	IL12B_FOM1
25463	cg24376810	0.000608691846874048	IL12B_FOM1
25464	cg24389217	-0.000421174379849532	IL12B_FOM1
25465	cg24468804	-0.000351196731749006	IL12B_FOM1
25466	cg24511534	0.00120835196396284	IL12B_FOM1
25467	cg24529782	0.000431992509164604	IL12B_FOM1
25468	cg24559969	-0.000705175081274484	IL12B_FOM1
25469	cg24608087	-0.000285788812330108	IL12B_FOM1
25470	cg24626756	-0.00127486849338385	IL12B_FOM1
25471	cg24665612	-0.00153774200707652	IL12B_FOM1
25472	cg24711306	0.00261130149592081	IL12B_FOM1
25473	cg24754154	-0.00237282606313529	IL12B_FOM1
25474	cg24774564	-0.000890068676660761	IL12B_FOM1
25475	cg24800146	0.000403963206953175	IL12B_FOM1
25476	cg24818524	-0.00198481849790979	IL12B_FOM1
25477	cg24853313	0.00320268357021749	IL12B_FOM1
25478	cg24883860	0.000436883941869566	IL12B_FOM1
25479	cg24923543	0.00237680404132817	IL12B_FOM1
25480	cg24964364	-0.00207239146795283	IL12B_FOM1
25481	cg25051948	-0.000880045007733603	IL12B_FOM1
25482	cg25125622	0.000185689069066868	IL12B_FOM1
25483	cg25140188	0.00275328851627484	IL12B_FOM1
25484	cg25172243	-0.000221255601486982	IL12B_FOM1
25485	cg25220235	-0.00259504337319864	IL12B_FOM1
25486	cg25236484	-0.000717194814559759	IL12B_FOM1
25487	cg25250241	-0.00395275320452833	IL12B_FOM1
25488	cg25452717	0.000622552881779988	IL12B_FOM1
25489	cg25492195	0.000563206139677569	IL12B_FOM1
25490	cg25553791	-0.000735104147375227	IL12B_FOM1
25491	cg25554892	-0.000901228028460507	IL12B_FOM1
25492	cg25624831	-0.00013580290727115	IL12B_FOM1
25493	cg25685838	-0.00235036938029832	IL12B_FOM1
25494	cg25696807	0.00121936041087961	IL12B_FOM1
25495	cg25730864	-0.000732820098223042	IL12B_FOM1
25496	cg25828221	0.000644683070692289	IL12B_FOM1
25497	cg25841909	-0.0030116514904443	IL12B_FOM1
25498	cg25857333	0.000616307988831701	IL12B_FOM1
25499	cg25863147	-0.000902129814095265	IL12B_FOM1
25500	cg25875683	-0.00150432438472611	IL12B_FOM1
25501	cg25910467	-0.000712373548415478	IL12B_FOM1
25502	cg25930738	0.000640409105316135	IL12B_FOM1
25503	cg25943406	-0.005497528044957	IL12B_FOM1
25504	cg25947525	0.000304754244273994	IL12B_FOM1
25505	cg25950739	8.93776006704178e-05	IL12B_FOM1
25506	cg25967516	-0.00361851016887982	IL12B_FOM1
25507	cg25996557	0.00019885026270658	IL12B_FOM1
25508	cg26011713	-0.00600432091357558	IL12B_FOM1
25509	cg26051590	-0.000710075482713971	IL12B_FOM1
25510	cg26055054	-0.00604327055717936	IL12B_FOM1
25511	cg26059397	-0.00224710828067117	IL12B_FOM1
25512	cg26133460	-0.000790883701065619	IL12B_FOM1
25513	cg26142661	0.00126596102130358	IL12B_FOM1
25514	cg26222437	0.000836013261494091	IL12B_FOM1
25515	cg26287822	-0.00375809651094821	IL12B_FOM1
25516	cg26308359	-0.000667905005903088	IL12B_FOM1
25517	cg26351479	0.00307821005957256	IL12B_FOM1
25518	cg26369916	0.00115281888737467	IL12B_FOM1
25519	cg26375010	0.00180378994699841	IL12B_FOM1
25520	cg26412379	0.000621681210606685	IL12B_FOM1
25521	cg26457272	-4.41851206236179e-05	IL12B_FOM1
25522	cg26582789	0.000577685314281253	IL12B_FOM1
25523	cg26621897	-0.000135641908028334	IL12B_FOM1
25524	cg26710619	-0.00424026419032214	IL12B_FOM1
25525	cg26739410	4.97694568477986e-05	IL12B_FOM1
25526	cg26778358	-0.000687629793670941	IL12B_FOM1
25527	cg26791231	0.000781524642932064	IL12B_FOM1
25528	cg26901920	0.00196128495787641	IL12B_FOM1
25529	cg26929239	1.20351341326468e-05	IL12B_FOM1
25530	cg26936230	0.000622575316247679	IL12B_FOM1
25531	cg27055580	-0.00104813404196021	IL12B_FOM1
25532	cg27124742	-0.000966878593064961	IL12B_FOM1
25533	cg27124847	-0.00228244047161625	IL12B_FOM1
25534	cg27138147	-0.00117883341257012	IL12B_FOM1
25535	cg27198071	-0.000781404747712276	IL12B_FOM1
25536	cg27207144	0.000240043958317112	IL12B_FOM1
25537	cg27286863	0.000256884909496231	IL12B_FOM1
25538	cg27307168	0.000444473045156144	IL12B_FOM1
25539	cg27309655	0.00110150626338018	IL12B_FOM1
25540	cg27353825	0.000715157556892166	IL12B_FOM1
25541	cg27389529	-0.00323291281980855	IL12B_FOM1
25542	cg27401562	-0.00235153440256319	IL12B_FOM1
25543	cg27424407	-0.000633284526686101	IL12B_FOM1
25544	cg27485646	-0.00121182255940823	IL12B_FOM1
25545	cg27492220	0.000427396859481666	IL12B_FOM1
25546	cg27496708	-1.47415012299287e-05	IL12B_FOM1
25547	cg27505047	-0.00067424286464771	IL12B_FOM1
25548	cg27564716	8.50927185322238e-06	IL12B_FOM1
25549	cg27590199	0.000387318950788044	IL12B_FOM1
25550	ch.X.94260649R	-0.00033774202955401	IL12B_FOM1
25551	cg00004209	-0.00146850565471285	IL12B_FOM1
25552	cg00006626	-0.000603951329950549	IL12B_FOM1
25553	cg00012362	-0.000391973326640994	IL12B_FOM1
25554	cg00014168	-0.00178243151103344	IL12B_FOM1
25555	cg00015286	-0.00176792551772721	IL12B_FOM1
25556	cg00017157	0.000169492408036816	IL12B_FOM1
25557	cg00045070	-0.00304184506454304	IL12B_FOM1
25558	cg00045114	-0.00162693348759971	IL12B_FOM1
25559	cg00081729	-0.00267286345718974	IL12B_FOM1
25560	cg00084271	0.00429174060866333	IL12B_FOM1
25561	cg00089945	0.00138967715115603	IL12B_FOM1
25562	cg00091302	-0.000501457909486502	IL12B_FOM1
25563	cg00123214	0.00548673468252461	IL12B_FOM1
25564	cg00124902	0.00800092221043943	IL12B_FOM1
25565	cg00142815	-0.00013667340056047	IL12B_FOM1
25566	cg00147627	0.00105183616563781	IL12B_FOM1
25567	cg00150774	-0.000912369236167466	IL12B_FOM1
25568	cg00154920	0.00278768860161637	IL12B_FOM1
25569	cg00167913	0.000620293227408044	IL12B_FOM1
25570	cg00173776	-0.0055305717711274	IL12B_FOM1
25571	cg00208830	0.00060448582027864	IL12B_FOM1
25572	cg00254258	0.00184428707630917	IL12B_FOM1
25573	cg00259886	0.00192091645325546	IL12B_FOM1
25574	cg00272446	-9.01747054555509e-05	IL12B_FOM1
25575	cg00291837	0.000160665142510587	IL12B_FOM1
25576	cg00313914	-0.00252287704499691	IL12B_FOM1
25577	cg00318631	8.7121400373128e-06	IL12B_FOM1
25578	cg00329656	-0.000852850358293311	IL12B_FOM1
25579	cg00343906	-0.000198396191651717	IL12B_FOM1
25580	cg00345083	0.0138409419671271	IL12B_FOM1
25581	cg00382740	-0.000752426464511345	IL12B_FOM1
25582	cg00388391	-0.000329750626522586	IL12B_FOM1
25583	cg00407231	-0.00192362614609905	IL12B_FOM1
25584	cg00423486	-0.00144368460320304	IL12B_FOM1
25585	cg00490406	-0.000331489937184917	IL12B_FOM1
25586	cg00497172	-0.000126501781751877	IL12B_FOM1
25587	cg00501169	0.0132505403199984	IL12B_FOM1
25588	cg00538247	-0.000647850701783904	IL12B_FOM1
25589	cg00541303	0.00228138131635791	IL12B_FOM1
25590	cg00570000	-0.000894626349240516	IL12B_FOM1
25591	cg00594917	-0.000361050607359401	IL12B_FOM1
25592	cg00668034	0.00019541204424662	IL12B_FOM1
25593	cg00705059	0.00374166819648631	IL12B_FOM1
25594	cg00756748	0.00035225809117476	IL12B_FOM1
25595	cg00784654	-0.00162158235046804	IL12B_FOM1
25596	cg00785941	0.00191482608165334	IL12B_FOM1
25597	cg00787856	-0.000497725128269575	IL12B_FOM1
25598	cg00791851	0.0050303083533238	IL12B_FOM1
25599	cg00816620	7.71509893122391e-05	IL12B_FOM1
25600	cg00836308	8.53130602161198e-05	IL12B_FOM1
25601	cg00850481	-0.00137423580004842	IL12B_FOM1
25602	cg00859178	0.00179991745646383	IL12B_FOM1
25603	cg00862398	-0.000777830745702651	IL12B_FOM1
25604	cg00909706	-7.48534717251746e-05	IL12B_FOM1
25605	cg00912746	-0.00463502477115613	IL12B_FOM1
25606	cg00920668	0.00109110049423208	IL12B_FOM1
25607	cg00942920	0.00395051433970357	IL12B_FOM1
25608	cg00958927	0.00197400539224302	IL12B_FOM1
25609	cg00962755	-0.00191299899715931	IL12B_FOM1
25610	cg00995854	0.00115437792079866	IL12B_FOM1
25611	cg00997931	0.000795211017339766	IL12B_FOM1
25612	cg00999163	-0.0107314271411295	IL12B_FOM1
25613	cg01012936	-0.00239575389866277	IL12B_FOM1
25614	cg01015663	0.0050961674571494	IL12B_FOM1
25615	cg01021334	0.00959089996324593	IL12B_FOM1
25616	cg01022117	-0.00683163905834546	IL12B_FOM1
25617	cg01023242	-0.00132448542146223	IL12B_FOM1
25618	cg01063088	0.000571553789182614	IL12B_FOM1
25619	cg01066472	0.00652608048718996	IL12B_FOM1
25620	cg01101782	-0.00191299166524754	IL12B_FOM1
25621	cg01185754	-0.000416964404823151	IL12B_FOM1
25622	cg01195628	0.000248258198307841	IL12B_FOM1
25623	cg01200585	-0.000979464455536719	IL12B_FOM1
25624	cg01320698	1.80876845788254e-05	IL12B_FOM1
25625	cg01367992	0.000980308681619742	IL12B_FOM1
25626	cg01391650	-0.00111846504311839	IL12B_FOM1
25627	cg01396391	0.00104099112415819	IL12B_FOM1
25628	cg01419577	-0.00659713093579262	IL12B_FOM1
25629	cg01427815	-0.00314590276233535	IL12B_FOM1
25630	cg01445052	0.000395980500624918	IL12B_FOM1
25631	cg01512113	0.000702657382586736	IL12B_FOM1
25632	cg01534125	0.00218949606007801	IL12B_FOM1
25633	cg01540595	0.00243587567619883	IL12B_FOM1
25634	cg01556552	0.00101577867152697	IL12B_FOM1
25635	cg01561629	0.00306404619115183	IL12B_FOM1
25636	cg01566312	-0.00021800407183188	IL12B_FOM1
25637	cg01659176	0.00686359714591578	IL12B_FOM1
25638	cg01713438	-0.00275555077535696	IL12B_FOM1
25639	cg01727431	-0.00450561517788473	IL12B_FOM1
25640	cg01763916	0.00221627552661545	IL12B_FOM1
25641	cg01776299	0.00291454866940186	IL12B_FOM1
25642	cg01790353	-0.000291639623381181	IL12B_FOM1
25643	cg01809217	-0.000734469806440456	IL12B_FOM1
25644	cg01821018	-0.000773451178054376	IL12B_FOM1
25645	cg01821635	-0.000594261534095343	IL12B_FOM1
25646	cg01827761	0.000676050505334146	IL12B_FOM1
25647	cg01931994	0.00210262610708401	IL12B_FOM1
25648	cg01946451	0.00112007827522663	IL12B_FOM1
25649	cg01966665	-0.00166591452885042	IL12B_FOM1
25650	cg01968133	0.000634035170821171	IL12B_FOM1
25651	cg02068356	0.000124247254867807	IL12B_FOM1
25652	cg02079122	-0.00356831841952157	IL12B_FOM1
25653	cg02080857	-0.000266257405512165	IL12B_FOM1
25654	cg02088197	-0.000274153734098109	IL12B_FOM1
25655	cg02168592	-0.00412540502807712	IL12B_FOM1
25656	cg02211983	0.00143855050593545	IL12B_FOM1
25657	cg02238461	0.000498088984572767	IL12B_FOM1
25658	cg02279503	0.00252267703405119	IL12B_FOM1
25659	cg02297043	0.000255851820287427	IL12B_FOM1
25660	cg02331910	-0.00493642961475846	IL12B_FOM1
25661	cg02336364	0.000485541249513468	IL12B_FOM1
25662	cg02395088	0.000521242072357875	IL12B_FOM1
25663	cg02439789	-9.70367628761615e-05	IL12B_FOM1
25664	cg02487331	-0.0087797305895104	IL12B_FOM1
25665	cg02567750	0.0010238390241576	IL12B_FOM1
25666	cg02577267	-0.0038940260339475	IL12B_FOM1
25667	cg02623200	-0.000880097004974933	IL12B_FOM1
25668	cg02637253	0.000807253235085251	IL12B_FOM1
25669	cg02660117	-8.14663527710219e-06	IL12B_FOM1
25670	cg02721693	0.000404288614758222	IL12B_FOM1
25671	cg02756939	-0.00121977523384731	IL12B_FOM1
25672	cg02787967	0.000869500062789857	IL12B_FOM1
25673	cg02818189	0.00159788727516598	IL12B_FOM1
25674	cg02835561	0.00110550799448611	IL12B_FOM1
25675	cg02861504	0.000115597600212518	IL12B_FOM1
25676	cg02890259	0.00515000182847124	IL12B_FOM1
25677	cg02917659	-0.00380298597989345	IL12B_FOM1
25678	cg02945019	0.0017230468459712	IL12B_FOM1
25679	cg02957197	-0.00242640873896417	IL12B_FOM1
25680	cg02978220	-0.00536623820475242	IL12B_FOM1
25681	cg02985240	0.00227871259113046	IL12B_FOM1
25682	cg02998240	0.00157612187782644	IL12B_FOM1
25683	cg02998281	-6.10142240215385e-05	IL12B_FOM1
25684	cg03001234	0.00148262236154007	IL12B_FOM1
25685	cg03041482	-0.00108518345746571	IL12B_FOM1
25686	cg03054846	0.00470283768191113	IL12B_FOM1
25687	cg03102494	-0.000257180727753687	IL12B_FOM1
25688	cg03104467	0.000881715257772539	IL12B_FOM1
25689	cg03129555	-0.00950296777891177	IL12B_FOM1
25690	cg03145274	0.000318909435943653	IL12B_FOM1
25691	cg03145482	0.000867314055883512	IL12B_FOM1
25692	cg03171924	0.00244516402148175	IL12B_FOM1
25693	cg03216635	0.00179440804354464	IL12B_FOM1
25694	cg03221390	-0.00771156796052429	IL12B_FOM1
25695	cg03224005	-0.00342154111780457	IL12B_FOM1
25696	cg03258749	-0.00348276603727351	IL12B_FOM1
25697	cg03312332	0.00105103113923681	IL12B_FOM1
25698	cg03315469	0.00572033823137493	IL12B_FOM1
25699	cg03322779	-0.00130701872313969	IL12B_FOM1
25700	cg03327352	-0.00608502215767837	IL12B_FOM1
25701	cg03329148	-0.00154942203473842	IL12B_FOM1
25702	cg03330818	-0.00327641608383134	IL12B_FOM1
25703	cg03347207	0.00100552943925642	IL12B_FOM1
25704	cg03396347	-0.00128633930028976	IL12B_FOM1
25705	cg03400623	-0.00266716851331044	IL12B_FOM1
25706	cg03435735	-8.50325313962087e-05	IL12B_FOM1
25707	cg03437741	0.00170354044737996	IL12B_FOM1
25708	cg03441844	-0.000815589649304056	IL12B_FOM1
25709	cg03458344	-0.00122325283104252	IL12B_FOM1
25710	cg03469233	-0.000703060986559888	IL12B_FOM1
25711	cg03517160	0.000695756371276767	IL12B_FOM1
25712	cg03520879	-0.000573853934101126	IL12B_FOM1
25713	cg03526459	-0.0134555430307231	IL12B_FOM1
25714	cg03571764	0.000887502330447306	IL12B_FOM1
25715	cg03583311	-0.000341520576937347	IL12B_FOM1
25716	cg03598513	-6.55039299229385e-05	IL12B_FOM1
25717	cg03648020	0.00154276840443457	IL12B_FOM1
25718	cg03651769	-0.00106089359428496	IL12B_FOM1
25719	cg03688085	-0.00445284438674549	IL12B_FOM1
25720	cg03732007	-5.95213510934808e-05	IL12B_FOM1
25721	cg03734700	-0.00143216709268352	IL12B_FOM1
25722	cg03748376	0.00762494119963895	IL12B_FOM1
25723	cg03763518	0.00284787561841122	IL12B_FOM1
25724	cg03802191	-0.000191707131842609	IL12B_FOM1
25725	cg03812309	0.000610168526426938	IL12B_FOM1
25726	cg03846767	0.00133496973613812	IL12B_FOM1
25727	cg03935359	-0.00527546410065188	IL12B_FOM1
25728	cg03960066	0.0027211518582702	IL12B_FOM1
25729	cg03967293	-0.000344729647165323	IL12B_FOM1
25730	cg03975652	0.00192762511587553	IL12B_FOM1
25731	cg03987199	-0.00101590522562304	IL12B_FOM1
25732	cg04028570	0.00434539867739022	IL12B_FOM1
25733	cg04084052	-0.00225189504342311	IL12B_FOM1
25734	cg04084173	0.00119527079130003	IL12B_FOM1
25735	cg04090794	-7.13437084922272e-06	IL12B_FOM1
25736	cg04117972	-0.00559614801320297	IL12B_FOM1
25737	cg04162034	-0.00106574357955162	IL12B_FOM1
25738	cg04193160	-0.000249850396362661	IL12B_FOM1
25739	cg04217177	0.00140311498587421	IL12B_FOM1
25740	cg04237608	-0.000798543638679257	IL12B_FOM1
25741	cg04249191	-0.00133828833502683	IL12B_FOM1
25742	cg04315214	0.000621741793269929	IL12B_FOM1
25743	cg04395153	-0.000768041714579874	IL12B_FOM1
25744	cg04486839	-9.57580195491827e-05	IL12B_FOM1
25745	cg04489548	6.70606745526152e-05	IL12B_FOM1
25746	cg04503267	0.00162635788150683	IL12B_FOM1
25747	cg04508951	0.00169532812880377	IL12B_FOM1
25748	cg04520340	0.00068174465696577	IL12B_FOM1
25749	cg04522691	0.000606485144556623	IL12B_FOM1
25750	cg04546999	0.000804679706823338	IL12B_FOM1
25751	cg04570362	-0.000158907156565775	IL12B_FOM1
25752	cg04600984	-0.000494289217424717	IL12B_FOM1
25753	cg04610742	-0.00752953975636023	IL12B_FOM1
25754	cg04621069	0.000434841354892894	IL12B_FOM1
25755	cg04632980	-0.000838393743754809	IL12B_FOM1
25756	cg04671462	0.00215092627398505	IL12B_FOM1
25757	cg04735660	-0.000133148833950048	IL12B_FOM1
25758	cg04811114	-0.000298254592686289	IL12B_FOM1
25759	cg04830546	0.000431424019978034	IL12B_FOM1
25760	cg04835511	-0.0235608612324295	IL12B_FOM1
25761	cg04863005	-0.00172728072928601	IL12B_FOM1
25762	cg04873061	0.000978136835903608	IL12B_FOM1
25763	cg04885881	0.00576813798426778	IL12B_FOM1
25764	cg04888234	-0.00130973090507304	IL12B_FOM1
25765	cg04896168	-0.00216106291590196	IL12B_FOM1
25766	cg04903146	0.000683703225646213	IL12B_FOM1
25767	cg04926766	0.0021915674867378	IL12B_FOM1
25768	cg04929932	0.000833993248680613	IL12B_FOM1
25769	cg04936346	0.00157453143685467	IL12B_FOM1
25770	cg04943879	0.0020556395034298	IL12B_FOM1
25771	cg04955573	0.00014197044398473	IL12B_FOM1
25772	cg05033369	-0.000919851389579794	IL12B_FOM1
25773	cg05044291	-0.000666712324619885	IL12B_FOM1
25774	cg05131292	-0.000355028347978098	IL12B_FOM1
25775	cg05153550	-0.000699308501863029	IL12B_FOM1
25776	cg05156532	-0.00523358973908206	IL12B_FOM1
25777	cg05262829	-0.000561106689359259	IL12B_FOM1
25778	cg05304729	-0.000419715551381868	IL12B_FOM1
25779	cg05337761	-0.0025068397911152	IL12B_FOM1
25780	cg05363438	-0.00153633089752656	IL12B_FOM1
25781	cg05389555	0.00390417715359069	IL12B_FOM1
25782	cg05392448	-0.00828819522860904	IL12B_FOM1
25783	cg05460975	-0.0033292367912121	IL12B_FOM1
25784	cg05593162	-0.00208519574799548	IL12B_FOM1
25785	cg05600044	0.000448901334411347	IL12B_FOM1
25786	cg05628390	-0.000369006309329148	IL12B_FOM1
25787	cg05642789	-0.00398483253416669	IL12B_FOM1
25788	cg05658549	-8.54062982279875e-05	IL12B_FOM1
25789	cg05659741	-0.00160521433612433	IL12B_FOM1
25790	cg05696877	-0.00494843963696123	IL12B_FOM1
25791	cg05702218	-0.00429528309178076	IL12B_FOM1
25792	cg05704942	0.00357185014860775	IL12B_FOM1
25793	cg05708536	-0.00233675420189438	IL12B_FOM1
25794	cg05712748	-0.00841625778641499	IL12B_FOM1
25795	cg05749351	0.000345061588043205	IL12B_FOM1
25796	cg05774978	-0.00219449074027843	IL12B_FOM1
25797	cg05790989	0.000251994937861664	IL12B_FOM1
25798	cg05821046	0.001880171261513	IL12B_FOM1
25799	cg05822618	-0.000580134845432401	IL12B_FOM1
25800	cg05838104	0.00246806548500519	IL12B_FOM1
25801	cg05843457	-0.00252706674444782	IL12B_FOM1
25802	cg05957749	-0.00206536420966727	IL12B_FOM1
25803	cg06060874	-0.00331583526648546	IL12B_FOM1
25804	cg06100373	0.000850782575165954	IL12B_FOM1
25805	cg06123700	-0.00263938520602023	IL12B_FOM1
25806	cg06129455	-0.00371827069454057	IL12B_FOM1
25807	cg06160682	0.000611705189689229	IL12B_FOM1
25808	cg06205333	-0.00631575079659065	IL12B_FOM1
25809	cg06214007	-0.000460319494963905	IL12B_FOM1
25810	cg06221963	-0.00531094463223684	IL12B_FOM1
25811	cg06223162	-0.0110771323616571	IL12B_FOM1
25812	cg06366791	9.12537264122806e-05	IL12B_FOM1
25813	cg06400319	0.000840867289786795	IL12B_FOM1
25814	cg06419219	-0.000397260184510333	IL12B_FOM1
25815	cg06419732	-0.000109061487307045	IL12B_FOM1
25816	cg06437931	-0.00564525849075409	IL12B_FOM1
25817	cg06528645	7.84657840953783e-06	IL12B_FOM1
25818	cg06531475	-0.000428935113807326	IL12B_FOM1
25819	cg06532546	-0.000756183752552154	IL12B_FOM1
25820	cg06545477	-0.00176158223106443	IL12B_FOM1
25821	cg06621799	0.00099317454765873	IL12B_FOM1
25822	cg06624358	-0.00217584856516515	IL12B_FOM1
25823	cg06644515	0.000421065137831463	IL12B_FOM1
25824	cg06649471	0.000530862583362285	IL12B_FOM1
25825	cg06712674	0.00122078120879577	IL12B_FOM1
25826	cg06736229	0.00349194103804548	IL12B_FOM1
25827	cg06761377	-0.000108473417563204	IL12B_FOM1
25828	cg06761912	-0.00151244318177502	IL12B_FOM1
25829	cg06769116	-3.68542812629797e-05	IL12B_FOM1
25830	cg06785712	-0.00111154110400397	IL12B_FOM1
25831	cg06808522	-0.00282356029284881	IL12B_FOM1
25832	cg06901711	-0.00652501474646997	IL12B_FOM1
25833	cg06911238	-0.00149289727695443	IL12B_FOM1
25834	cg06917450	0.000229171048898263	IL12B_FOM1
25835	cg06928484	0.00599464852653557	IL12B_FOM1
25836	cg06951677	0.00198224006291446	IL12B_FOM1
25837	cg06954199	0.00173439693018988	IL12B_FOM1
25838	cg06961873	-0.0096115924332637	IL12B_FOM1
25839	cg06996273	0.00258821671253932	IL12B_FOM1
25840	cg07018435	0.00689580934296754	IL12B_FOM1
25841	cg07022953	-0.00304102760188173	IL12B_FOM1
25842	cg07023131	-0.00055892213375067	IL12B_FOM1
25843	cg07033722	-0.00205252648291227	IL12B_FOM1
25844	cg07040244	0.00155810528989991	IL12B_FOM1
25845	cg07044276	0.00253587942610509	IL12B_FOM1
25846	cg07048210	-0.00346499669103045	IL12B_FOM1
25847	cg07090424	-0.00137560289815717	IL12B_FOM1
25848	cg07107453	-0.0027043029515674	IL12B_FOM1
25849	cg07110043	0.000510674956412746	IL12B_FOM1
25850	cg07133347	0.000455743455683089	IL12B_FOM1
25851	cg07134804	-6.34265026559322e-05	IL12B_FOM1
25852	cg07171496	0.000437548315806867	IL12B_FOM1
25853	cg07175007	0.00302804056860664	IL12B_FOM1
25854	cg07201450	-0.00195739611272705	IL12B_FOM1
25855	cg07202054	0.000958052793267576	IL12B_FOM1
25856	cg07363212	0.000582961773364881	IL12B_FOM1
25857	cg07418387	0.000215825945824836	IL12B_FOM1
25858	cg07477602	0.000755607478955604	IL12B_FOM1
25859	cg07501029	-0.0108154946138221	IL12B_FOM1
25860	cg07507951	-0.000543128318672096	IL12B_FOM1
25861	cg07567724	0.000654464512608216	IL12B_FOM1
25862	cg07589034	0.00165676492313449	IL12B_FOM1
25863	cg07601058	0.000644814949548602	IL12B_FOM1
25864	cg07617129	1.49330490047196e-05	IL12B_FOM1
25865	cg07632391	0.00260273434851555	IL12B_FOM1
25866	cg07664909	-0.00166972647669759	IL12B_FOM1
25867	cg07670736	0.00149452409595717	IL12B_FOM1
25868	cg07689731	0.000593668445975603	IL12B_FOM1
25869	cg07703391	-0.00545094050613662	IL12B_FOM1
25870	cg07762402	-0.00123778351575882	IL12B_FOM1
25871	cg07781491	0.00491649303436799	IL12B_FOM1
25872	cg07804749	-0.000362032135736225	IL12B_FOM1
25873	cg07805029	-7.26034664063103e-06	IL12B_FOM1
25874	cg07807470	0.00057048455379235	IL12B_FOM1
25875	cg07817856	-0.000100102351719373	IL12B_FOM1
25876	cg07820189	0.000260825777334035	IL12B_FOM1
25877	cg07829001	0.00167686631455933	IL12B_FOM1
25878	cg07901138	0.00169610217123264	IL12B_FOM1
25879	cg07911171	0.00228163798264859	IL12B_FOM1
25880	cg07924154	-0.000559695035070689	IL12B_FOM1
25881	cg07925738	-0.000620633802209796	IL12B_FOM1
25882	cg07979236	0.00543543521729562	IL12B_FOM1
25883	cg08007234	-0.00111755013736901	IL12B_FOM1
25884	cg08056629	0.00179140450408483	IL12B_FOM1
25885	cg08121686	0.00613006330044851	IL12B_FOM1
25886	cg08122070	0.0030556302164657	IL12B_FOM1
25887	cg08123045	-5.30504074003309e-05	IL12B_FOM1
25888	cg08123339	-0.00450668002897039	IL12B_FOM1
25889	cg08133631	0.00168184334351396	IL12B_FOM1
25890	cg08146708	0.026207758687976	IL12B_FOM1
25891	cg08242010	0.000163584577269166	IL12B_FOM1
25892	cg08250118	0.00927424231745631	IL12B_FOM1
25893	cg08260406	0.00715674731450661	IL12B_FOM1
25894	cg08332163	0.00223845174196385	IL12B_FOM1
25895	cg08425678	0.000683464902379146	IL12B_FOM1
25896	cg08457158	-0.00119551027564463	IL12B_FOM1
25897	cg08477332	-0.00860413569043516	IL12B_FOM1
25898	cg08479073	0.00242413234839958	IL12B_FOM1
25899	cg08480307	0.00529585870779102	IL12B_FOM1
25900	cg08489551	-0.000258887172279481	IL12B_FOM1
25901	cg08533162	-0.00191044454924816	IL12B_FOM1
25902	cg08549810	0.00103207345248885	IL12B_FOM1
25903	cg08615111	0.00110956775381893	IL12B_FOM1
25904	cg08650784	0.00247736247670152	IL12B_FOM1
25905	cg08707875	0.00350577637927298	IL12B_FOM1
25906	cg08708961	-0.000146089527829439	IL12B_FOM1
25907	cg08722591	-0.000652553552139186	IL12B_FOM1
25908	cg08733933	-0.000993695075702978	IL12B_FOM1
25909	cg08846011	-0.000601010478287436	IL12B_FOM1
25910	cg08847173	0.000830109243035331	IL12B_FOM1
25911	cg08857221	1.64468393820438e-05	IL12B_FOM1
25912	cg08861456	0.00462490086456081	IL12B_FOM1
25913	cg08867825	-0.00192703376098405	IL12B_FOM1
25914	cg08870646	0.00261922159775478	IL12B_FOM1
25915	cg08884752	0.000697240710238032	IL12B_FOM1
25916	cg08903425	0.00564551472182208	IL12B_FOM1
25917	cg08926642	-0.00197341110605031	IL12B_FOM1
25918	cg08931023	0.000413523561533691	IL12B_FOM1
25919	cg08939275	0.000838152430587956	IL12B_FOM1
25920	cg08944170	0.0056765082989767	IL12B_FOM1
25921	cg08950364	-0.00517004241875611	IL12B_FOM1
25922	cg09036468	0.00182857874352874	IL12B_FOM1
25923	cg09069203	-0.000555318752365979	IL12B_FOM1
25924	cg09113483	-0.00163034740141619	IL12B_FOM1
25925	cg09119043	-0.00268476384059122	IL12B_FOM1
25926	cg09123721	-7.45820343951215e-05	IL12B_FOM1
25927	cg09127314	-0.00266535294097227	IL12B_FOM1
25928	cg09131903	0.00128115587039717	IL12B_FOM1
25929	cg09139287	0.013390312006129	IL12B_FOM1
25930	cg09146328	0.000195007020580225	IL12B_FOM1
25931	cg09161043	0.00253566478077147	IL12B_FOM1
25932	cg09165041	-0.0012436358663603	IL12B_FOM1
25933	cg09173378	0.000871367318026217	IL12B_FOM1
25934	cg09182971	-0.00342625826672896	IL12B_FOM1
25935	cg09250146	0.00155741061223537	IL12B_FOM1
25936	cg09259053	-0.000411773424063697	IL12B_FOM1
25937	cg09275986	0.00143413988564529	IL12B_FOM1
25938	cg09315878	-0.00232728715898802	IL12B_FOM1
25939	cg09358618	-0.00023402910188179	IL12B_FOM1
25940	cg09358973	-0.00221751135779587	IL12B_FOM1
25941	cg09359103	-0.00626299808304208	IL12B_FOM1
25942	cg09363841	-0.00212959656153752	IL12B_FOM1
25943	cg09385306	0.00247874632027294	IL12B_FOM1
25944	cg09414948	-0.000587990006108713	IL12B_FOM1
25945	cg09463984	0.00215677953452695	IL12B_FOM1
25946	cg09503397	-0.00156509720012829	IL12B_FOM1
25947	cg09506600	0.000918579478416186	IL12B_FOM1
25948	cg09550041	0.0007295237536736	IL12B_FOM1
25949	cg09553581	0.000833729587547254	IL12B_FOM1
25950	cg09556918	-0.000539699957429406	IL12B_FOM1
25951	cg09579760	-0.00010303670400682	IL12B_FOM1
25952	cg09634659	0.00306915127092818	IL12B_FOM1
25953	cg09664314	-0.00680620222509487	IL12B_FOM1
25954	cg09674468	0.00182614992655697	IL12B_FOM1
25955	cg09753657	-0.0019156631310305	IL12B_FOM1
25956	cg09762182	-0.00322455403891796	IL12B_FOM1
25957	cg09791440	-0.00218922140479345	IL12B_FOM1
25958	cg09808235	0.000771518880187706	IL12B_FOM1
25959	cg09815769	0.00069328935375493	IL12B_FOM1
25960	cg09829573	0.000303869137389061	IL12B_FOM1
25961	cg09853936	0.00137702591565725	IL12B_FOM1
25962	cg09935388	0.00528230465379103	IL12B_FOM1
25963	cg09938479	0.0010583962780918	IL12B_FOM1
25964	cg09938518	-0.000326068496241752	IL12B_FOM1
25965	cg09976670	-0.00173760342278048	IL12B_FOM1
25966	cg09989037	0.00286406899830332	IL12B_FOM1
25967	cg10001720	0.00241759043925285	IL12B_FOM1
25968	cg10037894	-0.00117539624385564	IL12B_FOM1
25969	cg10057065	0.00318812056696092	IL12B_FOM1
25970	cg10092377	0.0102842454328898	IL12B_FOM1
25971	cg10096893	-0.000171108660809615	IL12B_FOM1
25972	cg10096929	-0.000267258984436722	IL12B_FOM1
25973	cg10099056	0.000860397160327484	IL12B_FOM1
25974	cg10155537	-0.00944806681220679	IL12B_FOM1
25975	cg10167378	-0.00774944847410135	IL12B_FOM1
25976	cg10174333	-0.000110587507368189	IL12B_FOM1
25977	cg10219850	-0.00178964762459238	IL12B_FOM1
25978	cg10228323	-0.00261587134347942	IL12B_FOM1
25979	cg10230848	-0.000104637877602126	IL12B_FOM1
25980	cg10244503	0.000159283133662038	IL12B_FOM1
25981	cg10312513	-0.00346785124021318	IL12B_FOM1
25982	cg10316617	-7.08670771710553e-05	IL12B_FOM1
25983	cg10432422	0.000446018662751799	IL12B_FOM1
25984	cg10444224	-0.00034779868350501	IL12B_FOM1
25985	cg10485752	-0.00157688572223695	IL12B_FOM1
25986	cg10515630	-0.000147450196207463	IL12B_FOM1
25987	cg10516993	-5.69402967931616e-05	IL12B_FOM1
25988	cg10536901	0.00131517867935976	IL12B_FOM1
25989	cg10543035	0.00819236769815652	IL12B_FOM1
25990	cg10555800	0.00136042427217781	IL12B_FOM1
25991	cg10585586	0.00123127340810685	IL12B_FOM1
25992	cg10628295	-5.31871724775612e-05	IL12B_FOM1
25993	cg10632214	-0.00136927446789934	IL12B_FOM1
25994	cg10701801	-0.0124952059041639	IL12B_FOM1
25995	cg10707263	0.00261625649859755	IL12B_FOM1
25996	cg10722410	0.00104752236795474	IL12B_FOM1
25997	cg10759817	-0.00664682068268368	IL12B_FOM1
25998	cg10760651	-0.0074930850831714	IL12B_FOM1
25999	cg10770533	-0.00272582388623917	IL12B_FOM1
26000	cg10780638	-0.00113548853812472	IL12B_FOM1
26001	cg10812889	0.00092093120682254	IL12B_FOM1
26002	cg10818676	0.00233733909962401	IL12B_FOM1
26003	cg10821610	4.37044220716542e-05	IL12B_FOM1
26004	cg10878114	0.000305390287755855	IL12B_FOM1
26005	cg10884068	0.000867739496685506	IL12B_FOM1
26006	cg10895682	-0.000454442784696138	IL12B_FOM1
26007	cg10953003	-0.001535123613038	IL12B_FOM1
26008	cg10963061	-0.00199639034511491	IL12B_FOM1
26009	cg10963543	0.000383424270950779	IL12B_FOM1
26010	cg10967587	0.00265232415623762	IL12B_FOM1
26011	cg10970349	0.00386833222388066	IL12B_FOM1
26012	cg10994249	0.000234012336377242	IL12B_FOM1
26013	cg11019172	0.00165676529452473	IL12B_FOM1
26014	cg11066601	0.00207033161282139	IL12B_FOM1
26015	cg11070193	0.00135536360736092	IL12B_FOM1
26016	cg11070863	-0.00057852081465453	IL12B_FOM1
26017	cg11075509	-0.000439882349135327	IL12B_FOM1
26018	cg11083157	4.50891217382304e-05	IL12B_FOM1
26019	cg11135412	0.00135192939994929	IL12B_FOM1
26020	cg11143486	-0.000436099062796848	IL12B_FOM1
26021	cg11147155	-0.00423052230611191	IL12B_FOM1
26022	cg11176853	0.00224722158182315	IL12B_FOM1
26023	cg11190354	0.0017520364355547	IL12B_FOM1
26024	cg11193281	-6.44116860020904e-05	IL12B_FOM1
26025	cg11196437	-0.000836468737293736	IL12B_FOM1
26026	cg11202686	0.00194382582743638	IL12B_FOM1
26027	cg11214544	0.000793728442944929	IL12B_FOM1
26028	cg11231349	0.00024902623181307	IL12B_FOM1
26029	cg11251367	0.0135767916728262	IL12B_FOM1
26030	cg11293241	-0.000394325336095404	IL12B_FOM1
26031	cg11335264	0.00199959262315097	IL12B_FOM1
26032	cg11336311	-0.00123646390307033	IL12B_FOM1
26033	cg11343894	-0.00581158136426828	IL12B_FOM1
26034	cg11344572	-0.0060080253809133	IL12B_FOM1
26035	cg11399409	0.000125466117194706	IL12B_FOM1
26036	cg11404532	-0.000130800958440459	IL12B_FOM1
26037	cg11405475	-0.000771737760338209	IL12B_FOM1
26038	cg11518454	0.00266327475005723	IL12B_FOM1
26039	cg11560403	-0.00134111081701873	IL12B_FOM1
26040	cg11596009	-0.000876638427352886	IL12B_FOM1
26041	cg11658707	0.00193803323131413	IL12B_FOM1
26042	cg11668188	-0.000219706253604252	IL12B_FOM1
26043	cg11675359	-0.0018881803668201	IL12B_FOM1
26044	cg11677621	-2.13412009550301e-05	IL12B_FOM1
26045	cg11708721	-0.00627817236066506	IL12B_FOM1
26046	cg11724942	1.02244076230989e-05	IL12B_FOM1
26047	cg11730254	-0.00122972686290865	IL12B_FOM1
26048	cg11737757	0.00221290620740669	IL12B_FOM1
26049	cg11750112	-0.000489153884959872	IL12B_FOM1
26050	cg11750851	-0.00128109618883615	IL12B_FOM1
26051	cg11750883	0.000334065670714813	IL12B_FOM1
26052	cg11791847	-0.00167400501733878	IL12B_FOM1
26053	cg11803389	-0.000842873453264069	IL12B_FOM1
26054	cg11822372	0.000837106118909196	IL12B_FOM1
26055	cg11825603	0.00260388742624436	IL12B_FOM1
26056	cg11829608	-8.79820613960261e-06	IL12B_FOM1
26057	cg11835265	-0.0012910322992216	IL12B_FOM1
26058	cg11835347	-0.00149003217613914	IL12B_FOM1
26059	cg11930197	4.66229920193617e-05	IL12B_FOM1
26060	cg11957699	-0.00039509151526773	IL12B_FOM1
26061	cg11958495	-0.000278394704457637	IL12B_FOM1
26062	cg11964773	0.000855823397850192	IL12B_FOM1
26063	cg11965913	0.00210638439629969	IL12B_FOM1
26064	cg11975397	0.00351306652190581	IL12B_FOM1
26065	cg12077294	-0.00144603177002591	IL12B_FOM1
26066	cg12080906	0.00069668703288224	IL12B_FOM1
26067	cg12213037	-0.0134557233230396	IL12B_FOM1
26068	cg12267236	0.00047312493107836	IL12B_FOM1
26069	cg12277336	-0.000561999588208077	IL12B_FOM1
26070	cg12277666	0.00027526914230736	IL12B_FOM1
26071	cg12386614	0.00659191235327355	IL12B_FOM1
26072	cg12388523	0.01178198620398	IL12B_FOM1
26073	cg12405265	-0.00111929848139765	IL12B_FOM1
26074	cg12415455	-0.00280815893962609	IL12B_FOM1
26075	cg12422026	-0.00114300319063903	IL12B_FOM1
26076	cg12422351	-0.00495398073950705	IL12B_FOM1
26077	cg12426776	0.00638674232974094	IL12B_FOM1
26078	cg12435824	-0.000167513739447055	IL12B_FOM1
26079	cg12460133	-0.00220415498413282	IL12B_FOM1
26080	cg12466610	0.00803346580821833	IL12B_FOM1
26081	cg12550731	0.002849697787679	IL12B_FOM1
26082	cg12599275	0.000652804574112777	IL12B_FOM1
26083	cg12648811	-0.0102931735705285	IL12B_FOM1
26084	cg12664038	0.000733334384304656	IL12B_FOM1
26085	cg12664291	0.000705567434121407	IL12B_FOM1
26086	cg12666727	-0.00187816040536695	IL12B_FOM1
26087	cg12692722	0.00290125330173108	IL12B_FOM1
26088	cg12719836	-0.00274086415439906	IL12B_FOM1
26089	cg12799677	0.00339855225706415	IL12B_FOM1
26090	cg12801030	-0.000901831891820211	IL12B_FOM1
26091	cg12807588	0.00240781165451546	IL12B_FOM1
26092	cg12905571	0.00117470601938263	IL12B_FOM1
26093	cg12905654	-0.000659134858734108	IL12B_FOM1
26094	cg13057898	-0.0010507330551033	IL12B_FOM1
26095	cg13058819	0.00194607087219178	IL12B_FOM1
26096	cg13060236	0.00219990357838567	IL12B_FOM1
26097	cg13067553	0.00331048048575145	IL12B_FOM1
26098	cg13078798	0.00890895742455419	IL12B_FOM1
26099	cg13089904	0.000580981264560505	IL12B_FOM1
26100	cg13100118	-0.00135060254075449	IL12B_FOM1
26101	cg13100137	-0.000264337421075608	IL12B_FOM1
26102	cg13112404	-0.000206985787929534	IL12B_FOM1
26103	cg13170051	0.000153872254454901	IL12B_FOM1
26104	cg13191195	-0.000128646567036932	IL12B_FOM1
26105	cg13204758	-0.00187337454887559	IL12B_FOM1
26106	cg13223043	-0.00179616569561727	IL12B_FOM1
26107	cg13229857	-0.00643886442043333	IL12B_FOM1
26108	cg13230208	0.000465687445397846	IL12B_FOM1
26109	cg13232075	-0.017934065847902	IL12B_FOM1
26110	cg13239126	0.000593566908582502	IL12B_FOM1
26111	cg13300670	0.00317569976454064	IL12B_FOM1
26112	cg13352914	0.00521946947651333	IL12B_FOM1
26113	cg13356175	-0.000167924787871651	IL12B_FOM1
26114	cg13363608	-0.000610031190545981	IL12B_FOM1
26115	cg13370746	0.000875253977271591	IL12B_FOM1
26116	cg13371870	0.00227941981938045	IL12B_FOM1
26117	cg13373703	0.00141948330313671	IL12B_FOM1
26118	cg13384923	0.00137967183354857	IL12B_FOM1
26119	cg13387643	-0.00379085322724823	IL12B_FOM1
26120	cg13393009	-0.000461566465555836	IL12B_FOM1
26121	cg13400249	0.000414159415266001	IL12B_FOM1
26122	cg13426079	0.00399714969561398	IL12B_FOM1
26123	cg13461622	0.000366612692726522	IL12B_FOM1
26124	cg13462158	0.00162497056178688	IL12B_FOM1
26125	cg13462557	7.91014356614634e-05	IL12B_FOM1
26126	cg13482134	-0.00216998086684616	IL12B_FOM1
26127	cg13496167	0.00166031426008822	IL12B_FOM1
26128	cg13546858	-2.61936318032389e-05	IL12B_FOM1
26129	cg13547559	0.000753503440892551	IL12B_FOM1
26130	cg13549940	1.03367595685784e-05	IL12B_FOM1
26131	cg13574848	2.02615689022473e-06	IL12B_FOM1
26132	cg13579226	0.000346888737310001	IL12B_FOM1
26133	cg13678787	0.000881918793215211	IL12B_FOM1
26134	cg13688123	-0.00366722218524548	IL12B_FOM1
26135	cg13692836	-0.00427038556045425	IL12B_FOM1
26136	cg13709618	0.000229571564456075	IL12B_FOM1
26137	cg13788381	-0.000326773636800151	IL12B_FOM1
26138	cg13839957	-0.000801344209631258	IL12B_FOM1
26139	cg13844287	-0.000672558761852427	IL12B_FOM1
26140	cg13852486	0.00078647029051269	IL12B_FOM1
26141	cg13866156	-0.00388311751110747	IL12B_FOM1
26142	cg13871843	-0.00137923285234708	IL12B_FOM1
26143	cg13917577	0.00911300170498955	IL12B_FOM1
26144	cg13935480	0.00104736615798759	IL12B_FOM1
26145	cg13939055	0.000803207131454571	IL12B_FOM1
26146	cg13946767	-0.00479041684580426	IL12B_FOM1
26147	cg13950674	-5.28425162040356e-05	IL12B_FOM1
26148	cg13962321	-0.00140553158071603	IL12B_FOM1
26149	cg13963793	0.00166945905205512	IL12B_FOM1
26150	cg13966628	-0.00100130303633831	IL12B_FOM1
26151	cg13976154	-0.00496292781837449	IL12B_FOM1
26152	cg14037114	-0.000647888415847891	IL12B_FOM1
26153	cg14076231	0.000160855616325643	IL12B_FOM1
26154	cg14088282	0.000941648085777844	IL12B_FOM1
26155	cg14089881	0.00695317261584319	IL12B_FOM1
26156	cg14091978	-0.0019289476792224	IL12B_FOM1
26157	cg14093106	0.00222528511360681	IL12B_FOM1
26158	cg14156792	-0.00180443673468226	IL12B_FOM1
26159	cg14159672	0.00147033683974402	IL12B_FOM1
26160	cg14164839	-0.0023672635477475	IL12B_FOM1
26161	cg14169886	0.00186439934916454	IL12B_FOM1
26162	cg14178541	-0.0033036715269489	IL12B_FOM1
26163	cg14196676	-0.00491069089221203	IL12B_FOM1
26164	cg14201387	0.00171485142088608	IL12B_FOM1
26165	cg14252149	-0.00113323634515588	IL12B_FOM1
26166	cg14252395	0.000322344490024447	IL12B_FOM1
26167	cg14258154	-0.000660830772371048	IL12B_FOM1
26168	cg14283099	0.00021925947364191	IL12B_FOM1
26169	cg14378564	0.00415174891998072	IL12B_FOM1
26170	cg14476101	-0.00100411484140966	IL12B_FOM1
26171	cg14497172	-0.000875062511349064	IL12B_FOM1
26172	cg14512203	0.000812317640123832	IL12B_FOM1
26173	cg14522944	-0.000514115501595718	IL12B_FOM1
26174	cg14529643	-0.00113910137607205	IL12B_FOM1
26175	cg14531576	0.000258468272478515	IL12B_FOM1
26176	cg14559508	0.000769225725713795	IL12B_FOM1
26177	cg14576824	-0.00377632386060051	IL12B_FOM1
26178	cg14615266	-0.00213226858605676	IL12B_FOM1
26179	cg14659662	-0.00521874180829079	IL12B_FOM1
26180	cg14710850	-0.00736536455660747	IL12B_FOM1
26181	cg14830045	0.00268226921444173	IL12B_FOM1
26182	cg14893161	0.000262652160281401	IL12B_FOM1
26183	cg14960316	0.00043756354449305	IL12B_FOM1
26184	cg14985891	0.00036845108545727	IL12B_FOM1
26185	cg15057250	-0.000335028100525593	IL12B_FOM1
26186	cg15060081	0.000749043275103961	IL12B_FOM1
26187	cg15075357	0.000781140964006103	IL12B_FOM1
26188	cg15079222	-0.00517026631218535	IL12B_FOM1
26189	cg15123187	0.00121987818557219	IL12B_FOM1
26190	cg15158891	-0.00258525037407126	IL12B_FOM1
26191	cg15198148	-0.00526400778468549	IL12B_FOM1
26192	cg15210526	-0.000373848372973451	IL12B_FOM1
26193	cg15414773	-0.00174391265138165	IL12B_FOM1
26194	cg15458577	0.000150716681481206	IL12B_FOM1
26195	cg15469171	9.78757300380003e-05	IL12B_FOM1
26196	cg15491247	0.00247101566655105	IL12B_FOM1
26197	cg15542713	-0.00221278297413093	IL12B_FOM1
26198	cg15552845	0.00313351591258235	IL12B_FOM1
26199	cg15553946	-0.00416217055918101	IL12B_FOM1
26200	cg15554401	0.000813282765127579	IL12B_FOM1
26201	cg15564619	0.00131675665328143	IL12B_FOM1
26202	cg15576492	-3.9117556723515e-05	IL12B_FOM1
26203	cg15597096	3.93291782523024e-05	IL12B_FOM1
26204	cg15600437	-0.00529092205817625	IL12B_FOM1
26205	cg15603964	-0.0054228869410158	IL12B_FOM1
26206	cg15622158	0.00261956207101164	IL12B_FOM1
26207	cg15691862	0.000679880688602803	IL12B_FOM1
26208	cg15697935	-0.00116912034473402	IL12B_FOM1
26209	cg15718932	0.000733655808906209	IL12B_FOM1
26210	cg15720832	0.00152793780603232	IL12B_FOM1
26211	cg15824100	0.00508394289985555	IL12B_FOM1
26212	cg15858059	-0.00161997962509138	IL12B_FOM1
26213	cg15895398	0.00195861500634072	IL12B_FOM1
26214	cg15923484	0.000587883306961093	IL12B_FOM1
26215	cg15937073	-5.03478730055065e-05	IL12B_FOM1
26216	cg15961657	-0.00105744574139662	IL12B_FOM1
26217	cg16002887	9.50830434716329e-05	IL12B_FOM1
26218	cg16047567	0.00103884003082337	IL12B_FOM1
26219	cg16061436	-0.00304040790112604	IL12B_FOM1
26220	cg16078521	-0.000201907256133664	IL12B_FOM1
26221	cg16103203	0.000383793055246813	IL12B_FOM1
26222	cg16112880	-0.00630502171817436	IL12B_FOM1
26223	cg16122793	0.000795304472583784	IL12B_FOM1
26224	cg16147196	0.0015411019688586	IL12B_FOM1
26225	cg16248798	-0.00121285886395755	IL12B_FOM1
26226	cg16269733	0.00136272194878632	IL12B_FOM1
26227	cg16276523	-0.00111929218855234	IL12B_FOM1
26228	cg16290996	0.00184812137019011	IL12B_FOM1
26229	cg16294045	0.000873754183992866	IL12B_FOM1
26230	cg16298867	-0.00219460098703694	IL12B_FOM1
26231	cg16306900	-0.000198051751052779	IL12B_FOM1
26232	cg16322792	-0.00386380942805429	IL12B_FOM1
26233	cg16347928	-0.000267879113991133	IL12B_FOM1
26234	cg16365424	0.000849739373752758	IL12B_FOM1
26235	cg16374910	-0.0015075128123328	IL12B_FOM1
26236	cg16378215	1.10869947552442e-05	IL12B_FOM1
26237	cg16414821	0.000988984849089509	IL12B_FOM1
26238	cg16417118	0.000458931587215064	IL12B_FOM1
26239	cg16430505	-0.000108082248106302	IL12B_FOM1
26240	cg16458866	-0.00747394726132542	IL12B_FOM1
26241	cg16489975	0.0020708196189289	IL12B_FOM1
26242	cg16490124	0.0338086196065564	IL12B_FOM1
26243	cg16512390	-0.00754443933976113	IL12B_FOM1
26244	cg16524049	0.000369845361998079	IL12B_FOM1
26245	cg16528597	-0.00176941655969385	IL12B_FOM1
26246	cg16555417	-0.000775442194160532	IL12B_FOM1
26247	cg16555926	2.25920944522213e-05	IL12B_FOM1
26248	cg16558994	-0.000751659667602223	IL12B_FOM1
26249	cg16583536	0.00122811391698878	IL12B_FOM1
26250	cg16652920	0.00456973639143802	IL12B_FOM1
26251	cg16675581	0.00728188193471497	IL12B_FOM1
26252	cg16675926	-0.0168445884921293	IL12B_FOM1
26253	cg16680214	-0.00477268976769989	IL12B_FOM1
26254	cg16682227	0.000479660761316311	IL12B_FOM1
26255	cg16689481	0.00386984369675034	IL12B_FOM1
26256	cg16696002	-0.00173557099157557	IL12B_FOM1
26257	cg16701840	-0.00107440516559629	IL12B_FOM1
26258	cg16713551	0.00276547917656662	IL12B_FOM1
26259	cg16814483	-0.00822637487403711	IL12B_FOM1
26260	cg16897216	0.000493658407857552	IL12B_FOM1
26261	cg16902087	-0.00268182640967012	IL12B_FOM1
26262	cg16906964	-0.00208130316597785	IL12B_FOM1
26263	cg16926213	0.00343583807944336	IL12B_FOM1
26264	cg16926920	-0.002613662793456	IL12B_FOM1
26265	cg16966139	0.00315313954633424	IL12B_FOM1
26266	cg16988262	0.000504785411647791	IL12B_FOM1
26267	cg16991637	-0.00707285834805868	IL12B_FOM1
26268	cg17025683	0.00127455411641533	IL12B_FOM1
26269	cg17082959	0.00023357719470603	IL12B_FOM1
26270	cg17084044	0.000878646516050236	IL12B_FOM1
26271	cg17096979	-0.0028501784090566	IL12B_FOM1
26272	cg17110767	0.00027616289027454	IL12B_FOM1
26273	cg17137424	-0.0017548262158245	IL12B_FOM1
26274	cg17143291	-0.00384923116227762	IL12B_FOM1
26275	cg17143643	0.00387468058230359	IL12B_FOM1
26276	cg17161180	-0.00811147288401312	IL12B_FOM1
26277	cg17163425	-1.90720016418374e-05	IL12B_FOM1
26278	cg17167920	-0.000834613377057131	IL12B_FOM1
26279	cg17171259	-4.4896362338465e-05	IL12B_FOM1
26280	cg17178900	0.00337185562886202	IL12B_FOM1
26281	cg17186328	0.000648000883790628	IL12B_FOM1
26282	cg17218154	0.000537216949470002	IL12B_FOM1
26283	cg17223809	0.00106299103713445	IL12B_FOM1
26284	cg17225340	0.00073777084816222	IL12B_FOM1
26285	cg17226042	0.0019062203183367	IL12B_FOM1
26286	cg17269424	-0.00032840843677015	IL12B_FOM1
26287	cg17269596	0.000772629400373213	IL12B_FOM1
26288	cg17272571	0.000572669237671083	IL12B_FOM1
26289	cg17279365	0.00390920937215361	IL12B_FOM1
26290	cg17328665	-0.00103894882820292	IL12B_FOM1
26291	cg17420885	0.000279743978746343	IL12B_FOM1
26292	cg17434154	0.000326145709738333	IL12B_FOM1
26293	cg17440248	0.000241024103831851	IL12B_FOM1
26294	cg17461271	4.20528940409064e-05	IL12B_FOM1
26295	cg17468663	-0.000172461706784682	IL12B_FOM1
26296	cg17475733	-0.000995764504443106	IL12B_FOM1
26297	cg17477090	0.000102215666330149	IL12B_FOM1
26298	cg17480466	0.000424843972771409	IL12B_FOM1
26299	cg17492152	0.000148784023540143	IL12B_FOM1
26300	cg17502780	-0.000326715910701769	IL12B_FOM1
26301	cg17508639	0.0020443765134482	IL12B_FOM1
26302	cg17515145	-0.000683381842772442	IL12B_FOM1
26303	cg17711265	-0.000841801753564361	IL12B_FOM1
26304	cg17737388	0.00158730569169173	IL12B_FOM1
26305	cg17744604	-0.00231678828134746	IL12B_FOM1
26306	cg17747265	-0.000853255748486257	IL12B_FOM1
26307	cg17800788	-0.000857769516975908	IL12B_FOM1
26308	cg17821453	-0.00453835861153377	IL12B_FOM1
26309	cg17826518	0.00160438857822734	IL12B_FOM1
26310	cg17830067	-1.26442393030561e-05	IL12B_FOM1
26311	cg17845761	0.000627558916086422	IL12B_FOM1
26312	cg17856063	0.00772539833842785	IL12B_FOM1
26313	cg17866181	-0.00788771135777636	IL12B_FOM1
26314	cg17873750	-0.00311814062662177	IL12B_FOM1
26315	cg17879856	-0.0027626182778101	IL12B_FOM1
26316	cg17885794	-9.59006358517957e-05	IL12B_FOM1
26317	cg17901463	-0.00165297530665444	IL12B_FOM1
26318	cg17907003	0.00160111226682038	IL12B_FOM1
26319	cg17927613	-0.00242788641210063	IL12B_FOM1
26320	cg17984400	0.00143015271125823	IL12B_FOM1
26321	cg18022893	0.000866853156036861	IL12B_FOM1
26322	cg18024113	-0.000901072139460464	IL12B_FOM1
26323	cg18025438	0.000176932173166093	IL12B_FOM1
26324	cg18107827	-0.00135110253645654	IL12B_FOM1
26325	cg18115428	-0.00378285865236652	IL12B_FOM1
26326	cg18118795	9.54345538929544e-05	IL12B_FOM1
26327	cg18120323	-0.000336293734169228	IL12B_FOM1
26328	cg18131582	3.58391712858774e-05	IL12B_FOM1
26329	cg18135087	-0.000809792621585118	IL12B_FOM1
26330	cg18141295	0.000271834510670505	IL12B_FOM1
26331	cg18148498	0.000874797799932086	IL12B_FOM1
26332	cg18199386	-0.000225414897252503	IL12B_FOM1
26333	cg18222544	-0.00172823664089834	IL12B_FOM1
26334	cg18240311	0.00113630112879012	IL12B_FOM1
26335	cg18269141	0.000476287727981932	IL12B_FOM1
26336	cg18269457	-0.000929110224267757	IL12B_FOM1
26337	cg18270687	0.000812833682080429	IL12B_FOM1
26338	cg18273817	9.91232656105872e-05	IL12B_FOM1
26339	cg18285337	-0.0136346401167186	IL12B_FOM1
26340	cg18303360	-0.00121597290278021	IL12B_FOM1
26341	cg18316974	0.000284054235274113	IL12B_FOM1
26342	cg18354264	0.000476355356735797	IL12B_FOM1
26343	cg18376692	0.00207088413187649	IL12B_FOM1
26344	cg18477163	-0.00198432076002481	IL12B_FOM1
26345	cg18592459	-0.00343588301192024	IL12B_FOM1
26346	cg18756931	-0.00539132392812406	IL12B_FOM1
26347	cg18765906	-0.000671540806113726	IL12B_FOM1
26348	cg18792146	-0.00233188023939946	IL12B_FOM1
26349	cg18811731	-0.00057549395129445	IL12B_FOM1
26350	cg18857467	0.00152846486222285	IL12B_FOM1
26351	cg18863090	-0.00148399351614369	IL12B_FOM1
26352	cg18876007	0.00218333773978072	IL12B_FOM1
26353	cg18938313	0.000761781748036565	IL12B_FOM1
26354	cg18947110	-0.000904506785472646	IL12B_FOM1
26355	cg18959422	0.0001431715140295	IL12B_FOM1
26356	cg18974111	0.000879087538620271	IL12B_FOM1
26357	cg19091116	-0.000683952146100156	IL12B_FOM1
26358	cg19300650	0.00151352821288992	IL12B_FOM1
26359	cg19309488	0.00186256717392704	IL12B_FOM1
26360	cg19315261	0.00173041606150281	IL12B_FOM1
26361	cg19321979	0.00408138860430376	IL12B_FOM1
26362	cg19322065	-0.00259206034647628	IL12B_FOM1
26363	cg19367176	0.00048138811012139	IL12B_FOM1
26364	cg19372602	0.000133590490216473	IL12B_FOM1
26365	cg19379178	-0.0049049433513235	IL12B_FOM1
26366	cg19403909	0.000904841098617934	IL12B_FOM1
26367	cg19404444	0.00186697497798086	IL12B_FOM1
26368	cg19405842	-0.00250590392626965	IL12B_FOM1
26369	cg19408449	0.00120005977629006	IL12B_FOM1
26370	cg19409133	0.0016893603155686	IL12B_FOM1
26371	cg19498794	0.00256103380778059	IL12B_FOM1
26372	cg19504089	-0.00901454496283701	IL12B_FOM1
26373	cg19518845	0.000732423686557269	IL12B_FOM1
26374	cg19519737	0.000568996359389409	IL12B_FOM1
26375	cg19587534	-0.000571921331870032	IL12B_FOM1
26376	cg19598142	-8.75060363663673e-05	IL12B_FOM1
26377	cg19629430	-0.000614957919766865	IL12B_FOM1
26378	cg19681352	0.00130923703530227	IL12B_FOM1
26379	cg19698168	7.19230666380246e-05	IL12B_FOM1
26380	cg19708554	-0.00428600883829791	IL12B_FOM1
26381	cg19731194	0.00690603996710941	IL12B_FOM1
26382	cg19743168	-0.00547260987845889	IL12B_FOM1
26383	cg19749224	-0.000188497093507867	IL12B_FOM1
26384	cg19777664	0.00321763108563356	IL12B_FOM1
26385	cg19820919	0.000500061175325584	IL12B_FOM1
26386	cg19904025	-0.00281974108975859	IL12B_FOM1
26387	cg19923532	-0.000199959944199757	IL12B_FOM1
26388	cg19940644	0.00368438692742235	IL12B_FOM1
26389	cg20146241	0.000504113430601778	IL12B_FOM1
26390	cg20245116	0.00262115082492439	IL12B_FOM1
26391	cg20255094	0.000229498600791496	IL12B_FOM1
26392	cg20272028	-0.000269236298973411	IL12B_FOM1
26393	cg20280835	0.00165853344278415	IL12B_FOM1
26394	cg20286094	-0.000746230955727701	IL12B_FOM1
26395	cg20326786	-0.00118736770685235	IL12B_FOM1
26396	cg20329210	0.000179564391949852	IL12B_FOM1
26397	cg20409752	-0.000311595809180552	IL12B_FOM1
26398	cg20413202	-0.000804292060725608	IL12B_FOM1
26399	cg20415053	0.00969575492426057	IL12B_FOM1
26400	cg20429981	0.00102159245095292	IL12B_FOM1
26401	cg20430773	-0.00455629935375625	IL12B_FOM1
26402	cg20432350	0.002186277575023	IL12B_FOM1
26403	cg20433858	0.00311150535771239	IL12B_FOM1
26404	cg20434152	-0.00173491573154962	IL12B_FOM1
26405	cg20434529	0.000621266911971394	IL12B_FOM1
26406	cg20449590	-0.000291089489321787	IL12B_FOM1
26407	cg20485607	-0.00698366365884847	IL12B_FOM1
26408	cg20507276	0.00423657425358298	IL12B_FOM1
26409	cg20568423	0.00255941473090469	IL12B_FOM1
26410	cg20673830	0.00125625753199952	IL12B_FOM1
26411	cg20675251	-0.000252492599343678	IL12B_FOM1
26412	cg20678988	-0.00193676328249509	IL12B_FOM1
26413	cg20696674	-0.00148589442296935	IL12B_FOM1
26414	cg20699340	0.000486768122215754	IL12B_FOM1
26415	cg20744756	-0.00418399971496736	IL12B_FOM1
26416	cg20746459	0.00163127408397261	IL12B_FOM1
26417	cg20775316	0.000940250941704314	IL12B_FOM1
26418	cg20784768	-0.000507663451533683	IL12B_FOM1
26419	cg20784841	-0.000884783721015664	IL12B_FOM1
26420	cg20786524	0.000382334800361587	IL12B_FOM1
26421	cg20790367	-0.00205937506415251	IL12B_FOM1
26422	cg20796611	-0.00357329617274407	IL12B_FOM1
26423	cg20802392	3.42550541930018e-06	IL12B_FOM1
26424	cg20847292	0.000108772987927855	IL12B_FOM1
26425	cg20848218	0.00255712201593446	IL12B_FOM1
26426	cg20907051	-0.000261496067266433	IL12B_FOM1
26427	cg20945232	0.00763457815117034	IL12B_FOM1
26428	cg20946054	-0.00129276364663591	IL12B_FOM1
26429	cg20975414	0.000486896410604777	IL12B_FOM1
26430	cg20987072	-0.00873959567576578	IL12B_FOM1
26431	cg21109666	-0.00177290281240001	IL12B_FOM1
26432	cg21113740	-0.000373940538367702	IL12B_FOM1
26433	cg21117207	-4.71574492024788e-05	IL12B_FOM1
26434	cg21139639	-0.00143061288072777	IL12B_FOM1
26435	cg21210531	-0.00289983451387743	IL12B_FOM1
26436	cg21216547	-0.00147991597282353	IL12B_FOM1
26437	cg21218183	-0.000673791328079711	IL12B_FOM1
26438	cg21220721	-0.00253820743051795	IL12B_FOM1
26439	cg21245975	-0.00554504862255992	IL12B_FOM1
26440	cg21263664	-0.0059017620354844	IL12B_FOM1
26441	cg21264521	-0.00153386124546373	IL12B_FOM1
26442	cg21272897	-0.00583290336705059	IL12B_FOM1
26443	cg21280320	-0.00304045849902878	IL12B_FOM1
26444	cg21294301	0.00450575613338747	IL12B_FOM1
26445	cg21386573	0.000196976022374128	IL12B_FOM1
26446	cg21388339	0.00575832670744158	IL12B_FOM1
26447	cg21394778	-0.000148353579436635	IL12B_FOM1
26448	cg21397540	0.00232744770428786	IL12B_FOM1
26449	cg21397839	0.0127810814403588	IL12B_FOM1
26450	cg21400344	-0.000472538631439239	IL12B_FOM1
26451	cg21418707	-0.000308290371069482	IL12B_FOM1
26452	cg21438558	0.00149408143403418	IL12B_FOM1
26453	cg21448423	0.00194054775931555	IL12B_FOM1
26454	cg21452188	0.000408429847103089	IL12B_FOM1
26455	cg21454485	0.00267301743440808	IL12B_FOM1
26456	cg21471199	0.000887066152549929	IL12B_FOM1
26457	cg21607172	0.00176907226772908	IL12B_FOM1
26458	cg21608225	-0.000411880274807335	IL12B_FOM1
26459	cg21681377	-0.000444183961543839	IL12B_FOM1
26460	cg21783012	0.00705919835866893	IL12B_FOM1
26461	cg21808258	0.00197983708753147	IL12B_FOM1
26462	cg21860360	-0.00395686862429117	IL12B_FOM1
26463	cg21922810	-1.65061176143754e-06	IL12B_FOM1
26464	cg22010140	-0.000188928434331403	IL12B_FOM1
26465	cg22019970	-0.000300691396331582	IL12B_FOM1
26466	cg22076769	-0.000773778547203972	IL12B_FOM1
26467	cg22076941	-0.000636586405563473	IL12B_FOM1
26468	cg22079120	-0.00318812802806778	IL12B_FOM1
26469	cg22173637	0.00219511472862229	IL12B_FOM1
26470	cg22225207	0.00154915822393676	IL12B_FOM1
26471	cg22234962	-0.00283790232692999	IL12B_FOM1
26472	cg22337407	-0.000496064236622444	IL12B_FOM1
26473	cg22337626	-0.00485692864094617	IL12B_FOM1
26474	cg22350048	-0.00555389738539179	IL12B_FOM1
26475	cg22350438	0.00178014466726662	IL12B_FOM1
26476	cg22364729	-0.00110417002414896	IL12B_FOM1
26477	cg22372182	0.00138187462456605	IL12B_FOM1
26478	cg22379708	-0.00163648001674036	IL12B_FOM1
26479	cg22386492	0.00460672482687599	IL12B_FOM1
26480	cg22427279	-0.00155347166542734	IL12B_FOM1
26481	cg22432982	-0.000312637822679929	IL12B_FOM1
26482	cg22450662	-7.06235307657419e-05	IL12B_FOM1
26483	cg22451657	0.00753029409372834	IL12B_FOM1
26484	cg22482502	0.00115935798690533	IL12B_FOM1
26485	cg22499381	0.00384289683810598	IL12B_FOM1
26486	cg22505202	0.0232852031887262	IL12B_FOM1
26487	cg22507756	0.00210212013653923	IL12B_FOM1
26488	cg22509057	-0.00252790028718734	IL12B_FOM1
26489	cg22626897	-0.000373635969119555	IL12B_FOM1
26490	cg22671717	-0.00240837219457243	IL12B_FOM1
26491	cg22691336	-0.00205093211981742	IL12B_FOM1
26492	cg22730047	0.000638738721295174	IL12B_FOM1
26493	cg22790377	0.00100593275171629	IL12B_FOM1
26494	cg22791535	0.00251897620054376	IL12B_FOM1
26495	cg22802014	0.0109522485743118	IL12B_FOM1
26496	cg22814740	4.44046387448811e-05	IL12B_FOM1
26497	cg22816091	0.000205145083699059	IL12B_FOM1
26498	cg22879626	-0.00360095246659326	IL12B_FOM1
26499	cg22940372	-0.000834600436534888	IL12B_FOM1
26500	cg23019889	0.00282305210860219	IL12B_FOM1
26501	cg23038277	0.00229330568637289	IL12B_FOM1
26502	cg23038338	0.00152989630572182	IL12B_FOM1
26503	cg23073032	-1.39154407018088e-05	IL12B_FOM1
26504	cg23082281	-0.00174521012139316	IL12B_FOM1
26505	cg23090529	0.00305032767633774	IL12B_FOM1
26506	cg23093846	-0.0010694776857046	IL12B_FOM1
26507	cg23106844	-0.00399709894572196	IL12B_FOM1
26508	cg23107878	-0.000551196051525543	IL12B_FOM1
26509	cg23173402	-0.00187342472709526	IL12B_FOM1
26510	cg23206461	0.00242343825339289	IL12B_FOM1
26511	cg23209941	0.000359273489314284	IL12B_FOM1
26512	cg23259527	-0.00375570511012284	IL12B_FOM1
26513	cg23276912	-0.000511591952083974	IL12B_FOM1
26514	cg23281018	-0.000477067972410438	IL12B_FOM1
26515	cg23288755	2.22915150188076e-05	IL12B_FOM1
26516	cg23322161	-0.00191702821939994	IL12B_FOM1
26517	cg23358886	-0.00230493809590004	IL12B_FOM1
26518	cg23445321	-0.00525123385652607	IL12B_FOM1
26519	cg23564471	0.0121940914120557	IL12B_FOM1
26520	cg23617676	-0.000991134392431658	IL12B_FOM1
26521	cg23622129	-0.00278507035952634	IL12B_FOM1
26522	cg23627828	0.00172192895770986	IL12B_FOM1
26523	cg23650244	1.406543829234e-05	IL12B_FOM1
26524	cg23664396	-0.00268440377628891	IL12B_FOM1
26525	cg23688827	-0.00653304811523117	IL12B_FOM1
26526	cg23713600	0.00255963075110058	IL12B_FOM1
26527	cg23762517	-0.00113403625658223	IL12B_FOM1
26528	cg23806196	-3.99125299804384e-05	IL12B_FOM1
26529	cg23840812	0.00288995241233074	IL12B_FOM1
26530	cg23887839	0.0126273022292216	IL12B_FOM1
26531	cg23914842	0.00489159922619477	IL12B_FOM1
26532	cg23919742	-0.0137065603532385	IL12B_FOM1
26533	cg23924801	0.000958879922964561	IL12B_FOM1
26534	cg23960572	-0.000409977921349896	IL12B_FOM1
26535	cg23963229	0.00672279875868764	IL12B_FOM1
26536	cg23968893	0.000436406673140743	IL12B_FOM1
26537	cg23970458	0.00379920900393514	IL12B_FOM1
26538	cg23999170	0.0022974213293421	IL12B_FOM1
26539	cg24000241	0.00230190036721717	IL12B_FOM1
26540	cg24006654	5.53017162748575e-05	IL12B_FOM1
26541	cg24008892	0.00368476574065909	IL12B_FOM1
26542	cg24037938	0.00182360329002273	IL12B_FOM1
26543	cg24043628	-0.000558514689655912	IL12B_FOM1
26544	cg24047802	0.00210752380119131	IL12B_FOM1
26545	cg24051749	0.0227693115469705	IL12B_FOM1
26546	cg24107728	0.00323025731993183	IL12B_FOM1
26547	cg24139874	0.00175508582297723	IL12B_FOM1
26548	cg24158160	-0.00126107728018096	IL12B_FOM1
26549	cg24162579	-0.000203361031666055	IL12B_FOM1
26550	cg24253618	0.000564095019572569	IL12B_FOM1
26551	cg24255159	-0.00111990800875851	IL12B_FOM1
26552	cg24295324	0.00151320385672236	IL12B_FOM1
26553	cg24317585	-0.000327562446495749	IL12B_FOM1
26554	cg24332389	0.00234606824120213	IL12B_FOM1
26555	cg24371425	0.00249863236590535	IL12B_FOM1
26556	cg24393673	-0.00263501984038595	IL12B_FOM1
26557	cg24427243	0.000468202587796479	IL12B_FOM1
26558	cg24435747	0.000328787677468319	IL12B_FOM1
26559	cg24442740	-0.0034516120410514	IL12B_FOM1
26560	cg24449463	-0.00211247914246413	IL12B_FOM1
26561	cg24450063	-0.00103343171612225	IL12B_FOM1
26562	cg24453820	0.000113711678124731	IL12B_FOM1
26563	cg24455969	0.00322323290187523	IL12B_FOM1
26564	cg24458329	-0.000345963191343047	IL12B_FOM1
26565	cg24478129	0.0019915726790316	IL12B_FOM1
26566	cg24495667	0.00260795873295503	IL12B_FOM1
26567	cg24501381	0.00233093255366546	IL12B_FOM1
26568	cg24503407	0.00278017715213138	IL12B_FOM1
26569	cg24525364	-0.000780081038323712	IL12B_FOM1
26570	cg24580199	-0.00219422448869911	IL12B_FOM1
26571	cg24627419	-0.000865671512817595	IL12B_FOM1
26572	cg24634568	0.000258861112593624	IL12B_FOM1
26573	cg24640577	7.03053943001492e-05	IL12B_FOM1
26574	cg24681307	-1.93950308684417e-05	IL12B_FOM1
26575	cg24687529	-0.000466155678516576	IL12B_FOM1
26576	cg24688871	-0.0038184992032651	IL12B_FOM1
26577	cg24699087	6.64480133266914e-05	IL12B_FOM1
26578	cg24699914	-0.00664081409475504	IL12B_FOM1
26579	cg24702040	0.001028604362608	IL12B_FOM1
26580	cg24713770	-0.00209561827831503	IL12B_FOM1
26581	cg24735235	0.00273024798534213	IL12B_FOM1
26582	cg24740515	-0.000718091733591904	IL12B_FOM1
26583	cg24810242	0.000931565720827802	IL12B_FOM1
26584	cg24853868	-0.00334638852020747	IL12B_FOM1
26585	cg24860169	0.00232913426273628	IL12B_FOM1
26586	cg24863734	-0.000364105830246958	IL12B_FOM1
26587	cg24867618	-0.00125607172924893	IL12B_FOM1
26588	cg24867790	-0.00982873488123264	IL12B_FOM1
26589	cg24886710	0.000545413383718823	IL12B_FOM1
26590	cg24925741	-0.00438546799529041	IL12B_FOM1
26591	cg24947451	-0.000377773258850593	IL12B_FOM1
26592	cg24955196	0.000420211209634644	IL12B_FOM1
26593	cg24998527	0.00168206349306563	IL12B_FOM1
26594	cg24999973	-0.000230966462060144	IL12B_FOM1
26595	cg25030888	0.00125349070034326	IL12B_FOM1
26596	cg25036710	0.00284065544370876	IL12B_FOM1
26597	cg25066665	0.000272741280722178	IL12B_FOM1
26598	cg25103275	-0.00070569135109418	IL12B_FOM1
26599	cg25140783	-0.00273783840130019	IL12B_FOM1
26600	cg25150572	-0.0086926978752879	IL12B_FOM1
26601	cg25151559	-0.00126033552715789	IL12B_FOM1
26602	cg25187161	-0.000361607645066086	IL12B_FOM1
26603	cg25196716	-0.000360837486249297	IL12B_FOM1
26604	cg25199254	0.000228100704336881	IL12B_FOM1
26605	cg25200182	0.000765888373906988	IL12B_FOM1
26606	cg25303462	-0.00141309976905605	IL12B_FOM1
26607	cg25303761	-0.00160968606042712	IL12B_FOM1
26608	cg25306277	-5.71257938554666e-05	IL12B_FOM1
26609	cg25307371	-0.000111664391056278	IL12B_FOM1
26610	cg25320780	-3.82068665613896e-05	IL12B_FOM1
26611	cg25369553	0.000245598112325467	IL12B_FOM1
26612	cg25375186	-0.000220491207148264	IL12B_FOM1
26613	cg25402049	0.000773482640786945	IL12B_FOM1
26614	cg25470758	0.00279439757240215	IL12B_FOM1
26615	cg25593194	-0.00531273348210156	IL12B_FOM1
26616	cg25597117	-0.00265729347241849	IL12B_FOM1
26617	cg25602718	-0.00181393641305427	IL12B_FOM1
26618	cg25619287	-0.000641128676900036	IL12B_FOM1
26619	cg25755191	0.000393419693508334	IL12B_FOM1
26620	cg25771854	-0.00492512862361518	IL12B_FOM1
26621	cg25773262	0.0029672057210495	IL12B_FOM1
26622	cg25839724	0.00032169274492394	IL12B_FOM1
26623	cg25849281	0.00522334854709971	IL12B_FOM1
26624	cg25880954	-0.00934830309587229	IL12B_FOM1
26625	cg25882256	-0.00110911889286218	IL12B_FOM1
26626	cg25939728	3.27264609088761e-07	IL12B_FOM1
26627	cg26000536	0.00010207292824278	IL12B_FOM1
26628	cg26004771	0.000855379313488901	IL12B_FOM1
26629	cg26007962	0.000126375644278984	IL12B_FOM1
26630	cg26010182	0.000778008351032428	IL12B_FOM1
26631	cg26021706	-0.00297959118159362	IL12B_FOM1
26632	cg26035071	0.00264024021998416	IL12B_FOM1
26633	cg26038582	-0.00380685480098922	IL12B_FOM1
26634	cg26113488	-0.000861274656635839	IL12B_FOM1
26635	cg26227225	-0.00114001646451322	IL12B_FOM1
26636	cg26232308	0.00090437677197805	IL12B_FOM1
26637	cg26233172	-9.67398723630913e-05	IL12B_FOM1
26638	cg26314478	0.000176754226781142	IL12B_FOM1
26639	cg26320663	-0.00185686956308966	IL12B_FOM1
26640	cg26334801	0.000143792464459012	IL12B_FOM1
26641	cg26340147	-0.000377554045716884	IL12B_FOM1
26642	cg26348696	-0.0233551410227284	IL12B_FOM1
26643	cg26354017	0.00298682909874193	IL12B_FOM1
26644	cg26372893	8.91877275522921e-05	IL12B_FOM1
26645	cg26400546	0.00795459957927426	IL12B_FOM1
26646	cg26404511	-0.000552431418347824	IL12B_FOM1
26647	cg26407558	0.00116894925544221	IL12B_FOM1
26648	cg26407930	0.00329150711156606	IL12B_FOM1
26649	cg26411822	0.000435356740201359	IL12B_FOM1
26650	cg26419869	-0.000632114321288052	IL12B_FOM1
26651	cg26422465	0.00220025297528335	IL12B_FOM1
26652	cg26430365	-0.00265121193007386	IL12B_FOM1
26653	cg26436731	-0.00021319562034947	IL12B_FOM1
26654	cg26536593	-0.00301656219912346	IL12B_FOM1
26655	cg26543657	-0.000531808332190322	IL12B_FOM1
26656	cg26568372	0.00206351848840237	IL12B_FOM1
26657	cg26612418	0.00202282911254373	IL12B_FOM1
26658	cg26653401	0.0004765113513297	IL12B_FOM1
26659	cg26669159	0.00460236108102107	IL12B_FOM1
26660	cg26785303	0.00172888007518908	IL12B_FOM1
26661	cg26786623	0.00371728371606098	IL12B_FOM1
26662	cg26801936	-0.00186333208885625	IL12B_FOM1
26663	cg26810966	-0.0128961646483678	IL12B_FOM1
26664	cg26820209	-0.000559291401200848	IL12B_FOM1
26665	cg26860848	-0.000187807868246896	IL12B_FOM1
26666	cg26875131	0.00292152437677418	IL12B_FOM1
26667	cg26880297	0.00054706625754138	IL12B_FOM1
26668	cg26908109	-0.00105170117173973	IL12B_FOM1
26669	cg26908356	-0.00310621313561162	IL12B_FOM1
26670	cg26915952	0.00166349677715843	IL12B_FOM1
26671	cg26924218	-0.00386177530300043	IL12B_FOM1
26672	cg26933866	0.00185958182290622	IL12B_FOM1
26673	cg27229613	-0.00224825558408638	IL12B_FOM1
26674	cg27428948	0.000444960999877357	IL12B_FOM1
26675	cg27447006	-0.00347349856078136	IL12B_FOM1
26676	cg27545611	-0.000622225763249997	IL12B_FOM1
26677	cg27557134	-0.000581800087644092	IL12B_FOM1
26678	cg27573991	0.00236124490728354	IL12B_FOM1
26679	cg27582323	-0.000833165607331779	IL12B_FOM1
26680	cg27589731	-0.000340288240976379	IL12B_FOM1
26681	ch.1.705736F	0.00196375121180901	IL12B_FOM1
26682	ch.1.4129839F	0.00121052882079926	IL12B_FOM1
26683	cg00000807	0.000317495969978324	IL12B_FOM1
26684	cg00004073	-0.00520328965683054	IL12B_FOM1
26685	cg00005849	0.00297782884791437	IL12B_FOM1
26686	cg00009523	-0.0118027077593172	IL12B_FOM1
26687	cg00025331	-0.00222679359546626	IL12B_FOM1
26688	cg00034559	0.00566545794293947	IL12B_FOM1
26689	cg00051154	-0.0126802382094659	IL12B_FOM1
26690	cg00074471	0.00102559757528004	IL12B_FOM1
26691	cg00081046	-0.000268321288397942	IL12B_FOM1
26692	cg00094744	-0.00135738563017236	IL12B_FOM1
26693	cg00158539	-0.00269194605652235	IL12B_FOM1
26694	cg00164941	-0.00147126626363573	IL12B_FOM1
26695	cg00257789	0.00210049202349059	IL12B_FOM1
26696	cg00271807	-0.00839544540360336	IL12B_FOM1
26697	cg00280895	-0.00180073977790113	IL12B_FOM1
26698	cg00295485	0.00370794416586869	IL12B_FOM1
26699	cg00300808	-0.000177520812419085	IL12B_FOM1
26700	cg00316800	0.00313513639720621	IL12B_FOM1
26701	cg00352005	-0.000803025530854262	IL12B_FOM1
26702	cg00393340	0.00211635921348681	IL12B_FOM1
26703	cg00424152	0.0071388997751254	IL12B_FOM1
26704	cg00457596	0.000213526305858485	IL12B_FOM1
26705	cg00484711	0.00182904570749644	IL12B_FOM1
26706	cg00523161	0.00298904298800739	IL12B_FOM1
26707	cg00537910	-0.000974630654993672	IL12B_FOM1
26708	cg00551617	-0.00170208578556149	IL12B_FOM1
26709	cg00554192	-0.000322968621392765	IL12B_FOM1
26710	cg00568384	-0.00189050352296715	IL12B_FOM1
26711	cg00572504	0.00172336233172999	IL12B_FOM1
26712	cg00586420	0.000437181282377747	IL12B_FOM1
26713	cg00596207	-0.00198865625639233	IL12B_FOM1
26714	cg00599163	-0.00498193060990614	IL12B_FOM1
26715	cg00676801	-0.00247679953516515	IL12B_FOM1
26716	cg00712943	-0.00340747645993975	IL12B_FOM1
26717	cg00782200	-0.000670986528202052	IL12B_FOM1
26718	cg00788688	-0.00074686588711105	IL12B_FOM1
26719	cg00793981	-0.00225230919009547	IL12B_FOM1
26720	cg00835279	0.000826456853197856	IL12B_FOM1
26721	cg00853940	0.00108269975127741	IL12B_FOM1
26722	cg00857907	-0.00149443079045084	IL12B_FOM1
26723	cg00866836	-0.00119731621786208	IL12B_FOM1
26724	cg00897703	0.00324780547284044	IL12B_FOM1
26725	cg00980980	-0.00550662573450397	IL12B_FOM1
26726	cg01013522	-0.00683481351199451	IL12B_FOM1
26727	cg01017244	0.00902203234874255	IL12B_FOM1
26728	cg01072786	0.00438568087140132	IL12B_FOM1
26729	cg01176715	-0.0023270391161336	IL12B_FOM1
26730	cg01188578	0.00592049187580634	IL12B_FOM1
26731	cg01196788	0.00034175112870069	IL12B_FOM1
26732	cg01200177	0.00395524435400617	IL12B_FOM1
26733	cg01244270	-0.00089216796453425	IL12B_FOM1
26734	cg01244775	-0.000395816863707439	IL12B_FOM1
26735	cg01271812	6.75131958496265e-05	IL12B_FOM1
26736	cg01286930	-0.00104691694578896	IL12B_FOM1
26737	cg01299579	-0.00289378488344281	IL12B_FOM1
26738	cg01329789	-0.000339038709830216	IL12B_FOM1
26739	cg01385533	-0.00251464221125394	IL12B_FOM1
26740	cg01387450	-0.000169568580953473	IL12B_FOM1
26741	cg01391084	0.000659058479259498	IL12B_FOM1
26742	cg01407018	0.00103304606252674	IL12B_FOM1
26743	cg01445411	-6.3758687437656e-05	IL12B_FOM1
26744	cg01474011	-6.59311844691723e-05	IL12B_FOM1
26745	cg01494994	0.00394314024939452	IL12B_FOM1
26746	cg01594260	-0.000423109328542725	IL12B_FOM1
26747	cg01699880	-0.000748194283373858	IL12B_FOM1
26748	cg01703971	0.000117458250853804	IL12B_FOM1
26749	cg01728482	-0.00298335132822892	IL12B_FOM1
26750	cg01730148	-0.000930178855466716	IL12B_FOM1
26751	cg01752203	-0.000828772443504112	IL12B_FOM1
26752	cg01783736	0.00225765461786196	IL12B_FOM1
26753	cg01786048	-0.00359216755736783	IL12B_FOM1
26754	cg01795955	-0.00606219599658382	IL12B_FOM1
26755	cg01820463	-0.000215142764342288	IL12B_FOM1
26756	cg01836906	-0.000945094413888353	IL12B_FOM1
26757	cg01854967	-0.00383703651904985	IL12B_FOM1
26758	cg01887374	0.00124741225475144	IL12B_FOM1
26759	cg01940273	0.00335277212780217	IL12B_FOM1
26760	cg01953317	-0.000899489399823722	IL12B_FOM1
26761	cg01957222	-0.00903552455960919	IL12B_FOM1
26762	cg01965462	-0.00200011641967395	IL12B_FOM1
26763	cg01988299	0.00183423510161126	IL12B_FOM1
26764	cg02059823	0.00195996446778237	IL12B_FOM1
26765	cg02086025	0.000766256908881565	IL12B_FOM1
26766	cg02117086	-0.00237804946031703	IL12B_FOM1
26767	cg02135859	-0.000891679177498548	IL12B_FOM1
26768	cg02139853	0.000564194688314227	IL12B_FOM1
26769	cg02168584	0.000856688403615146	IL12B_FOM1
26770	cg02169857	0.000495138310487978	IL12B_FOM1
26771	cg02196655	-0.00897594123361518	IL12B_FOM1
26772	cg02219197	0.000810486222016031	IL12B_FOM1
26773	cg02256105	-0.0021753920204692	IL12B_FOM1
26774	cg02273106	4.3821320546454e-06	IL12B_FOM1
26775	cg02296171	0.00498381272151626	IL12B_FOM1
26776	cg02315450	-0.0016778054365311	IL12B_FOM1
26777	cg02320355	0.000293328828780765	IL12B_FOM1
26778	cg02332115	0.00033877518263028	IL12B_FOM1
26779	cg02380135	-0.00112414428577813	IL12B_FOM1
26780	cg02458875	-0.00411176932759909	IL12B_FOM1
26781	cg02479782	-0.0024848299328934	IL12B_FOM1
26782	cg02517711	0.000142136047781726	IL12B_FOM1
26783	cg02527811	-0.00666970197933346	IL12B_FOM1
26784	cg02550950	-0.00044021117500021	IL12B_FOM1
26785	cg02563156	0.00191134341271159	IL12B_FOM1
26786	cg02611848	0.0008774530999611	IL12B_FOM1
26787	cg02639108	-0.00205212958839841	IL12B_FOM1
26788	cg02657384	0.000828082443213245	IL12B_FOM1
26789	cg02683731	-0.00625892835886512	IL12B_FOM1
26790	cg02688549	0.00130968724118971	IL12B_FOM1
26791	cg02696169	0.00424866130129366	IL12B_FOM1
26792	cg02697649	0.000342051127145571	IL12B_FOM1
26793	cg02745784	-0.00874983394756926	IL12B_FOM1
26794	cg02746108	-0.000398620403198575	IL12B_FOM1
26795	cg02751273	-0.00178781436167517	IL12B_FOM1
26796	cg02804722	0.00097521467434403	IL12B_FOM1
26797	cg02819655	0.00890215591559615	IL12B_FOM1
26798	cg02823625	0.00108034813570142	IL12B_FOM1
26799	cg02872018	-4.50837323138677e-06	IL12B_FOM1
26800	cg02878414	0.000317847874695941	IL12B_FOM1
26801	cg02887598	-0.00670756135091899	IL12B_FOM1
26802	cg02893429	0.00378277676578602	IL12B_FOM1
26803	cg02934884	-0.00116947247970387	IL12B_FOM1
26804	cg02946570	0.00342375995430711	IL12B_FOM1
26805	cg02960938	0.000296122436139506	IL12B_FOM1
26806	cg02966102	0.00599908939695204	IL12B_FOM1
26807	cg02966661	-0.000504338667643	IL12B_FOM1
26808	cg03018058	-0.00128915000169748	IL12B_FOM1
26809	cg03028786	-0.00208406903815998	IL12B_FOM1
26810	cg03041029	-0.00146766776180568	IL12B_FOM1
26811	cg03064100	-0.00169307555863678	IL12B_FOM1
26812	cg03072692	-0.00104006211072718	IL12B_FOM1
26813	cg03095773	0.00180045839745593	IL12B_FOM1
26814	cg03105556	0.00454007365269468	IL12B_FOM1
26815	cg03155496	-0.0029426535512302	IL12B_FOM1
26816	cg03167415	0.00089862050641702	IL12B_FOM1
26817	cg03202659	-0.00307540501256697	IL12B_FOM1
26818	cg03219514	0.000938392646112205	IL12B_FOM1
26819	cg03222009	0.00043267060642331	IL12B_FOM1
26820	cg03241046	-0.000859528589809799	IL12B_FOM1
26821	cg03250220	0.000385501285506492	IL12B_FOM1
26822	cg03270969	-0.000938943916329593	IL12B_FOM1
26823	cg03287207	-3.60820729311503e-05	IL12B_FOM1
26824	cg03288922	0.00123849420969463	IL12B_FOM1
26825	cg03296200	-0.00226564170469409	IL12B_FOM1
26826	cg03312117	-0.00269682362481468	IL12B_FOM1
26827	cg03333621	4.7254532555856e-06	IL12B_FOM1
26828	cg03340760	-0.00801187255863323	IL12B_FOM1
26829	cg03350299	0.000115063228694516	IL12B_FOM1
26830	cg03423813	0.000419342846111778	IL12B_FOM1
26831	cg03475776	0.0141060381537909	IL12B_FOM1
26832	cg03478739	0.00405750593489348	IL12B_FOM1
26833	cg03480346	-0.00240049145722648	IL12B_FOM1
26834	cg03489016	0.00122775790549503	IL12B_FOM1
26835	cg03526165	-0.000437074894960914	IL12B_FOM1
26836	cg03558837	0.000142467626464797	IL12B_FOM1
26837	cg03563842	0.000665659394428841	IL12B_FOM1
26838	cg03568507	0.00260681130684303	IL12B_FOM1
26839	cg03581262	0.00170373230838858	IL12B_FOM1
26840	cg03687084	0.000748032717602149	IL12B_FOM1
26841	cg03706175	-3.42102015268802e-05	IL12B_FOM1
26842	cg03712744	-0.000118928627224251	IL12B_FOM1
26843	cg03718845	0.000369619121981836	IL12B_FOM1
26844	cg03741458	-0.00539160348577187	IL12B_FOM1
26845	cg03802383	0.000432446774574389	IL12B_FOM1
26846	cg03877767	0.000432696650809616	IL12B_FOM1
26847	cg03888814	-0.00146803412558584	IL12B_FOM1
26848	cg03938978	-0.00523693207556753	IL12B_FOM1
26849	cg03987818	-0.00194788606926739	IL12B_FOM1
26850	cg04003990	-0.000537441444602303	IL12B_FOM1
26851	cg04011368	-0.0126836024734951	IL12B_FOM1
26852	cg04024865	-0.00169183212176433	IL12B_FOM1
26853	cg04033559	-0.00170118088610366	IL12B_FOM1
26854	cg04034577	-0.00376556914093349	IL12B_FOM1
26855	cg04036593	0.00199132479502302	IL12B_FOM1
26856	cg04075726	0.000123980998328127	IL12B_FOM1
26857	cg04076766	-0.00299516075427053	IL12B_FOM1
26858	cg04088932	0.0035224736397417	IL12B_FOM1
26859	cg04098176	-0.00155217915504655	IL12B_FOM1
26860	cg04131969	-0.00311447204551341	IL12B_FOM1
26861	cg04157726	-0.00116190372402849	IL12B_FOM1
26862	cg04183804	-0.001359286077644	IL12B_FOM1
26863	cg04286697	0.000531317499903991	IL12B_FOM1
26864	cg04314609	0.000933030045529006	IL12B_FOM1
26865	cg04315227	0.00158534986575354	IL12B_FOM1
26866	cg04316537	-0.0105835180761339	IL12B_FOM1
26867	cg04319873	0.000178911394527451	IL12B_FOM1
26868	cg04346861	-0.000442681376836521	IL12B_FOM1
26869	cg04359351	-0.000148232248082439	IL12B_FOM1
26870	cg04363282	0.00105614822080376	IL12B_FOM1
26871	cg04400841	-0.000753788261842201	IL12B_FOM1
26872	cg04508606	-0.000271558622343103	IL12B_FOM1
26873	cg04541421	-0.00106760464888595	IL12B_FOM1
26874	cg04550237	0.000536659884489986	IL12B_FOM1
26875	cg04572258	-0.00157338895641134	IL12B_FOM1
26876	cg04621728	0.000626207098221791	IL12B_FOM1
26877	cg04657183	-0.00043610328202178	IL12B_FOM1
26878	cg04659154	-0.00062295026128636	IL12B_FOM1
26879	cg04691576	2.78946436887601e-05	IL12B_FOM1
26880	cg04722349	-0.00091765228299189	IL12B_FOM1
26881	cg04752945	-0.000547370744609617	IL12B_FOM1
26882	cg04757661	-0.000891197819198734	IL12B_FOM1
26883	cg04771413	-0.00125647537210096	IL12B_FOM1
26884	cg04790977	-0.000791167116708135	IL12B_FOM1
26885	cg04807567	0.000715452850976205	IL12B_FOM1
26886	cg04834204	0.00232312542851875	IL12B_FOM1
26887	cg04874782	0.000222724310333761	IL12B_FOM1
26888	cg04881095	0.000928928667852645	IL12B_FOM1
26889	cg04941313	0.00206100959777934	IL12B_FOM1
26890	cg04944682	-0.00215936305445479	IL12B_FOM1
26891	cg04944812	-0.00366377052925721	IL12B_FOM1
26892	cg04955912	0.000236053177481826	IL12B_FOM1
26893	cg05019396	0.000408088148930716	IL12B_FOM1
26894	cg05092371	-0.00987867518843064	IL12B_FOM1
26895	cg05098551	0.000829236899887775	IL12B_FOM1
26896	cg05158606	-0.00382270982646328	IL12B_FOM1
26897	cg05194412	0.00145914486033502	IL12B_FOM1
26898	cg05245170	4.97948892816513e-05	IL12B_FOM1
26899	cg05299077	0.000164199126581758	IL12B_FOM1
26900	cg05317396	-0.00349421190437788	IL12B_FOM1
26901	cg05348875	-0.00191720115812259	IL12B_FOM1
26902	cg05385718	0.00426768611616484	IL12B_FOM1
26903	cg05385882	0.00333757168260644	IL12B_FOM1
26904	cg05404459	0.00109223583738325	IL12B_FOM1
26905	cg05468156	0.000962837183834959	IL12B_FOM1
26906	cg05531804	-0.000257311257419661	IL12B_FOM1
26907	cg05570109	-0.00695359503567739	IL12B_FOM1
26908	cg05609159	0.0020714077222712	IL12B_FOM1
26909	cg05614072	0.00273946494965188	IL12B_FOM1
26910	cg05698294	-0.00412072018447067	IL12B_FOM1
26911	cg05703053	0.000501117686990167	IL12B_FOM1
26912	cg05772104	-0.00049966947046893	IL12B_FOM1
26913	cg05852568	-0.00263382935565922	IL12B_FOM1
26914	cg05875302	-0.000605198707052692	IL12B_FOM1
26915	cg05877497	7.88368605441803e-05	IL12B_FOM1
26916	cg05890377	0.00631472928524484	IL12B_FOM1
26917	cg05903289	0.00155604438748166	IL12B_FOM1
26918	cg05951221	0.00387995133874471	IL12B_FOM1
26919	cg05962382	0.0026132961777301	IL12B_FOM1
26920	cg05971102	0.00183345634517683	IL12B_FOM1
26921	cg05972386	-4.24850447574499e-05	IL12B_FOM1
26922	cg05986623	-0.000178211328908718	IL12B_FOM1
26923	cg05995360	-0.00157593975419979	IL12B_FOM1
26924	cg05995465	-0.01656740054838	IL12B_FOM1
26925	cg06005876	-0.000569494062878874	IL12B_FOM1
26926	cg06024411	-0.000405187878729055	IL12B_FOM1
26927	cg06065019	0.000219037418085976	IL12B_FOM1
26928	cg06094745	0.0048187265772111	IL12B_FOM1
26929	cg06125229	0.0149027680290966	IL12B_FOM1
26930	cg06127801	-0.0014588670384915	IL12B_FOM1
26931	cg06142341	0.000201082863801654	IL12B_FOM1
26932	cg06143315	-0.00288748616984162	IL12B_FOM1
26933	cg06148480	-0.000832535057002755	IL12B_FOM1
26934	cg06173889	0.00548279494649708	IL12B_FOM1
26935	cg06193597	-0.00559122524280422	IL12B_FOM1
26936	cg06201514	0.00154177228154324	IL12B_FOM1
26937	cg06225639	0.00572539117190043	IL12B_FOM1
26938	cg06264882	0.00954886555629084	IL12B_FOM1
26939	cg06266189	0.00341736639747284	IL12B_FOM1
26940	cg06274117	0.00123314714032036	IL12B_FOM1
26941	cg06282964	-0.00571502678319268	IL12B_FOM1
26942	cg06332335	-0.000584250807447183	IL12B_FOM1
26943	cg06332666	-9.18728956735487e-07	IL12B_FOM1
26944	cg06471380	0.00552293262105758	IL12B_FOM1
26945	cg06574296	-0.00375049701868015	IL12B_FOM1
26946	cg06635952	-0.00263233699649473	IL12B_FOM1
26947	cg06638795	0.00142341772310197	IL12B_FOM1
26948	cg06644428	0.000144423651863598	IL12B_FOM1
26949	cg06694012	0.000368492642836087	IL12B_FOM1
26950	cg06697522	0.000106649181992533	IL12B_FOM1
26951	cg06699195	-0.00201031398817581	IL12B_FOM1
26952	cg06749295	0.00066435488996682	IL12B_FOM1
26953	cg06753901	0.000110647721500403	IL12B_FOM1
26954	cg06772007	0.00145176043760654	IL12B_FOM1
26955	cg06795125	-0.00123109247117063	IL12B_FOM1
26956	cg06795425	0.000401693679127634	IL12B_FOM1
26957	cg06833102	-0.000540227553728379	IL12B_FOM1
26958	cg06842071	-0.000938824124412977	IL12B_FOM1
26959	cg06886081	-0.00026760978347072	IL12B_FOM1
26960	cg06900899	-0.000452851029742829	IL12B_FOM1
26961	cg06909932	-0.00172367244125793	IL12B_FOM1
26962	cg06940110	0.00229286629699332	IL12B_FOM1
26963	cg06948242	0.00606488017682888	IL12B_FOM1
26964	cg06969469	-0.000641155723387506	IL12B_FOM1
26965	cg06971096	-0.000808563676147743	IL12B_FOM1
26966	cg06971577	0.000207352810534886	IL12B_FOM1
26967	cg06974034	0.00200213974142001	IL12B_FOM1
26968	cg07021052	-0.00223631148354562	IL12B_FOM1
26969	cg07054687	-0.000220470667166365	IL12B_FOM1
26970	cg07060204	-0.000219678995960829	IL12B_FOM1
26971	cg07063912	-0.0011205427730315	IL12B_FOM1
26972	cg07071449	-0.000226776855098816	IL12B_FOM1
26973	cg07077965	0.00115422309254043	IL12B_FOM1
26974	cg07138437	0.00163304132726497	IL12B_FOM1
26975	cg07151747	0.00190155408872216	IL12B_FOM1
26976	cg07197831	0.000240483843866384	IL12B_FOM1
26977	cg07209009	0.00272045370459926	IL12B_FOM1
26978	cg07227024	0.0184246240610824	IL12B_FOM1
26979	cg07287078	-0.00553686416991436	IL12B_FOM1
26980	cg07297242	0.000838360216245461	IL12B_FOM1
26981	cg07314298	0.00257567274825157	IL12B_FOM1
26982	cg07319199	-0.00525913510471936	IL12B_FOM1
26983	cg07327335	0.00102935224657907	IL12B_FOM1
26984	cg07420274	0.000434127980595574	IL12B_FOM1
26985	cg07457402	-0.00269108804142108	IL12B_FOM1
26986	cg07476472	0.00100319639192539	IL12B_FOM1
26987	cg07484739	0.00318960949610441	IL12B_FOM1
26988	cg07490070	-0.00176343838062259	IL12B_FOM1
26989	cg07506560	0.00246326076063779	IL12B_FOM1
26990	cg07536161	0.00139461585719953	IL12B_FOM1
26991	cg07546011	0.000196852548785033	IL12B_FOM1
26992	cg07557024	0.00600626329605259	IL12B_FOM1
26993	cg07583848	-9.56987418885041e-05	IL12B_FOM1
26994	cg07594247	-0.00344360625100455	IL12B_FOM1
26995	cg07618780	0.00235761516852407	IL12B_FOM1
26996	cg07643321	0.000683839949824945	IL12B_FOM1
26997	cg07646083	-0.000522240393373879	IL12B_FOM1
26998	cg07652786	0.00235383140567829	IL12B_FOM1
26999	cg07722359	0.00669134225041185	IL12B_FOM1
27000	cg07794384	-0.0032750055729429	IL12B_FOM1
27001	cg07894334	-0.00465343602707589	IL12B_FOM1
27002	cg07903023	0.000165083547698205	IL12B_FOM1
27003	cg07965640	-0.00563268250220787	IL12B_FOM1
27004	cg08036121	0.00067044004077854	IL12B_FOM1
27005	cg08077337	0.00224917978467775	IL12B_FOM1
27006	cg08122831	0.00204394023622265	IL12B_FOM1
27007	cg08146621	0.00271306801464438	IL12B_FOM1
27008	cg08157292	-0.00124644548351666	IL12B_FOM1
27009	cg08182501	0.000660983161165208	IL12B_FOM1
27010	cg08202895	-0.000790156157717523	IL12B_FOM1
27011	cg08242232	-0.00492552008353686	IL12B_FOM1
27012	cg08318365	0.000295996171513424	IL12B_FOM1
27013	cg08373610	-0.00082701045519917	IL12B_FOM1
27014	cg08398288	0.00122446131478257	IL12B_FOM1
27015	cg08444004	0.00843517598446805	IL12B_FOM1
27016	cg08449164	-0.000705812220386083	IL12B_FOM1
27017	cg08467103	0.00423404716027117	IL12B_FOM1
27018	cg08517455	-0.000703520144763951	IL12B_FOM1
27019	cg08520690	-0.00393711256748249	IL12B_FOM1
27020	cg08537127	0.00165702161375149	IL12B_FOM1
27021	cg08570243	0.00327781349911527	IL12B_FOM1
27022	cg08573315	0.000377180537527407	IL12B_FOM1
27023	cg08613504	-0.00282512339001234	IL12B_FOM1
27024	cg08693082	0.000918449655610311	IL12B_FOM1
27025	cg08737338	0.00182337848453722	IL12B_FOM1
27026	cg08800613	-0.00203998270870604	IL12B_FOM1
27027	cg08808791	8.62658111965923e-06	IL12B_FOM1
27028	cg08825699	-0.000431263074584074	IL12B_FOM1
27029	cg08863422	-2.6053874092498e-05	IL12B_FOM1
27030	cg08871239	0.00196529920654573	IL12B_FOM1
27031	cg08945850	-0.00454203674568345	IL12B_FOM1
27032	cg08980304	-0.00152865920634308	IL12B_FOM1
27033	cg09001028	0.000926547060385085	IL12B_FOM1
27034	cg09072756	-0.00146737849297895	IL12B_FOM1
27035	cg09125754	-0.00186065980811005	IL12B_FOM1
27036	cg09151153	0.00276812919871027	IL12B_FOM1
27037	cg09171253	-0.000290533232871634	IL12B_FOM1
27038	cg09256281	-0.00300978101532813	IL12B_FOM1
27039	cg09289202	-0.0163479038662051	IL12B_FOM1
27040	cg09294347	0.000894413708585595	IL12B_FOM1
27041	cg09344219	-0.000226802507621823	IL12B_FOM1
27042	cg09397319	0.00113117145469746	IL12B_FOM1
27043	cg09455823	0.00380801869901462	IL12B_FOM1
27044	cg09457752	0.000362227630959139	IL12B_FOM1
27045	cg09552548	0.00161913130015342	IL12B_FOM1
27046	cg09563102	0.000111941463612096	IL12B_FOM1
27047	cg09596131	0.000342408615185711	IL12B_FOM1
27048	cg09694782	0.00043550949742284	IL12B_FOM1
27049	cg09699751	0.00076633709217436	IL12B_FOM1
27050	cg09758842	-0.00169507329957787	IL12B_FOM1
27051	cg09785516	-0.00175096422430707	IL12B_FOM1
27052	cg09829645	-0.00878646311088447	IL12B_FOM1
27053	cg09884146	0.00440653455744554	IL12B_FOM1
27054	cg09887415	0.00539960757925198	IL12B_FOM1
27055	cg09948350	0.00175179611498455	IL12B_FOM1
27056	cg09969882	0.0011285060287751	IL12B_FOM1
27057	cg09972569	-0.000752921457255658	IL12B_FOM1
27058	cg09974661	0.00191897644403371	IL12B_FOM1
27059	cg09982942	-0.000261003823473939	IL12B_FOM1
27060	cg09988805	0.00221298124614121	IL12B_FOM1
27061	cg09996298	0.0024022727825627	IL12B_FOM1
27062	cg10066188	0.00066328483254479	IL12B_FOM1
27063	cg10068464	0.000910824064821635	IL12B_FOM1
27064	cg10075506	0.005376513628412	IL12B_FOM1
27065	cg10224537	-0.00702122816553122	IL12B_FOM1
27066	cg10280035	-0.00257102888019205	IL12B_FOM1
27067	cg10304824	0.00308063274994918	IL12B_FOM1
27068	cg10329648	-0.000845804791970835	IL12B_FOM1
27069	cg10366439	0.00212892725600709	IL12B_FOM1
27070	cg10526376	-0.00198890983264922	IL12B_FOM1
27071	cg10536529	0.000603782334602329	IL12B_FOM1
27072	cg10548272	-0.000687651854819158	IL12B_FOM1
27073	cg10552282	0.00231299145078592	IL12B_FOM1
27074	cg10562586	0.000605820647716147	IL12B_FOM1
27075	cg10590964	0.00232999150716183	IL12B_FOM1
27076	cg10594245	-0.000507004220477814	IL12B_FOM1
27077	cg10610477	-0.00732916346764459	IL12B_FOM1
27078	cg10634136	0.000499520202438565	IL12B_FOM1
27079	cg10664190	0.00531448620865525	IL12B_FOM1
27080	cg10668121	0.00349099116134025	IL12B_FOM1
27081	cg10750264	-0.000163248362004068	IL12B_FOM1
27082	cg10769201	-0.000250286084978484	IL12B_FOM1
27083	cg10835286	0.00206882550632119	IL12B_FOM1
27084	cg10849854	0.000947405862336272	IL12B_FOM1
27085	cg10855427	0.00451294289868296	IL12B_FOM1
27086	cg10864319	0.000917730768149418	IL12B_FOM1
27087	cg10902340	-0.000139862368850649	IL12B_FOM1
27088	cg10919889	0.000229288805693691	IL12B_FOM1
27089	cg10950615	0.00119746639951952	IL12B_FOM1
27090	cg11016420	0.00195219797230376	IL12B_FOM1
27091	cg11046380	-0.000984220988404237	IL12B_FOM1
27092	cg11063299	-0.00138686030218467	IL12B_FOM1
27093	cg11074232	-0.00166819500683544	IL12B_FOM1
27094	cg11136654	-0.00158846991571492	IL12B_FOM1
27095	cg11166303	-0.000141084483001536	IL12B_FOM1
27096	cg11177693	0.00185803170685236	IL12B_FOM1
27097	cg11231735	-0.00101257883319665	IL12B_FOM1
27098	cg11234688	-0.0032765122008754	IL12B_FOM1
27099	cg11236296	0.000507605212537823	IL12B_FOM1
27100	cg11345976	0.00156003664206718	IL12B_FOM1
27101	cg11355135	0.000340741486271081	IL12B_FOM1
27102	cg11378979	-0.00192776368707675	IL12B_FOM1
27103	cg11395453	-0.000422998157732044	IL12B_FOM1
27104	cg11508528	-0.000606222659484053	IL12B_FOM1
27105	cg11559198	-0.00025363302143217	IL12B_FOM1
27106	cg11592631	0.000371729122502567	IL12B_FOM1
27107	cg11612905	0.000496445501333516	IL12B_FOM1
27108	cg11613003	0.000619926522585766	IL12B_FOM1
27109	cg11664652	0.000449072913720188	IL12B_FOM1
27110	cg11691429	0.0012498072430954	IL12B_FOM1
27111	cg11716267	0.00149326794869033	IL12B_FOM1
27112	cg11765362	-0.00292921044498643	IL12B_FOM1
27113	cg11800635	0.00155171562312754	IL12B_FOM1
27114	cg11807280	0.0010283525658957	IL12B_FOM1
27115	cg11841231	0.00034153573761533	IL12B_FOM1
27116	cg11852218	0.00117885353409251	IL12B_FOM1
27117	cg11920737	-0.00046017965943154	IL12B_FOM1
27118	cg11926456	-0.000356112153354626	IL12B_FOM1
27119	cg11946618	0.00237816894771276	IL12B_FOM1
27120	cg11957777	-0.00906750415757053	IL12B_FOM1
27121	cg11985480	0.00159349140249751	IL12B_FOM1
27122	cg11999255	-0.000343078659489804	IL12B_FOM1
27123	cg12018969	0.00110289066926511	IL12B_FOM1
27124	cg12031375	-0.00102347440687458	IL12B_FOM1
27125	cg12074541	0.00138152164593352	IL12B_FOM1
27126	cg12151150	0.00214599962442195	IL12B_FOM1
27127	cg12155443	0.00758702236775531	IL12B_FOM1
27128	cg12220788	-0.000149991311428884	IL12B_FOM1
27129	cg12221580	-0.000341886762400954	IL12B_FOM1
27130	cg12301695	-0.00148553728965113	IL12B_FOM1
27131	cg12307638	-0.00206351501019729	IL12B_FOM1
27132	cg12342501	-0.0026379788126016	IL12B_FOM1
27133	cg12425283	0.000257645237935193	IL12B_FOM1
27134	cg12500956	0.000240514181181194	IL12B_FOM1
27135	cg12516767	-0.000235888558698709	IL12B_FOM1
27136	cg12564102	2.37119693772933e-07	IL12B_FOM1
27137	cg12594615	0.000253681825628464	IL12B_FOM1
27138	cg12608507	0.00177266851952928	IL12B_FOM1
27139	cg12621315	0.00144742328246846	IL12B_FOM1
27140	cg12623145	-0.000218132655177381	IL12B_FOM1
27141	cg12680750	0.00260552363283534	IL12B_FOM1
27142	cg12760299	0.000171126686495703	IL12B_FOM1
27143	cg12814117	0.00252921881294659	IL12B_FOM1
27144	cg12825872	-0.000170501817080861	IL12B_FOM1
27145	cg12852187	0.00048796240914176	IL12B_FOM1
27146	cg12889195	-0.00172895855805266	IL12B_FOM1
27147	cg12918604	-0.000770095576885561	IL12B_FOM1
27148	cg12948059	-0.00209392168655079	IL12B_FOM1
27149	cg13000039	0.000740043575680057	IL12B_FOM1
27150	cg13027142	0.00160840191466065	IL12B_FOM1
27151	cg13061886	-0.00374218317940674	IL12B_FOM1
27152	cg13092766	0.0012512147508981	IL12B_FOM1
27153	cg13143872	0.0033671622531188	IL12B_FOM1
27154	cg13163833	0.000464419393637182	IL12B_FOM1
27155	cg13167631	-0.00470553814562988	IL12B_FOM1
27156	cg13215593	0.00561464601989163	IL12B_FOM1
27157	cg13223682	0.00181272298653933	IL12B_FOM1
27158	cg13226272	0.00664857987365469	IL12B_FOM1
27159	cg13228576	0.000680883837042704	IL12B_FOM1
27160	cg13231954	-1.84459380680354e-05	IL12B_FOM1
27161	cg13264811	0.00350048531388251	IL12B_FOM1
27162	cg13283094	-0.000742922302332803	IL12B_FOM1
27163	cg13302869	-0.000279831100743825	IL12B_FOM1
27164	cg13320224	0.00160366957543746	IL12B_FOM1
27165	cg13363575	-0.00191355833066105	IL12B_FOM1
27166	cg13368983	0.00549921616639008	IL12B_FOM1
27167	cg13369534	0.00274965580429144	IL12B_FOM1
27168	cg13379983	0.000591746192023727	IL12B_FOM1
27169	cg13441058	0.00203994809522263	IL12B_FOM1
27170	cg13451882	0.000193484512405518	IL12B_FOM1
27171	cg13573653	-0.000202995761269528	IL12B_FOM1
27172	cg13596085	-5.55049283174177e-05	IL12B_FOM1
27173	cg13696171	0.00591771761983297	IL12B_FOM1
27174	cg13717566	0.0026194503024503	IL12B_FOM1
27175	cg13758331	-0.00169588482599701	IL12B_FOM1
27176	cg13796687	3.26467729917713e-05	IL12B_FOM1
27177	cg13847640	-0.000567840748692673	IL12B_FOM1
27178	cg13854012	0.000162224241091128	IL12B_FOM1
27179	cg13872898	0.0016592716834738	IL12B_FOM1
27180	cg13904006	0.000997471838103267	IL12B_FOM1
27181	cg13946163	-0.00158521814245485	IL12B_FOM1
27182	cg13997788	0.000236463068003824	IL12B_FOM1
27183	cg14011663	0.000325634084918258	IL12B_FOM1
27184	cg14012546	0.00085772708650196	IL12B_FOM1
27185	cg14033193	-0.00042796770589887	IL12B_FOM1
27186	cg14051367	-0.000188968597924808	IL12B_FOM1
27187	cg14111685	-0.00313213137513608	IL12B_FOM1
27188	cg14157435	-0.00232635175501175	IL12B_FOM1
27189	cg14161159	0.0028791545536919	IL12B_FOM1
27190	cg14170358	-0.00149971429459535	IL12B_FOM1
27191	cg14187813	0.00215862409808742	IL12B_FOM1
27192	cg14190151	0.0015779714335887	IL12B_FOM1
27193	cg14191616	0.00350855687580434	IL12B_FOM1
27194	cg14223654	-0.00181815807653656	IL12B_FOM1
27195	cg14228484	-0.00858285464438365	IL12B_FOM1
27196	cg14252237	-0.00890506230575531	IL12B_FOM1
27197	cg14271023	0.0164553119799354	IL12B_FOM1
27198	cg14280181	0.00639789480666107	IL12B_FOM1
27199	cg14297026	-0.000938657323410343	IL12B_FOM1
27200	cg14331362	-0.00168223250719278	IL12B_FOM1
27201	cg14400541	0.00145795014552186	IL12B_FOM1
27202	cg14414903	0.00112630702811479	IL12B_FOM1
27203	cg14448393	-0.0023115243021694	IL12B_FOM1
27204	cg14458575	-0.00611400057327034	IL12B_FOM1
27205	cg14473102	-0.00204436893994646	IL12B_FOM1
27206	cg14486905	0.00192900498406281	IL12B_FOM1
27207	cg14501281	0.00290175663531422	IL12B_FOM1
27208	cg14515364	-0.00217160773589931	IL12B_FOM1
27209	cg14548901	-0.00371871057461438	IL12B_FOM1
27210	cg14554157	0.000541225566138441	IL12B_FOM1
27211	cg14585167	-0.000506851177504213	IL12B_FOM1
27212	cg14623940	-0.000723987819804621	IL12B_FOM1
27213	cg14633063	-0.00293044222592378	IL12B_FOM1
27214	cg14658607	0.000129117082298585	IL12B_FOM1
27215	cg14701074	6.75417425133506e-05	IL12B_FOM1
27216	cg14766231	0.00625787896198853	IL12B_FOM1
27217	cg14769556	-0.000797447997637335	IL12B_FOM1
27218	cg14769962	-0.00215637971901829	IL12B_FOM1
27219	cg14789551	0.000626294755180365	IL12B_FOM1
27220	cg14793137	-0.00539474112322161	IL12B_FOM1
27221	cg14795227	-0.000237617667189072	IL12B_FOM1
27222	cg14879574	-0.00156094189785856	IL12B_FOM1
27223	cg14882150	0.000108342177740389	IL12B_FOM1
27224	cg14883135	0.00200918346727442	IL12B_FOM1
27225	cg14914924	0.00181326115770419	IL12B_FOM1
27226	cg14927745	-0.00125676742669314	IL12B_FOM1
27227	cg14984341	0.00303054996997719	IL12B_FOM1
27228	cg15002163	-7.96543825984324e-05	IL12B_FOM1
27229	cg15002250	-0.0002900425129592	IL12B_FOM1
27230	cg15003763	-0.00501740884318911	IL12B_FOM1
27231	cg15035973	0.000821173789182121	IL12B_FOM1
27232	cg15080433	0.00369452666531012	IL12B_FOM1
27233	cg15100535	-0.00119757850237276	IL12B_FOM1
27234	cg15114522	-0.000845523061480681	IL12B_FOM1
27235	cg15125981	-0.00359979082991436	IL12B_FOM1
27236	cg15150396	0.000562055201863161	IL12B_FOM1
27237	cg15160709	-0.00191931909429735	IL12B_FOM1
27238	cg15170456	-0.000936728878031672	IL12B_FOM1
27239	cg15172772	-0.000718901710022475	IL12B_FOM1
27240	cg15293181	-0.0024664194030004	IL12B_FOM1
27241	cg15300436	-1.74351811020246e-05	IL12B_FOM1
27242	cg15313740	-9.53925049737004e-05	IL12B_FOM1
27243	cg15327641	-8.81835954599474e-05	IL12B_FOM1
27244	cg15335768	0.000264275434133642	IL12B_FOM1
27245	cg15348839	0.000245205093661653	IL12B_FOM1
27246	cg15371815	-0.00110259469074518	IL12B_FOM1
27247	cg15403517	-0.00037945862935882	IL12B_FOM1
27248	cg15541040	-0.000224492766585707	IL12B_FOM1
27249	cg15544633	0.00256191286733077	IL12B_FOM1
27250	cg15551982	-0.000517830269481117	IL12B_FOM1
27251	cg15559833	0.000103013576580601	IL12B_FOM1
27252	cg15584070	-0.00119573246147205	IL12B_FOM1
27253	cg15603130	0.00102316710719554	IL12B_FOM1
27254	cg15646803	-1.32390952248693e-07	IL12B_FOM1
27255	cg15691325	0.00204062559307758	IL12B_FOM1
27256	cg15702949	0.000192075879070339	IL12B_FOM1
27257	cg15711973	-0.00244892332381814	IL12B_FOM1
27258	cg15730644	-0.0133558638475634	IL12B_FOM1
27259	cg15736743	0.00350074040225441	IL12B_FOM1
27260	cg15744128	0.00135397011117427	IL12B_FOM1
27261	cg15746851	-0.000829477267293051	IL12B_FOM1
27262	cg15765885	-0.000136902391561278	IL12B_FOM1
27263	cg15768203	1.69928247386418e-05	IL12B_FOM1
27264	cg15777261	0.000336896758046327	IL12B_FOM1
27265	cg15837943	0.00149481034935129	IL12B_FOM1
27266	cg15841711	-0.00474983913331155	IL12B_FOM1
27267	cg15845118	-0.000978613014442126	IL12B_FOM1
27268	cg15845998	-0.000891238264517548	IL12B_FOM1
27269	cg15849831	-0.000585371918436844	IL12B_FOM1
27270	cg15956662	-0.000263355158924658	IL12B_FOM1
27271	cg15958422	0.000658821021265007	IL12B_FOM1
27272	cg15970666	0.00255164674726938	IL12B_FOM1
27273	cg16002818	-0.000460316910836216	IL12B_FOM1
27274	cg16091995	0.00112260986906998	IL12B_FOM1
27275	cg16098332	0.000657439790100083	IL12B_FOM1
27276	cg16151651	0.000131287355338558	IL12B_FOM1
27277	cg16158027	0.00157809046129687	IL12B_FOM1
27278	cg16246747	-0.00086308839080068	IL12B_FOM1
27279	cg16306978	0.000226562375214157	IL12B_FOM1
27280	cg16349827	0.00133067242780898	IL12B_FOM1
27281	cg16410796	0.00292079747764719	IL12B_FOM1
27282	cg16430428	0.000566983094962618	IL12B_FOM1
27283	cg16442312	0.000755605176056248	IL12B_FOM1
27284	cg16506815	-0.00115978972515234	IL12B_FOM1
27285	cg16511475	-0.000333396228903128	IL12B_FOM1
27286	cg16512708	0.00929927312091552	IL12B_FOM1
27287	cg16519574	0.00231876637506189	IL12B_FOM1
27288	cg16588417	-0.000244871412965109	IL12B_FOM1
27289	cg16619576	-0.00345888663871224	IL12B_FOM1
27290	cg16637224	-0.000835017844667374	IL12B_FOM1
27291	cg16721489	-0.000202752872067495	IL12B_FOM1
27292	cg16781264	0.00293125064179203	IL12B_FOM1
27293	cg16865291	-0.000134935396708047	IL12B_FOM1
27294	cg16887422	-2.41308967956009e-05	IL12B_FOM1
27295	cg16888658	2.33718977702935e-05	IL12B_FOM1
27296	cg16989719	0.0089013059134457	IL12B_FOM1
27297	cg16995742	-0.0227208708926014	IL12B_FOM1
27298	cg17007161	-0.00239665420914429	IL12B_FOM1
27299	cg17052675	-0.00218174511644636	IL12B_FOM1
27300	cg17056069	0.000979076045815325	IL12B_FOM1
27301	cg17099569	0.000180091293099103	IL12B_FOM1
27302	cg17146526	0.00112769216423646	IL12B_FOM1
27303	cg17174466	0.00665147297597671	IL12B_FOM1
27304	cg17178175	0.000775666279790661	IL12B_FOM1
27305	cg17181941	-0.001489296463595	IL12B_FOM1
27306	cg17240976	-0.00581521902813684	IL12B_FOM1
27307	cg17283620	0.0144050753512797	IL12B_FOM1
27308	cg17293973	0.000212606621344019	IL12B_FOM1
27309	cg17353680	-0.00125942818481175	IL12B_FOM1
27310	cg17386473	0.00175327726236758	IL12B_FOM1
27311	cg17424134	-0.000245336696808881	IL12B_FOM1
27312	cg17445212	-0.000758200712039601	IL12B_FOM1
27313	cg17455348	-0.0046558195346564	IL12B_FOM1
27314	cg17459182	0.00157561972544715	IL12B_FOM1
27315	cg17489939	0.00101463407268756	IL12B_FOM1
27316	cg17493021	-0.000241160933281632	IL12B_FOM1
27317	cg17501384	0.00130355468720939	IL12B_FOM1
27318	cg17536720	0.00177226605020513	IL12B_FOM1
27319	cg17588294	-0.00162474864957459	IL12B_FOM1
27320	cg17600943	-0.0124228672465783	IL12B_FOM1
27321	cg17740179	-7.36138950600684e-05	IL12B_FOM1
27322	cg17749961	-0.000205964442592865	IL12B_FOM1
27323	cg17778288	-0.00041580452602995	IL12B_FOM1
27324	cg17778556	0.000321376388470466	IL12B_FOM1
27325	cg17786894	0.00196073418836465	IL12B_FOM1
27326	cg17801295	0.00648472513791486	IL12B_FOM1
27327	cg17822584	-3.04779279322945e-05	IL12B_FOM1
27328	cg17838165	-0.00131063083153608	IL12B_FOM1
27329	cg17915676	-0.000646110448050109	IL12B_FOM1
27330	cg17929065	-0.00106980034830868	IL12B_FOM1
27331	cg17962671	0.0039841366742352	IL12B_FOM1
27332	cg17977362	-0.00533773623031644	IL12B_FOM1
27333	cg18011517	0.00179936094481672	IL12B_FOM1
27334	cg18030787	-0.00194780964247634	IL12B_FOM1
27335	cg18093328	-0.00133882088331497	IL12B_FOM1
27336	cg18105179	-0.00172975780456137	IL12B_FOM1
27337	cg18109430	-0.00148594818547894	IL12B_FOM1
27338	cg18127934	-0.00392033375611298	IL12B_FOM1
27339	cg18206867	-0.00389696265774644	IL12B_FOM1
27340	cg18259342	0.0025670845913818	IL12B_FOM1
27341	cg18267330	-0.000298045980016161	IL12B_FOM1
27342	cg18328334	-0.00256140653366381	IL12B_FOM1
27343	cg18549688	-0.000596363567114734	IL12B_FOM1
27344	cg18559579	0.00705170288049368	IL12B_FOM1
27345	cg18584561	0.00760245033459931	IL12B_FOM1
27346	cg18617219	-0.000571264572476776	IL12B_FOM1
27347	cg18624016	-0.00163001099889875	IL12B_FOM1
27348	cg18757817	0.000346009223080734	IL12B_FOM1
27349	cg18762036	0.000162363135745432	IL12B_FOM1
27350	cg18771955	-0.000307512037304702	IL12B_FOM1
27351	cg18792364	0.0021347447168188	IL12B_FOM1
27352	cg18836934	0.000351777424993984	IL12B_FOM1
27353	cg18968409	-0.00320665142362602	IL12B_FOM1
27354	cg19074170	-0.00123848345592986	IL12B_FOM1
27355	cg19083407	-0.000331583222090496	IL12B_FOM1
27356	cg19089617	-0.0011783099647532	IL12B_FOM1
27357	cg19094872	2.08751845397213e-05	IL12B_FOM1
27358	cg19172429	0.00130209364580738	IL12B_FOM1
27359	cg19187465	0.000400684082879329	IL12B_FOM1
27360	cg19205037	-0.00247995711732491	IL12B_FOM1
27361	cg19263433	-0.00105421675528516	IL12B_FOM1
27362	cg19274180	-0.00100878426695702	IL12B_FOM1
27363	cg19285525	0.00152968989782715	IL12B_FOM1
27364	cg19286774	0.00113029580984963	IL12B_FOM1
27365	cg19367293	-0.0101537576288057	IL12B_FOM1
27366	cg19373099	0.00309879920440713	IL12B_FOM1
27367	cg19373813	-0.000539999184099658	IL12B_FOM1
27368	cg19374305	-0.00688362835671539	IL12B_FOM1
27369	cg19394737	0.00223122073452699	IL12B_FOM1
27370	cg19405162	0.0032101528452532	IL12B_FOM1
27371	cg19441992	-0.00357684979343366	IL12B_FOM1
27372	cg19448478	-0.00129923922449466	IL12B_FOM1
27373	cg19491207	-0.00162053731928305	IL12B_FOM1
27374	cg19496479	0.00044853683319117	IL12B_FOM1
27375	cg19570155	0.00328686353346599	IL12B_FOM1
27376	cg19599386	0.000496563156418256	IL12B_FOM1
27377	cg19729930	0.00406609336270662	IL12B_FOM1
27378	cg19739906	-0.00165847134460667	IL12B_FOM1
27379	cg19867917	0.00281412473068008	IL12B_FOM1
27380	cg19881999	0.000293035508979176	IL12B_FOM1
27381	cg19911257	-0.00116236515426274	IL12B_FOM1
27382	cg19916659	-0.000688765030277837	IL12B_FOM1
27383	cg19917530	0.00214439312220429	IL12B_FOM1
27384	cg19978550	0.00218474217010747	IL12B_FOM1
27385	cg19988482	0.000864543295331703	IL12B_FOM1
27386	cg19992207	0.00156848683858075	IL12B_FOM1
27387	cg19998573	-0.000452795064666919	IL12B_FOM1
27388	cg20002901	-0.000156818170625206	IL12B_FOM1
27389	cg20047297	-0.000989829338656335	IL12B_FOM1
27390	cg20176388	0.00166592250992013	IL12B_FOM1
27391	cg20193363	0.00276077571007812	IL12B_FOM1
27392	cg20201270	-0.00691138321752505	IL12B_FOM1
27393	cg20225999	0.000699159263899727	IL12B_FOM1
27394	cg20273422	0.00257844996577302	IL12B_FOM1
27395	cg20287234	0.00261133187690556	IL12B_FOM1
27396	cg20300784	-0.000900035798292582	IL12B_FOM1
27397	cg20314884	0.00212838732895807	IL12B_FOM1
27398	cg20348189	0.00131035652623798	IL12B_FOM1
27399	cg20369469	-0.00171163038051797	IL12B_FOM1
27400	cg20396053	-0.000183069875945776	IL12B_FOM1
27401	cg20408181	-4.09109334822845e-05	IL12B_FOM1
27402	cg20459849	-0.000628338863105476	IL12B_FOM1
27403	cg20509869	0.00138252358592618	IL12B_FOM1
27404	cg20515672	-0.000429665354532511	IL12B_FOM1
27405	cg20557688	-0.000317936400230254	IL12B_FOM1
27406	cg20563269	0.00472055662871469	IL12B_FOM1
27407	cg20563666	-0.00013926041420522	IL12B_FOM1
27408	cg20608990	0.00223277775600136	IL12B_FOM1
27409	cg20636352	-0.00390132720035821	IL12B_FOM1
27410	cg20685672	0.00765002522195903	IL12B_FOM1
27411	cg20697204	-0.00467095701758657	IL12B_FOM1
27412	cg20720918	0.000218980464163749	IL12B_FOM1
27413	cg20731999	-0.000205843412368524	IL12B_FOM1
27414	cg20784693	-0.00149507034063709	IL12B_FOM1
27415	cg20814312	0.00110130066274492	IL12B_FOM1
27416	cg20820876	-0.00138548145827182	IL12B_FOM1
27417	cg20839205	0.00135988207271888	IL12B_FOM1
27418	cg20846728	-0.00323816638031369	IL12B_FOM1
27419	cg20891558	0.00680425523927146	IL12B_FOM1
27420	cg20932898	-0.000918582905157481	IL12B_FOM1
27421	cg20954977	0.00248722210225812	IL12B_FOM1
27422	cg20969148	0.00227033575087767	IL12B_FOM1
27423	cg21136443	-5.21806148150492e-05	IL12B_FOM1
27424	cg21211680	-0.00119387594293204	IL12B_FOM1
27425	cg21231776	0.000436176319730957	IL12B_FOM1
27426	cg21385746	5.84787478983152e-05	IL12B_FOM1
27427	cg21516302	0.000102360136256519	IL12B_FOM1
27428	cg21565078	-0.000337350678944255	IL12B_FOM1
27429	cg21566642	0.00963798639652328	IL12B_FOM1
27430	cg21604741	-0.00441222965453798	IL12B_FOM1
27431	cg21621236	-0.00295463940406221	IL12B_FOM1
27432	cg21648391	0.00267996846321823	IL12B_FOM1
27433	cg21665557	0.00346336897202886	IL12B_FOM1
27434	cg21672829	-0.000369822891894378	IL12B_FOM1
27435	cg21746633	0.0033316418475886	IL12B_FOM1
27436	cg21778644	-0.000784052185697447	IL12B_FOM1
27437	cg21924447	0.000188073228484086	IL12B_FOM1
27438	cg21938541	0.00229050116706589	IL12B_FOM1
27439	cg21962600	0.000194627066942871	IL12B_FOM1
27440	cg21992932	0.00372328913163748	IL12B_FOM1
27441	cg22047282	-0.000604725182727726	IL12B_FOM1
27442	cg22068400	0.00212193241774628	IL12B_FOM1
27443	cg22094845	0.000488031774807708	IL12B_FOM1
27444	cg22140756	-0.00317948227056832	IL12B_FOM1
27445	cg22157398	0.000266264581314734	IL12B_FOM1
27446	cg22161562	0.00145271122360644	IL12B_FOM1
27447	cg22176018	-0.000812169163442079	IL12B_FOM1
27448	cg22253945	-0.000609558366710067	IL12B_FOM1
27449	cg22276800	0.00410690745108586	IL12B_FOM1
27450	cg22279507	-0.000494401754700879	IL12B_FOM1
27451	cg22305850	0.00975543245260443	IL12B_FOM1
27452	cg22354905	-0.000635863703841889	IL12B_FOM1
27453	cg22387781	-0.00135495188209539	IL12B_FOM1
27454	cg22412747	0.00333720208682181	IL12B_FOM1
27455	cg22478447	6.9499191738436e-05	IL12B_FOM1
27456	cg22495460	-0.000265744991357511	IL12B_FOM1
27457	cg22496339	-0.00417746844176604	IL12B_FOM1
27458	cg22549881	-0.000894922972510882	IL12B_FOM1
27459	cg22594737	0.00695918915656796	IL12B_FOM1
27460	cg22614203	0.00010700621104642	IL12B_FOM1
27461	cg22650315	-0.00077474464395758	IL12B_FOM1
27462	cg22712983	0.00137369419328093	IL12B_FOM1
27463	cg22762992	0.00561923309154894	IL12B_FOM1
27464	cg22795891	-0.00219154449701193	IL12B_FOM1
27465	cg22834511	0.000802374646548113	IL12B_FOM1
27466	cg22855933	0.000518746605289815	IL12B_FOM1
27467	cg22877380	0.000267542234042075	IL12B_FOM1
27468	cg22900229	-0.00116160807668854	IL12B_FOM1
27469	cg22999099	-0.00212059252436775	IL12B_FOM1
27470	cg23059946	0.0015026323984783	IL12B_FOM1
27471	cg23061114	0.00228997305429352	IL12B_FOM1
27472	cg23136742	-0.00350079303938194	IL12B_FOM1
27473	cg23217153	-0.00107762646622907	IL12B_FOM1
27474	cg23219064	-0.000589720789622669	IL12B_FOM1
27475	cg23261319	0.00191964097088504	IL12B_FOM1
27476	cg23339656	0.000957089589868794	IL12B_FOM1
27477	cg23361659	0.00196945332834378	IL12B_FOM1
27478	cg23361828	-0.00791085702484341	IL12B_FOM1
27479	cg23369305	0.00342466828328491	IL12B_FOM1
27480	cg23392381	0.00264087921109296	IL12B_FOM1
27481	cg23401251	-0.000123320686153178	IL12B_FOM1
27482	cg23482872	0.00552513855301101	IL12B_FOM1
27483	cg23483563	-0.00135310687224116	IL12B_FOM1
27484	cg23491841	-0.00427946387645115	IL12B_FOM1
27485	cg23497644	0.00124189014688984	IL12B_FOM1
27486	cg23517954	0.00100089967555368	IL12B_FOM1
27487	cg23531340	-0.00366973079051533	IL12B_FOM1
27488	cg23645768	0.00101961332353303	IL12B_FOM1
27489	cg23674882	0.00353472330318386	IL12B_FOM1
27490	cg23681745	-0.00148872960562927	IL12B_FOM1
27491	cg23684316	0.00208495200680348	IL12B_FOM1
27492	cg23719516	0.000232500589997387	IL12B_FOM1
27493	cg23819145	-3.02502999363891e-05	IL12B_FOM1
27494	cg23824762	-0.000790948801235867	IL12B_FOM1
27495	cg23885472	0.000646098697418695	IL12B_FOM1
27496	cg23895055	3.85304088224258e-05	IL12B_FOM1
27497	cg23905015	0.0151902620896763	IL12B_FOM1
27498	cg23907051	0.000705226331320884	IL12B_FOM1
27499	cg23912081	-0.000605962413210717	IL12B_FOM1
27500	cg23959977	-0.0032383945575446	IL12B_FOM1
27501	cg23973310	-0.00136447826854309	IL12B_FOM1
27502	cg23978064	0.000165235348623906	IL12B_FOM1
27503	cg23998903	0.00323531168016192	IL12B_FOM1
27504	cg24007926	-0.00281129399176227	IL12B_FOM1
27505	cg24027965	0.00129847618652443	IL12B_FOM1
27506	cg24086040	0.0017280499455782	IL12B_FOM1
27507	cg24154631	0.000560223026416345	IL12B_FOM1
27508	cg24172324	0.000355557719210829	IL12B_FOM1
27509	cg24173596	0.00157013527428188	IL12B_FOM1
27510	cg24204406	-0.00153191956560517	IL12B_FOM1
27511	cg24302344	-0.000224914818005945	IL12B_FOM1
27512	cg24334149	0.00194743735300204	IL12B_FOM1
27513	cg24361098	0.000879054125869925	IL12B_FOM1
27514	cg24485927	0.00624898496085211	IL12B_FOM1
27515	cg24533060	0.000948842304707915	IL12B_FOM1
27516	cg24599065	0.000319395686360095	IL12B_FOM1
27517	cg24607859	0.000312300686854378	IL12B_FOM1
27518	cg24611351	9.20664142581127e-05	IL12B_FOM1
27519	cg24654266	-0.00123578409334267	IL12B_FOM1
27520	cg24664470	-0.00189333417845134	IL12B_FOM1
27521	cg24682986	-0.00294860098664294	IL12B_FOM1
27522	cg24715680	0.000423231356440341	IL12B_FOM1
27523	cg24718526	-0.0004052745803876	IL12B_FOM1
27524	cg24718773	-0.000294837782673691	IL12B_FOM1
27525	cg24766821	0.000313011681317878	IL12B_FOM1
27526	cg24893551	0.000676897791497819	IL12B_FOM1
27527	cg24906015	0.00533134040630808	IL12B_FOM1
27528	cg24917131	-0.00636087395049565	IL12B_FOM1
27529	cg24984297	-0.0014831005114347	IL12B_FOM1
27530	cg24985372	-0.000777019891000024	IL12B_FOM1
27531	cg25002781	-0.000468929024334923	IL12B_FOM1
27532	cg25035485	0.0022036301043309	IL12B_FOM1
27533	cg25095518	-0.000762406762931437	IL12B_FOM1
27534	cg25124300	0.000212216628428811	IL12B_FOM1
27535	cg25218351	-0.000157876506131171	IL12B_FOM1
27536	cg25277809	0.00385780381788826	IL12B_FOM1
27537	cg25278175	0.00408248539396012	IL12B_FOM1
27538	cg25301173	-0.000641288398397021	IL12B_FOM1
27539	cg25305750	-0.00415479570772269	IL12B_FOM1
27540	cg25316193	0.000778135268141722	IL12B_FOM1
27541	cg25319992	-0.00146504420521875	IL12B_FOM1
27542	cg25334934	0.00140856854174073	IL12B_FOM1
27543	cg25413977	0.000256860277623344	IL12B_FOM1
27544	cg25422678	0.000482666394766548	IL12B_FOM1
27545	cg25437359	0.00158567482655233	IL12B_FOM1
27546	cg25446789	7.86091535736335e-05	IL12B_FOM1
27547	cg25470939	-0.000888950176846389	IL12B_FOM1
27548	cg25487775	-0.00789667597790048	IL12B_FOM1
27549	cg25498258	-0.00200910723008169	IL12B_FOM1
27550	cg25521439	0.00713312038839288	IL12B_FOM1
27551	cg25587481	0.0132314160681028	IL12B_FOM1
27552	cg25619440	0.00151749010501552	IL12B_FOM1
27553	cg25702490	0.00193906718743181	IL12B_FOM1
27554	cg25727520	0.00202804824237331	IL12B_FOM1
27555	cg25739938	0.000853380246912217	IL12B_FOM1
27556	cg25792581	0.00189401456160372	IL12B_FOM1
27557	cg25818605	0.00188070692464378	IL12B_FOM1
27558	cg25878149	0.00100194642938822	IL12B_FOM1
27559	cg25912023	-0.000285251563017423	IL12B_FOM1
27560	cg25924274	-0.00207929955894651	IL12B_FOM1
27561	cg25961567	0.000840923911046891	IL12B_FOM1
27562	cg26055370	0.00252352743694987	IL12B_FOM1
27563	cg26075039	-0.00106010324533193	IL12B_FOM1
27564	cg26077729	0.00166035906105344	IL12B_FOM1
27565	cg26094651	0.00277586064579986	IL12B_FOM1
27566	cg26123256	-0.00124966306280973	IL12B_FOM1
27567	cg26162813	-0.000456446509264868	IL12B_FOM1
27568	cg26164488	-0.000250643562445858	IL12B_FOM1
27569	cg26170569	0.00217264595962711	IL12B_FOM1
27570	cg26179400	0.00300825057882626	IL12B_FOM1
27571	cg26236902	-0.00246788634286068	IL12B_FOM1
27572	cg26301562	-2.33602597146005e-05	IL12B_FOM1
27573	cg26337695	-0.0030219513890128	IL12B_FOM1
27574	cg26337868	0.00265440872912115	IL12B_FOM1
27575	cg26376241	0.00220207482029607	IL12B_FOM1
27576	cg26383138	0.00381470352096929	IL12B_FOM1
27577	cg26429017	-0.000610271945742328	IL12B_FOM1
27578	cg26496160	-0.00246432032113059	IL12B_FOM1
27579	cg26548497	-0.00147150819804441	IL12B_FOM1
27580	cg26580045	-0.000363032617168643	IL12B_FOM1
27581	cg26641076	0.00117312737773535	IL12B_FOM1
27582	cg26750893	0.000940606378716893	IL12B_FOM1
27583	cg26767974	-0.000918083003423439	IL12B_FOM1
27584	cg26783666	-0.000496767155205632	IL12B_FOM1
27585	cg26799474	0.00129191049635806	IL12B_FOM1
27586	cg26821758	-0.00200471833287174	IL12B_FOM1
27587	cg26851570	0.000463554593615811	IL12B_FOM1
27588	cg26913833	-0.000486904667208067	IL12B_FOM1
27589	cg26995506	0.0144212332177682	IL12B_FOM1
27590	cg26995653	5.92364454186985e-05	IL12B_FOM1
27591	cg27074582	0.0234390954857999	IL12B_FOM1
27592	cg27134910	-0.000546320898631951	IL12B_FOM1
27593	cg27216780	0.00437357063620568	IL12B_FOM1
27594	cg27229823	-0.00106417273307224	IL12B_FOM1
27595	cg27234230	-5.45935174040746e-05	IL12B_FOM1
27596	cg27237671	-0.00155924637249345	IL12B_FOM1
27597	cg27300870	0.0018282124188287	IL12B_FOM1
27598	cg27368523	7.69345278965056e-05	IL12B_FOM1
27599	cg27389290	0.00265824075620073	IL12B_FOM1
27600	cg27425262	-0.00927995278554022	IL12B_FOM1
27601	cg27430444	-0.00208174364540894	IL12B_FOM1
27602	cg27432699	0.000256397349218426	IL12B_FOM1
27603	cg27494897	0.00104110186812289	IL12B_FOM1
27604	cg27517968	0.00110165498869097	IL12B_FOM1
27605	cg27595576	-0.000887349857954923	IL12B_FOM1
27606	cg27598107	0.00172751392801419	IL12B_FOM1
27607	cg27624826	-0.00191406549027206	IL12B_FOM1
27608	cg27639046	0.00222184312940027	IL12B_FOM1
27609	cg27640316	0.00183092957902256	IL12B_FOM1
27610	cg27665808	-0.000461592533830742	IL12B_FOM1
27611	ch.2.1730502R	0.000437009590250527	IL12B_FOM1
27612	ch.2.4853641F	-0.000402269498110378	IL12B_FOM1
27613	cg00028135	-0.00035765745578404	IL12B_FOM1
27614	cg00056257	0.00132474175475168	IL12B_FOM1
27615	cg00067124	0.000779216108692205	IL12B_FOM1
27616	cg00181676	-0.00473216714115557	IL12B_FOM1
27617	cg00186462	-0.00284180800690027	IL12B_FOM1
27618	cg00205813	0.00214500284662936	IL12B_FOM1
27619	cg00245890	0.00200434150778827	IL12B_FOM1
27620	cg00299558	0.00117541053811212	IL12B_FOM1
27621	cg00309313	-0.000568167122839047	IL12B_FOM1
27622	cg00336149	-0.000465166840660993	IL12B_FOM1
27623	cg00383793	-0.00447097412867343	IL12B_FOM1
27624	cg00384205	0.00303395565987093	IL12B_FOM1
27625	cg00434119	0.00101286398729611	IL12B_FOM1
27626	cg00462971	-0.00212218020187998	IL12B_FOM1
27627	cg00492055	0.00114626368586927	IL12B_FOM1
27628	cg00559439	0.000956758253616459	IL12B_FOM1
27629	cg00638210	-0.000760791100309394	IL12B_FOM1
27630	cg00658085	0.00280301620564006	IL12B_FOM1
27631	cg00662963	-0.00144526450800534	IL12B_FOM1
27632	cg00779294	0.00176559975174423	IL12B_FOM1
27633	cg00880157	-0.000465250684781118	IL12B_FOM1
27634	cg00894142	0.000208995266018429	IL12B_FOM1
27635	cg00902374	0.000985189742812054	IL12B_FOM1
27636	cg00936626	-0.000210723549548184	IL12B_FOM1
27637	cg00948664	0.00122996722309204	IL12B_FOM1
27638	cg00959259	-0.000135927823775366	IL12B_FOM1
27639	cg00968241	0.000530216671330868	IL12B_FOM1
27640	cg00989904	0.00207418707941181	IL12B_FOM1
27641	cg01029331	0.00104644393551729	IL12B_FOM1
27642	cg01055691	-0.00816968470343266	IL12B_FOM1
27643	cg01056398	0.00384136045947764	IL12B_FOM1
27644	cg01181009	0.0004530300904162	IL12B_FOM1
27645	cg01292810	0.00213536322689431	IL12B_FOM1
27646	cg01331196	0.00297408621427986	IL12B_FOM1
27647	cg01347786	0.00183424717966445	IL12B_FOM1
27648	cg01353941	-0.00324329608200839	IL12B_FOM1
27649	cg01359962	-0.000406327592225886	IL12B_FOM1
27650	cg01388693	-0.0233764471163088	IL12B_FOM1
27651	cg01411366	-0.00250832524921786	IL12B_FOM1
27652	cg01436254	0.00224865596897203	IL12B_FOM1
27653	cg01446620	0.0017698628113694	IL12B_FOM1
27654	cg01461235	-0.00982643985374196	IL12B_FOM1
27655	cg01530605	0.000981974850180248	IL12B_FOM1
27656	cg01556706	0.00619137467148675	IL12B_FOM1
27657	cg01571001	0.0084889760672444	IL12B_FOM1
27658	cg01571722	0.00172183475086757	IL12B_FOM1
27659	cg01584457	0.00215328532554807	IL12B_FOM1
27660	cg01637841	0.000898665449394511	IL12B_FOM1
27661	cg01697477	0.00271966864553686	IL12B_FOM1
27662	cg01757168	0.00128739526376515	IL12B_FOM1
27663	cg01766844	0.00874497040118324	IL12B_FOM1
27664	cg01784063	0.000813453588827865	IL12B_FOM1
27665	cg01788444	0.00391115525908792	IL12B_FOM1
27666	cg01794805	0.000209124989603784	IL12B_FOM1
27667	cg01816482	0.00120216200457538	IL12B_FOM1
27668	cg01883054	0.00111082440288421	IL12B_FOM1
27669	cg01894985	-0.000580554462220419	IL12B_FOM1
27670	cg01904145	-0.000646031528728364	IL12B_FOM1
27671	cg01911613	-0.00210526289743668	IL12B_FOM1
27672	cg01919208	-0.00328031015195791	IL12B_FOM1
27673	cg01980311	-0.0039549619068106	IL12B_FOM1
27674	cg01996116	0.00394109561130972	IL12B_FOM1
27675	cg02019333	-0.00198030697571557	IL12B_FOM1
27676	cg02056794	-0.000308725036348528	IL12B_FOM1
27677	cg02097532	-0.00300692296458668	IL12B_FOM1
27678	cg02151983	-6.69598211203846e-05	IL12B_FOM1
27679	cg02258002	-0.0003915263871397	IL12B_FOM1
27680	cg02262162	-6.76256811022384e-05	IL12B_FOM1
27681	cg02318596	-5.56720070852743e-05	IL12B_FOM1
27682	cg02344477	0.00435086171660017	IL12B_FOM1
27683	cg02357541	0.000488231163459182	IL12B_FOM1
27684	cg02398106	-0.00125047252698835	IL12B_FOM1
27685	cg02417408	0.0015091126847485	IL12B_FOM1
27686	cg02564302	-0.0011696797015484	IL12B_FOM1
27687	cg02578087	-0.00235821987379127	IL12B_FOM1
27688	cg02605996	0.00162254629442774	IL12B_FOM1
27689	cg02691506	0.00585292856013341	IL12B_FOM1
27690	cg02692893	0.000907688191504318	IL12B_FOM1
27691	cg02733865	0.00512555429836368	IL12B_FOM1
27692	cg02859319	-0.000698782795793113	IL12B_FOM1
27693	cg02909206	0.00377375294910846	IL12B_FOM1
27694	cg02913882	0.00208915470842908	IL12B_FOM1
27695	cg02928957	0.000194341184622442	IL12B_FOM1
27696	cg02930239	0.00140210518874364	IL12B_FOM1
27697	cg02954987	-0.00584038011577999	IL12B_FOM1
27698	cg03155027	-5.41361210377029e-05	IL12B_FOM1
27699	cg03223076	-0.000319737809959114	IL12B_FOM1
27700	cg03269667	-0.000249403814004987	IL12B_FOM1
27701	cg03274391	-0.00543973887827395	IL12B_FOM1
27702	cg03290530	-0.00152693324994246	IL12B_FOM1
27703	cg03343083	-0.000833194690187573	IL12B_FOM1
27704	cg03358636	0.00263345670927223	IL12B_FOM1
27705	cg03432589	-0.00100036189344938	IL12B_FOM1
27706	cg03455225	-0.00837422789146528	IL12B_FOM1
27707	cg03530962	0.000439962012445276	IL12B_FOM1
27708	cg03540622	0.00215831355310386	IL12B_FOM1
27709	cg03629907	0.000849670261053738	IL12B_FOM1
27710	cg03640148	-0.00147917120568266	IL12B_FOM1
27711	cg03731235	-0.00184903566088277	IL12B_FOM1
27712	cg03761891	0.00278825491798053	IL12B_FOM1
27713	cg03891268	4.60435962334903e-05	IL12B_FOM1
27714	cg03988038	-6.88438809679579e-05	IL12B_FOM1
27715	cg04011173	0.000825750405002172	IL12B_FOM1
27716	cg04013024	0.00319846530524061	IL12B_FOM1
27717	cg04039397	0.00473470969736143	IL12B_FOM1
27718	cg04056576	-0.00181716153320607	IL12B_FOM1
27719	cg04060456	0.00153883468724629	IL12B_FOM1
27720	cg04075781	0.00082156733138989	IL12B_FOM1
27721	cg04103706	0.00161869651479038	IL12B_FOM1
27722	cg04109276	-0.00357729353095574	IL12B_FOM1
27723	cg04121415	0.000173832119366284	IL12B_FOM1
27724	cg04197347	0.000800188175622465	IL12B_FOM1
27725	cg04231050	-0.0058405336487138	IL12B_FOM1
27726	cg04238185	0.000221978594767764	IL12B_FOM1
27727	cg04245305	0.00804232008092629	IL12B_FOM1
27728	cg04389058	0.000790078239460364	IL12B_FOM1
27729	cg04394710	0.0018299385123613	IL12B_FOM1
27730	cg04400533	-0.000620544279087972	IL12B_FOM1
27731	cg04461143	-0.00055129839441837	IL12B_FOM1
27732	cg04481170	0.000793061901557462	IL12B_FOM1
27733	cg04563543	0.003603059856703	IL12B_FOM1
27734	cg04572206	-0.00561144450780168	IL12B_FOM1
27735	cg04785972	-3.91185618597254e-05	IL12B_FOM1
27736	cg04814784	0.0177686685053795	IL12B_FOM1
27737	cg04865290	-0.0022114379833941	IL12B_FOM1
27738	cg04884090	0.00250194270915551	IL12B_FOM1
27739	cg05093591	-0.000312692570483069	IL12B_FOM1
27740	cg05279738	0.004806915904995	IL12B_FOM1
27741	cg05393861	-0.00742657204188441	IL12B_FOM1
27742	cg05401575	-3.14823641627581e-05	IL12B_FOM1
27743	cg05401945	-0.00900141574793486	IL12B_FOM1
27744	cg05433805	0.00486433253803977	IL12B_FOM1
27745	cg05547895	-0.00849418324167632	IL12B_FOM1
27746	cg05612608	-0.00145803080653935	IL12B_FOM1
27747	cg05652141	-0.000884649762153585	IL12B_FOM1
27748	cg05674437	-0.00153466983926897	IL12B_FOM1
27749	cg05726118	0.00165596533476061	IL12B_FOM1
27750	cg05799088	0.00529680480904635	IL12B_FOM1
27751	cg05834845	-0.00208008636086598	IL12B_FOM1
27752	cg05875121	-0.000192079156545515	IL12B_FOM1
27753	cg05966078	-0.00480868732626463	IL12B_FOM1
27754	cg05994690	-0.000312027122330066	IL12B_FOM1
27755	cg06013395	-0.000316112477025134	IL12B_FOM1
27756	cg06085042	0.00295445441136405	IL12B_FOM1
27757	cg06099446	0.0016641473685463	IL12B_FOM1
27758	cg06179105	-0.0010516062514589	IL12B_FOM1
27759	cg06180137	0.00170353153846267	IL12B_FOM1
27760	cg06202903	-0.00017958048198625	IL12B_FOM1
27761	cg06211456	0.00332118192379869	IL12B_FOM1
27762	cg06213060	-0.00414198689913182	IL12B_FOM1
27763	cg06271087	0.00393712419147682	IL12B_FOM1
27764	cg06286796	0.000318632931668218	IL12B_FOM1
27765	cg06300880	0.00958520571598791	IL12B_FOM1
27766	cg06341047	-0.000592016041797389	IL12B_FOM1
27767	cg06378561	-0.00554795481450425	IL12B_FOM1
27768	cg06390643	0.000533661439615547	IL12B_FOM1
27769	cg06502392	-0.00278636031396595	IL12B_FOM1
27770	cg06638451	0.000459231516408422	IL12B_FOM1
27771	cg06653203	0.000950609397320498	IL12B_FOM1
27772	cg06706813	0.000579665691780687	IL12B_FOM1
27773	cg06730953	-0.000869351190531325	IL12B_FOM1
27774	cg06748434	-0.001005995323975	IL12B_FOM1
27775	cg06749174	-0.00206164461137127	IL12B_FOM1
27776	cg06804344	-0.00374615730637868	IL12B_FOM1
27777	cg06813250	-0.00302626202028981	IL12B_FOM1
27778	cg06819546	2.48576826630995e-06	IL12B_FOM1
27779	cg06829852	-0.00108763119989285	IL12B_FOM1
27780	cg06870118	0.00835540641510091	IL12B_FOM1
27781	cg07048348	-0.00687613503334081	IL12B_FOM1
27782	cg07074309	0.000257144799391989	IL12B_FOM1
27783	cg07075085	-0.00238716485315397	IL12B_FOM1
27784	cg07133434	-0.0118014786524058	IL12B_FOM1
27785	cg07258715	-0.00420804019935191	IL12B_FOM1
27786	cg07266910	-0.00134900725286451	IL12B_FOM1
27787	cg07294114	0.00174310343084708	IL12B_FOM1
27788	cg07344338	-0.000404631195064614	IL12B_FOM1
27789	cg07364240	0.00122617043870525	IL12B_FOM1
27790	cg07478795	-0.00475315519891153	IL12B_FOM1
27791	cg07481097	0.00254436997593437	IL12B_FOM1
27792	cg07553358	-0.000313561101809501	IL12B_FOM1
27793	cg07576186	-0.00396622322577576	IL12B_FOM1
27794	cg07597816	-0.00015540228453519	IL12B_FOM1
27795	cg07620844	0.000435157006364249	IL12B_FOM1
27796	cg07626033	0.00191188019071689	IL12B_FOM1
27797	cg07643355	0.000721924702087865	IL12B_FOM1
27798	cg07650392	-0.00849742354995791	IL12B_FOM1
27799	cg07694806	-0.000693974014050995	IL12B_FOM1
27800	cg07743747	0.0016530243063418	IL12B_FOM1
27801	cg07775309	-0.000364852534138915	IL12B_FOM1
27802	cg07777347	-0.00150100866448182	IL12B_FOM1
27803	cg07848409	0.000280279567080068	IL12B_FOM1
27804	cg08033130	-0.00114190744256171	IL12B_FOM1
27805	cg08048268	0.00287671869229219	IL12B_FOM1
27806	cg08096381	0.00165639959157139	IL12B_FOM1
27807	cg08122652	-0.0013720869192054	IL12B_FOM1
27808	cg08124030	0.00101334432262548	IL12B_FOM1
27809	cg08144588	0.00742720657444985	IL12B_FOM1
27810	cg08166588	-0.000673560602349408	IL12B_FOM1
27811	cg08234618	-0.000257587422869178	IL12B_FOM1
27812	cg08234664	-0.00251622552404989	IL12B_FOM1
27813	cg08272368	-0.00133820765613414	IL12B_FOM1
27814	cg08364654	-0.00310761953236653	IL12B_FOM1
27815	cg08439880	9.91950338477668e-05	IL12B_FOM1
27816	cg08461247	0.00544378457285488	IL12B_FOM1
27817	cg08468401	0.00112287796018515	IL12B_FOM1
27818	cg08481491	0.00160455030126093	IL12B_FOM1
27819	cg08499832	0.00305690392941404	IL12B_FOM1
27820	cg08509840	0.000592174699040621	IL12B_FOM1
27821	cg08522473	-0.00547864013174168	IL12B_FOM1
27822	cg08553467	0.000462508402520277	IL12B_FOM1
27823	cg08707471	-0.00273563217910805	IL12B_FOM1
27824	cg08802607	-0.00550244531741775	IL12B_FOM1
27825	cg08812936	-0.00152626752863734	IL12B_FOM1
27826	cg08881938	-0.00152888897072017	IL12B_FOM1
27827	cg08942051	-0.000379886941245665	IL12B_FOM1
27828	cg08958931	0.00150307439235683	IL12B_FOM1
27829	cg08967764	-0.00208461207625087	IL12B_FOM1
27830	cg08969925	0.00362542971775846	IL12B_FOM1
27831	cg08977311	0.0024079193286747	IL12B_FOM1
27832	cg09227934	-0.00824438148206511	IL12B_FOM1
27833	cg09254904	-0.000284397952175432	IL12B_FOM1
27834	cg09298623	0.000651634024929184	IL12B_FOM1
27835	cg09342567	-0.00224160131055161	IL12B_FOM1
27836	cg09627057	0.00821689733402296	IL12B_FOM1
27837	cg09668276	0.000318389485206196	IL12B_FOM1
27838	cg09866143	0.00148122100373153	IL12B_FOM1
27839	cg10109841	-0.000475734233653244	IL12B_FOM1
27840	cg10159529	-0.00228020932432332	IL12B_FOM1
27841	cg10319942	-2.87710917776917e-05	IL12B_FOM1
27842	cg10499651	0.00115672268907199	IL12B_FOM1
27843	cg10549088	0.00258449531211228	IL12B_FOM1
27844	cg10590338	0.00185249171585339	IL12B_FOM1
27845	cg10636490	-0.00205235329029288	IL12B_FOM1
27846	cg10705060	-0.00252884792753751	IL12B_FOM1
27847	cg10753966	-2.63009034754471e-05	IL12B_FOM1
27848	cg10791541	0.00110098953835825	IL12B_FOM1
27849	cg10881162	0.00686626185887936	IL12B_FOM1
27850	cg10887945	1.18888559679898e-05	IL12B_FOM1
27851	cg11030744	0.00261361646851696	IL12B_FOM1
27852	cg11035303	-0.0117164403664658	IL12B_FOM1
27853	cg11099600	-0.000167404425982084	IL12B_FOM1
27854	cg11099706	0.00308196934964434	IL12B_FOM1
27855	cg11108893	0.00342680177332455	IL12B_FOM1
27856	cg11128476	0.00207474564272782	IL12B_FOM1
27857	cg11282353	-0.0013717719981726	IL12B_FOM1
27858	cg11289777	0.000920764674953948	IL12B_FOM1
27859	cg11300208	-0.000861279316386143	IL12B_FOM1
27860	cg11370064	0.00252229214058383	IL12B_FOM1
27861	cg11566975	-3.18877055486758e-05	IL12B_FOM1
27862	cg11594731	0.00235092718207723	IL12B_FOM1
27863	cg11612799	-0.000709691995320342	IL12B_FOM1
27864	cg11796219	-0.00262129834548637	IL12B_FOM1
27865	cg11882358	-0.00108110641545896	IL12B_FOM1
27866	cg11883836	-0.00115723847262729	IL12B_FOM1
27867	cg11885357	0.00539380733016088	IL12B_FOM1
27868	cg11921736	0.000236464929258941	IL12B_FOM1
27869	cg11927260	-0.000667909738997332	IL12B_FOM1
27870	cg12077433	0.00402014944849389	IL12B_FOM1
27871	cg12151328	0.000163996663784766	IL12B_FOM1
27872	cg12153222	7.02692762318494e-06	IL12B_FOM1
27873	cg12184854	-0.00152434812367792	IL12B_FOM1
27874	cg12197470	9.30422241222697e-05	IL12B_FOM1
27875	cg12223004	0.000952820806864983	IL12B_FOM1
27876	cg12354192	0.00244153102789464	IL12B_FOM1
27877	cg12395284	0.00213125156048791	IL12B_FOM1
27878	cg12400864	-0.00670328200955476	IL12B_FOM1
27879	cg12425057	-0.00403025324732739	IL12B_FOM1
27880	cg12435725	0.000927183670689058	IL12B_FOM1
27881	cg12687426	-0.00204430857851111	IL12B_FOM1
27882	cg12727529	-0.000652213668373196	IL12B_FOM1
27883	cg12795015	-0.000658460557448654	IL12B_FOM1
27884	cg12807187	-0.00130141100611127	IL12B_FOM1
27885	cg12818447	0.000248444153407253	IL12B_FOM1
27886	cg12835313	-0.000469785614054633	IL12B_FOM1
27887	cg12924224	-0.00071256484749519	IL12B_FOM1
27888	cg12934382	-0.00112355366848906	IL12B_FOM1
27889	cg12981577	-0.00200322939979868	IL12B_FOM1
27890	cg12988424	-0.000155575239416902	IL12B_FOM1
27891	cg13024511	-0.000435806346960539	IL12B_FOM1
27892	cg13053595	-0.00157608540083189	IL12B_FOM1
27893	cg13284789	0.0037548218824709	IL12B_FOM1
27894	cg13296238	0.000867732363413448	IL12B_FOM1
27895	cg13325919	0.00143558336060882	IL12B_FOM1
27896	cg13351141	-6.66954802319597e-05	IL12B_FOM1
27897	cg13411554	-0.00104353406197913	IL12B_FOM1
27898	cg13419925	-0.00119450969476483	IL12B_FOM1
27899	cg13451127	-0.000797661033811658	IL12B_FOM1
27900	cg13511885	-0.000181745255673315	IL12B_FOM1
27901	cg13613891	0.00171301354841933	IL12B_FOM1
27902	cg13638983	-5.15031319562309e-06	IL12B_FOM1
27903	cg13679679	-0.00103622328781071	IL12B_FOM1
27904	cg13694435	0.00226540043657221	IL12B_FOM1
27905	cg13696490	0.00354879653919879	IL12B_FOM1
27906	cg13702222	0.0019938096855777	IL12B_FOM1
27907	cg13724812	0.000816673696487624	IL12B_FOM1
27908	cg13871633	-0.000208819175839954	IL12B_FOM1
27909	cg13916117	0.00698239771846736	IL12B_FOM1
27910	cg14056993	0.00137313089766948	IL12B_FOM1
27911	cg14099457	-0.00320678353526896	IL12B_FOM1
27912	cg14187293	-0.00250765638934522	IL12B_FOM1
27913	cg14209346	-0.0027131381467287	IL12B_FOM1
27914	cg14325153	0.0112874489831676	IL12B_FOM1
27915	cg14463292	0.00147247407807454	IL12B_FOM1
27916	cg14526375	0.00159802843539148	IL12B_FOM1
27917	cg14531026	-0.00184365320187636	IL12B_FOM1
27918	cg14560430	0.00197659096048295	IL12B_FOM1
27919	cg14574489	0.0012828219637724	IL12B_FOM1
27920	cg14626521	0.000603525222748904	IL12B_FOM1
27921	cg14634738	-0.000329292752729362	IL12B_FOM1
27922	cg14696064	-0.000427235990046416	IL12B_FOM1
27923	cg14708401	-0.000933004647287932	IL12B_FOM1
27924	cg14741713	0.00198831112594218	IL12B_FOM1
27925	cg14753334	-0.0015128790673839	IL12B_FOM1
27926	cg14768256	-0.00178996358225074	IL12B_FOM1
27927	cg14818413	-0.00220512899114673	IL12B_FOM1
27928	cg14861097	0.00213398582261773	IL12B_FOM1
27929	cg14984943	0.000700032308337186	IL12B_FOM1
27930	cg14994183	-0.00147867496455657	IL12B_FOM1
27931	cg15001215	-0.00142467998476345	IL12B_FOM1
27932	cg15001930	0.00290444059672843	IL12B_FOM1
27933	cg15028458	0.00182723507695507	IL12B_FOM1
27934	cg15044041	4.13339923489543e-05	IL12B_FOM1
27935	cg15083578	-0.000134938760331632	IL12B_FOM1
27936	cg15147215	-0.00263099928120345	IL12B_FOM1
27937	cg15164472	-0.000695841990093496	IL12B_FOM1
27938	cg15164782	0.00194870327736949	IL12B_FOM1
27939	cg15172734	-0.000983952887916861	IL12B_FOM1
27940	cg15210622	-0.0127476947444344	IL12B_FOM1
27941	cg15247483	0.00462450872934981	IL12B_FOM1
27942	cg15270235	0.000570758622416521	IL12B_FOM1
27943	cg15329866	4.25204260862346e-05	IL12B_FOM1
27944	cg15346242	-0.00664390046281235	IL12B_FOM1
27945	cg15417641	-0.00452108985933261	IL12B_FOM1
27946	cg15486454	-0.00153246024304754	IL12B_FOM1
27947	cg15504461	0.000395509805770409	IL12B_FOM1
27948	cg15536845	0.000427361940606942	IL12B_FOM1
27949	cg15693572	-0.000557285242356781	IL12B_FOM1
27950	cg15709265	0.00250354789771587	IL12B_FOM1
27951	cg15717183	-0.000103309081599572	IL12B_FOM1
27952	cg15870818	0.00158169870722612	IL12B_FOM1
27953	cg15912390	0.000957045719217061	IL12B_FOM1
27954	cg15923814	-0.000499872836861982	IL12B_FOM1
27955	cg15923864	0.000420573132024143	IL12B_FOM1
27956	cg16140565	-0.00762397001416665	IL12B_FOM1
27957	cg16202338	0.000588953969219017	IL12B_FOM1
27958	cg16262614	0.00108926473149957	IL12B_FOM1
27959	cg16274205	0.00502307812016327	IL12B_FOM1
27960	cg16358155	-0.00117981419437512	IL12B_FOM1
27961	cg16414030	0.000193336641398577	IL12B_FOM1
27962	cg16510460	0.00054739887507869	IL12B_FOM1
27963	cg16570885	-0.00883756805594915	IL12B_FOM1
27964	cg16580556	-0.000368183948341478	IL12B_FOM1
27965	cg16663816	0.000634599892475319	IL12B_FOM1
27966	cg16724124	-0.000664332995270641	IL12B_FOM1
27967	cg16762076	-0.00288685101098613	IL12B_FOM1
27968	cg16766828	-0.00581949048341156	IL12B_FOM1
27969	cg16789230	-0.00120214615058832	IL12B_FOM1
27970	cg16845623	-0.00241571430735601	IL12B_FOM1
27971	cg16869281	-0.00035062651816386	IL12B_FOM1
27972	cg16975599	-7.10662989529949e-05	IL12B_FOM1
27973	cg16975614	-0.00524217826029422	IL12B_FOM1
27974	cg17057719	-0.00844418675661993	IL12B_FOM1
27975	cg17207780	-0.000293729324645243	IL12B_FOM1
27976	cg17408686	-0.00569232712660246	IL12B_FOM1
27977	cg17448192	-0.000536123273227686	IL12B_FOM1
27978	cg17448336	-0.000962062288122645	IL12B_FOM1
27979	cg17466567	-0.000258347762241404	IL12B_FOM1
27980	cg17473580	0.000481689123622428	IL12B_FOM1
27981	cg17546247	-0.00024432281017622	IL12B_FOM1
27982	cg17574812	0.000558859927396096	IL12B_FOM1
27983	cg17658874	0.00310312970271702	IL12B_FOM1
27984	cg17660833	9.98037738200111e-05	IL12B_FOM1
27985	cg17860198	0.0016502588949678	IL12B_FOM1
27986	cg17869311	-0.0123632402220938	IL12B_FOM1
27987	cg17879636	0.000394095072481968	IL12B_FOM1
27988	cg17937726	-0.00513190070807975	IL12B_FOM1
27989	cg17943672	0.000129710893063901	IL12B_FOM1
27990	cg18011006	-0.000738913406638997	IL12B_FOM1
27991	cg18026197	-0.00970213972293838	IL12B_FOM1
27992	cg18157379	0.000933485234275878	IL12B_FOM1
27993	cg18193817	0.000127326436579564	IL12B_FOM1
27994	cg18405719	0.00478475796630459	IL12B_FOM1
27995	cg18489755	0.00215125545867482	IL12B_FOM1
27996	cg18522231	-0.00807920325367009	IL12B_FOM1
27997	cg18557837	-0.0280710791866643	IL12B_FOM1
27998	cg18594467	-0.000653140676217517	IL12B_FOM1
27999	cg18689402	-0.00298424552534282	IL12B_FOM1
28000	cg18697348	0.00395356488686392	IL12B_FOM1
28001	cg18738581	-0.002085816726929	IL12B_FOM1
28002	cg18741908	-0.0011581691854825	IL12B_FOM1
28003	cg18753928	0.001838058613238	IL12B_FOM1
28004	cg18766210	0.000915901785423353	IL12B_FOM1
28005	cg18770216	-0.00848037755065821	IL12B_FOM1
28006	cg18814069	-0.000205667036075173	IL12B_FOM1
28007	cg18996090	-0.00227106064686887	IL12B_FOM1
28008	cg19028706	0.000948198367004183	IL12B_FOM1
28009	cg19088363	-7.71633985403844e-05	IL12B_FOM1
28010	cg19119945	-0.00501090499924848	IL12B_FOM1
28011	cg19121056	-0.0008557028351024	IL12B_FOM1
28012	cg19149463	-0.000200953627904454	IL12B_FOM1
28013	cg19260869	-0.00508361730379717	IL12B_FOM1
28014	cg19280206	-0.003212184561952	IL12B_FOM1
28015	cg19375583	2.47407400435963e-05	IL12B_FOM1
28016	cg19401033	-0.00472334405118642	IL12B_FOM1
28017	cg19401752	0.0018833850825331	IL12B_FOM1
28018	cg19436429	-0.00384366123541194	IL12B_FOM1
28019	cg19498042	-0.00290130597676973	IL12B_FOM1
28020	cg19501902	0.00240518404129933	IL12B_FOM1
28021	cg19518265	-0.00462139790209901	IL12B_FOM1
28022	cg19622597	0.00339429134633902	IL12B_FOM1
28023	cg19726630	-0.00465818162826884	IL12B_FOM1
28024	cg19729744	0.00225383242439703	IL12B_FOM1
28025	cg19845921	0.00135523909096224	IL12B_FOM1
28026	cg19875656	-0.0012278337780881	IL12B_FOM1
28027	cg19876987	-0.0101502213827347	IL12B_FOM1
28028	cg19970325	0.002144991185794	IL12B_FOM1
28029	cg19976628	-0.00628185854361009	IL12B_FOM1
28030	cg19983801	0.00215148225126414	IL12B_FOM1
28031	cg19996396	0.00114318286461154	IL12B_FOM1
28032	cg20104055	-0.000688887094978246	IL12B_FOM1
28033	cg20130571	0.000344101357768739	IL12B_FOM1
28034	cg20131219	-0.000172326633281358	IL12B_FOM1
28035	cg20187526	-0.000407261861604391	IL12B_FOM1
28036	cg20187719	0.0058737046551334	IL12B_FOM1
28037	cg20232291	-0.000376463780512995	IL12B_FOM1
28038	cg20235075	-0.00453792248397087	IL12B_FOM1
28039	cg20360437	-0.000332986930197658	IL12B_FOM1
28040	cg20364183	0.0102106887562234	IL12B_FOM1
28041	cg20571592	0.00225462835783268	IL12B_FOM1
28042	cg20670404	-0.000289675728091113	IL12B_FOM1
28043	cg20679403	0.0108991661235794	IL12B_FOM1
28044	cg20699141	-0.00111283001565309	IL12B_FOM1
28045	cg20701799	0.000409324384066057	IL12B_FOM1
28046	cg20824294	0.000900975392767164	IL12B_FOM1
28047	cg20894410	-0.000611212976243282	IL12B_FOM1
28048	cg20916523	0.00440009891268766	IL12B_FOM1
28049	cg20917322	-0.0020451874255375	IL12B_FOM1
28050	cg20918563	0.000729965278895775	IL12B_FOM1
28051	cg20971407	-0.00206918165240594	IL12B_FOM1
28052	cg20988073	0.00127022706389672	IL12B_FOM1
28053	cg21104412	-0.00153376708329488	IL12B_FOM1
28054	cg21114725	-0.000361181402846725	IL12B_FOM1
28055	cg21187194	0.00050036573742993	IL12B_FOM1
28056	cg21188533	-0.00780372928969981	IL12B_FOM1
28057	cg21197336	0.00023009982838278	IL12B_FOM1
28058	cg21260733	0.000116619398123249	IL12B_FOM1
28059	cg21365444	0.0011559232446444	IL12B_FOM1
28060	cg21370966	0.000325587561200765	IL12B_FOM1
28061	cg21387009	-0.00195734109120283	IL12B_FOM1
28062	cg21434132	-0.0103231058186861	IL12B_FOM1
28063	cg21444500	0.00221421978036397	IL12B_FOM1
28064	cg21456320	-0.000450141101644721	IL12B_FOM1
28065	cg21463380	0.00164725885575976	IL12B_FOM1
28066	cg21464115	0.000736770434663859	IL12B_FOM1
28067	cg21503701	-0.00191002680611305	IL12B_FOM1
28068	cg21520537	0.000916110574147432	IL12B_FOM1
28069	cg21594961	-0.00785063166766223	IL12B_FOM1
28070	cg21644130	-0.00025318391889799	IL12B_FOM1
28071	cg21646032	0.000639817238345458	IL12B_FOM1
28072	cg21735741	0.00427735849766379	IL12B_FOM1
28073	cg21741515	-0.00380325831343104	IL12B_FOM1
28074	cg21771682	-0.00466628568968077	IL12B_FOM1
28075	cg21790991	-0.00190120497568711	IL12B_FOM1
28076	cg21792134	0.000525391916457923	IL12B_FOM1
28077	cg21792155	0.000162532039524489	IL12B_FOM1
28078	cg21827317	-0.00252602530436519	IL12B_FOM1
28079	cg21852757	0.00203164946669606	IL12B_FOM1
28080	cg21890423	0.00228531579402046	IL12B_FOM1
28081	cg21932814	-0.00116326957409532	IL12B_FOM1
28082	cg21942438	-4.11088257453831e-05	IL12B_FOM1
28083	cg22120095	-0.00104495444641623	IL12B_FOM1
28084	cg22233906	0.000362481317329879	IL12B_FOM1
28085	cg22237644	0.0111892278305757	IL12B_FOM1
28086	cg22373687	0.000654792169853721	IL12B_FOM1
28087	cg22380007	0.00293981627974553	IL12B_FOM1
28088	cg22532079	0.00134653123871925	IL12B_FOM1
28089	cg22670759	-0.000311158156984779	IL12B_FOM1
28090	cg22710716	-0.00394702526657939	IL12B_FOM1
28091	cg22901347	0.0051568775270827	IL12B_FOM1
28092	cg22960051	-0.000829568689674433	IL12B_FOM1
28093	cg22984586	-0.00423314135102035	IL12B_FOM1
28094	cg22986662	0.00312121780813716	IL12B_FOM1
28095	cg22993195	7.31607501016181e-05	IL12B_FOM1
28096	cg23091117	0.00116764555083883	IL12B_FOM1
28097	cg23126947	-0.0036417889473478	IL12B_FOM1
28098	cg23186955	-0.0109303426401013	IL12B_FOM1
28099	cg23202468	0.00121367299455871	IL12B_FOM1
28100	cg23232188	0.00152813583569537	IL12B_FOM1
28101	cg23234756	-0.0025446157121886	IL12B_FOM1
28102	cg23245007	0.0007312849588986	IL12B_FOM1
28103	cg23332027	-0.00631575870519289	IL12B_FOM1
28104	cg23468456	0.0108646862537638	IL12B_FOM1
28105	cg23480021	-0.00213479443473069	IL12B_FOM1
28106	cg23517013	-0.00379754226327299	IL12B_FOM1
28107	cg23647554	0.00112047433027635	IL12B_FOM1
28108	cg23737713	-0.00531929429329156	IL12B_FOM1
28109	cg23819411	0.00140918055396691	IL12B_FOM1
28110	cg23855093	0.00073114054900037	IL12B_FOM1
28111	cg24033633	0.00308266245946408	IL12B_FOM1
28112	cg24042313	2.62894220068953e-05	IL12B_FOM1
28113	cg24047214	0.00422860258783359	IL12B_FOM1
28114	cg24092914	0.000299254531196912	IL12B_FOM1
28115	cg24148085	-0.00116167574084294	IL12B_FOM1
28116	cg24153901	-0.000454661365518235	IL12B_FOM1
28117	cg24169773	-0.000837009100015025	IL12B_FOM1
28118	cg24281777	0.000214164655944273	IL12B_FOM1
28119	cg24310293	-0.0005189235855663	IL12B_FOM1
28120	cg24331317	-0.00174408572894626	IL12B_FOM1
28121	cg24337025	-0.00334448117498017	IL12B_FOM1
28122	cg24340565	0.000379681145576159	IL12B_FOM1
28123	cg24395851	-0.000944262613704783	IL12B_FOM1
28124	cg24575651	0.000925447178986169	IL12B_FOM1
28125	cg24619618	0.00254024147850241	IL12B_FOM1
28126	cg24686551	1.45841374926858e-05	IL12B_FOM1
28127	cg24757926	-0.000711860577313748	IL12B_FOM1
28128	cg24846416	0.000326985503975949	IL12B_FOM1
28129	cg24879560	0.000307606280177931	IL12B_FOM1
28130	cg24880869	-0.000115833907712319	IL12B_FOM1
28131	cg24939710	-0.00157399847794373	IL12B_FOM1
28132	cg24952744	0.000873879131081648	IL12B_FOM1
28133	cg24954967	-5.79201974910256e-05	IL12B_FOM1
28134	cg24980696	0.000398857592766079	IL12B_FOM1
28135	cg25089544	0.0008264244250553	IL12B_FOM1
28136	cg25158772	0.00779886214684725	IL12B_FOM1
28137	cg25188166	-0.00085206058810116	IL12B_FOM1
28138	cg25218649	-0.00167852195852968	IL12B_FOM1
28139	cg25262361	-0.00275734829796484	IL12B_FOM1
28140	cg25315362	0.000603882435817667	IL12B_FOM1
28141	cg25381017	0.000864492762636225	IL12B_FOM1
28142	cg25548594	0.000878187009970294	IL12B_FOM1
28143	cg25568241	-0.00204583213748026	IL12B_FOM1
28144	cg25631489	-0.00399562568604658	IL12B_FOM1
28145	cg25646708	-0.000701698348536854	IL12B_FOM1
28146	cg25649515	0.0034642203063898	IL12B_FOM1
28147	cg25658612	0.00178871645634179	IL12B_FOM1
28148	cg25681122	-0.00150910280461242	IL12B_FOM1
28149	cg25692928	0.00019182482269652	IL12B_FOM1
28150	cg25711003	0.000554366084154706	IL12B_FOM1
28151	cg25818109	0.00369853616279539	IL12B_FOM1
28152	cg25821785	-0.00160680805772871	IL12B_FOM1
28153	cg25821974	-0.00246455426284136	IL12B_FOM1
28154	cg25945642	0.00640181194948538	IL12B_FOM1
28155	cg25977493	0.00119230131804317	IL12B_FOM1
28156	cg26221543	-0.00212111685867985	IL12B_FOM1
28157	cg26301215	0.00110119087796526	IL12B_FOM1
28158	cg26321609	-0.0001782374422925	IL12B_FOM1
28159	cg26331326	0.000420776266009704	IL12B_FOM1
28160	cg26686927	5.21998112855247e-05	IL12B_FOM1
28161	cg26710469	0.000542647941992555	IL12B_FOM1
28162	cg26787787	0.000235108444572746	IL12B_FOM1
28163	cg27084712	-0.000137584333305708	IL12B_FOM1
28164	cg27098685	0.00513087268131242	IL12B_FOM1
28165	cg27112062	0.00216380732458546	IL12B_FOM1
28166	cg27187580	-0.00756046601785072	IL12B_FOM1
28167	cg27243312	-0.000784314498138225	IL12B_FOM1
28168	cg27272246	-0.00292212709314454	IL12B_FOM1
28169	cg27322371	0.000777816767691895	IL12B_FOM1
28170	cg27380813	-0.000706832989734188	IL12B_FOM1
28171	cg27390220	0.00219553279856918	IL12B_FOM1
28172	cg27392286	3.70379788159861e-05	IL12B_FOM1
28173	cg27423959	-0.0055518604603185	IL12B_FOM1
28174	cg27427514	0.00228913939634561	IL12B_FOM1
28175	cg27500716	0.00142241809066161	IL12B_FOM1
28176	cg27573735	0.000972382005314711	IL12B_FOM1
28177	ch.3.343413R	0.0017190696558775	IL12B_FOM1
28178	ch.3.3822654R	-9.8240683000318e-05	IL12B_FOM1
28179	cg00082729	-0.000132187422033806	IL12B_FOM1
28180	cg00123128	-0.00189179442864103	IL12B_FOM1
28181	cg00130393	0.000232176141818165	IL12B_FOM1
28182	cg00146756	0.00366686197996306	IL12B_FOM1
28183	cg00237268	6.70830429228295e-05	IL12B_FOM1
28184	cg00268793	0.000618296456087626	IL12B_FOM1
28185	cg00398048	-0.000598056771101613	IL12B_FOM1
28186	cg00424353	-0.0021829444993089	IL12B_FOM1
28187	cg00597445	0.00416714695119156	IL12B_FOM1
28188	cg00675157	0.00924284749426235	IL12B_FOM1
28189	cg00693583	0.000194197083028169	IL12B_FOM1
28190	cg00865973	-0.00404280689063126	IL12B_FOM1
28191	cg00883123	0.000607951791563294	IL12B_FOM1
28192	cg00936904	0.00260077024798346	IL12B_FOM1
28193	cg01012445	-0.00260825213185414	IL12B_FOM1
28194	cg01015507	-0.00366260868333852	IL12B_FOM1
28195	cg01026744	0.00404165682130805	IL12B_FOM1
28196	cg01084566	-0.00389942730150609	IL12B_FOM1
28197	cg01113832	-0.000178699790468879	IL12B_FOM1
28198	cg01162421	-0.000376796703166185	IL12B_FOM1
28199	cg01220768	0.000313132592358539	IL12B_FOM1
28200	cg01275038	-0.000419579789686663	IL12B_FOM1
28201	cg01324212	0.000707622536904495	IL12B_FOM1
28202	cg01349409	0.00203027785317798	IL12B_FOM1
28203	cg01406776	-0.00999316509279511	IL12B_FOM1
28204	cg01422467	0.00116923820433675	IL12B_FOM1
28205	cg01447579	0.00257566101269054	IL12B_FOM1
28206	cg01506678	0.00107845538145468	IL12B_FOM1
28207	cg01515114	0.0015628187901751	IL12B_FOM1
28208	cg01572696	0.000943805177538677	IL12B_FOM1
28209	cg01609081	0.000641927404533104	IL12B_FOM1
28210	cg01722933	-0.00232291283273294	IL12B_FOM1
28211	cg01782410	0.00507804079620578	IL12B_FOM1
28212	cg01789846	-0.000213331652500052	IL12B_FOM1
28213	cg01815567	0.00081583929701693	IL12B_FOM1
28214	cg01818594	0.000990587505899301	IL12B_FOM1
28215	cg01854076	-0.000106161093434448	IL12B_FOM1
28216	cg01944110	-0.00239337323719049	IL12B_FOM1
28217	cg02032558	0.00273233591059131	IL12B_FOM1
28218	cg02071572	0.0012367393304076	IL12B_FOM1
28219	cg02096220	0.00693662778508456	IL12B_FOM1
28220	cg02136252	0.00122787472323878	IL12B_FOM1
28221	cg02272859	-0.000338629471374797	IL12B_FOM1
28222	cg02273436	0.00272623269126281	IL12B_FOM1
28223	cg02287606	-0.00413720178674828	IL12B_FOM1
28224	cg02359506	-0.000337894337920073	IL12B_FOM1
28225	cg02419901	-0.000182796332107487	IL12B_FOM1
28226	cg02434836	-0.0009655034251867	IL12B_FOM1
28227	cg02458885	0.000101748060752346	IL12B_FOM1
28228	cg02524099	0.00367581703044707	IL12B_FOM1
28229	cg02530824	0.000481876833392734	IL12B_FOM1
28230	cg02682050	0.00266852387173523	IL12B_FOM1
28231	cg02716302	-0.00079590295798085	IL12B_FOM1
28232	cg02729561	0.000763560707575096	IL12B_FOM1
28233	cg02734358	0.00323696302679994	IL12B_FOM1
28234	cg02749984	-0.00385101718235708	IL12B_FOM1
28235	cg02754929	-0.00270698769946151	IL12B_FOM1
28236	cg02761733	0.00018472439213073	IL12B_FOM1
28237	cg02786966	-0.00652328792814555	IL12B_FOM1
28238	cg02877261	-0.00527163372827256	IL12B_FOM1
28239	cg02931266	0.0036759031174891	IL12B_FOM1
28240	cg02998591	-0.00193989227601489	IL12B_FOM1
28241	cg03008204	0.00106005003289275	IL12B_FOM1
28242	cg03033182	0.000230300263516324	IL12B_FOM1
28243	cg03063309	-0.000326560975832997	IL12B_FOM1
28244	cg03088219	-0.0142619545146669	IL12B_FOM1
28245	cg03108827	-0.000695073473317407	IL12B_FOM1
28246	cg03209412	0.000640375559951634	IL12B_FOM1
28247	cg03219831	6.9082770661769e-06	IL12B_FOM1
28248	cg03244277	0.000225853275583767	IL12B_FOM1
28249	cg03264156	0.00110683469262992	IL12B_FOM1
28250	cg03271761	-0.000850539785049052	IL12B_FOM1
28251	cg03457281	0.00260990248538862	IL12B_FOM1
28252	cg03458836	-2.0898266229741e-05	IL12B_FOM1
28253	cg03459312	-0.00149362466344634	IL12B_FOM1
28254	cg03461641	0.00296418684936471	IL12B_FOM1
28255	cg03483035	-0.00157435226186305	IL12B_FOM1
28256	cg03610073	-0.000111976825619834	IL12B_FOM1
28257	cg03639185	-0.00123237098813139	IL12B_FOM1
28258	cg03640465	0.00546419397265676	IL12B_FOM1
28259	cg03673671	-0.000430421793465159	IL12B_FOM1
28260	cg03673684	0.000732308015871536	IL12B_FOM1
28261	cg03719040	-0.00287078796105071	IL12B_FOM1
28262	cg03729818	0.00285716345651489	IL12B_FOM1
28263	cg03739832	-0.00155726999714549	IL12B_FOM1
28264	cg03772063	0.000356981796593277	IL12B_FOM1
28265	cg03785955	-0.00239244219281927	IL12B_FOM1
28266	cg03854077	-0.00209760488034658	IL12B_FOM1
28267	cg03870448	0.000360682489680702	IL12B_FOM1
28268	cg03870816	-0.000424896195105691	IL12B_FOM1
28269	cg03889767	0.0046922018597135	IL12B_FOM1
28270	cg03925149	-0.0013756476613287	IL12B_FOM1
28271	cg03967798	-0.00257124417422886	IL12B_FOM1
28272	cg04048634	0.00449943231934546	IL12B_FOM1
28273	cg04073914	0.0150237120555392	IL12B_FOM1
28274	cg04085076	0.0010978860947524	IL12B_FOM1
28275	cg04102620	-0.000904969393634103	IL12B_FOM1
28276	cg04128884	0.000525647402419673	IL12B_FOM1
28277	cg04181038	0.00233447868030907	IL12B_FOM1
28278	cg04188238	0.00208679851541859	IL12B_FOM1
28279	cg04227739	-0.000702376504804153	IL12B_FOM1
28280	cg04237522	0.00151847410237502	IL12B_FOM1
28281	cg04331561	-0.00133979605581076	IL12B_FOM1
28282	cg04422618	-0.000141588624019502	IL12B_FOM1
28283	cg04451031	-0.000910065831011142	IL12B_FOM1
28284	cg04536922	-0.000849714092592214	IL12B_FOM1
28285	cg04555941	-0.0010544291657061	IL12B_FOM1
28286	cg04612203	0.00372749681513193	IL12B_FOM1
28287	cg04636069	-0.00335719415314381	IL12B_FOM1
28288	cg04660422	0.00580280836829992	IL12B_FOM1
28289	cg04737881	0.00761029951673027	IL12B_FOM1
28290	cg04761746	0.000209665588885694	IL12B_FOM1
28291	cg04812351	0.00204900829098487	IL12B_FOM1
28292	cg04857395	0.002741353722632	IL12B_FOM1
28293	cg04898765	-0.000774194238260922	IL12B_FOM1
28294	cg04902458	-0.00243945095718096	IL12B_FOM1
28295	cg04967039	-0.0011408582320545	IL12B_FOM1
28296	cg05049822	-0.00119680424131822	IL12B_FOM1
28297	cg05057585	-0.00127625916100941	IL12B_FOM1
28298	cg05089225	-0.00185127228779036	IL12B_FOM1
28299	cg05093818	0.00348566712045302	IL12B_FOM1
28300	cg05248542	0.000701713244532567	IL12B_FOM1
28301	cg05366050	0.00409520479169972	IL12B_FOM1
28302	cg05431842	-0.000630314809724288	IL12B_FOM1
28303	cg05468953	0.000410558760390408	IL12B_FOM1
28304	cg05561193	0.000441760157362694	IL12B_FOM1
28305	cg05572800	0.00159006586838999	IL12B_FOM1
28306	cg05673204	-0.00136641213426719	IL12B_FOM1
28307	cg05719181	0.00040773040443986	IL12B_FOM1
28308	cg05773958	0.00362393485108185	IL12B_FOM1
28309	cg05786381	-0.00157828501788392	IL12B_FOM1
28310	cg05791544	0.00794416054157816	IL12B_FOM1
28311	cg05827190	0.000725873324926792	IL12B_FOM1
28312	cg05835309	0.000516773601761443	IL12B_FOM1
28313	cg05897122	0.000532237365901337	IL12B_FOM1
28314	cg05897210	-0.00395804346955259	IL12B_FOM1
28315	cg05919461	0.000149337280747032	IL12B_FOM1
28316	cg06005326	-0.000426140571595848	IL12B_FOM1
28317	cg06097772	0.00105958513840427	IL12B_FOM1
28318	cg06157924	0.00100085792241521	IL12B_FOM1
28319	cg06176987	-0.00150684256227113	IL12B_FOM1
28320	cg06224587	-0.00220698273300602	IL12B_FOM1
28321	cg06283478	-0.00484764086106467	IL12B_FOM1
28322	cg06307913	0.00547918310624793	IL12B_FOM1
28323	cg06373584	-0.00216064332383621	IL12B_FOM1
28324	cg06377226	0.00065038073500087	IL12B_FOM1
28325	cg06384865	0.00157609671262036	IL12B_FOM1
28326	cg06452681	-0.000760498361171856	IL12B_FOM1
28327	cg06453997	0.00085033878575058	IL12B_FOM1
28328	cg06634441	-0.00185517757423097	IL12B_FOM1
28329	cg06669374	0.00517232504775494	IL12B_FOM1
28330	cg06712846	-0.000622162315742157	IL12B_FOM1
28331	cg06766341	-0.0025540029150753	IL12B_FOM1
28332	cg06817539	-3.90685179274682e-05	IL12B_FOM1
28333	cg06820975	0.00176812198574317	IL12B_FOM1
28334	cg06934132	-0.000182323928473218	IL12B_FOM1
28335	cg06970472	0.000200375951996067	IL12B_FOM1
28336	cg06991300	2.58968917402111e-05	IL12B_FOM1
28337	cg06991380	0.00559708228257205	IL12B_FOM1
28338	cg07002902	0.000561050770458051	IL12B_FOM1
28339	cg07084358	0.00231562459394784	IL12B_FOM1
28340	cg07094298	0.000472287467652863	IL12B_FOM1
28341	cg07134632	0.00485953792880111	IL12B_FOM1
28342	cg07159131	0.000864216478802572	IL12B_FOM1
28343	cg07189582	0.00608435300693324	IL12B_FOM1
28344	cg07291349	0.00193282504392774	IL12B_FOM1
28345	cg07456878	0.000371568924869114	IL12B_FOM1
28346	cg07474910	0.000197368833346839	IL12B_FOM1
28347	cg07587796	0.000411506453466055	IL12B_FOM1
28348	cg07656173	-0.00075387580296295	IL12B_FOM1
28349	cg07775601	0.00141776852620395	IL12B_FOM1
28350	cg07780602	-0.00121831337910393	IL12B_FOM1
28351	cg07814567	0.00134425088869752	IL12B_FOM1
28352	cg07824172	-0.00151609361281625	IL12B_FOM1
28353	cg07867360	-0.000547293087572074	IL12B_FOM1
28354	cg07870920	-0.0018679118276819	IL12B_FOM1
28355	cg07952421	-0.00316824239873467	IL12B_FOM1
28356	cg07973162	-0.00191657390690902	IL12B_FOM1
28357	cg07974833	-0.00149547920043426	IL12B_FOM1
28358	cg08075508	-0.00227388842018978	IL12B_FOM1
28359	cg08102414	0.00264263302840251	IL12B_FOM1
28360	cg08246920	0.000209600462396401	IL12B_FOM1
28361	cg08274176	0.0147195515073801	IL12B_FOM1
28362	cg08300475	-0.00256206279451676	IL12B_FOM1
28363	cg08365591	-0.000288163223417883	IL12B_FOM1
28364	cg08368330	-0.000423457488496324	IL12B_FOM1
28365	cg08388763	0.00191672707953443	IL12B_FOM1
28366	cg08448170	-0.000105967906702709	IL12B_FOM1
28367	cg08474478	0.00299669584325867	IL12B_FOM1
28368	cg08555594	-0.000779073809840886	IL12B_FOM1
28369	cg08583895	0.000633320559155072	IL12B_FOM1
28370	cg08602188	0.00109972327159922	IL12B_FOM1
28371	cg08627193	0.000593323798904813	IL12B_FOM1
28372	cg08655181	0.00144450727753773	IL12B_FOM1
28373	cg08669168	1.27849755568373e-05	IL12B_FOM1
28374	cg08684066	0.00206540618093458	IL12B_FOM1
28375	cg08786370	-0.00214208388771325	IL12B_FOM1
28376	cg08818094	-0.000686030940398779	IL12B_FOM1
28377	cg08823359	0.00414030211279178	IL12B_FOM1
28378	cg08835755	0.00231973164410928	IL12B_FOM1
28379	cg08869674	-0.00242863235080068	IL12B_FOM1
28380	cg08891829	-0.00495414962379115	IL12B_FOM1
28381	cg08899937	-0.00281453176590041	IL12B_FOM1
28382	cg08905895	-7.65846005823953e-05	IL12B_FOM1
28383	cg08908264	0.000508630961795746	IL12B_FOM1
28384	cg08916385	0.00233280028735085	IL12B_FOM1
28385	cg08968034	-0.00162399936359842	IL12B_FOM1
28386	cg09098195	-0.000233684764705475	IL12B_FOM1
28387	cg09120722	0.00420772425329633	IL12B_FOM1
28388	cg09232805	0.00146866220778727	IL12B_FOM1
28389	cg09248380	-0.000685946321137294	IL12B_FOM1
28390	cg09347160	0.00279404127303101	IL12B_FOM1
28391	cg09363604	0.000202501203384679	IL12B_FOM1
28392	cg09366730	-0.00286993779654662	IL12B_FOM1
28393	cg09413645	-0.0010959340709933	IL12B_FOM1
28394	cg09428766	-0.000451087732749972	IL12B_FOM1
28395	cg09496303	0.00090332382290318	IL12B_FOM1
28396	cg09526685	0.00354039828714036	IL12B_FOM1
28397	cg09529065	-2.44768853384476e-05	IL12B_FOM1
28398	cg09558315	0.000670163856357085	IL12B_FOM1
28399	cg09628649	0.00183860785709377	IL12B_FOM1
28400	cg09690103	0.000446966411466311	IL12B_FOM1
28401	cg09760963	4.7113169219972e-05	IL12B_FOM1
28402	cg09768983	0.00569913151818065	IL12B_FOM1
28403	cg09798801	-0.000875334368102547	IL12B_FOM1
28404	cg09867290	-0.00100567803240889	IL12B_FOM1
28405	cg09883255	-0.000236344596293869	IL12B_FOM1
28406	cg09978860	0.00490027446127543	IL12B_FOM1
28407	cg10136560	-0.000648907744633213	IL12B_FOM1
28408	cg10197305	-5.20271102250143e-05	IL12B_FOM1
28409	cg10203211	0.00231153239706743	IL12B_FOM1
28410	cg10270211	-0.00360244462682077	IL12B_FOM1
28411	cg10340210	0.00040247274785024	IL12B_FOM1
28412	cg10360906	0.0124669524738956	IL12B_FOM1
28413	cg10365769	0.00196075387526261	IL12B_FOM1
28414	cg10395330	0.000699215908626928	IL12B_FOM1
28415	cg10453550	0.000381705406369693	IL12B_FOM1
28416	cg10512376	-0.000648578618896266	IL12B_FOM1
28417	cg10590622	0.00512132507617162	IL12B_FOM1
28418	cg10676327	0.00695651822119214	IL12B_FOM1
28419	cg10738358	-0.000446859199615859	IL12B_FOM1
28420	cg10742523	-0.00388772306265558	IL12B_FOM1
28421	cg10755899	0.00173343609033512	IL12B_FOM1
28422	cg10815671	0.00341294061067479	IL12B_FOM1
28423	cg10840615	-0.000658639240254525	IL12B_FOM1
28424	cg10981939	0.00048400045636844	IL12B_FOM1
28425	cg11036041	0.000915627241703442	IL12B_FOM1
28426	cg11124021	0.000331451689502303	IL12B_FOM1
28427	cg11141692	-5.31518996447446e-05	IL12B_FOM1
28428	cg11174255	0.00782531100322473	IL12B_FOM1
28429	cg11222703	-0.00599543967816654	IL12B_FOM1
28430	cg11229771	-0.00768236851047867	IL12B_FOM1
28431	cg11281224	0.00665008232003572	IL12B_FOM1
28432	cg11300971	0.00175720259611614	IL12B_FOM1
28433	cg11572225	-0.0011582997445862	IL12B_FOM1
28434	cg11587069	0.000828253602074133	IL12B_FOM1
28435	cg11818376	0.000792969900881263	IL12B_FOM1
28436	cg11872443	-0.00269911736185729	IL12B_FOM1
28437	cg11930926	-2.43285224234497e-05	IL12B_FOM1
28438	cg11950778	-0.00164543137274195	IL12B_FOM1
28439	cg11952908	0.00165108932041795	IL12B_FOM1
28440	cg11955878	0.000707752616903724	IL12B_FOM1
28441	cg11969330	0.0134546753085763	IL12B_FOM1
28442	cg12006118	0.00166016774538452	IL12B_FOM1
28443	cg12011299	0.00641680740429546	IL12B_FOM1
28444	cg12170048	0.000809940848198034	IL12B_FOM1
28445	cg12209861	-0.00225423349509973	IL12B_FOM1
28446	cg12214399	-0.00341803322188458	IL12B_FOM1
28447	cg12279734	-0.00553106681056224	IL12B_FOM1
28448	cg12367833	-0.000526228980881641	IL12B_FOM1
28449	cg12414568	0.000594051741499058	IL12B_FOM1
28450	cg12444746	0.00153098055682834	IL12B_FOM1
28451	cg12456927	0.00261579695079454	IL12B_FOM1
28452	cg12479705	-0.0230333592517292	IL12B_FOM1
28453	cg12515771	-0.000471308932652951	IL12B_FOM1
28454	cg12523932	0.00469335566611392	IL12B_FOM1
28455	cg12527110	-0.000909579843498805	IL12B_FOM1
28456	cg12654155	-0.00246406668550308	IL12B_FOM1
28457	cg12788684	-0.00176315956854773	IL12B_FOM1
28458	cg12853184	-0.000405557317403583	IL12B_FOM1
28459	cg12880003	0.00308056273812048	IL12B_FOM1
28460	cg12958046	-0.000516127638691743	IL12B_FOM1
28461	cg13260474	0.00170297411403181	IL12B_FOM1
28462	cg13320964	-0.00123067966603046	IL12B_FOM1
28463	cg13333322	-0.00365801352055547	IL12B_FOM1
28464	cg13361141	-0.00010350485366495	IL12B_FOM1
28465	cg13480465	0.000351106795630722	IL12B_FOM1
28466	cg13528289	0.00106422082377577	IL12B_FOM1
28467	cg13556266	0.000302460461250137	IL12B_FOM1
28468	cg13622549	0.000120308662266007	IL12B_FOM1
28469	cg13728813	-0.000936708947157427	IL12B_FOM1
28470	cg13841979	0.00207434486639789	IL12B_FOM1
28471	cg13921444	0.00092316134488223	IL12B_FOM1
28472	cg13939291	0.000344981218187768	IL12B_FOM1
28473	cg13941682	0.00377033814541726	IL12B_FOM1
28474	cg13943068	0.00633901797820724	IL12B_FOM1
28475	cg13965224	-0.000796850617215294	IL12B_FOM1
28476	cg13976134	-0.000621241716410896	IL12B_FOM1
28477	cg14003022	-0.0020826968127482	IL12B_FOM1
28478	cg14044789	0.000214966099799229	IL12B_FOM1
28479	cg14102569	-0.00107139025062862	IL12B_FOM1
28480	cg14115431	-0.00561827128461403	IL12B_FOM1
28481	cg14183865	0.00108280752260123	IL12B_FOM1
28482	cg14192029	-0.00215015021915481	IL12B_FOM1
28483	cg14241748	-0.0157544126373129	IL12B_FOM1
28484	cg14264079	0.000731763990805346	IL12B_FOM1
28485	cg14283758	-0.000851894651735831	IL12B_FOM1
28486	cg14283784	-0.000251656846245745	IL12B_FOM1
28487	cg14311250	0.00149161376558364	IL12B_FOM1
28488	cg14349977	0.00306069055315678	IL12B_FOM1
28489	cg14389535	0.00584529528098749	IL12B_FOM1
28490	cg14414501	-0.00219563638271924	IL12B_FOM1
28491	cg14422932	0.00291288804551493	IL12B_FOM1
28492	cg14468236	-0.00026146518544523	IL12B_FOM1
28493	cg14548284	-0.00213538027645958	IL12B_FOM1
28494	cg14583973	-0.000687604087551044	IL12B_FOM1
28495	cg14717666	0.00732890379349122	IL12B_FOM1
28496	cg14746767	-0.00478642118166902	IL12B_FOM1
28497	cg14786790	-0.000194161883785819	IL12B_FOM1
28498	cg14824921	-0.000195505823959283	IL12B_FOM1
28499	cg14872707	0.000897817592938634	IL12B_FOM1
28500	cg14887054	0.00117429476072824	IL12B_FOM1
28501	cg14900909	0.00404015666412477	IL12B_FOM1
28502	cg14953762	-0.000939958110516381	IL12B_FOM1
28503	cg15081999	-0.000211584605901653	IL12B_FOM1
28504	cg15128226	0.00089211416115884	IL12B_FOM1
28505	cg15206981	-0.000647082470917184	IL12B_FOM1
28506	cg15214506	0.000707443384079113	IL12B_FOM1
28507	cg15248972	-0.00336327095230753	IL12B_FOM1
28508	cg15303329	0.00258740593673236	IL12B_FOM1
28509	cg15371026	0.00285525083079961	IL12B_FOM1
28510	cg15439725	-0.00479983359882454	IL12B_FOM1
28511	cg15541091	-0.000182372255438538	IL12B_FOM1
28512	cg15624719	0.0025663279860326	IL12B_FOM1
28513	cg15633390	0.000118705110478808	IL12B_FOM1
28514	cg15716623	-0.000337672541157662	IL12B_FOM1
28515	cg15774137	0.00117025223076276	IL12B_FOM1
28516	cg15884185	-4.67316847438404e-05	IL12B_FOM1
28517	cg15897435	-0.00975027091615712	IL12B_FOM1
28518	cg15931850	0.00237817955627552	IL12B_FOM1
28519	cg15951897	0.000177806210503198	IL12B_FOM1
28520	cg16001165	0.000293518393388331	IL12B_FOM1
28521	cg16264526	-0.000642354121286595	IL12B_FOM1
28522	cg16301894	0.00304971249790455	IL12B_FOM1
28523	cg16373817	-0.000774181488977769	IL12B_FOM1
28524	cg16399632	-0.000238107752156308	IL12B_FOM1
28525	cg16413535	0.00400374891514066	IL12B_FOM1
28526	cg16467811	-0.0010886688652447	IL12B_FOM1
28527	cg16549587	0.000400147585803198	IL12B_FOM1
28528	cg16572876	0.00340138476162365	IL12B_FOM1
28529	cg16678047	-8.31167894240742e-05	IL12B_FOM1
28530	cg16727072	0.000548768631655897	IL12B_FOM1
28531	cg16735473	6.64792108034799e-05	IL12B_FOM1
28532	cg16760587	0.00727590119504155	IL12B_FOM1
28533	cg16785502	0.00686937879877061	IL12B_FOM1
28534	cg16786756	-0.00113614689184313	IL12B_FOM1
28535	cg16931969	-0.00134949971740189	IL12B_FOM1
28536	cg16936060	-0.000163920532131865	IL12B_FOM1
28537	cg17004290	-0.00168316038395319	IL12B_FOM1
28538	cg17082366	0.00166229925116964	IL12B_FOM1
28539	cg17111663	0.00210649557676053	IL12B_FOM1
28540	cg17128308	0.000590191796675107	IL12B_FOM1
28541	cg17155524	0.00546808988219249	IL12B_FOM1
28542	cg17209769	-0.00399878457600241	IL12B_FOM1
28543	cg17242937	0.000341816695879458	IL12B_FOM1
28544	cg17315281	0.000606250981429501	IL12B_FOM1
28545	cg17332603	-0.00121338103407472	IL12B_FOM1
28546	cg17341343	-0.00102729816136008	IL12B_FOM1
28547	cg17358883	0.000338622680600979	IL12B_FOM1
28548	cg17419475	-0.00234296401711601	IL12B_FOM1
28549	cg17445155	-0.000435349881342959	IL12B_FOM1
28550	cg17476223	0.000225321469454305	IL12B_FOM1
28551	cg17564203	-0.0039923720922295	IL12B_FOM1
28552	cg17588283	0.00594293427274803	IL12B_FOM1
28553	cg17640684	0.00157232716477333	IL12B_FOM1
28554	cg17754473	-0.000575004737431949	IL12B_FOM1
28555	cg17756398	-0.00142531302566877	IL12B_FOM1
28556	cg17785041	-0.00243979997976112	IL12B_FOM1
28557	cg17795695	-0.00121189171472802	IL12B_FOM1
28558	cg17837517	0.00434523624471595	IL12B_FOM1
28559	cg17858192	0.00558552383870233	IL12B_FOM1
28560	cg18022883	0.00266468063440297	IL12B_FOM1
28561	cg18063486	0.00237216719969996	IL12B_FOM1
28562	cg18075755	-0.0148271446311451	IL12B_FOM1
28563	cg18085176	0.000909669567458453	IL12B_FOM1
28564	cg18085660	-0.000253506440213153	IL12B_FOM1
28565	cg18113560	-0.000348568727882917	IL12B_FOM1
28566	cg18271914	-0.00256424996744781	IL12B_FOM1
28567	cg18308184	-0.00135712930090078	IL12B_FOM1
28568	cg18406106	0.000492617514647032	IL12B_FOM1
28569	cg18421710	-0.00158688608985092	IL12B_FOM1
28570	cg18436737	0.00202773255852007	IL12B_FOM1
28571	cg18512930	-0.00206658552430567	IL12B_FOM1
28572	cg18578119	-0.00185163968127302	IL12B_FOM1
28573	cg18608749	0.00605254160428531	IL12B_FOM1
28574	cg18670770	-4.13932899970866e-05	IL12B_FOM1
28575	cg18728025	-0.000890457115642058	IL12B_FOM1
28576	cg18772071	-0.00136617700147963	IL12B_FOM1
28577	cg18826453	0.000286636000363984	IL12B_FOM1
28578	cg18994250	-0.00316575394546382	IL12B_FOM1
28579	cg19095253	-0.00176330106022121	IL12B_FOM1
28580	cg19151808	0.00487731460553342	IL12B_FOM1
28581	cg19167230	-0.00156029170322579	IL12B_FOM1
28582	cg19311470	0.00231207434053688	IL12B_FOM1
28583	cg19317600	-0.00513152861554099	IL12B_FOM1
28584	cg19402230	-0.000647827602544078	IL12B_FOM1
28585	cg19409579	0.00193818629498929	IL12B_FOM1
28586	cg19472909	-0.000693994282800155	IL12B_FOM1
28587	cg19486412	-0.000566626502669801	IL12B_FOM1
28588	cg19531230	-0.00363798892181072	IL12B_FOM1
28589	cg19550474	-0.000163189112013501	IL12B_FOM1
28590	cg19601530	0.00139669424798091	IL12B_FOM1
28591	cg19632603	-0.0136939878468945	IL12B_FOM1
28592	cg19639041	0.00138558639805188	IL12B_FOM1
28593	cg19667813	-0.00098071528528691	IL12B_FOM1
28594	cg19676181	0.00381816674252514	IL12B_FOM1
28595	cg19676285	-0.00306707327880056	IL12B_FOM1
28596	cg19711879	-0.000364715279846975	IL12B_FOM1
28597	cg19719391	-0.00249050656830723	IL12B_FOM1
28598	cg19876388	-0.000917045627627101	IL12B_FOM1
28599	cg19925675	-0.00030593417921984	IL12B_FOM1
28600	cg19935756	0.00510403729539592	IL12B_FOM1
28601	cg19978674	-0.00150892318583361	IL12B_FOM1
28602	cg20011360	-0.00172332394350136	IL12B_FOM1
28603	cg20033591	-0.00191609730226787	IL12B_FOM1
28604	cg20073050	0.00221609772521492	IL12B_FOM1
28605	cg20078646	-0.00162742626922221	IL12B_FOM1
28606	cg20080590	-0.00115138676531727	IL12B_FOM1
28607	cg20213329	-0.000290273660179576	IL12B_FOM1
28608	cg20237074	-0.000662486462411233	IL12B_FOM1
28609	cg20253302	-0.000981587121608675	IL12B_FOM1
28610	cg20311846	0.00128027280435626	IL12B_FOM1
28611	cg20332195	-0.00103495837008085	IL12B_FOM1
28612	cg20360416	-0.00285424522244061	IL12B_FOM1
28613	cg20424486	-0.000155806344908012	IL12B_FOM1
28614	cg20441912	-0.00249837146366173	IL12B_FOM1
28615	cg20444990	-3.43400277640997e-05	IL12B_FOM1
28616	cg20479063	0.00356883597742674	IL12B_FOM1
28617	cg20727637	-2.40357680084762e-05	IL12B_FOM1
28618	cg20729813	-0.00106527514380432	IL12B_FOM1
28619	cg20786489	-0.00191755632358235	IL12B_FOM1
28620	cg20815339	-0.00031416833464254	IL12B_FOM1
28621	cg20848488	-0.00067990200463589	IL12B_FOM1
28622	cg21004358	-0.00319767599101236	IL12B_FOM1
28623	cg21005683	0.00508873384454741	IL12B_FOM1
28624	cg21230162	0.000946403641318274	IL12B_FOM1
28625	cg21266330	-0.00082168915584207	IL12B_FOM1
28626	cg21305315	0.000333399932316699	IL12B_FOM1
28627	cg21309167	0.0110962427385491	IL12B_FOM1
28628	cg21311292	0.000706139192728383	IL12B_FOM1
28629	cg21391046	0.00313600856948121	IL12B_FOM1
28630	cg21397124	-0.00203350099939593	IL12B_FOM1
28631	cg21397393	-0.00180706214573993	IL12B_FOM1
28632	cg21399203	-0.0046552761967608	IL12B_FOM1
28633	cg21490662	-0.000236162695323039	IL12B_FOM1
28634	cg21578330	-0.000344106097811693	IL12B_FOM1
28635	cg21599230	0.000467636004334729	IL12B_FOM1
28636	cg21605061	0.000211811960939849	IL12B_FOM1
28637	cg21619340	0.00177619245047402	IL12B_FOM1
28638	cg21739816	-0.00179392784181748	IL12B_FOM1
28639	cg21743826	0.000601453695547291	IL12B_FOM1
28640	cg21795255	0.0124759853434899	IL12B_FOM1
28641	cg21797147	-0.000453545241270276	IL12B_FOM1
28642	cg21813369	0.000244243808630909	IL12B_FOM1
28643	cg21835780	-0.0043728420992615	IL12B_FOM1
28644	cg21873524	0.0202378828476789	IL12B_FOM1
28645	cg22027075	0.000229933376507542	IL12B_FOM1
28646	cg22031466	0.00202348201109594	IL12B_FOM1
28647	cg22083298	0.000316881533712798	IL12B_FOM1
28648	cg22103164	-0.00370060808025914	IL12B_FOM1
28649	cg22127912	-0.000983664325114554	IL12B_FOM1
28650	cg22213235	0.00212313511194647	IL12B_FOM1
28651	cg22239963	0.000517149332272379	IL12B_FOM1
28652	cg22244039	0.0149834002783467	IL12B_FOM1
28653	cg22270027	0.00259744896307252	IL12B_FOM1
28654	cg22288613	0.00316437951927809	IL12B_FOM1
28655	cg22349487	-0.000237993765000391	IL12B_FOM1
28656	cg22425860	0.00185336527213585	IL12B_FOM1
28657	cg22430985	0.00012895464840465	IL12B_FOM1
28658	cg22471112	-0.0010604208772116	IL12B_FOM1
28659	cg22542120	-0.000143109070425469	IL12B_FOM1
28660	cg22586956	-0.000162192394540834	IL12B_FOM1
28661	cg22659049	-0.0012232378406166	IL12B_FOM1
28662	cg22705602	-0.00243498108600114	IL12B_FOM1
28663	cg22753382	-0.000793922717931523	IL12B_FOM1
28664	cg22758714	0.00576052821417921	IL12B_FOM1
28665	cg22772235	9.83686413856443e-05	IL12B_FOM1
28666	cg22799396	0.0024211596064396	IL12B_FOM1
28667	cg22821355	0.0020479786213895	IL12B_FOM1
28668	cg22901919	0.00200968703726455	IL12B_FOM1
28669	cg22902505	0.000209879856532526	IL12B_FOM1
28670	cg22905866	0.000299422152300012	IL12B_FOM1
28671	cg22931455	-0.000573994966637604	IL12B_FOM1
28672	cg23109323	-1.71047978395301e-05	IL12B_FOM1
28673	cg23232755	0.000819562471205918	IL12B_FOM1
28674	cg23291886	-0.000390736212936076	IL12B_FOM1
28675	cg23427912	0.000264954343717838	IL12B_FOM1
28676	cg23452289	-0.00293035599192206	IL12B_FOM1
28677	cg23510089	-0.000421283858456108	IL12B_FOM1
28678	cg23548612	0.00137791844602422	IL12B_FOM1
28679	cg23574427	0.0014568110283603	IL12B_FOM1
28680	cg23594584	0.000218866807848204	IL12B_FOM1
28681	cg23761017	-0.000716111457895139	IL12B_FOM1
28682	cg23939001	-0.00107631233093025	IL12B_FOM1
28683	cg23985818	0.00129227490923241	IL12B_FOM1
28684	cg24019078	-0.00191469251077522	IL12B_FOM1
28685	cg24020152	0.000190017372135548	IL12B_FOM1
28686	cg24076537	0.000760515322490041	IL12B_FOM1
28687	cg24090399	0.00280831255562044	IL12B_FOM1
28688	cg24119469	0.00506789741517121	IL12B_FOM1
28689	cg24135923	0.00134491027199984	IL12B_FOM1
28690	cg24136314	0.00225841586178475	IL12B_FOM1
28691	cg24156903	-0.00181809318695528	IL12B_FOM1
28692	cg24235882	0.000412920522336337	IL12B_FOM1
28693	cg24237788	-5.96905444383286e-05	IL12B_FOM1
28694	cg24258529	0.00548803172211092	IL12B_FOM1
28695	cg24371114	0.00215681961534976	IL12B_FOM1
28696	cg24378940	8.90603622421862e-05	IL12B_FOM1
28697	cg24512097	0.000108160378440974	IL12B_FOM1
28698	cg24549659	0.000704960899279587	IL12B_FOM1
28699	cg24716416	0.00315605471314322	IL12B_FOM1
28700	cg24862787	0.00143562044071209	IL12B_FOM1
28701	cg25034424	0.0033204028371177	IL12B_FOM1
28702	cg25071651	-0.000156939453458492	IL12B_FOM1
28703	cg25076318	0.000366906143765546	IL12B_FOM1
28704	cg25117600	0.000609738447760397	IL12B_FOM1
28705	cg25147684	-0.000638284362497968	IL12B_FOM1
28706	cg25351755	-0.000904652210422368	IL12B_FOM1
28707	cg25569462	-0.0124361643044874	IL12B_FOM1
28708	cg25628542	0.00348935916263472	IL12B_FOM1
28709	cg25732381	0.000604396189459899	IL12B_FOM1
28710	cg25736465	0.000637859739117391	IL12B_FOM1
28711	cg25760325	0.000805358121553271	IL12B_FOM1
28712	cg25817503	0.0044626887180081	IL12B_FOM1
28713	cg25886683	0.0101274128710137	IL12B_FOM1
28714	cg25910494	-0.00111554800408975	IL12B_FOM1
28715	cg25970575	-0.0039220861417843	IL12B_FOM1
28716	cg25973369	-0.00174593052300731	IL12B_FOM1
28717	cg25987564	-0.00315562929743037	IL12B_FOM1
28718	cg26088294	-0.00457157922071633	IL12B_FOM1
28719	cg26231397	-0.00183124126371324	IL12B_FOM1
28720	cg26278987	-0.0119295800984027	IL12B_FOM1
28721	cg26300313	5.22143769099245e-05	IL12B_FOM1
28722	cg26358950	-0.000746150873055788	IL12B_FOM1
28723	cg26414564	-0.000465865289827867	IL12B_FOM1
28724	cg26469782	-0.00313877808867189	IL12B_FOM1
28725	cg26610307	0.00598576349096144	IL12B_FOM1
28726	cg26693817	-0.00543585643201829	IL12B_FOM1
28727	cg26723162	-0.000197614056621329	IL12B_FOM1
28728	cg26739975	0.00177770545067074	IL12B_FOM1
28729	cg26743898	0.00160743104010114	IL12B_FOM1
28730	cg26748440	-0.0017976212000913	IL12B_FOM1
28731	cg26789064	0.000579129162708144	IL12B_FOM1
28732	cg26839512	0.000195583610489768	IL12B_FOM1
28733	cg26853401	0.000758327566226227	IL12B_FOM1
28734	cg26923863	0.00087165009890125	IL12B_FOM1
28735	cg27049827	0.00184943226763054	IL12B_FOM1
28736	cg27060793	0.00107805894063581	IL12B_FOM1
28737	cg27065742	0.00359089808671071	IL12B_FOM1
28738	cg27080986	-0.00455237586820773	IL12B_FOM1
28739	cg27086807	-0.000324130983805787	IL12B_FOM1
28740	cg27116863	0.000491838345815474	IL12B_FOM1
28741	cg27129029	-0.000985195737529798	IL12B_FOM1
28742	cg27149937	-0.00569765702768166	IL12B_FOM1
28743	cg27160141	-0.0010106143992663	IL12B_FOM1
28744	cg27195001	0.000499363640534678	IL12B_FOM1
28745	cg27207756	0.00195456849193625	IL12B_FOM1
28746	cg27215140	-0.000131009863979466	IL12B_FOM1
28747	cg27311590	0.00460981648245142	IL12B_FOM1
28748	cg27321949	0.00113301786082287	IL12B_FOM1
28749	cg27327312	-0.00167773652645619	IL12B_FOM1
28750	cg27341708	0.00191653797799884	IL12B_FOM1
28751	cg27526346	-0.00330547487605354	IL12B_FOM1
28752	cg00045762	-0.000431619398501957	IL12B_FOM1
28753	cg00055986	-0.000343145308029458	IL12B_FOM1
28754	cg00064778	-0.00303947270521078	IL12B_FOM1
28755	cg00124993	0.00147187278270838	IL12B_FOM1
28756	cg00255919	-0.00624368575362211	IL12B_FOM1
28757	cg00268547	-0.00489395800058266	IL12B_FOM1
28758	cg00340919	-0.0013411271802089	IL12B_FOM1
28759	cg00420911	0.000753961604147121	IL12B_FOM1
28760	cg00504705	5.46766757892742e-05	IL12B_FOM1
28761	cg00514575	0.00541041035718453	IL12B_FOM1
28762	cg00524694	0.000347511074696824	IL12B_FOM1
28763	cg00533202	-7.33109251690093e-05	IL12B_FOM1
28764	cg00542992	-0.000241577776482526	IL12B_FOM1
28765	cg00543769	0.00215115559988297	IL12B_FOM1
28766	cg00545702	-0.00145434442432992	IL12B_FOM1
28767	cg00546757	0.00554928294703944	IL12B_FOM1
28768	cg00594129	-0.00395908027023454	IL12B_FOM1
28769	cg00596763	-2.92512494259914e-05	IL12B_FOM1
28770	cg00722631	0.00651888272150541	IL12B_FOM1
28771	cg00876681	-0.000391388306434263	IL12B_FOM1
28772	cg00919055	0.00441133135879693	IL12B_FOM1
28773	cg00968488	0.00585205102189926	IL12B_FOM1
28774	cg01012572	0.00066265031373619	IL12B_FOM1
28775	cg01052864	0.000151274923823983	IL12B_FOM1
28776	cg01093369	0.000335327565798018	IL12B_FOM1
28777	cg01097768	0.00149027848776079	IL12B_FOM1
28778	cg01187496	0.0011188266296763	IL12B_FOM1
28779	cg01208126	0.00387095413453879	IL12B_FOM1
28780	cg01224715	0.00226667556438123	IL12B_FOM1
28781	cg01228941	-0.000681719751624611	IL12B_FOM1
28782	cg01256539	-0.00244210389301894	IL12B_FOM1
28783	cg01274907	-0.0127113140301839	IL12B_FOM1
28784	cg01284438	-0.00160282228821727	IL12B_FOM1
28785	cg01301252	-0.000166764656402037	IL12B_FOM1
28786	cg01387905	-0.00859724699934338	IL12B_FOM1
28787	cg01595951	-0.000400273799541567	IL12B_FOM1
28788	cg01604468	-0.000828313532831518	IL12B_FOM1
28789	cg01604946	0.000648325227690568	IL12B_FOM1
28790	cg01667892	0.00143116142521486	IL12B_FOM1
28791	cg01769980	0.00545978380236532	IL12B_FOM1
28792	cg01790628	0.00174583699558662	IL12B_FOM1
28793	cg01808284	0.000761658193619111	IL12B_FOM1
28794	cg01910236	0.00207310516105249	IL12B_FOM1
28795	cg01919999	0.000910586557193439	IL12B_FOM1
28796	cg01924084	-0.00360365509816375	IL12B_FOM1
28797	cg01925738	0.00362784251482167	IL12B_FOM1
28798	cg01981048	0.00404486622927925	IL12B_FOM1
28799	cg01984743	0.00468192339035028	IL12B_FOM1
28800	cg02027429	-2.20241124093661e-05	IL12B_FOM1
28801	cg02043000	0.00101482310367845	IL12B_FOM1
28802	cg02044145	-8.65505556550296e-05	IL12B_FOM1
28803	cg02048657	-0.00209952122409608	IL12B_FOM1
28804	cg02103202	-0.000188413229561592	IL12B_FOM1
28805	cg02243061	0.000164892843216655	IL12B_FOM1
28806	cg02326566	0.000295263899679871	IL12B_FOM1
28807	cg02344884	0.000781618242206512	IL12B_FOM1
28808	cg02363766	0.00061421728946983	IL12B_FOM1
28809	cg02381853	0.000194256001157135	IL12B_FOM1
28810	cg02402706	-0.000162104929382334	IL12B_FOM1
28811	cg02497046	0.000903428697056558	IL12B_FOM1
28812	cg02505827	0.00113564229280971	IL12B_FOM1
28813	cg02514143	-0.000443574245242888	IL12B_FOM1
28814	cg02519948	0.0016713077972031	IL12B_FOM1
28815	cg02520281	-0.00229139924790069	IL12B_FOM1
28816	cg02539074	-0.000294703630035348	IL12B_FOM1
28817	cg02560085	0.000154980917887265	IL12B_FOM1
28818	cg02600258	0.00171001093700213	IL12B_FOM1
28819	cg02614045	0.00141023263721999	IL12B_FOM1
28820	cg02662003	2.79733869162029e-05	IL12B_FOM1
28821	cg02716128	0.00207819717390988	IL12B_FOM1
28822	cg02736230	-0.000994642758026229	IL12B_FOM1
28823	cg02742676	-0.00227095233128235	IL12B_FOM1
28824	cg02762593	-0.000943742095734527	IL12B_FOM1
28825	cg02842704	0.000366225625421733	IL12B_FOM1
28826	cg03163459	0.00277147068503406	IL12B_FOM1
28827	cg03176996	0.00857388991369347	IL12B_FOM1
28828	cg03225093	0.000119789061116704	IL12B_FOM1
28829	cg03240800	0.0026364355891859	IL12B_FOM1
28830	cg03284392	0.0002972141877632	IL12B_FOM1
28831	cg03340754	-0.000394618261646899	IL12B_FOM1
28832	cg03341025	-0.00234358293167661	IL12B_FOM1
28833	cg03349091	-0.00127921995980364	IL12B_FOM1
28834	cg03409151	-0.000197419891036894	IL12B_FOM1
28835	cg03504078	-0.00309846571827899	IL12B_FOM1
28836	cg03602321	-0.000710784275142283	IL12B_FOM1
28837	cg03686964	0.00709339852120454	IL12B_FOM1
28838	cg03827835	0.0105764212057795	IL12B_FOM1
28839	cg03871140	-9.90187524986421e-05	IL12B_FOM1
28840	cg03871251	-0.000961215927848761	IL12B_FOM1
28841	cg03893692	-0.000202579082404336	IL12B_FOM1
28842	cg03898463	-2.7826925176041e-08	IL12B_FOM1
28843	cg03914397	0.000182382307547917	IL12B_FOM1
28844	cg03979311	-0.0017295387163969	IL12B_FOM1
28845	cg03999941	0.0003943886315829	IL12B_FOM1
28846	cg04102784	-0.000396624953977311	IL12B_FOM1
28847	cg04124201	0.00212308816932365	IL12B_FOM1
28848	cg04141141	-0.00268516679287603	IL12B_FOM1
28849	cg04156016	0.00574714214388745	IL12B_FOM1
28850	cg04160343	0.00436406076704588	IL12B_FOM1
28851	cg04195425	-0.000286090745832336	IL12B_FOM1
28852	cg04225785	0.00602564771897576	IL12B_FOM1
28853	cg04227079	0.00314598495984727	IL12B_FOM1
28854	cg04290427	0.000992988645977645	IL12B_FOM1
28855	cg04435885	0.000601311181559897	IL12B_FOM1
28856	cg04438558	0.00629324275291586	IL12B_FOM1
28857	cg04476394	0.000470975741631681	IL12B_FOM1
28858	cg04479713	0.00169641184486264	IL12B_FOM1
28859	cg04480106	0.00268153111427693	IL12B_FOM1
28860	cg04481923	0.00237050202438049	IL12B_FOM1
28861	cg04550524	-0.00387139402192194	IL12B_FOM1
28862	cg04599941	0.00049590227409041	IL12B_FOM1
28863	cg04611466	-0.00269583813651618	IL12B_FOM1
28864	cg04663556	-0.000791918206205381	IL12B_FOM1
28865	cg04675246	7.13828219244111e-06	IL12B_FOM1
28866	cg04703620	0.000269039030294277	IL12B_FOM1
28867	cg04734587	0.00337574076562353	IL12B_FOM1
28868	cg04815577	0.000215704678371374	IL12B_FOM1
28869	cg04816394	9.72380157918956e-05	IL12B_FOM1
28870	cg04829448	0.0037419546620783	IL12B_FOM1
28871	cg04977602	0.000109489656834523	IL12B_FOM1
28872	cg05206633	0.00211386332432266	IL12B_FOM1
28873	cg05422647	0.00143255202211099	IL12B_FOM1
28874	cg05465935	-0.000861053484235185	IL12B_FOM1
28875	cg05490374	-0.00475109690234861	IL12B_FOM1
28876	cg05496814	0.000154682984202255	IL12B_FOM1
28877	cg05524038	0.000350767723234858	IL12B_FOM1
28878	cg05540047	-0.00110282588450796	IL12B_FOM1
28879	cg05574272	-0.0013228852602635	IL12B_FOM1
28880	cg05575921	0.011227847357072	IL12B_FOM1
28881	cg05576795	1.61115505979015e-05	IL12B_FOM1
28882	cg05579030	-0.00092997189450735	IL12B_FOM1
28883	cg05606376	-0.00278765499721791	IL12B_FOM1
28884	cg05606878	-0.000190804594018384	IL12B_FOM1
28885	cg05608730	0.00620835199284774	IL12B_FOM1
28886	cg05656210	-0.02168883907027	IL12B_FOM1
28887	cg05696584	5.4697725845224e-05	IL12B_FOM1
28888	cg05712973	0.000627698053875809	IL12B_FOM1
28889	cg05760882	-0.00195492647803588	IL12B_FOM1
28890	cg05845376	-0.00682127905865858	IL12B_FOM1
28891	cg05852276	0.00392502734232253	IL12B_FOM1
28892	cg05862124	-0.00225439163459093	IL12B_FOM1
28893	cg05901765	0.00128376798208149	IL12B_FOM1
28894	cg05983326	0.00901380305602197	IL12B_FOM1
28895	cg06010659	0.000255088855956179	IL12B_FOM1
28896	cg06027927	-7.05804001504481e-05	IL12B_FOM1
28897	cg06200339	-0.00129180349719821	IL12B_FOM1
28898	cg06339657	-0.000943210163681563	IL12B_FOM1
28899	cg06405317	-0.000820237239513636	IL12B_FOM1
28900	cg06414816	0.00630646652731425	IL12B_FOM1
28901	cg06418871	0.000484432151055668	IL12B_FOM1
28902	cg06421774	0.00327861206914737	IL12B_FOM1
28903	cg06450373	-0.00109262841185098	IL12B_FOM1
28904	cg06503255	-0.00622144968635478	IL12B_FOM1
28905	cg06536614	0.00273645811595962	IL12B_FOM1
28906	cg06550200	-0.0130181730268958	IL12B_FOM1
28907	cg06559925	0.00204220129418546	IL12B_FOM1
28908	cg06604206	-0.00149733250869507	IL12B_FOM1
28909	cg06618134	-0.0121205341959963	IL12B_FOM1
28910	cg06653140	0.00673860964394269	IL12B_FOM1
28911	cg06659875	0.00181847261827121	IL12B_FOM1
28912	cg06660015	0.00033740085522546	IL12B_FOM1
28913	cg06682875	-0.00286319584249269	IL12B_FOM1
28914	cg06692974	0.0019208175282325	IL12B_FOM1
28915	cg06768707	-0.00061923971662283	IL12B_FOM1
28916	cg06827234	0.000128234841588191	IL12B_FOM1
28917	cg06838879	-0.000178241439120295	IL12B_FOM1
28918	cg06841069	-0.00220102230628937	IL12B_FOM1
28919	cg06849895	0.00172880913145836	IL12B_FOM1
28920	cg06853587	-0.000284229922839935	IL12B_FOM1
28921	cg06893379	0.0012672300228533	IL12B_FOM1
28922	cg06897442	-0.000852482862883508	IL12B_FOM1
28923	cg06951122	0.00848895294178066	IL12B_FOM1
28924	cg06976144	0.000171993617831316	IL12B_FOM1
28925	cg07011961	0.000967276524542356	IL12B_FOM1
28926	cg07021532	0.0171789316175572	IL12B_FOM1
28927	cg07086380	0.000418264756726531	IL12B_FOM1
28928	cg07127799	-0.00320507725664615	IL12B_FOM1
28929	cg07179068	0.00119129749354564	IL12B_FOM1
28930	cg07179872	-0.00023690958331465	IL12B_FOM1
28931	cg07181209	0.00161079288142509	IL12B_FOM1
28932	cg07238450	-0.000563102241405685	IL12B_FOM1
28933	cg07266144	0.00135320470056274	IL12B_FOM1
28934	cg07278634	-0.000261371029334525	IL12B_FOM1
28935	cg07336840	0.00117830856602233	IL12B_FOM1
28936	cg07352917	0.000706829152648785	IL12B_FOM1
28937	cg07401067	-0.00460303534464501	IL12B_FOM1
28938	cg07464716	-0.000221256177454818	IL12B_FOM1
28939	cg07482257	0.000166992616290601	IL12B_FOM1
28940	cg07489502	0.000873864841673243	IL12B_FOM1
28941	cg07496545	-0.00110502026353972	IL12B_FOM1
28942	cg07507057	-0.00040494128723948	IL12B_FOM1
28943	cg07524413	-0.00196651114830554	IL12B_FOM1
28944	cg07533819	-0.000585451202341172	IL12B_FOM1
28945	cg07590875	-0.00259755171681716	IL12B_FOM1
28946	cg07621697	-0.0049032898186964	IL12B_FOM1
28947	cg07644368	0.000159223249203977	IL12B_FOM1
28948	cg07664579	-0.00821256579338996	IL12B_FOM1
28949	cg07726975	0.00139335352100147	IL12B_FOM1
28950	cg07747251	0.00508756798553773	IL12B_FOM1
28951	cg07749597	0.00324783606428417	IL12B_FOM1
28952	cg07752120	0.00372970860136685	IL12B_FOM1
28953	cg07763376	0.000694043356811906	IL12B_FOM1
28954	cg07856741	0.0042364697981444	IL12B_FOM1
28955	cg07917609	-0.000225882147564277	IL12B_FOM1
28956	cg08155325	0.00458828938280856	IL12B_FOM1
28957	cg08197571	-0.000886922641327837	IL12B_FOM1
28958	cg08212685	0.000258505757429932	IL12B_FOM1
28959	cg08232855	-0.00756378103260204	IL12B_FOM1
28960	cg08238319	0.00582449769816718	IL12B_FOM1
28961	cg08238375	-0.00274353292909494	IL12B_FOM1
28962	cg08285289	-0.000962618910354625	IL12B_FOM1
28963	cg08292467	-0.000754030955667018	IL12B_FOM1
28964	cg08324925	0.000810461231829773	IL12B_FOM1
28965	cg08328513	0.000132253186652229	IL12B_FOM1
28966	cg08352755	-0.000889033360325817	IL12B_FOM1
28967	cg08416194	0.000326303446384214	IL12B_FOM1
28968	cg08422420	0.00279140802428092	IL12B_FOM1
28969	cg08473240	-0.0018945251928655	IL12B_FOM1
28970	cg08506672	-0.00944000739555886	IL12B_FOM1
28971	cg08609839	-5.90216071488941e-05	IL12B_FOM1
28972	cg08659179	-0.00202459557061016	IL12B_FOM1
28973	cg08672203	0.00133439577811579	IL12B_FOM1
28974	cg08690999	0.00375196763509665	IL12B_FOM1
28975	cg08711059	0.000635055016137	IL12B_FOM1
28976	cg08721652	0.000545087355117734	IL12B_FOM1
28977	cg08759041	-0.00186306572045556	IL12B_FOM1
28978	cg08763461	-0.00345120844814235	IL12B_FOM1
28979	cg08777316	0.00461287179723412	IL12B_FOM1
28980	cg08778598	0.00648395888752839	IL12B_FOM1
28981	cg08818829	0.0034426028147093	IL12B_FOM1
28982	cg08849558	-0.00234033368264005	IL12B_FOM1
28983	cg08853304	0.000999519980873353	IL12B_FOM1
28984	cg08898055	-0.00214124203656566	IL12B_FOM1
28985	cg08940343	-0.00197380738421102	IL12B_FOM1
28986	cg08942342	0.00258296284089989	IL12B_FOM1
28987	cg08951638	-0.00344579840636734	IL12B_FOM1
28988	cg08952407	0.00434794841636013	IL12B_FOM1
28989	cg08979191	-0.00121904776601302	IL12B_FOM1
28990	cg09001514	0.000263483942912569	IL12B_FOM1
28991	cg09017434	0.00139799134320262	IL12B_FOM1
28992	cg09088965	-0.00184604236267542	IL12B_FOM1
28993	cg09101062	0.00190180100031725	IL12B_FOM1
28994	cg09102257	-0.000179521518017828	IL12B_FOM1
28995	cg09134760	0.00366938005730456	IL12B_FOM1
28996	cg09135656	0.000599498744342656	IL12B_FOM1
28997	cg09167413	-0.000600645632611304	IL12B_FOM1
28998	cg09181015	0.000956575279398041	IL12B_FOM1
28999	cg09404119	0.0011970222222606	IL12B_FOM1
29000	cg09444426	-0.00128848783650618	IL12B_FOM1
29001	cg09452568	-0.000713130204243065	IL12B_FOM1
29002	cg09457131	0.000283083744235755	IL12B_FOM1
29003	cg09483595	-0.0061266775854897	IL12B_FOM1
29004	cg09526469	-0.00201812947724065	IL12B_FOM1
29005	cg09532664	-0.000841926594319836	IL12B_FOM1
29006	cg09639133	0.000375405606170624	IL12B_FOM1
29007	cg09660878	0.00181384118141575	IL12B_FOM1
29008	cg09693926	-0.000365905541214208	IL12B_FOM1
29009	cg09782097	-0.000409271615329667	IL12B_FOM1
29010	cg09816420	-0.000478986437900414	IL12B_FOM1
29011	cg09838217	0.000753397277143447	IL12B_FOM1
29012	cg09887953	0.000303750950205466	IL12B_FOM1
29013	cg09898988	-0.000442013261519214	IL12B_FOM1
29014	cg09934002	0.00418539653027217	IL12B_FOM1
29015	cg10154780	-0.000592254152193245	IL12B_FOM1
29016	cg10177359	0.000472143537329295	IL12B_FOM1
29017	cg10202835	0.000108227449533191	IL12B_FOM1
29018	cg10205431	0.00323643981014479	IL12B_FOM1
29019	cg10208897	-0.000381713407401333	IL12B_FOM1
29020	cg10219192	0.00441262539453759	IL12B_FOM1
29021	cg10418237	-0.000262150262164702	IL12B_FOM1
29022	cg10430011	-0.000374592768106005	IL12B_FOM1
29023	cg10470891	0.000711314090940072	IL12B_FOM1
29024	cg10483275	0.000763833696893925	IL12B_FOM1
29025	cg10528482	-0.00133160403968695	IL12B_FOM1
29026	cg10530883	0.000561631028882911	IL12B_FOM1
29027	cg10534938	0.00416174061303334	IL12B_FOM1
29028	cg10591111	0.00341059988136624	IL12B_FOM1
29029	cg10593727	0.000393605662104664	IL12B_FOM1
29030	cg10679597	0.000602424627033431	IL12B_FOM1
29031	cg10737521	0.000227932885807023	IL12B_FOM1
29032	cg10795607	0.00194588266942027	IL12B_FOM1
29033	cg10803816	-0.00644887218992292	IL12B_FOM1
29034	cg10818423	-0.000421724417977266	IL12B_FOM1
29035	cg10866199	0.000833861695163404	IL12B_FOM1
29036	cg10899547	-0.00366941343677188	IL12B_FOM1
29037	cg10997906	0.00196050853413647	IL12B_FOM1
29038	cg10999598	-0.00117440930614551	IL12B_FOM1
29039	cg11005628	-0.00015323826582769	IL12B_FOM1
29040	cg11006267	-0.00295020607732294	IL12B_FOM1
29041	cg11093474	0.00577552284798953	IL12B_FOM1
29042	cg11117637	0.00261409988786219	IL12B_FOM1
29043	cg11128983	0.00819799439579482	IL12B_FOM1
29044	cg11144555	-0.002709930193227	IL12B_FOM1
29045	cg11169363	-0.0012353698750869	IL12B_FOM1
29046	cg11173002	-0.00617479315814643	IL12B_FOM1
29047	cg11173941	0.00283328615698538	IL12B_FOM1
29048	cg11214001	1.4801275424194e-05	IL12B_FOM1
29049	cg11230940	0.00250661199335001	IL12B_FOM1
29050	cg11273655	0.000403451548417564	IL12B_FOM1
29051	cg11299477	0.000751270311437087	IL12B_FOM1
29052	cg11316517	0.00080233547257638	IL12B_FOM1
29053	cg11341199	0.0074745383487138	IL12B_FOM1
29054	cg11347033	-0.00355177187976273	IL12B_FOM1
29055	cg11400068	-0.00303214305105877	IL12B_FOM1
29056	cg11403428	-0.000859378644512615	IL12B_FOM1
29057	cg11428066	-0.00376614495224139	IL12B_FOM1
29058	cg11429111	0.00133669749737329	IL12B_FOM1
29059	cg11472030	0.00160405427778539	IL12B_FOM1
29060	cg11503274	0.00388359194485902	IL12B_FOM1
29061	cg11538311	0.00103949523126308	IL12B_FOM1
29062	cg11553311	0.00335188479803513	IL12B_FOM1
29063	cg11558654	-0.00120043945477931	IL12B_FOM1
29064	cg11560600	0.000489361496664932	IL12B_FOM1
29065	cg11585022	-0.000135672163012082	IL12B_FOM1
29066	cg11628055	-0.00121811838212787	IL12B_FOM1
29067	cg11666857	-0.000228811748267049	IL12B_FOM1
29068	cg11676024	-7.46823352223098e-05	IL12B_FOM1
29069	cg11715789	-0.00020839293309277	IL12B_FOM1
29070	cg11786587	-0.000689064562967694	IL12B_FOM1
29071	cg11816734	-0.00484482661850927	IL12B_FOM1
29072	cg11847992	0.000171682137356871	IL12B_FOM1
29073	cg11853283	0.00109279913799031	IL12B_FOM1
29074	cg11889098	-0.00260533028211725	IL12B_FOM1
29075	cg11896246	-0.00255417795403424	IL12B_FOM1
29076	cg11925729	0.000606653610220119	IL12B_FOM1
29077	cg12155841	-0.000143260278157791	IL12B_FOM1
29078	cg12193929	-0.00108643296934806	IL12B_FOM1
29079	cg12197752	-0.00155175344264092	IL12B_FOM1
29080	cg12199221	-0.00111560352725275	IL12B_FOM1
29081	cg12288994	0.000689677987798531	IL12B_FOM1
29082	cg12336233	-0.000226956133456076	IL12B_FOM1
29083	cg12415237	-0.00583291036238415	IL12B_FOM1
29084	cg12427317	0.00511015440469496	IL12B_FOM1
29085	cg12478720	0.00115497887383513	IL12B_FOM1
29086	cg12501402	-0.00153579304343808	IL12B_FOM1
29087	cg12515659	0.00809072929371927	IL12B_FOM1
29088	cg12562822	0.0132737268395853	IL12B_FOM1
29089	cg12599971	-0.00276776581560857	IL12B_FOM1
29090	cg12897067	0.00480959067736114	IL12B_FOM1
29091	cg12930882	0.000383040523693697	IL12B_FOM1
29092	cg12964346	-0.000548061142741617	IL12B_FOM1
29093	cg13005202	0.00345185393535605	IL12B_FOM1
29094	cg13025558	-0.000391582032830679	IL12B_FOM1
29095	cg13037462	0.000445294951668456	IL12B_FOM1
29096	cg13305415	0.00624425203243704	IL12B_FOM1
29097	cg13312174	-0.000828161895510587	IL12B_FOM1
29098	cg13336665	-0.00197203425084967	IL12B_FOM1
29099	cg13337064	-0.000598053964782944	IL12B_FOM1
29100	cg13340126	0.00173048248314568	IL12B_FOM1
29101	cg13375518	-0.00287330434305625	IL12B_FOM1
29102	cg13387854	0.000215259525002104	IL12B_FOM1
29103	cg13393711	0.00132394361382758	IL12B_FOM1
29104	cg13560436	0.00194390937478255	IL12B_FOM1
29105	cg13589588	-0.000163073272431538	IL12B_FOM1
29106	cg13591052	-0.0104156951495315	IL12B_FOM1
29107	cg13592931	-0.0013864246729407	IL12B_FOM1
29108	cg13665261	0.000503958238201576	IL12B_FOM1
29109	cg13905298	0.0103998872120262	IL12B_FOM1
29110	cg13913990	-0.00599613587464251	IL12B_FOM1
29111	cg13922021	0.00178521045016713	IL12B_FOM1
29112	cg13922901	-0.000954195036930159	IL12B_FOM1
29113	cg13924604	0.00437508457108564	IL12B_FOM1
29114	cg14061270	0.0115406281571655	IL12B_FOM1
29115	cg14115182	8.79735254023008e-06	IL12B_FOM1
29116	cg14129473	-0.00169303754247001	IL12B_FOM1
29117	cg14135060	0.000175297878412652	IL12B_FOM1
29118	cg14167415	0.00189682228203938	IL12B_FOM1
29119	cg14253517	-0.001353756359694	IL12B_FOM1
29120	cg14340928	-0.000298647636724247	IL12B_FOM1
29121	cg14457074	-0.000203544112885762	IL12B_FOM1
29122	cg14459046	0.00250664224675457	IL12B_FOM1
29123	cg14465992	-0.000921274309756978	IL12B_FOM1
29124	cg14494204	0.0055432637748705	IL12B_FOM1
29125	cg14496414	-0.0005362068271176	IL12B_FOM1
29126	cg14580211	0.0035473119244268	IL12B_FOM1
29127	cg14595922	0.00135856706195936	IL12B_FOM1
29128	cg14597862	-0.00241716096092457	IL12B_FOM1
29129	cg14615553	-1.00960429509024e-06	IL12B_FOM1
29130	cg14624314	-0.00080478119696681	IL12B_FOM1
29131	cg14676529	-0.00380038653874493	IL12B_FOM1
29132	cg14708411	0.00683199845500071	IL12B_FOM1
29133	cg14746387	0.00201921061699159	IL12B_FOM1
29134	cg14773178	0.0091300076566871	IL12B_FOM1
29135	cg14797147	-0.0111103552128102	IL12B_FOM1
29136	cg14817490	0.00103796660413407	IL12B_FOM1
29137	cg14842820	0.000231392668690892	IL12B_FOM1
29138	cg14972155	-0.000247100863366714	IL12B_FOM1
29139	cg14983172	-0.00895594124455891	IL12B_FOM1
29140	cg15006101	-0.00473455913636723	IL12B_FOM1
29141	cg15025103	-0.00113952205273268	IL12B_FOM1
29142	cg15044767	-0.00100781617324662	IL12B_FOM1
29143	cg15068079	-0.000844519368814971	IL12B_FOM1
29144	cg15120855	-0.0132229261137113	IL12B_FOM1
29145	cg15122171	0.00126261760764931	IL12B_FOM1
29146	cg15122603	-0.000295366769103941	IL12B_FOM1
29147	cg15122993	-0.00230771336058889	IL12B_FOM1
29148	cg15130459	0.00220564986489394	IL12B_FOM1
29149	cg15168497	0.00115418345735395	IL12B_FOM1
29150	cg15358846	0.00027817737086462	IL12B_FOM1
29151	cg15404971	-0.000779926378106684	IL12B_FOM1
29152	cg15411554	0.000558654573032228	IL12B_FOM1
29153	cg15420159	0.00182109244499708	IL12B_FOM1
29154	cg15420720	0.00169273334132615	IL12B_FOM1
29155	cg15595755	0.0130149586219029	IL12B_FOM1
29156	cg15618525	-0.000694817206277326	IL12B_FOM1
29157	cg15630459	0.00448683609699692	IL12B_FOM1
29158	cg15632936	-0.00103800102322193	IL12B_FOM1
29159	cg15658426	-0.000530958184175214	IL12B_FOM1
29160	cg15672022	0.0074170660618864	IL12B_FOM1
29161	cg15678744	0.000737017541497279	IL12B_FOM1
29162	cg15690623	-0.00077337138135861	IL12B_FOM1
29163	cg15690760	0.00462284213558669	IL12B_FOM1
29164	cg15813594	-0.00155453041074789	IL12B_FOM1
29165	cg15829642	-0.00224885088387499	IL12B_FOM1
29166	cg15833353	0.000260910964240342	IL12B_FOM1
29167	cg15836317	0.00214093326725279	IL12B_FOM1
29168	cg15845365	-0.0031640140759561	IL12B_FOM1
29169	cg15846771	-0.000592818362148678	IL12B_FOM1
29170	cg15869649	0.00213714248543051	IL12B_FOM1
29171	cg15870379	0.00394393676589337	IL12B_FOM1
29172	cg15871215	-0.000255374705184315	IL12B_FOM1
29173	cg15874877	-0.00129759281436516	IL12B_FOM1
29174	cg15909443	0.0098068788960209	IL12B_FOM1
29175	cg15914239	0.0010052526458473	IL12B_FOM1
29176	cg15919833	0.00226972596959476	IL12B_FOM1
29177	cg15947367	-0.000584209728020583	IL12B_FOM1
29178	cg15950743	0.00246252386827771	IL12B_FOM1
29179	cg15975890	-5.36080912263306e-06	IL12B_FOM1
29180	cg15989436	0.000787912167317836	IL12B_FOM1
29181	cg15991698	0.000547438194905251	IL12B_FOM1
29182	cg15999077	-0.00188131605280056	IL12B_FOM1
29183	cg16020556	-0.00252529882245765	IL12B_FOM1
29184	cg16021953	0.000639442326931043	IL12B_FOM1
29185	cg16035780	0.00736252287555769	IL12B_FOM1
29186	cg16049600	-0.000739395946245767	IL12B_FOM1
29187	cg16079430	-0.00522614739595406	IL12B_FOM1
29188	cg16081854	-0.00745614656822433	IL12B_FOM1
29189	cg16102102	-0.00278708955865712	IL12B_FOM1
29190	cg16135989	0.000816534313402094	IL12B_FOM1
29191	cg16163535	0.00169937275473323	IL12B_FOM1
29192	cg16167565	-0.00848848549454078	IL12B_FOM1
29193	cg16178091	-0.0048738140621023	IL12B_FOM1
29194	cg16185299	0.00556521458284292	IL12B_FOM1
29195	cg16199460	-0.000835178933037986	IL12B_FOM1
29196	cg16227623	-0.000349821864445976	IL12B_FOM1
29197	cg16268165	-0.00111269318105535	IL12B_FOM1
29198	cg16293892	0.000857230608144535	IL12B_FOM1
29199	cg16316394	0.00133096628841884	IL12B_FOM1
29200	cg16349093	-0.0026615849964036	IL12B_FOM1
29201	cg16396309	0.000743784977397778	IL12B_FOM1
29202	cg16400798	0.00163832470362943	IL12B_FOM1
29203	cg16413763	0.0013908444208226	IL12B_FOM1
29204	cg16422714	-0.000728018943113168	IL12B_FOM1
29205	cg16505764	0.00391948852308947	IL12B_FOM1
29206	cg16541222	-0.000796760617144231	IL12B_FOM1
29207	cg16553589	0.00598771019309477	IL12B_FOM1
29208	cg16569937	-0.000794974177947252	IL12B_FOM1
29209	cg16578742	-0.00171355858452963	IL12B_FOM1
29210	cg16583552	-0.00258874487716739	IL12B_FOM1
29211	cg16614020	-0.000723663155486759	IL12B_FOM1
29212	cg16615357	0.00238742805117073	IL12B_FOM1
29213	cg16621364	0.00311142587544265	IL12B_FOM1
29214	cg16786458	-0.00127391864443456	IL12B_FOM1
29215	cg17032564	0.00160196062732985	IL12B_FOM1
29216	cg17210933	-0.00293055830005283	IL12B_FOM1
29217	cg17261508	-5.64788867360506e-06	IL12B_FOM1
29218	cg17261708	-7.89100108894403e-05	IL12B_FOM1
29219	cg17280299	0.00101741229106343	IL12B_FOM1
29220	cg17303578	-0.000592035069840761	IL12B_FOM1
29221	cg17329499	-0.00308667362449399	IL12B_FOM1
29222	cg17335387	-0.00254585831763665	IL12B_FOM1
29223	cg17351974	0.000100834523639475	IL12B_FOM1
29224	cg17370357	-0.00156523090560206	IL12B_FOM1
29225	cg17378342	0.00123704233050733	IL12B_FOM1
29226	cg17382841	-0.00119721307454073	IL12B_FOM1
29227	cg17386240	0.00313860980602583	IL12B_FOM1
29228	cg17394978	-0.00260887552375467	IL12B_FOM1
29229	cg17395555	-0.00233004624158866	IL12B_FOM1
29230	cg17397069	-0.00107329990010232	IL12B_FOM1
29231	cg17442932	0.00232315445924987	IL12B_FOM1
29232	cg17444747	0.00168571365981898	IL12B_FOM1
29233	cg17512474	0.00449475745181846	IL12B_FOM1
29234	cg17514558	-6.79902475719852e-05	IL12B_FOM1
29235	cg17519280	-0.00312818520699675	IL12B_FOM1
29236	cg17523769	-0.0021817837757077	IL12B_FOM1
29237	cg17585889	0.000162356592002848	IL12B_FOM1
29238	cg17624673	-0.00230697386913012	IL12B_FOM1
29239	cg17652792	-6.11517449155091e-05	IL12B_FOM1
29240	cg17670013	0.00429689971871286	IL12B_FOM1
29241	cg17723143	-0.00222639295375633	IL12B_FOM1
29242	cg17725851	0.00405846327216377	IL12B_FOM1
29243	cg17738861	0.00084711599685201	IL12B_FOM1
29244	cg17741839	-0.00107189163416248	IL12B_FOM1
29245	cg17780731	-0.0034647043325763	IL12B_FOM1
29246	cg17788570	0.00156959108620317	IL12B_FOM1
29247	cg17803175	-0.000102700377041517	IL12B_FOM1
29248	cg17811857	-0.00372740472741556	IL12B_FOM1
29249	cg17924476	-0.00645441182463214	IL12B_FOM1
29250	cg17982031	0.0013320825766283	IL12B_FOM1
29251	cg17991919	-0.000598951643524182	IL12B_FOM1
29252	cg18013856	-0.00100330414106864	IL12B_FOM1
29253	cg18033756	-5.83131285543488e-05	IL12B_FOM1
29254	cg18071162	0.000582305979796971	IL12B_FOM1
29255	cg18106582	0.00197618163308679	IL12B_FOM1
29256	cg18122027	0.000584015757594141	IL12B_FOM1
29257	cg18175672	-0.000160000938868426	IL12B_FOM1
29258	cg18194153	0.00121855210059116	IL12B_FOM1
29259	cg18228590	0.0023397650003608	IL12B_FOM1
29260	cg18236584	-0.0035776616882066	IL12B_FOM1
29261	cg18305128	0.000524147219901129	IL12B_FOM1
29262	cg18321073	-0.000533813042813861	IL12B_FOM1
29263	cg18358020	-0.00251615451599274	IL12B_FOM1
29264	cg18394648	-0.00492832869094691	IL12B_FOM1
29265	cg18397975	0.00273864602440318	IL12B_FOM1
29266	cg18410494	-0.0010638032244726	IL12B_FOM1
29267	cg18418457	0.000175763748194365	IL12B_FOM1
29268	cg18424208	0.00415644205992697	IL12B_FOM1
29269	cg18515046	0.000413265377837092	IL12B_FOM1
29270	cg18540328	0.00238837437479976	IL12B_FOM1
29271	cg18590053	0.000460583326301608	IL12B_FOM1
29272	cg18668511	-0.00129036181917509	IL12B_FOM1
29273	cg18678645	0.000777445758975383	IL12B_FOM1
29274	cg18678716	-0.0106745123099137	IL12B_FOM1
29275	cg18705909	-0.000337002719397277	IL12B_FOM1
29276	cg18760876	-0.00119071045675539	IL12B_FOM1
29277	cg18783429	0.00884700711910496	IL12B_FOM1
29278	cg18797653	0.00243588399504347	IL12B_FOM1
29279	cg18803147	0.0160676806236414	IL12B_FOM1
29280	cg18816122	-0.0110358463102219	IL12B_FOM1
29281	cg18849725	0.00165531523973768	IL12B_FOM1
29282	cg18861753	0.000585959956175108	IL12B_FOM1
29283	cg18892446	4.38851764089068e-06	IL12B_FOM1
29284	cg18899797	-0.00277323433532567	IL12B_FOM1
29285	cg18906478	0.000482630505478189	IL12B_FOM1
29286	cg19031085	-0.000823290761130341	IL12B_FOM1
29287	cg19032705	0.00177082850679515	IL12B_FOM1
29288	cg19084281	0.000607075716474465	IL12B_FOM1
29289	cg19419291	0.00234464326471034	IL12B_FOM1
29290	cg19431274	0.00280139770843467	IL12B_FOM1
29291	cg19431495	0.000759239532179641	IL12B_FOM1
29292	cg19452011	0.00171602218199942	IL12B_FOM1
29293	cg19460391	0.00153721497708759	IL12B_FOM1
29294	cg19526166	0.00447563533903746	IL12B_FOM1
29295	cg19531075	-2.72785569858565e-05	IL12B_FOM1
29296	cg19552640	0.00345445254401186	IL12B_FOM1
29297	cg19560287	-0.000767236068971777	IL12B_FOM1
29298	cg19581963	0.00509369598573549	IL12B_FOM1
29299	cg19596110	0.00255885865072304	IL12B_FOM1
29300	cg19604060	0.00047468372513576	IL12B_FOM1
29301	cg19613915	0.00372104405406071	IL12B_FOM1
29302	cg19640581	0.00163188683680427	IL12B_FOM1
29303	cg19649083	-0.00104258586095367	IL12B_FOM1
29304	cg19650706	7.12251165247952e-05	IL12B_FOM1
29305	cg19676671	0.00117859700286654	IL12B_FOM1
29306	cg19687193	-0.0124067845602641	IL12B_FOM1
29307	cg19767205	-0.00145455157184451	IL12B_FOM1
29308	cg19770292	0.0129927706811231	IL12B_FOM1
29309	cg19843353	-0.00239820166236302	IL12B_FOM1
29310	cg19848599	0.00015015414019333	IL12B_FOM1
29311	cg19857761	0.00160128764275423	IL12B_FOM1
29312	cg19858576	0.000103984343647174	IL12B_FOM1
29313	cg19928377	0.00252292001019519	IL12B_FOM1
29314	cg20414753	0.00523904123669552	IL12B_FOM1
29315	cg20417024	-8.62455373535543e-05	IL12B_FOM1
29316	cg20442191	0.00276052487069374	IL12B_FOM1
29317	cg20453176	0.00192558697190998	IL12B_FOM1
29318	cg20462978	0.00456748051344683	IL12B_FOM1
29319	cg20559537	0.00232196882742765	IL12B_FOM1
29320	cg20690028	0.00488297601416302	IL12B_FOM1
29321	cg20833838	-0.00172935002927988	IL12B_FOM1
29322	cg20933239	0.00131717004436101	IL12B_FOM1
29323	cg20952257	0.000121762523999261	IL12B_FOM1
29324	cg20954533	0.000789984807147772	IL12B_FOM1
29325	cg21070081	-0.00298695143258533	IL12B_FOM1
29326	cg21079030	0.000384831737664815	IL12B_FOM1
29327	cg21099332	-0.000563225249276696	IL12B_FOM1
29328	cg21117330	-0.000541512526654808	IL12B_FOM1
29329	cg21138405	-0.00123175054450682	IL12B_FOM1
29330	cg21161138	0.00302588537575309	IL12B_FOM1
29331	cg21161187	0.000367625269952444	IL12B_FOM1
29332	cg21167402	0.00266499402764	IL12B_FOM1
29333	cg21194039	0.000327405320165847	IL12B_FOM1
29334	cg21194115	0.000222325546586399	IL12B_FOM1
29335	cg21203984	0.00238355871910525	IL12B_FOM1
29336	cg21227060	0.00135315847732321	IL12B_FOM1
29337	cg21235415	-0.000301732322093202	IL12B_FOM1
29338	cg21271026	-0.000309294825221178	IL12B_FOM1
29339	cg21523601	-0.0019551972732305	IL12B_FOM1
29340	cg21541565	-0.002593927159436	IL12B_FOM1
29341	cg21548029	-0.00329241287533833	IL12B_FOM1
29342	cg21576003	0.00231281472241365	IL12B_FOM1
29343	cg21584251	-0.00313337370150877	IL12B_FOM1
29344	cg21592463	-0.000195426424540225	IL12B_FOM1
29345	cg21610927	-0.00252287038587539	IL12B_FOM1
29346	cg21743925	0.00747417288977076	IL12B_FOM1
29347	cg21771528	-0.00018651723340192	IL12B_FOM1
29348	cg21780711	-0.00280673703203717	IL12B_FOM1
29349	cg21806985	-0.000753769612331557	IL12B_FOM1
29350	cg21874902	0.000186186101624255	IL12B_FOM1
29351	cg21886364	0.00506459838984461	IL12B_FOM1
29352	cg21964928	-0.00335965589379416	IL12B_FOM1
29353	cg21975834	0.000217623231954371	IL12B_FOM1
29354	cg21999284	0.000267096966889193	IL12B_FOM1
29355	cg22024931	0.00681563933370845	IL12B_FOM1
29356	cg22048936	-0.0012589908231255	IL12B_FOM1
29357	cg22056094	0.00669705976839154	IL12B_FOM1
29358	cg22071943	0.00889880519380558	IL12B_FOM1
29359	cg22084487	-0.000645752356508496	IL12B_FOM1
29360	cg22117642	-0.000200692092837997	IL12B_FOM1
29361	cg22158992	-0.00124875045700362	IL12B_FOM1
29362	cg22306009	-0.00331783149038603	IL12B_FOM1
29363	cg22381282	0.00665435862732798	IL12B_FOM1
29364	cg22423750	3.62952681727662e-05	IL12B_FOM1
29365	cg22439651	-0.00216633291794737	IL12B_FOM1
29366	cg22478544	-0.00300728633218007	IL12B_FOM1
29367	cg22561794	0.00115022660337579	IL12B_FOM1
29368	cg22585954	0.00112329863817515	IL12B_FOM1
29369	cg22646995	0.0017773090901987	IL12B_FOM1
29370	cg22657059	-0.00517976915886861	IL12B_FOM1
29371	cg22807585	-0.001991905907313	IL12B_FOM1
29372	cg22851875	-0.00999818298886641	IL12B_FOM1
29373	cg22905511	-0.000864127371118076	IL12B_FOM1
29374	cg22931151	-0.0236676920238917	IL12B_FOM1
29375	cg22985036	-0.00413013320878095	IL12B_FOM1
29376	cg22986569	0.000515536321581144	IL12B_FOM1
29377	cg23010507	0.0005114948364629	IL12B_FOM1
29378	cg23013894	-0.00217362674444934	IL12B_FOM1
29379	cg23019589	0.00392012297259625	IL12B_FOM1
29380	cg23085154	0.00208810723528253	IL12B_FOM1
29381	cg23206463	0.00170063726434758	IL12B_FOM1
29382	cg23243080	0.00335716897043198	IL12B_FOM1
29383	cg23331303	0.000563313801471379	IL12B_FOM1
29384	cg23338029	0.00170937621246374	IL12B_FOM1
29385	cg23364541	-0.00344058212504764	IL12B_FOM1
29386	cg23367341	-0.000120390353472557	IL12B_FOM1
29387	cg23404476	-0.0015655971189695	IL12B_FOM1
29388	cg23415761	0.000914335320436928	IL12B_FOM1
29389	cg23431169	0.00121814601645577	IL12B_FOM1
29390	cg23476877	0.000618854031492598	IL12B_FOM1
29391	cg23479922	0.000331173810692121	IL12B_FOM1
29392	cg23490161	0.00700724958675672	IL12B_FOM1
29393	cg23490829	0.00016963635964317	IL12B_FOM1
29394	cg23576855	0.00422493766399615	IL12B_FOM1
29395	cg23620282	0.0008585828513506	IL12B_FOM1
29396	cg23688479	0.00068948125867237	IL12B_FOM1
29397	cg23810282	-0.000718149269564887	IL12B_FOM1
29398	cg23943944	-0.0139427183969313	IL12B_FOM1
29399	cg24052964	-0.000364817144246407	IL12B_FOM1
29400	cg24115232	0.00221292329860775	IL12B_FOM1
29401	cg24139843	0.00391604680673403	IL12B_FOM1
29402	cg24147343	0.00310227829938563	IL12B_FOM1
29403	cg24586758	-0.00175028863179789	IL12B_FOM1
29404	cg24650940	-0.000549821652785908	IL12B_FOM1
29405	cg24655777	0.00165508236072953	IL12B_FOM1
29406	cg24663638	0.00114735825171098	IL12B_FOM1
29407	cg24702798	0.000266867725070971	IL12B_FOM1
29408	cg24705158	0.00230560184820732	IL12B_FOM1
29409	cg24742349	0.00110130753643273	IL12B_FOM1
29410	cg24751154	0.00288607921246895	IL12B_FOM1
29411	cg24777028	-0.00102587793754647	IL12B_FOM1
29412	cg24805360	0.00965550662957658	IL12B_FOM1
29413	cg24844518	-0.00223151704324942	IL12B_FOM1
29414	cg24853975	0.000219479858469215	IL12B_FOM1
29415	cg24854181	0.00216309429015976	IL12B_FOM1
29416	cg24891125	-0.000172141553166615	IL12B_FOM1
29417	cg24916688	-4.79813320461636e-05	IL12B_FOM1
29418	cg24960960	0.000665081983490449	IL12B_FOM1
29419	cg25077558	-0.00280741939009999	IL12B_FOM1
29420	cg25087499	-0.000489929030845562	IL12B_FOM1
29421	cg25142947	0.000788749747985057	IL12B_FOM1
29422	cg25184502	-0.0122359671679905	IL12B_FOM1
29423	cg25213547	0.0031360002444083	IL12B_FOM1
29424	cg25232719	-0.000212460031249373	IL12B_FOM1
29425	cg25259944	0.00342460961947651	IL12B_FOM1
29426	cg25340688	0.00250662234564596	IL12B_FOM1
29427	cg25352328	0.00440697719842652	IL12B_FOM1
29428	cg25353384	0.000509023862153114	IL12B_FOM1
29429	cg25420101	-0.00397228046694137	IL12B_FOM1
29430	cg25438517	0.000447495917509701	IL12B_FOM1
29431	cg25445671	0.0195564422297928	IL12B_FOM1
29432	cg25450819	-0.000381358394517999	IL12B_FOM1
29433	cg25518170	-0.000228788015076286	IL12B_FOM1
29434	cg25536014	0.000231190054734295	IL12B_FOM1
29435	cg25542319	-0.000714033270983043	IL12B_FOM1
29436	cg25554190	-0.0002679331055111	IL12B_FOM1
29437	cg25555059	0.000331439701478507	IL12B_FOM1
29438	cg25564433	0.00122397202394527	IL12B_FOM1
29439	cg25595388	0.000687662233617336	IL12B_FOM1
29440	cg25605541	0.00165806585410986	IL12B_FOM1
29441	cg25621991	0.00165169875341205	IL12B_FOM1
29442	cg25648203	0.00218857344493113	IL12B_FOM1
29443	cg25658276	0.000725956026984827	IL12B_FOM1
29444	cg25673075	0.00879734230762382	IL12B_FOM1
29445	cg25936482	-0.00107815667824146	IL12B_FOM1
29446	cg25964403	0.000132238947126638	IL12B_FOM1
29447	cg26072352	-5.17753602328242e-05	IL12B_FOM1
29448	cg26124136	-0.00118234463711441	IL12B_FOM1
29449	cg26135573	0.00592589084761326	IL12B_FOM1
29450	cg26139975	-0.0014279091161442	IL12B_FOM1
29451	cg26144909	-0.0011202465395045	IL12B_FOM1
29452	cg26146287	-5.83834968116313e-05	IL12B_FOM1
29453	cg26146888	-0.00469032847462816	IL12B_FOM1
29454	cg26216724	-0.00579153943553623	IL12B_FOM1
29455	cg26219488	0.00578678861962879	IL12B_FOM1
29456	cg26328633	0.00204087614051169	IL12B_FOM1
29457	cg26331096	-0.0013255197718922	IL12B_FOM1
29458	cg26371554	0.00101179470849216	IL12B_FOM1
29459	cg26390078	-0.000745622296514338	IL12B_FOM1
29460	cg26403171	0.00212507612010205	IL12B_FOM1
29461	cg26472636	0.000232201965223522	IL12B_FOM1
29462	cg26518745	0.00105996538304418	IL12B_FOM1
29463	cg26537272	0.0134249069473623	IL12B_FOM1
29464	cg26540004	-0.000596390837828596	IL12B_FOM1
29465	cg26556719	0.000794512305135203	IL12B_FOM1
29466	cg26584034	-0.00401417205222798	IL12B_FOM1
29467	cg26605683	0.00327585532248002	IL12B_FOM1
29468	cg26624732	0.00692943974296418	IL12B_FOM1
29469	cg26630791	-0.000600808021795835	IL12B_FOM1
29470	cg26637898	0.00110156090664079	IL12B_FOM1
29471	cg26690407	0.00282325671831317	IL12B_FOM1
29472	cg26775866	-0.000487727762390134	IL12B_FOM1
29473	cg26783481	0.00128240245343984	IL12B_FOM1
29474	cg26810146	0.000604697002166523	IL12B_FOM1
29475	cg26811372	-0.000366907575894853	IL12B_FOM1
29476	cg26834043	-0.000310784883841362	IL12B_FOM1
29477	cg26881997	-1.51630363382555e-06	IL12B_FOM1
29478	cg26896946	0.000549156889370945	IL12B_FOM1
29479	cg27086874	0.000357400387829626	IL12B_FOM1
29480	cg27088197	-0.00121619372946763	IL12B_FOM1
29481	cg27126508	-0.00136256611670275	IL12B_FOM1
29482	cg27207616	-0.00243399841218771	IL12B_FOM1
29483	cg27325820	-0.000114870947135264	IL12B_FOM1
29484	cg27331495	0.00380891991805118	IL12B_FOM1
29485	cg27582059	0.000269720898947951	IL12B_FOM1
29486	cg27603000	0.000275053215348678	IL12B_FOM1
29487	cg27631597	-0.00152963874314176	IL12B_FOM1
29488	cg27664687	0.000950328309532861	IL12B_FOM1
29489	ch.5.1443044F	-0.00272403331721941	IL12B_FOM1
29490	ch.5.2164252F	-0.00152654764872129	IL12B_FOM1
29491	cg00034407	0.00132824376059539	IL12B_FOM1
29492	cg00039129	0.00141487269479216	IL12B_FOM1
29493	cg00040466	0.000176269116677741	IL12B_FOM1
29494	cg00047553	-0.00208206939187405	IL12B_FOM1
29495	cg00048370	0.00442490785091036	IL12B_FOM1
29496	cg00052684	0.0037140610326954	IL12B_FOM1
29497	cg00056541	-0.000386371377411071	IL12B_FOM1
29498	cg00088688	0.00467189599649898	IL12B_FOM1
29499	cg00116315	-0.00166219717212429	IL12B_FOM1
29500	cg00121876	0.00232780965227477	IL12B_FOM1
29501	cg00122683	-0.00400847113946188	IL12B_FOM1
29502	cg00122779	-0.00561040475412825	IL12B_FOM1
29503	cg00134611	-0.000954814587795596	IL12B_FOM1
29504	cg00156497	-0.00115777654996463	IL12B_FOM1
29505	cg00189276	9.31225447026046e-05	IL12B_FOM1
29506	cg00211215	-0.000989698031641542	IL12B_FOM1
29507	cg00218406	-0.0025313776802914	IL12B_FOM1
29508	cg00231771	0.00127026644580311	IL12B_FOM1
29509	cg00235484	-0.00153608233209239	IL12B_FOM1
29510	cg00238249	-0.00439917408438075	IL12B_FOM1
29511	cg00254681	-0.000110024085441383	IL12B_FOM1
29512	cg00297912	0.00160215067224273	IL12B_FOM1
29513	cg00328916	-0.00221268153753256	IL12B_FOM1
29514	cg00332305	-0.00321329008678314	IL12B_FOM1
29515	cg00364457	-0.000704034705524679	IL12B_FOM1
29516	cg00366603	-0.00896123595972	IL12B_FOM1
29517	cg00407329	-0.000273633385944845	IL12B_FOM1
29518	cg00540941	0.00267091882204575	IL12B_FOM1
29519	cg00570906	0.00166702723657403	IL12B_FOM1
29520	cg00579921	-0.00129331418395026	IL12B_FOM1
29521	cg00583304	0.00266869383303018	IL12B_FOM1
29522	cg00598125	-0.00858103224460822	IL12B_FOM1
29523	cg00631329	0.000574974914383568	IL12B_FOM1
29524	cg00664730	0.00509820391519498	IL12B_FOM1
29525	cg00688756	0.000748299900489968	IL12B_FOM1
29526	cg00694353	-0.000641716468859617	IL12B_FOM1
29527	cg00755130	0.000361268900318184	IL12B_FOM1
29528	cg00793937	-0.000831218352185827	IL12B_FOM1
29529	cg00797104	-0.00275995608253679	IL12B_FOM1
29530	cg00804078	0.000918896465281639	IL12B_FOM1
29531	cg00805874	-0.00276339935045996	IL12B_FOM1
29532	cg00807871	-0.0095547003233464	IL12B_FOM1
29533	cg00892368	-0.000290881961388573	IL12B_FOM1
29534	cg00931843	-0.00174124060148966	IL12B_FOM1
29535	cg00941824	-0.000260832530588736	IL12B_FOM1
29536	cg00943585	0.000241146900622479	IL12B_FOM1
29537	cg00947782	0.00202637534535524	IL12B_FOM1
29538	cg00971309	-2.60841413378798e-05	IL12B_FOM1
29539	cg00983705	-0.000795526081255085	IL12B_FOM1
29540	cg00985040	-0.000857420244268588	IL12B_FOM1
29541	cg00987918	-0.000781962058536194	IL12B_FOM1
29542	cg01018117	0.00154175458787623	IL12B_FOM1
29543	cg01035945	0.000332545764804706	IL12B_FOM1
29544	cg01050920	0.0020412222206898	IL12B_FOM1
29545	cg01076129	9.29060827482114e-05	IL12B_FOM1
29546	cg01152056	0.00213140531081366	IL12B_FOM1
29547	cg01209642	0.00111695881711145	IL12B_FOM1
29548	cg01247537	-0.00323907947980358	IL12B_FOM1
29549	cg01255465	-0.00143864154465764	IL12B_FOM1
29550	cg01260810	0.00327278026608017	IL12B_FOM1
29551	cg01286685	0.00351061079784871	IL12B_FOM1
29552	cg01305174	0.000143453830488477	IL12B_FOM1
29553	cg01309328	-0.00055299465396873	IL12B_FOM1
29554	cg01310118	0.0011518381658705	IL12B_FOM1
29555	cg01337207	0.00140328062685999	IL12B_FOM1
29556	cg01341801	-0.00348197442990882	IL12B_FOM1
29557	cg01354090	0.000501692587389045	IL12B_FOM1
29558	cg01356752	-0.000695389744986737	IL12B_FOM1
29559	cg01420688	0.000403215293874206	IL12B_FOM1
29560	cg01426713	0.000913992768439217	IL12B_FOM1
29561	cg01479031	0.000136717814401845	IL12B_FOM1
29562	cg01481902	-0.00224935401609537	IL12B_FOM1
29563	cg01516881	-0.000863665437643992	IL12B_FOM1
29564	cg01520588	-0.00201757726814622	IL12B_FOM1
29565	cg01521131	-0.000637543639547967	IL12B_FOM1
29566	cg01553434	0.000870989766949174	IL12B_FOM1
29567	cg01573622	-0.000722346623781788	IL12B_FOM1
29568	cg01591343	-0.000141236528605648	IL12B_FOM1
29569	cg01607625	-0.000520333014977891	IL12B_FOM1
29570	cg01608493	0.00137706886348585	IL12B_FOM1
29571	cg01612133	0.00205921335780351	IL12B_FOM1
29572	cg01625087	0.000357390738578967	IL12B_FOM1
29573	cg01641092	0.000297169189920152	IL12B_FOM1
29574	cg01652244	-0.00441127394362524	IL12B_FOM1
29575	cg01661247	-0.00217172802013488	IL12B_FOM1
29576	cg01699630	0.00397065517986398	IL12B_FOM1
29577	cg01706515	0.000819150832957658	IL12B_FOM1
29578	cg01745539	-0.00389944676346666	IL12B_FOM1
29579	cg01794802	0.00113181766863856	IL12B_FOM1
29580	cg01806741	0.000239508164300329	IL12B_FOM1
29581	cg01814674	0.00210434221092969	IL12B_FOM1
29582	cg01815645	0.00786659002114601	IL12B_FOM1
29583	cg01836455	0.00362546151855627	IL12B_FOM1
29584	cg01849401	-0.00225037848746739	IL12B_FOM1
29585	cg01856384	-0.0014929819268536	IL12B_FOM1
29586	cg01869058	-0.0002796000821004	IL12B_FOM1
29587	cg01882991	0.000240304662299018	IL12B_FOM1
29588	cg01883195	-0.000636205213263006	IL12B_FOM1
29589	cg01910638	0.000674811500763451	IL12B_FOM1
29590	cg01926238	-0.000104047399233426	IL12B_FOM1
29591	cg01963633	-0.000692873141385627	IL12B_FOM1
29592	cg02004048	0.0003555427154853	IL12B_FOM1
29593	cg02010686	-0.00167619057490879	IL12B_FOM1
29594	cg02023912	0.000459206907274214	IL12B_FOM1
29595	cg02042585	0.00327765290161801	IL12B_FOM1
29596	cg02055264	0.00194207600668457	IL12B_FOM1
29597	cg02057561	-0.000269806918209062	IL12B_FOM1
29598	cg02057917	0.000988112337566494	IL12B_FOM1
29599	cg02150661	-0.00102056646142825	IL12B_FOM1
29600	cg02156776	0.00372948707228636	IL12B_FOM1
29601	cg02157626	-0.000311947035753469	IL12B_FOM1
29602	cg02162745	-0.00024005072779412	IL12B_FOM1
29603	cg02167203	0.00080687136156042	IL12B_FOM1
29604	cg02172773	0.00366548526965337	IL12B_FOM1
29605	cg02172885	0.00139730564923265	IL12B_FOM1
29606	cg02196834	0.000886817291995859	IL12B_FOM1
29607	cg02267270	-0.00150472356746555	IL12B_FOM1
29608	cg02270332	0.00439749045082475	IL12B_FOM1
29609	cg02272278	-0.000122604063888768	IL12B_FOM1
29610	cg02275213	0.00140947616922381	IL12B_FOM1
29611	cg02285725	0.00186460852901871	IL12B_FOM1
29612	cg02300308	-0.000693064065122638	IL12B_FOM1
29613	cg02304584	-0.00143904980327445	IL12B_FOM1
29614	cg02447304	0.000915527147276396	IL12B_FOM1
29615	cg02478793	-0.00562795523740246	IL12B_FOM1
29616	cg02504993	0.0170574493845645	IL12B_FOM1
29617	cg02524205	0.00279633564956732	IL12B_FOM1
29618	cg02630045	0.0014690931211359	IL12B_FOM1
29619	cg02650127	0.000886406458413439	IL12B_FOM1
29620	cg02653117	-0.000427036076942321	IL12B_FOM1
29621	cg02720600	0.0017968262428325	IL12B_FOM1
29622	cg02735423	-0.000229366315535691	IL12B_FOM1
29623	cg02749948	0.0020919576224974	IL12B_FOM1
29624	cg02772121	-0.00210456094957462	IL12B_FOM1
29625	cg02818451	-0.000813834590872369	IL12B_FOM1
29626	cg02835756	-0.00353410950731062	IL12B_FOM1
29627	cg02836767	0.00255466603208272	IL12B_FOM1
29628	cg02841571	0.00142297818950348	IL12B_FOM1
29629	cg02871313	0.000114425037919205	IL12B_FOM1
29630	cg02872426	0.000941198111731654	IL12B_FOM1
29631	cg02895588	0.00113238410299526	IL12B_FOM1
29632	cg02904554	0.000232958344480862	IL12B_FOM1
29633	cg02920196	0.00075195982382995	IL12B_FOM1
29634	cg02931604	-0.00426898686118027	IL12B_FOM1
29635	cg02953457	-0.00207463048727058	IL12B_FOM1
29636	cg02956194	-0.00579348688496512	IL12B_FOM1
29637	cg02964065	1.75948275015217e-05	IL12B_FOM1
29638	cg02997295	0.00400459133572797	IL12B_FOM1
29639	cg03023189	0.00353185331177632	IL12B_FOM1
29640	cg03034365	0.00023806891227202	IL12B_FOM1
29641	cg03036047	0.00203190117958247	IL12B_FOM1
29642	cg03062252	-0.00212535040152679	IL12B_FOM1
29643	cg03078690	-0.000597324138051802	IL12B_FOM1
29644	cg03115532	0.00629178367496252	IL12B_FOM1
29645	cg03126739	-0.0116133673777626	IL12B_FOM1
29646	cg03147503	-0.00150483218021194	IL12B_FOM1
29647	cg03237474	-0.000558291606196182	IL12B_FOM1
29648	cg03264133	0.00296374185182539	IL12B_FOM1
29649	cg03298800	-0.000610505180650401	IL12B_FOM1
29650	cg03301058	0.00166765479047255	IL12B_FOM1
29651	cg03317682	-0.000995665879559928	IL12B_FOM1
29652	cg03318695	-0.000273105909217008	IL12B_FOM1
29653	cg03340878	0.00138584696345526	IL12B_FOM1
29654	cg03343571	0.00354086358023898	IL12B_FOM1
29655	cg03344051	0.0100529982923289	IL12B_FOM1
29656	cg03350138	0.000562923817313924	IL12B_FOM1
29657	cg03363478	1.8137120811665e-05	IL12B_FOM1
29658	cg03379797	0.00138601987806354	IL12B_FOM1
29659	cg03392100	0.00743690104935315	IL12B_FOM1
29660	cg03395511	-0.00169367560817952	IL12B_FOM1
29661	cg03421270	0.000640060169512197	IL12B_FOM1
29662	cg03464017	-0.00124213296358391	IL12B_FOM1
29663	cg03488588	-0.000508085366740497	IL12B_FOM1
29664	cg03493087	0.00503207262487608	IL12B_FOM1
29665	cg03517284	0.000255386399316057	IL12B_FOM1
29666	cg03546163	0.00181978587159435	IL12B_FOM1
29667	cg03555685	7.18489590422518e-05	IL12B_FOM1
29668	cg03570263	-0.00847146924365607	IL12B_FOM1
29669	cg03612452	-0.000901617783939626	IL12B_FOM1
29670	cg03638120	0.00140422395398759	IL12B_FOM1
29671	cg03644281	0.00782316164547487	IL12B_FOM1
29672	cg03657281	-0.000247610249297661	IL12B_FOM1
29673	cg03761513	0.000596797783448199	IL12B_FOM1
29674	cg03778398	-0.00301325821690135	IL12B_FOM1
29675	cg03787837	0.0139482211463197	IL12B_FOM1
29676	cg03814644	-0.00214307229668127	IL12B_FOM1
29677	cg03849834	0.00456210470229863	IL12B_FOM1
29678	cg03850936	-0.00596395953367957	IL12B_FOM1
29679	cg03854238	-0.000564194706576943	IL12B_FOM1
29680	cg03861427	0.00188829313979208	IL12B_FOM1
29681	cg03873322	0.00379536815959246	IL12B_FOM1
29682	cg03876548	-0.00569385373929908	IL12B_FOM1
29683	cg03894990	0.00188455036676547	IL12B_FOM1
29684	cg03926025	0.00384823094653588	IL12B_FOM1
29685	cg03935736	0.00401713636599632	IL12B_FOM1
29686	cg03960072	4.58430348530045e-05	IL12B_FOM1
29687	cg04018738	-0.000879534371372227	IL12B_FOM1
29688	cg04026937	0.0201436765114004	IL12B_FOM1
29689	cg04054303	-0.00311640550481709	IL12B_FOM1
29690	cg04063345	0.000442933763901978	IL12B_FOM1
29691	cg04065405	-0.00129104025140921	IL12B_FOM1
29692	cg04082020	0.000826043400608223	IL12B_FOM1
29693	cg04132418	0.00964020862773624	IL12B_FOM1
29694	cg04145681	-0.00321121470448199	IL12B_FOM1
29695	cg04181478	-0.0030375997385724	IL12B_FOM1
29696	cg04219001	0.00100872189291132	IL12B_FOM1
29697	cg04273431	-0.000398958934306563	IL12B_FOM1
29698	cg04346459	0.0102260325141811	IL12B_FOM1
29699	cg04354671	1.97167261901349e-05	IL12B_FOM1
29700	cg04363228	-0.000866417564886431	IL12B_FOM1
29701	cg04383208	-0.0017359496191482	IL12B_FOM1
29702	cg04390683	-0.00157403281331661	IL12B_FOM1
29703	cg04457354	-0.000485658613504752	IL12B_FOM1
29704	cg04487479	0.00185906232044031	IL12B_FOM1
29705	cg04533751	-0.000587522225570576	IL12B_FOM1
29706	cg04534697	-0.00277569623287065	IL12B_FOM1
29707	cg04566796	-0.00277713486574022	IL12B_FOM1
29708	cg04642300	-0.000188359077675301	IL12B_FOM1
29709	cg04642669	-0.00370491386443789	IL12B_FOM1
29710	cg04674406	0.00153261852061949	IL12B_FOM1
29711	cg04694022	0.00158770927747826	IL12B_FOM1
29712	cg04738028	-0.00135200892119215	IL12B_FOM1
29713	cg04749631	-0.00262017150133014	IL12B_FOM1
29714	cg04812347	0.000965411755386429	IL12B_FOM1
29715	cg04813787	-0.000197913894769489	IL12B_FOM1
29716	cg04825215	0.00210318973819049	IL12B_FOM1
29717	cg04851089	-0.000890348276810102	IL12B_FOM1
29718	cg04918695	0.00369450889802632	IL12B_FOM1
29719	cg04922606	0.0151746880431411	IL12B_FOM1
29720	cg04970287	0.00944153572679082	IL12B_FOM1
29721	cg05033185	0.00198898518695277	IL12B_FOM1
29722	cg05058706	-0.00246690420539454	IL12B_FOM1
29723	cg05074385	0.00268522991322014	IL12B_FOM1
29724	cg05080926	-0.000586368193537384	IL12B_FOM1
29725	cg05082466	-0.00154837228883744	IL12B_FOM1
29726	cg05089464	0.000705178733519053	IL12B_FOM1
29727	cg05123933	0.00229143509166201	IL12B_FOM1
29728	cg05129479	0.000437623187729289	IL12B_FOM1
29729	cg05133205	-0.00111418594913535	IL12B_FOM1
29730	cg05213296	0.00186369261894899	IL12B_FOM1
29731	cg05241721	0.000546206950809826	IL12B_FOM1
29732	cg05265771	0.00141579252935429	IL12B_FOM1
29733	cg05283184	0.00190519128556087	IL12B_FOM1
29734	cg05295286	-0.000128020924990991	IL12B_FOM1
29735	cg05312353	0.00153874943367502	IL12B_FOM1
29736	cg05326984	0.000402063171444362	IL12B_FOM1
29737	cg05372753	0.00012545464616334	IL12B_FOM1
29738	cg05419622	-0.00205271253732004	IL12B_FOM1
29739	cg05419812	0.00351235642612961	IL12B_FOM1
29740	cg05509228	0.0038586377849164	IL12B_FOM1
29741	cg05509820	-0.0173735516733603	IL12B_FOM1
29742	cg05554718	-0.00155809115726836	IL12B_FOM1
29743	cg05563222	-0.00082770743392035	IL12B_FOM1
29744	cg05563515	0.000627446964821437	IL12B_FOM1
29745	cg05621218	-0.000334475705631406	IL12B_FOM1
29746	cg05622124	0.000176680198467718	IL12B_FOM1
29747	cg05650260	-0.000397683941929853	IL12B_FOM1
29748	cg05666036	-0.00084795023811094	IL12B_FOM1
29749	cg05739379	5.82510262011318e-05	IL12B_FOM1
29750	cg05769902	0.00128567398267617	IL12B_FOM1
29751	cg05791862	-0.00121450756622861	IL12B_FOM1
29752	cg05857999	-0.00351353214245352	IL12B_FOM1
29753	cg05913325	-0.00102899083498161	IL12B_FOM1
29754	cg05914981	-7.65747940487546e-05	IL12B_FOM1
29755	cg05973084	0.000242709468954781	IL12B_FOM1
29756	cg06002203	-0.000239742444074706	IL12B_FOM1
29757	cg06011323	-0.00119560529015817	IL12B_FOM1
29758	cg06032337	-0.0022720088145573	IL12B_FOM1
29759	cg06060835	-0.000859193599069237	IL12B_FOM1
29760	cg06087101	0.000815659802964287	IL12B_FOM1
29761	cg06108459	-0.000119080363753348	IL12B_FOM1
29762	cg06126421	0.00373298778144064	IL12B_FOM1
29763	cg06167524	-0.00059846772245357	IL12B_FOM1
29764	cg06206057	0.0013144368133222	IL12B_FOM1
29765	cg06241901	-0.00020723606688921	IL12B_FOM1
29766	cg06246357	0.000148797043461546	IL12B_FOM1
29767	cg06249604	0.000839311132564388	IL12B_FOM1
29768	cg06312651	0.00149527483368584	IL12B_FOM1
29769	cg06316104	0.0100720628153356	IL12B_FOM1
29770	cg06321045	0.000160876066460203	IL12B_FOM1
29771	cg06336590	-0.00062998643925065	IL12B_FOM1
29772	cg06354398	-0.000982659614665955	IL12B_FOM1
29773	cg06426293	0.012372288861938	IL12B_FOM1
29774	cg06437840	-0.00745465569765229	IL12B_FOM1
29775	cg06475902	-0.000788597306866155	IL12B_FOM1
29776	cg06532268	-0.00411966498078254	IL12B_FOM1
29777	cg06624143	-0.0115223836193632	IL12B_FOM1
29778	cg06671660	0.0049857669827058	IL12B_FOM1
29779	cg06699489	0.00195076730786784	IL12B_FOM1
29780	cg06700024	-0.000521254281389088	IL12B_FOM1
29781	cg06728252	0.00458190278518327	IL12B_FOM1
29782	cg06738867	-1.8033274614326e-05	IL12B_FOM1
29783	cg06758211	-0.000840777142102944	IL12B_FOM1
29784	cg06792428	-0.0174845581703545	IL12B_FOM1
29785	cg06809298	0.00133480334070865	IL12B_FOM1
29786	cg06827361	0.000257494130658962	IL12B_FOM1
29787	cg06852544	0.000368642282926656	IL12B_FOM1
29788	cg06862589	0.00110195997991587	IL12B_FOM1
29789	cg06864789	0.000537426674512285	IL12B_FOM1
29790	cg06875863	0.00263124780114904	IL12B_FOM1
29791	cg06899551	-0.00753873484513851	IL12B_FOM1
29792	cg06937348	0.000772611584664317	IL12B_FOM1
29793	cg06952379	0.00135857838122561	IL12B_FOM1
29794	cg06960700	-0.00130796959327152	IL12B_FOM1
29795	cg07007382	-0.00190070297031472	IL12B_FOM1
29796	cg07012823	0.0024096747937287	IL12B_FOM1
29797	cg07017214	-0.00119658676903121	IL12B_FOM1
29798	cg07031070	-0.00147028466721485	IL12B_FOM1
29799	cg07076850	-7.24417013566928e-05	IL12B_FOM1
29800	cg07086945	-0.00159347995517223	IL12B_FOM1
29801	cg07090714	4.97662805246612e-06	IL12B_FOM1
29802	cg07134666	0.000363418403283529	IL12B_FOM1
29803	cg07156249	-0.00246764692032048	IL12B_FOM1
29804	cg07180897	-0.00194602642969431	IL12B_FOM1
29805	cg07187202	-0.00093931997104551	IL12B_FOM1
29806	cg07189222	-0.00274865357084258	IL12B_FOM1
29807	cg07329467	0.000232770091624473	IL12B_FOM1
29808	cg07365741	0.0128236958273157	IL12B_FOM1
29809	cg07382347	0.00757973695091277	IL12B_FOM1
29810	cg07414487	-0.00897395871197834	IL12B_FOM1
29811	cg07436579	-0.000194570219542199	IL12B_FOM1
29812	cg07508341	-0.000458515324380673	IL12B_FOM1
29813	cg07525313	-0.00386960985987221	IL12B_FOM1
29814	cg07538160	0.000222891806620879	IL12B_FOM1
29815	cg07564979	-0.00427950987531132	IL12B_FOM1
29816	cg07568314	-0.000688363336867554	IL12B_FOM1
29817	cg07571531	0.00641996833475231	IL12B_FOM1
29818	cg07585610	-0.00138931236368038	IL12B_FOM1
29819	cg07637741	0.00226118254934232	IL12B_FOM1
29820	cg07732331	0.000884069292989513	IL12B_FOM1
29821	cg07739215	0.000422864014965077	IL12B_FOM1
29822	cg07791065	0.0106789716857556	IL12B_FOM1
29823	cg07845352	-0.000476616546819003	IL12B_FOM1
29824	cg07873154	-0.00100188317575235	IL12B_FOM1
29825	cg07895329	-0.000652961349509906	IL12B_FOM1
29826	cg07903144	0.000780774762764671	IL12B_FOM1
29827	cg07930587	0.00261346896972379	IL12B_FOM1
29828	cg07976328	-8.65037396096625e-05	IL12B_FOM1
29829	cg07984212	0.00063791871565853	IL12B_FOM1
29830	cg07995179	0.00208086003333209	IL12B_FOM1
29831	cg08021615	-0.000530005714983836	IL12B_FOM1
29832	cg08022281	0.00197632966569362	IL12B_FOM1
29833	cg08027484	-0.00208946817968168	IL12B_FOM1
29834	cg08041448	0.000753573461236646	IL12B_FOM1
29835	cg08069338	0.00268747730540459	IL12B_FOM1
29836	cg08094206	-0.00246142980523059	IL12B_FOM1
29837	cg08099136	-0.000754384536150031	IL12B_FOM1
29838	cg08123673	0.00119466774714254	IL12B_FOM1
29839	cg08126211	0.000125074866716209	IL12B_FOM1
29840	cg08145292	0.00191603331289841	IL12B_FOM1
29841	cg08180596	-0.000931555465069778	IL12B_FOM1
29842	cg08188318	0.00192578087812049	IL12B_FOM1
29843	cg08202165	-0.000361718295337439	IL12B_FOM1
29844	cg08222513	-0.00296027395366289	IL12B_FOM1
29845	cg08245665	0.00309677800997631	IL12B_FOM1
29846	cg08269402	0.00930206061183922	IL12B_FOM1
29847	cg08311797	-0.00177654008575797	IL12B_FOM1
29848	cg08352920	0.00344259528690748	IL12B_FOM1
29849	cg08375234	-7.13133310664295e-05	IL12B_FOM1
29850	cg08376530	0.000734949972981189	IL12B_FOM1
29851	cg08409562	-0.00121534776798813	IL12B_FOM1
29852	cg08421934	0.00137779381448956	IL12B_FOM1
29853	cg08435674	6.60815572268003e-05	IL12B_FOM1
29854	cg08491487	0.000262464375420161	IL12B_FOM1
29855	cg08493590	9.37819192896796e-05	IL12B_FOM1
29856	cg08500200	-0.0018457167241698	IL12B_FOM1
29857	cg08500704	0.000589763135823642	IL12B_FOM1
29858	cg08557970	-0.0028223072289008	IL12B_FOM1
29859	cg08578320	0.00403246457029965	IL12B_FOM1
29860	cg08609578	0.000393127509266157	IL12B_FOM1
29861	cg08625990	0.000250380327586217	IL12B_FOM1
29862	cg08696640	0.000639899360399285	IL12B_FOM1
29863	cg08742502	0.00174517609643835	IL12B_FOM1
29864	cg08751913	0.0024238321887189	IL12B_FOM1
29865	cg08762424	0.0005941907547828	IL12B_FOM1
29866	cg08771019	0.000968681840028425	IL12B_FOM1
29867	cg08834050	-1.94128847782843e-05	IL12B_FOM1
29868	cg08839808	-0.00130525407635951	IL12B_FOM1
29869	cg08877853	0.00256604634199559	IL12B_FOM1
29870	cg08880115	0.000427925318753114	IL12B_FOM1
29871	cg08885224	0.00190016157156141	IL12B_FOM1
29872	cg08893817	0.00286838102930736	IL12B_FOM1
29873	cg08945756	-0.00179132038500605	IL12B_FOM1
29874	cg08966889	0.000270327791024671	IL12B_FOM1
29875	cg08976995	0.00443947700280799	IL12B_FOM1
29876	cg09037894	0.0018154372817955	IL12B_FOM1
29877	cg09041720	0.00226415822788259	IL12B_FOM1
29878	cg09051837	-0.000119551992559012	IL12B_FOM1
29879	cg09088448	-3.82999122578602e-05	IL12B_FOM1
29880	cg09139047	0.00574069285640741	IL12B_FOM1
29881	cg09140531	-0.000133723360877295	IL12B_FOM1
29882	cg09187505	-0.00690744705683124	IL12B_FOM1
29883	cg09234582	-0.00178057720856461	IL12B_FOM1
29884	cg09247979	0.00391007341474827	IL12B_FOM1
29885	cg09279736	0.00695842148355429	IL12B_FOM1
29886	cg09285851	-0.000777869290145296	IL12B_FOM1
29887	cg09347495	0.00071545310075354	IL12B_FOM1
29888	cg09354267	-0.000890337669014568	IL12B_FOM1
29889	cg09370463	-0.000819680367410068	IL12B_FOM1
29890	cg09375065	0.00102639776015149	IL12B_FOM1
29891	cg09411910	-0.0154639749094942	IL12B_FOM1
29892	cg09428340	-0.00461789888564643	IL12B_FOM1
29893	cg09435861	-0.000300994218254968	IL12B_FOM1
29894	cg09510698	0.0014719264802867	IL12B_FOM1
29895	cg09524334	-0.00314999783618548	IL12B_FOM1
29896	cg09548084	0.00210296670639587	IL12B_FOM1
29897	cg09565472	0.000945212887065198	IL12B_FOM1
29898	cg09567915	-0.000188442032022585	IL12B_FOM1
29899	cg09579704	0.00361615845480627	IL12B_FOM1
29900	cg09580153	0.00563776534876251	IL12B_FOM1
29901	cg09630142	-0.000366785920973443	IL12B_FOM1
29902	cg09633081	-0.0022978619828883	IL12B_FOM1
29903	cg09639631	0.00372927719522507	IL12B_FOM1
29904	cg09734123	-0.00162352222496778	IL12B_FOM1
29905	cg09806625	0.00862394887347803	IL12B_FOM1
29906	cg09817162	0.00166077493895928	IL12B_FOM1
29907	cg09876447	-0.0035718544184646	IL12B_FOM1
29908	cg09879382	-0.00126494667530435	IL12B_FOM1
29909	cg09985560	0.00144137404726178	IL12B_FOM1
29910	cg10095777	-0.000773738116369526	IL12B_FOM1
29911	cg10104420	0.00140964260993736	IL12B_FOM1
29912	cg10115321	0.0051111772235734	IL12B_FOM1
29913	cg10132767	-0.00120644817440829	IL12B_FOM1
29914	cg10159596	0.000284269100050249	IL12B_FOM1
29915	cg10180404	-0.00502286908422683	IL12B_FOM1
29916	cg10213762	-5.83828841269999e-05	IL12B_FOM1
29917	cg10279314	0.00436828954937101	IL12B_FOM1
29918	cg10365886	0.00382801843721552	IL12B_FOM1
29919	cg10401017	0.000326851397236904	IL12B_FOM1
29920	cg10409680	0.00148932820385153	IL12B_FOM1
29921	cg10418114	-0.0023783030996846	IL12B_FOM1
29922	cg10424681	-0.000150016430859973	IL12B_FOM1
29923	cg10446043	-0.0029253260173893	IL12B_FOM1
29924	cg10452588	-0.012684763169571	IL12B_FOM1
29925	cg10453850	-0.00207745637265732	IL12B_FOM1
29926	cg10479493	0.00181238102794893	IL12B_FOM1
29927	cg10482057	0.00580962317169783	IL12B_FOM1
29928	cg10482512	-0.00974009292065965	IL12B_FOM1
29929	cg10498083	-0.000409234451256926	IL12B_FOM1
29930	cg10528537	-0.00157165558614221	IL12B_FOM1
29931	cg10536916	-0.00194958506284087	IL12B_FOM1
29932	cg10568066	0.00820136623197332	IL12B_FOM1
29933	cg10582827	0.00367982551377285	IL12B_FOM1
29934	cg10619365	-0.00181590631717304	IL12B_FOM1
29935	cg10632894	0.00491948627743394	IL12B_FOM1
29936	cg10647833	0.00255525437680771	IL12B_FOM1
29937	cg10661769	-0.000631129593561062	IL12B_FOM1
29938	cg10716548	-0.000946544801976981	IL12B_FOM1
29939	cg10718056	-0.000682673375821993	IL12B_FOM1
29940	cg10750959	-4.77713065164359e-05	IL12B_FOM1
29941	cg10781468	-6.15346580855055e-05	IL12B_FOM1
29942	cg10817441	-0.000591567380153627	IL12B_FOM1
29943	cg10850215	-2.68334782631595e-05	IL12B_FOM1
29944	cg10896609	-0.000107150095239452	IL12B_FOM1
29945	cg10910512	0.000469811323836655	IL12B_FOM1
29946	cg10925640	-0.000332224678188328	IL12B_FOM1
29947	cg10930308	0.00637298379275241	IL12B_FOM1
29948	cg10978585	-0.00340715567473194	IL12B_FOM1
29949	cg10983013	-0.00143166088944812	IL12B_FOM1
29950	cg10985055	0.000920173306995094	IL12B_FOM1
29951	cg10989981	-0.000682511625930243	IL12B_FOM1
29952	cg10991855	-0.00578509081800103	IL12B_FOM1
29953	cg11036359	0.00657756580935364	IL12B_FOM1
29954	cg11040238	-0.00161272671195158	IL12B_FOM1
29955	cg11051752	-0.00135067642527488	IL12B_FOM1
29956	cg11074353	-0.00689858159524622	IL12B_FOM1
29957	cg11109139	0.00173735988288865	IL12B_FOM1
29958	cg11258132	0.00454560067868905	IL12B_FOM1
29959	cg11268327	0.00118636985128332	IL12B_FOM1
29960	cg11334097	0.00444539611101654	IL12B_FOM1
29961	cg11377650	0.00101311605445026	IL12B_FOM1
29962	cg11383134	0.000777814603116239	IL12B_FOM1
29963	cg11400162	-0.00510406100236476	IL12B_FOM1
29964	cg11404906	0.00649199105219715	IL12B_FOM1
29965	cg11406274	-0.00186382846827162	IL12B_FOM1
29966	cg11454936	-0.000374884920819171	IL12B_FOM1
29967	cg11456756	-0.000735203598008563	IL12B_FOM1
29968	cg11478024	0.00347922099121502	IL12B_FOM1
29969	cg11516226	0.000712937732194894	IL12B_FOM1
29970	cg11562411	0.000930912049347921	IL12B_FOM1
29971	cg11574174	-0.000197775805010692	IL12B_FOM1
29972	cg11645539	0.00141198243411742	IL12B_FOM1
29973	cg11713800	9.63812758656996e-05	IL12B_FOM1
29974	cg11715943	-0.000324300883438344	IL12B_FOM1
29975	cg11724882	-0.000119765113072317	IL12B_FOM1
29976	cg11744817	-0.000416092566670388	IL12B_FOM1
29977	cg11757651	-0.000515974066161954	IL12B_FOM1
29978	cg11758647	-0.00838566175974838	IL12B_FOM1
29979	cg11823729	0.000443804809964162	IL12B_FOM1
29980	cg11834473	-0.000189936327276199	IL12B_FOM1
29981	cg11857238	-0.00212550273445423	IL12B_FOM1
29982	cg11881038	0.00132153110976288	IL12B_FOM1
29983	cg11884832	-0.0156452109272052	IL12B_FOM1
29984	cg11888470	-0.00473439396585887	IL12B_FOM1
29985	cg11901833	0.00263608979546934	IL12B_FOM1
29986	cg11936341	-0.0006278059528976	IL12B_FOM1
29987	cg11938672	-0.000983531303664752	IL12B_FOM1
29988	cg11946459	-0.006632194225633	IL12B_FOM1
29989	cg11960243	-0.00121814135430484	IL12B_FOM1
29990	cg11964823	0.0014209140347324	IL12B_FOM1
29991	cg11975790	-0.00118988660530349	IL12B_FOM1
29992	cg12002139	-0.00665281131901548	IL12B_FOM1
29993	cg12035144	-0.00245711767546169	IL12B_FOM1
29994	cg12041069	-1.35036760584237e-05	IL12B_FOM1
29995	cg12076115	-0.000380698554670333	IL12B_FOM1
29996	cg12076358	-0.00147840877042515	IL12B_FOM1
29997	cg12087303	0.000549728529305376	IL12B_FOM1
29998	cg12112110	0.0031123561170397	IL12B_FOM1
29999	cg12169977	-0.00247400571453714	IL12B_FOM1
30000	cg12178445	0.00232267361893587	IL12B_FOM1
30001	cg12227626	-0.00589400926775057	IL12B_FOM1
30002	cg12230293	-0.00219257236825824	IL12B_FOM1
30003	cg12310025	0.00468112738932333	IL12B_FOM1
30004	cg12341018	0.00334521545043622	IL12B_FOM1
30005	cg12409083	-0.00237093027001666	IL12B_FOM1
30006	cg12419863	-6.57267091792172e-05	IL12B_FOM1
30007	cg12427941	-0.000932740149611548	IL12B_FOM1
30008	cg12434085	-0.000246831342926799	IL12B_FOM1
30009	cg12440062	0.00131715544908455	IL12B_FOM1
30010	cg12537337	-0.00238552981942708	IL12B_FOM1
30011	cg12577469	-0.00310602175605644	IL12B_FOM1
30012	cg12633154	0.00557062275544467	IL12B_FOM1
30013	cg12691330	0.00101671946103456	IL12B_FOM1
30014	cg12708994	-0.000888339187052773	IL12B_FOM1
30015	cg12736254	0.00111496375104725	IL12B_FOM1
30016	cg12736359	-7.52737259143279e-05	IL12B_FOM1
30017	cg12759024	-0.00435888207813224	IL12B_FOM1
30018	cg12803811	-0.000126517807863633	IL12B_FOM1
30019	cg12860156	0.000381137830050685	IL12B_FOM1
30020	cg12865837	0.000447976589000729	IL12B_FOM1
30021	cg12960970	-0.00107212497378539	IL12B_FOM1
30022	cg12967218	-0.000726041674557563	IL12B_FOM1
30023	cg12971523	0.000126109158579625	IL12B_FOM1
30024	cg13076785	0.00122865994098484	IL12B_FOM1
30025	cg13079571	0.000661702951341915	IL12B_FOM1
30026	cg13081526	0.0115175450295886	IL12B_FOM1
30027	cg13130352	-0.000708588646143633	IL12B_FOM1
30028	cg13160386	0.000466107702139689	IL12B_FOM1
30029	cg13163765	0.000351076303549581	IL12B_FOM1
30030	cg13181026	0.000939760046766894	IL12B_FOM1
30031	cg13185413	0.00265763784036428	IL12B_FOM1
30032	cg13187827	-0.00432426903524129	IL12B_FOM1
30033	cg13221458	0.00179418257833147	IL12B_FOM1
30034	cg13276981	-5.05492846132925e-05	IL12B_FOM1
30035	cg13284238	0.00268200673063554	IL12B_FOM1
30036	cg13334277	-0.00205228561271484	IL12B_FOM1
30037	cg13334396	-0.000622208965926618	IL12B_FOM1
30038	cg13362491	-0.000795083334819976	IL12B_FOM1
30039	cg13396607	0.000524094621181857	IL12B_FOM1
30040	cg13401893	0.0110476408991925	IL12B_FOM1
30041	cg13423887	0.00626658163687546	IL12B_FOM1
30042	cg13501538	-0.00243187624925922	IL12B_FOM1
30043	cg13564460	-0.00338375694158839	IL12B_FOM1
30044	cg13567392	0.00321795998662538	IL12B_FOM1
30045	cg13602065	-0.00226067160546195	IL12B_FOM1
30046	cg13602274	-0.000907591339450528	IL12B_FOM1
30047	cg13613346	-0.00107315615953163	IL12B_FOM1
30048	cg13679164	0.0224141615507088	IL12B_FOM1
30049	cg13736514	0.00311151042366819	IL12B_FOM1
30050	cg13746813	-0.00313716820433034	IL12B_FOM1
30051	cg13775524	-0.000659593152817352	IL12B_FOM1
30052	cg13799429	-0.00134775617173917	IL12B_FOM1
30053	cg13799462	-0.00239683617389791	IL12B_FOM1
30054	cg13835168	0.000966133331728903	IL12B_FOM1
30055	cg13836098	-0.000894821953104038	IL12B_FOM1
30056	cg13842262	-0.00113305997978725	IL12B_FOM1
30057	cg13885788	0.00246353718184677	IL12B_FOM1
30058	cg13962347	-0.000548493638902436	IL12B_FOM1
30059	cg13992444	1.29003868840017e-05	IL12B_FOM1
30060	cg14022523	0.00153659169373885	IL12B_FOM1
30061	cg14044669	-0.00265187367386631	IL12B_FOM1
30062	cg14058932	-0.000133491810090962	IL12B_FOM1
30063	cg14073011	-0.000530316715318669	IL12B_FOM1
30064	cg14079463	-0.00578272801589265	IL12B_FOM1
30065	cg14101659	0.00307403528272535	IL12B_FOM1
30066	cg14122723	-0.0170975887913753	IL12B_FOM1
30067	cg14124310	-0.000905151143497863	IL12B_FOM1
30068	cg14178895	0.00115359349667504	IL12B_FOM1
30069	cg14188106	0.000611316006501363	IL12B_FOM1
30070	cg14245347	-0.000282634075449233	IL12B_FOM1
30071	cg14248981	-0.000237985437006118	IL12B_FOM1
30072	cg14296274	-0.000330151327841938	IL12B_FOM1
30073	cg14316629	-0.00154791303854839	IL12B_FOM1
30074	cg14329365	-0.000140870215699724	IL12B_FOM1
30075	cg14366007	0.0068134155638828	IL12B_FOM1
30076	cg14389840	0.00134591167318293	IL12B_FOM1
30077	cg14473643	0.000944882851723877	IL12B_FOM1
30078	cg14480095	-0.00242209883363135	IL12B_FOM1
30079	cg14585513	-0.000127664847109586	IL12B_FOM1
30080	cg14614539	-0.0033953829281075	IL12B_FOM1
30081	cg14615010	-0.00113117556068447	IL12B_FOM1
30082	cg14623715	0.0022675805640566	IL12B_FOM1
30083	cg14635586	0.00147412010937836	IL12B_FOM1
30084	cg14642392	-0.00233750406129002	IL12B_FOM1
30085	cg14645244	0.000886854985625929	IL12B_FOM1
30086	cg14658630	-0.000432235348234931	IL12B_FOM1
30087	cg14672218	-0.00183829591040629	IL12B_FOM1
30088	cg14673415	-8.22750595814152e-05	IL12B_FOM1
30089	cg14704780	-0.00108322138463144	IL12B_FOM1
30090	cg14753356	1.15645052592023e-05	IL12B_FOM1
30091	cg14788688	0.000464446380811335	IL12B_FOM1
30092	cg14799927	0.00244336807052408	IL12B_FOM1
30093	cg14840850	-0.00112805530607059	IL12B_FOM1
30094	cg14921485	-2.3927859969309e-05	IL12B_FOM1
30095	cg14940260	-0.000481336768565358	IL12B_FOM1
30096	cg14989959	-0.00720538088378525	IL12B_FOM1
30097	cg14997592	0.00112348432110694	IL12B_FOM1
30098	cg14999947	-0.00221274219710966	IL12B_FOM1
30099	cg15011943	-0.00284731243839756	IL12B_FOM1
30100	cg15027633	0.000891605542411131	IL12B_FOM1
30101	cg15042082	-0.00497788577386309	IL12B_FOM1
30102	cg15052665	0.00325969846800986	IL12B_FOM1
30103	cg15070894	-0.00409699311407393	IL12B_FOM1
30104	cg15105476	0.00397299230338391	IL12B_FOM1
30105	cg15132611	0.000334205158451381	IL12B_FOM1
30106	cg15167547	0.00400963040474385	IL12B_FOM1
30107	cg15174906	0.00206165064889653	IL12B_FOM1
30108	cg15176839	-0.00118772316009292	IL12B_FOM1
30109	cg15181151	0.00200918213012704	IL12B_FOM1
30110	cg15206171	-0.000396978825928027	IL12B_FOM1
30111	cg15214379	-0.0035356298362443	IL12B_FOM1
30112	cg15238224	0.000298430412733896	IL12B_FOM1
30113	cg15261751	-1.82562497966545e-05	IL12B_FOM1
30114	cg15278888	-0.000324850986134701	IL12B_FOM1
30115	cg15279541	-0.00991688275109836	IL12B_FOM1
30116	cg15288329	0.00177240039881693	IL12B_FOM1
30117	cg15299536	-0.000688090785043731	IL12B_FOM1
30118	cg15321244	-0.00223086381933691	IL12B_FOM1
30119	cg15329277	0.00516306703134367	IL12B_FOM1
30120	cg15332159	0.000126452418641762	IL12B_FOM1
30121	cg15365500	0.00797759489560397	IL12B_FOM1
30122	cg15383120	-0.00276690349950306	IL12B_FOM1
30123	cg15411272	-0.00132830725755044	IL12B_FOM1
30124	cg15414745	-0.00300924718333222	IL12B_FOM1
30125	cg15417249	0.00154049157433398	IL12B_FOM1
30126	cg15474579	0.00100101853105368	IL12B_FOM1
30127	cg15542924	0.000785875443099508	IL12B_FOM1
30128	cg15568074	-0.00165782209105876	IL12B_FOM1
30129	cg15602423	0.00352722818200628	IL12B_FOM1
30130	cg15615586	0.000861543155587092	IL12B_FOM1
30131	cg15626350	0.00230198220419082	IL12B_FOM1
30132	cg15637912	1.20145222955102e-05	IL12B_FOM1
30133	cg15671450	-0.000925562450267752	IL12B_FOM1
30134	cg15676707	-0.0017800222616743	IL12B_FOM1
30135	cg15677364	-0.000454593256259258	IL12B_FOM1
30136	cg15686393	0.0028389591571233	IL12B_FOM1
30137	cg15708909	0.00331197928844061	IL12B_FOM1
30138	cg15713058	-0.00117416352623345	IL12B_FOM1
30139	cg15790214	-0.00232058442757724	IL12B_FOM1
30140	cg15820961	0.00363029444796546	IL12B_FOM1
30141	cg15829665	0.0027769566711444	IL12B_FOM1
30142	cg15925365	-0.00182660793463112	IL12B_FOM1
30143	cg15931921	-0.00299225148731692	IL12B_FOM1
30144	cg15947697	-0.00128462850459879	IL12B_FOM1
30145	cg15951466	-0.00360589916972328	IL12B_FOM1
30146	cg15969227	-0.010418082324525	IL12B_FOM1
30147	cg15979214	0.000573990641479233	IL12B_FOM1
30148	cg15982117	0.00211134957198047	IL12B_FOM1
30149	cg15992932	-0.00176969223843309	IL12B_FOM1
30150	cg16004593	-0.000572864805498963	IL12B_FOM1
30151	cg16020210	-0.00061157735663472	IL12B_FOM1
30152	cg16051154	0.00131289968323216	IL12B_FOM1
30153	cg16052901	5.21630537690921e-06	IL12B_FOM1
30154	cg16058990	-0.00106138999077456	IL12B_FOM1
30155	cg16078649	0.00302899332847237	IL12B_FOM1
30156	cg16095551	0.000503326611257036	IL12B_FOM1
30157	cg16113650	0.00260161403792041	IL12B_FOM1
30158	cg16120796	0.00223563265566172	IL12B_FOM1
30159	cg16196211	0.000340449029607295	IL12B_FOM1
30160	cg16241932	-0.00880248208165822	IL12B_FOM1
30161	cg16287042	-0.00278614873453275	IL12B_FOM1
30162	cg16292132	0.00349223447535213	IL12B_FOM1
30163	cg16298927	0.00156948394164862	IL12B_FOM1
30164	cg16307778	0.00156824642479449	IL12B_FOM1
30165	cg16320888	0.00143366711166461	IL12B_FOM1
30166	cg16338365	0.00427163853175052	IL12B_FOM1
30167	cg16345566	-0.00094001240310102	IL12B_FOM1
30168	cg16393899	-0.000476832003366627	IL12B_FOM1
30169	cg16426346	0.00292108450326107	IL12B_FOM1
30170	cg16431720	-0.00826964382394252	IL12B_FOM1
30171	cg16453794	-0.000142637867098589	IL12B_FOM1
30172	cg16453901	-0.000974857593409141	IL12B_FOM1
30173	cg16527629	-0.000312428767285274	IL12B_FOM1
30174	cg16530177	0.00176919947473521	IL12B_FOM1
30175	cg16547691	0.000124126435989659	IL12B_FOM1
30176	cg16565890	0.000173962778697337	IL12B_FOM1
30177	cg16604233	0.00162633398240984	IL12B_FOM1
30178	cg16606731	-0.000493411424849836	IL12B_FOM1
30179	cg16615900	-0.00288084082513149	IL12B_FOM1
30180	cg16655343	-0.00236397201845731	IL12B_FOM1
30181	cg16677399	0.00278446754611677	IL12B_FOM1
30182	cg16699635	-0.000941480296863404	IL12B_FOM1
30183	cg16773067	0.000662104179611344	IL12B_FOM1
30184	cg16853860	0.000420818665021904	IL12B_FOM1
30185	cg16898066	-0.0019736528298667	IL12B_FOM1
30186	cg16906346	0.00025630960125432	IL12B_FOM1
30187	cg16940501	-0.000120099445155283	IL12B_FOM1
30188	cg16987638	-0.00140675293978058	IL12B_FOM1
30189	cg16999584	0.00129881282255272	IL12B_FOM1
30190	cg17000199	-0.000806019908748455	IL12B_FOM1
30191	cg17009574	-0.000157525421911906	IL12B_FOM1
30192	cg17014035	-0.000458764319818682	IL12B_FOM1
30193	cg17017591	-0.000398457662317498	IL12B_FOM1
30194	cg17018201	0.0002861508821606	IL12B_FOM1
30195	cg17022232	0.000373244511169848	IL12B_FOM1
30196	cg17072494	0.00225522579834944	IL12B_FOM1
30197	cg17123534	-0.000849573472716492	IL12B_FOM1
30198	cg17132070	-1.56751500936922e-05	IL12B_FOM1
30199	cg17135459	-0.00166315307463414	IL12B_FOM1
30200	cg17213381	0.00405468300236552	IL12B_FOM1
30201	cg17217478	-0.00223427201724864	IL12B_FOM1
30202	cg17219086	-0.00257065005714946	IL12B_FOM1
30203	cg17239008	-0.00382380339881255	IL12B_FOM1
30204	cg17273096	-0.00421795094551139	IL12B_FOM1
30205	cg17294865	-0.000165016045157493	IL12B_FOM1
30206	cg17316649	0.00143771258443089	IL12B_FOM1
30207	cg17351927	-0.00369659115249459	IL12B_FOM1
30208	cg17369694	-0.00099225099330688	IL12B_FOM1
30209	cg17376015	0.00394558204904979	IL12B_FOM1
30210	cg17394530	-0.00153371924907453	IL12B_FOM1
30211	cg17435575	2.79060246368803e-05	IL12B_FOM1
30212	cg17472120	-0.00153191543681031	IL12B_FOM1
30213	cg17486314	0.000200865343738803	IL12B_FOM1
30214	cg17588455	-0.000681156324051495	IL12B_FOM1
30215	cg17590657	-0.00198153874900945	IL12B_FOM1
30216	cg17608381	-0.00690703047260652	IL12B_FOM1
30217	cg17619020	-0.000187357257230381	IL12B_FOM1
30218	cg17619755	-2.34237935380018e-05	IL12B_FOM1
30219	cg17645074	0.00113864575151383	IL12B_FOM1
30220	cg17646418	0.0031773915983743	IL12B_FOM1
30221	cg17666981	0.00267235389627912	IL12B_FOM1
30222	cg17676119	-0.000796032617687546	IL12B_FOM1
30223	cg17739279	0.00227636456194163	IL12B_FOM1
30224	cg17744997	0.000131086789558173	IL12B_FOM1
30225	cg17770035	-0.0107687890940567	IL12B_FOM1
30226	cg17829936	0.00191828933851066	IL12B_FOM1
30227	cg17833071	-0.000280631069743531	IL12B_FOM1
30228	cg17836805	-0.000514615246343596	IL12B_FOM1
30229	cg17946038	0.00120692397825383	IL12B_FOM1
30230	cg17979719	-0.000322757024702622	IL12B_FOM1
30231	cg17999642	-0.000306719284448215	IL12B_FOM1
30232	cg18052547	0.00513931428846034	IL12B_FOM1
30233	cg18052967	-8.56536235316419e-05	IL12B_FOM1
30234	cg18090145	0.00136876742090854	IL12B_FOM1
30235	cg18093864	-0.00127121314757202	IL12B_FOM1
30236	cg18097763	0.00295550153440075	IL12B_FOM1
30237	cg18110333	-0.00171794970148234	IL12B_FOM1
30238	cg18136963	0.00116625482004924	IL12B_FOM1
30239	cg18264486	-0.000357951375396096	IL12B_FOM1
30240	cg18278486	-0.000383073441822668	IL12B_FOM1
30241	cg18280909	0.000508522068304034	IL12B_FOM1
30242	cg18322025	-0.00359899486756388	IL12B_FOM1
30243	cg18395531	0.000814549195519967	IL12B_FOM1
30244	cg18417408	0.00390687426173446	IL12B_FOM1
30245	cg18419358	-0.00163505095835933	IL12B_FOM1
30246	cg18424635	-0.00512424487181027	IL12B_FOM1
30247	cg18477569	0.00080935653434412	IL12B_FOM1
30248	cg18488651	0.000674695467822504	IL12B_FOM1
30249	cg18505453	-0.000571747553012203	IL12B_FOM1
30250	cg18505691	0.000675050515222863	IL12B_FOM1
30251	cg18558968	-0.00105623562228808	IL12B_FOM1
30252	cg18572898	-0.000817247951344277	IL12B_FOM1
30253	cg18573842	6.87538933664448e-05	IL12B_FOM1
30254	cg18634443	-0.000362383479316752	IL12B_FOM1
30255	cg18688062	0.000743433283821014	IL12B_FOM1
30256	cg18698799	-0.00196545218354254	IL12B_FOM1
30257	cg18704865	-0.000424550729268785	IL12B_FOM1
30258	cg18729664	-0.00259896357522049	IL12B_FOM1
30259	cg18754388	0.000487491197280595	IL12B_FOM1
30260	cg18763100	-0.00327832915294455	IL12B_FOM1
30261	cg18786623	-0.00953971022256444	IL12B_FOM1
30262	cg18808777	-0.000285079686957588	IL12B_FOM1
30263	cg18825119	-0.000507541651600823	IL12B_FOM1
30264	cg18845950	0.00493002799820893	IL12B_FOM1
30265	cg18877699	-0.00231707655906577	IL12B_FOM1
30266	cg18941322	0.00183035273111327	IL12B_FOM1
30267	cg19080053	0.000844260760332626	IL12B_FOM1
30268	cg19089141	-0.00110509777641713	IL12B_FOM1
30269	cg19107793	-0.00410391331754485	IL12B_FOM1
30270	cg19119071	-0.00352792518644883	IL12B_FOM1
30271	cg19179910	-0.00330398599045918	IL12B_FOM1
30272	cg19267551	0.00245200381308555	IL12B_FOM1
30273	cg19300401	0.00845102609792782	IL12B_FOM1
30274	cg19301366	0.000661644982498556	IL12B_FOM1
30275	cg19398269	0.00082085286860789	IL12B_FOM1
30276	cg19409163	-0.00267014333454582	IL12B_FOM1
30277	cg19477433	-0.000638050286368068	IL12B_FOM1
30278	cg19481355	-0.00223584838135532	IL12B_FOM1
30279	cg19493134	0.000517452038740147	IL12B_FOM1
30280	cg19566252	-0.000401067228145761	IL12B_FOM1
30281	cg19575208	0.00759943026545091	IL12B_FOM1
30282	cg19577958	0.00209402100910647	IL12B_FOM1
30283	cg19585918	-0.00259950498827236	IL12B_FOM1
30284	cg19592003	-0.000531768967561862	IL12B_FOM1
30285	cg19673125	0.00292177162441448	IL12B_FOM1
30286	cg19692996	0.000215945220770702	IL12B_FOM1
30287	cg19701087	-0.000626427138071917	IL12B_FOM1
30288	cg19708803	-0.000293371065949979	IL12B_FOM1
30289	cg19714347	0.000660794952472025	IL12B_FOM1
30290	cg19912309	0.00169354325091707	IL12B_FOM1
30291	cg19918208	-0.000756798595938904	IL12B_FOM1
30292	cg19990651	-0.000780980139611884	IL12B_FOM1
30293	cg20022036	0.00418599012381737	IL12B_FOM1
30294	cg20053110	-0.00292216865082923	IL12B_FOM1
30295	cg20073472	0.00300482986762841	IL12B_FOM1
30296	cg20103692	7.14133137376738e-05	IL12B_FOM1
30297	cg20106077	-0.000841070434374834	IL12B_FOM1
30298	cg20114890	-0.00245734512969452	IL12B_FOM1
30299	cg20133046	-0.00496153647955356	IL12B_FOM1
30300	cg20161227	-0.000948609950308587	IL12B_FOM1
30301	cg20227056	0.000613993701134584	IL12B_FOM1
30302	cg20365719	-0.000324149987004336	IL12B_FOM1
30303	cg20370184	-0.000768864179033648	IL12B_FOM1
30304	cg20398880	0.0101874331974913	IL12B_FOM1
30305	cg20408074	0.00364935635243038	IL12B_FOM1
30306	cg20544852	0.000428551169926601	IL12B_FOM1
30307	cg20554557	-0.0117014165417473	IL12B_FOM1
30308	cg20568045	0.000475493503412234	IL12B_FOM1
30309	cg20619695	-0.00157281715937371	IL12B_FOM1
30310	cg20620326	0.000577496773421679	IL12B_FOM1
30311	cg20638127	-0.000619864045759554	IL12B_FOM1
30312	cg20648899	0.000264973114947817	IL12B_FOM1
30313	cg20675539	0.000726274532891245	IL12B_FOM1
30314	cg20704819	0.000777930568873041	IL12B_FOM1
30315	cg20804756	0.000304554888508954	IL12B_FOM1
30316	cg20892245	0.00103953368744368	IL12B_FOM1
30317	cg20905984	-4.6479376502804e-05	IL12B_FOM1
30318	cg20968290	0.000178034567359197	IL12B_FOM1
30319	cg20981163	-0.00248763297573534	IL12B_FOM1
30320	cg21077030	0.000956913080809388	IL12B_FOM1
30321	cg21083467	-0.00331644559685545	IL12B_FOM1
30322	cg21103668	0.00238518918135928	IL12B_FOM1
30323	cg21134859	-0.00687922185047083	IL12B_FOM1
30324	cg21144120	0.00142634465460523	IL12B_FOM1
30325	cg21232488	-0.000944625922113428	IL12B_FOM1
30326	cg21234342	-1.54696810565744e-05	IL12B_FOM1
30327	cg21251018	-0.000480224276800514	IL12B_FOM1
30328	cg21280719	2.20706564570938e-05	IL12B_FOM1
30329	cg21296676	-0.000911806357515405	IL12B_FOM1
30330	cg21325723	-0.000248381427643141	IL12B_FOM1
30331	cg21351392	-0.00673358283551868	IL12B_FOM1
30332	cg21355338	-0.00185779106568037	IL12B_FOM1
30333	cg21366673	-0.000445456491919311	IL12B_FOM1
30334	cg21391373	-0.000170998170101848	IL12B_FOM1
30335	cg21411702	0.00147793616805177	IL12B_FOM1
30336	cg21478218	0.000238573589450018	IL12B_FOM1
30337	cg21493951	-0.004696712430767	IL12B_FOM1
30338	cg21497977	-0.00132617509641671	IL12B_FOM1
30339	cg21548813	-0.00149053272474557	IL12B_FOM1
30340	cg21690760	-0.00301667464362614	IL12B_FOM1
30341	cg21796170	-0.00494802079630617	IL12B_FOM1
30342	cg21809927	-0.00417531196506657	IL12B_FOM1
30343	cg21834463	-5.42488983867874e-05	IL12B_FOM1
30344	cg21837308	-0.00111572985790821	IL12B_FOM1
30345	cg21926612	-6.37646387293628e-05	IL12B_FOM1
30346	cg21974679	0.000305340441224768	IL12B_FOM1
30347	cg21984374	0.000636067436766063	IL12B_FOM1
30348	cg22040809	-0.000982960504859475	IL12B_FOM1
30349	cg22056544	-0.0015729040601177	IL12B_FOM1
30350	cg22133973	0.000264521722770575	IL12B_FOM1
30351	cg22274273	0.0111448019943571	IL12B_FOM1
30352	cg22322277	-0.00139459506227112	IL12B_FOM1
30353	cg22322679	-0.000899401794561406	IL12B_FOM1
30354	cg22453826	-2.70337526936491e-05	IL12B_FOM1
30355	cg22473637	0.00104932154678413	IL12B_FOM1
30356	cg22486834	-0.00111207702383851	IL12B_FOM1
30357	cg22545899	-9.28836872390912e-05	IL12B_FOM1
30358	cg22550299	-0.00233780674935089	IL12B_FOM1
30359	cg22550397	-0.00137575031807752	IL12B_FOM1
30360	cg22577120	0.00118007547401927	IL12B_FOM1
30361	cg22627029	-0.00511285865946997	IL12B_FOM1
30362	cg22676075	0.00456637240354133	IL12B_FOM1
30363	cg22717080	-0.000186057626593415	IL12B_FOM1
30364	cg22740603	0.000341521269911375	IL12B_FOM1
30365	cg22775123	-0.000442661032899514	IL12B_FOM1
30366	cg22812275	-0.000580445731095105	IL12B_FOM1
30367	cg22862357	-0.00680638000549154	IL12B_FOM1
30368	cg22985595	-0.00141760434631999	IL12B_FOM1
30369	cg23054456	0.00397054480028443	IL12B_FOM1
30370	cg23063440	-0.00138924385525386	IL12B_FOM1
30371	cg23078194	-0.000808519751579556	IL12B_FOM1
30372	cg23100720	-0.00106503199979275	IL12B_FOM1
30373	cg23183069	-0.000527104417268636	IL12B_FOM1
30374	cg23188430	-0.000882388283536948	IL12B_FOM1
30375	cg23214071	-0.00535062217901869	IL12B_FOM1
30376	cg23237314	-0.00198793727937607	IL12B_FOM1
30377	cg23250574	0.00045460420615994	IL12B_FOM1
30378	cg23266797	-0.000377560111356392	IL12B_FOM1
30379	cg23282964	-0.000282895728180396	IL12B_FOM1
30380	cg23287992	-0.000781988503498645	IL12B_FOM1
30381	cg23309836	0.00310088989503862	IL12B_FOM1
30382	cg23365293	0.000661704794814369	IL12B_FOM1
30383	cg23389807	6.02313172949417e-05	IL12B_FOM1
30384	cg23414861	-0.00394398481568361	IL12B_FOM1
30385	cg23489226	-0.000929131491136842	IL12B_FOM1
30386	cg23492779	0.00604207799883314	IL12B_FOM1
30387	cg23505644	0.000423152798475614	IL12B_FOM1
30388	cg23526676	-0.00139473712868377	IL12B_FOM1
30389	cg23563733	-0.00108691120705897	IL12B_FOM1
30390	cg23571452	0.00010940667181099	IL12B_FOM1
30391	cg23584176	-0.00127407485659008	IL12B_FOM1
30392	cg23603995	-0.0123757405617863	IL12B_FOM1
30393	cg23634079	-0.00196556105282132	IL12B_FOM1
30394	cg23637354	-0.000491708718410005	IL12B_FOM1
30395	cg23681866	-0.00547860553615906	IL12B_FOM1
30396	cg23687434	0.00198386917083288	IL12B_FOM1
30397	cg23732629	0.00329771415111423	IL12B_FOM1
30398	cg23779626	-0.0020322800283531	IL12B_FOM1
30399	cg23828265	-0.000218010424760102	IL12B_FOM1
30400	cg23843620	-0.00160249662293587	IL12B_FOM1
30401	cg23871367	0.00241568209470312	IL12B_FOM1
30402	cg23873996	0.00395152536012667	IL12B_FOM1
30403	cg23899147	0.000511654891217746	IL12B_FOM1
30404	cg23899527	0.00536891001421042	IL12B_FOM1
30405	cg23976457	-0.00129499654543396	IL12B_FOM1
30406	cg24018148	0.00622203255362913	IL12B_FOM1
30407	cg24035447	-0.000755484908656935	IL12B_FOM1
30408	cg24058446	-0.000308690035932381	IL12B_FOM1
30409	cg24070084	-0.000324067783982835	IL12B_FOM1
30410	cg24104608	0.00138458339442293	IL12B_FOM1
30411	cg24112628	0.000143588793646998	IL12B_FOM1
30412	cg24124954	0.00215874265297532	IL12B_FOM1
30413	cg24125828	0.00206953600713478	IL12B_FOM1
30414	cg24131442	-0.00131076784769979	IL12B_FOM1
30415	cg24138650	-0.00223372837026775	IL12B_FOM1
30416	cg24138857	-0.000810249330822215	IL12B_FOM1
30417	cg24143305	-0.00566571102396309	IL12B_FOM1
30418	cg24147543	-0.00528691464396408	IL12B_FOM1
30419	cg24215443	-0.00125047547080188	IL12B_FOM1
30420	cg24218279	-0.00407146348460326	IL12B_FOM1
30421	cg24246628	0.0027273177118762	IL12B_FOM1
30422	cg24299087	0.00120838702103611	IL12B_FOM1
30423	cg24389386	-0.00170436925538349	IL12B_FOM1
30424	cg24392672	-0.00547137723980292	IL12B_FOM1
30425	cg24407607	0.000694689265899676	IL12B_FOM1
30426	cg24433302	3.26628452394936e-05	IL12B_FOM1
30427	cg24505719	0.000294788864099408	IL12B_FOM1
30428	cg24587080	9.22875507785945e-05	IL12B_FOM1
30429	cg24590515	-0.000601124489225219	IL12B_FOM1
30430	cg24631428	-0.00128400176921532	IL12B_FOM1
30431	cg24637044	0.000104390390190994	IL12B_FOM1
30432	cg24639679	-0.00184547520833347	IL12B_FOM1
30433	cg24647820	0.00336699123203142	IL12B_FOM1
30434	cg24661236	0.000411508077914097	IL12B_FOM1
30435	cg24697433	0.00763394675124646	IL12B_FOM1
30436	cg24701662	0.000535883651403175	IL12B_FOM1
30437	cg24736412	-0.000246292942929789	IL12B_FOM1
30438	cg24751894	-0.00546595968604216	IL12B_FOM1
30439	cg24766207	-0.000763797739153641	IL12B_FOM1
30440	cg24796644	-0.00586902558468143	IL12B_FOM1
30441	cg24838316	-0.00577665278207069	IL12B_FOM1
30442	cg24871596	0.00154308807982848	IL12B_FOM1
30443	cg24874254	0.00110053061598309	IL12B_FOM1
30444	cg24922512	-0.00066938049180641	IL12B_FOM1
30445	cg24926791	-0.0022259826257492	IL12B_FOM1
30446	cg24949575	-0.00022176512368401	IL12B_FOM1
30447	cg24964694	0.00146001409137977	IL12B_FOM1
30448	cg24969496	0.00656002294741405	IL12B_FOM1
30449	cg25001544	0.00655980636855563	IL12B_FOM1
30450	cg25045942	-0.00145980932495213	IL12B_FOM1
30451	cg25046571	0.000639882469946507	IL12B_FOM1
30452	cg25099095	-0.0135809455443224	IL12B_FOM1
30453	cg25110423	0.00829591613686693	IL12B_FOM1
30454	cg25133685	0.00240879407210181	IL12B_FOM1
30455	cg25136988	-1.54231142637346e-05	IL12B_FOM1
30456	cg25140213	-0.00152180958089704	IL12B_FOM1
30457	cg25157325	-2.40584548924449e-05	IL12B_FOM1
30458	cg25212814	-0.000402164880381453	IL12B_FOM1
30459	cg25247558	0.00243841752543775	IL12B_FOM1
30460	cg25250968	0.00075521556874245	IL12B_FOM1
30461	cg25258033	-0.000732645918342502	IL12B_FOM1
30462	cg25262528	-0.00111160334866833	IL12B_FOM1
30463	cg25264948	-0.00035761011613239	IL12B_FOM1
30464	cg25289569	-0.00101024468357451	IL12B_FOM1
30465	cg25315493	-0.00045359002873764	IL12B_FOM1
30466	cg25362652	-0.000693786219492581	IL12B_FOM1
30467	cg25372449	0.00745638298332002	IL12B_FOM1
30468	cg25407410	-0.0064466344817323	IL12B_FOM1
30469	cg25571957	-0.0010395372553875	IL12B_FOM1
30470	cg25582978	-0.00250065890851418	IL12B_FOM1
30471	cg25588120	-0.000533751913163699	IL12B_FOM1
30472	cg25597625	0.000210610927178695	IL12B_FOM1
30473	cg25608547	0.00154986675235431	IL12B_FOM1
30474	cg25637655	-0.00448894412999519	IL12B_FOM1
30475	cg25644740	-0.00504940830582059	IL12B_FOM1
30476	cg25716013	0.00158303838547586	IL12B_FOM1
30477	cg25730428	-0.000922549912749271	IL12B_FOM1
30478	cg25738786	0.000928844439038874	IL12B_FOM1
30479	cg25744450	-0.00187398978495641	IL12B_FOM1
30480	cg25790531	0.00278823323388007	IL12B_FOM1
30481	cg25843003	-6.95474480915259e-05	IL12B_FOM1
30482	cg25845985	-0.00144368583797931	IL12B_FOM1
30483	cg25865108	0.00126681972855516	IL12B_FOM1
30484	cg25927551	0.000177343435156243	IL12B_FOM1
30485	cg25954539	-0.00131071344016907	IL12B_FOM1
30486	cg25983677	-0.000921224714149304	IL12B_FOM1
30487	cg26021304	-0.00233817049720728	IL12B_FOM1
30488	cg26036029	0.000684603910944205	IL12B_FOM1
30489	cg26077005	0.00248704915360639	IL12B_FOM1
30490	cg26090062	0.00759068312030467	IL12B_FOM1
30491	cg26111283	-5.15950805112427e-05	IL12B_FOM1
30492	cg26121931	-0.0018806676334086	IL12B_FOM1
30493	cg26174583	-0.000169594080075264	IL12B_FOM1
30494	cg26193268	0.000775745466270643	IL12B_FOM1
30495	cg26235048	-6.18631358199474e-05	IL12B_FOM1
30496	cg26242687	0.000773023864644187	IL12B_FOM1
30497	cg26265390	-0.00188535979562016	IL12B_FOM1
30498	cg26266427	0.00242399973853958	IL12B_FOM1
30499	cg26296371	-0.00171673880750763	IL12B_FOM1
30500	cg26298967	-0.000440795885056231	IL12B_FOM1
30501	cg26330577	-0.000972380946140077	IL12B_FOM1
30502	cg26343358	0.000788180312034431	IL12B_FOM1
30503	cg26385286	-0.00217142242413062	IL12B_FOM1
30504	cg26466508	-0.00220292562343557	IL12B_FOM1
30505	cg26466587	0.00165996780771193	IL12B_FOM1
30506	cg26544072	-0.00324004965517781	IL12B_FOM1
30507	cg26645432	-0.00388973009223268	IL12B_FOM1
30508	cg26687406	0.00220500161394262	IL12B_FOM1
30509	cg26700102	-0.00167934381652215	IL12B_FOM1
30510	cg26720545	-0.00196337495378828	IL12B_FOM1
30511	cg26788180	-0.00220297749646067	IL12B_FOM1
30512	cg26820259	-0.00746092282902007	IL12B_FOM1
30513	cg26850117	-0.000495344155195215	IL12B_FOM1
30514	cg26873880	-0.000325069705163259	IL12B_FOM1
30515	cg26887212	0.000127130771190349	IL12B_FOM1
30516	cg26889659	0.00376554210951001	IL12B_FOM1
30517	cg26939503	0.000432684691816857	IL12B_FOM1
30518	cg26958615	-0.00170916891747168	IL12B_FOM1
30519	cg26968378	0.000317047816147672	IL12B_FOM1
30520	cg26972832	-0.00114212625496456	IL12B_FOM1
30521	cg26981746	-0.00572491063177621	IL12B_FOM1
30522	cg27011480	-9.10184302790028e-05	IL12B_FOM1
30523	cg27039625	-0.00199699002116585	IL12B_FOM1
30524	cg27041619	-0.000909469894640486	IL12B_FOM1
30525	cg27057509	0.00250703569254175	IL12B_FOM1
30526	cg27076113	-0.00175354945944189	IL12B_FOM1
30527	cg27083089	-0.00263816642546412	IL12B_FOM1
30528	cg27123522	0.000302469105545365	IL12B_FOM1
30529	cg27154731	-0.00340056178592361	IL12B_FOM1
30530	cg27172808	-0.000917251843395815	IL12B_FOM1
30531	cg27225663	-0.00288830299050839	IL12B_FOM1
30532	cg27226147	0.00182132107380415	IL12B_FOM1
30533	cg27230118	0.000705725134549245	IL12B_FOM1
30534	cg27230769	0.00645736654276892	IL12B_FOM1
30535	cg27235034	-0.00163820907015105	IL12B_FOM1
30536	cg27239981	-0.00345850279232291	IL12B_FOM1
30537	cg27246129	0.00168909765130441	IL12B_FOM1
30538	cg27250236	-0.00288164237057249	IL12B_FOM1
30539	cg27258561	0.000541979197684646	IL12B_FOM1
30540	cg27279839	-0.000138869119355548	IL12B_FOM1
30541	cg27316956	-0.00216970013773784	IL12B_FOM1
30542	cg27342919	-0.0094648083902252	IL12B_FOM1
30543	cg27350402	0.000366306819717486	IL12B_FOM1
30544	cg27406750	0.000332468651936376	IL12B_FOM1
30545	cg27414868	0.00762656795272493	IL12B_FOM1
30546	cg27428104	0.00262958414016746	IL12B_FOM1
30547	cg27474382	0.000602942385723132	IL12B_FOM1
30548	cg27524988	0.00115692360858214	IL12B_FOM1
30549	cg27560796	-0.00412791893426596	IL12B_FOM1
30550	cg27631817	0.00313048718003999	IL12B_FOM1
30551	cg27656754	-0.00174245997755948	IL12B_FOM1
30552	cg27665188	-0.00184397335145865	IL12B_FOM1
30553	cg00108282	0.00539170254525393	IL12B_FOM1
30554	cg00119127	0.00271679641569327	IL12B_FOM1
30555	cg00137629	0.000168725563751248	IL12B_FOM1
30556	cg00239915	0.00302821161381368	IL12B_FOM1
30557	cg00260937	-0.000380248406730692	IL12B_FOM1
30558	cg00283887	0.000763742617900692	IL12B_FOM1
30559	cg00304785	0.0024084353626602	IL12B_FOM1
30560	cg00309232	-0.00180811015182215	IL12B_FOM1
30561	cg00323962	0.000916625616489555	IL12B_FOM1
30562	cg00356251	-0.000497736433724257	IL12B_FOM1
30563	cg00417059	-0.000447551684671948	IL12B_FOM1
30564	cg00471857	0.00047722069134362	IL12B_FOM1
30565	cg00530438	-0.0020800666199369	IL12B_FOM1
30566	cg00541104	-0.00351001280234457	IL12B_FOM1
30567	cg00571519	-0.00138515981676717	IL12B_FOM1
30568	cg00638020	0.00117893516892961	IL12B_FOM1
30569	cg00772257	0.000759427412975979	IL12B_FOM1
30570	cg00773810	0.000495579449353816	IL12B_FOM1
30571	cg00795791	-0.001275333383079	IL12B_FOM1
30572	cg00829978	-0.00011374816232531	IL12B_FOM1
30573	cg00841760	0.00401008671072888	IL12B_FOM1
30574	cg00913288	-4.00624149852403e-05	IL12B_FOM1
30575	cg00917413	0.00163222500063433	IL12B_FOM1
30576	cg00933263	0.00292361922807268	IL12B_FOM1
30577	cg00945507	0.00117681534764874	IL12B_FOM1
30578	cg00945810	0.0064576287293826	IL12B_FOM1
30579	cg00947599	-0.00669245462020976	IL12B_FOM1
30580	cg01024247	-0.00182337999322814	IL12B_FOM1
30581	cg01026009	-0.000668907934138608	IL12B_FOM1
30582	cg01052572	-0.00445181211170504	IL12B_FOM1
30583	cg01084635	-0.00228261308793946	IL12B_FOM1
30584	cg01087129	-0.00321814837266327	IL12B_FOM1
30585	cg01098939	-0.00204578160684865	IL12B_FOM1
30586	cg01156747	0.000118671307361102	IL12B_FOM1
30587	cg01242677	-0.000862917959668821	IL12B_FOM1
30588	cg01268022	-0.00135650385772517	IL12B_FOM1
30589	cg01285926	0.000503845377466498	IL12B_FOM1
30590	cg01316476	-0.00526622972291755	IL12B_FOM1
30591	cg01323381	0.00224711904061511	IL12B_FOM1
30592	cg01338043	0.00408977012817987	IL12B_FOM1
30593	cg01350803	-0.000897147164930723	IL12B_FOM1
30594	cg01373319	0.000474805549781334	IL12B_FOM1
30595	cg01381374	-0.000880931274007346	IL12B_FOM1
30596	cg01418896	-0.00323298929635508	IL12B_FOM1
30597	cg01429333	0.0138774722863702	IL12B_FOM1
30598	cg01456663	0.000815426044231479	IL12B_FOM1
30599	cg01545109	-0.000935395768825427	IL12B_FOM1
30600	cg01563502	-0.000625980323726975	IL12B_FOM1
30601	cg01580340	0.00849162410274656	IL12B_FOM1
30602	cg01582616	9.98422526904501e-05	IL12B_FOM1
30603	cg01640958	0.00163351226848473	IL12B_FOM1
30604	cg01687997	-0.00155083182381897	IL12B_FOM1
30605	cg01750170	0.000427381163634441	IL12B_FOM1
30606	cg01784351	-0.00295019561132804	IL12B_FOM1
30607	cg01822759	-0.00177247414151685	IL12B_FOM1
30608	cg01832665	-0.00329260010060801	IL12B_FOM1
30609	cg01877565	0.000185944360068017	IL12B_FOM1
30610	cg01932197	-0.00355678455380052	IL12B_FOM1
30611	cg01953390	-0.000913290971282852	IL12B_FOM1
30612	cg01989621	-0.000161154814402383	IL12B_FOM1
30613	cg01996567	0.0134434084807887	IL12B_FOM1
30614	cg02003682	0.00178382175011699	IL12B_FOM1
30615	cg02004401	0.00305433241978511	IL12B_FOM1
30616	cg02106155	-0.000631792013879589	IL12B_FOM1
30617	cg02143067	4.4392509705698e-05	IL12B_FOM1
30618	cg02184535	-0.000561952638187375	IL12B_FOM1
30619	cg02196256	0.000248876634423701	IL12B_FOM1
30620	cg02212683	-0.00406837890743356	IL12B_FOM1
30621	cg02248486	-0.000303593075905408	IL12B_FOM1
30622	cg02327189	0.00296697524322753	IL12B_FOM1
30623	cg02332073	-0.00150401289132126	IL12B_FOM1
30624	cg02382795	0.00281464875096558	IL12B_FOM1
30625	cg02440744	9.19957490689851e-05	IL12B_FOM1
30626	cg02448481	-0.000637358560927168	IL12B_FOM1
30627	cg02482233	0.00265231618074843	IL12B_FOM1
30628	cg02497785	0.00186803009341967	IL12B_FOM1
30629	cg02501418	-0.00494604469285208	IL12B_FOM1
30630	cg02539798	0.000226222377219199	IL12B_FOM1
30631	cg02553862	-0.00129424418889234	IL12B_FOM1
30632	cg02566359	0.000384200125255336	IL12B_FOM1
30633	cg02592473	-0.000305972375921202	IL12B_FOM1
30634	cg02599498	-0.00227234287825582	IL12B_FOM1
30635	cg02623234	-0.000290200804022264	IL12B_FOM1
30636	cg02639601	-0.00120434884856586	IL12B_FOM1
30637	cg02646423	0.0018290132720038	IL12B_FOM1
30638	cg02693607	-0.00168874422153813	IL12B_FOM1
30639	cg02695349	0.000136289569848623	IL12B_FOM1
30640	cg02740040	2.50784589348093e-05	IL12B_FOM1
30641	cg02820759	-0.000488047037001817	IL12B_FOM1
30642	cg02846790	-0.000527672163864587	IL12B_FOM1
30643	cg02858808	-0.00109931510780493	IL12B_FOM1
30644	cg02888048	0.000498284283309489	IL12B_FOM1
30645	cg02888971	-0.000486271384812063	IL12B_FOM1
30646	cg02891218	0.000844691218760228	IL12B_FOM1
30647	cg02922510	-0.0030441839998434	IL12B_FOM1
30648	cg02932854	0.000544219620117172	IL12B_FOM1
30649	cg02935052	0.00025928670597226	IL12B_FOM1
30650	cg03024742	-0.0034175784229806	IL12B_FOM1
30651	cg03037561	-0.000708948160302894	IL12B_FOM1
30652	cg03053018	-0.000573928649768824	IL12B_FOM1
30653	cg03068497	0.00312416601709029	IL12B_FOM1
30654	cg03075889	0.00238042778836028	IL12B_FOM1
30655	cg03104936	0.00217310279684345	IL12B_FOM1
30656	cg03113800	0.00101690004679695	IL12B_FOM1
30657	cg03119308	-0.00854818615097696	IL12B_FOM1
30658	cg03122926	0.00324705758890685	IL12B_FOM1
30659	cg03132551	0.00070529178238296	IL12B_FOM1
30660	cg03188948	-0.00246001814943648	IL12B_FOM1
30661	cg03238167	-0.0021688858972311	IL12B_FOM1
30662	cg03301582	0.00073313703673081	IL12B_FOM1
30663	cg03333699	0.000522482677617014	IL12B_FOM1
30664	cg03367558	0.00179573304294288	IL12B_FOM1
30665	cg03389650	0.00150659874862558	IL12B_FOM1
30666	cg03407945	0.00110976577233894	IL12B_FOM1
30667	cg03425506	0.00105148497437443	IL12B_FOM1
30668	cg03426615	-0.00154592802661976	IL12B_FOM1
30669	cg03453431	0.0042633063473855	IL12B_FOM1
30670	cg03456771	0.000416390526123281	IL12B_FOM1
30671	cg03472695	-0.00298575591295178	IL12B_FOM1
30672	cg03480605	-0.000213407971364427	IL12B_FOM1
30673	cg03579179	-0.00235438192213612	IL12B_FOM1
30674	cg03640110	0.000817083965057782	IL12B_FOM1
30675	cg03714522	0.000583687849276236	IL12B_FOM1
30676	cg03723481	-0.00182671774212242	IL12B_FOM1
30677	cg03724423	-2.93137746002338e-06	IL12B_FOM1
30678	cg03736781	-0.0043287393042924	IL12B_FOM1
30679	cg03812172	-0.0157126879926555	IL12B_FOM1
30680	cg03849660	-0.00173062939394235	IL12B_FOM1
30681	cg03867429	0.00147270086370423	IL12B_FOM1
30682	cg03878515	0.00290141318932292	IL12B_FOM1
30683	cg03892601	0.000595974185986962	IL12B_FOM1
30684	cg03899215	-0.0035299812321071	IL12B_FOM1
30685	cg03900028	-0.0135078740915159	IL12B_FOM1
30686	cg03916490	0.000401080312852499	IL12B_FOM1
30687	cg03920152	0.000797670091587016	IL12B_FOM1
30688	cg03930209	0.00302855492502732	IL12B_FOM1
30689	cg04034967	0.00339890445765193	IL12B_FOM1
30690	cg04061225	-0.00106312145659154	IL12B_FOM1
30691	cg04064631	-0.000798951383953013	IL12B_FOM1
30692	cg04080994	0.00153616259846557	IL12B_FOM1
30693	cg04090468	-0.00312280017120898	IL12B_FOM1
30694	cg04111992	-0.00293241534431927	IL12B_FOM1
30695	cg04136259	0.000221327739682142	IL12B_FOM1
30696	cg04153130	0.00198630446526024	IL12B_FOM1
30697	cg04158140	-0.001127707311335	IL12B_FOM1
30698	cg04180046	-0.00765410574454561	IL12B_FOM1
30699	cg04212340	0.000647893884598049	IL12B_FOM1
30700	cg04258219	0.00332379096016727	IL12B_FOM1
30701	cg04274758	-0.00428957369203227	IL12B_FOM1
30702	cg04275692	0.00214467103627519	IL12B_FOM1
30703	cg04317399	-0.00101795752614788	IL12B_FOM1
30704	cg04342202	-0.000528201868851335	IL12B_FOM1
30705	cg04372933	0.000525594809751823	IL12B_FOM1
30706	cg04453501	0.00852990613153531	IL12B_FOM1
30707	cg04456492	0.00113452569266129	IL12B_FOM1
30708	cg04478061	-0.000249359022635522	IL12B_FOM1
30709	cg04481077	-0.00111050553521765	IL12B_FOM1
30710	cg04524088	0.000694376754098627	IL12B_FOM1
30711	cg04555966	0.000456927270630353	IL12B_FOM1
30712	cg04590119	0.00117981715514876	IL12B_FOM1
30713	cg04598670	-0.000100157044745111	IL12B_FOM1
30714	cg04612959	-0.00448463123264676	IL12B_FOM1
30715	cg04633141	0.00787320389357527	IL12B_FOM1
30716	cg04675251	-0.000758098475233656	IL12B_FOM1
30717	cg04682977	-0.000987259966005933	IL12B_FOM1
30718	cg04725144	0.00666529518354837	IL12B_FOM1
30719	cg04734957	-0.000248852691945525	IL12B_FOM1
30720	cg04816311	-0.000733681208755636	IL12B_FOM1
30721	cg04864441	-0.000299585116039539	IL12B_FOM1
30722	cg04993019	0.00202570971905016	IL12B_FOM1
30723	cg05045969	0.00208492169612942	IL12B_FOM1
30724	cg05060486	-0.00148735842110351	IL12B_FOM1
30725	cg05095590	0.00312504954319743	IL12B_FOM1
30726	cg05143012	0.000980405061041142	IL12B_FOM1
30727	cg05144259	0.00169862282016571	IL12B_FOM1
30728	cg05145608	0.00171730285847262	IL12B_FOM1
30729	cg05147654	-0.00097499680143799	IL12B_FOM1
30730	cg05182217	0.000125422263617505	IL12B_FOM1
30731	cg05211192	0.000273141176923818	IL12B_FOM1
30732	cg05211558	-0.00296837320263089	IL12B_FOM1
30733	cg05221465	-0.00102829839350286	IL12B_FOM1
30734	cg05239771	0.000353298207901267	IL12B_FOM1
30735	cg05260959	-0.000383998326860292	IL12B_FOM1
30736	cg05265143	0.000688624325829347	IL12B_FOM1
30737	cg05265747	-0.000228201192600813	IL12B_FOM1
30738	cg05279229	-0.00531982767743217	IL12B_FOM1
30739	cg05292478	0.000166990122882283	IL12B_FOM1
30740	cg05307533	0.000198862369038368	IL12B_FOM1
30741	cg05331807	0.00168337402508103	IL12B_FOM1
30742	cg05341353	0.000184013692350132	IL12B_FOM1
30743	cg05364766	0.000208192918445403	IL12B_FOM1
30744	cg05425699	0.00199666940625446	IL12B_FOM1
30745	cg05438220	0.000958927695692306	IL12B_FOM1
30746	cg05455372	0.00201110126218975	IL12B_FOM1
30747	cg05469826	-0.000410285638139995	IL12B_FOM1
30748	cg05483176	-0.000470034841226919	IL12B_FOM1
30749	cg05486191	-0.000743691598791046	IL12B_FOM1
30750	cg05541356	-0.00130838748072949	IL12B_FOM1
30751	cg05554000	0.0001649740919371	IL12B_FOM1
30752	cg05593887	0.00980492597128371	IL12B_FOM1
30753	cg05606455	0.00056560459418027	IL12B_FOM1
30754	cg05613718	0.000586352406636659	IL12B_FOM1
30755	cg05620980	-0.000375615316191638	IL12B_FOM1
30756	cg05655885	-0.00391719133330005	IL12B_FOM1
30757	cg05675570	-0.00177588915145974	IL12B_FOM1
30758	cg05726600	0.00115743946950916	IL12B_FOM1
30759	cg05765796	-0.00169310219614272	IL12B_FOM1
30760	cg05779406	0.00648519515796455	IL12B_FOM1
30761	cg05792650	-0.0017727054094205	IL12B_FOM1
30762	cg05835726	0.00194762992540732	IL12B_FOM1
30763	cg05837990	-0.00558012913727854	IL12B_FOM1
30764	cg05867499	-0.000137042560362368	IL12B_FOM1
30765	cg05904016	-0.00381317753734862	IL12B_FOM1
30766	cg05917273	-0.00122188424995172	IL12B_FOM1
30767	cg06012903	-0.00349848344969356	IL12B_FOM1
30768	cg06052255	0.000891490887978619	IL12B_FOM1
30769	cg06055763	-0.00197284842953986	IL12B_FOM1
30770	cg06056929	-0.0014943098231043	IL12B_FOM1
30771	cg06074547	-0.00398244967530059	IL12B_FOM1
30772	cg06093861	-0.00592094619348656	IL12B_FOM1
30773	cg06096382	-0.000288391359545853	IL12B_FOM1
30774	cg06112204	-0.00212106255853507	IL12B_FOM1
30775	cg06114556	0.000151181800555444	IL12B_FOM1
30776	cg06126713	0.000416622493102034	IL12B_FOM1
30777	cg06142326	0.000282625824468067	IL12B_FOM1
30778	cg06145435	-0.000540938101160398	IL12B_FOM1
30779	cg06155229	-0.00118489910559137	IL12B_FOM1
30780	cg06186727	-1.24843741359338e-05	IL12B_FOM1
30781	cg06187986	-0.00234961112732812	IL12B_FOM1
30782	cg06194808	-0.00149395171597367	IL12B_FOM1
30783	cg06218338	0.00105181628531009	IL12B_FOM1
30784	cg06290265	-0.000399752565263145	IL12B_FOM1
30785	cg06299997	2.28567804271516e-05	IL12B_FOM1
30786	cg06324957	-0.0019394470328196	IL12B_FOM1
30787	cg06363129	0.00148034827018821	IL12B_FOM1
30788	cg06400119	0.00472727442012814	IL12B_FOM1
30789	cg06402330	-0.00029273337129672	IL12B_FOM1
30790	cg06413087	-0.00160751795472798	IL12B_FOM1
30791	cg06442530	-0.000268883940271485	IL12B_FOM1
30792	cg06464324	0.00132792810569041	IL12B_FOM1
30793	cg06480942	0.00161520110039277	IL12B_FOM1
30794	cg06484146	-0.000109115163555818	IL12B_FOM1
30795	cg06488615	0.000941223945128772	IL12B_FOM1
30796	cg06491590	0.000202037329911778	IL12B_FOM1
30797	cg06496786	0.00035629291536356	IL12B_FOM1
30798	cg06515745	-0.00120909497569639	IL12B_FOM1
30799	cg06529659	-0.00324851176129637	IL12B_FOM1
30800	cg06541416	0.00111480622074605	IL12B_FOM1
30801	cg06544061	0.000807350304954629	IL12B_FOM1
30802	cg06618764	-0.00291068431835657	IL12B_FOM1
30803	cg06715136	0.00497022623407228	IL12B_FOM1
30804	cg06746365	-0.000229505013862727	IL12B_FOM1
30805	cg06789194	-0.00195194935688258	IL12B_FOM1
30806	cg06840109	0.00080253310588457	IL12B_FOM1
30807	cg06892898	-0.000220851590275623	IL12B_FOM1
30808	cg06898145	-0.000560337641715016	IL12B_FOM1
30809	cg06942814	-7.42896295591532e-05	IL12B_FOM1
30810	cg06950937	0.000966354386141423	IL12B_FOM1
30811	cg06955417	0.000915867843938966	IL12B_FOM1
30812	cg06960717	0.0104660317801299	IL12B_FOM1
30813	cg06975979	-0.00114790346571912	IL12B_FOM1
30814	cg07015424	-0.00283434152391312	IL12B_FOM1
30815	cg07032987	-0.000498971353155598	IL12B_FOM1
30816	cg07039378	-0.00245505341965641	IL12B_FOM1
30817	cg07075347	-0.00110093193531791	IL12B_FOM1
30818	cg07158230	-0.00425716456445968	IL12B_FOM1
30819	cg07213780	-0.00198557612924471	IL12B_FOM1
30820	cg07224147	-0.00355195614228608	IL12B_FOM1
30821	cg07241675	0.00318164675506567	IL12B_FOM1
30822	cg07249765	0.00989649239469191	IL12B_FOM1
30823	cg07270289	-0.00278977622928239	IL12B_FOM1
30824	cg07304760	-0.000824265640450346	IL12B_FOM1
30825	cg07317062	-0.00693643023529584	IL12B_FOM1
30826	cg07376282	0.00044471962312029	IL12B_FOM1
30827	cg07408740	0.00112272969729036	IL12B_FOM1
30828	cg07433453	-0.000430666053506658	IL12B_FOM1
30829	cg07470532	-0.000883521279786856	IL12B_FOM1
30830	cg07539248	-0.000890386371023365	IL12B_FOM1
30831	cg07551952	-0.000955468810099264	IL12B_FOM1
30832	cg07631119	-0.000893015531840771	IL12B_FOM1
30833	cg07689260	0.00108456074536695	IL12B_FOM1
30834	cg07736025	-0.000311522568752727	IL12B_FOM1
30835	cg07748583	-0.000274598153595967	IL12B_FOM1
30836	cg07783094	-0.00012337088038262	IL12B_FOM1
30837	cg07803860	0.00215263226193938	IL12B_FOM1
30838	cg07834321	0.00141242493476772	IL12B_FOM1
30839	cg07846874	-0.0140382075713802	IL12B_FOM1
30840	cg07853063	-0.00078702743928442	IL12B_FOM1
30841	cg07878625	0.0101238845494786	IL12B_FOM1
30842	cg07904568	0.00133677124184805	IL12B_FOM1
30843	cg08017787	0.000520322004256423	IL12B_FOM1
30844	cg08251202	-4.55452762008198e-06	IL12B_FOM1
30845	cg08303550	-0.000242932599763844	IL12B_FOM1
30846	cg08320316	0.00283644458592993	IL12B_FOM1
30847	cg08352439	-0.00135214333650421	IL12B_FOM1
30848	cg08355157	0.00668815251673654	IL12B_FOM1
30849	cg08410691	8.65967265726176e-06	IL12B_FOM1
30850	cg08450080	0.000685540623219674	IL12B_FOM1
30851	cg08458132	0.000519134446701661	IL12B_FOM1
30852	cg08461760	0.00176600107127025	IL12B_FOM1
30853	cg08477485	0.00244174697256411	IL12B_FOM1
30854	cg08492238	-0.000349894331544921	IL12B_FOM1
30855	cg08498322	0.000695978674292927	IL12B_FOM1
30856	cg08514594	0.000103393610667779	IL12B_FOM1
30857	cg08558340	0.00277425348822545	IL12B_FOM1
30858	cg08573435	0.00226047849395937	IL12B_FOM1
30859	cg08577607	-0.0011890842794589	IL12B_FOM1
30860	cg08580268	0.00308963380623713	IL12B_FOM1
30861	cg08586494	0.000255096673595405	IL12B_FOM1
30862	cg08586737	-0.00259394700322321	IL12B_FOM1
30863	cg08597719	-0.000434773423749903	IL12B_FOM1
30864	cg08604987	0.00201422997029376	IL12B_FOM1
30865	cg08605899	-0.00137202676115052	IL12B_FOM1
30866	cg08612570	-0.000117507094315564	IL12B_FOM1
30867	cg08623942	-0.00403025572355383	IL12B_FOM1
30868	cg08657341	0.0018758484540622	IL12B_FOM1
30869	cg08657492	-0.00086779167299316	IL12B_FOM1
30870	cg08678397	-0.000302551512876527	IL12B_FOM1
30871	cg08693140	-0.0128607213017189	IL12B_FOM1
30872	cg08703857	-0.00607490111459231	IL12B_FOM1
30873	cg08735705	-0.00647333924671629	IL12B_FOM1
30874	cg08737367	0.00268394677682711	IL12B_FOM1
30875	cg08746986	-0.00139477166277685	IL12B_FOM1
30876	cg08799816	-0.0017364827586006	IL12B_FOM1
30877	cg08832624	0.00192549178929237	IL12B_FOM1
30878	cg08847761	-0.000267794883902902	IL12B_FOM1
30879	cg08850310	0.00198742449399038	IL12B_FOM1
30880	cg08952306	0.00118805794117851	IL12B_FOM1
30881	cg08964643	0.00242153935757815	IL12B_FOM1
30882	cg08990162	-0.00230016043341311	IL12B_FOM1
30883	cg09016797	0.00169670611527845	IL12B_FOM1
30884	cg09022230	0.000745026119858972	IL12B_FOM1
30885	cg09041644	0.000141427793762481	IL12B_FOM1
30886	cg09066361	0.00786511612728984	IL12B_FOM1
30887	cg09124496	0.00135457144146377	IL12B_FOM1
30888	cg09132376	0.000644957400873343	IL12B_FOM1
30889	cg09137718	0.00457570581048218	IL12B_FOM1
30890	cg09150232	0.00218999732523833	IL12B_FOM1
30891	cg09165414	-0.000975492981282891	IL12B_FOM1
30892	cg09181792	0.00445586395353916	IL12B_FOM1
30893	cg09185587	0.0026502767134502	IL12B_FOM1
30894	cg09192030	0.000879775758695006	IL12B_FOM1
30895	cg09230014	0.000687747278890773	IL12B_FOM1
30896	cg09244601	-0.000465984920927988	IL12B_FOM1
30897	cg09255473	0.00121929625425089	IL12B_FOM1
30898	cg09258788	-6.76984612573223e-06	IL12B_FOM1
30899	cg09281805	-0.00399867364252609	IL12B_FOM1
30900	cg09301498	0.000299718120923803	IL12B_FOM1
30901	cg09371409	0.000750450170903181	IL12B_FOM1
30902	cg09377301	-0.00528382271950609	IL12B_FOM1
30903	cg09434085	0.00156617950021852	IL12B_FOM1
30904	cg09449988	-0.000187431769902193	IL12B_FOM1
30905	cg09463041	-0.000677786285740609	IL12B_FOM1
30906	cg09471122	0.00155790344264884	IL12B_FOM1
30907	cg09494378	-3.62791476246375e-06	IL12B_FOM1
30908	cg09506081	-0.00410000908676077	IL12B_FOM1
30909	cg09527886	0.0020127952069645	IL12B_FOM1
30910	cg09544568	5.26451523724111e-05	IL12B_FOM1
30911	cg09549073	-0.000647820582122442	IL12B_FOM1
30912	cg09579281	0.00126927513461574	IL12B_FOM1
30913	cg09588392	-0.00111851117426171	IL12B_FOM1
30914	cg09614886	-0.000775583970927315	IL12B_FOM1
30915	cg09626636	0.00205103368556772	IL12B_FOM1
30916	cg09640425	-0.00494100134630097	IL12B_FOM1
30917	cg09642347	0.00180755427438852	IL12B_FOM1
30918	cg09652312	-0.000412401375474723	IL12B_FOM1
30919	cg09697999	0.0048016380995156	IL12B_FOM1
30920	cg09755872	0.00446579744687616	IL12B_FOM1
30921	cg09826364	-0.000499878648786007	IL12B_FOM1
30922	cg09845489	-0.000515211772120037	IL12B_FOM1
30923	cg09888183	-0.00249146433198978	IL12B_FOM1
30924	cg09933329	0.00083951017521624	IL12B_FOM1
30925	cg10030633	0.00110251353990472	IL12B_FOM1
30926	cg10092878	0.000471058589046009	IL12B_FOM1
30927	cg10106935	0.00311886480149608	IL12B_FOM1
30928	cg10117599	-0.00850617987918665	IL12B_FOM1
30929	cg10146442	0.00221272750359819	IL12B_FOM1
30930	cg10154880	-0.00016468577746238	IL12B_FOM1
30931	cg10156846	0.000911700631451572	IL12B_FOM1
30932	cg10167463	-0.000156688973212762	IL12B_FOM1
30933	cg10257673	0.000494839936719832	IL12B_FOM1
30934	cg10276016	-0.000665544771237702	IL12B_FOM1
30935	cg10288111	-0.00196495215012551	IL12B_FOM1
30936	cg10320410	-0.00397855963214982	IL12B_FOM1
30937	cg10349687	0.00131634822379418	IL12B_FOM1
30938	cg10364115	3.42805243653971e-06	IL12B_FOM1
30939	cg10413224	-0.00605627828106223	IL12B_FOM1
30940	cg10426581	0.0052712071123658	IL12B_FOM1
30941	cg10472711	0.00118430683157698	IL12B_FOM1
30942	cg10665071	-0.000575433960908847	IL12B_FOM1
30943	cg10691866	0.00442224929301335	IL12B_FOM1
30944	cg10720000	-0.00165278784253545	IL12B_FOM1
30945	cg10750306	-0.00304219238086329	IL12B_FOM1
30946	cg10785373	0.00417820772252979	IL12B_FOM1
30947	cg10895875	0.000399295525057355	IL12B_FOM1
30948	cg10945855	0.000353937150532722	IL12B_FOM1
30949	cg10989862	-0.014949866045225	IL12B_FOM1
30950	cg11010744	-0.00555526863914146	IL12B_FOM1
30951	cg11064039	0.00088281120861639	IL12B_FOM1
30952	cg11107212	-0.000517742509309136	IL12B_FOM1
30953	cg11139248	0.00085224709935003	IL12B_FOM1
30954	cg11165465	7.68737488728303e-05	IL12B_FOM1
30955	cg11207515	-0.000528655509462411	IL12B_FOM1
30956	cg11303839	0.00112415170675052	IL12B_FOM1
30957	cg11311332	0.000700779678275345	IL12B_FOM1
30958	cg11356767	-0.000763587296749038	IL12B_FOM1
30959	cg11360230	0.000323377656853212	IL12B_FOM1
30960	cg11385338	0.000618827902891741	IL12B_FOM1
30961	cg11397033	-0.000125587414135925	IL12B_FOM1
30962	cg11410718	-0.00230726622458417	IL12B_FOM1
30963	cg11417025	0.00221494896256776	IL12B_FOM1
30964	cg11519708	-0.00290719824349783	IL12B_FOM1
30965	cg11532431	-0.00346109549901967	IL12B_FOM1
30966	cg11564377	-7.45324603633301e-05	IL12B_FOM1
30967	cg11569869	6.66937459788459e-05	IL12B_FOM1
30968	cg11604519	0.00211709493439904	IL12B_FOM1
30969	cg11607219	0.0015209012983216	IL12B_FOM1
30970	cg11627968	0.00458257287609497	IL12B_FOM1
30971	cg11715858	0.00216052612424901	IL12B_FOM1
30972	cg11757417	0.00236015839145213	IL12B_FOM1
30973	cg11835544	-0.000737023581102687	IL12B_FOM1
30974	cg11868634	-0.00425587192692471	IL12B_FOM1
30975	cg11911769	0.000457813670483023	IL12B_FOM1
30976	cg11914216	0.000808303909478552	IL12B_FOM1
30977	cg11957130	-0.0159994646579028	IL12B_FOM1
30978	cg12042135	0.00190451863606257	IL12B_FOM1
30979	cg12134602	0.0111342074292852	IL12B_FOM1
30980	cg12146909	-0.000255509704723122	IL12B_FOM1
30981	cg12248672	0.00275596961089256	IL12B_FOM1
30982	cg12347392	-0.000235662879500968	IL12B_FOM1
30983	cg12352225	0.00352027824475438	IL12B_FOM1
30984	cg12377483	0.00028653924254836	IL12B_FOM1
30985	cg12407882	0.00171461618219637	IL12B_FOM1
30986	cg12419766	0.000442120860836273	IL12B_FOM1
30987	cg12444411	-0.00791581178689423	IL12B_FOM1
30988	cg12469381	-0.00200895334634337	IL12B_FOM1
30989	cg12492273	-0.00413775881391226	IL12B_FOM1
30990	cg12494138	-2.82831100889665e-05	IL12B_FOM1
30991	cg12503394	-0.000668594067083654	IL12B_FOM1
30992	cg12507167	-0.000825760552196113	IL12B_FOM1
30993	cg12551908	0.000499525565289525	IL12B_FOM1
30994	cg12575883	-0.00759690456118476	IL12B_FOM1
30995	cg12580770	-0.000299876071634476	IL12B_FOM1
30996	cg12581298	0.00579246443411	IL12B_FOM1
30997	cg12587985	-0.00597606468447728	IL12B_FOM1
30998	cg12590608	0.00163041350631785	IL12B_FOM1
30999	cg12616177	0.000772874898796716	IL12B_FOM1
31000	cg12631925	-0.00162265879910205	IL12B_FOM1
31001	cg12633680	4.10092313210791e-05	IL12B_FOM1
31002	cg12661624	0.000355132393287916	IL12B_FOM1
31003	cg12781086	-0.00466429910011253	IL12B_FOM1
31004	cg12803068	-0.00305501412999043	IL12B_FOM1
31005	cg12843130	-0.00258224878055164	IL12B_FOM1
31006	cg12902183	0.00149888822354412	IL12B_FOM1
31007	cg12950816	0.00541633421020642	IL12B_FOM1
31008	cg13031029	0.011382791475021	IL12B_FOM1
31009	cg13051700	9.7807643963862e-05	IL12B_FOM1
31010	cg13116799	-0.000395122139552196	IL12B_FOM1
31011	cg13116816	-0.00255894354293013	IL12B_FOM1
31012	cg13145550	0.00530194811023381	IL12B_FOM1
31013	cg13160627	-0.00591483020490115	IL12B_FOM1
31014	cg13206201	0.000290533811450007	IL12B_FOM1
31015	cg13264672	0.00163125868850607	IL12B_FOM1
31016	cg13328713	-0.00319558245523067	IL12B_FOM1
31017	cg13337615	0.00284118302659416	IL12B_FOM1
31018	cg13357408	-0.000312291333346555	IL12B_FOM1
31019	cg13412283	0.000857449264622838	IL12B_FOM1
31020	cg13436110	0.000375184744823189	IL12B_FOM1
31021	cg13444538	0.000492355877014662	IL12B_FOM1
31022	cg13446584	0.00140042892901346	IL12B_FOM1
31023	cg13447684	-8.46896195213764e-05	IL12B_FOM1
31024	cg13501951	0.000852594324544563	IL12B_FOM1
31025	cg13523718	-0.000569568468436621	IL12B_FOM1
31026	cg13560204	0.00150100408309536	IL12B_FOM1
31027	cg13565461	-0.000840733634330765	IL12B_FOM1
31028	cg13567744	0.00103248825158119	IL12B_FOM1
31029	cg13569207	0.00509190279161275	IL12B_FOM1
31030	cg13587270	-0.000514241310921063	IL12B_FOM1
31031	cg13589109	-0.00152818216649994	IL12B_FOM1
31032	cg13619623	4.54709810213932e-05	IL12B_FOM1
31033	cg13628325	0.000940148063199258	IL12B_FOM1
31034	cg13711144	0.00177438654770333	IL12B_FOM1
31035	cg13724248	-0.00017918300892111	IL12B_FOM1
31036	cg13728287	-0.0012683422932663	IL12B_FOM1
31037	cg13736939	-0.000196765042208766	IL12B_FOM1
31038	cg13752708	0.00208179533936961	IL12B_FOM1
31039	cg13767245	0.00432938882284576	IL12B_FOM1
31040	cg13864794	0.00038958817823307	IL12B_FOM1
31041	cg13902024	0.00112805927283593	IL12B_FOM1
31042	cg13912186	-0.000474556893487947	IL12B_FOM1
31043	cg13945667	-0.00195338518739844	IL12B_FOM1
31044	cg13978175	0.00120332408702855	IL12B_FOM1
31045	cg13979581	0.00842698972184256	IL12B_FOM1
31046	cg14047091	-0.00293984404903819	IL12B_FOM1
31047	cg14135783	-0.00203737576806281	IL12B_FOM1
31048	cg14168009	0.00082130015494344	IL12B_FOM1
31049	cg14168080	-0.000190464138391422	IL12B_FOM1
31050	cg14168621	-0.000356349348919905	IL12B_FOM1
31051	cg14178336	0.000620489621267565	IL12B_FOM1
31052	cg14205820	-0.000118741541434193	IL12B_FOM1
31053	cg14228300	0.00552064377077806	IL12B_FOM1
31054	cg14359292	-0.000825409388499225	IL12B_FOM1
31055	cg14373597	0.000309320514863285	IL12B_FOM1
31056	cg14381948	-0.00543644169358235	IL12B_FOM1
31057	cg14398883	-0.000502901360071723	IL12B_FOM1
31058	cg14405813	-0.000879866920449238	IL12B_FOM1
31059	cg14464244	-0.00251703139274638	IL12B_FOM1
31060	cg14537194	-0.000124408184011081	IL12B_FOM1
31061	cg14615128	0.0016723402100918	IL12B_FOM1
31062	cg14651435	-0.00876936235103231	IL12B_FOM1
31063	cg14652524	0.00363678370864165	IL12B_FOM1
31064	cg14709381	-0.000379802526662778	IL12B_FOM1
31065	cg14735364	5.6888715094054e-05	IL12B_FOM1
31066	cg14762436	0.00264062007626238	IL12B_FOM1
31067	cg14898611	-0.00417657675664495	IL12B_FOM1
31068	cg14928378	-0.00397841013086805	IL12B_FOM1
31069	cg15048972	-0.00215765758286077	IL12B_FOM1
31070	cg15050051	0.000259628049121164	IL12B_FOM1
31071	cg15059548	0.00114576193284027	IL12B_FOM1
31072	cg15082843	-0.00128870178857607	IL12B_FOM1
31073	cg15082870	0.000116241408308579	IL12B_FOM1
31074	cg15112475	0.00252304896879428	IL12B_FOM1
31075	cg15169266	0.0020044097525011	IL12B_FOM1
31076	cg15200418	-0.00112353006704779	IL12B_FOM1
31077	cg15212455	0.000660868305590366	IL12B_FOM1
31078	cg15261730	0.00515297179799577	IL12B_FOM1
31079	cg15284177	0.00045380527247789	IL12B_FOM1
31080	cg15334096	0.000124379009602376	IL12B_FOM1
31081	cg15378274	0.000319468175746547	IL12B_FOM1
31082	cg15410343	-0.00235481288462459	IL12B_FOM1
31083	cg15427793	-0.000588605296963935	IL12B_FOM1
31084	cg15454385	0.000630808061586726	IL12B_FOM1
31085	cg15464485	0.00713609823869031	IL12B_FOM1
31086	cg15473066	0.00191176961387341	IL12B_FOM1
31087	cg15574437	9.25168878685257e-06	IL12B_FOM1
31088	cg15591276	0.00323283530733293	IL12B_FOM1
31089	cg15602741	-0.00140985202302223	IL12B_FOM1
31090	cg15618646	-0.000513933089601622	IL12B_FOM1
31091	cg15666071	0.000197311920330503	IL12B_FOM1
31092	cg15679892	0.00224517026549532	IL12B_FOM1
31093	cg15736220	-0.000582650243904026	IL12B_FOM1
31094	cg15765638	0.00581641920454584	IL12B_FOM1
31095	cg15798862	-0.00922732489436915	IL12B_FOM1
31096	cg15800276	-0.0181931687486969	IL12B_FOM1
31097	cg15807855	0.00372586207746007	IL12B_FOM1
31098	cg15833657	0.000365175298569294	IL12B_FOM1
31099	cg15877936	-0.000476385720468939	IL12B_FOM1
31100	cg15908975	-1.3966035925998e-05	IL12B_FOM1
31101	cg15920472	0.00182718329670288	IL12B_FOM1
31102	cg15935227	-0.00854961247330051	IL12B_FOM1
31103	cg16063925	0.00015037290500183	IL12B_FOM1
31104	cg16065922	0.0023128629161093	IL12B_FOM1
31105	cg16172923	-0.000663086424521601	IL12B_FOM1
31106	cg16193245	-0.000207903018108575	IL12B_FOM1
31107	cg16527444	-0.000361210613181239	IL12B_FOM1
31108	cg16542356	0.0049285908817685	IL12B_FOM1
31109	cg16553024	0.000713563905203937	IL12B_FOM1
31110	cg16561155	-0.0033679687963403	IL12B_FOM1
31111	cg16562776	0.00422284597525005	IL12B_FOM1
31112	cg16571642	1.61572928338728e-05	IL12B_FOM1
31113	cg16608407	8.84309050078549e-05	IL12B_FOM1
31114	cg16629262	-0.00141100851700337	IL12B_FOM1
31115	cg16632785	-0.000393729243736878	IL12B_FOM1
31116	cg16658412	-0.00186670754017689	IL12B_FOM1
31117	cg16668896	-0.00101885381615354	IL12B_FOM1
31118	cg16792234	0.0101701010162424	IL12B_FOM1
31119	cg16875425	0.00147473392868754	IL12B_FOM1
31120	cg16906555	-0.00107722824625398	IL12B_FOM1
31121	cg16914123	-0.00126500146388394	IL12B_FOM1
31122	cg16954385	0.000126238016680576	IL12B_FOM1
31123	cg16967003	-0.00178544489555082	IL12B_FOM1
31124	cg16972057	-0.000430381039582922	IL12B_FOM1
31125	cg16985708	0.000118966539413651	IL12B_FOM1
31126	cg17006281	-0.00199180362857828	IL12B_FOM1
31127	cg17021648	0.000432456424366905	IL12B_FOM1
31128	cg17045452	0.00431756103652146	IL12B_FOM1
31129	cg17063962	0.00024301982817157	IL12B_FOM1
31130	cg17082225	0.000339533690068141	IL12B_FOM1
31131	cg17085710	-0.00335562622069694	IL12B_FOM1
31132	cg17102199	-0.00270827524632723	IL12B_FOM1
31133	cg17146738	0.00297056059230195	IL12B_FOM1
31134	cg17163760	-0.000928925397195881	IL12B_FOM1
31135	cg17170429	-0.000806909397253201	IL12B_FOM1
31136	cg17196155	-0.00532027286292593	IL12B_FOM1
31137	cg17220237	0.0178131156405158	IL12B_FOM1
31138	cg17240725	-0.00327891951505459	IL12B_FOM1
31139	cg17267737	0.00133356222599187	IL12B_FOM1
31140	cg17315106	0.00145084138975944	IL12B_FOM1
31141	cg17334266	-0.00207919907560649	IL12B_FOM1
31142	cg17393140	-0.00352606434196267	IL12B_FOM1
31143	cg17404289	-0.00419217092388614	IL12B_FOM1
31144	cg17404449	0.00465030775875953	IL12B_FOM1
31145	cg17431023	-0.00123979370701572	IL12B_FOM1
31146	cg17457637	-1.53657435884921e-05	IL12B_FOM1
31147	cg17467898	-0.00202552449070258	IL12B_FOM1
31148	cg17469321	3.60500662463213e-05	IL12B_FOM1
31149	cg17498476	-0.000612887677982268	IL12B_FOM1
31150	cg17602444	0.00116528667455439	IL12B_FOM1
31151	cg17614506	-0.000937026044954501	IL12B_FOM1
31152	cg17654585	-0.000344026125626788	IL12B_FOM1
31153	cg17661206	0.000734301361027899	IL12B_FOM1
31154	cg17662941	0.00252814646251159	IL12B_FOM1
31155	cg17678038	-0.00144270395116156	IL12B_FOM1
31156	cg17739208	0.000371786636686749	IL12B_FOM1
31157	cg17775727	-0.000381722547989788	IL12B_FOM1
31158	cg17786776	0.000390376615818229	IL12B_FOM1
31159	cg17807458	0.000660834338533076	IL12B_FOM1
31160	cg17833065	-0.000419574417847483	IL12B_FOM1
31161	cg17914838	-0.00661387764329242	IL12B_FOM1
31162	cg17944572	0.00251187409014796	IL12B_FOM1
31163	cg17968037	-0.000505445719929522	IL12B_FOM1
31164	cg18005547	-0.000585306222379661	IL12B_FOM1
31165	cg18023504	-0.00357155151205262	IL12B_FOM1
31166	cg18044572	0.000290750890298294	IL12B_FOM1
31167	cg18088486	0.00421625158524286	IL12B_FOM1
31168	cg18092665	-0.00140516857498187	IL12B_FOM1
31169	cg18129805	-3.55167865006388e-05	IL12B_FOM1
31170	cg18179357	-0.00134575841749857	IL12B_FOM1
31171	cg18237047	-0.00578953705742609	IL12B_FOM1
31172	cg18301410	0.00125400535348644	IL12B_FOM1
31173	cg18319941	0.00087585423311704	IL12B_FOM1
31174	cg18327321	0.000350028715919402	IL12B_FOM1
31175	cg18353405	-0.00937696698737188	IL12B_FOM1
31176	cg18356634	-0.000547900272020638	IL12B_FOM1
31177	cg18367631	-0.00452712822003618	IL12B_FOM1
31178	cg18395809	0.0023638614584376	IL12B_FOM1
31179	cg18410945	0.00115428793335106	IL12B_FOM1
31180	cg18450319	0.000621090463391367	IL12B_FOM1
31181	cg18546840	-0.000563990260087388	IL12B_FOM1
31182	cg18571590	-3.7222527744837e-05	IL12B_FOM1
31183	cg18606843	-0.0057453714236564	IL12B_FOM1
31184	cg18619616	0.00181328139759669	IL12B_FOM1
31185	cg18669823	-0.00394145083568565	IL12B_FOM1
31186	cg18676790	0.000100295968358973	IL12B_FOM1
31187	cg18765753	0.00199309683230544	IL12B_FOM1
31188	cg18766791	-0.00267430877238285	IL12B_FOM1
31189	cg18810691	0.000417851662345773	IL12B_FOM1
31190	cg18814699	0.00373542586406938	IL12B_FOM1
31191	cg18883682	0.00124962599638234	IL12B_FOM1
31192	cg18925601	0.000239224655237048	IL12B_FOM1
31193	cg18940047	0.000652615570610798	IL12B_FOM1
31194	cg18991862	-5.33004431619978e-05	IL12B_FOM1
31195	cg19031429	0.000571498274213974	IL12B_FOM1
31196	cg19089201	-0.00252285312198011	IL12B_FOM1
31197	cg19098690	-0.000836132283625073	IL12B_FOM1
31198	cg19107641	0.00255518428599737	IL12B_FOM1
31199	cg19142026	-0.00431422339786685	IL12B_FOM1
31200	cg19214707	-0.00737382393071794	IL12B_FOM1
31201	cg19236675	-0.00522332916664637	IL12B_FOM1
31202	cg19272540	-0.000819181661557062	IL12B_FOM1
31203	cg19279257	-0.000501605557345646	IL12B_FOM1
31204	cg19319558	-0.000161829243054451	IL12B_FOM1
31205	cg19346786	-0.00267757874295571	IL12B_FOM1
31206	cg19351954	0.000339011654930317	IL12B_FOM1
31207	cg19377014	0.00118678453787731	IL12B_FOM1
31208	cg19382632	0.00378095231092396	IL12B_FOM1
31209	cg19389973	-0.00383859716465402	IL12B_FOM1
31210	cg19414980	0.00355167837978181	IL12B_FOM1
31211	cg19418458	-0.00696147929122279	IL12B_FOM1
31212	cg19425969	0.000234386739256221	IL12B_FOM1
31213	cg19428602	-0.000381356769068915	IL12B_FOM1
31214	cg19473623	-0.000383777059531304	IL12B_FOM1
31215	cg19506311	0.000213651357230818	IL12B_FOM1
31216	cg19553910	-0.00186421612875826	IL12B_FOM1
31217	cg19561297	4.64994297863767e-05	IL12B_FOM1
31218	cg19637814	0.00019560040637762	IL12B_FOM1
31219	cg19665696	-0.00117064450870208	IL12B_FOM1
31220	cg19706515	0.000626053764920991	IL12B_FOM1
31221	cg19717773	0.000969326574412817	IL12B_FOM1
31222	cg19790941	-0.000279171365623828	IL12B_FOM1
31223	cg19798832	-0.000716616960331126	IL12B_FOM1
31224	cg19799454	0.00732305394516526	IL12B_FOM1
31225	cg19802458	0.00240221259259325	IL12B_FOM1
31226	cg19837298	0.000693852719096093	IL12B_FOM1
31227	cg19928340	0.00117965750439179	IL12B_FOM1
31228	cg19933320	-0.000944806800389354	IL12B_FOM1
31229	cg20038219	-8.73755264034189e-05	IL12B_FOM1
31230	cg20171429	0.000982481952162578	IL12B_FOM1
31231	cg20181692	-0.00178744445626466	IL12B_FOM1
31232	cg20347042	-0.000197094835356417	IL12B_FOM1
31233	cg20361427	0.00155267576898306	IL12B_FOM1
31234	cg20426275	-0.00305751579033187	IL12B_FOM1
31235	cg20502536	0.000457668926983839	IL12B_FOM1
31236	cg20550012	-0.0161013976189992	IL12B_FOM1
31237	cg20641675	0.00107446187555115	IL12B_FOM1
31238	cg20711703	8.07532427910187e-05	IL12B_FOM1
31239	cg20830573	-0.000994144890834979	IL12B_FOM1
31240	cg20913114	0.0013921764175877	IL12B_FOM1
31241	cg20932718	0.000200812139276609	IL12B_FOM1
31242	cg20934096	-0.00155352473847097	IL12B_FOM1
31243	cg20937101	0.000927571590245908	IL12B_FOM1
31244	cg20974609	0.000198389177844661	IL12B_FOM1
31245	cg20994254	0.000134347570896147	IL12B_FOM1
31246	cg21005607	0.00097313137118159	IL12B_FOM1
31247	cg21014529	-0.00357290310109236	IL12B_FOM1
31248	cg21076424	0.000181253929497707	IL12B_FOM1
31249	cg21088488	-7.56264503169266e-05	IL12B_FOM1
31250	cg21134232	-0.00256151831547941	IL12B_FOM1
31251	cg21143896	-0.0122922623795838	IL12B_FOM1
31252	cg21254135	0.000299265775213727	IL12B_FOM1
31253	cg21257581	-4.20452710876599e-05	IL12B_FOM1
31254	cg21363377	0.000897363580040541	IL12B_FOM1
31255	cg21368161	-0.000533617917045133	IL12B_FOM1
31256	cg21375204	0.000176142589264963	IL12B_FOM1
31257	cg21429551	0.00154467345730148	IL12B_FOM1
31258	cg21496780	0.000356223478045354	IL12B_FOM1
31259	cg21549225	0.00133801535173168	IL12B_FOM1
31260	cg21598190	-0.0016705570174307	IL12B_FOM1
31261	cg21608691	0.000522916308786643	IL12B_FOM1
31262	cg21634283	-0.00637715350200561	IL12B_FOM1
31263	cg21688533	0.00224076629031777	IL12B_FOM1
31264	cg21728650	0.000696092188230506	IL12B_FOM1
31265	cg21768835	0.000231626487569309	IL12B_FOM1
31266	cg21776010	0.00175756972516036	IL12B_FOM1
31267	cg21842920	-0.00199478459263523	IL12B_FOM1
31268	cg21853331	-1.17831800247396e-05	IL12B_FOM1
31269	cg21885112	-0.00811939174667995	IL12B_FOM1
31270	cg21895869	-0.00204200050255097	IL12B_FOM1
31271	cg21920560	0.0150410804399819	IL12B_FOM1
31272	cg21945686	0.000633211427174686	IL12B_FOM1
31273	cg21984020	-0.000302632580696533	IL12B_FOM1
31274	cg22056346	0.00146309975733526	IL12B_FOM1
31275	cg22056595	-0.00110379817747838	IL12B_FOM1
31276	cg22066521	0.00045416992470052	IL12B_FOM1
31277	cg22132788	-0.0025965072841072	IL12B_FOM1
31278	cg22247495	-0.000109283796641477	IL12B_FOM1
31279	cg22290893	-0.000852198010558248	IL12B_FOM1
31280	cg22319267	-0.000941294296965657	IL12B_FOM1
31281	cg22395765	-0.000867954176902337	IL12B_FOM1
31282	cg22403850	0.00311006504297204	IL12B_FOM1
31283	cg22407840	0.00077561815451882	IL12B_FOM1
31284	cg22433798	-0.000309036412941081	IL12B_FOM1
31285	cg22450045	0.000511105405622404	IL12B_FOM1
31286	cg22468258	2.92655032621359e-05	IL12B_FOM1
31287	cg22526939	-0.004917547354189	IL12B_FOM1
31288	cg22535442	-0.00346286348579866	IL12B_FOM1
31289	cg22537597	-0.000135072146164239	IL12B_FOM1
31290	cg22571135	0.00129196272937618	IL12B_FOM1
31291	cg22575043	0.00168304922492712	IL12B_FOM1
31292	cg22578926	-0.000697110799297988	IL12B_FOM1
31293	cg22785672	-0.00102583129941047	IL12B_FOM1
31294	cg22786333	-0.00230344318777061	IL12B_FOM1
31295	cg22804805	8.02438320846628e-05	IL12B_FOM1
31296	cg22811478	0.0016420557678401	IL12B_FOM1
31297	cg22850258	9.84782907565967e-05	IL12B_FOM1
31298	cg22953237	0.011682498159083	IL12B_FOM1
31299	cg22970003	-0.000285673936520435	IL12B_FOM1
31300	cg22995176	0.00168840080574452	IL12B_FOM1
31301	cg22997113	-0.0057270689875932	IL12B_FOM1
31302	cg23024343	-0.0010083289652182	IL12B_FOM1
31303	cg23066280	-0.000173856044960841	IL12B_FOM1
31304	cg23073879	-0.00213110143293792	IL12B_FOM1
31305	cg23092449	-0.000444687991587851	IL12B_FOM1
31306	cg23094836	-0.000679984781739928	IL12B_FOM1
31307	cg23099265	0.00651896676602252	IL12B_FOM1
31308	cg23147443	-0.000640714708709103	IL12B_FOM1
31309	cg23162598	0.0118332412933952	IL12B_FOM1
31310	cg23169584	-0.00104116531637893	IL12B_FOM1
31311	cg23190054	0.00269910489899929	IL12B_FOM1
31312	cg23204968	0.000259029756329757	IL12B_FOM1
31313	cg23238315	0.000622695672768256	IL12B_FOM1
31314	cg23285459	-0.00527397829045176	IL12B_FOM1
31315	cg23299919	-0.00189030780523439	IL12B_FOM1
31316	cg23312013	-0.00247063086363738	IL12B_FOM1
31317	cg23367351	0.00161533608463224	IL12B_FOM1
31318	cg23367857	0.000688381231617357	IL12B_FOM1
31319	cg23390595	0.00456269240925342	IL12B_FOM1
31320	cg23447239	0.00052708550522564	IL12B_FOM1
31321	cg23496178	0.00488756582197072	IL12B_FOM1
31322	cg23543795	-0.00361783668476852	IL12B_FOM1
31323	cg23565757	0.00159897445631224	IL12B_FOM1
31324	cg23583168	-0.00102726119229922	IL12B_FOM1
31325	cg23625084	5.43958236380501e-06	IL12B_FOM1
31326	cg23627948	0.00673288905030243	IL12B_FOM1
31327	cg23631556	-0.00126463576425663	IL12B_FOM1
31328	cg23657099	-0.00223706840229115	IL12B_FOM1
31329	cg23694597	-0.0095173464809536	IL12B_FOM1
31330	cg23715104	0.00278436475228857	IL12B_FOM1
31331	cg23727079	-0.00983040550664883	IL12B_FOM1
31332	cg23738353	0.000346474211408738	IL12B_FOM1
31333	cg23754918	-0.00198076826385692	IL12B_FOM1
31334	cg23778370	0.0131829996475009	IL12B_FOM1
31335	cg23779604	0.00678290504191047	IL12B_FOM1
31336	cg23832388	0.00105791293244836	IL12B_FOM1
31337	cg23876203	0.00142945708909428	IL12B_FOM1
31338	cg23884241	-0.000195335807669861	IL12B_FOM1
31339	cg23896876	-0.0026367954909771	IL12B_FOM1
31340	cg23942995	-0.000793790113901991	IL12B_FOM1
31341	cg23950788	0.000261111914321933	IL12B_FOM1
31342	cg23997168	-0.0003131525687649	IL12B_FOM1
31343	cg24029819	0.00368643469125616	IL12B_FOM1
31344	cg24072927	0.00197517995445194	IL12B_FOM1
31345	cg24120683	-0.00160992992686626	IL12B_FOM1
31346	cg24172278	-0.00389147244931025	IL12B_FOM1
31347	cg24185656	0.000610265070224518	IL12B_FOM1
31348	cg24231558	-0.0122208670277627	IL12B_FOM1
31349	cg24247565	9.60013968326471e-05	IL12B_FOM1
31350	cg24310133	-0.00169022967039894	IL12B_FOM1
31351	cg24398793	-0.00981777303948307	IL12B_FOM1
31352	cg24405174	-0.00458299181280804	IL12B_FOM1
31353	cg24421397	0.00152439768177126	IL12B_FOM1
31354	cg24481303	0.00107579252363772	IL12B_FOM1
31355	cg24511167	0.000123613630131568	IL12B_FOM1
31356	cg24517467	-0.000389776823060159	IL12B_FOM1
31357	cg24588058	-0.00119953749748851	IL12B_FOM1
31358	cg24589292	-2.64229884820359e-06	IL12B_FOM1
31359	cg24616382	0.000387926756173741	IL12B_FOM1
31360	cg24629545	-0.00865592054734585	IL12B_FOM1
31361	cg24638828	0.00621519342066956	IL12B_FOM1
31362	cg24648384	-0.00771505913527315	IL12B_FOM1
31363	cg24701780	0.00196692463741535	IL12B_FOM1
31364	cg24707573	0.00218446197613652	IL12B_FOM1
31365	cg24710631	0.00112652942725715	IL12B_FOM1
31366	cg24786658	0.000728502474716411	IL12B_FOM1
31367	cg24796546	-0.000351614323508893	IL12B_FOM1
31368	cg24830730	-0.00331285035695377	IL12B_FOM1
31369	cg24836607	0.000309535914276256	IL12B_FOM1
31370	cg24862131	-0.00119494121784249	IL12B_FOM1
31371	cg24880736	0.00147848127846431	IL12B_FOM1
31372	cg24899294	0.00131972677124907	IL12B_FOM1
31373	cg24899871	-0.002498771195716	IL12B_FOM1
31374	cg24927769	-0.00517043028087193	IL12B_FOM1
31375	cg24935409	-0.00325494409812237	IL12B_FOM1
31376	cg25020666	-0.00119864362669703	IL12B_FOM1
31377	cg25021359	-0.00101253578105852	IL12B_FOM1
31378	cg25225232	0.000578053919210193	IL12B_FOM1
31379	cg25263801	0.00216285135684059	IL12B_FOM1
31380	cg25274735	-0.000762293964172048	IL12B_FOM1
31381	cg25336926	0.00193581161785667	IL12B_FOM1
31382	cg25348323	-0.000596109871317985	IL12B_FOM1
31383	cg25361454	0.00239613395637443	IL12B_FOM1
31384	cg25397054	0.00400457473391122	IL12B_FOM1
31385	cg25397636	-0.00040054243221996	IL12B_FOM1
31386	cg25427625	0.000159473431614153	IL12B_FOM1
31387	cg25467879	0.00134206523737974	IL12B_FOM1
31388	cg25502399	-0.000977711420436213	IL12B_FOM1
31389	cg25507226	-0.000398064390977077	IL12B_FOM1
31390	cg25522484	0.00305311546800729	IL12B_FOM1
31391	cg25543264	-0.00469719304165344	IL12B_FOM1
31392	cg25653816	-0.000523247500693906	IL12B_FOM1
31393	cg25750688	0.000283892196366952	IL12B_FOM1
31394	cg25765264	0.00131989019065452	IL12B_FOM1
31395	cg25778892	0.000893650060929141	IL12B_FOM1
31396	cg25814293	-0.00138995260850893	IL12B_FOM1
31397	cg25878057	-0.00152380260230315	IL12B_FOM1
31398	cg25879142	-0.000733004164290863	IL12B_FOM1
31399	cg25904344	0.00270153632801117	IL12B_FOM1
31400	cg25910261	-0.000157327601750341	IL12B_FOM1
31401	cg25952581	-0.000564015266014003	IL12B_FOM1
31402	cg26054842	0.00417568621649573	IL12B_FOM1
31403	cg26055062	-8.24843219546287e-05	IL12B_FOM1
31404	cg26066560	1.80224626232366e-06	IL12B_FOM1
31405	cg26075150	0.00470804259126041	IL12B_FOM1
31406	cg26175729	-0.00148657425976339	IL12B_FOM1
31407	cg26204448	-0.000174629240864363	IL12B_FOM1
31408	cg26208815	-0.00117957364292389	IL12B_FOM1
31409	cg26234885	0.00116377326984823	IL12B_FOM1
31410	cg26284782	4.35629838573248e-05	IL12B_FOM1
31411	cg26308704	-0.00216240373750884	IL12B_FOM1
31412	cg26320504	0.000866171512032269	IL12B_FOM1
31413	cg26344227	-0.00139865772480879	IL12B_FOM1
31414	cg26347222	-0.00123614046447276	IL12B_FOM1
31415	cg26407309	-0.000761635471310563	IL12B_FOM1
31416	cg26423145	-0.00016915339267595	IL12B_FOM1
31417	cg26445985	-0.00377470346708967	IL12B_FOM1
31418	cg26461009	-0.000446806849628725	IL12B_FOM1
31419	cg26544377	-0.001054526079482	IL12B_FOM1
31420	cg26572927	-0.00655323629574173	IL12B_FOM1
31421	cg26580761	-0.000246507429967855	IL12B_FOM1
31422	cg26586843	-0.000539792204861017	IL12B_FOM1
31423	cg26622211	-0.00508953758760576	IL12B_FOM1
31424	cg26673980	-2.69848087083564e-05	IL12B_FOM1
31425	cg26687381	0.00116971336350596	IL12B_FOM1
31426	cg26697605	-0.00213506184880497	IL12B_FOM1
31427	cg26712096	-0.000238907653959286	IL12B_FOM1
31428	cg26723707	0.00317667604918129	IL12B_FOM1
31429	cg26801037	0.00190368660467593	IL12B_FOM1
31430	cg26802830	0.000443416992050221	IL12B_FOM1
31431	cg26856631	8.29838699426031e-05	IL12B_FOM1
31432	cg26905768	-0.000570138620493098	IL12B_FOM1
31433	cg26957187	-0.000912547545130977	IL12B_FOM1
31434	cg26959945	0.000337323689699672	IL12B_FOM1
31435	cg26965639	-0.000102255628034986	IL12B_FOM1
31436	cg26992028	0.00208301674934694	IL12B_FOM1
31437	cg27005715	-0.000519426659063013	IL12B_FOM1
31438	cg27032636	0.000164591784736088	IL12B_FOM1
31439	cg27055759	-0.000541502937082051	IL12B_FOM1
31440	cg27062215	-0.000811047554524555	IL12B_FOM1
31441	cg27071405	-0.00134087069887614	IL12B_FOM1
31442	cg27099486	-6.29214247388537e-05	IL12B_FOM1
31443	cg27111680	-0.000748932988691603	IL12B_FOM1
31444	cg27113326	0.000599913893707323	IL12B_FOM1
31445	cg27152312	0.00164529967634869	IL12B_FOM1
31446	cg27156041	0.00164717494419501	IL12B_FOM1
31447	cg27161374	0.00181413895775435	IL12B_FOM1
31448	cg27179571	0.00146373368856215	IL12B_FOM1
31449	cg27203184	-7.01850517396241e-05	IL12B_FOM1
31450	cg27284331	-0.00480735645356961	IL12B_FOM1
31451	cg27286614	0.00527894927865557	IL12B_FOM1
31452	cg27376870	0.0046725281157643	IL12B_FOM1
31453	cg27385590	0.000715988290689215	IL12B_FOM1
31454	cg27445709	-0.000816838017730059	IL12B_FOM1
31455	cg27447599	0.000260383190586116	IL12B_FOM1
31456	cg27451524	-0.00526480853923543	IL12B_FOM1
31457	cg27455017	0.000124938064147519	IL12B_FOM1
31458	cg27494647	0.000930036497784845	IL12B_FOM1
31459	cg27511599	0.00380303790470206	IL12B_FOM1
31460	cg27518014	-0.0138979863908889	IL12B_FOM1
31461	cg27581047	-0.00490084840950737	IL12B_FOM1
31462	ch.7.901673F	-0.000146049617186414	IL12B_FOM1
31463	cg00033213	0.0060993558078812	IL12B_FOM1
31464	cg00129273	-0.000393410482031897	IL12B_FOM1
31465	cg00154455	0.000229594930255051	IL12B_FOM1
31466	cg00163372	-0.000111569318109092	IL12B_FOM1
31467	cg00191853	-0.000767406901897056	IL12B_FOM1
31468	cg00250645	0.00324981313446381	IL12B_FOM1
31469	cg00254556	0.0030944694526712	IL12B_FOM1
31470	cg00285394	-0.00172730440309403	IL12B_FOM1
31471	cg00295418	-0.00151156088518336	IL12B_FOM1
31472	cg00380266	-0.000446239661150278	IL12B_FOM1
31473	cg00401433	-0.000592742781499478	IL12B_FOM1
31474	cg00421144	0.000478416633696723	IL12B_FOM1
31475	cg00575153	0.000438661308786097	IL12B_FOM1
31476	cg00600477	-0.00192764368568724	IL12B_FOM1
31477	cg00601035	-0.000998942134565101	IL12B_FOM1
31478	cg00634665	-0.000223555969962503	IL12B_FOM1
31479	cg00641679	-0.00415154328963793	IL12B_FOM1
31480	cg00667680	0.0013996599203804	IL12B_FOM1
31481	cg00678361	-0.00299555731159454	IL12B_FOM1
31482	cg00697658	-0.000400213429713757	IL12B_FOM1
31483	cg00738934	0.00341936828168524	IL12B_FOM1
31484	cg00773700	0.00113669858831545	IL12B_FOM1
31485	cg00922157	-0.00069480313371441	IL12B_FOM1
31486	cg00956494	-0.00126284487411385	IL12B_FOM1
31487	cg01025954	0.00366712077522298	IL12B_FOM1
31488	cg01053087	-0.00170588461138577	IL12B_FOM1
31489	cg01226742	0.000217012050539742	IL12B_FOM1
31490	cg01281904	0.00262614948880157	IL12B_FOM1
31491	cg01444051	-0.00636441616521969	IL12B_FOM1
31492	cg01466164	0.00188606127418454	IL12B_FOM1
31493	cg01470456	0.00335707669016412	IL12B_FOM1
31494	cg01471372	0.000265107056751353	IL12B_FOM1
31495	cg01481544	0.00147902774272754	IL12B_FOM1
31496	cg01489256	0.000217680064007176	IL12B_FOM1
31497	cg01514356	0.000873966983282392	IL12B_FOM1
31498	cg01596292	0.000177244467611076	IL12B_FOM1
31499	cg01624348	0.00398401874573538	IL12B_FOM1
31500	cg01649497	-0.00613296769276114	IL12B_FOM1
31501	cg01652021	0.00015216424219182	IL12B_FOM1
31502	cg01716084	0.00071102275498868	IL12B_FOM1
31503	cg01759114	-0.00312678094550926	IL12B_FOM1
31504	cg01760090	-0.00390644393770503	IL12B_FOM1
31505	cg01824466	-0.000940763593625741	IL12B_FOM1
31506	cg01854491	-0.000857875779918243	IL12B_FOM1
31507	cg01859312	-0.000578743535955886	IL12B_FOM1
31508	cg01867950	0.000474231460513174	IL12B_FOM1
31509	cg01882084	-0.00480135699485259	IL12B_FOM1
31510	cg01957971	0.00373172544755306	IL12B_FOM1
31511	cg01971667	0.00135411766728733	IL12B_FOM1
31512	cg02000426	0.00286138517040206	IL12B_FOM1
31513	cg02046475	-1.74595033689998e-05	IL12B_FOM1
31514	cg02048922	0.00258996306416311	IL12B_FOM1
31515	cg02085119	-0.00340399747671741	IL12B_FOM1
31516	cg02110858	0.00188395267762412	IL12B_FOM1
31517	cg02118671	-0.00228768824620357	IL12B_FOM1
31518	cg02173067	0.00634328625426624	IL12B_FOM1
31519	cg02239258	-0.00293071995132033	IL12B_FOM1
31520	cg02243522	-0.0021965397263622	IL12B_FOM1
31521	cg02299007	-0.00136915623850879	IL12B_FOM1
31522	cg02346342	0.000298083485231752	IL12B_FOM1
31523	cg02402368	0.00142036129483522	IL12B_FOM1
31524	cg02472801	0.00284865135019734	IL12B_FOM1
31525	cg02490460	-0.00159680075645706	IL12B_FOM1
31526	cg02544829	0.00076724594585529	IL12B_FOM1
31527	cg02608831	-3.28804700365038e-05	IL12B_FOM1
31528	cg02658043	0.00272514746027961	IL12B_FOM1
31529	cg02680669	-0.00302709482338522	IL12B_FOM1
31530	cg02800334	0.000393093187458015	IL12B_FOM1
31531	cg02889774	-8.47303862240157e-05	IL12B_FOM1
31532	cg02934300	0.00475636894190471	IL12B_FOM1
31533	cg02985871	-0.000760036542431692	IL12B_FOM1
31534	cg03025830	-6.73046070166388e-05	IL12B_FOM1
31535	cg03067774	0.000531076292157813	IL12B_FOM1
31536	cg03128011	-0.00190443623682057	IL12B_FOM1
31537	cg03132015	-0.000650563503170328	IL12B_FOM1
31538	cg03151810	-0.000786945262247724	IL12B_FOM1
31539	cg03171419	0.00262001478841031	IL12B_FOM1
31540	cg03218396	-0.00537155110527296	IL12B_FOM1
31541	cg03288742	-0.000889077780617426	IL12B_FOM1
31542	cg03310167	-0.00321433136067623	IL12B_FOM1
31543	cg03463818	0.00315135927696671	IL12B_FOM1
31544	cg03513643	-0.000326289337096783	IL12B_FOM1
31545	cg03547562	0.00678669649993752	IL12B_FOM1
31546	cg03550384	0.00274474062042466	IL12B_FOM1
31547	cg03559399	-3.46231159732188e-05	IL12B_FOM1
31548	cg03566001	-4.0191025617673e-05	IL12B_FOM1
31549	cg03567106	-0.000707639153038215	IL12B_FOM1
31550	cg03613662	0.0037518379340936	IL12B_FOM1
31551	cg03870862	0.000709661770666822	IL12B_FOM1
31552	cg03899054	0.00392657077293478	IL12B_FOM1
31553	cg03909983	-0.000574848522009454	IL12B_FOM1
31554	cg03913278	-0.00166743606688694	IL12B_FOM1
31555	cg03957420	0.00139309302880116	IL12B_FOM1
31556	cg03971254	0.00224353869401646	IL12B_FOM1
31557	cg03998227	0.00272394925914507	IL12B_FOM1
31558	cg04017131	0.00363903770979357	IL12B_FOM1
31559	cg04025970	0.0012657304198255	IL12B_FOM1
31560	cg04028540	0.0012904459801217	IL12B_FOM1
31561	cg04035597	0.00168429641548977	IL12B_FOM1
31562	cg04049530	-0.00183186292529015	IL12B_FOM1
31563	cg04122358	-0.00171532198873771	IL12B_FOM1
31564	cg04123498	0.00197248184480312	IL12B_FOM1
31565	cg04134279	-0.000670030412510648	IL12B_FOM1
31566	cg04148355	-0.00282747651372983	IL12B_FOM1
31567	cg04165337	-0.00800831021883762	IL12B_FOM1
31568	cg04167811	-0.00195579783472483	IL12B_FOM1
31569	cg04169483	-0.00124429113310882	IL12B_FOM1
31570	cg04425710	0.00124450373537071	IL12B_FOM1
31571	cg04450797	0.0185869009752076	IL12B_FOM1
31572	cg04451175	-0.000535695063694392	IL12B_FOM1
31573	cg04518985	0.000154196706599178	IL12B_FOM1
31574	cg04554929	-0.00702931354875373	IL12B_FOM1
31575	cg04560093	0.00028334111402396	IL12B_FOM1
31576	cg04671734	-0.00326024908101793	IL12B_FOM1
31577	cg04675946	0.000836990126220056	IL12B_FOM1
31578	cg04744713	0.00246675575974486	IL12B_FOM1
31579	cg04751549	-0.000215009074947592	IL12B_FOM1
31580	cg04753829	0.000991317223012666	IL12B_FOM1
31581	cg04880091	0.00789362933228054	IL12B_FOM1
31582	cg04921824	-0.000618648402465219	IL12B_FOM1
31583	cg04962480	0.0015883907961123	IL12B_FOM1
31584	cg04963089	-0.000170221781507957	IL12B_FOM1
31585	cg04967728	0.00282371293541132	IL12B_FOM1
31586	cg05056638	-0.00233405694131576	IL12B_FOM1
31587	cg05077122	0.00446729800290853	IL12B_FOM1
31588	cg05130482	-0.00214925834964295	IL12B_FOM1
31589	cg05130642	-0.00350381080938351	IL12B_FOM1
31590	cg05260372	0.000445465883376839	IL12B_FOM1
31591	cg05262755	0.00111195200645717	IL12B_FOM1
31592	cg05342816	0.00211867756276155	IL12B_FOM1
31593	cg05355346	0.00123676151043682	IL12B_FOM1
31594	cg05358723	-0.00114582344513488	IL12B_FOM1
31595	cg05486138	0.00040703661040204	IL12B_FOM1
31596	cg05498866	-0.000231051786600603	IL12B_FOM1
31597	cg05570783	0.00145530722917808	IL12B_FOM1
31598	cg05682581	-0.000264401508009394	IL12B_FOM1
31599	cg05753328	-0.00641557512942224	IL12B_FOM1
31600	cg05787038	0.000714757403628052	IL12B_FOM1
31601	cg05799058	-0.00412220132079543	IL12B_FOM1
31602	cg05807467	0.00143607566874373	IL12B_FOM1
31603	cg05890457	-0.00377747268143166	IL12B_FOM1
31604	cg05891136	0.000720394239292766	IL12B_FOM1
31605	cg05948645	0.000201959032418275	IL12B_FOM1
31606	cg06002687	-0.00277370401759638	IL12B_FOM1
31607	cg06015422	-0.00294247328920682	IL12B_FOM1
31608	cg06044105	-0.00121475274391025	IL12B_FOM1
31609	cg06073220	0.00197518108302518	IL12B_FOM1
31610	cg06087255	0.00131774129234513	IL12B_FOM1
31611	cg06177459	-0.00538150642920801	IL12B_FOM1
31612	cg06242449	-0.000662289436199649	IL12B_FOM1
31613	cg06404572	-0.00177265130274708	IL12B_FOM1
31614	cg06442162	-0.000520404822480245	IL12B_FOM1
31615	cg06463424	-0.000729805758231261	IL12B_FOM1
31616	cg06513375	-0.00162646354897212	IL12B_FOM1
31617	cg06546677	0.00012745588889023	IL12B_FOM1
31618	cg06547867	0.00165227886187283	IL12B_FOM1
31619	cg06548479	-0.0117822819064795	IL12B_FOM1
31620	cg06556929	0.00102436327617908	IL12B_FOM1
31621	cg06562718	-0.00160152605831815	IL12B_FOM1
31622	cg06617490	0.000534728401176702	IL12B_FOM1
31623	cg06636551	-0.0015730860444515	IL12B_FOM1
31624	cg06666194	0.00464506296357263	IL12B_FOM1
31625	cg06693505	-0.000317092477462818	IL12B_FOM1
31626	cg06767339	-0.000817018538138207	IL12B_FOM1
31627	cg06895436	-0.00155931102394654	IL12B_FOM1
31628	cg06924792	0.00221329581659039	IL12B_FOM1
31629	cg06931523	-0.00107183709384067	IL12B_FOM1
31630	cg06938143	-0.00134328228797978	IL12B_FOM1
31631	cg06940232	6.03671380430324e-05	IL12B_FOM1
31632	cg06957290	0.000427285961173825	IL12B_FOM1
31633	cg07080864	-0.000160694528162755	IL12B_FOM1
31634	cg07234876	0.00260961541307454	IL12B_FOM1
31635	cg07334509	-0.000342745497528252	IL12B_FOM1
31636	cg07385257	0.00228427836554274	IL12B_FOM1
31637	cg07392860	0.000704572204924491	IL12B_FOM1
31638	cg07461572	0.0013147684021492	IL12B_FOM1
31639	cg07471507	0.000159479777586343	IL12B_FOM1
31640	cg07559763	-1.53738214285371e-05	IL12B_FOM1
31641	cg07652447	-0.00102230068986252	IL12B_FOM1
31642	cg07673103	-0.00102558874033591	IL12B_FOM1
31643	cg07699771	-0.00553259027869559	IL12B_FOM1
31644	cg07699845	-8.30281300534537e-05	IL12B_FOM1
31645	cg07751298	-0.000604224452972755	IL12B_FOM1
31646	cg07757887	0.000169517171515395	IL12B_FOM1
31647	cg07926952	-9.34437323001621e-05	IL12B_FOM1
31648	cg08000082	-0.000215870295672047	IL12B_FOM1
31649	cg08092111	-0.000525048776281725	IL12B_FOM1
31650	cg08170427	2.09190006828314e-06	IL12B_FOM1
31651	cg08219700	0.0108197163679582	IL12B_FOM1
31652	cg08224569	0.000359823154624294	IL12B_FOM1
31653	cg08225549	0.003812202292028	IL12B_FOM1
31654	cg08242633	-0.00663000137794492	IL12B_FOM1
31655	cg08267399	0.00383647678883206	IL12B_FOM1
31656	cg08270148	0.00228632523050026	IL12B_FOM1
31657	cg08271907	0.000129803853353064	IL12B_FOM1
31658	cg08280861	0.00126764862898885	IL12B_FOM1
31659	cg08294772	0.00193749619605481	IL12B_FOM1
31660	cg08373250	-0.007747751630151	IL12B_FOM1
31661	cg08415582	6.73045823232841e-05	IL12B_FOM1
31662	cg08520702	-0.00145124070699338	IL12B_FOM1
31663	cg08525461	-0.000629832143593311	IL12B_FOM1
31664	cg08541497	-0.00152023267014445	IL12B_FOM1
31665	cg08542066	-0.00263246088463195	IL12B_FOM1
31666	cg08590069	-0.00325990711564755	IL12B_FOM1
31667	cg08603678	0.000128555906731796	IL12B_FOM1
31668	cg08623223	9.07012823416886e-05	IL12B_FOM1
31669	cg08682535	-0.00141073519624741	IL12B_FOM1
31670	cg08756121	-4.07868671590088e-05	IL12B_FOM1
31671	cg08788930	0.000659470995922692	IL12B_FOM1
31672	cg08795786	-0.000966961316251692	IL12B_FOM1
31673	cg08863473	0.00037730396806543	IL12B_FOM1
31674	cg08952300	-0.00193663186230071	IL12B_FOM1
31675	cg08954114	-0.000398065830915655	IL12B_FOM1
31676	cg09015433	-0.00466323806787166	IL12B_FOM1
31677	cg09019154	-0.00352786292055956	IL12B_FOM1
31678	cg09027357	0.00979078813096453	IL12B_FOM1
31679	cg09050832	-0.00278838292189589	IL12B_FOM1
31680	cg09091657	0.00502506444160191	IL12B_FOM1
31681	cg09147140	0.000173881005971921	IL12B_FOM1
31682	cg09232555	0.00219306390592768	IL12B_FOM1
31683	cg09301392	-0.000122422079369748	IL12B_FOM1
31684	cg09318283	0.00201264135520254	IL12B_FOM1
31685	cg09422696	-0.00518275405327338	IL12B_FOM1
31686	cg09430642	0.00756561422027395	IL12B_FOM1
31687	cg09525112	-0.000182296158251412	IL12B_FOM1
31688	cg09533869	-0.0111111798310271	IL12B_FOM1
31689	cg09544050	-0.00159043824994675	IL12B_FOM1
31690	cg09557047	-0.00239913530260214	IL12B_FOM1
31691	cg09621438	0.000904699238470921	IL12B_FOM1
31692	cg09631495	-0.00069955229310427	IL12B_FOM1
31693	cg09660970	0.000362954130673779	IL12B_FOM1
31694	cg09697984	-0.000726716937857851	IL12B_FOM1
31695	cg09725286	-2.66691835033781e-05	IL12B_FOM1
31696	cg09768257	-0.000136353506750664	IL12B_FOM1
31697	cg09984054	-0.000962780211456467	IL12B_FOM1
31698	cg10040162	-0.00085151496634136	IL12B_FOM1
31699	cg10073584	-0.00290579187062243	IL12B_FOM1
31700	cg10163483	4.343421061987e-05	IL12B_FOM1
31701	cg10207787	-0.00152140384539262	IL12B_FOM1
31702	cg10232395	-0.000855027655791095	IL12B_FOM1
31703	cg10242788	0.00132350021047124	IL12B_FOM1
31704	cg10334750	0.00187528794038202	IL12B_FOM1
31705	cg10410513	0.00321384715666657	IL12B_FOM1
31706	cg10442355	-0.00296912597711794	IL12B_FOM1
31707	cg10443315	0.00082630322185452	IL12B_FOM1
31708	cg10454879	2.69315933032388e-05	IL12B_FOM1
31709	cg10596483	0.000318787469208933	IL12B_FOM1
31710	cg10635443	0.00572184574207327	IL12B_FOM1
31711	cg10657228	0.00134676956902455	IL12B_FOM1
31712	cg10695549	-0.0100873102748566	IL12B_FOM1
31713	cg10755035	0.00195040957746755	IL12B_FOM1
31714	cg10765397	-0.0014143896497947	IL12B_FOM1
31715	cg10789300	-0.000157855117459406	IL12B_FOM1
31716	cg10982692	-0.00641066398514116	IL12B_FOM1
31717	cg11047442	-0.0160087078691514	IL12B_FOM1
31718	cg11062466	0.00419331557800497	IL12B_FOM1
31719	cg11124135	0.00346559632382922	IL12B_FOM1
31720	cg11164659	-0.00173111952821692	IL12B_FOM1
31721	cg11196848	-0.00385237947100963	IL12B_FOM1
31722	cg11201447	0.000476131938294642	IL12B_FOM1
31723	cg11388673	-0.00300464511078788	IL12B_FOM1
31724	cg11420142	0.0151504854909645	IL12B_FOM1
31725	cg11476907	0.000292751760595749	IL12B_FOM1
31726	cg11508001	-0.00113899839778686	IL12B_FOM1
31727	cg11530213	0.0028205071518997	IL12B_FOM1
31728	cg11539066	-0.00243863293809283	IL12B_FOM1
31729	cg11543397	-0.000540447080565045	IL12B_FOM1
31730	cg11548083	-0.000106943216288721	IL12B_FOM1
31731	cg11779808	-0.00390199061069373	IL12B_FOM1
31732	cg11783602	0.00246534185920355	IL12B_FOM1
31733	cg11786283	-0.000591320868694271	IL12B_FOM1
31734	cg11919837	-0.00241557637527281	IL12B_FOM1
31735	cg11960655	0.00188357668568745	IL12B_FOM1
31736	cg12054981	0.00355749309904262	IL12B_FOM1
31737	cg12081754	-0.00427280599142877	IL12B_FOM1
31738	cg12091331	-0.00118367487313978	IL12B_FOM1
31739	cg12156944	-0.000167278845821016	IL12B_FOM1
31740	cg12170191	0.00287231502890821	IL12B_FOM1
31741	cg12185975	0.00246762953919591	IL12B_FOM1
31742	cg12252547	-0.00278302673119747	IL12B_FOM1
31743	cg12269374	0.000563811485343935	IL12B_FOM1
31744	cg12279125	-0.000483260908954748	IL12B_FOM1
31745	cg12281527	-0.000399985617422549	IL12B_FOM1
31746	cg12293347	-0.00327874908094925	IL12B_FOM1
31747	cg12535715	-0.000755914273848701	IL12B_FOM1
31748	cg12568669	0.00517482671805576	IL12B_FOM1
31749	cg12642622	-0.000655743773455465	IL12B_FOM1
31750	cg12682382	-0.000869494307969298	IL12B_FOM1
31751	cg12716367	-0.00408718559998886	IL12B_FOM1
31752	cg12716603	-0.000436068277531044	IL12B_FOM1
31753	cg12738008	-0.0006575926318761	IL12B_FOM1
31754	cg12744694	0.00242624876846077	IL12B_FOM1
31755	cg12809098	0.000434700691622471	IL12B_FOM1
31756	cg12847536	-0.00458564902075774	IL12B_FOM1
31757	cg12884982	-0.00010518144395916	IL12B_FOM1
31758	cg12991306	-0.000405783146915672	IL12B_FOM1
31759	cg13042329	-0.000571292718223509	IL12B_FOM1
31760	cg13045555	-0.00239501307699519	IL12B_FOM1
31761	cg13056943	-0.000165711690000888	IL12B_FOM1
31762	cg13065228	-0.00201880489446853	IL12B_FOM1
31763	cg13092523	0.0012083092407322	IL12B_FOM1
31764	cg13160891	0.00312903730464445	IL12B_FOM1
31765	cg13211302	0.000450786848957416	IL12B_FOM1
31766	cg13289413	0.00110842416116801	IL12B_FOM1
31767	cg13296485	-7.56032858321328e-05	IL12B_FOM1
31768	cg13393036	-0.00111911841380979	IL12B_FOM1
31769	cg13438032	-3.41766524390366e-05	IL12B_FOM1
31770	cg13448596	-0.00346235869026647	IL12B_FOM1
31771	cg13462219	-0.00121976835211894	IL12B_FOM1
31772	cg13631192	0.0014148432183961	IL12B_FOM1
31773	cg13689068	-0.00133048561626248	IL12B_FOM1
31774	cg13715901	0.000132946624159776	IL12B_FOM1
31775	cg13719246	0.000992828581978563	IL12B_FOM1
31776	cg13976251	0.000445438397465778	IL12B_FOM1
31777	cg14023020	0.000868604279920773	IL12B_FOM1
31778	cg14044167	-0.00216869412071806	IL12B_FOM1
31779	cg14089503	0.00451841519992205	IL12B_FOM1
31780	cg14189786	-0.000665674355186364	IL12B_FOM1
31781	cg14213394	-7.42727634686519e-06	IL12B_FOM1
31782	cg14221550	-0.00147115204551064	IL12B_FOM1
31783	cg14227785	0.0003306001286171	IL12B_FOM1
31784	cg14317001	0.000606525129091203	IL12B_FOM1
31785	cg14393034	-8.06227562986853e-05	IL12B_FOM1
31786	cg14476479	0.00151685870309529	IL12B_FOM1
31787	cg14479709	0.000863655026859341	IL12B_FOM1
31788	cg14485877	-0.00121684646580762	IL12B_FOM1
31789	cg14640466	-0.00118512993400081	IL12B_FOM1
31790	cg14654239	0.00241891530941465	IL12B_FOM1
31791	cg14681171	-0.00138928128650937	IL12B_FOM1
31792	cg14696926	0.000160573095873741	IL12B_FOM1
31793	cg14700531	-0.000459937828435739	IL12B_FOM1
31794	cg14747813	-0.00120624776225721	IL12B_FOM1
31795	cg14825413	-0.000550808233083489	IL12B_FOM1
31796	cg14839256	0.0073556930546244	IL12B_FOM1
31797	cg14914552	-0.00113953041712757	IL12B_FOM1
31798	cg15172061	0.000632348389134454	IL12B_FOM1
31799	cg15251140	-0.00884196538769748	IL12B_FOM1
31800	cg15320980	0.00531927050481995	IL12B_FOM1
31801	cg15326535	0.00124174996458313	IL12B_FOM1
31802	cg15416643	-0.00396168505806967	IL12B_FOM1
31803	cg15441656	-0.00125319641602251	IL12B_FOM1
31804	cg15444185	0.00138124679241033	IL12B_FOM1
31805	cg15450349	-0.000126677010076562	IL12B_FOM1
31806	cg15463563	-0.0026765323783903	IL12B_FOM1
31807	cg15531512	0.000192758989204991	IL12B_FOM1
31808	cg15640870	-0.000665935059256189	IL12B_FOM1
31809	cg15717330	-9.71772879147071e-05	IL12B_FOM1
31810	cg15791248	0.000715967357505379	IL12B_FOM1
31811	cg15794987	-0.00161013142987104	IL12B_FOM1
31812	cg15842218	0.00214130057802185	IL12B_FOM1
31813	cg16014213	-0.000675472039019464	IL12B_FOM1
31814	cg16120147	0.00191234661006201	IL12B_FOM1
31815	cg16191297	0.00541233124704378	IL12B_FOM1
31816	cg16273943	0.00299380148213772	IL12B_FOM1
31817	cg16312212	-0.00422437760149475	IL12B_FOM1
31818	cg16371838	-0.00049484824274877	IL12B_FOM1
31819	cg16464506	0.000337294842592191	IL12B_FOM1
31820	cg16510548	0.00110884191757153	IL12B_FOM1
31821	cg16565528	-0.000824765827437561	IL12B_FOM1
31822	cg16568641	-0.000798679332175399	IL12B_FOM1
31823	cg16580982	0.000458884179633275	IL12B_FOM1
31824	cg16663747	-0.000890038152327273	IL12B_FOM1
31825	cg16719771	0.0026546588134621	IL12B_FOM1
31826	cg16720947	0.00161198465399038	IL12B_FOM1
31827	cg16736259	0.00166923200293459	IL12B_FOM1
31828	cg16745033	0.000704229681685789	IL12B_FOM1
31829	cg16748433	-0.00102491936139296	IL12B_FOM1
31830	cg16780688	-0.00179263455505257	IL12B_FOM1
31831	cg16811129	0.000236412215554505	IL12B_FOM1
31832	cg16816874	0.000427109389678673	IL12B_FOM1
31833	cg16866567	-0.001654010421738	IL12B_FOM1
31834	cg16899498	-0.00145647957953189	IL12B_FOM1
31835	cg16909914	0.000826481808552665	IL12B_FOM1
31836	cg16962922	-0.00195770881344895	IL12B_FOM1
31837	cg16970850	0.000965633240105854	IL12B_FOM1
31838	cg17001448	-0.002033522965839	IL12B_FOM1
31839	cg17088014	-0.000754959437830659	IL12B_FOM1
31840	cg17118775	-0.0120946280369072	IL12B_FOM1
31841	cg17118836	-0.000389850398669735	IL12B_FOM1
31842	cg17136548	-0.000277501220074678	IL12B_FOM1
31843	cg17162911	-0.000341073633080809	IL12B_FOM1
31844	cg17167045	0.000834146425322052	IL12B_FOM1
31845	cg17179911	-0.00531867686653808	IL12B_FOM1
31846	cg17302580	-0.0022082079264011	IL12B_FOM1
31847	cg17307230	0.0037674975913165	IL12B_FOM1
31848	cg17347634	-0.00485473354703331	IL12B_FOM1
31849	cg17370195	-0.00262854484970462	IL12B_FOM1
31850	cg17372353	0.00175877872279758	IL12B_FOM1
31851	cg17476951	0.000608731407885754	IL12B_FOM1
31852	cg17487784	0.00146119474997258	IL12B_FOM1
31853	cg17516571	0.000890612409671857	IL12B_FOM1
31854	cg17531142	0.00973084802532662	IL12B_FOM1
31855	cg17696517	-0.000332319955285971	IL12B_FOM1
31856	cg17761419	0.00137410255179061	IL12B_FOM1
31857	cg17808882	-0.00185253894934182	IL12B_FOM1
31858	cg17816771	-0.00300987351962029	IL12B_FOM1
31859	cg17975000	-0.000801332279884905	IL12B_FOM1
31860	cg17978548	0.00207106034861171	IL12B_FOM1
31861	cg18002480	-0.00327041520929045	IL12B_FOM1
31862	cg18006411	0.000669190755762781	IL12B_FOM1
31863	cg18041277	0.000322072724474602	IL12B_FOM1
31864	cg18059933	-0.00081973188288138	IL12B_FOM1
31865	cg18144710	-7.63631885976116e-05	IL12B_FOM1
31866	cg18168520	0.00223652805311168	IL12B_FOM1
31867	cg18217048	0.00163786586357028	IL12B_FOM1
31868	cg18334799	0.00666343597212095	IL12B_FOM1
31869	cg18339359	-0.00698482265456107	IL12B_FOM1
31870	cg18500674	0.000102530528515277	IL12B_FOM1
31871	cg18545695	0.00111229841489915	IL12B_FOM1
31872	cg18564928	8.84038425568966e-05	IL12B_FOM1
31873	cg18614735	0.0043657945534065	IL12B_FOM1
31874	cg18675600	-0.00173884417779382	IL12B_FOM1
31875	cg18980148	-0.001212449214318	IL12B_FOM1
31876	cg19002941	-0.00166516674887435	IL12B_FOM1
31877	cg19003803	-0.000350645723388192	IL12B_FOM1
31878	cg19021188	-0.000773776855291543	IL12B_FOM1
31879	cg19089701	0.00274804274242159	IL12B_FOM1
31880	cg19109130	0.00134452007903938	IL12B_FOM1
31881	cg19129839	0.00179481798256226	IL12B_FOM1
31882	cg19135273	0.0014164805704672	IL12B_FOM1
31883	cg19143208	-0.0013930963554405	IL12B_FOM1
31884	cg19185414	0.00321710382178445	IL12B_FOM1
31885	cg19309499	-0.00256177221699785	IL12B_FOM1
31886	cg19391527	0.00098918771196221	IL12B_FOM1
31887	cg19413350	-0.00199535657163346	IL12B_FOM1
31888	cg19515984	0.000102360182623733	IL12B_FOM1
31889	cg19587000	-3.13793798052211e-05	IL12B_FOM1
31890	cg19593732	0.00033637172878309	IL12B_FOM1
31891	cg19626303	-0.00145319592766544	IL12B_FOM1
31892	cg19645298	0.00522489254139793	IL12B_FOM1
31893	cg19774973	-0.00614284930784261	IL12B_FOM1
31894	cg19787013	-0.00478034944935677	IL12B_FOM1
31895	cg19904653	0.00229840472866557	IL12B_FOM1
31896	cg19932577	-0.00206343871261129	IL12B_FOM1
31897	cg20039814	-0.000161830932219551	IL12B_FOM1
31898	cg20047489	0.00249981446798812	IL12B_FOM1
31899	cg20071744	-0.000922795947588199	IL12B_FOM1
31900	cg20091636	-0.00294451786414075	IL12B_FOM1
31901	cg20146573	0.000334254936975501	IL12B_FOM1
31902	cg20207276	-0.00170322650552434	IL12B_FOM1
31903	cg20223392	0.000826198256472471	IL12B_FOM1
31904	cg20296493	-0.000322031879136039	IL12B_FOM1
31905	cg20300502	-0.000277358209450854	IL12B_FOM1
31906	cg20336122	-0.00167373579362558	IL12B_FOM1
31907	cg20378690	-0.000903316258911389	IL12B_FOM1
31908	cg20519373	-0.00183596201618797	IL12B_FOM1
31909	cg20539142	0.00374229818516755	IL12B_FOM1
31910	cg20559158	0.000755730555183308	IL12B_FOM1
31911	cg20559633	0.000319257904580839	IL12B_FOM1
31912	cg20582388	-0.000608366424339343	IL12B_FOM1
31913	cg20585841	0.00262423142792567	IL12B_FOM1
31914	cg20607798	0.0018982118959718	IL12B_FOM1
31915	cg20636351	0.00343723795689546	IL12B_FOM1
31916	cg20643897	0.00463646507716809	IL12B_FOM1
31917	cg20683656	0.0033642401791071	IL12B_FOM1
31918	cg20699323	-0.00437058804457933	IL12B_FOM1
31919	cg20788020	-0.0011694682789915	IL12B_FOM1
31920	cg20791291	0.00258353187254483	IL12B_FOM1
31921	cg20801711	-0.00157771673281958	IL12B_FOM1
31922	cg20858107	-0.00233005552575849	IL12B_FOM1
31923	cg20905180	-3.52155729472428e-05	IL12B_FOM1
31924	cg20909645	-0.00309677871172676	IL12B_FOM1
31925	cg20935489	-0.00557313572075771	IL12B_FOM1
31926	cg20982046	-0.00437262834262471	IL12B_FOM1
31927	cg21035907	0.0114394881555715	IL12B_FOM1
31928	cg21088983	0.000263250610623592	IL12B_FOM1
31929	cg21167612	0.000316033239316351	IL12B_FOM1
31930	cg21204492	-0.00305764223894006	IL12B_FOM1
31931	cg21215576	-0.00010086413596552	IL12B_FOM1
31932	cg21231715	-0.00229272329723492	IL12B_FOM1
31933	cg21238284	0.00125301261465176	IL12B_FOM1
31934	cg21285555	0.000452652276152478	IL12B_FOM1
31935	cg21417030	-0.000156778738480777	IL12B_FOM1
31936	cg21436572	7.18057911964991e-05	IL12B_FOM1
31937	cg21461564	0.00162041222216222	IL12B_FOM1
31938	cg21466229	-3.1464288014625e-05	IL12B_FOM1
31939	cg21498375	-0.00229536838755225	IL12B_FOM1
31940	cg21550804	-0.00551791038316897	IL12B_FOM1
31941	cg21650737	-0.00532130597383364	IL12B_FOM1
31942	cg21706771	0.000419376047489379	IL12B_FOM1
31943	cg21724239	0.00227813972274125	IL12B_FOM1
31944	cg21741708	0.00218132279301375	IL12B_FOM1
31945	cg21773297	0.00170036154716377	IL12B_FOM1
31946	cg21877680	0.00186327780603802	IL12B_FOM1
31947	cg21900799	0.0017196508199445	IL12B_FOM1
31948	cg21918548	-0.00448122804837991	IL12B_FOM1
31949	cg21994818	0.000146424146207914	IL12B_FOM1
31950	cg22020784	-0.00181823931594898	IL12B_FOM1
31951	cg22034735	-0.00253395310707922	IL12B_FOM1
31952	cg22062741	0.00132697274335925	IL12B_FOM1
31953	cg22305797	0.00090727803870703	IL12B_FOM1
31954	cg22307444	-0.00220111071350225	IL12B_FOM1
31955	cg22312904	0.000794533354685921	IL12B_FOM1
31956	cg22346032	-0.000109382746646115	IL12B_FOM1
31957	cg22351426	-0.000828863302518804	IL12B_FOM1
31958	cg22382021	0.000305783645207399	IL12B_FOM1
31959	cg22437276	-0.00237573546914323	IL12B_FOM1
31960	cg22565361	0.00017937214324268	IL12B_FOM1
31961	cg22761795	0.00148452608192893	IL12B_FOM1
31962	cg22794127	0.00161459326620363	IL12B_FOM1
31963	cg22801896	-0.00237635165341188	IL12B_FOM1
31964	cg22812604	0.000919673299704964	IL12B_FOM1
31965	cg22816596	0.00122841567793973	IL12B_FOM1
31966	cg22829325	-0.000392506270102664	IL12B_FOM1
31967	cg22846384	0.00403299570997973	IL12B_FOM1
31968	cg22857963	-0.00135812551472876	IL12B_FOM1
31969	cg22882523	0.000890039672157966	IL12B_FOM1
31970	cg22912732	0.00130613972568018	IL12B_FOM1
31971	cg23067535	0.00205195011216938	IL12B_FOM1
31972	cg23108931	-0.00209378330983871	IL12B_FOM1
31973	cg23170346	0.000218310999238858	IL12B_FOM1
31974	cg23188950	0.0026058563158214	IL12B_FOM1
31975	cg23283667	0.000165435959653401	IL12B_FOM1
31976	cg23285059	0.00991994923454869	IL12B_FOM1
31977	cg23288838	8.95680455640762e-05	IL12B_FOM1
31978	cg23302740	0.000445316140666496	IL12B_FOM1
31979	cg23321038	-0.000351707191402646	IL12B_FOM1
31980	cg23324537	0.00120117045324409	IL12B_FOM1
31981	cg23357764	-0.000560014632272803	IL12B_FOM1
31982	cg23409074	0.00455332754988759	IL12B_FOM1
31983	cg23422866	-0.00513514730405766	IL12B_FOM1
31984	cg23467079	-0.00663522806867483	IL12B_FOM1
31985	cg23493018	-0.00126331391827746	IL12B_FOM1
31986	cg23587955	0.000361513946302712	IL12B_FOM1
31987	cg23638042	-0.00500137260113801	IL12B_FOM1
31988	cg23671279	-0.000338720256874645	IL12B_FOM1
31989	cg23703303	0.00105367362796829	IL12B_FOM1
31990	cg23706449	-0.00463460727766931	IL12B_FOM1
31991	cg23868809	0.00068638878893527	IL12B_FOM1
31992	cg23958373	0.00521773006697351	IL12B_FOM1
31993	cg23973272	-0.00193138326923233	IL12B_FOM1
31994	cg24124620	0.00299330827420605	IL12B_FOM1
31995	cg24142603	0.00204375562142138	IL12B_FOM1
31996	cg24147793	-5.02362712563888e-06	IL12B_FOM1
31997	cg24150262	-0.00061158547188293	IL12B_FOM1
31998	cg24184792	0.00320664496087754	IL12B_FOM1
31999	cg24346659	0.000410157768366706	IL12B_FOM1
32000	cg24377133	0.000731263007474495	IL12B_FOM1
32001	cg24390519	0.000376009374285111	IL12B_FOM1
32002	cg24450239	0.00263094309541167	IL12B_FOM1
32003	cg24472867	0.00110922150931259	IL12B_FOM1
32004	cg24475182	-0.00104594028951334	IL12B_FOM1
32005	cg24514600	-6.57636616744992e-06	IL12B_FOM1
32006	cg24538642	-0.000892218225377001	IL12B_FOM1
32007	cg24598145	0.00038843444511364	IL12B_FOM1
32008	cg24599650	-0.00086886279835314	IL12B_FOM1
32009	cg24602417	0.000770751133743014	IL12B_FOM1
32010	cg24833027	0.00301459514179411	IL12B_FOM1
32011	cg24860332	0.00109928083865095	IL12B_FOM1
32012	cg24891660	0.000541668666791868	IL12B_FOM1
32013	cg24906819	0.00569683227100489	IL12B_FOM1
32014	cg25026480	-0.0007728820834295	IL12B_FOM1
32015	cg25033719	-0.00224177113455829	IL12B_FOM1
32016	cg25043378	-0.000466570801370214	IL12B_FOM1
32017	cg25174338	-5.14166558887067e-05	IL12B_FOM1
32018	cg25305703	0.00173112079227764	IL12B_FOM1
32019	cg25352397	-0.00303581607268001	IL12B_FOM1
32020	cg25403895	0.00294551018183208	IL12B_FOM1
32021	cg25614253	0.0119983530412826	IL12B_FOM1
32022	cg25680105	-0.00291944922285646	IL12B_FOM1
32023	cg25765027	-0.000482221760006792	IL12B_FOM1
32024	cg25799879	-0.000778832169609067	IL12B_FOM1
32025	cg25883020	0.000388983579676342	IL12B_FOM1
32026	cg25953952	2.10353779493313e-05	IL12B_FOM1
32027	cg25998745	0.00173296605914037	IL12B_FOM1
32028	cg26038514	0.0063643083331335	IL12B_FOM1
32029	cg26056498	-0.00383722635936708	IL12B_FOM1
32030	cg26077133	-0.00795076793766302	IL12B_FOM1
32031	cg26118821	-0.000655731069050437	IL12B_FOM1
32032	cg26167010	0.00210238065127088	IL12B_FOM1
32033	cg26189139	-0.00024767522347393	IL12B_FOM1
32034	cg26221029	0.000683224714814316	IL12B_FOM1
32035	cg26267340	0.000415623828583104	IL12B_FOM1
32036	cg26272248	-0.00121825662415269	IL12B_FOM1
32037	cg26441877	-0.000689657348809889	IL12B_FOM1
32038	cg26501007	-0.000674187074135946	IL12B_FOM1
32039	cg26529963	0.0019637039175654	IL12B_FOM1
32040	cg26534493	-0.00141895925163599	IL12B_FOM1
32041	cg26534677	6.30535937403561e-05	IL12B_FOM1
32042	cg26577017	0.000376728605584498	IL12B_FOM1
32043	cg26672652	-0.000338646060080587	IL12B_FOM1
32044	cg26679047	0.000654887643963891	IL12B_FOM1
32045	cg26695909	0.000787130733437255	IL12B_FOM1
32046	cg26702098	-0.00372507552744377	IL12B_FOM1
32047	cg26754262	0.00168962688206944	IL12B_FOM1
32048	cg26780125	-0.00278094295658653	IL12B_FOM1
32049	cg26783160	0.000218902422809107	IL12B_FOM1
32050	cg26820168	-0.00399651833186744	IL12B_FOM1
32051	cg26872137	0.000350701487595049	IL12B_FOM1
32052	cg26992245	-0.000773042160877892	IL12B_FOM1
32053	cg27008565	0.000276332814669715	IL12B_FOM1
32054	cg27048067	-0.0048657241176937	IL12B_FOM1
32055	cg27053337	-0.000563273788533846	IL12B_FOM1
32056	cg27054948	-6.00582758128884e-05	IL12B_FOM1
32057	cg27110277	-0.00382132470097503	IL12B_FOM1
32058	cg27126872	0.00070831454062226	IL12B_FOM1
32059	cg27134251	-0.00366122381508133	IL12B_FOM1
32060	cg27241889	-0.00441353738166391	IL12B_FOM1
32061	cg27247689	0.000808645913607132	IL12B_FOM1
32062	cg27301674	-0.00258313290130565	IL12B_FOM1
32063	cg27450744	-0.000967094970500867	IL12B_FOM1
32064	cg27465263	-0.00412348091576472	IL12B_FOM1
32065	cg27508314	-0.000827052844863081	IL12B_FOM1
32066	cg27595512	0.000778446530753269	IL12B_FOM1
32067	cg27596172	-0.000532254214292336	IL12B_FOM1
32068	ch.8.669769F	9.547763689762e-05	IL12B_FOM1
32069	ch.8.841871F	0.000363402445825996	IL12B_FOM1
32070	ch.8.1073630F	-0.000703842201398103	IL12B_FOM1
32071	cg00008629	0.000228238522768208	IL12B_FOM1
32072	cg00265277	-0.000454476998107748	IL12B_FOM1
32073	cg00300627	-0.00171978590606011	IL12B_FOM1
32074	cg00403251	0.000498319317120301	IL12B_FOM1
32075	cg00404788	0.000755081601744548	IL12B_FOM1
32076	cg00632853	-6.45175632653121e-05	IL12B_FOM1
32077	cg00638945	0.000195625055927808	IL12B_FOM1
32078	cg00695112	-0.000656079276313138	IL12B_FOM1
32079	cg00871238	-0.00133536251117491	IL12B_FOM1
32080	cg01084963	-0.00454112295312179	IL12B_FOM1
32081	cg01127608	-0.00289966740499255	IL12B_FOM1
32082	cg01275932	0.00190622540289161	IL12B_FOM1
32083	cg01331992	0.00323408423092361	IL12B_FOM1
32084	cg01407748	0.00151403534458576	IL12B_FOM1
32085	cg01413354	-0.00124045743038816	IL12B_FOM1
32086	cg01421830	-0.00297820094660917	IL12B_FOM1
32087	cg01474677	-0.000612683539755119	IL12B_FOM1
32088	cg01692968	0.00296259278388328	IL12B_FOM1
32089	cg01781662	-0.00102073074414501	IL12B_FOM1
32090	cg01825213	0.000605297250978277	IL12B_FOM1
32091	cg01838004	0.0012612380693948	IL12B_FOM1
32092	cg01952260	0.000239479709526658	IL12B_FOM1
32093	cg02016195	0.000505143827733606	IL12B_FOM1
32094	cg02238634	-0.000307080359490911	IL12B_FOM1
32095	cg02406828	-5.36685333451273e-05	IL12B_FOM1
32096	cg02407308	0.00721684519525929	IL12B_FOM1
32097	cg02625222	0.00464468570540904	IL12B_FOM1
32098	cg02798703	-0.000519414678520902	IL12B_FOM1
32099	cg02844502	0.00109725190023012	IL12B_FOM1
32100	cg02915920	0.000350166886478022	IL12B_FOM1
32101	cg02945674	0.00554238511602345	IL12B_FOM1
32102	cg03066050	-0.00130079034388459	IL12B_FOM1
32103	cg03264414	-0.000561998133847759	IL12B_FOM1
32104	cg03418835	0.00159828677028537	IL12B_FOM1
32105	cg03454353	0.00268076086480548	IL12B_FOM1
32106	cg03477052	0.0012348780419368	IL12B_FOM1
32107	cg03576809	-0.00309095669353999	IL12B_FOM1
32108	cg03590492	0.000218860893278439	IL12B_FOM1
32109	cg03704393	0.000252162487114501	IL12B_FOM1
32110	cg04103317	-0.000374302954315486	IL12B_FOM1
32111	cg04132885	7.02889046005405e-06	IL12B_FOM1
32112	cg04563766	-0.00379791812379282	IL12B_FOM1
32113	cg04683830	0.0010719855659669	IL12B_FOM1
32114	cg04986567	-0.000991920399764991	IL12B_FOM1
32115	cg04995717	-0.00154813663673073	IL12B_FOM1
32116	cg05116777	0.00150732309576995	IL12B_FOM1
32117	cg05328939	0.0012176028004202	IL12B_FOM1
32118	cg06304895	0.00210249524734228	IL12B_FOM1
32119	cg06433816	0.000185020853168031	IL12B_FOM1
32120	cg06574229	-0.000648910135160492	IL12B_FOM1
32121	cg06711560	0.000965018955755625	IL12B_FOM1
32122	cg07045857	-0.000365889448089488	IL12B_FOM1
32123	cg07056794	-0.00847529415968856	IL12B_FOM1
32124	cg07116010	0.00271426681911479	IL12B_FOM1
32125	cg07158339	-0.000507584061857935	IL12B_FOM1
32126	cg07166653	-5.99038893105743e-05	IL12B_FOM1
32127	cg07285276	0.00117110602486922	IL12B_FOM1
32128	cg07337434	0.00109766485966195	IL12B_FOM1
32129	cg07672814	-0.00187885588809561	IL12B_FOM1
32130	cg07881032	-0.00146348232967984	IL12B_FOM1
32131	cg08028341	-0.00373209527212229	IL12B_FOM1
32132	cg09381737	-3.48941339366365e-05	IL12B_FOM1
32133	cg09723488	-0.000782366094072854	IL12B_FOM1
32134	cg09954631	0.000838154403588734	IL12B_FOM1
32135	cg10880928	-0.00515907512149811	IL12B_FOM1
32136	cg10975354	0.00105430597907105	IL12B_FOM1
32137	cg12076931	-0.00126001726999952	IL12B_FOM1
32138	cg12376422	0.000842895612099008	IL12B_FOM1
32139	cg12605157	0.00318172872066835	IL12B_FOM1
32140	cg12657416	-0.00223309409334673	IL12B_FOM1
32141	cg12747056	-0.000189792650827396	IL12B_FOM1
32142	cg12757143	0.00257157418435253	IL12B_FOM1
32143	cg12933162	-0.000772922618506274	IL12B_FOM1
32144	cg13390484	0.00327746793248474	IL12B_FOM1
32145	cg13392078	-0.00444323246344221	IL12B_FOM1
32146	cg13393408	-0.00186716854635592	IL12B_FOM1
32147	cg13408597	0.00057000729207585	IL12B_FOM1
32148	cg13416866	-0.00243021598527399	IL12B_FOM1
32149	cg13432906	0.000303426665052864	IL12B_FOM1
32150	cg13434764	-0.0013934946773928	IL12B_FOM1
32151	cg13444518	-8.47351396654232e-05	IL12B_FOM1
32152	cg13451093	0.0019971588571263	IL12B_FOM1
32153	cg13452812	0.00895918030838103	IL12B_FOM1
32154	cg13463245	0.00309482435593035	IL12B_FOM1
32155	cg13463847	-0.00186000946637544	IL12B_FOM1
32156	cg13483797	0.000124575360104608	IL12B_FOM1
32157	cg13492737	-0.000459628511161469	IL12B_FOM1
32158	cg13496755	-0.00170230991398539	IL12B_FOM1
32159	cg13511888	-0.000280493304957455	IL12B_FOM1
32160	cg13521643	0.0028499649389512	IL12B_FOM1
32161	cg13521941	0.00109282859051444	IL12B_FOM1
32162	cg13522370	-0.00326636872859766	IL12B_FOM1
32163	cg13526248	-0.000504795642815266	IL12B_FOM1
32164	cg13527921	-0.00233890554733171	IL12B_FOM1
32165	cg13528463	0.00187739719534002	IL12B_FOM1
32166	cg13532004	0.0017778415789624	IL12B_FOM1
32167	cg13544012	-0.00019629291031941	IL12B_FOM1
32168	cg13551263	-0.000274373551178001	IL12B_FOM1
32169	cg13555662	0.000365488345264896	IL12B_FOM1
32170	cg13562011	-1.78276753068687e-05	IL12B_FOM1
32171	cg13562121	-6.02842221486818e-05	IL12B_FOM1
32172	cg13563298	-0.000203388469194591	IL12B_FOM1
32173	cg13564064	0.00100207081849724	IL12B_FOM1
32174	cg13564529	0.00413036155088957	IL12B_FOM1
32175	cg13566088	0.000648741712366589	IL12B_FOM1
32176	cg13567403	0.00346546277096993	IL12B_FOM1
32177	cg13572237	0.00145321126828211	IL12B_FOM1
32178	cg13573210	0.00190875826809904	IL12B_FOM1
32179	cg13593530	0.000575202090873886	IL12B_FOM1
32180	cg13605781	-0.00350751603690419	IL12B_FOM1
32181	cg13608979	0.000765924630292463	IL12B_FOM1
32182	cg13622265	0.001899167147692	IL12B_FOM1
32183	cg13622546	0.000768696823095865	IL12B_FOM1
32184	cg13624150	-0.000210969095036306	IL12B_FOM1
32185	cg13649309	-0.000348586777601695	IL12B_FOM1
32186	cg13651207	-0.0048998727964465	IL12B_FOM1
32187	cg13662628	-0.00114368201707362	IL12B_FOM1
32188	cg13672638	-0.00137243660541552	IL12B_FOM1
32189	cg13678551	0.00140959592787016	IL12B_FOM1
32190	cg13683939	0.00478424181172441	IL12B_FOM1
32191	cg13692482	0.00234939351852522	IL12B_FOM1
32192	cg13701221	-0.000413778796067951	IL12B_FOM1
32193	cg13708974	0.00579841879739517	IL12B_FOM1
32194	cg13714256	-0.00182982016915027	IL12B_FOM1
32195	cg13715502	0.000377384844082787	IL12B_FOM1
32196	cg13716321	-0.000201745643107986	IL12B_FOM1
32197	cg13720745	-1.12938554802835e-05	IL12B_FOM1
32198	cg13728439	0.000281845325556562	IL12B_FOM1
32199	cg13728604	0.00334969503406249	IL12B_FOM1
32200	cg13730736	-0.00206803895032049	IL12B_FOM1
32201	cg13753488	-0.00442774097119271	IL12B_FOM1
32202	cg13753613	-0.0024443785455619	IL12B_FOM1
32203	cg13765061	0.000350729470895185	IL12B_FOM1
32204	cg13769283	0.000455477311693187	IL12B_FOM1
32205	cg13780207	0.0024183313554547	IL12B_FOM1
32206	cg13783957	0.000526295961265296	IL12B_FOM1
32207	cg13811417	0.00306042008752229	IL12B_FOM1
32208	cg13818014	-0.000435407781131136	IL12B_FOM1
32209	cg13823234	-3.17065420085943e-05	IL12B_FOM1
32210	cg13831848	0.000695488587120828	IL12B_FOM1
32211	cg13835688	-3.8753074289906e-05	IL12B_FOM1
32212	cg13838599	0.000295315417080288	IL12B_FOM1
32213	cg13857646	-0.000655020143249036	IL12B_FOM1
32214	cg13862853	-0.00128242386178746	IL12B_FOM1
32215	cg13871921	-0.000799979909908834	IL12B_FOM1
32216	cg13872541	0.000341542047333379	IL12B_FOM1
32217	cg13877502	-0.000104332055046792	IL12B_FOM1
32218	cg13903282	0.00152336730723973	IL12B_FOM1
32219	cg13918206	0.000334024306483547	IL12B_FOM1
32220	cg13923371	0.00140083193581881	IL12B_FOM1
32221	cg13928485	-0.00114090744929862	IL12B_FOM1
32222	cg13930651	-0.00224683808848931	IL12B_FOM1
32223	cg13932731	0.00250047785840104	IL12B_FOM1
32224	cg13945442	-0.00177287657449897	IL12B_FOM1
32225	cg13978347	-0.000527769876047436	IL12B_FOM1
32226	cg13985688	0.000127141502477244	IL12B_FOM1
32227	cg14003978	-0.000197058570498952	IL12B_FOM1
32228	cg14007688	0.00433245304908552	IL12B_FOM1
32229	cg14015656	0.000548752506674358	IL12B_FOM1
32230	cg14044707	0.00521830328573147	IL12B_FOM1
32231	cg14046640	0.0027953822869266	IL12B_FOM1
32232	cg14048783	-0.00244979794357038	IL12B_FOM1
32233	cg14067450	0.000611891433967451	IL12B_FOM1
32234	cg14068184	0.00961808249633665	IL12B_FOM1
32235	cg14082422	0.00128413003983399	IL12B_FOM1
32236	cg14091493	-0.000137794423792394	IL12B_FOM1
32237	cg14105018	-0.00308746581516392	IL12B_FOM1
32238	cg14106167	0.00045808148027814	IL12B_FOM1
32239	cg14108909	0.00334641233176191	IL12B_FOM1
32240	cg14113240	0.00390438250028348	IL12B_FOM1
32241	cg14114397	-0.00124061580268912	IL12B_FOM1
32242	cg14114910	-0.00995901135147482	IL12B_FOM1
32243	cg14122373	0.00183242134301747	IL12B_FOM1
32244	cg14133557	3.06559350754848e-05	IL12B_FOM1
32245	cg14154784	-0.00392513184518919	IL12B_FOM1
32246	cg14157527	-0.000869325655494687	IL12B_FOM1
32247	cg14182496	-0.000455091731304301	IL12B_FOM1
32248	cg14187972	-0.0021052610545283	IL12B_FOM1
32249	cg14200678	0.000166492168772909	IL12B_FOM1
32250	cg14200954	-0.000563517349823518	IL12B_FOM1
32251	cg14214257	-0.00331040419919971	IL12B_FOM1
32252	cg14257199	-0.00207107559996292	IL12B_FOM1
32253	cg14259208	7.81438875381695e-05	IL12B_FOM1
32254	cg14294859	0.00110862861016474	IL12B_FOM1
32255	cg14304236	0.00119569194003786	IL12B_FOM1
32256	cg14310198	-0.00269984281923216	IL12B_FOM1
32257	cg14323293	0.00356792369892505	IL12B_FOM1
32258	cg14331853	0.000578163069916314	IL12B_FOM1
32259	cg14333779	-0.00464976226998117	IL12B_FOM1
32260	cg14333935	0.00182899108495853	IL12B_FOM1
32261	cg14335159	-0.00250538866436491	IL12B_FOM1
32262	cg14341131	-0.00036930628112133	IL12B_FOM1
32263	cg14342850	-0.000344977445704735	IL12B_FOM1
32264	cg14352658	0.00113228078722987	IL12B_FOM1
32265	cg14361804	-0.00661497166243347	IL12B_FOM1
32266	cg14390143	0.00103683525286596	IL12B_FOM1
32267	cg14391907	-0.0032605700769761	IL12B_FOM1
32268	cg14392677	6.40698506005395e-05	IL12B_FOM1
32269	cg14393817	0.00514993480052881	IL12B_FOM1
32270	cg14396892	-0.00080099346556563	IL12B_FOM1
32271	cg14398661	0.000947127304210267	IL12B_FOM1
32272	cg14405448	0.000757304573240226	IL12B_FOM1
32273	cg14408447	-0.00455519517026597	IL12B_FOM1
32274	cg14417873	0.00958469624321626	IL12B_FOM1
32275	cg14439753	0.00258818576082402	IL12B_FOM1
32276	cg14441153	-0.000358721202800359	IL12B_FOM1
32277	cg14443472	0.000886148033649593	IL12B_FOM1
32278	cg14460215	-0.00634839948306004	IL12B_FOM1
32279	cg14464893	-0.000310210580731523	IL12B_FOM1
32280	cg14499274	-0.00103831581776595	IL12B_FOM1
32281	cg14507310	-0.00178640281375139	IL12B_FOM1
32282	cg14513031	0.000232999876310235	IL12B_FOM1
32283	cg14515581	-0.00445487738521328	IL12B_FOM1
32284	cg14521777	-0.00026242005822698	IL12B_FOM1
32285	cg14538085	0.000687296308364795	IL12B_FOM1
32286	cg14573833	-0.002167046764284	IL12B_FOM1
32287	cg14598387	0.000857662581169699	IL12B_FOM1
32288	cg14604584	-0.00109409394985204	IL12B_FOM1
32289	cg14611112	-0.00228153571632557	IL12B_FOM1
32290	cg14615559	0.0050359996798963	IL12B_FOM1
32291	cg14638919	-0.0090289182960194	IL12B_FOM1
32292	cg14649234	-0.00687997714318742	IL12B_FOM1
32293	cg14655242	-0.000675172857392636	IL12B_FOM1
32294	cg14655569	0.00122115370470171	IL12B_FOM1
32295	cg15000827	0.0011286270873401	IL12B_FOM1
32296	cg15209169	-0.000144845856533527	IL12B_FOM1
32297	cg17270081	-0.00130710034195764	IL12B_FOM1
32298	cg17935703	-0.00169448865475674	IL12B_FOM1
32299	cg18297246	-0.000920246459987258	IL12B_FOM1
32300	cg18540325	-0.00276986542906677	IL12B_FOM1
32301	cg18776287	0.00293537135928964	IL12B_FOM1
32302	cg19143209	-0.000828199043704938	IL12B_FOM1
32303	cg19794207	6.23162188105226e-05	IL12B_FOM1
32304	cg20684615	0.00388387856997385	IL12B_FOM1
32305	cg21160290	-0.00359243788600041	IL12B_FOM1
32306	cg21164300	0.00500828331414689	IL12B_FOM1
32307	cg21167269	0.000155523760901773	IL12B_FOM1
32308	cg21169053	-0.00240044025173126	IL12B_FOM1
32309	cg21172615	-0.00249407266581271	IL12B_FOM1
32310	cg21178711	-0.00315209259135222	IL12B_FOM1
32311	cg21181192	-9.03492610591375e-05	IL12B_FOM1
32312	cg21182108	0.00569518127746175	IL12B_FOM1
32313	cg21192468	-0.00154385321916274	IL12B_FOM1
32314	cg21203941	0.0024690933865418	IL12B_FOM1
32315	cg21210642	0.00039730050936436	IL12B_FOM1
32316	cg21222556	-0.000456952993883909	IL12B_FOM1
32317	cg21239840	-0.000733312647074027	IL12B_FOM1
32318	cg21242448	-0.00244800488476151	IL12B_FOM1
32319	cg21245132	-0.00364535380740728	IL12B_FOM1
32320	cg22410499	0.0028370896964347	IL12B_FOM1
32321	cg22535403	-0.00257377898539792	IL12B_FOM1
32322	cg22588936	-0.0013224167298269	IL12B_FOM1
32323	cg23053961	-0.00244096732478127	IL12B_FOM1
32324	cg23469878	0.000169237145421382	IL12B_FOM1
32325	cg24007638	0.000205368755707629	IL12B_FOM1
32326	cg24341129	-0.00013351987959697	IL12B_FOM1
32327	cg25744056	0.000369435605490176	IL12B_FOM1
32328	cg25952247	-0.00673723968788754	IL12B_FOM1
32329	cg26624914	0.000119994727197142	IL12B_FOM1
32330	cg27196842	0.000647716076864646	IL12B_FOM1
32331	cg00045910	0.00513376788352344	IL12B_FOM1
32332	cg00082939	-0.000987743315467808	IL12B_FOM1
32333	cg00112314	0.000626119183733966	IL12B_FOM1
32334	cg00117869	-0.00271124741342933	IL12B_FOM1
32335	cg00146027	-0.000720934118578618	IL12B_FOM1
32336	cg00159523	0.0033820414273222	IL12B_FOM1
32337	cg00168942	-0.000555415137461148	IL12B_FOM1
32338	cg00183239	-5.9349037025686e-05	IL12B_FOM1
32339	cg00231519	0.00884987154067381	IL12B_FOM1
32340	cg00236005	0.000183689530295277	IL12B_FOM1
32341	cg00321709	-0.00538502490721368	IL12B_FOM1
32342	cg00359635	0.000100449606594518	IL12B_FOM1
32343	cg00377915	0.00105625009401927	IL12B_FOM1
32344	cg00416409	0.000779708739186115	IL12B_FOM1
32345	cg00419711	0.00167911537744099	IL12B_FOM1
32346	cg00456343	0.00527810508340441	IL12B_FOM1
32347	cg00502035	-0.00488640621622183	IL12B_FOM1
32348	cg00547414	0.000993911691514079	IL12B_FOM1
32349	cg00561194	0.00348784106597625	IL12B_FOM1
32350	cg00572560	0.00125810497436659	IL12B_FOM1
32351	cg00591421	0.000821062263835692	IL12B_FOM1
32352	cg00594191	0.00179385524346848	IL12B_FOM1
32353	cg00666074	0.000833598696200493	IL12B_FOM1
32354	cg00668212	-0.000105731496207561	IL12B_FOM1
32355	cg00696044	-0.000613988549092556	IL12B_FOM1
32356	cg00744172	-0.00215988781545037	IL12B_FOM1
32357	cg00753287	-0.000256303949946253	IL12B_FOM1
32358	cg00816676	-0.00111881622880003	IL12B_FOM1
32359	cg00817464	-0.000530842793077476	IL12B_FOM1
32360	cg00827976	0.00146841411618281	IL12B_FOM1
32361	cg00883565	-0.00228279134548894	IL12B_FOM1
32362	cg01040749	0.000581512814348889	IL12B_FOM1
32363	cg01108026	4.50477110566375e-06	IL12B_FOM1
32364	cg01120434	-0.000207084000327729	IL12B_FOM1
32365	cg01142721	0.00155302349658376	IL12B_FOM1
32366	cg01191806	0.00445981158577593	IL12B_FOM1
32367	cg01263407	-0.00234325961397219	IL12B_FOM1
32368	cg01278680	-0.0016469210188088	IL12B_FOM1
32369	cg01332279	-0.00302911851215712	IL12B_FOM1
32370	cg01351337	-0.00103431826231225	IL12B_FOM1
32371	cg01368217	0.000924363896137037	IL12B_FOM1
32372	cg01391548	0.00100504428136762	IL12B_FOM1
32373	cg01404416	-0.000614945509209863	IL12B_FOM1
32374	cg01422243	0.000873778684012026	IL12B_FOM1
32375	cg01454540	-0.000445216430332208	IL12B_FOM1
32376	cg01458105	-0.000985414486978793	IL12B_FOM1
32377	cg01514490	-6.87643119691168e-05	IL12B_FOM1
32378	cg01528832	0.00916735301209988	IL12B_FOM1
32379	cg01727419	6.91237796134069e-05	IL12B_FOM1
32380	cg01866359	-0.00118380510699851	IL12B_FOM1
32381	cg02006950	-0.000796808264159691	IL12B_FOM1
32382	cg02041677	-0.00103364211770101	IL12B_FOM1
32383	cg02060689	-0.000589706292964426	IL12B_FOM1
32384	cg02139338	-0.00181056539863106	IL12B_FOM1
32385	cg02140517	-0.00493139852093966	IL12B_FOM1
32386	cg02141208	-0.00368345604052182	IL12B_FOM1
32387	cg02162534	-0.000805153912107042	IL12B_FOM1
32388	cg02174092	0.00401422074898522	IL12B_FOM1
32389	cg02188665	0.00400086811100873	IL12B_FOM1
32390	cg02201753	0.00774232402938313	IL12B_FOM1
32391	cg02210151	-0.000103535711069311	IL12B_FOM1
32392	cg02210222	0.000363133445731856	IL12B_FOM1
32393	cg02222362	0.000837961187953328	IL12B_FOM1
32394	cg02224138	-0.000362998044503031	IL12B_FOM1
32395	cg02227034	-0.0019119758320696	IL12B_FOM1
32396	cg02262873	-0.000955703828513705	IL12B_FOM1
32397	cg02309026	2.24197335253975e-06	IL12B_FOM1
32398	cg02372404	0.00215653056306229	IL12B_FOM1
32399	cg02396116	0.000270542033827496	IL12B_FOM1
32400	cg02402931	-0.00119095001776582	IL12B_FOM1
32401	cg02408697	-0.00398814755765747	IL12B_FOM1
32402	cg02562387	0.00202560000712798	IL12B_FOM1
32403	cg02587606	-0.00101630876810404	IL12B_FOM1
32404	cg02588889	-0.00285219384609872	IL12B_FOM1
32405	cg02620054	0.000549906213324543	IL12B_FOM1
32406	cg02634414	0.0103150309974055	IL12B_FOM1
32407	cg02682924	-0.00292585087495911	IL12B_FOM1
32408	cg02713180	0.000304532863215015	IL12B_FOM1
32409	cg02722808	0.00160417660120761	IL12B_FOM1
32410	cg02773640	0.000313806385436456	IL12B_FOM1
32411	cg02933909	0.00371521710539581	IL12B_FOM1
32412	cg03037620	0.00236827725423046	IL12B_FOM1
32413	cg03062944	-0.000769604186924532	IL12B_FOM1
32414	cg03175677	0.00178388342881642	IL12B_FOM1
32415	cg03176729	-0.00148121853015977	IL12B_FOM1
32416	cg03287432	-0.0027853311683917	IL12B_FOM1
32417	cg03292473	-0.00035064878827028	IL12B_FOM1
32418	cg03293837	-0.00101406993263382	IL12B_FOM1
32419	cg03302822	-0.000214607454933588	IL12B_FOM1
32420	cg03327325	0.000954546762369546	IL12B_FOM1
32421	cg03379552	0.00294498849157532	IL12B_FOM1
32422	cg03403215	-0.00150214932984479	IL12B_FOM1
32423	cg03403640	-0.000840863722908704	IL12B_FOM1
32424	cg03424304	0.00070440434418047	IL12B_FOM1
32425	cg03425262	-0.000762893371865837	IL12B_FOM1
32426	cg03442322	-0.000253975519275736	IL12B_FOM1
32427	cg03457345	0.000952784763465125	IL12B_FOM1
32428	cg03462714	-0.00279132349455442	IL12B_FOM1
32429	cg03502562	0.00424602959913977	IL12B_FOM1
32430	cg03526384	-0.000447674378189059	IL12B_FOM1
32431	cg03539267	-0.000326729952454409	IL12B_FOM1
32432	cg03665457	0.000640291418864097	IL12B_FOM1
32433	cg03701930	-6.18415283926614e-05	IL12B_FOM1
32434	cg03751055	0.000475726582738886	IL12B_FOM1
32435	cg03775372	2.01868985615408e-05	IL12B_FOM1
32436	cg03804621	-0.00246478315824253	IL12B_FOM1
32437	cg03816081	-0.00368653501531286	IL12B_FOM1
32438	cg03854098	0.00205250385275473	IL12B_FOM1
32439	cg03875091	-0.00119311857091597	IL12B_FOM1
32440	cg03891843	0.00538695417122604	IL12B_FOM1
32441	cg03897095	-0.00139394903552657	IL12B_FOM1
32442	cg03897125	-0.000674743541153589	IL12B_FOM1
32443	cg03934443	-0.00126889957744963	IL12B_FOM1
32444	cg03970591	0.00156700662355268	IL12B_FOM1
32445	cg04004590	-0.0015228744854972	IL12B_FOM1
32446	cg04012986	-0.0020499457981015	IL12B_FOM1
32447	cg04043334	-0.00100367768004593	IL12B_FOM1
32448	cg04043455	0.00193776198349557	IL12B_FOM1
32449	cg04055053	0.000131408263083576	IL12B_FOM1
32450	cg04074404	0.00619157897867236	IL12B_FOM1
32451	cg04180113	0.00438260675771797	IL12B_FOM1
32452	cg04194432	-0.000415678402884272	IL12B_FOM1
32453	cg04392266	-0.00685218416318065	IL12B_FOM1
32454	cg04406111	0.00288785146155847	IL12B_FOM1
32455	cg04447323	-0.00226689605190905	IL12B_FOM1
32456	cg04453471	0.000193461149102376	IL12B_FOM1
32457	cg04492858	-0.00242570421258734	IL12B_FOM1
32458	cg04496042	0.00383336453720974	IL12B_FOM1
32459	cg04588138	-0.000795957802784154	IL12B_FOM1
32460	cg04604532	-0.000747129019409017	IL12B_FOM1
32461	cg04707013	-0.0022025713443405	IL12B_FOM1
32462	cg04800142	-0.00111814179650293	IL12B_FOM1
32463	cg04813697	0.00138310934374488	IL12B_FOM1
32464	cg04884318	0.00197063886905586	IL12B_FOM1
32465	cg04922063	0.000219167266694441	IL12B_FOM1
32466	cg04923739	0.00351905606281074	IL12B_FOM1
32467	cg04965549	-0.000641310076745907	IL12B_FOM1
32468	cg05050592	-1.71946228632209e-05	IL12B_FOM1
32469	cg05121603	0.00125561683681679	IL12B_FOM1
32470	cg05194426	-0.00861022110432628	IL12B_FOM1
32471	cg05201317	0.000343775455837361	IL12B_FOM1
32472	cg05202729	0.000960093991851753	IL12B_FOM1
32473	cg05219051	0.000426648855007139	IL12B_FOM1
32474	cg05252158	0.000600715571495065	IL12B_FOM1
32475	cg05256765	0.00010821242463827	IL12B_FOM1
32476	cg05292159	0.00026236766412773	IL12B_FOM1
32477	cg05292404	0.00098921284780572	IL12B_FOM1
32478	cg05493580	0.000560678898385653	IL12B_FOM1
32479	cg05506270	-0.00382640255073288	IL12B_FOM1
32480	cg05524354	0.000478432808904093	IL12B_FOM1
32481	cg05601623	-0.000433972725742966	IL12B_FOM1
32482	cg05625103	0.0028460059324274	IL12B_FOM1
32483	cg05630272	0.00262058991271783	IL12B_FOM1
32484	cg05640416	-0.000836923761781582	IL12B_FOM1
32485	cg05693308	2.25412757262764e-05	IL12B_FOM1
32486	cg05814312	0.00234144202620498	IL12B_FOM1
32487	cg05818501	0.013542846805235	IL12B_FOM1
32488	cg05879576	-4.602301220093e-05	IL12B_FOM1
32489	cg05923857	-0.0012351280084459	IL12B_FOM1
32490	cg05968179	0.00224919691763873	IL12B_FOM1
32491	cg05971440	-0.000370843500877433	IL12B_FOM1
32492	cg05994982	8.33012201247837e-05	IL12B_FOM1
32493	cg06079495	0.000984331638229087	IL12B_FOM1
32494	cg06103397	0.000272711781450947	IL12B_FOM1
32495	cg06139099	-0.000672568112074746	IL12B_FOM1
32496	cg06218787	0.000778551348445708	IL12B_FOM1
32497	cg06279274	0.000876961923210325	IL12B_FOM1
32498	cg06294580	-0.003066213373402	IL12B_FOM1
32499	cg06296597	-0.00109524255968809	IL12B_FOM1
32500	cg06297554	-0.000202984597301997	IL12B_FOM1
32501	cg06324373	0.00240227975318739	IL12B_FOM1
32502	cg06342920	-0.000917391736136035	IL12B_FOM1
32503	cg06381135	-0.00281462796133031	IL12B_FOM1
32504	cg06406026	-0.00150430350953506	IL12B_FOM1
32505	cg06406458	-0.00166985840809386	IL12B_FOM1
32506	cg06411879	0.00172336901586778	IL12B_FOM1
32507	cg06539091	-0.00149929517120446	IL12B_FOM1
32508	cg06542614	0.00738498226489882	IL12B_FOM1
32509	cg06563604	6.04741010689986e-05	IL12B_FOM1
32510	cg06576532	0.00192031854076547	IL12B_FOM1
32511	cg06601203	-0.000926532438852688	IL12B_FOM1
32512	cg06610286	-0.00204062740165591	IL12B_FOM1
32513	cg06630010	0.0019766228782645	IL12B_FOM1
32514	cg06709661	-0.00123710877078041	IL12B_FOM1
32515	cg06765475	0.000234595814280212	IL12B_FOM1
32516	cg06860721	-0.000107139067979809	IL12B_FOM1
32517	cg06889571	-6.27513778321151e-05	IL12B_FOM1
32518	cg06941037	0.00130491615704717	IL12B_FOM1
32519	cg06953130	0.00326504476755092	IL12B_FOM1
32520	cg06965072	-0.00119473428319637	IL12B_FOM1
32521	cg06971224	-0.00565032231125207	IL12B_FOM1
32522	cg06974428	0.000569824479841124	IL12B_FOM1
32523	cg06995503	0.012500184658859	IL12B_FOM1
32524	cg07036530	-0.00123822762087313	IL12B_FOM1
32525	cg07044115	-0.00565000886161746	IL12B_FOM1
32526	cg07044859	0.000279820061053746	IL12B_FOM1
32527	cg07052063	0.00339696499518085	IL12B_FOM1
32528	cg07125981	0.000791456242388918	IL12B_FOM1
32529	cg07132942	0.000473018182191804	IL12B_FOM1
32530	cg07225966	-0.00137825497132808	IL12B_FOM1
32531	cg07240846	-0.0184890183743661	IL12B_FOM1
32532	cg07290761	0.000630119340392975	IL12B_FOM1
32533	cg07304315	0.000480749914036604	IL12B_FOM1
32534	cg07400503	0.000383322458293911	IL12B_FOM1
32535	cg07413656	0.00150435189939405	IL12B_FOM1
32536	cg07443710	0.000787745299129032	IL12B_FOM1
32537	cg07498088	0.00292746008664743	IL12B_FOM1
32538	cg07506153	-0.00109277705693203	IL12B_FOM1
32539	cg07526816	0.000185892812928849	IL12B_FOM1
32540	cg07551060	0.00202685345483171	IL12B_FOM1
32541	cg07589531	0.00367221556616982	IL12B_FOM1
32542	cg07633119	-0.00176181420092619	IL12B_FOM1
32543	cg07684215	-0.00560527624861118	IL12B_FOM1
32544	cg07701530	0.0030110425549731	IL12B_FOM1
32545	cg07722678	0.00558056685170921	IL12B_FOM1
32546	cg07824800	0.00118356327521875	IL12B_FOM1
32547	cg07844442	0.00141246419602565	IL12B_FOM1
32548	cg07846855	0.000424906341760203	IL12B_FOM1
32549	cg07910065	-0.00078322827012774	IL12B_FOM1
32550	cg07921030	-0.00131766564763175	IL12B_FOM1
32551	cg07945733	0.000800608992424284	IL12B_FOM1
32552	cg08079763	0.00361707948153633	IL12B_FOM1
32553	cg08177731	-5.98410588325334e-05	IL12B_FOM1
32554	cg08323596	0.000775810687259909	IL12B_FOM1
32555	cg08461752	0.00484718311025922	IL12B_FOM1
32556	cg08468371	9.53698442079317e-05	IL12B_FOM1
32557	cg08495239	-0.0010665052174859	IL12B_FOM1
32558	cg08506026	0.00169964342478175	IL12B_FOM1
32559	cg08522655	-0.00347972659442159	IL12B_FOM1
32560	cg08584759	0.00759596297487797	IL12B_FOM1
32561	cg08649440	-0.00133864271235255	IL12B_FOM1
32562	cg08720746	0.00228810267296873	IL12B_FOM1
32563	cg08740223	0.000513364672342422	IL12B_FOM1
32564	cg08751451	0.00138622561994776	IL12B_FOM1
32565	cg08763309	0.00169966414081938	IL12B_FOM1
32566	cg08863620	0.00108026640194656	IL12B_FOM1
32567	cg08899523	0.0024039679112521	IL12B_FOM1
32568	cg08967936	0.000173148886148157	IL12B_FOM1
32569	cg08993079	0.000371147367867693	IL12B_FOM1
32570	cg09012594	0.00260967379339198	IL12B_FOM1
32571	cg09033333	0.000951853733045242	IL12B_FOM1
32572	cg09113440	0.000901484538973796	IL12B_FOM1
32573	cg09115275	-2.49016520981007e-05	IL12B_FOM1
32574	cg09163720	0.000899738306974972	IL12B_FOM1
32575	cg09175792	0.00123579482005599	IL12B_FOM1
32576	cg09252806	0.000901771134190295	IL12B_FOM1
32577	cg09287328	0.00134545569059092	IL12B_FOM1
32578	cg09307788	1.17727740918623e-05	IL12B_FOM1
32579	cg09330145	-0.00191317479475925	IL12B_FOM1
32580	cg09349613	-0.00147011908370066	IL12B_FOM1
32581	cg09351082	0.00348022153556121	IL12B_FOM1
32582	cg09387681	-0.0151757832938569	IL12B_FOM1
32583	cg09426810	0.000435216419875527	IL12B_FOM1
32584	cg09455274	0.00344691490919078	IL12B_FOM1
32585	cg09476325	-0.000504634576507054	IL12B_FOM1
32586	cg09507567	0.00443967426284728	IL12B_FOM1
32587	cg09517766	0.00164991794465419	IL12B_FOM1
32588	cg09564990	0.00126930013264614	IL12B_FOM1
32589	cg09571345	0.000164517827030378	IL12B_FOM1
32590	cg09614479	0.000567517562975795	IL12B_FOM1
32591	cg09624870	-0.000305647834924659	IL12B_FOM1
32592	cg09634707	-0.00348425340002015	IL12B_FOM1
32593	cg09677976	-0.000941132594778879	IL12B_FOM1
32594	cg09732284	-0.000992927020815668	IL12B_FOM1
32595	cg09744243	-0.000118521748191161	IL12B_FOM1
32596	cg09845944	-0.0022382820454848	IL12B_FOM1
32597	cg09854620	-0.000907394973004093	IL12B_FOM1
32598	cg09867002	-0.0051368605566408	IL12B_FOM1
32599	cg09900722	0.00207639744990858	IL12B_FOM1
32600	cg09981929	0.00281368139552517	IL12B_FOM1
32601	cg09985455	-0.000236631812178578	IL12B_FOM1
32602	cg09993319	0.00987473734748446	IL12B_FOM1
32603	cg10053339	-0.00156676516483496	IL12B_FOM1
32604	cg10056203	0.00223333200339333	IL12B_FOM1
32605	cg10077985	4.65812109225724e-05	IL12B_FOM1
32606	cg10100585	-0.00335118275718873	IL12B_FOM1
32607	cg10151454	-0.00134221199996374	IL12B_FOM1
32608	cg10270895	-0.00147532575757707	IL12B_FOM1
32609	cg10317175	0.00253117577744725	IL12B_FOM1
32610	cg10348208	-8.06770827318181e-05	IL12B_FOM1
32611	cg10351829	-0.00232589847416919	IL12B_FOM1
32612	cg10370109	-0.00486890693006205	IL12B_FOM1
32613	cg10401879	0.000190493910709504	IL12B_FOM1
32614	cg10430941	-0.000196390506790768	IL12B_FOM1
32615	cg10459111	-0.000295816217799408	IL12B_FOM1
32616	cg10475928	0.00316701481122651	IL12B_FOM1
32617	cg10502149	-0.000922411650854401	IL12B_FOM1
32618	cg10507965	-0.0193632809818038	IL12B_FOM1
32619	cg10530568	-0.0011387918193572	IL12B_FOM1
32620	cg10556349	-0.00637931966202698	IL12B_FOM1
32621	cg10601026	-0.0011048112434639	IL12B_FOM1
32622	cg10632837	0.000713520115112289	IL12B_FOM1
32623	cg10704395	-0.000766728496229538	IL12B_FOM1
32624	cg10751070	0.00211618090041672	IL12B_FOM1
32625	cg10775229	0.000146777874050967	IL12B_FOM1
32626	cg10786572	0.0162017392754554	IL12B_FOM1
32627	cg10804656	0.000268348529357355	IL12B_FOM1
32628	cg10857905	0.00847861534596631	IL12B_FOM1
32629	cg10869957	-0.00347751050132292	IL12B_FOM1
32630	cg10890644	0.00990546462385457	IL12B_FOM1
32631	cg10924085	-0.000656268805676269	IL12B_FOM1
32632	cg10963440	0.0014232241776309	IL12B_FOM1
32633	cg10967866	0.000630294318293705	IL12B_FOM1
32634	cg10969241	-0.000413627778450141	IL12B_FOM1
32635	cg11002119	-0.00330154447568196	IL12B_FOM1
32636	cg11034911	-0.00216893376139332	IL12B_FOM1
32637	cg11104088	-0.00118213082587301	IL12B_FOM1
32638	cg11123613	-0.0064856827041559	IL12B_FOM1
32639	cg11157691	-0.000667424918444755	IL12B_FOM1
32640	cg11216554	-0.00396079982105822	IL12B_FOM1
32641	cg11231018	-0.00181711457155589	IL12B_FOM1
32642	cg11270017	0.00201096435034572	IL12B_FOM1
32643	cg11321030	-0.00254703444740307	IL12B_FOM1
32644	cg11338156	0.000604612340357166	IL12B_FOM1
32645	cg11342452	0.00111095121431824	IL12B_FOM1
32646	cg11376341	-0.00172722499025105	IL12B_FOM1
32647	cg11380830	4.85363877650629e-05	IL12B_FOM1
32648	cg11382979	0.00355410417787383	IL12B_FOM1
32649	cg11430362	-0.00110011382596078	IL12B_FOM1
32650	cg11471354	0.00394262966505788	IL12B_FOM1
32651	cg11477175	0.00423049936928718	IL12B_FOM1
32652	cg11486694	0.00124057494045356	IL12B_FOM1
32653	cg11519836	0.0049240974785285	IL12B_FOM1
32654	cg11524309	-0.00124147946711779	IL12B_FOM1
32655	cg11553635	0.00173172975200047	IL12B_FOM1
32656	cg11612647	-0.000168818037847084	IL12B_FOM1
32657	cg11748187	0.000974140023803323	IL12B_FOM1
32658	cg11757167	0.000348489839932745	IL12B_FOM1
32659	cg11801637	0.00010314352168121	IL12B_FOM1
32660	cg11803859	0.00118484893752296	IL12B_FOM1
32661	cg11817899	0.00149168780697403	IL12B_FOM1
32662	cg11820931	0.0024450390368547	IL12B_FOM1
32663	cg11848931	-0.000114617478046135	IL12B_FOM1
32664	cg11860238	0.00209572667349419	IL12B_FOM1
32665	cg11900509	-0.00128753895625352	IL12B_FOM1
32666	cg11945674	-0.000477067399640706	IL12B_FOM1
32667	cg12037340	-0.000596774885372192	IL12B_FOM1
32668	cg12077194	-0.00241075402317948	IL12B_FOM1
32669	cg12126656	0.00696586150437571	IL12B_FOM1
32670	cg12129080	-0.000855076296929062	IL12B_FOM1
32671	cg12157438	-0.000616664017418348	IL12B_FOM1
32672	cg12161132	-0.000584430142761654	IL12B_FOM1
32673	cg12226682	-2.8759152006157e-05	IL12B_FOM1
32674	cg12227660	-0.00148865605911213	IL12B_FOM1
32675	cg12239557	0.000513994301988064	IL12B_FOM1
32676	cg12275410	0.000488132868399792	IL12B_FOM1
32677	cg12289251	0.00604206271530223	IL12B_FOM1
32678	cg12319143	0.00735721990267386	IL12B_FOM1
32679	cg12329986	-0.000396285307850702	IL12B_FOM1
32680	cg12333160	0.0015855742488553	IL12B_FOM1
32681	cg12342675	0.00372831696176814	IL12B_FOM1
32682	cg12409149	0.00272870886754083	IL12B_FOM1
32683	cg12421087	0.0115321524122777	IL12B_FOM1
32684	cg12474798	0.00318929505689111	IL12B_FOM1
32685	cg12497883	0.00422407501922312	IL12B_FOM1
32686	cg12566078	0.0040789806639255	IL12B_FOM1
32687	cg12595742	0.000525439002326302	IL12B_FOM1
32688	cg12601963	0.000622029250976596	IL12B_FOM1
32689	cg12627983	0.0002388118030652	IL12B_FOM1
32690	cg12635314	0.00133103844190525	IL12B_FOM1
32691	cg12682323	-0.0123028369349258	IL12B_FOM1
32692	cg12718440	-1.3174257808046e-06	IL12B_FOM1
32693	cg12735254	-0.000344040490486894	IL12B_FOM1
32694	cg12738763	0.00217478664918491	IL12B_FOM1
32695	cg12846232	-0.00162870584594893	IL12B_FOM1
32696	cg13133883	-0.000807517274385074	IL12B_FOM1
32697	cg13221347	-0.00988737858967948	IL12B_FOM1
32698	cg13238876	0.00229902032270303	IL12B_FOM1
32699	cg13242090	0.00087438839830367	IL12B_FOM1
32700	cg13315147	-0.00128771944394727	IL12B_FOM1
32701	cg13340899	0.00165294627715684	IL12B_FOM1
32702	cg13381631	-6.07964553325624e-05	IL12B_FOM1
32703	cg13473803	0.000783502479010473	IL12B_FOM1
32704	cg13492289	-0.00185676082553023	IL12B_FOM1
32705	cg13620608	0.00421466642722549	IL12B_FOM1
32706	cg13653391	-0.00600645860754532	IL12B_FOM1
32707	cg13655986	-0.00172906228489843	IL12B_FOM1
32708	cg13661397	-0.000658694082630783	IL12B_FOM1
32709	cg13668419	-0.00115771965874291	IL12B_FOM1
32710	cg13750264	0.000926313732151931	IL12B_FOM1
32711	cg13754259	0.000832018817322876	IL12B_FOM1
32712	cg13800652	-0.000561200525629104	IL12B_FOM1
32713	cg13837822	0.000228246484209917	IL12B_FOM1
32714	cg13856405	-0.00102943725251993	IL12B_FOM1
32715	cg13975098	-0.000800126344958617	IL12B_FOM1
32716	cg14003931	0.000238195546506294	IL12B_FOM1
32717	cg14074184	0.00309697597445564	IL12B_FOM1
32718	cg14174912	-0.000879591969858187	IL12B_FOM1
32719	cg14195249	0.000795669679834243	IL12B_FOM1
32720	cg14239307	0.000406929527984064	IL12B_FOM1
32721	cg14250048	0.000513939831329252	IL12B_FOM1
32722	cg14308082	0.000180599557654491	IL12B_FOM1
32723	cg14375985	-0.00235571015601967	IL12B_FOM1
32724	cg14380649	-0.000513390136722043	IL12B_FOM1
32725	cg14390252	0.00133648089973736	IL12B_FOM1
32726	cg14413904	0.000844420241182786	IL12B_FOM1
32727	cg14418922	-0.0123228056479634	IL12B_FOM1
32728	cg14429209	-0.00119437832263578	IL12B_FOM1
32729	cg14464852	0.00206634657496373	IL12B_FOM1
32730	cg14539179	-5.91843398348603e-05	IL12B_FOM1
32731	cg14567917	0.00364620978623619	IL12B_FOM1
32732	cg14609104	-0.00190385277487602	IL12B_FOM1
32733	cg14667192	-0.00108934565780294	IL12B_FOM1
32734	cg14677909	0.000150460177647827	IL12B_FOM1
32735	cg14700524	0.00776162125977373	IL12B_FOM1
32736	cg14716990	0.000202068911830655	IL12B_FOM1
32737	cg14717122	-0.00289927264171763	IL12B_FOM1
32738	cg14776578	-0.00056053108275183	IL12B_FOM1
32739	cg14877834	-0.000182400324495155	IL12B_FOM1
32740	cg14923370	-0.000948783363862036	IL12B_FOM1
32741	cg14958956	-0.000389382620268111	IL12B_FOM1
32742	cg14962007	-0.00412095349210355	IL12B_FOM1
32743	cg14971320	-0.000993688368441202	IL12B_FOM1
32744	cg15019541	0.00083979035441522	IL12B_FOM1
32745	cg15048099	-0.00513738545422233	IL12B_FOM1
32746	cg15057747	0.0044500248043903	IL12B_FOM1
32747	cg15115171	7.41528700450115e-05	IL12B_FOM1
32748	cg15254238	-0.0035644895252232	IL12B_FOM1
32749	cg15257565	-0.00381800762436131	IL12B_FOM1
32750	cg15281331	0.00172652094064293	IL12B_FOM1
32751	cg15319824	-0.00119135713352476	IL12B_FOM1
32752	cg15321211	-0.000816220239765734	IL12B_FOM1
32753	cg15342452	0.00196664792890736	IL12B_FOM1
32754	cg15393936	0.014461328947223	IL12B_FOM1
32755	cg15397416	0.00162248763996823	IL12B_FOM1
32756	cg15402162	-0.00052654530191211	IL12B_FOM1
32757	cg15433798	-0.000330525606604775	IL12B_FOM1
32758	cg15469871	0.000776026001343455	IL12B_FOM1
32759	cg15491701	0.000973776883212715	IL12B_FOM1
32760	cg15551781	-0.00217701379664756	IL12B_FOM1
32761	cg15586842	-0.00246216146172191	IL12B_FOM1
32762	cg15590007	0.000711164178352141	IL12B_FOM1
32763	cg15633912	-0.0022401597078099	IL12B_FOM1
32764	cg15721134	-0.000613514506619097	IL12B_FOM1
32765	cg15795305	-0.000384017970476954	IL12B_FOM1
32766	cg15857661	0.000116739971050568	IL12B_FOM1
32767	cg15860114	0.00129241456744391	IL12B_FOM1
32768	cg15926910	0.00154073083311676	IL12B_FOM1
32769	cg15966747	-0.00692010411891293	IL12B_FOM1
32770	cg15988569	-0.00926761190088372	IL12B_FOM1
32771	cg16043357	0.000329017515923383	IL12B_FOM1
32772	cg16101077	0.00443905837193632	IL12B_FOM1
32773	cg16127514	0.00248057673728846	IL12B_FOM1
32774	cg16175006	-0.00130648589614962	IL12B_FOM1
32775	cg16208053	0.00133637007219837	IL12B_FOM1
32776	cg16273546	0.00205216913432972	IL12B_FOM1
32777	cg16289751	0.00178911136623802	IL12B_FOM1
32778	cg16300838	-0.00198383426257214	IL12B_FOM1
32779	cg16335442	-0.00479807192178797	IL12B_FOM1
32780	cg16352527	0.000872011471744778	IL12B_FOM1
32781	cg16358099	0.00308158254537171	IL12B_FOM1
32782	cg16397968	0.000926326861020563	IL12B_FOM1
32783	cg16407699	0.00113133893840394	IL12B_FOM1
32784	cg16432908	-0.00920840107692525	IL12B_FOM1
32785	cg16435686	0.0044200713992138	IL12B_FOM1
32786	cg16480008	0.000705238342592894	IL12B_FOM1
32787	cg16489259	0.00146203366101297	IL12B_FOM1
32788	cg16570507	0.00188259337007044	IL12B_FOM1
32789	cg16595288	-0.00146352182089768	IL12B_FOM1
32790	cg16634718	-0.00109503197645407	IL12B_FOM1
32791	cg16645815	0.00175847940723051	IL12B_FOM1
32792	cg16652747	-0.00171447965251601	IL12B_FOM1
32793	cg16653991	0.00207582000016963	IL12B_FOM1
32794	cg16756674	-0.000966626105041953	IL12B_FOM1
32795	cg16871435	-0.00160685433552888	IL12B_FOM1
32796	cg16891431	9.37153451966409e-05	IL12B_FOM1
32797	cg16923709	-0.0043705947504072	IL12B_FOM1
32798	cg16942135	-0.00125081508147287	IL12B_FOM1
32799	cg16952963	0.00462431961292417	IL12B_FOM1
32800	cg16974873	3.56390566724062e-05	IL12B_FOM1
32801	cg17019184	-0.00250286645877732	IL12B_FOM1
32802	cg17023203	0.00615899457959592	IL12B_FOM1
32803	cg17079987	-0.0021193136615561	IL12B_FOM1
32804	cg17086421	-0.000565128055880836	IL12B_FOM1
32805	cg17093267	-0.00410518924429075	IL12B_FOM1
32806	cg17122437	0.000946085846951419	IL12B_FOM1
32807	cg17153685	-6.22081145268119e-05	IL12B_FOM1
32808	cg17164151	3.08452553066258e-05	IL12B_FOM1
32809	cg17197596	-0.00123377422724343	IL12B_FOM1
32810	cg17201651	-0.00334989265391772	IL12B_FOM1
32811	cg17246535	0.00616925430323449	IL12B_FOM1
32812	cg17261303	0.000907115465279751	IL12B_FOM1
32813	cg17268033	-0.00131892669925631	IL12B_FOM1
32814	cg17301379	-0.00404674745535027	IL12B_FOM1
32815	cg17359942	-5.1250086092594e-05	IL12B_FOM1
32816	cg17373022	-0.00122932549829423	IL12B_FOM1
32817	cg17437770	0.00613490275125311	IL12B_FOM1
32818	cg17451677	0.00174736181161038	IL12B_FOM1
32819	cg17463564	0.00128831661500454	IL12B_FOM1
32820	cg17494438	0.00543619864886201	IL12B_FOM1
32821	cg17568421	-0.000104858534130491	IL12B_FOM1
32822	cg17624196	-3.12559049418251e-05	IL12B_FOM1
32823	cg17750572	0.0011995074634409	IL12B_FOM1
32824	cg17885841	0.00216935844658968	IL12B_FOM1
32825	cg17886420	0.00413326657678282	IL12B_FOM1
32826	cg17891977	0.00228971875724856	IL12B_FOM1
32827	cg17907056	-0.00329802777205543	IL12B_FOM1
32828	cg18103548	0.00455464363600445	IL12B_FOM1
32829	cg18135502	-0.00204544367936715	IL12B_FOM1
32830	cg18171855	0.00328996045403111	IL12B_FOM1
32831	cg18189112	-0.00631568279562144	IL12B_FOM1
32832	cg18193259	0.00996549371889049	IL12B_FOM1
32833	cg18275228	-0.00207112421436411	IL12B_FOM1
32834	cg18352710	-0.000416767121490375	IL12B_FOM1
32835	cg18372739	-0.00480273858615323	IL12B_FOM1
32836	cg18437551	-8.29541186576807e-05	IL12B_FOM1
32837	cg18450420	0.00101972978538247	IL12B_FOM1
32838	cg18477674	0.00356714902117007	IL12B_FOM1
32839	cg18502238	-0.0012450763046048	IL12B_FOM1
32840	cg18566515	-0.00357973595366989	IL12B_FOM1
32841	cg18629132	0.00153989157438599	IL12B_FOM1
32842	cg18643199	0.000336886774206526	IL12B_FOM1
32843	cg18650367	0.00175676366130393	IL12B_FOM1
32844	cg18675610	0.000688069877757863	IL12B_FOM1
32845	cg18736101	-0.00437568743105874	IL12B_FOM1
32846	cg18738190	0.00152367415791458	IL12B_FOM1
32847	cg18820063	-0.00118385945362892	IL12B_FOM1
32848	cg18861767	-0.000756965958172615	IL12B_FOM1
32849	cg18901371	0.000769451964903623	IL12B_FOM1
32850	cg18941641	-0.000496048020041636	IL12B_FOM1
32851	cg19012696	0.00189579128834403	IL12B_FOM1
32852	cg19056515	-2.8409931728173e-05	IL12B_FOM1
32853	cg19134728	0.00287410510370825	IL12B_FOM1
32854	cg19189864	9.81541864621983e-05	IL12B_FOM1
32855	cg19197888	-0.000716696663849165	IL12B_FOM1
32856	cg19201533	0.000400438541427999	IL12B_FOM1
32857	cg19223064	0.000988446924280967	IL12B_FOM1
32858	cg19282259	0.00142181711906881	IL12B_FOM1
32859	cg19360212	-0.0102878297205791	IL12B_FOM1
32860	cg19377607	0.00606540795596799	IL12B_FOM1
32861	cg19392379	-0.00283723896527393	IL12B_FOM1
32862	cg19438005	0.000251150741216256	IL12B_FOM1
32863	cg19469447	-0.000442012467470027	IL12B_FOM1
32864	cg19509778	0.000204388000286662	IL12B_FOM1
32865	cg19572051	-0.000857659804893693	IL12B_FOM1
32866	cg19634573	-0.00216962066342892	IL12B_FOM1
32867	cg19667811	-3.88961067937641e-05	IL12B_FOM1
32868	cg19707359	-0.000388390745618582	IL12B_FOM1
32869	cg19736009	-0.000105365755413159	IL12B_FOM1
32870	cg19754622	-0.00208491900332701	IL12B_FOM1
32871	cg19820328	0.00160259676516658	IL12B_FOM1
32872	cg19848641	-0.0101460596793397	IL12B_FOM1
32873	cg19895324	0.00508587736696206	IL12B_FOM1
32874	cg19914620	6.58478562936333e-06	IL12B_FOM1
32875	cg19918488	-0.0012000368725474	IL12B_FOM1
32876	cg19935065	-0.00222434615982661	IL12B_FOM1
32877	cg19935665	0.000789064416468679	IL12B_FOM1
32878	cg19963839	0.000653434403182969	IL12B_FOM1
32879	cg19977566	0.0051674243281928	IL12B_FOM1
32880	cg20013097	0.00398753783379282	IL12B_FOM1
32881	cg20014988	-0.000978193840870267	IL12B_FOM1
32882	cg20085588	0.000808897315393459	IL12B_FOM1
32883	cg20087519	0.00622974820535599	IL12B_FOM1
32884	cg20205188	0.00693756109642241	IL12B_FOM1
32885	cg20250269	0.00173514288358264	IL12B_FOM1
32886	cg20267590	7.63883789518697e-06	IL12B_FOM1
32887	cg20282550	0.00163236639098514	IL12B_FOM1
32888	cg20339859	0.000206562728853557	IL12B_FOM1
32889	cg20431488	-0.000219259093726092	IL12B_FOM1
32890	cg20497668	-0.000438903759846773	IL12B_FOM1
32891	cg20503657	-0.0147714807669517	IL12B_FOM1
32892	cg20568497	-0.00240798754462421	IL12B_FOM1
32893	cg20627988	3.51791294656355e-06	IL12B_FOM1
32894	cg20638675	-0.000857879219333802	IL12B_FOM1
32895	cg20648369	0.000377332237711193	IL12B_FOM1
32896	cg20714347	-0.00403480766451124	IL12B_FOM1
32897	cg20728490	-1.44786105418707e-05	IL12B_FOM1
32898	cg20748038	-0.00231841925952359	IL12B_FOM1
32899	cg21115977	0.000610507343643493	IL12B_FOM1
32900	cg21371809	-0.000624844654155931	IL12B_FOM1
32901	cg22532370	-0.000884414358487631	IL12B_FOM1
32902	cg22610620	3.96422703761882e-05	IL12B_FOM1
32903	cg22682200	0.000788823817733976	IL12B_FOM1
32904	cg22705835	0.000546955166517214	IL12B_FOM1
32905	cg22710156	0.00569102576530413	IL12B_FOM1
32906	cg22740796	5.82270977887122e-06	IL12B_FOM1
32907	cg22778843	-0.000524288967228305	IL12B_FOM1
32908	cg22826038	-8.18224850636741e-05	IL12B_FOM1
32909	cg22836207	-0.000256134945268495	IL12B_FOM1
32910	cg22840887	-0.00201501486927554	IL12B_FOM1
32911	cg22889918	-0.00187034209849888	IL12B_FOM1
32912	cg22903908	-0.00188633866197763	IL12B_FOM1
32913	cg22998476	0.00211460687391036	IL12B_FOM1
32914	cg23052585	-0.00453996602826533	IL12B_FOM1
32915	cg23065415	-0.00132799424948619	IL12B_FOM1
32916	cg23098789	0.0171690646846159	IL12B_FOM1
32917	cg23099319	0.00162469237015239	IL12B_FOM1
32918	cg23103009	0.00261893612805083	IL12B_FOM1
32919	cg23175573	0.0107419743274837	IL12B_FOM1
32920	cg23187802	0.00298083685638296	IL12B_FOM1
32921	cg23247504	-0.00092358017620665	IL12B_FOM1
32922	cg23336892	-0.00111807497309298	IL12B_FOM1
32923	cg23338516	0.00973060440616389	IL12B_FOM1
32924	cg23351954	-0.00451376283881788	IL12B_FOM1
32925	cg23390619	0.00114377030250027	IL12B_FOM1
32926	cg23400446	-0.000521490871280693	IL12B_FOM1
32927	cg23444251	-0.000490039163743845	IL12B_FOM1
32928	cg23492225	-0.00244685324023897	IL12B_FOM1
32929	cg23513018	-0.00383864042769742	IL12B_FOM1
32930	cg23521973	-0.00197543707094704	IL12B_FOM1
32931	cg23563927	7.30588974837607e-05	IL12B_FOM1
32932	cg23602092	-0.00372247509928627	IL12B_FOM1
32933	cg23640411	-7.95964408985573e-06	IL12B_FOM1
32934	cg23657179	-0.00139464306293531	IL12B_FOM1
32935	cg23662178	4.42681308850083e-06	IL12B_FOM1
32936	cg23685969	0.00220598675252752	IL12B_FOM1
32937	cg23698271	0.0108376381354219	IL12B_FOM1
32938	cg23769730	0.00112262571368128	IL12B_FOM1
32939	cg23771319	-0.000516193452748766	IL12B_FOM1
32940	cg23786152	0.000784853984332712	IL12B_FOM1
32941	cg23889967	0.000277784877432876	IL12B_FOM1
32942	cg24051234	-0.00915676804846059	IL12B_FOM1
32943	cg24073023	0.00195907436798254	IL12B_FOM1
32944	cg24091315	0.000189990251199861	IL12B_FOM1
32945	cg24127310	0.000506238775259023	IL12B_FOM1
32946	cg24127345	-0.000106994713059282	IL12B_FOM1
32947	cg24233293	-0.00488098249214398	IL12B_FOM1
32948	cg24278713	-0.00161884409343448	IL12B_FOM1
32949	cg24284539	-0.00271035928515257	IL12B_FOM1
32950	cg24310126	-0.00110036158768006	IL12B_FOM1
32951	cg24323552	0.00320890206284406	IL12B_FOM1
32952	cg24356544	0.000697793974936953	IL12B_FOM1
32953	cg24386905	-0.00135869795229942	IL12B_FOM1
32954	cg24413339	-0.00028099687536886	IL12B_FOM1
32955	cg24466939	0.00433652860688721	IL12B_FOM1
32956	cg24476497	0.000135004437826684	IL12B_FOM1
32957	cg24591913	-0.00486237166769285	IL12B_FOM1
32958	cg24612923	-0.000304612846604639	IL12B_FOM1
32959	cg24668570	0.000231598248561998	IL12B_FOM1
32960	cg24696332	-0.003600610539223	IL12B_FOM1
32961	cg24697097	-0.00387540456989488	IL12B_FOM1
32962	cg24754223	0.00576319958170415	IL12B_FOM1
32963	cg24948792	-0.000103905529510559	IL12B_FOM1
32964	cg25052156	-0.00552045910789503	IL12B_FOM1
32965	cg25123362	0.000487191302506151	IL12B_FOM1
32966	cg25250650	0.00127089306437222	IL12B_FOM1
32967	cg25278353	0.000466148838504919	IL12B_FOM1
32968	cg25288034	-0.0010126213812296	IL12B_FOM1
32969	cg25299580	0.00135756234570475	IL12B_FOM1
32970	cg25367201	-0.00347673247555483	IL12B_FOM1
32971	cg25394042	-0.000504300639067007	IL12B_FOM1
32972	cg25414165	0.00353882501927645	IL12B_FOM1
32973	cg25464840	0.000107451369771273	IL12B_FOM1
32974	cg25499181	0.00174927457150564	IL12B_FOM1
32975	cg25655578	-0.0012170499583815	IL12B_FOM1
32976	cg25705717	-0.00148674788756292	IL12B_FOM1
32977	cg25744776	0.000334576834934811	IL12B_FOM1
32978	cg25804357	-0.00271296012579868	IL12B_FOM1
32979	cg25956097	0.000285964421190581	IL12B_FOM1
32980	cg26005973	0.000109439149739473	IL12B_FOM1
32981	cg26015743	0.00139551759893194	IL12B_FOM1
32982	cg26075184	-0.000102152975076406	IL12B_FOM1
32983	cg26082690	-0.00172051016153155	IL12B_FOM1
32984	cg26132114	-0.000523500887921289	IL12B_FOM1
32985	cg26276667	0.00369791853813206	IL12B_FOM1
32986	cg26277069	0.000393651875061441	IL12B_FOM1
32987	cg26288438	-0.000509066295330719	IL12B_FOM1
32988	cg26365014	-0.000996112294853222	IL12B_FOM1
32989	cg26450259	-0.00430082360855638	IL12B_FOM1
32990	cg26510033	-0.00130338845533901	IL12B_FOM1
32991	cg26597838	-0.0104525809201858	IL12B_FOM1
32992	cg26644395	-0.00054245115636637	IL12B_FOM1
32993	cg26679884	-0.00839929333208698	IL12B_FOM1
32994	cg26725552	0.00100694429007279	IL12B_FOM1
32995	cg26757820	0.000264941727679344	IL12B_FOM1
32996	cg26839288	-5.64468035075239e-05	IL12B_FOM1
32997	cg26864388	-0.00037898239918451	IL12B_FOM1
32998	cg26883033	0.000168815221872677	IL12B_FOM1
32999	cg26898531	-0.00149967711902699	IL12B_FOM1
33000	cg26925980	-0.00452017628554089	IL12B_FOM1
33001	cg26939277	0.000309793964367218	IL12B_FOM1
33002	cg26951440	-0.000892785078326664	IL12B_FOM1
33003	cg27057480	-0.00109389741873756	IL12B_FOM1
33004	cg27099293	0.000154165351401779	IL12B_FOM1
33005	cg27141499	-4.74523717364469e-05	IL12B_FOM1
33006	cg27180777	-0.00224804569878384	IL12B_FOM1
33007	cg27275103	-0.0034662083919353	IL12B_FOM1
33008	cg27286337	-7.90725102934805e-05	IL12B_FOM1
33009	cg27290215	0.000384384236805143	IL12B_FOM1
33010	cg27308738	-0.0245985095523375	IL12B_FOM1
33011	cg27393726	0.00237337514687742	IL12B_FOM1
33012	cg27399957	0.0017276782294746	IL12B_FOM1
33013	cg27427581	0.000554505773869009	IL12B_FOM1
33014	cg27434149	0.000438605013648464	IL12B_FOM1
33015	cg27455098	-0.00028767323223756	IL12B_FOM1
33016	cg27488007	-0.00465334262751273	IL12B_FOM1
33017	cg27572370	0.00338801031476437	IL12B_FOM1
33018	cg27591155	0.00114635719701255	IL12B_FOM1
33019	cg27636330	-0.00456971763115771	IL12B_FOM1
33020	ch.10.83255157R	0.00165764898323487	IL12B_FOM1
33021	cg00009088	0.000111601888755403	IL12B_FOM1
33022	cg00045227	-0.00205940360777772	IL12B_FOM1
33023	cg00237904	-0.00317004149090036	IL12B_FOM1
33024	cg00242341	0.00201893691853561	IL12B_FOM1
33025	cg00290607	-0.00807722783452007	IL12B_FOM1
33026	cg00299396	-0.00111635761089919	IL12B_FOM1
33027	cg00325125	0.00198376467706291	IL12B_FOM1
33028	cg00331283	0.000456292344690386	IL12B_FOM1
33029	cg00366359	-0.000947470080513653	IL12B_FOM1
33030	cg00367424	0.000196509121794695	IL12B_FOM1
33031	cg00423364	-0.000445585797505075	IL12B_FOM1
33032	cg00497905	-8.83243228657807e-05	IL12B_FOM1
33033	cg00589305	-0.00580602515090787	IL12B_FOM1
33034	cg00735023	-0.00119192714357784	IL12B_FOM1
33035	cg00792751	0.00180115680668641	IL12B_FOM1
33036	cg00864171	-0.00238125136609068	IL12B_FOM1
33037	cg00874225	0.00239977359484411	IL12B_FOM1
33038	cg01033938	0.000813121153289556	IL12B_FOM1
33039	cg01046833	0.00049558994565843	IL12B_FOM1
33040	cg01102379	-0.000122975919177333	IL12B_FOM1
33041	cg01115070	-0.000841349167675087	IL12B_FOM1
33042	cg01126821	-0.000719279597477938	IL12B_FOM1
33043	cg01151584	0.00387400935321067	IL12B_FOM1
33044	cg01158527	0.000723651466986103	IL12B_FOM1
33045	cg01178624	-0.00722875400790733	IL12B_FOM1
33046	cg01223071	-0.0109084566757833	IL12B_FOM1
33047	cg01264919	0.00106194488736628	IL12B_FOM1
33048	cg01380194	0.00199775628645525	IL12B_FOM1
33049	cg01407861	0.000410158033882952	IL12B_FOM1
33050	cg01425746	-0.00348860186760955	IL12B_FOM1
33051	cg01464703	0.00478260770074154	IL12B_FOM1
33052	cg01476789	0.00124945451135664	IL12B_FOM1
33053	cg01496891	-0.00116898391310081	IL12B_FOM1
33054	cg01584086	-0.00372645869805324	IL12B_FOM1
33055	cg01651290	-0.000160551125672395	IL12B_FOM1
33056	cg01657329	-0.00221167377162703	IL12B_FOM1
33057	cg01663953	0.00316827912168922	IL12B_FOM1
33058	cg01677628	0.00434894756314031	IL12B_FOM1
33059	cg01716445	-0.000933338861893156	IL12B_FOM1
33060	cg01759756	0.00227416853360325	IL12B_FOM1
33061	cg01764559	-0.0028229763776106	IL12B_FOM1
33062	cg01833234	5.08641342275307e-05	IL12B_FOM1
33063	cg02121547	0.0061817867516757	IL12B_FOM1
33064	cg02147292	-0.00318956255090039	IL12B_FOM1
33065	cg02176069	0.000536959146827556	IL12B_FOM1
33066	cg02176078	0.00463204869976227	IL12B_FOM1
33067	cg02218765	-0.00330824339466099	IL12B_FOM1
33068	cg02219360	-0.0027489329630576	IL12B_FOM1
33069	cg02220129	-0.000507284654355408	IL12B_FOM1
33070	cg02230254	0.00161324557890458	IL12B_FOM1
33071	cg02251663	0.00133579747507978	IL12B_FOM1
33072	cg02254774	0.0013496570299564	IL12B_FOM1
33073	cg02275784	0.000197423980752776	IL12B_FOM1
33074	cg02299195	0.00129563502085312	IL12B_FOM1
33075	cg02366262	-0.000765275369148693	IL12B_FOM1
33076	cg02461776	0.000329655862844882	IL12B_FOM1
33077	cg02471760	-0.00014013039186661	IL12B_FOM1
33078	cg02475301	-0.00350308250074695	IL12B_FOM1
33079	cg02493544	0.000224650423919019	IL12B_FOM1
33080	cg02501827	-0.00261466088880389	IL12B_FOM1
33081	cg02526277	0.000901753979864785	IL12B_FOM1
33082	cg02526508	1.29134469832286e-05	IL12B_FOM1
33083	cg02530375	0.00177552731313225	IL12B_FOM1
33084	cg02534760	0.000368740954694655	IL12B_FOM1
33085	cg02610360	-0.00146492052232945	IL12B_FOM1
33086	cg02621636	-0.00222297718269545	IL12B_FOM1
33087	cg02622846	0.000278436277725439	IL12B_FOM1
33088	cg02646491	0.00152989331127573	IL12B_FOM1
33089	cg02647408	-0.00218528433911744	IL12B_FOM1
33090	cg02647874	5.59820582663609e-05	IL12B_FOM1
33091	cg02742455	8.38736508167588e-05	IL12B_FOM1
33092	cg02814135	-0.0114496677613861	IL12B_FOM1
33093	cg02886208	0.00256750203896045	IL12B_FOM1
33094	cg02911492	-0.000184827164601122	IL12B_FOM1
33095	cg02946903	-0.00519408662505251	IL12B_FOM1
33096	cg02975667	0.000873778847743689	IL12B_FOM1
33097	cg02984617	0.00339562621686537	IL12B_FOM1
33098	cg02992503	-0.000214036665120683	IL12B_FOM1
33099	cg02997796	0.000574471680327675	IL12B_FOM1
33100	cg03000419	-0.0012293061162512	IL12B_FOM1
33101	cg03020863	0.00165027421376396	IL12B_FOM1
33102	cg03071500	-0.00509291108471715	IL12B_FOM1
33103	cg03146219	0.000896502402898797	IL12B_FOM1
33104	cg03187668	-5.91395128258087e-05	IL12B_FOM1
33105	cg03188793	-0.00470721538374913	IL12B_FOM1
33106	cg03271487	0.00118118151216837	IL12B_FOM1
33107	cg03274456	-0.00288023215791825	IL12B_FOM1
33108	cg03292225	-0.00311916830366201	IL12B_FOM1
33109	cg03295554	0.00051358050567211	IL12B_FOM1
33110	cg03303857	0.000326013548217224	IL12B_FOM1
33111	cg03304763	-0.000336079831820906	IL12B_FOM1
33112	cg03370752	0.000598903856880894	IL12B_FOM1
33113	cg03416228	-0.00248065782284684	IL12B_FOM1
33114	cg03493520	-0.00437506950090164	IL12B_FOM1
33115	cg03554573	-0.00168296281045492	IL12B_FOM1
33116	cg03570279	-7.24906161775645e-05	IL12B_FOM1
33117	cg03571383	-4.10057759115927e-05	IL12B_FOM1
33118	cg03626668	-0.00287865993516705	IL12B_FOM1
33119	cg03643838	-0.000852539426963959	IL12B_FOM1
33120	cg03673989	6.78056005943037e-05	IL12B_FOM1
33121	cg03676624	-0.00062312526475676	IL12B_FOM1
33122	cg03721657	-0.000162068106724187	IL12B_FOM1
33123	cg03755158	-6.14275931395794e-05	IL12B_FOM1
33124	cg03780927	-0.00294454124350564	IL12B_FOM1
33125	cg03798942	0.000718846752037898	IL12B_FOM1
33126	cg03830273	-0.000419746491054844	IL12B_FOM1
33127	cg03868193	0.0127271017690917	IL12B_FOM1
33128	cg03887438	0.00245389527708405	IL12B_FOM1
33129	cg03895540	-0.00323932432582187	IL12B_FOM1
33130	cg03898365	0.00344100225338622	IL12B_FOM1
33131	cg03922251	-4.65114150546343e-05	IL12B_FOM1
33132	cg03961718	0.00115120304929416	IL12B_FOM1
33133	cg03996735	-0.000465379793000637	IL12B_FOM1
33134	cg04002235	0.00651224679372651	IL12B_FOM1
33135	cg04006327	-0.000264690846888682	IL12B_FOM1
33136	cg04010296	0.0023722630352223	IL12B_FOM1
33137	cg04063166	0.00224411591014358	IL12B_FOM1
33138	cg04064998	0.00335752688232646	IL12B_FOM1
33139	cg04113632	0.000548499415186718	IL12B_FOM1
33140	cg04152793	-0.00432103194614611	IL12B_FOM1
33141	cg04215883	3.00874015613499e-06	IL12B_FOM1
33142	cg04231094	-0.000978028720393703	IL12B_FOM1
33143	cg04270414	-0.00496528971384445	IL12B_FOM1
33144	cg04297660	0.000325715959388852	IL12B_FOM1
33145	cg04344792	0.000424754374475974	IL12B_FOM1
33146	cg04347708	0.000340077099213844	IL12B_FOM1
33147	cg04367164	-0.000372405057336327	IL12B_FOM1
33148	cg04452906	6.6192996824385e-05	IL12B_FOM1
33149	cg04467334	-0.000250295968471723	IL12B_FOM1
33150	cg04467639	0.00192720449705565	IL12B_FOM1
33151	cg04519387	0.000501382844268419	IL12B_FOM1
33152	cg04552319	-0.000288312948334761	IL12B_FOM1
33153	cg04585209	-0.00274890315696645	IL12B_FOM1
33154	cg04588336	-0.000807785045407929	IL12B_FOM1
33155	cg04647918	-0.00385845260293219	IL12B_FOM1
33156	cg04721828	0.00103106477520217	IL12B_FOM1
33157	cg04819497	-0.000627771375246847	IL12B_FOM1
33158	cg04850017	0.00342578783581136	IL12B_FOM1
33159	cg04852143	-0.000210073418505132	IL12B_FOM1
33160	cg04862679	-0.00211888256436591	IL12B_FOM1
33161	cg04870732	-0.000292843040455767	IL12B_FOM1
33162	cg04913265	-0.00293489941920315	IL12B_FOM1
33163	cg04913291	0.00126157436226628	IL12B_FOM1
33164	cg04934246	0.000889308908222152	IL12B_FOM1
33165	cg04946387	-0.00120505668097379	IL12B_FOM1
33166	cg04978279	0.00209262433933712	IL12B_FOM1
33167	cg04986504	-0.00033707926598807	IL12B_FOM1
33168	cg05014721	-0.00120775223256545	IL12B_FOM1
33169	cg05034125	0.000138243731580701	IL12B_FOM1
33170	cg05041596	-0.00328718729991179	IL12B_FOM1
33171	cg05189804	6.08518938952048e-05	IL12B_FOM1
33172	cg05205239	-0.000730626087861796	IL12B_FOM1
33173	cg05237469	-0.0030782382684714	IL12B_FOM1
33174	cg05237503	0.00182530060144732	IL12B_FOM1
33175	cg05256304	-0.00208193633749567	IL12B_FOM1
33176	cg05283992	0.00294801754877267	IL12B_FOM1
33177	cg05428701	-4.66834791399074e-05	IL12B_FOM1
33178	cg05431942	0.00186635003813997	IL12B_FOM1
33179	cg05457684	0.000320745985622836	IL12B_FOM1
33180	cg05464016	0.000847950065709007	IL12B_FOM1
33181	cg05471009	0.000775592845105067	IL12B_FOM1
33182	cg05505103	0.00313648390513685	IL12B_FOM1
33183	cg05514418	-9.12486815688974e-05	IL12B_FOM1
33184	cg05520811	-0.00183386969656061	IL12B_FOM1
33185	cg05531016	0.00155457557546574	IL12B_FOM1
33186	cg05555928	0.000555685754955131	IL12B_FOM1
33187	cg05593707	0.000807455591881676	IL12B_FOM1
33188	cg05626073	0.00166563137557044	IL12B_FOM1
33189	cg05709458	-0.000324497989565559	IL12B_FOM1
33190	cg05756029	0.000650024230853482	IL12B_FOM1
33191	cg05771342	0.0011909321671673	IL12B_FOM1
33192	cg05792312	0.0118462960947723	IL12B_FOM1
33193	cg05866737	0.00275263590570905	IL12B_FOM1
33194	cg05928581	0.00432830318944103	IL12B_FOM1
33195	cg05940452	0.00245390896406289	IL12B_FOM1
33196	cg05959241	-0.000652576736213101	IL12B_FOM1
33197	cg05962404	-0.00159191068497095	IL12B_FOM1
33198	cg06022671	0.000403376497628132	IL12B_FOM1
33199	cg06042565	-4.10361043578627e-05	IL12B_FOM1
33200	cg06056884	-7.20964711185666e-05	IL12B_FOM1
33201	cg06064525	0.00210351416093675	IL12B_FOM1
33202	cg06067394	-0.000338444430408704	IL12B_FOM1
33203	cg06106428	-0.00287928945594532	IL12B_FOM1
33204	cg06112835	0.00957212585018402	IL12B_FOM1
33205	cg06120313	-0.00156116241144502	IL12B_FOM1
33206	cg06179011	0.000451550108956253	IL12B_FOM1
33207	cg06213635	0.00209002351725306	IL12B_FOM1
33208	cg06299284	-0.00781703166994701	IL12B_FOM1
33209	cg06329735	-0.00495717335968044	IL12B_FOM1
33210	cg06365843	2.89264245872753e-06	IL12B_FOM1
33211	cg06394820	-0.00484452667269253	IL12B_FOM1
33212	cg06400065	0.000513535408821192	IL12B_FOM1
33213	cg06405640	-0.000278942029498356	IL12B_FOM1
33214	cg06467504	0.00369173704746083	IL12B_FOM1
33215	cg06468133	-6.70051933778255e-05	IL12B_FOM1
33216	cg06552810	0.00294536356099601	IL12B_FOM1
33217	cg06567290	0.000412698870491918	IL12B_FOM1
33218	cg06603309	-0.000331893450049668	IL12B_FOM1
33219	cg06634228	-0.00460232303041891	IL12B_FOM1
33220	cg06640773	-0.000729826355140715	IL12B_FOM1
33221	cg06684321	-0.00263943927756136	IL12B_FOM1
33222	cg06698926	-0.00158153572240393	IL12B_FOM1
33223	cg06701529	0.000949457682402365	IL12B_FOM1
33224	cg06716698	0.000325362329287202	IL12B_FOM1
33225	cg06750045	0.00047208082470369	IL12B_FOM1
33226	cg06766960	-0.00148087050432506	IL12B_FOM1
33227	cg06881914	0.00107829055829715	IL12B_FOM1
33228	cg06889535	0.00178669051018706	IL12B_FOM1
33229	cg06889951	0.000204312052873708	IL12B_FOM1
33230	cg06895640	-0.000143016713793793	IL12B_FOM1
33231	cg06978117	-0.00123139084095437	IL12B_FOM1
33232	cg06982169	-0.0203573710805496	IL12B_FOM1
33233	cg07074575	-0.000735304247882155	IL12B_FOM1
33234	cg07110405	0.00227314368993789	IL12B_FOM1
33235	cg07125829	0.000565175311265141	IL12B_FOM1
33236	cg07146321	0.000614706060067085	IL12B_FOM1
33237	cg07202214	0.00185241613215286	IL12B_FOM1
33238	cg07205452	-0.00497435965311617	IL12B_FOM1
33239	cg07258532	0.000472777682424013	IL12B_FOM1
33240	cg07314988	0.00321934139124275	IL12B_FOM1
33241	cg07326765	0.00304905859156227	IL12B_FOM1
33242	cg07471256	0.000887808851252984	IL12B_FOM1
33243	cg07484450	0.000401915211296098	IL12B_FOM1
33244	cg07513723	-0.000163358758389236	IL12B_FOM1
33245	cg07546654	2.15447523987174e-06	IL12B_FOM1
33246	cg07602195	0.00155343954245468	IL12B_FOM1
33247	cg07606115	-0.000458784236680233	IL12B_FOM1
33248	cg07613512	-0.000777157020186469	IL12B_FOM1
33249	cg07616094	-0.000170932871863227	IL12B_FOM1
33250	cg07745373	-0.00609971974651004	IL12B_FOM1
33251	cg07747661	0.000931471416182314	IL12B_FOM1
33252	cg07808590	0.00409414265486927	IL12B_FOM1
33253	cg07915343	-0.000164291589124921	IL12B_FOM1
33254	cg08001668	5.64146398192332e-05	IL12B_FOM1
33255	cg08017858	-0.000736152815448322	IL12B_FOM1
33256	cg08048279	0.00157976602995406	IL12B_FOM1
33257	cg08066376	-0.00186706623830414	IL12B_FOM1
33258	cg08097520	0.00262002663431144	IL12B_FOM1
33259	cg08114852	0.000165293872500964	IL12B_FOM1
33260	cg08145373	-0.00262418278272384	IL12B_FOM1
33261	cg08151654	0.000190728643393456	IL12B_FOM1
33262	cg08168737	0.00187597738105611	IL12B_FOM1
33263	cg08214808	0.000595015664334186	IL12B_FOM1
33264	cg08355456	-0.00195328389511951	IL12B_FOM1
33265	cg08372315	0.000373153617088043	IL12B_FOM1
33266	cg08378220	-0.000931302947237136	IL12B_FOM1
33267	cg08442823	0.000160603662371917	IL12B_FOM1
33268	cg08495860	0.000206195422605702	IL12B_FOM1
33269	cg08496387	-0.0021956908026292	IL12B_FOM1
33270	cg08510253	0.000252857341742435	IL12B_FOM1
33271	cg08577913	0.00038020956223873	IL12B_FOM1
33272	cg08726522	0.00162970975714232	IL12B_FOM1
33273	cg08729981	-0.000312954745924683	IL12B_FOM1
33274	cg08747970	0.00340737546521282	IL12B_FOM1
33275	cg08751840	-0.00124493225828277	IL12B_FOM1
33276	cg08773180	-2.89966862877522e-05	IL12B_FOM1
33277	cg08783317	-0.000142203347737658	IL12B_FOM1
33278	cg08787968	-0.00457691505497045	IL12B_FOM1
33279	cg08794544	-0.000493734955299258	IL12B_FOM1
33280	cg08849813	-0.00149403552373663	IL12B_FOM1
33281	cg08870587	5.12045648412082e-05	IL12B_FOM1
33282	cg08926253	-0.00299370434410234	IL12B_FOM1
33283	cg08980476	-0.000126976414058835	IL12B_FOM1
33284	cg09106728	0.00070821108161295	IL12B_FOM1
33285	cg09138207	0.000868699314140262	IL12B_FOM1
33286	cg09140665	-0.000181760270333434	IL12B_FOM1
33287	cg09145322	-0.00109391564190088	IL12B_FOM1
33288	cg09148270	-0.00146200990907523	IL12B_FOM1
33289	cg09175485	0.00136129632453949	IL12B_FOM1
33290	cg09183450	0.00458575164728245	IL12B_FOM1
33291	cg09225861	-0.000287001646258143	IL12B_FOM1
33292	cg09233619	0.0077648533727093	IL12B_FOM1
33293	cg09236382	0.00043413196618757	IL12B_FOM1
33294	cg09263513	-0.00360070204037312	IL12B_FOM1
33295	cg09294095	0.000833907538119693	IL12B_FOM1
33296	cg09313122	-0.0011032455887561	IL12B_FOM1
33297	cg09315662	-0.000272443165359367	IL12B_FOM1
33298	cg09330078	0.00177793981961695	IL12B_FOM1
33299	cg09333889	-0.000103114049502823	IL12B_FOM1
33300	cg09347134	-0.00516938923397977	IL12B_FOM1
33301	cg09387970	-0.0013639947275998	IL12B_FOM1
33302	cg09435499	0.000621589413438601	IL12B_FOM1
33303	cg09455118	6.7029887854575e-05	IL12B_FOM1
33304	cg09519326	-0.00086080206029993	IL12B_FOM1
33305	cg09520904	0.00298898308224625	IL12B_FOM1
33306	cg09583302	-0.00243147139115784	IL12B_FOM1
33307	cg09584118	-0.000148157383237744	IL12B_FOM1
33308	cg09597767	-0.00845096503859795	IL12B_FOM1
33309	cg09608841	0.000393192824369067	IL12B_FOM1
33310	cg09611599	-0.00346425012693716	IL12B_FOM1
33311	cg09623472	-0.000131498185560719	IL12B_FOM1
33312	cg09690118	-0.000678624828377511	IL12B_FOM1
33313	cg09709600	-0.000582570252546687	IL12B_FOM1
33314	cg09729624	0.00114597471889036	IL12B_FOM1
33315	cg09737095	0.00322944568324607	IL12B_FOM1
33316	cg09739212	-0.000559226069416203	IL12B_FOM1
33317	cg09770131	-0.0017623438269854	IL12B_FOM1
33318	cg09795688	0.00592562136297381	IL12B_FOM1
33319	cg09807914	-0.00149219287456724	IL12B_FOM1
33320	cg09833701	0.00368166965768416	IL12B_FOM1
33321	cg09851528	-0.00597652955467702	IL12B_FOM1
33322	cg09878888	-0.00096268590311828	IL12B_FOM1
33323	cg09950681	-0.000754519859344986	IL12B_FOM1
33324	cg09993718	0.0121279670933984	IL12B_FOM1
33325	cg10001374	-0.00169192764851844	IL12B_FOM1
33326	cg10060487	-0.000760685672117904	IL12B_FOM1
33327	cg10098373	-0.00709445455519706	IL12B_FOM1
33328	cg10122477	-0.000321758249789977	IL12B_FOM1
33329	cg10127085	-0.000131405046092118	IL12B_FOM1
33330	cg10176692	0.00436384609652028	IL12B_FOM1
33331	cg10208301	0.000133551611579586	IL12B_FOM1
33332	cg10262710	-5.44986406633949e-05	IL12B_FOM1
33333	cg10287786	-0.00364384819423004	IL12B_FOM1
33334	cg10306192	-0.00344320838568513	IL12B_FOM1
33335	cg10338785	-0.00374174404389189	IL12B_FOM1
33336	cg10411146	0.000997129982304575	IL12B_FOM1
33337	cg10415021	-0.00222075611016399	IL12B_FOM1
33338	cg10469774	0.000707579201744528	IL12B_FOM1
33339	cg10481560	-0.00103886696620085	IL12B_FOM1
33340	cg10495164	0.000582187851090864	IL12B_FOM1
33341	cg10528424	-0.00410423052152777	IL12B_FOM1
33342	cg10552993	0.00359398536265939	IL12B_FOM1
33343	cg10570158	0.00122672673336667	IL12B_FOM1
33344	cg10590925	-0.000462640372702939	IL12B_FOM1
33345	cg10779718	0.00363366136304893	IL12B_FOM1
33346	cg10798225	0.0016002698605439	IL12B_FOM1
33347	cg10835651	0.000495985063510806	IL12B_FOM1
33348	cg10909185	-0.00894699320834191	IL12B_FOM1
33349	cg10920905	0.000262956387337156	IL12B_FOM1
33350	cg10927968	-0.000879950325814843	IL12B_FOM1
33351	cg10938788	0.000279121996863427	IL12B_FOM1
33352	cg10977115	-0.00140994425289964	IL12B_FOM1
33353	cg10980495	-0.000137437127105838	IL12B_FOM1
33354	cg11054816	0.00218315200905443	IL12B_FOM1
33355	cg11198895	-0.00219269750574757	IL12B_FOM1
33356	cg11307363	-0.000718581037890773	IL12B_FOM1
33357	cg11364895	0.000879756162855984	IL12B_FOM1
33358	cg11524400	0.00178040316235097	IL12B_FOM1
33359	cg11527436	0.00547132517691803	IL12B_FOM1
33360	cg11537406	0.00761846241140833	IL12B_FOM1
33361	cg11737298	-0.00920951021355867	IL12B_FOM1
33362	cg11747462	1.84684629610733e-05	IL12B_FOM1
33363	cg11812625	0.000808908176560335	IL12B_FOM1
33364	cg11820026	0.00533695485942382	IL12B_FOM1
33365	cg11909574	-0.00188010885851415	IL12B_FOM1
33366	cg11936536	-0.0107749581588479	IL12B_FOM1
33367	cg11994052	-0.00067027417586365	IL12B_FOM1
33368	cg12017745	-0.00369334373058914	IL12B_FOM1
33369	cg12086806	-0.000795531898203281	IL12B_FOM1
33370	cg12161971	-0.000377398122106929	IL12B_FOM1
33371	cg12220703	-0.000876266817390357	IL12B_FOM1
33372	cg12256550	0.000478883666728316	IL12B_FOM1
33373	cg12265950	0.000155429495786489	IL12B_FOM1
33374	cg12492653	-0.000782310281273259	IL12B_FOM1
33375	cg12506582	0.00250676712981309	IL12B_FOM1
33376	cg12564567	0.00396555223849893	IL12B_FOM1
33377	cg12762089	-0.00075232986324542	IL12B_FOM1
33378	cg12821804	0.00302485745668301	IL12B_FOM1
33379	cg12849836	0.000579361164880758	IL12B_FOM1
33380	cg12856521	-4.6298338198694e-05	IL12B_FOM1
33381	cg12893697	0.00230433667576674	IL12B_FOM1
33382	cg12980201	-0.0056789554919051	IL12B_FOM1
33383	cg13044675	0.000137007190810194	IL12B_FOM1
33384	cg13072246	-0.000441555574418667	IL12B_FOM1
33385	cg13170468	0.00807504032630887	IL12B_FOM1
33386	cg13228701	-0.00102792575776662	IL12B_FOM1
33387	cg13273340	-0.00179886870604362	IL12B_FOM1
33388	cg13279713	0.00028000337156341	IL12B_FOM1
33389	cg13301003	-0.000300718520979341	IL12B_FOM1
33390	cg13319761	-0.00260044182083712	IL12B_FOM1
33391	cg13332350	-0.00550740747003883	IL12B_FOM1
33392	cg13361506	-0.00380839793440791	IL12B_FOM1
33393	cg13365436	0.000784448260911139	IL12B_FOM1
33394	cg13401531	-0.00185445506953368	IL12B_FOM1
33395	cg13453157	-0.000205892382071574	IL12B_FOM1
33396	cg13455439	0.0021469936571062	IL12B_FOM1
33397	cg13465554	-0.00195546576911614	IL12B_FOM1
33398	cg13472735	-0.000951024220209861	IL12B_FOM1
33399	cg13473274	-0.00227724109648253	IL12B_FOM1
33400	cg13478001	0.000521146698534105	IL12B_FOM1
33401	cg13485335	0.000574718110941095	IL12B_FOM1
33402	cg13593391	-0.000296158945559842	IL12B_FOM1
33403	cg13603599	0.00408216325734537	IL12B_FOM1
33404	cg13625403	0.00027449776077358	IL12B_FOM1
33405	cg13632983	-0.000489438138801844	IL12B_FOM1
33406	cg13650974	-0.00203100644157009	IL12B_FOM1
33407	cg13654525	-0.000843132279196726	IL12B_FOM1
33408	cg13747681	0.00167689306340289	IL12B_FOM1
33409	cg13808145	0.000851932496591148	IL12B_FOM1
33410	cg13820391	-0.00665460831723897	IL12B_FOM1
33411	cg13885561	-0.000749774702371549	IL12B_FOM1
33412	cg13916633	0.0129858314707784	IL12B_FOM1
33413	cg13919908	0.00256346201907216	IL12B_FOM1
33414	cg14042308	0.00125675129323862	IL12B_FOM1
33415	cg14047540	0.000461786165732554	IL12B_FOM1
33416	cg14088811	-0.00015650853747272	IL12B_FOM1
33417	cg14106710	-6.9840405196193e-06	IL12B_FOM1
33418	cg14167033	0.0252686911026957	IL12B_FOM1
33419	cg14171514	0.00455190289884381	IL12B_FOM1
33420	cg14191024	0.00140213968431985	IL12B_FOM1
33421	cg14222964	0.00431727575182093	IL12B_FOM1
33422	cg14243741	8.84141248336131e-05	IL12B_FOM1
33423	cg14249520	0.00461138207016555	IL12B_FOM1
33424	cg14256968	6.33168968180162e-05	IL12B_FOM1
33425	cg14259717	0.000235132036220528	IL12B_FOM1
33426	cg14265033	-0.000178012681221791	IL12B_FOM1
33427	cg14293323	0.00110390475625087	IL12B_FOM1
33428	cg14311630	6.12705891578758e-05	IL12B_FOM1
33429	cg14329059	-0.00123524732943965	IL12B_FOM1
33430	cg14394264	2.38438196945504e-05	IL12B_FOM1
33431	cg14409029	-0.00158667573786651	IL12B_FOM1
33432	cg14500267	-0.00124922625400741	IL12B_FOM1
33433	cg14505434	-0.000417302121020178	IL12B_FOM1
33434	cg14562054	0.00112891891109852	IL12B_FOM1
33435	cg14603227	-0.000436477661497212	IL12B_FOM1
33436	cg14621900	0.0057806241065239	IL12B_FOM1
33437	cg14634826	0.000675460266415794	IL12B_FOM1
33438	cg14759565	-0.00111485489470366	IL12B_FOM1
33439	cg14844989	0.00289549736291417	IL12B_FOM1
33440	cg14885742	-6.2361969567162e-05	IL12B_FOM1
33441	cg14889653	-0.000756160100096563	IL12B_FOM1
33442	cg14896003	0.000486874475979306	IL12B_FOM1
33443	cg14942906	-0.0101748244472232	IL12B_FOM1
33444	cg14966716	-1.46924864260856e-05	IL12B_FOM1
33445	cg15003194	-0.000167234426048547	IL12B_FOM1
33446	cg15013527	0.00108397871508841	IL12B_FOM1
33447	cg15082648	-0.000562564742151123	IL12B_FOM1
33448	cg15126733	0.000480055749146595	IL12B_FOM1
33449	cg15146462	-0.00613196840191274	IL12B_FOM1
33450	cg15155441	-0.00345197801368107	IL12B_FOM1
33451	cg15268920	0.000788346815927336	IL12B_FOM1
33452	cg15300101	-0.00268038420697823	IL12B_FOM1
33453	cg15331036	0.000505081279534478	IL12B_FOM1
33454	cg15463284	0.000917357051663326	IL12B_FOM1
33455	cg15465743	0.00163266153974161	IL12B_FOM1
33456	cg15501942	0.000387163079235095	IL12B_FOM1
33457	cg15521790	8.59327913313096e-05	IL12B_FOM1
33458	cg15632675	0.000691630626789383	IL12B_FOM1
33459	cg15672653	0.0018111601590267	IL12B_FOM1
33460	cg15686157	0.00189781604062092	IL12B_FOM1
33461	cg15763899	0.000687531313562049	IL12B_FOM1
33462	cg15825059	-0.00195501256275255	IL12B_FOM1
33463	cg15828613	0.00701482823731542	IL12B_FOM1
33464	cg15845274	0.00101695988017467	IL12B_FOM1
33465	cg15866089	-0.00490938678675489	IL12B_FOM1
33466	cg15910594	-0.000184074662153268	IL12B_FOM1
33467	cg15920975	0.00244150798060689	IL12B_FOM1
33468	cg15932136	0.00214991282984466	IL12B_FOM1
33469	cg15936385	0.000395226163467581	IL12B_FOM1
33470	cg15971518	0.0120202781201376	IL12B_FOM1
33471	cg16007742	0.000938869270272401	IL12B_FOM1
33472	cg16133872	0.00248660328399852	IL12B_FOM1
33473	cg16149628	0.00230187719136656	IL12B_FOM1
33474	cg16151451	-0.000936820993218515	IL12B_FOM1
33475	cg16151795	0.00105924799164985	IL12B_FOM1
33476	cg16259171	-6.46503881536498e-05	IL12B_FOM1
33477	cg16283385	-0.000351452048540184	IL12B_FOM1
33478	cg16302655	0.00186161746872995	IL12B_FOM1
33479	cg16305144	4.72181655071286e-05	IL12B_FOM1
33480	cg16317457	7.45844124189407e-05	IL12B_FOM1
33481	cg16338278	0.00214555508899796	IL12B_FOM1
33482	cg16393207	-0.00129817462936722	IL12B_FOM1
33483	cg16477492	0.00215233958234624	IL12B_FOM1
33484	cg16477774	0.00461410002862014	IL12B_FOM1
33485	cg16525246	0.00174051300331712	IL12B_FOM1
33486	cg16527441	-0.00231575954617024	IL12B_FOM1
33487	cg16541869	-0.00148230356692586	IL12B_FOM1
33488	cg16623941	-0.00402773773078854	IL12B_FOM1
33489	cg16643473	-0.00310357083152249	IL12B_FOM1
33490	cg16659808	0.00118423685019011	IL12B_FOM1
33491	cg16706099	-0.000700634889429743	IL12B_FOM1
33492	cg16820616	-0.00144260087921385	IL12B_FOM1
33493	cg16836250	0.00344418659801538	IL12B_FOM1
33494	cg16845701	-0.00126968800852954	IL12B_FOM1
33495	cg16919708	0.00334843274971596	IL12B_FOM1
33496	cg16943635	0.00143311615262546	IL12B_FOM1
33497	cg16954525	-0.00597667015285383	IL12B_FOM1
33498	cg16996281	0.00101102800325076	IL12B_FOM1
33499	cg16999994	-0.000470423515921075	IL12B_FOM1
33500	cg17040924	0.00501628526676921	IL12B_FOM1
33501	cg17058012	0.00182663205867305	IL12B_FOM1
33502	cg17060964	-2.87543459527106e-05	IL12B_FOM1
33503	cg17061862	0.000857945318106669	IL12B_FOM1
33504	cg17076485	-0.00483204080763918	IL12B_FOM1
33505	cg17095460	0.00273441276036236	IL12B_FOM1
33506	cg17158424	0.00151968220616484	IL12B_FOM1
33507	cg17187785	0.00345347792124421	IL12B_FOM1
33508	cg17247314	-0.000276673589409627	IL12B_FOM1
33509	cg17261120	-0.000564542181873978	IL12B_FOM1
33510	cg17310258	0.00268449775628	IL12B_FOM1
33511	cg17329110	-0.00214345281584123	IL12B_FOM1
33512	cg17371334	-0.000718031848957744	IL12B_FOM1
33513	cg17372806	-0.00108855990100376	IL12B_FOM1
33514	cg17401435	0.000323410154832799	IL12B_FOM1
33515	cg17417573	-0.000189394298469128	IL12B_FOM1
33516	cg17429870	-0.00261423190789491	IL12B_FOM1
33517	cg17435929	0.00144013985862524	IL12B_FOM1
33518	cg17446339	0.00143219687715763	IL12B_FOM1
33519	cg17534999	0.0097327176294837	IL12B_FOM1
33520	cg17563773	0.00211742537650162	IL12B_FOM1
33521	cg17571335	0.00157769378161142	IL12B_FOM1
33522	cg17696194	-0.000756374901170088	IL12B_FOM1
33523	cg17989243	-0.000521643864288533	IL12B_FOM1
33524	cg18088906	0.00128600035801857	IL12B_FOM1
33525	cg18104242	-0.00041076029180941	IL12B_FOM1
33526	cg18126267	-0.00252800773914562	IL12B_FOM1
33527	cg18152523	-0.000597100095916434	IL12B_FOM1
33528	cg18265608	0.00103138534875049	IL12B_FOM1
33529	cg18301598	-0.00155963839307027	IL12B_FOM1
33530	cg18462141	-0.00100820493339011	IL12B_FOM1
33531	cg18477969	-0.00849202041906508	IL12B_FOM1
33532	cg18481342	0.000620523196179352	IL12B_FOM1
33533	cg18493115	-0.000204728866711862	IL12B_FOM1
33534	cg18587063	-0.00104421000351527	IL12B_FOM1
33535	cg18725375	-0.00206189263364367	IL12B_FOM1
33536	cg18828306	-0.0172792911893546	IL12B_FOM1
33537	cg18847598	-0.00101086332658692	IL12B_FOM1
33538	cg18875674	-0.00721218122146073	IL12B_FOM1
33539	cg18888461	0.00196500595512701	IL12B_FOM1
33540	cg18910882	-0.000453376338759574	IL12B_FOM1
33541	cg18935108	-0.000146396425323307	IL12B_FOM1
33542	cg18943317	0.000324081462289257	IL12B_FOM1
33543	cg19011911	0.000822466619234258	IL12B_FOM1
33544	cg19021383	0.0012202321848087	IL12B_FOM1
33545	cg19039925	-0.00298290020125435	IL12B_FOM1
33546	cg19045427	0.000488504351485568	IL12B_FOM1
33547	cg19061310	-0.00112160918054658	IL12B_FOM1
33548	cg19080354	-0.000204538974875478	IL12B_FOM1
33549	cg19081021	0.000994642376357324	IL12B_FOM1
33550	cg19086497	0.00082037344618183	IL12B_FOM1
33551	cg19088912	0.000370593280130328	IL12B_FOM1
33552	cg19097880	-5.30826475405446e-05	IL12B_FOM1
33553	cg19137676	-0.00112602102455489	IL12B_FOM1
33554	cg19153300	0.000174556369080612	IL12B_FOM1
33555	cg19210276	-0.000525385008411718	IL12B_FOM1
33556	cg19252584	0.00175360470249743	IL12B_FOM1
33557	cg19255307	0.00027505787223888	IL12B_FOM1
33558	cg19332572	-0.000553159642288086	IL12B_FOM1
33559	cg19407682	0.000416928364987473	IL12B_FOM1
33560	cg19409026	-0.00659995539320494	IL12B_FOM1
33561	cg19428160	0.000158827478357666	IL12B_FOM1
33562	cg19431051	0.000279600489284981	IL12B_FOM1
33563	cg19529599	-0.00128585130957029	IL12B_FOM1
33564	cg19530168	0.00473153565714924	IL12B_FOM1
33565	cg19679327	-0.00407752470104792	IL12B_FOM1
33566	cg19821098	-0.000802728869712313	IL12B_FOM1
33567	cg19846609	0.000984443060811635	IL12B_FOM1
33568	cg19864941	0.00372255183852894	IL12B_FOM1
33569	cg19959041	0.00255512142337303	IL12B_FOM1
33570	cg20007622	-0.00049354703438324	IL12B_FOM1
33571	cg20077042	-0.00242831528575176	IL12B_FOM1
33572	cg20090066	-0.014145392526242	IL12B_FOM1
33573	cg20128672	-0.00829934684320919	IL12B_FOM1
33574	cg20147224	-0.00264608721094951	IL12B_FOM1
33575	cg20170028	0.00386288540864902	IL12B_FOM1
33576	cg20191922	-0.000250500400744188	IL12B_FOM1
33577	cg20199333	0.000553234399815664	IL12B_FOM1
33578	cg20203469	0.00222327676967208	IL12B_FOM1
33579	cg20210376	0.000274799523892509	IL12B_FOM1
33580	cg20242427	5.2866727477133e-05	IL12B_FOM1
33581	cg20278269	-0.00524530899114259	IL12B_FOM1
33582	cg20371378	0.000470619478023896	IL12B_FOM1
33583	cg20400904	-0.00122166703274796	IL12B_FOM1
33584	cg20450318	0.00420712148170994	IL12B_FOM1
33585	cg20483694	8.92673493925595e-06	IL12B_FOM1
33586	cg20518362	0.00158345967386329	IL12B_FOM1
33587	cg20563278	-0.000208557105863716	IL12B_FOM1
33588	cg20662169	0.0010258371520102	IL12B_FOM1
33589	cg20699737	-0.00104275652924304	IL12B_FOM1
33590	cg20704148	-0.000593630082220347	IL12B_FOM1
33591	cg20737388	0.00350321105461192	IL12B_FOM1
33592	cg20825710	0.000492468806002697	IL12B_FOM1
33593	cg20846508	-0.000898625948097835	IL12B_FOM1
33594	cg20858454	-0.000363165695170206	IL12B_FOM1
33595	cg20874052	0.00526362867964645	IL12B_FOM1
33596	cg20905796	-0.00102213021414966	IL12B_FOM1
33597	cg20964248	1.05340246886627e-05	IL12B_FOM1
33598	cg20972380	-0.000245047523194633	IL12B_FOM1
33599	cg21004684	0.00454389583669811	IL12B_FOM1
33600	cg21585512	0.00294461679421089	IL12B_FOM1
33601	cg21687840	-0.000159394147775811	IL12B_FOM1
33602	cg21717508	-7.11474339334142e-05	IL12B_FOM1
33603	cg21727486	-0.000400468779720643	IL12B_FOM1
33604	cg21739934	0.00300651546929137	IL12B_FOM1
33605	cg21769702	-0.00169572093956547	IL12B_FOM1
33606	cg21787323	-0.000458933976878739	IL12B_FOM1
33607	cg21806242	7.41011571407368e-05	IL12B_FOM1
33608	cg21848671	0.000325541761452554	IL12B_FOM1
33609	cg21909526	0.00297210623386244	IL12B_FOM1
33610	cg21922162	-0.000203991526712182	IL12B_FOM1
33611	cg21963583	0.00117583791435015	IL12B_FOM1
33612	cg21995377	-0.00175604927928719	IL12B_FOM1
33613	cg22050611	0.000223901743409954	IL12B_FOM1
33614	cg22051636	0.00880080039817984	IL12B_FOM1
33615	cg22064475	-0.000838747290312438	IL12B_FOM1
33616	cg22068589	-0.00208347477684971	IL12B_FOM1
33617	cg22101045	0.00355902665027135	IL12B_FOM1
33618	cg22251148	-0.000887417798139492	IL12B_FOM1
33619	cg22251955	0.00789554374583195	IL12B_FOM1
33620	cg22258600	-0.00370165032451702	IL12B_FOM1
33621	cg22372285	0.000340696327673619	IL12B_FOM1
33622	cg22512531	0.00156635565778475	IL12B_FOM1
33623	cg22629528	-0.00144865974870816	IL12B_FOM1
33624	cg22690720	0.00195603016604609	IL12B_FOM1
33625	cg22741595	-0.00276350776817961	IL12B_FOM1
33626	cg22764193	0.00248477824010443	IL12B_FOM1
33627	cg22842048	-0.00359612998001405	IL12B_FOM1
33628	cg22961513	0.00104718428488522	IL12B_FOM1
33629	cg22964396	0.00153888658390154	IL12B_FOM1
33630	cg22989033	0.00111698360754632	IL12B_FOM1
33631	cg23065768	-0.000175857702863805	IL12B_FOM1
33632	cg23075970	0.000852452831166975	IL12B_FOM1
33633	cg23136738	0.0008487249416519	IL12B_FOM1
33634	cg23159165	0.00439547615386402	IL12B_FOM1
33635	cg23162201	-0.00244933607861378	IL12B_FOM1
33636	cg23188684	-0.00609429254775131	IL12B_FOM1
33637	cg23189044	0.00135970496484721	IL12B_FOM1
33638	cg23194364	-0.00112606491751748	IL12B_FOM1
33639	cg23284931	-0.00619189563374739	IL12B_FOM1
33640	cg23288099	0.00281943810100376	IL12B_FOM1
33641	cg23312743	0.000956825178514163	IL12B_FOM1
33642	cg23372216	-0.000724580659330617	IL12B_FOM1
33643	cg23387056	0.00505797138980554	IL12B_FOM1
33644	cg23555155	-0.000978583281279256	IL12B_FOM1
33645	cg23575732	-0.00154270995527265	IL12B_FOM1
33646	cg23638849	-6.30881852087396e-05	IL12B_FOM1
33647	cg23684410	0.000448926494704325	IL12B_FOM1
33648	cg23691410	-0.000108095123615572	IL12B_FOM1
33649	cg23722437	-0.00130873521614258	IL12B_FOM1
33650	cg23725454	-8.79523387186866e-05	IL12B_FOM1
33651	cg23743573	-0.00376116059883442	IL12B_FOM1
33652	cg23847908	-0.000807907419884588	IL12B_FOM1
33653	cg23900293	0.00105359643012115	IL12B_FOM1
33654	cg23916104	-0.0015725828411258	IL12B_FOM1
33655	cg23926148	0.000723153314670472	IL12B_FOM1
33656	cg24053664	0.00193717680159626	IL12B_FOM1
33657	cg24075175	0.000345721259014065	IL12B_FOM1
33658	cg24079038	0.000869792504960672	IL12B_FOM1
33659	cg24088496	0.00105781074729545	IL12B_FOM1
33660	cg24100168	0.00165364445481431	IL12B_FOM1
33661	cg24109739	0.00159226602186798	IL12B_FOM1
33662	cg24122826	-0.000699511602867458	IL12B_FOM1
33663	cg24166175	0.00906391188954346	IL12B_FOM1
33664	cg24189340	0.00658198831572069	IL12B_FOM1
33665	cg24223075	0.000266722264922132	IL12B_FOM1
33666	cg24244478	0.000549560837564577	IL12B_FOM1
33667	cg24245601	0.00025606738849911	IL12B_FOM1
33668	cg24307117	0.00258356233474243	IL12B_FOM1
33669	cg24307368	0.00648508434914164	IL12B_FOM1
33670	cg24427895	-0.00052589171658482	IL12B_FOM1
33671	cg24431193	-0.00379284451089845	IL12B_FOM1
33672	cg24434988	-0.000766438013033553	IL12B_FOM1
33673	cg24447756	0.000983700190352876	IL12B_FOM1
33674	cg24505713	-0.00139056607459101	IL12B_FOM1
33675	cg24537237	-0.00370706465693895	IL12B_FOM1
33676	cg24616385	0.000506622687816586	IL12B_FOM1
33677	cg24643105	0.0278199979085638	IL12B_FOM1
33678	cg24647015	-0.000567573394952044	IL12B_FOM1
33679	cg24655476	-0.00047828068285819	IL12B_FOM1
33680	cg24710179	2.07025641022142e-05	IL12B_FOM1
33681	cg24728050	-0.00182052851448232	IL12B_FOM1
33682	cg24752563	-0.00309946057879006	IL12B_FOM1
33683	cg24816298	0.00216219746282377	IL12B_FOM1
33684	cg24851651	-0.00641967682954046	IL12B_FOM1
33685	cg24852442	-0.00123821634444761	IL12B_FOM1
33686	cg24869272	-0.00132556000975692	IL12B_FOM1
33687	cg24891434	0.00208378091246963	IL12B_FOM1
33688	cg24940230	0.000254238772119785	IL12B_FOM1
33689	cg24993471	0.0144455884345228	IL12B_FOM1
33690	cg24996315	0.000230928891043905	IL12B_FOM1
33691	cg24996814	-0.00289693229689862	IL12B_FOM1
33692	cg25026329	0.000197971536703418	IL12B_FOM1
33693	cg25034478	-0.00329009523618187	IL12B_FOM1
33694	cg25037167	-0.000379450804759745	IL12B_FOM1
33695	cg25050332	0.000132674473638663	IL12B_FOM1
33696	cg25169679	-0.000775169423803561	IL12B_FOM1
33697	cg25173341	0.0015052780582733	IL12B_FOM1
33698	cg25203245	-0.000269387807863396	IL12B_FOM1
33699	cg25226711	-0.00324489731473607	IL12B_FOM1
33700	cg25258098	-0.00155890999766162	IL12B_FOM1
33701	cg25318278	-0.000572519487229881	IL12B_FOM1
33702	cg25319279	-0.0037855088726093	IL12B_FOM1
33703	cg25374039	0.00114570802866176	IL12B_FOM1
33704	cg25402137	-0.000220991199319423	IL12B_FOM1
33705	cg25465548	-0.000765920448692753	IL12B_FOM1
33706	cg25468341	-0.00169306169667605	IL12B_FOM1
33707	cg25497175	-0.00449623670994565	IL12B_FOM1
33708	cg25554998	0.000892389673519822	IL12B_FOM1
33709	cg25600606	0.00165768277516016	IL12B_FOM1
33710	cg25627675	-0.000830474071488214	IL12B_FOM1
33711	cg25641451	9.12915273606111e-05	IL12B_FOM1
33712	cg25642917	-0.000341450801922555	IL12B_FOM1
33713	cg25782229	-0.00169384031251161	IL12B_FOM1
33714	cg25830305	0.013111225191201	IL12B_FOM1
33715	cg25852472	0.00637765866701154	IL12B_FOM1
33716	cg25932566	-0.00113392955995177	IL12B_FOM1
33717	cg25948180	-0.00183492201869618	IL12B_FOM1
33718	cg26062621	4.0152382870053e-05	IL12B_FOM1
33719	cg26069044	0.00205884061341664	IL12B_FOM1
33720	cg26139080	-0.000817783955457709	IL12B_FOM1
33721	cg26234233	0.0149188872436418	IL12B_FOM1
33722	cg26450240	-0.00318300278060706	IL12B_FOM1
33723	cg26465155	-0.00345882749026323	IL12B_FOM1
33724	cg26552743	-0.00111912048306039	IL12B_FOM1
33725	cg26601310	0.00149987661804232	IL12B_FOM1
33726	cg26658509	-0.0064801312716031	IL12B_FOM1
33727	cg26738987	-0.00478819527110307	IL12B_FOM1
33728	cg26753908	0.00077829177327989	IL12B_FOM1
33729	cg26763523	-0.00660439295983195	IL12B_FOM1
33730	cg26785702	-0.0021586548938107	IL12B_FOM1
33731	cg26786045	0.0106644120431572	IL12B_FOM1
33732	cg26828599	0.00241989125012659	IL12B_FOM1
33733	cg26834418	-6.61988705261374e-05	IL12B_FOM1
33734	cg26839410	-0.00342025103776814	IL12B_FOM1
33735	cg26847747	0.00154103555666621	IL12B_FOM1
33736	cg26853071	0.00408343045803409	IL12B_FOM1
33737	cg26864826	0.00807574458796719	IL12B_FOM1
33738	cg26878836	0.00158762519069871	IL12B_FOM1
33739	cg26954138	0.000587395215298408	IL12B_FOM1
33740	cg26960671	0.000379721031111581	IL12B_FOM1
33741	cg26985798	-0.00131270172688319	IL12B_FOM1
33742	cg26999154	0.000235304542286419	IL12B_FOM1
33743	cg27016549	-0.000497509629373939	IL12B_FOM1
33744	cg27032427	0.00122604450741139	IL12B_FOM1
33745	cg27049594	0.00191937059888511	IL12B_FOM1
33746	cg27079096	0.00170667246787839	IL12B_FOM1
33747	cg27135510	0.000673777721730033	IL12B_FOM1
33748	cg27209729	0.00144223106213659	IL12B_FOM1
33749	cg27238887	-0.000234602463314645	IL12B_FOM1
33750	cg27243121	0.00236872926316896	IL12B_FOM1
33751	cg27281836	0.00451655697022752	IL12B_FOM1
33752	cg27300742	-0.00228795549817243	IL12B_FOM1
33753	cg27372170	0.000509702098215362	IL12B_FOM1
33754	cg27379915	-0.0016101536383815	IL12B_FOM1
33755	cg27401846	0.00299419586888415	IL12B_FOM1
33756	cg27431761	0.00130826288638167	IL12B_FOM1
33757	cg27437304	0.000399389604701074	IL12B_FOM1
33758	cg27475923	0.000619089363813541	IL12B_FOM1
33759	cg27480913	-0.000298208678618127	IL12B_FOM1
33760	cg27649396	0.00459773291501653	IL12B_FOM1
33761	cg27661209	0.00265269237806566	IL12B_FOM1
33762	cg00001793	0.0036600864407805	IL12B_FOM1
33763	cg00007810	0.00508958724537417	IL12B_FOM1
33764	cg00084347	-6.66742065495122e-05	IL12B_FOM1
33765	cg00087746	-0.00413809987769811	IL12B_FOM1
33766	cg00148727	0.000425305007066806	IL12B_FOM1
33767	cg00204748	0.00130092433835293	IL12B_FOM1
33768	cg00218628	-0.00938422638456808	IL12B_FOM1
33769	cg00245465	0.00134936150892843	IL12B_FOM1
33770	cg00254306	0.00356873518070202	IL12B_FOM1
33771	cg00267207	-0.00128119193135504	IL12B_FOM1
33772	cg00274203	-0.000332021676050208	IL12B_FOM1
33773	cg00292432	-0.00275270713059609	IL12B_FOM1
33774	cg00336669	0.00148996812185983	IL12B_FOM1
33775	cg00353953	0.000938785698625492	IL12B_FOM1
33776	cg00459509	-0.00239624701123359	IL12B_FOM1
33777	cg00491210	-7.32838212335503e-05	IL12B_FOM1
33778	cg00562976	0.000201119083156794	IL12B_FOM1
33779	cg00632811	0.000487891727089988	IL12B_FOM1
33780	cg00663584	0.00258342495524624	IL12B_FOM1
33781	cg00673202	0.000597822260634762	IL12B_FOM1
33782	cg00676085	0.000194439458933332	IL12B_FOM1
33783	cg00693253	0.00788444973877521	IL12B_FOM1
33784	cg00760992	-0.000170042770721323	IL12B_FOM1
33785	cg00766289	0.00948207378741939	IL12B_FOM1
33786	cg00772407	-0.000253296210816217	IL12B_FOM1
33787	cg00793088	0.000831768798292042	IL12B_FOM1
33788	cg00796424	-0.0014900549471285	IL12B_FOM1
33789	cg00830029	-0.000995682210900467	IL12B_FOM1
33790	cg00851732	-0.0031812735688979	IL12B_FOM1
33791	cg00873601	0.000511849910140194	IL12B_FOM1
33792	cg00890124	0.00723025679803242	IL12B_FOM1
33793	cg01012836	0.00417391314485486	IL12B_FOM1
33794	cg01120761	-0.00503149189113074	IL12B_FOM1
33795	cg01188146	0.000611713584090146	IL12B_FOM1
33796	cg01201512	-0.00996715751078433	IL12B_FOM1
33797	cg01239735	-0.00121801359275288	IL12B_FOM1
33798	cg01256987	-0.000148928831724134	IL12B_FOM1
33799	cg01290755	-0.00215648972031303	IL12B_FOM1
33800	cg01352472	0.00288290332681254	IL12B_FOM1
33801	cg01353646	-0.000861603114992652	IL12B_FOM1
33802	cg01413632	8.3402996206607e-05	IL12B_FOM1
33803	cg01430604	-0.000809230861680582	IL12B_FOM1
33804	cg01448115	0.00631433683758247	IL12B_FOM1
33805	cg01471111	0.00075906165498191	IL12B_FOM1
33806	cg01526553	0.000310617405244086	IL12B_FOM1
33807	cg01613406	0.000990696447829674	IL12B_FOM1
33808	cg01663970	-0.000381597127960785	IL12B_FOM1
33809	cg01682784	0.00117040375633507	IL12B_FOM1
33810	cg01686884	0.00214272187249861	IL12B_FOM1
33811	cg01837362	0.00124459956159738	IL12B_FOM1
33812	cg01844176	0.000190509524333295	IL12B_FOM1
33813	cg01871979	-0.000212163923341204	IL12B_FOM1
33814	cg01976138	0.000189538155650447	IL12B_FOM1
33815	cg02046589	-0.00196387827571837	IL12B_FOM1
33816	cg02058108	-0.00176690789649783	IL12B_FOM1
33817	cg02141084	0.00144635225781278	IL12B_FOM1
33818	cg02150335	0.000513752671423117	IL12B_FOM1
33819	cg02178058	0.00248272110194738	IL12B_FOM1
33820	cg02313013	-0.000949494000200676	IL12B_FOM1
33821	cg02335533	-6.76729077386824e-05	IL12B_FOM1
33822	cg02483204	0.0021236769546475	IL12B_FOM1
33823	cg02491754	-0.000147327310411008	IL12B_FOM1
33824	cg02517215	-0.000411264502152553	IL12B_FOM1
33825	cg02520212	-0.00410392691979517	IL12B_FOM1
33826	cg02523679	-0.000575331301605067	IL12B_FOM1
33827	cg02546477	-0.000250967488024799	IL12B_FOM1
33828	cg02590409	0.000368933985262997	IL12B_FOM1
33829	cg02664109	-7.19294197105761e-05	IL12B_FOM1
33830	cg02680050	-0.000170814526851125	IL12B_FOM1
33831	cg02722637	0.00330612875454279	IL12B_FOM1
33832	cg02852959	0.000849694627317248	IL12B_FOM1
33833	cg02873991	-0.00562234576664414	IL12B_FOM1
33834	cg02930518	-0.00036466408607695	IL12B_FOM1
33835	cg02939139	-0.00171861236994667	IL12B_FOM1
33836	cg03114573	0.000124255602960188	IL12B_FOM1
33837	cg03146625	0.00169411399853307	IL12B_FOM1
33838	cg03200309	-0.00101776346287931	IL12B_FOM1
33839	cg03309328	-0.00257382025312114	IL12B_FOM1
33840	cg03352106	0.000957741748981711	IL12B_FOM1
33841	cg03371962	0.000210863694971554	IL12B_FOM1
33842	cg03433362	-0.000140311387621069	IL12B_FOM1
33843	cg03539765	0.000759771773867826	IL12B_FOM1
33844	cg03540894	0.00178689417893953	IL12B_FOM1
33845	cg03621504	-0.00113826944723443	IL12B_FOM1
33846	cg03652390	0.000651465256065427	IL12B_FOM1
33847	cg03685843	-0.00138627586571808	IL12B_FOM1
33848	cg03711050	-2.75233960807019e-05	IL12B_FOM1
33849	cg03718416	-0.000335126475845396	IL12B_FOM1
33850	cg03834261	-0.00110401382788111	IL12B_FOM1
33851	cg03879460	0.000700802579397094	IL12B_FOM1
33852	cg03905819	-0.00106882226557442	IL12B_FOM1
33853	cg03928154	2.79909608902114e-05	IL12B_FOM1
33854	cg03938711	0.000268058833579477	IL12B_FOM1
33855	cg03998264	0.00014920557421941	IL12B_FOM1
33856	cg04017193	-8.03751853231513e-06	IL12B_FOM1
33857	cg04020792	-0.000897377954818619	IL12B_FOM1
33858	cg04032071	-1.31886736779983e-05	IL12B_FOM1
33859	cg04157308	0.00303447281279596	IL12B_FOM1
33860	cg04255733	-0.00290572737781284	IL12B_FOM1
33861	cg04393339	0.0017368508438789	IL12B_FOM1
33862	cg04460093	-0.00188771992558879	IL12B_FOM1
33863	cg04529865	-0.000612329245587967	IL12B_FOM1
33864	cg04606020	-0.000151678782627168	IL12B_FOM1
33865	cg04728562	-0.000285372604472435	IL12B_FOM1
33866	cg04885072	-0.00201762409184093	IL12B_FOM1
33867	cg04890607	0.0020719704498565	IL12B_FOM1
33868	cg04905392	0.00323074478799229	IL12B_FOM1
33869	cg04946520	0.000137610493906755	IL12B_FOM1
33870	cg04972065	-0.000602347724875615	IL12B_FOM1
33871	cg05054531	0.00438423784685738	IL12B_FOM1
33872	cg05056300	-0.000549372214570675	IL12B_FOM1
33873	cg05060607	0.00624494936235549	IL12B_FOM1
33874	cg05128707	-0.00103620831517923	IL12B_FOM1
33875	cg05134736	-0.00144803120590091	IL12B_FOM1
33876	cg05154234	0.000559684115316531	IL12B_FOM1
33877	cg05175896	0.000192355707059962	IL12B_FOM1
33878	cg05200715	0.000875525375515517	IL12B_FOM1
33879	cg05210398	0.00432525116911615	IL12B_FOM1
33880	cg05271231	-0.0032471456068091	IL12B_FOM1
33881	cg05308244	-0.0164258254557771	IL12B_FOM1
33882	cg05360958	-0.000551238356245091	IL12B_FOM1
33883	cg05391255	0.000335051440633309	IL12B_FOM1
33884	cg05408649	0.00120557854425009	IL12B_FOM1
33885	cg05417596	0.00188839882331454	IL12B_FOM1
33886	cg05471616	0.00197241171108601	IL12B_FOM1
33887	cg05483487	-0.00297615738388906	IL12B_FOM1
33888	cg05563558	0.00275241914953845	IL12B_FOM1
33889	cg05565442	0.00906441555019677	IL12B_FOM1
33890	cg05574357	-0.00131057143021602	IL12B_FOM1
33891	cg05596926	0.000461833350282306	IL12B_FOM1
33892	cg05606115	0.00019351889158284	IL12B_FOM1
33893	cg05607502	-0.00272135183980658	IL12B_FOM1
33894	cg05619449	4.54200881793176e-05	IL12B_FOM1
33895	cg05654096	-0.000322245387652553	IL12B_FOM1
33896	cg05677062	0.00121548893934287	IL12B_FOM1
33897	cg05710090	0.00102871423397242	IL12B_FOM1
33898	cg05740763	-0.00211955984579389	IL12B_FOM1
33899	cg05831907	0.00161536109949834	IL12B_FOM1
33900	cg05932702	0.000478387901627972	IL12B_FOM1
33901	cg05979511	-0.000887057174987342	IL12B_FOM1
33902	cg06004033	-0.000570463617959913	IL12B_FOM1
33903	cg06022607	0.000973518605825111	IL12B_FOM1
33904	cg06093039	0.000569056653074109	IL12B_FOM1
33905	cg06132342	0.000118445052855767	IL12B_FOM1
33906	cg06139006	-0.00310457992903091	IL12B_FOM1
33907	cg06152215	-0.00206838743402963	IL12B_FOM1
33908	cg06196926	-0.00103997326637633	IL12B_FOM1
33909	cg06202470	0.000282363319192106	IL12B_FOM1
33910	cg06270401	0.000912449153567964	IL12B_FOM1
33911	cg06312072	0.000515473475769757	IL12B_FOM1
33912	cg06357748	9.02231288443169e-06	IL12B_FOM1
33913	cg06365016	0.000908502290089574	IL12B_FOM1
33914	cg06379361	-0.00834909947320598	IL12B_FOM1
33915	cg06407043	0.00317853566665347	IL12B_FOM1
33916	cg06587257	0.000442874752983971	IL12B_FOM1
33917	cg06631775	0.00388424150337806	IL12B_FOM1
33918	cg06697407	-0.00401332412227322	IL12B_FOM1
33919	cg06766860	-0.0115180446129435	IL12B_FOM1
33920	cg06769295	-0.00221264537600479	IL12B_FOM1
33921	cg06793728	-0.00119211473750344	IL12B_FOM1
33922	cg06816390	-0.00048949135852469	IL12B_FOM1
33923	cg06834313	-0.000382267125237772	IL12B_FOM1
33924	cg06868955	0.00112459659453012	IL12B_FOM1
33925	cg06880438	-0.003681648799255	IL12B_FOM1
33926	cg06941429	0.00238562491499665	IL12B_FOM1
33927	cg06947839	-0.000630868247175486	IL12B_FOM1
33928	cg07074586	-0.00142280369788977	IL12B_FOM1
33929	cg07102229	-0.00116355903029955	IL12B_FOM1
33930	cg07116732	-0.000858425737926781	IL12B_FOM1
33931	cg07126115	-0.00059025685195405	IL12B_FOM1
33932	cg07136646	0.00216238333874877	IL12B_FOM1
33933	cg07172885	0.00267286120377455	IL12B_FOM1
33934	cg07174541	-5.01794412660147e-05	IL12B_FOM1
33935	cg07236190	0.00578879855964191	IL12B_FOM1
33936	cg07264025	-0.00480016052646218	IL12B_FOM1
33937	cg07374109	0.00513606289817567	IL12B_FOM1
33938	cg07474670	-0.000753564246340898	IL12B_FOM1
33939	cg07542871	-0.00325259825563062	IL12B_FOM1
33940	cg07601320	-0.00115528349262127	IL12B_FOM1
33941	cg07658646	0.00156792141348304	IL12B_FOM1
33942	cg07703756	-0.00199849362956732	IL12B_FOM1
33943	cg07718303	9.22946820529016e-05	IL12B_FOM1
33944	cg07730007	-0.00109234300817453	IL12B_FOM1
33945	cg07737560	0.005663544128528	IL12B_FOM1
33946	cg07741840	0.000192382645914171	IL12B_FOM1
33947	cg07816006	0.00288532421752897	IL12B_FOM1
33948	cg07877257	0.000324273287777861	IL12B_FOM1
33949	cg07954572	-0.0013256277513679	IL12B_FOM1
33950	cg08021945	-0.00276460435095696	IL12B_FOM1
33951	cg08024174	-0.000209584360992176	IL12B_FOM1
33952	cg08036435	-0.00383199183238713	IL12B_FOM1
33953	cg08046364	-0.000771837077192638	IL12B_FOM1
33954	cg08053137	-0.00128445720296683	IL12B_FOM1
33955	cg08158105	-0.00523765385636445	IL12B_FOM1
33956	cg08220028	-0.00148651387338966	IL12B_FOM1
33957	cg08254200	-0.00270551143051814	IL12B_FOM1
33958	cg08254359	0.000196685376762293	IL12B_FOM1
33959	cg08301493	-0.00154091848016522	IL12B_FOM1
33960	cg08519905	-0.000150731052788218	IL12B_FOM1
33961	cg08554556	0.00134420459765814	IL12B_FOM1
33962	cg08572757	-0.00220568678483109	IL12B_FOM1
33963	cg08594888	0.000240152088248925	IL12B_FOM1
33964	cg08712054	1.35213382691819e-05	IL12B_FOM1
33965	cg08731435	0.00179640001931468	IL12B_FOM1
33966	cg08752433	3.25678043223761e-05	IL12B_FOM1
33967	cg08817693	-0.000554142905501561	IL12B_FOM1
33968	cg08870961	-0.000173870114585773	IL12B_FOM1
33969	cg08880796	-0.000228190974680042	IL12B_FOM1
33970	cg08922148	5.13436818217771e-05	IL12B_FOM1
33971	cg08980480	-4.98336135147741e-05	IL12B_FOM1
33972	cg09002919	-0.00355467039298865	IL12B_FOM1
33973	cg09035930	0.00976321784367613	IL12B_FOM1
33974	cg09045655	0.00197339795583637	IL12B_FOM1
33975	cg09052854	0.00233113973569995	IL12B_FOM1
33976	cg09081941	-0.00344535246238807	IL12B_FOM1
33977	cg09083947	0.00134658321715525	IL12B_FOM1
33978	cg09084244	-0.00293972339647705	IL12B_FOM1
33979	cg09104029	0.000514477675482911	IL12B_FOM1
33980	cg09284209	-0.0207364253179681	IL12B_FOM1
33981	cg09293737	0.000876539044248917	IL12B_FOM1
33982	cg09339156	0.00061052669388593	IL12B_FOM1
33983	cg09413529	-0.00114164123979494	IL12B_FOM1
33984	cg09581911	-0.00210526480320911	IL12B_FOM1
33985	cg09583374	1.60319525952571e-05	IL12B_FOM1
33986	cg09597516	-0.00128971390229411	IL12B_FOM1
33987	cg09601159	0.000336346539710608	IL12B_FOM1
33988	cg09636302	0.00337661798462843	IL12B_FOM1
33989	cg09643054	0.00768662858149546	IL12B_FOM1
33990	cg09651654	-0.0027445262586714	IL12B_FOM1
33991	cg09717146	-0.0003239088350771	IL12B_FOM1
33992	cg09718037	0.000909986890364434	IL12B_FOM1
33993	cg09719850	0.000362697182709251	IL12B_FOM1
33994	cg09814354	-0.00200230885302133	IL12B_FOM1
33995	cg09879122	-0.000451364915065817	IL12B_FOM1
33996	cg09918394	-0.00798425976471436	IL12B_FOM1
33997	cg09925572	-0.000221818822722219	IL12B_FOM1
33998	cg09960202	-0.000474988783371231	IL12B_FOM1
33999	cg10048986	0.001124857076295	IL12B_FOM1
34000	cg10065736	-0.00146518175918157	IL12B_FOM1
34001	cg10111153	0.000404033188504548	IL12B_FOM1
34002	cg10112440	-0.00145102211459269	IL12B_FOM1
34003	cg10173694	0.00226912538140084	IL12B_FOM1
34004	cg10221014	0.00466926250758319	IL12B_FOM1
34005	cg10222822	0.00770924384061253	IL12B_FOM1
34006	cg10233830	0.00116844735674856	IL12B_FOM1
34007	cg10311048	-0.00104467893527718	IL12B_FOM1
34008	cg10319073	-0.000717333237679139	IL12B_FOM1
34009	cg10323841	-0.00460125741398099	IL12B_FOM1
34010	cg10363118	0.0102803341997655	IL12B_FOM1
34011	cg10377582	-0.00183673116547484	IL12B_FOM1
34012	cg10444758	-0.00200919801591482	IL12B_FOM1
34013	cg10447247	-0.00190191526672334	IL12B_FOM1
34014	cg10462356	0.00104353858008648	IL12B_FOM1
34015	cg10519460	0.00040251682476372	IL12B_FOM1
34016	cg10665891	0.00325794468359956	IL12B_FOM1
34017	cg10665892	-3.67217330881437e-05	IL12B_FOM1
34018	cg10669878	-0.000199532099299621	IL12B_FOM1
34019	cg10814415	0.00544496761643132	IL12B_FOM1
34020	cg10886095	0.00255462615837715	IL12B_FOM1
34021	cg10900075	0.00041967558853863	IL12B_FOM1
34022	cg10963793	0.00169203879077249	IL12B_FOM1
34023	cg11011512	-0.0011239681787474	IL12B_FOM1
34024	cg11059944	0.00260019535094801	IL12B_FOM1
34025	cg11146691	-0.00487823477535629	IL12B_FOM1
34026	cg11210343	0.000439618839908601	IL12B_FOM1
34027	cg11246938	-0.00328587313032491	IL12B_FOM1
34028	cg11258277	0.00103794863618192	IL12B_FOM1
34029	cg11331445	-0.0024017908239208	IL12B_FOM1
34030	cg11429292	0.000307563524600531	IL12B_FOM1
34031	cg11511443	-0.000909207393943751	IL12B_FOM1
34032	cg11571124	0.00130682835882123	IL12B_FOM1
34033	cg11594833	0.000189970110634777	IL12B_FOM1
34034	cg11599830	-0.000313062513990962	IL12B_FOM1
34035	cg11691287	0.000469477733529948	IL12B_FOM1
34036	cg11746813	-0.000954869954305043	IL12B_FOM1
34037	cg11795276	0.00401232815385992	IL12B_FOM1
34038	cg11902380	0.00353356154516083	IL12B_FOM1
34039	cg11919336	0.00055001533082643	IL12B_FOM1
34040	cg11949060	0.00288109982981455	IL12B_FOM1
34041	cg12087615	0.00340521429292063	IL12B_FOM1
34042	cg12115748	0.00528408038218678	IL12B_FOM1
34043	cg12193289	-0.000804955913075233	IL12B_FOM1
34044	cg12233100	-0.000516989747927348	IL12B_FOM1
34045	cg12371569	-0.000567914690996091	IL12B_FOM1
34046	cg12377816	0.000320019024244387	IL12B_FOM1
34047	cg12417603	0.00486203235474409	IL12B_FOM1
34048	cg12579191	-0.00081132780293607	IL12B_FOM1
34049	cg12582896	-0.00263796984402204	IL12B_FOM1
34050	cg12591791	0.00282140406214634	IL12B_FOM1
34051	cg12650635	0.000554548533431074	IL12B_FOM1
34052	cg12694424	0.00165936971796474	IL12B_FOM1
34053	cg12741170	-0.00342345910067919	IL12B_FOM1
34054	cg12748000	-2.75120757010903e-05	IL12B_FOM1
34055	cg12750800	-5.45693549724778e-05	IL12B_FOM1
34056	cg12765935	-0.000110100698837503	IL12B_FOM1
34057	cg12806797	-0.00165148740522314	IL12B_FOM1
34058	cg12870014	-0.00799785884851383	IL12B_FOM1
34059	cg12999267	-0.000150903864586019	IL12B_FOM1
34060	cg13011003	0.000592696877880391	IL12B_FOM1
34061	cg13012086	0.000524835174421371	IL12B_FOM1
34062	cg13085553	-0.00030842102809066	IL12B_FOM1
34063	cg13127920	-0.00224501991062436	IL12B_FOM1
34064	cg13134916	-0.000578600538284342	IL12B_FOM1
34065	cg13212790	0.00242862318280152	IL12B_FOM1
34066	cg13235087	-0.00128704170497379	IL12B_FOM1
34067	cg13241144	0.00290359200094378	IL12B_FOM1
34068	cg13367219	0.000193026298033771	IL12B_FOM1
34069	cg13380500	0.00132572881829425	IL12B_FOM1
34070	cg13381015	-0.00022225124752929	IL12B_FOM1
34071	cg13408347	-0.00196067852263784	IL12B_FOM1
34072	cg13500029	-0.000378574362041918	IL12B_FOM1
34073	cg13576200	-0.000443681656584575	IL12B_FOM1
34074	cg13581015	0.000650933980409631	IL12B_FOM1
34075	cg13709682	-0.000659717527193402	IL12B_FOM1
34076	cg13815695	0.0080492891606976	IL12B_FOM1
34077	cg13827287	0.000169735468980544	IL12B_FOM1
34078	cg13830870	0.00573783046725544	IL12B_FOM1
34079	cg13878646	-0.000131674027678624	IL12B_FOM1
34080	cg13880113	7.16320363101155e-05	IL12B_FOM1
34081	cg13900773	0.000929434628220293	IL12B_FOM1
34082	cg13937905	0.00125041862826732	IL12B_FOM1
34083	cg14019407	-0.00361880397835098	IL12B_FOM1
34084	cg14126466	0.00233240666153135	IL12B_FOM1
34085	cg14199423	0.000653200356419577	IL12B_FOM1
34086	cg14315430	0.00369279743710774	IL12B_FOM1
34087	cg14497054	-0.00262016555990711	IL12B_FOM1
34088	cg14635199	0.00427188428353035	IL12B_FOM1
34089	cg14642045	0.0015683212193734	IL12B_FOM1
34090	cg14651082	0.000696131966109442	IL12B_FOM1
34091	cg14679255	-0.00427911892117552	IL12B_FOM1
34092	cg14808689	7.09922310738318e-05	IL12B_FOM1
34093	cg14834893	-0.00282800015918317	IL12B_FOM1
34094	cg14874216	-0.00330171311971702	IL12B_FOM1
34095	cg14887500	-0.00184130880459888	IL12B_FOM1
34096	cg14911314	-0.00536576459767185	IL12B_FOM1
34097	cg14911689	-0.00534219776435917	IL12B_FOM1
34098	cg14957671	0.00235811346259364	IL12B_FOM1
34099	cg15001406	0.000272458378801526	IL12B_FOM1
34100	cg15048554	0.00706995025971294	IL12B_FOM1
34101	cg15169829	-0.0004460764367061	IL12B_FOM1
34102	cg15234492	-0.00123835297576532	IL12B_FOM1
34103	cg15260428	0.00536097538826247	IL12B_FOM1
34104	cg15270561	-0.00252511586625867	IL12B_FOM1
34105	cg15360451	0.0060342668113043	IL12B_FOM1
34106	cg15384867	0.000207546776909976	IL12B_FOM1
34107	cg15410411	-0.000765902171847512	IL12B_FOM1
34108	cg15443202	0.00057582620997495	IL12B_FOM1
34109	cg15446392	-4.3605573698236e-05	IL12B_FOM1
34110	cg15460035	-0.00360050924073504	IL12B_FOM1
34111	cg15532640	-0.00649211036867715	IL12B_FOM1
34112	cg15641657	0.000463244840821922	IL12B_FOM1
34113	cg15773148	-0.000902776304949349	IL12B_FOM1
34114	cg15834355	1.4793265395107e-05	IL12B_FOM1
34115	cg15865243	0.00132342732088234	IL12B_FOM1
34116	cg15890332	-0.00245893407455234	IL12B_FOM1
34117	cg15920906	0.000199900346864149	IL12B_FOM1
34118	cg15989810	-0.000381733559778092	IL12B_FOM1
34119	cg15993281	-0.00502549984794841	IL12B_FOM1
34120	cg16065768	-0.000220007673535487	IL12B_FOM1
34121	cg16138752	0.000657942536051661	IL12B_FOM1
34122	cg16192751	0.000617176594394799	IL12B_FOM1
34123	cg16268937	0.00972755652437101	IL12B_FOM1
34124	cg16287252	-0.000425063724554939	IL12B_FOM1
34125	cg16331883	0.00073444374831533	IL12B_FOM1
34126	cg16343129	0.0003131084583301	IL12B_FOM1
34127	cg16387046	-0.00216588427813608	IL12B_FOM1
34128	cg16397563	-0.00178655030266011	IL12B_FOM1
34129	cg16451431	-0.00180353585129614	IL12B_FOM1
34130	cg16706260	-0.000766955254980321	IL12B_FOM1
34131	cg16725304	-0.00033110437965771	IL12B_FOM1
34132	cg16726039	0.00251961378553041	IL12B_FOM1
34133	cg16728539	-0.000196207289225274	IL12B_FOM1
34134	cg16805360	-0.000688576243401419	IL12B_FOM1
34135	cg16846069	-0.000379629957675671	IL12B_FOM1
34136	cg16854630	-0.00120775482462939	IL12B_FOM1
34137	cg16856049	-0.00020639136852903	IL12B_FOM1
34138	cg16930572	-0.00191265421225273	IL12B_FOM1
34139	cg16942632	0.00095043236687859	IL12B_FOM1
34140	cg16945633	-0.000904861079701495	IL12B_FOM1
34141	cg16946687	0.000566896191470786	IL12B_FOM1
34142	cg16966496	-0.0012901838800426	IL12B_FOM1
34143	cg17003970	0.00894857145975713	IL12B_FOM1
34144	cg17025149	0.00136356541009407	IL12B_FOM1
34145	cg17200441	-0.000444704375919737	IL12B_FOM1
34146	cg17360680	-0.000101894334571805	IL12B_FOM1
34147	cg17445802	0.0033710382483949	IL12B_FOM1
34148	cg17469479	0.000659656030752986	IL12B_FOM1
34149	cg17566325	-0.00129738062685794	IL12B_FOM1
34150	cg17711915	-0.00172895688274001	IL12B_FOM1
34151	cg17723958	0.00185660439501514	IL12B_FOM1
34152	cg17781789	-0.00227891147186565	IL12B_FOM1
34153	cg17817168	-0.00142462416982639	IL12B_FOM1
34154	cg18049099	0.000588333457135736	IL12B_FOM1
34155	cg18142353	0.000608127428628698	IL12B_FOM1
34156	cg18164508	0.0026184805931444	IL12B_FOM1
34157	cg18167759	-0.000958138813861917	IL12B_FOM1
34158	cg18203203	-0.00163468900079939	IL12B_FOM1
34159	cg18215449	0.00108831534437846	IL12B_FOM1
34160	cg18223430	-0.00152571416563939	IL12B_FOM1
34161	cg18232235	0.00697678281419589	IL12B_FOM1
34162	cg18236066	0.00556799569719018	IL12B_FOM1
34163	cg18241555	0.000285912218547258	IL12B_FOM1
34164	cg18392482	0.00128176741017466	IL12B_FOM1
34165	cg18435000	9.44577244988046e-05	IL12B_FOM1
34166	cg18443741	-0.00273300588428214	IL12B_FOM1
34167	cg18452973	0.00507177433597421	IL12B_FOM1
34168	cg18466965	0.00060757403638531	IL12B_FOM1
34169	cg18477429	0.000415959539239966	IL12B_FOM1
34170	cg18500368	3.72082147460884e-05	IL12B_FOM1
34171	cg18559483	0.000903986486546431	IL12B_FOM1
34172	cg18565717	0.00048552550943246	IL12B_FOM1
34173	cg18578876	2.42379077206899e-05	IL12B_FOM1
34174	cg18607533	-7.80950684325645e-05	IL12B_FOM1
34175	cg18618674	0.00179404866239375	IL12B_FOM1
34176	cg18645647	0.0046005287295795	IL12B_FOM1
34177	cg18669716	-0.00838425004710363	IL12B_FOM1
34178	cg18705633	0.00133442019973609	IL12B_FOM1
34179	cg18720151	-0.00164864524121728	IL12B_FOM1
34180	cg18771937	-0.0036252408362859	IL12B_FOM1
34181	cg18781032	-0.000581331577692966	IL12B_FOM1
34182	cg18784875	0.00581923920776871	IL12B_FOM1
34183	cg18873965	0.00337731995168676	IL12B_FOM1
34184	cg18883951	-0.000471210661998476	IL12B_FOM1
34185	cg18907610	-0.000319002632937618	IL12B_FOM1
34186	cg19014368	0.00242195422866619	IL12B_FOM1
34187	cg19049437	-0.00140172045831218	IL12B_FOM1
34188	cg19083909	-0.000747391455302258	IL12B_FOM1
34189	cg19090533	-0.000489032956154858	IL12B_FOM1
34190	cg19130180	0.000516369281613354	IL12B_FOM1
34191	cg19204834	5.3575595835997e-05	IL12B_FOM1
34192	cg19223467	0.00262989182076943	IL12B_FOM1
34193	cg19235645	-0.00228543324234445	IL12B_FOM1
34194	cg19344878	0.00411188675478451	IL12B_FOM1
34195	cg19353052	-0.003553044061044	IL12B_FOM1
34196	cg19390271	-6.99386917101856e-05	IL12B_FOM1
34197	cg19409679	0.000444664061949472	IL12B_FOM1
34198	cg19475020	-0.000874217178308637	IL12B_FOM1
34199	cg19508790	0.00213858007082322	IL12B_FOM1
34200	cg19537932	0.0014089169687335	IL12B_FOM1
34201	cg19543296	0.000298081218353218	IL12B_FOM1
34202	cg19576798	0.0025073516017317	IL12B_FOM1
34203	cg19630667	-0.00078895839664539	IL12B_FOM1
34204	cg19651115	0.00470985766167155	IL12B_FOM1
34205	cg19738121	0.00394398227562414	IL12B_FOM1
34206	cg19778375	-0.000954123457176478	IL12B_FOM1
34207	cg19787556	0.00603905320361538	IL12B_FOM1
34208	cg19789919	0.00119761176321773	IL12B_FOM1
34209	cg19817767	0.000465671090308724	IL12B_FOM1
34210	cg19834585	0.000414450630261621	IL12B_FOM1
34211	cg19838358	-0.0010309895987409	IL12B_FOM1
34212	cg19894085	0.00196962647399428	IL12B_FOM1
34213	cg19944705	-0.000172396047454789	IL12B_FOM1
34214	cg20000602	0.00812751262651084	IL12B_FOM1
34215	cg20040891	-0.00225782456877008	IL12B_FOM1
34216	cg20064897	-0.00267407113824835	IL12B_FOM1
34217	cg20077773	-0.000216048752942222	IL12B_FOM1
34218	cg20089799	0.0140909472046944	IL12B_FOM1
34219	cg20094279	0.000693767576262348	IL12B_FOM1
34220	cg20095669	-0.00114754555503574	IL12B_FOM1
34221	cg20098478	0.00136777671542327	IL12B_FOM1
34222	cg20098659	0.00564561241031256	IL12B_FOM1
34223	cg20139683	-0.00494572627629558	IL12B_FOM1
34224	cg20171297	0.000977783163221321	IL12B_FOM1
34225	cg20263165	-0.00429471087172634	IL12B_FOM1
34226	cg20320656	-0.00158566411881883	IL12B_FOM1
34227	cg20341251	0.000618228942978358	IL12B_FOM1
34228	cg20402783	-0.000450282161771347	IL12B_FOM1
34229	cg20495738	-0.00127203034789332	IL12B_FOM1
34230	cg20527831	-0.00315506968346726	IL12B_FOM1
34231	cg20681948	-0.00732555958382351	IL12B_FOM1
34232	cg20707921	-0.00205279111442562	IL12B_FOM1
34233	cg20708061	-0.000181488834951805	IL12B_FOM1
34234	cg20731937	0.00190840894285529	IL12B_FOM1
34235	cg20736492	-0.00023528813845359	IL12B_FOM1
34236	cg20752847	0.000412396914285341	IL12B_FOM1
34237	cg20755748	-0.000423734117038252	IL12B_FOM1
34238	cg20781967	-0.00170073961108425	IL12B_FOM1
34239	cg20901167	-0.00274836782439623	IL12B_FOM1
34240	cg21011570	0.00269350157075747	IL12B_FOM1
34241	cg21053644	-1.23191097412202e-05	IL12B_FOM1
34242	cg21177064	-0.00101632107914677	IL12B_FOM1
34243	cg21185662	-0.000371416259445827	IL12B_FOM1
34244	cg21224286	-0.000457384888582896	IL12B_FOM1
34245	cg21233675	0.0009593459791936	IL12B_FOM1
34246	cg21247722	-0.00624286720340337	IL12B_FOM1
34247	cg21268144	0.00546639239749312	IL12B_FOM1
34248	cg21368094	-0.000191861767236098	IL12B_FOM1
34249	cg21370455	0.00282491471962248	IL12B_FOM1
34250	cg21428710	-0.00310604043450341	IL12B_FOM1
34251	cg21439672	0.00431369344369275	IL12B_FOM1
34252	cg21449429	-0.000770793952216269	IL12B_FOM1
34253	cg21451653	0.00323097251139484	IL12B_FOM1
34254	cg21477985	-0.00100123005698506	IL12B_FOM1
34255	cg21481937	-0.000316763233086232	IL12B_FOM1
34256	cg21540406	0.00028198610825951	IL12B_FOM1
34257	cg21616243	-0.000224090074939349	IL12B_FOM1
34258	cg21656937	0.000305868176187382	IL12B_FOM1
34259	cg21790587	-0.00116840187257589	IL12B_FOM1
34260	cg21822187	0.00168243649071843	IL12B_FOM1
34261	cg22049899	-0.00257405581591043	IL12B_FOM1
34262	cg22149555	0.000790298218271772	IL12B_FOM1
34263	cg22151644	8.67424029886637e-06	IL12B_FOM1
34264	cg22169384	-0.00161736383784971	IL12B_FOM1
34265	cg22186694	9.12934319057626e-05	IL12B_FOM1
34266	cg22237668	0.00393742834979192	IL12B_FOM1
34267	cg22249752	-0.000259609010065539	IL12B_FOM1
34268	cg22254580	0.000484812053673948	IL12B_FOM1
34269	cg22349229	-0.0018472999810122	IL12B_FOM1
34270	cg22480875	0.000107379676799594	IL12B_FOM1
34271	cg22505295	-0.000854014249351936	IL12B_FOM1
34272	cg22512573	0.00018048081669162	IL12B_FOM1
34273	cg22543924	-0.00459720091401204	IL12B_FOM1
34274	cg22665700	-0.000824128535712601	IL12B_FOM1
34275	cg22779972	0.00581553120222834	IL12B_FOM1
34276	cg22849059	0.000713511800684248	IL12B_FOM1
34277	cg22852824	-0.00182154543733958	IL12B_FOM1
34278	cg23017741	-0.00330644413698257	IL12B_FOM1
34279	cg23029655	0.000284926673006358	IL12B_FOM1
34280	cg23075597	0.00673942656767155	IL12B_FOM1
34281	cg23087707	-0.00461000300434429	IL12B_FOM1
34282	cg23154021	0.000872471214435236	IL12B_FOM1
34283	cg23159970	0.00318320007770617	IL12B_FOM1
34284	cg23180171	0.000553418077518366	IL12B_FOM1
34285	cg23259681	-0.000800368306018541	IL12B_FOM1
34286	cg23325240	-0.00047601475714455	IL12B_FOM1
34287	cg23327859	3.85399113837477e-05	IL12B_FOM1
34288	cg23356310	0.000642186671126356	IL12B_FOM1
34289	cg23357813	-0.00375667983504155	IL12B_FOM1
34290	cg23432430	0.00194912208227862	IL12B_FOM1
34291	cg23469448	-0.000615036687980594	IL12B_FOM1
34292	cg23497020	-0.00105036173439458	IL12B_FOM1
34293	cg23545458	0.000518805247666275	IL12B_FOM1
34294	cg23585450	-0.0024683915455779	IL12B_FOM1
34295	cg23601664	-0.000483489601581548	IL12B_FOM1
34296	cg23655651	0.00271802747479314	IL12B_FOM1
34297	cg23758309	-0.000623721011382335	IL12B_FOM1
34298	cg23764766	-0.00297536305734063	IL12B_FOM1
34299	cg23830810	-0.000253791886822285	IL12B_FOM1
34300	cg23836570	0.0126837221436963	IL12B_FOM1
34301	cg23878260	-0.000152730540379826	IL12B_FOM1
34302	cg23881566	0.00688876257925719	IL12B_FOM1
34303	cg23917477	-0.000893673612080496	IL12B_FOM1
34304	cg24004345	0.000266045528504351	IL12B_FOM1
34305	cg24052731	0.000291213217891476	IL12B_FOM1
34306	cg24105081	0.000206062835049609	IL12B_FOM1
34307	cg24131359	4.10624366653824e-05	IL12B_FOM1
34308	cg24606791	-0.00268450974096218	IL12B_FOM1
34309	cg24730756	0.0107122584128731	IL12B_FOM1
34310	cg24836826	0.0146322828512673	IL12B_FOM1
34311	cg24838063	-0.00457679306735839	IL12B_FOM1
34312	cg24841475	-0.000884965403886734	IL12B_FOM1
34313	cg24856673	0.000240839165611989	IL12B_FOM1
34314	cg24894584	0.00245329615396664	IL12B_FOM1
34315	cg24953335	0.000436583213794684	IL12B_FOM1
34316	cg25015791	-0.000196708872754777	IL12B_FOM1
34317	cg25027788	-0.000361195013602047	IL12B_FOM1
34318	cg25031476	-0.000497603673239484	IL12B_FOM1
34319	cg25106783	-0.000711762299488523	IL12B_FOM1
34320	cg25108548	0.00607811500867811	IL12B_FOM1
34321	cg25178439	0.000465109150598663	IL12B_FOM1
34322	cg25188298	-0.000309298625906631	IL12B_FOM1
34323	cg25198275	0.000627144077183213	IL12B_FOM1
34324	cg25345738	0.00449621376451576	IL12B_FOM1
34325	cg25354587	0.000555676081288255	IL12B_FOM1
34326	cg25370039	-0.00422544959551134	IL12B_FOM1
34327	cg25451893	-0.00184095450856271	IL12B_FOM1
34328	cg25455773	-0.00110916334313189	IL12B_FOM1
34329	cg25459280	-0.00742806897365035	IL12B_FOM1
34330	cg25483123	0.00392071854732778	IL12B_FOM1
34331	cg25563480	0.00235970059373862	IL12B_FOM1
34332	cg25578798	-0.000884793956873539	IL12B_FOM1
34333	cg25601709	-0.00891940032373595	IL12B_FOM1
34334	cg25682009	0.00132665234547593	IL12B_FOM1
34335	cg25701444	0.00522424719217687	IL12B_FOM1
34336	cg25708790	-0.00182583903971957	IL12B_FOM1
34337	cg25737040	-0.00184766742389321	IL12B_FOM1
34338	cg25749107	0.00148622509958451	IL12B_FOM1
34339	cg25804251	0.00145767009420949	IL12B_FOM1
34340	cg25825627	-0.00216030174253951	IL12B_FOM1
34341	cg26024424	0.00112547747500264	IL12B_FOM1
34342	cg26076233	0.00172694577438836	IL12B_FOM1
34343	cg26114124	0.00170464230130117	IL12B_FOM1
34344	cg26165660	0.00186096907015552	IL12B_FOM1
34345	cg26248646	-1.35180734983762e-06	IL12B_FOM1
34346	cg26262442	-0.000191294812644149	IL12B_FOM1
34347	cg26343563	0.00358879292758156	IL12B_FOM1
34348	cg26479305	-0.00360296942845318	IL12B_FOM1
34349	cg26527903	0.000293325675247062	IL12B_FOM1
34350	cg26654770	-0.00449553759958326	IL12B_FOM1
34351	cg26691059	-0.00197466290916935	IL12B_FOM1
34352	cg26799188	-0.00175828728725917	IL12B_FOM1
34353	cg26864661	0.00802125840662597	IL12B_FOM1
34354	cg26922917	-0.00985358724762527	IL12B_FOM1
34355	cg26941787	-0.00195976870918744	IL12B_FOM1
34356	cg26945941	0.000442068836779459	IL12B_FOM1
34357	cg27019122	0.00247920563825808	IL12B_FOM1
34358	cg27042523	0.000262407728534078	IL12B_FOM1
34359	cg27114706	-0.0107334844575921	IL12B_FOM1
34360	cg27205904	-0.00103613166768373	IL12B_FOM1
34361	cg27261050	0.000183318886707505	IL12B_FOM1
34362	cg27321466	-0.00259636884925164	IL12B_FOM1
34363	cg27454064	0.00778204353000589	IL12B_FOM1
34364	cg27470433	-0.000501388828652161	IL12B_FOM1
34365	cg27476482	-0.000122093368584141	IL12B_FOM1
34366	cg27483007	-0.00733860653275286	IL12B_FOM1
34367	cg27485368	-0.00133513491017067	IL12B_FOM1
34368	cg27494226	0.00273889082624179	IL12B_FOM1
34369	cg27505492	-0.00154179915471862	IL12B_FOM1
34370	cg27516159	-0.000202872293927723	IL12B_FOM1
34371	cg27530186	0.00266196195022453	IL12B_FOM1
34372	cg27640903	0.000228818318819444	IL12B_FOM1
34373	cg27648619	1.28082371317905e-05	IL12B_FOM1
34374	ch.12.59779038F	-0.00304175127069727	IL12B_FOM1
34375	cg00023464	-0.000314653188973136	IL12B_FOM1
34376	cg00035636	0.00316590851571031	IL12B_FOM1
34377	cg00054572	-0.00184818102561511	IL12B_FOM1
34378	cg00145438	0.000864648806864567	IL12B_FOM1
34379	cg00241432	0.00123867168492667	IL12B_FOM1
34380	cg00313750	-0.00145733219006679	IL12B_FOM1
34381	cg00472029	0.00116213516044007	IL12B_FOM1
34382	cg00476653	-0.00329114096167449	IL12B_FOM1
34383	cg00502469	0.00322459692621171	IL12B_FOM1
34384	cg00557959	-0.00221930368923112	IL12B_FOM1
34385	cg00570269	-0.000763329536560068	IL12B_FOM1
34386	cg00637144	-0.002130070560155	IL12B_FOM1
34387	cg00640775	-0.000382158118534082	IL12B_FOM1
34388	cg00748494	-0.00122017471618109	IL12B_FOM1
34389	cg00777926	1.63624748894786e-05	IL12B_FOM1
34390	cg00892419	0.0013815932161575	IL12B_FOM1
34391	cg00931874	0.00171552107201505	IL12B_FOM1
34392	cg01178924	0.000404505852713341	IL12B_FOM1
34393	cg01277451	0.000864172675228574	IL12B_FOM1
34394	cg01310096	0.0010444155247336	IL12B_FOM1
34395	cg01477326	0.00412535339016396	IL12B_FOM1
34396	cg01540869	0.00877265002798398	IL12B_FOM1
34397	cg01628528	-0.000261305077084504	IL12B_FOM1
34398	cg01657556	0.00348195417885574	IL12B_FOM1
34399	cg01811815	0.00417192443040176	IL12B_FOM1
34400	cg01819759	0.0023298345849937	IL12B_FOM1
34401	cg01872988	-0.0215677883236064	IL12B_FOM1
34402	cg01903420	-0.00116037606132263	IL12B_FOM1
34403	cg02013841	0.00131837223506127	IL12B_FOM1
34404	cg02017534	-0.00149097644612123	IL12B_FOM1
34405	cg02099194	-0.000846726220237028	IL12B_FOM1
34406	cg02182272	-0.000235650697161429	IL12B_FOM1
34407	cg02225550	4.11916804382429e-05	IL12B_FOM1
34408	cg02291365	0.00157261832847583	IL12B_FOM1
34409	cg02346205	-7.56001123470138e-05	IL12B_FOM1
34410	cg02381064	-0.00136578096849599	IL12B_FOM1
34411	cg02507501	-0.00114338928743707	IL12B_FOM1
34412	cg02654859	0.000254903293555915	IL12B_FOM1
34413	cg02828514	0.000585533130844854	IL12B_FOM1
34414	cg03073691	-0.000766652926310948	IL12B_FOM1
34415	cg03085377	-0.00147314735931011	IL12B_FOM1
34416	cg03126574	0.00125657242713859	IL12B_FOM1
34417	cg03165014	0.000305120509702991	IL12B_FOM1
34418	cg03172971	-0.0060303727973466	IL12B_FOM1
34419	cg03220912	0.00110030285925502	IL12B_FOM1
34420	cg03289180	0.000275726137314959	IL12B_FOM1
34421	cg03291835	0.00273760309029099	IL12B_FOM1
34422	cg03337263	0.000236684017159151	IL12B_FOM1
34423	cg03372334	-0.00472936409232952	IL12B_FOM1
34424	cg03437912	-0.00131292607109038	IL12B_FOM1
34425	cg03482973	-0.00185197449294183	IL12B_FOM1
34426	cg03531388	0.00163808686992259	IL12B_FOM1
34427	cg03586128	-0.000316313883731199	IL12B_FOM1
34428	cg03651054	-0.00260325075275347	IL12B_FOM1
34429	cg03659354	0.00600069828337527	IL12B_FOM1
34430	cg03686402	0.000303272513424236	IL12B_FOM1
34431	cg04038089	0.000163460661325155	IL12B_FOM1
34432	cg04118910	0.000126528952298189	IL12B_FOM1
34433	cg04202955	-0.000623000935456571	IL12B_FOM1
34434	cg04206572	-0.000369282570301139	IL12B_FOM1
34435	cg04206742	-0.004573340687711	IL12B_FOM1
34436	cg04223548	0.00119388058711959	IL12B_FOM1
34437	cg04438098	-0.00139387796278649	IL12B_FOM1
34438	cg04513422	-0.00354145011465328	IL12B_FOM1
34439	cg04579632	0.000169923604501983	IL12B_FOM1
34440	cg04646842	0.00326156407513555	IL12B_FOM1
34441	cg04691944	-0.00193149460515127	IL12B_FOM1
34442	cg04740513	-7.63328100291889e-07	IL12B_FOM1
34443	cg04813677	0.000256993516881678	IL12B_FOM1
34444	cg04949225	0.00261413899310472	IL12B_FOM1
34445	cg05059349	-0.000660290866675608	IL12B_FOM1
34446	cg05074631	0.00214084544046917	IL12B_FOM1
34447	cg05138203	-0.000827678422962527	IL12B_FOM1
34448	cg05157360	-0.00246615989663175	IL12B_FOM1
34449	cg05170706	0.00286408988508378	IL12B_FOM1
34450	cg05185748	-0.00139147503270854	IL12B_FOM1
34451	cg05294112	-0.00252275241076816	IL12B_FOM1
34452	cg05487001	0.000620482634104728	IL12B_FOM1
34453	cg05600496	0.00025227722161	IL12B_FOM1
34454	cg05608383	-0.00160919665167613	IL12B_FOM1
34455	cg05623781	0.000662251897006871	IL12B_FOM1
34456	cg05730108	-0.0137036308150921	IL12B_FOM1
34457	cg05770471	-0.000690350164920427	IL12B_FOM1
34458	cg05827468	0.000155264073183184	IL12B_FOM1
34459	cg05851866	0.000619945853317565	IL12B_FOM1
34460	cg06020661	5.83960695905838e-05	IL12B_FOM1
34461	cg06084210	-0.000214988530754901	IL12B_FOM1
34462	cg06106103	0.00412705282018663	IL12B_FOM1
34463	cg06329392	0.00213808026161546	IL12B_FOM1
34464	cg06377362	-0.00388145237417574	IL12B_FOM1
34465	cg06394460	0.000383473592058794	IL12B_FOM1
34466	cg06398883	-4.97677391624381e-05	IL12B_FOM1
34467	cg06437740	0.00368104715768319	IL12B_FOM1
34468	cg06437862	0.000287827238550895	IL12B_FOM1
34469	cg06738709	-0.00150512107582494	IL12B_FOM1
34470	cg06793796	-0.000137901552037075	IL12B_FOM1
34471	cg06801384	0.00493896428947363	IL12B_FOM1
34472	cg06811800	0.00156877874168078	IL12B_FOM1
34473	cg06836319	0.00440111386885456	IL12B_FOM1
34474	cg06961284	-0.00336354319398808	IL12B_FOM1
34475	cg06962373	-0.00260034868041171	IL12B_FOM1
34476	cg06979412	-0.00283810609152402	IL12B_FOM1
34477	cg06997226	-9.74899323775666e-05	IL12B_FOM1
34478	cg07005067	0.000542231662606637	IL12B_FOM1
34479	cg07140767	-0.00114239001448853	IL12B_FOM1
34480	cg07149469	-0.0034582323656446	IL12B_FOM1
34481	cg07271471	0.00703305540644595	IL12B_FOM1
34482	cg07340007	0.00201702058059868	IL12B_FOM1
34483	cg07416344	-0.00941194876531536	IL12B_FOM1
34484	cg07451659	-0.000956577336708245	IL12B_FOM1
34485	cg07498743	-0.000603433731966471	IL12B_FOM1
34486	cg07564233	-0.0036467115331231	IL12B_FOM1
34487	cg07615111	-0.00370677108229131	IL12B_FOM1
34488	cg07618759	0.00138010231932865	IL12B_FOM1
34489	cg07756788	0.000925494547709255	IL12B_FOM1
34490	cg07780517	-0.00364850665365952	IL12B_FOM1
34491	cg07783491	-0.00161126694016926	IL12B_FOM1
34492	cg07859753	0.000393905438880861	IL12B_FOM1
34493	cg07911664	-0.00175446253199169	IL12B_FOM1
34494	cg07937631	2.43876018294597e-05	IL12B_FOM1
34495	cg07971952	0.000797404886598688	IL12B_FOM1
34496	cg08143875	0.00207153849686197	IL12B_FOM1
34497	cg08381620	5.19441779736842e-06	IL12B_FOM1
34498	cg08458252	-0.00453763862493216	IL12B_FOM1
34499	cg08484560	0.000491209802590486	IL12B_FOM1
34500	cg08504583	0.00161710406231838	IL12B_FOM1
34501	cg08532057	0.00161481271396893	IL12B_FOM1
34502	cg08600378	0.00362534980901522	IL12B_FOM1
34503	cg08602346	0.00394972964771599	IL12B_FOM1
34504	cg08779649	-0.00719740263758388	IL12B_FOM1
34505	cg08797194	-0.000243383255872871	IL12B_FOM1
34506	cg08799305	-0.00153641498353039	IL12B_FOM1
34507	cg08959039	0.00169996226991375	IL12B_FOM1
34508	cg09028899	-0.00015895039509071	IL12B_FOM1
34509	cg09033472	0.00493581916081484	IL12B_FOM1
34510	cg09285795	0.000412710313955014	IL12B_FOM1
34511	cg09286253	0.0107495889726985	IL12B_FOM1
34512	cg09315586	-0.000197822886928691	IL12B_FOM1
34513	cg09328611	5.01035220540006e-05	IL12B_FOM1
34514	cg09394608	-0.00215718289978256	IL12B_FOM1
34515	cg09785958	0.000470053560500767	IL12B_FOM1
34516	cg09788008	0.00159324994960628	IL12B_FOM1
34517	cg09907509	0.000951629080019599	IL12B_FOM1
34518	cg09911332	-0.00199524140573645	IL12B_FOM1
34519	cg09933458	-0.00318597095182273	IL12B_FOM1
34520	cg09957942	-0.00230922294378244	IL12B_FOM1
34521	cg10023178	-0.00223664748351982	IL12B_FOM1
34522	cg10093265	-0.000287164062375058	IL12B_FOM1
34523	cg10309230	-0.000555994919444736	IL12B_FOM1
34524	cg10354926	-0.00206744800154029	IL12B_FOM1
34525	cg10632144	0.013589731720031	IL12B_FOM1
34526	cg10707081	0.000633373212109177	IL12B_FOM1
34527	cg10766030	0.00296183467000214	IL12B_FOM1
34528	cg10919109	0.00158245727307513	IL12B_FOM1
34529	cg10993865	0.0129655768815413	IL12B_FOM1
34530	cg11014582	-0.00067691070892001	IL12B_FOM1
34531	cg11202887	0.00190310340952969	IL12B_FOM1
34532	cg11203293	-0.0032419573608705	IL12B_FOM1
34533	cg11244402	0.000703038100924287	IL12B_FOM1
34534	cg11408952	-1.0737178555856e-05	IL12B_FOM1
34535	cg11438287	-0.0252889650819546	IL12B_FOM1
34536	cg11450541	0.00774655214841634	IL12B_FOM1
34537	cg11462099	0.0010760381654003	IL12B_FOM1
34538	cg11504805	5.72413050001486e-05	IL12B_FOM1
34539	cg11520003	0.00225744818528279	IL12B_FOM1
34540	cg11521563	0.000179832798711871	IL12B_FOM1
34541	cg11553721	0.00101036123341416	IL12B_FOM1
34542	cg11560654	0.00460611913440792	IL12B_FOM1
34543	cg11675413	0.00081034594101706	IL12B_FOM1
34544	cg11723923	0.00973964501680368	IL12B_FOM1
34545	cg11754420	0.00269692661509761	IL12B_FOM1
34546	cg11787508	0.000599470856770192	IL12B_FOM1
34547	cg11800577	-0.000291910857303068	IL12B_FOM1
34548	cg11857256	2.89641602377364e-06	IL12B_FOM1
34549	cg11861406	-0.00245198054637693	IL12B_FOM1
34550	cg11921111	-0.00105752012090618	IL12B_FOM1
34551	cg11991449	0.00124749423934621	IL12B_FOM1
34552	cg12020676	0.000413628813835428	IL12B_FOM1
34553	cg12074375	-0.0021933975238504	IL12B_FOM1
34554	cg12081643	0.000237909311647684	IL12B_FOM1
34555	cg12120741	-0.000623849623035737	IL12B_FOM1
34556	cg12172163	-0.00100222878731656	IL12B_FOM1
34557	cg12179554	-8.58586590122804e-05	IL12B_FOM1
34558	cg12360330	0.000134124475135151	IL12B_FOM1
34559	cg12369353	0.00222227018927835	IL12B_FOM1
34560	cg12386015	-0.000370726945046958	IL12B_FOM1
34561	cg12474090	-0.000619052300106016	IL12B_FOM1
34562	cg12532878	0.00146720992096999	IL12B_FOM1
34563	cg12549300	-0.00163745653719984	IL12B_FOM1
34564	cg12773197	0.00656590951330356	IL12B_FOM1
34565	cg12836863	-0.00251130264964576	IL12B_FOM1
34566	cg12917253	0.000467561785892964	IL12B_FOM1
34567	cg12979844	-0.00183246270305646	IL12B_FOM1
34568	cg13108304	-0.00561673353886943	IL12B_FOM1
34569	cg13180105	0.00134930453428927	IL12B_FOM1
34570	cg13208003	0.000200720491962698	IL12B_FOM1
34571	cg13292984	0.000680395005492378	IL12B_FOM1
34572	cg13342370	-0.00292347180392759	IL12B_FOM1
34573	cg13446906	0.000459617750540731	IL12B_FOM1
34574	cg13455704	0.000190735813223192	IL12B_FOM1
34575	cg13506281	-0.00286490979327934	IL12B_FOM1
34576	cg13515875	6.30624599049513e-06	IL12B_FOM1
34577	cg13531463	-0.00268924500827939	IL12B_FOM1
34578	cg13672871	0.000505791218220098	IL12B_FOM1
34579	cg13714636	0.00106957516842037	IL12B_FOM1
34580	cg13743251	0.000611203004078992	IL12B_FOM1
34581	cg13805761	-0.000835799346013722	IL12B_FOM1
34582	cg14205864	-0.00158871056806734	IL12B_FOM1
34583	cg14210528	-0.00357545326957662	IL12B_FOM1
34584	cg14227911	0.00112469389837757	IL12B_FOM1
34585	cg14273027	-0.00703767011280244	IL12B_FOM1
34586	cg14276580	-0.000205905691182452	IL12B_FOM1
34587	cg14339466	0.000692408466831393	IL12B_FOM1
34588	cg14430614	0.00060072823352157	IL12B_FOM1
34589	cg14507533	-0.000336716787238799	IL12B_FOM1
34590	cg14618186	-0.00246976055682795	IL12B_FOM1
34591	cg14646055	-0.00173421944149144	IL12B_FOM1
34592	cg14904725	0.00170130329988991	IL12B_FOM1
34593	cg15061083	0.000422382137617433	IL12B_FOM1
34594	cg15145341	-8.238738919843e-06	IL12B_FOM1
34595	cg15167956	0.000981015095588608	IL12B_FOM1
34596	cg15214366	-0.00191705018280377	IL12B_FOM1
34597	cg15335418	-0.000638946281346372	IL12B_FOM1
34598	cg15388766	0.00211353611626526	IL12B_FOM1
34599	cg15405588	0.00210471293236417	IL12B_FOM1
34600	cg15426006	0.00466900817287838	IL12B_FOM1
34601	cg15455643	-0.000496950220198607	IL12B_FOM1
34602	cg15474318	8.3080854265173e-05	IL12B_FOM1
34603	cg15491131	-0.00301332120475955	IL12B_FOM1
34604	cg15525859	-0.00403826023877629	IL12B_FOM1
34605	cg15730074	-4.44765718128947e-05	IL12B_FOM1
34606	cg15894389	0.00135351499421872	IL12B_FOM1
34607	cg15920453	-0.00159605318116113	IL12B_FOM1
34608	cg16032841	-0.00145082745902448	IL12B_FOM1
34609	cg16151959	0.00506766263959715	IL12B_FOM1
34610	cg16269010	-0.000108438483139	IL12B_FOM1
34611	cg16421871	-0.00420726318405924	IL12B_FOM1
34612	cg16451673	0.000397686185798076	IL12B_FOM1
34613	cg16512163	-0.000991166055769808	IL12B_FOM1
34614	cg16557370	-0.00331230954980902	IL12B_FOM1
34615	cg16628188	-0.000306495143583109	IL12B_FOM1
34616	cg16655091	-0.0135355962473487	IL12B_FOM1
34617	cg16690885	-0.0034658510777279	IL12B_FOM1
34618	cg16813662	-9.33946588763215e-06	IL12B_FOM1
34619	cg16820615	-0.00500934754525305	IL12B_FOM1
34620	cg16877615	-0.00280890129656241	IL12B_FOM1
34621	cg17002851	-0.00393779024333193	IL12B_FOM1
34622	cg17136073	-0.00322790653082858	IL12B_FOM1
34623	cg17232111	0.00137124084392545	IL12B_FOM1
34624	cg17370981	0.00876321404631203	IL12B_FOM1
34625	cg17417291	0.000361874625340984	IL12B_FOM1
34626	cg17435560	-0.000428286023590045	IL12B_FOM1
34627	cg17537073	0.00281153714355066	IL12B_FOM1
34628	cg17574785	-0.00122742021827206	IL12B_FOM1
34629	cg17582615	0.00160711903882003	IL12B_FOM1
34630	cg17602481	6.73630954646671e-05	IL12B_FOM1
34631	cg17638213	0.00154945428617596	IL12B_FOM1
34632	cg17667595	-0.000964714648343099	IL12B_FOM1
34633	cg17797229	0.00155809888340506	IL12B_FOM1
34634	cg17804886	-0.00146250192522072	IL12B_FOM1
34635	cg17842918	0.00203855872566011	IL12B_FOM1
34636	cg17880118	0.00148544351657212	IL12B_FOM1
34637	cg17919152	0.00467413073781712	IL12B_FOM1
34638	cg17966121	-0.000882805725101729	IL12B_FOM1
34639	cg18008086	0.00259780826864381	IL12B_FOM1
34640	cg18016288	0.00244631665581849	IL12B_FOM1
34641	cg18021101	-0.000909045321046492	IL12B_FOM1
34642	cg18031861	-0.000617578094827236	IL12B_FOM1
34643	cg18046575	0.00453182855698757	IL12B_FOM1
34644	cg18059397	0.000648594135468242	IL12B_FOM1
34645	cg18109716	-0.00057023070223659	IL12B_FOM1
34646	cg18158859	-0.000829198695916745	IL12B_FOM1
34647	cg18200810	3.39788238009721e-05	IL12B_FOM1
34648	cg18210860	-0.00114014998376402	IL12B_FOM1
34649	cg18246107	0.000184425184128441	IL12B_FOM1
34650	cg18446441	0.00155570732748608	IL12B_FOM1
34651	cg18478319	0.000871794627800088	IL12B_FOM1
34652	cg18702935	0.000273138037313236	IL12B_FOM1
34653	cg18735146	-0.00687156594510366	IL12B_FOM1
34654	cg18902109	0.00119472107893442	IL12B_FOM1
34655	cg18976044	0.00536460450642754	IL12B_FOM1
34656	cg18995031	-0.00106540580283905	IL12B_FOM1
34657	cg19086603	-0.00166713365748306	IL12B_FOM1
34658	cg19105674	-0.0032447746439891	IL12B_FOM1
34659	cg19118519	0.000264230129050954	IL12B_FOM1
34660	cg19156046	-0.00657061716074261	IL12B_FOM1
34661	cg19218082	0.00174473847923425	IL12B_FOM1
34662	cg19246801	-0.000460873442090231	IL12B_FOM1
34663	cg19272349	-0.00150935728980442	IL12B_FOM1
34664	cg19447496	-0.000188317263490327	IL12B_FOM1
34665	cg19462022	0.00351412904663182	IL12B_FOM1
34666	cg19544767	-0.00383458379044511	IL12B_FOM1
34667	cg19577377	-0.00069426335779313	IL12B_FOM1
34668	cg19632836	-0.000871619926527071	IL12B_FOM1
34669	cg19954471	-0.00189738124149309	IL12B_FOM1
34670	cg20036791	-0.0113398088009759	IL12B_FOM1
34671	cg20100768	-0.000883338079048537	IL12B_FOM1
34672	cg20107668	-0.000314528161086598	IL12B_FOM1
34673	cg20124610	0.000940584766758784	IL12B_FOM1
34674	cg20227511	0.00249885270816762	IL12B_FOM1
34675	cg20248056	-0.000988990089883699	IL12B_FOM1
34676	cg20487152	-0.00206443235420732	IL12B_FOM1
34677	cg20536971	-0.0080132214773393	IL12B_FOM1
34678	cg20572967	-0.00111247179917335	IL12B_FOM1
34679	cg20622565	0.00256808951455614	IL12B_FOM1
34680	cg20631820	0.0028105277751561	IL12B_FOM1
34681	cg20681688	-0.00304080683763516	IL12B_FOM1
34682	cg20702683	0.000518546840394686	IL12B_FOM1
34683	cg20861510	0.00147154690454655	IL12B_FOM1
34684	cg20935784	-0.00327641621425326	IL12B_FOM1
34685	cg20949342	-0.00130098268227178	IL12B_FOM1
34686	cg21253130	-0.0016868715091163	IL12B_FOM1
34687	cg21261158	-0.000972388801418561	IL12B_FOM1
34688	cg21384977	0.00143693841252991	IL12B_FOM1
34689	cg21507807	-0.00431698685782513	IL12B_FOM1
34690	cg21825040	-0.000467040688043619	IL12B_FOM1
34691	cg22102391	0.000822463778406634	IL12B_FOM1
34692	cg22124136	0.00103849459634198	IL12B_FOM1
34693	cg22191606	0.00277686863464802	IL12B_FOM1
34694	cg22223119	-0.00144347007171	IL12B_FOM1
34695	cg22291153	0.000220370180775272	IL12B_FOM1
34696	cg22402121	0.00213710586038922	IL12B_FOM1
34697	cg22412649	-0.000230996536941987	IL12B_FOM1
34698	cg22488891	0.00109164512666319	IL12B_FOM1
34699	cg22534724	-0.000291843610136691	IL12B_FOM1
34700	cg22539390	-0.000741583194327246	IL12B_FOM1
34701	cg22721998	0.000145174248485686	IL12B_FOM1
34702	cg22790924	-0.000857213482455535	IL12B_FOM1
34703	cg22909609	-0.00224649680243573	IL12B_FOM1
34704	cg22912818	0.00158917101124316	IL12B_FOM1
34705	cg23061121	0.00172147228620985	IL12B_FOM1
34706	cg23118561	-0.00279211362858896	IL12B_FOM1
34707	cg23126342	-0.00277176064345363	IL12B_FOM1
34708	cg23228745	-0.00130483901962519	IL12B_FOM1
34709	cg23262420	-0.000294076492635096	IL12B_FOM1
34710	cg23513591	0.00013722048542424	IL12B_FOM1
34711	cg23514375	-0.000601504001496852	IL12B_FOM1
34712	cg23630179	-0.00892159574548262	IL12B_FOM1
34713	cg23640744	-0.000590099344419146	IL12B_FOM1
34714	cg23947138	-0.00534551400713978	IL12B_FOM1
34715	cg24113818	0.000772396747968427	IL12B_FOM1
34716	cg24132632	0.000461586305124307	IL12B_FOM1
34717	cg24152098	-0.000201924553470623	IL12B_FOM1
34718	cg24366314	-0.000302252273143208	IL12B_FOM1
34719	cg24425807	0.00109265037814968	IL12B_FOM1
34720	cg24425968	0.00175806906113055	IL12B_FOM1
34721	cg24553417	0.000218972120206984	IL12B_FOM1
34722	cg24680646	-0.00132077721083682	IL12B_FOM1
34723	cg24721309	0.000298879725367234	IL12B_FOM1
34724	cg24820672	-0.00249012459296422	IL12B_FOM1
34725	cg24969303	0.000684304260324975	IL12B_FOM1
34726	cg25008813	0.00111802895225844	IL12B_FOM1
34727	cg25012529	8.67447184248847e-05	IL12B_FOM1
34728	cg25043602	-0.000344292729242601	IL12B_FOM1
34729	cg25072733	-0.000112376099789432	IL12B_FOM1
34730	cg25154059	-0.000473577862272066	IL12B_FOM1
34731	cg25221774	0.00318259240542353	IL12B_FOM1
34732	cg25368586	0.00100588542576224	IL12B_FOM1
34733	cg25491122	-0.000536841008243358	IL12B_FOM1
34734	cg25548582	-0.00117615649218857	IL12B_FOM1
34735	cg25582669	-0.00240257759702287	IL12B_FOM1
34736	cg25639084	0.00104382840518698	IL12B_FOM1
34737	cg25740640	-0.00121583651579496	IL12B_FOM1
34738	cg25840538	-0.00155558442291738	IL12B_FOM1
34739	cg25896603	-0.000545263410892228	IL12B_FOM1
34740	cg25919922	0.00521376962211961	IL12B_FOM1
34741	cg25968569	-0.000239828697619171	IL12B_FOM1
34742	cg26093123	-0.00100035324648123	IL12B_FOM1
34743	cg26138073	-0.000154705720330864	IL12B_FOM1
34744	cg26168643	0.00136597299214883	IL12B_FOM1
34745	cg26469220	-0.0013658093939621	IL12B_FOM1
34746	cg26493224	0.000515447045538606	IL12B_FOM1
34747	cg26621790	0.0020424734778791	IL12B_FOM1
34748	cg26682407	-0.000299554109817498	IL12B_FOM1
34749	cg26739849	0.00493619124516917	IL12B_FOM1
34750	cg26772116	-0.000613825196797954	IL12B_FOM1
34751	cg26773954	0.0147142817405989	IL12B_FOM1
34752	cg26791961	-0.000574362718696041	IL12B_FOM1
34753	cg26813483	-0.00501392357704908	IL12B_FOM1
34754	cg26915329	0.000212047337165816	IL12B_FOM1
34755	cg26945039	-0.00191495664618171	IL12B_FOM1
34756	cg26947543	-0.000500122473744089	IL12B_FOM1
34757	cg26950475	-0.000894726439013237	IL12B_FOM1
34758	cg27086157	-0.0165482468455411	IL12B_FOM1
34759	cg27142924	0.00239128560194899	IL12B_FOM1
34760	cg27231166	0.00634336658695395	IL12B_FOM1
34761	cg27389908	0.000783913540174861	IL12B_FOM1
34762	cg27420049	0.00294610222357497	IL12B_FOM1
34763	cg27490391	0.000263544565662096	IL12B_FOM1
34764	cg27508002	-0.000296657403718923	IL12B_FOM1
34765	cg27536286	0.000193750734801329	IL12B_FOM1
34766	cg27625131	-0.000984660537797007	IL12B_FOM1
34767	cg00015121	0.00268866933668026	IL12B_FOM1
34768	cg00114569	0.00157593121966081	IL12B_FOM1
34769	cg00217795	-0.0028250403680847	IL12B_FOM1
34770	cg00241281	-0.00184920704814055	IL12B_FOM1
34771	cg00263248	0.000875473711560117	IL12B_FOM1
34772	cg00592315	-0.00345442321208131	IL12B_FOM1
34773	cg00689225	0.00135173332742557	IL12B_FOM1
34774	cg00737556	0.00241351662345101	IL12B_FOM1
34775	cg00793719	0.00211796913896467	IL12B_FOM1
34776	cg00808648	-0.000757884166540091	IL12B_FOM1
34777	cg00872354	-0.00188832998162749	IL12B_FOM1
34778	cg00875852	0.00188540429397379	IL12B_FOM1
34779	cg00939438	0.00472668071730776	IL12B_FOM1
34780	cg00947478	-0.00347964213220862	IL12B_FOM1
34781	cg00975163	0.00190926859508061	IL12B_FOM1
34782	cg00980622	0.000478081241068089	IL12B_FOM1
34783	cg00992253	-0.000144256214629187	IL12B_FOM1
34784	cg01022501	0.00304910486264059	IL12B_FOM1
34785	cg01050273	-0.000319738861625655	IL12B_FOM1
34786	cg01074676	-0.00104045011863998	IL12B_FOM1
34787	cg01099024	0.00136544968221041	IL12B_FOM1
34788	cg01118640	0.00679078628062553	IL12B_FOM1
34789	cg01174240	-0.00182153752829006	IL12B_FOM1
34790	cg01225004	0.00680891238842622	IL12B_FOM1
34791	cg01238343	0.000495809280267128	IL12B_FOM1
34792	cg01268763	0.000563458635826475	IL12B_FOM1
34793	cg01270593	5.2227477548551e-05	IL12B_FOM1
34794	cg01536878	-0.000650799857927201	IL12B_FOM1
34795	cg01543583	0.00195735945664195	IL12B_FOM1
34796	cg01553004	0.000215569116149166	IL12B_FOM1
34797	cg01597387	-0.00105489283404221	IL12B_FOM1
34798	cg01624173	0.00241201200948612	IL12B_FOM1
34799	cg01640711	-3.14028182167356e-05	IL12B_FOM1
34800	cg01719405	0.00249516695552627	IL12B_FOM1
34801	cg01748970	-0.000827162607084221	IL12B_FOM1
34802	cg01863290	0.00146053092925461	IL12B_FOM1
34803	cg01872593	0.00302339139230842	IL12B_FOM1
34804	cg01872719	-0.00209494038530703	IL12B_FOM1
34805	cg01894846	-0.00044991112722873	IL12B_FOM1
34806	cg01993818	-0.00304367533991599	IL12B_FOM1
34807	cg02000275	0.00363927519227407	IL12B_FOM1
34808	cg02072813	-0.000629357380214053	IL12B_FOM1
34809	cg02072834	0.000379031228273238	IL12B_FOM1
34810	cg02162144	0.000817749796940484	IL12B_FOM1
34811	cg02167837	-0.00361708162012408	IL12B_FOM1
34812	cg02222791	0.000553141169430503	IL12B_FOM1
34813	cg02224314	-0.00427242326554738	IL12B_FOM1
34814	cg02256455	-0.000406671255558942	IL12B_FOM1
34815	cg02258414	0.000860700853299292	IL12B_FOM1
34816	cg02268192	-0.00301955888082646	IL12B_FOM1
34817	cg02286193	0.00201476650913832	IL12B_FOM1
34818	cg02291164	0.000503240220446374	IL12B_FOM1
34819	cg02883666	-0.000584229569216468	IL12B_FOM1
34820	cg02883668	0.00165705876839497	IL12B_FOM1
34821	cg02898977	0.0150151390463645	IL12B_FOM1
34822	cg02907150	-0.00112666087479807	IL12B_FOM1
34823	cg02963381	0.00061518139264244	IL12B_FOM1
34824	cg03004222	-0.00349897208575995	IL12B_FOM1
34825	cg03048432	-0.00341597464244922	IL12B_FOM1
34826	cg03054255	0.00329901058850754	IL12B_FOM1
34827	cg03162416	0.00369044225126144	IL12B_FOM1
34828	cg03490759	-0.000472601020467653	IL12B_FOM1
34829	cg03579392	0.00201593906487169	IL12B_FOM1
34830	cg03875678	0.000809109961459124	IL12B_FOM1
34831	cg04131153	-0.00207210332596908	IL12B_FOM1
34832	cg04244493	-0.000874572740466542	IL12B_FOM1
34833	cg04306507	-0.000377826000345696	IL12B_FOM1
34834	cg04352704	0.00377408588512294	IL12B_FOM1
34835	cg04380681	0.000131073819076236	IL12B_FOM1
34836	cg04439622	-2.16541035135084e-06	IL12B_FOM1
34837	cg04517524	-0.00482999358711418	IL12B_FOM1
34838	cg04517588	-0.000371138262158699	IL12B_FOM1
34839	cg04584103	-0.00441671097639381	IL12B_FOM1
34840	cg04716394	-0.00265717166856426	IL12B_FOM1
34841	cg04791162	-0.00112564161737419	IL12B_FOM1
34842	cg04931808	0.000405487036344129	IL12B_FOM1
34843	cg04977856	-0.000352426215583379	IL12B_FOM1
34844	cg05057827	0.00107430411071669	IL12B_FOM1
34845	cg05097165	-0.00979980319057815	IL12B_FOM1
34846	cg05130075	0.000576757089218105	IL12B_FOM1
34847	cg05157625	-0.00379805076606696	IL12B_FOM1
34848	cg05185038	-0.000217433497826995	IL12B_FOM1
34849	cg05187247	0.00205331104927913	IL12B_FOM1
34850	cg05266474	-0.000878093471748209	IL12B_FOM1
34851	cg05281831	-0.000532379363022583	IL12B_FOM1
34852	cg05284742	0.000623460430146179	IL12B_FOM1
34853	cg05297956	0.0019752833951564	IL12B_FOM1
34854	cg05730092	0.00130792399995457	IL12B_FOM1
34855	cg05830791	0.000149879745963506	IL12B_FOM1
34856	cg05865327	0.00227268370576551	IL12B_FOM1
34857	cg05867412	-0.000403501154733108	IL12B_FOM1
34858	cg06341731	-0.00745180130109473	IL12B_FOM1
34859	cg06607384	-0.00275405023857226	IL12B_FOM1
34860	cg06722639	0.000975542922820748	IL12B_FOM1
34861	cg06737484	-9.71533422848726e-05	IL12B_FOM1
34862	cg06761850	-0.00196611748262001	IL12B_FOM1
34863	cg06774974	0.00013788214728486	IL12B_FOM1
34864	cg06821828	-0.00179100517970314	IL12B_FOM1
34865	cg06884495	-0.000203717468166242	IL12B_FOM1
34866	cg06955998	0.00135800108160326	IL12B_FOM1
34867	cg07015803	-0.00192708693556797	IL12B_FOM1
34868	cg07022494	-0.00234227016469895	IL12B_FOM1
34869	cg07060739	-0.000100437938614867	IL12B_FOM1
34870	cg07087646	0.002658240027889	IL12B_FOM1
34871	cg07093953	-0.00122010512618489	IL12B_FOM1
34872	cg07133994	-0.00192370107414796	IL12B_FOM1
34873	cg07138686	-0.00108131068607497	IL12B_FOM1
34874	cg07163845	0.000850502509541699	IL12B_FOM1
34875	cg07166546	0.00276557924053194	IL12B_FOM1
34876	cg07523784	-0.000764270130613872	IL12B_FOM1
34877	cg07967723	0.00371380921751118	IL12B_FOM1
34878	cg08021393	-0.0018479349531896	IL12B_FOM1
34879	cg08033998	-0.00021046909257214	IL12B_FOM1
34880	cg08040755	0.000309811684884455	IL12B_FOM1
34881	cg08083700	0.000402654291485526	IL12B_FOM1
34882	cg08087268	-0.000425252632328103	IL12B_FOM1
34883	cg08169020	-0.00164013519798304	IL12B_FOM1
34884	cg08182193	-0.000442256031036552	IL12B_FOM1
34885	cg08210706	-0.00813980413713269	IL12B_FOM1
34886	cg08217526	0.00225943658529648	IL12B_FOM1
34887	cg08232967	-0.00373955444882987	IL12B_FOM1
34888	cg08253809	0.00426532363800521	IL12B_FOM1
34889	cg08322580	0.00402115479680398	IL12B_FOM1
34890	cg09315921	-0.00094966155316941	IL12B_FOM1
34891	cg09341793	-9.70337856513423e-05	IL12B_FOM1
34892	cg09796089	-0.00176813046624405	IL12B_FOM1
34893	cg09822192	0.000362382899944925	IL12B_FOM1
34894	cg09826395	0.00199076046327291	IL12B_FOM1
34895	cg09844399	0.00021044288753385	IL12B_FOM1
34896	cg09856996	-0.00987487317735276	IL12B_FOM1
34897	cg09940861	-0.00534519212126354	IL12B_FOM1
34898	cg09950812	0.00295883128139144	IL12B_FOM1
34899	cg09998151	0.00462161963722564	IL12B_FOM1
34900	cg10006614	-0.00553637320402556	IL12B_FOM1
34901	cg10038907	0.00115821905555274	IL12B_FOM1
34902	cg10040530	0.00152955316754137	IL12B_FOM1
34903	cg10100767	0.000672194562156469	IL12B_FOM1
34904	cg10241871	-0.000393663660659691	IL12B_FOM1
34905	cg10295683	0.00190780068450986	IL12B_FOM1
34906	cg10318744	0.000334398461091693	IL12B_FOM1
34907	cg10339295	0.00103117197764173	IL12B_FOM1
34908	cg10354811	0.00190305700537265	IL12B_FOM1
34909	cg10363885	-0.00255008892493444	IL12B_FOM1
34910	cg10401541	-0.000252426427914142	IL12B_FOM1
34911	cg10501093	-0.00797419365714707	IL12B_FOM1
34912	cg10528576	-0.00546038734927211	IL12B_FOM1
34913	cg10744079	0.0102506005840087	IL12B_FOM1
34914	cg10784720	0.000385707546517374	IL12B_FOM1
34915	cg10806197	0.00031439087452227	IL12B_FOM1
34916	cg10825315	-0.001620915549278	IL12B_FOM1
34917	cg10832239	-0.0100944542357617	IL12B_FOM1
34918	cg10946510	4.16130166961662e-05	IL12B_FOM1
34919	cg10973146	-0.000633564187563593	IL12B_FOM1
34920	cg11017804	0.00065822516287885	IL12B_FOM1
34921	cg11093939	0.000159424728089163	IL12B_FOM1
34922	cg11107966	-0.00403224935344182	IL12B_FOM1
34923	cg11121935	-0.000431166942873229	IL12B_FOM1
34924	cg11125758	0.00387108988589186	IL12B_FOM1
34925	cg11204974	0.00105608250117611	IL12B_FOM1
34926	cg11787167	-0.00451807986521453	IL12B_FOM1
34927	cg11789820	-0.000664697915945379	IL12B_FOM1
34928	cg11817650	0.00367963315301377	IL12B_FOM1
34929	cg11842450	0.00143238199605755	IL12B_FOM1
34930	cg11852794	-0.00124555814048419	IL12B_FOM1
34931	cg11857805	-0.00127971919580632	IL12B_FOM1
34932	cg11871960	0.00048813304511963	IL12B_FOM1
34933	cg12160741	-0.000589654998051508	IL12B_FOM1
34934	cg12182408	-0.00264693656791767	IL12B_FOM1
34935	cg12468119	0.00167475147050797	IL12B_FOM1
34936	cg12789068	0.000132850839529087	IL12B_FOM1
34937	cg12799234	-0.000545239141549241	IL12B_FOM1
34938	cg12819537	-0.0123089063985955	IL12B_FOM1
34939	cg12870217	-0.00744391692987797	IL12B_FOM1
34940	cg12924956	-5.32185731366907e-05	IL12B_FOM1
34941	cg13019568	0.00409496154481218	IL12B_FOM1
34942	cg13053400	5.84272827129556e-05	IL12B_FOM1
34943	cg13080172	-0.00110612715296684	IL12B_FOM1
34944	cg13158272	0.000544037750821961	IL12B_FOM1
34945	cg13183355	-0.000241474287561458	IL12B_FOM1
34946	cg13225427	-0.00042229889292938	IL12B_FOM1
34947	cg13251750	0.0095639908859418	IL12B_FOM1
34948	cg13490869	0.000270512169099899	IL12B_FOM1
34949	cg13515881	-0.00481999361577939	IL12B_FOM1
34950	cg13525276	-0.000573469866163225	IL12B_FOM1
34951	cg13548452	0.00299376315938482	IL12B_FOM1
34952	cg13589463	0.00048856910187863	IL12B_FOM1
34953	cg13655169	0.00553801114032402	IL12B_FOM1
34954	cg13673514	-0.000122403614442185	IL12B_FOM1
34955	cg13751012	0.00107556729638749	IL12B_FOM1
34956	cg13787135	-0.00102440265317561	IL12B_FOM1
34957	cg13811867	0.00239276323794089	IL12B_FOM1
34958	cg13816428	-0.00096351884507883	IL12B_FOM1
34959	cg13818451	-0.00578142588817451	IL12B_FOM1
34960	cg13835029	0.00100049918842664	IL12B_FOM1
34961	cg13995140	-0.000527422573350985	IL12B_FOM1
34962	cg14152811	-0.000108460971034243	IL12B_FOM1
34963	cg14175932	0.00426306616466157	IL12B_FOM1
34964	cg14218851	-0.000382372123891694	IL12B_FOM1
34965	cg14228933	-0.00111014725879932	IL12B_FOM1
34966	cg14299483	-0.00502434837477213	IL12B_FOM1
34967	cg14361526	0.00168044552264028	IL12B_FOM1
34968	cg14404842	0.00283709237083415	IL12B_FOM1
34969	cg14453174	0.00309602063427004	IL12B_FOM1
34970	cg14471244	-0.000372141296604842	IL12B_FOM1
34971	cg14501119	-0.000434396893766983	IL12B_FOM1
34972	cg14536194	0.000234576921176956	IL12B_FOM1
34973	cg14544289	-0.000322063239329819	IL12B_FOM1
34974	cg14887142	0.0010989349029346	IL12B_FOM1
34975	cg14906944	-0.0016881955239123	IL12B_FOM1
34976	cg14918119	0.00155224041151245	IL12B_FOM1
34977	cg14932313	0.000248597952555233	IL12B_FOM1
34978	cg14974772	-0.00173066032107133	IL12B_FOM1
34979	cg14975009	-0.00017193562091727	IL12B_FOM1
34980	cg15320148	-0.00197770096999579	IL12B_FOM1
34981	cg15399511	0.00137506063889303	IL12B_FOM1
34982	cg15408360	-0.00204366232627761	IL12B_FOM1
34983	cg15425276	0.0050252990519457	IL12B_FOM1
34984	cg15436451	0.00129294983738142	IL12B_FOM1
34985	cg15445722	0.00299319609068361	IL12B_FOM1
34986	cg15457718	0.00122239688524528	IL12B_FOM1
34987	cg15876198	0.00657961916586226	IL12B_FOM1
34988	cg15899043	0.00106401202835214	IL12B_FOM1
34989	cg15910301	0.000321141313283452	IL12B_FOM1
34990	cg15984596	0.00164465022693853	IL12B_FOM1
34991	cg16054651	0.000133600013406809	IL12B_FOM1
34992	cg16062483	-0.00143385505373849	IL12B_FOM1
34993	cg16074473	-0.00166550579245107	IL12B_FOM1
34994	cg16103098	-0.00251609856935794	IL12B_FOM1
34995	cg16126137	0.00139308762325882	IL12B_FOM1
34996	cg16126665	-0.000730583512591563	IL12B_FOM1
34997	cg16222062	-0.00403580217658449	IL12B_FOM1
34998	cg16254394	-0.00567179983867634	IL12B_FOM1
34999	cg16267322	0.000171428786094185	IL12B_FOM1
35000	cg16303048	-0.00661693070984144	IL12B_FOM1
35001	cg16330146	0.00280722148166931	IL12B_FOM1
35002	cg16409562	0.00198365964451681	IL12B_FOM1
35003	cg16412745	-0.00460114893612203	IL12B_FOM1
35004	cg16431961	-0.000872356456446032	IL12B_FOM1
35005	cg16462006	0.00148591518305565	IL12B_FOM1
35006	cg16490015	-0.00322515636544857	IL12B_FOM1
35007	cg16491739	-0.000479850926644752	IL12B_FOM1
35008	cg16518861	0.000599263567973163	IL12B_FOM1
35009	cg16529007	1.03497368654708e-05	IL12B_FOM1
35010	cg16555466	0.00726630954063052	IL12B_FOM1
35011	cg16558846	-0.0019264783385814	IL12B_FOM1
35012	cg16690972	0.000152282610736473	IL12B_FOM1
35013	cg16702660	-0.00984059264050349	IL12B_FOM1
35014	cg16706502	-0.000285261669869118	IL12B_FOM1
35015	cg16714654	-0.000716315486363001	IL12B_FOM1
35016	cg16715127	0.00170412059581845	IL12B_FOM1
35017	cg16720578	0.00148995122510863	IL12B_FOM1
35018	cg16761754	-0.00473378614184317	IL12B_FOM1
35019	cg16777028	-0.00172071814949281	IL12B_FOM1
35020	cg16997395	0.00195687156633263	IL12B_FOM1
35021	cg17002899	-0.00132135451529813	IL12B_FOM1
35022	cg17009813	0.000857294692802064	IL12B_FOM1
35023	cg17341790	0.00115474358329018	IL12B_FOM1
35024	cg17370616	0.000693344769450422	IL12B_FOM1
35025	cg17904575	0.002768994579017	IL12B_FOM1
35026	cg18089426	-0.00420671355340122	IL12B_FOM1
35027	cg18214796	-0.00255714448582503	IL12B_FOM1
35028	cg18239511	0.00886667261437002	IL12B_FOM1
35029	cg18385190	0.00041757008248367	IL12B_FOM1
35030	cg18386876	-0.00181525043265036	IL12B_FOM1
35031	cg18397450	-0.000767714146537164	IL12B_FOM1
35032	cg18416503	0.000241468489069696	IL12B_FOM1
35033	cg18422058	0.00107357650635118	IL12B_FOM1
35034	cg18480715	-0.00147202075136895	IL12B_FOM1
35035	cg18486231	0.00506606400231732	IL12B_FOM1
35036	cg18533431	0.00187615676666432	IL12B_FOM1
35037	cg18576044	0.00112662103696655	IL12B_FOM1
35038	cg18587137	-0.0056605224021233	IL12B_FOM1
35039	cg18588266	0.0021275386628832	IL12B_FOM1
35040	cg18620571	-0.0069383359798125	IL12B_FOM1
35041	cg18624544	0.00585103070442401	IL12B_FOM1
35042	cg18625627	-0.000585411459752324	IL12B_FOM1
35043	cg18686153	-0.000718334536871405	IL12B_FOM1
35044	cg18709904	0.00195463815273331	IL12B_FOM1
35045	cg18825221	0.00171074206064138	IL12B_FOM1
35046	cg18863119	0.000838895837018485	IL12B_FOM1
35047	cg18872420	-0.0121341427320126	IL12B_FOM1
35048	cg19469722	-0.00416485616403044	IL12B_FOM1
35049	cg19495714	0.00359516147615425	IL12B_FOM1
35050	cg19503462	-0.00169835613330633	IL12B_FOM1
35051	cg19539986	-0.00693063118565826	IL12B_FOM1
35052	cg19555075	-0.00475679215819389	IL12B_FOM1
35053	cg19641841	-0.000843109178208212	IL12B_FOM1
35054	cg19653246	0.0045384720180811	IL12B_FOM1
35055	cg19656425	0.000343477723479204	IL12B_FOM1
35056	cg19664185	0.00126813628174603	IL12B_FOM1
35057	cg19700328	0.000268500660448975	IL12B_FOM1
35058	cg19764096	0.000655851044614042	IL12B_FOM1
35059	cg19811934	-0.00244664314827559	IL12B_FOM1
35060	cg19846667	7.27666033312289e-05	IL12B_FOM1
35061	cg19889634	0.000313382959216734	IL12B_FOM1
35062	cg19903229	0.00243542922159944	IL12B_FOM1
35063	cg20022541	0.00632382131776858	IL12B_FOM1
35064	cg20023538	-0.0002220167071227	IL12B_FOM1
35065	cg20033652	-0.00570997191867577	IL12B_FOM1
35066	cg20045882	0.00786531858116024	IL12B_FOM1
35067	cg20052865	0.00131015920536433	IL12B_FOM1
35068	cg20068496	0.0048483819524421	IL12B_FOM1
35069	cg20072528	0.0011215162693707	IL12B_FOM1
35070	cg20103550	-0.000362746494336048	IL12B_FOM1
35071	cg20279254	0.00211704904006327	IL12B_FOM1
35072	cg20303561	0.000986841506921528	IL12B_FOM1
35073	cg20330333	-0.00166170208213164	IL12B_FOM1
35074	cg20368904	-0.00370688052068155	IL12B_FOM1
35075	cg20488673	0.00312746002135944	IL12B_FOM1
35076	cg20502901	0.000684680340731455	IL12B_FOM1
35077	cg20512669	0.00123497755138533	IL12B_FOM1
35078	cg20581874	0.00199306241097017	IL12B_FOM1
35079	cg20862309	-0.00124680392444209	IL12B_FOM1
35080	cg20965743	-0.00713511321761195	IL12B_FOM1
35081	cg21007342	0.00299748137768216	IL12B_FOM1
35082	cg21037057	0.000795635322658305	IL12B_FOM1
35083	cg21052932	-0.00240112520311167	IL12B_FOM1
35084	cg21074911	0.000914191429684487	IL12B_FOM1
35085	cg21096966	-0.00118371227415055	IL12B_FOM1
35086	cg21106695	0.000381742362165001	IL12B_FOM1
35087	cg21167502	0.00281271284084033	IL12B_FOM1
35088	cg21176127	-0.00191274619154226	IL12B_FOM1
35089	cg21193926	0.00896369095129615	IL12B_FOM1
35090	cg21234053	0.00303389904031017	IL12B_FOM1
35091	cg21484985	0.00515407373584293	IL12B_FOM1
35092	cg21543270	0.00592131538224839	IL12B_FOM1
35093	cg21792493	0.013426032849711	IL12B_FOM1
35094	cg21864016	0.00216565290164343	IL12B_FOM1
35095	cg21903981	0.012961211582478	IL12B_FOM1
35096	cg21931972	-0.000220350426249879	IL12B_FOM1
35097	cg22502625	0.000684347476609332	IL12B_FOM1
35098	cg22789982	-0.000584788884574731	IL12B_FOM1
35099	cg22799420	0.000455065222211103	IL12B_FOM1
35100	cg22824376	0.00444187500238123	IL12B_FOM1
35101	cg22895377	0.000915964206528841	IL12B_FOM1
35102	cg22925274	0.00102874595319772	IL12B_FOM1
35103	cg23004066	0.000348797610222366	IL12B_FOM1
35104	cg23005102	-0.0110506083308178	IL12B_FOM1
35105	cg23012654	-0.00639555866153419	IL12B_FOM1
35106	cg23022053	0.00185868080570444	IL12B_FOM1
35107	cg23062357	-0.00394688982069238	IL12B_FOM1
35108	cg23155785	-4.01493776957951e-05	IL12B_FOM1
35109	cg23193190	-0.0034903483725167	IL12B_FOM1
35110	cg23284245	0.000114227544856233	IL12B_FOM1
35111	cg23295647	0.00147482521483772	IL12B_FOM1
35112	cg23312397	-4.34601674802351e-05	IL12B_FOM1
35113	cg23352245	-0.00091004844716643	IL12B_FOM1
35114	cg23373640	-0.00834749571415925	IL12B_FOM1
35115	cg23381267	-4.58070884024263e-05	IL12B_FOM1
35116	cg23423607	-0.00019978502790094	IL12B_FOM1
35117	cg23438516	0.00312436340113276	IL12B_FOM1
35118	cg23489384	-0.0131481164190571	IL12B_FOM1
35119	cg23573665	0.000852653024474647	IL12B_FOM1
35120	cg23580725	0.00357881586251904	IL12B_FOM1
35121	cg23609068	-0.00035804008296066	IL12B_FOM1
35122	cg23648239	0.000927045080323104	IL12B_FOM1
35123	cg23697093	-0.000427114105151459	IL12B_FOM1
35124	cg23711881	0.00559235309621864	IL12B_FOM1
35125	cg23715407	-0.00129701699394061	IL12B_FOM1
35126	cg23870587	0.000134707147530099	IL12B_FOM1
35127	cg23918580	4.73423711124313e-05	IL12B_FOM1
35128	cg23930114	-0.00163796826020516	IL12B_FOM1
35129	cg23942311	-7.60184984791646e-05	IL12B_FOM1
35130	cg24000396	-0.000228786156261095	IL12B_FOM1
35131	cg24035043	0.00495139839674708	IL12B_FOM1
35132	cg24037715	-0.00410204996397796	IL12B_FOM1
35133	cg24087071	-0.00468311468782689	IL12B_FOM1
35134	cg24170212	-0.00905418571806758	IL12B_FOM1
35135	cg24740320	-0.00114432028078243	IL12B_FOM1
35136	cg24779941	-0.000467598459439321	IL12B_FOM1
35137	cg24943514	-0.00120544660870816	IL12B_FOM1
35138	cg24976563	0.00505277188372147	IL12B_FOM1
35139	cg25573640	0.00468336703264237	IL12B_FOM1
35140	cg25598083	-0.00178030159413337	IL12B_FOM1
35141	cg25952596	-0.000492083842644789	IL12B_FOM1
35142	cg26002259	-0.000982210661358529	IL12B_FOM1
35143	cg26076119	0.0022213314118405	IL12B_FOM1
35144	cg26082202	-0.00419842207896789	IL12B_FOM1
35145	cg26146732	0.00569943076018823	IL12B_FOM1
35146	cg26153715	0.0017837978492603	IL12B_FOM1
35147	cg26182406	0.000439671452307993	IL12B_FOM1
35148	cg26258120	-0.010504153689435	IL12B_FOM1
35149	cg26270776	-0.00120928749560118	IL12B_FOM1
35150	cg26310551	-0.000689363553118913	IL12B_FOM1
35151	cg26393629	0.00860215325862511	IL12B_FOM1
35152	cg26405841	-0.000679213437767662	IL12B_FOM1
35153	cg26422329	0.000613126168114733	IL12B_FOM1
35154	cg26433554	0.00309956932242683	IL12B_FOM1
35155	cg26579653	-0.00119877863610702	IL12B_FOM1
35156	cg26751828	0.00318653452937505	IL12B_FOM1
35157	cg26967272	0.00199230078469136	IL12B_FOM1
35158	cg26992600	-4.93731397118194e-05	IL12B_FOM1
35159	cg26993038	-0.00153753894584825	IL12B_FOM1
35160	cg27056740	0.0050911189138843	IL12B_FOM1
35161	cg27057408	0.000903148251016331	IL12B_FOM1
35162	cg27266824	0.00118373665203011	IL12B_FOM1
35163	cg27286011	0.000169844551467174	IL12B_FOM1
35164	cg27312312	1.34554878712187e-05	IL12B_FOM1
35165	cg00067141	-0.00220843178773755	IL12B_FOM1
35166	cg00098799	-0.00387506882793908	IL12B_FOM1
35167	cg00125893	-0.000574245776756531	IL12B_FOM1
35168	cg00146240	-0.00560686776631692	IL12B_FOM1
35169	cg00232832	-0.00134267690864961	IL12B_FOM1
35170	cg00294852	0.00289623612810062	IL12B_FOM1
35171	cg00319686	0.00356042331089854	IL12B_FOM1
35172	cg00365880	-0.00135644707694968	IL12B_FOM1
35173	cg00520135	0.00332432008231416	IL12B_FOM1
35174	cg00604410	0.00144629766734672	IL12B_FOM1
35175	cg00625161	-0.00235170360798956	IL12B_FOM1
35176	cg00659931	0.000835248573246503	IL12B_FOM1
35177	cg00683665	0.000303401127823216	IL12B_FOM1
35178	cg00729708	0.00658335291285586	IL12B_FOM1
35179	cg00771483	0.00173510428663906	IL12B_FOM1
35180	cg00843787	-0.00102006610515177	IL12B_FOM1
35181	cg00868652	-0.000267153249961353	IL12B_FOM1
35182	cg00868766	-0.000949324937838788	IL12B_FOM1
35183	cg01024055	0.000574966016193134	IL12B_FOM1
35184	cg01085553	0.00330422258597586	IL12B_FOM1
35185	cg01176433	0.000730594286059567	IL12B_FOM1
35186	cg01191259	0.00231585339989045	IL12B_FOM1
35187	cg01284192	0.000472579668792239	IL12B_FOM1
35188	cg01317586	-0.000806537890185562	IL12B_FOM1
35189	cg01361068	-0.00104764029318726	IL12B_FOM1
35190	cg01393705	8.77574949619106e-05	IL12B_FOM1
35191	cg01537571	0.000419798512961469	IL12B_FOM1
35192	cg01695279	-0.00029601152769925	IL12B_FOM1
35193	cg01884989	0.00064905021156214	IL12B_FOM1
35194	cg01898225	-0.00249014188767251	IL12B_FOM1
35195	cg01954438	-0.0003404516495625	IL12B_FOM1
35196	cg02105458	-0.000886464016453711	IL12B_FOM1
35197	cg02125271	-0.00717258056357365	IL12B_FOM1
35198	cg02155558	-0.00463782222547575	IL12B_FOM1
35199	cg02205443	-0.0014797944708687	IL12B_FOM1
35200	cg02246427	0.000508440517635355	IL12B_FOM1
35201	cg02255242	-0.000386088291781322	IL12B_FOM1
35202	cg02276974	0.000908142578469574	IL12B_FOM1
35203	cg02292456	0.00103221083872062	IL12B_FOM1
35204	cg02341571	-0.000628363405236433	IL12B_FOM1
35205	cg02343628	-0.00506655601209792	IL12B_FOM1
35206	cg02378208	-5.26627715579212e-06	IL12B_FOM1
35207	cg02378269	-0.000342926317016606	IL12B_FOM1
35208	cg02486855	-0.00860181203006705	IL12B_FOM1
35209	cg02571678	0.000103379736249727	IL12B_FOM1
35210	cg02793162	-0.00135861326114954	IL12B_FOM1
35211	cg02794784	-0.00014933838090788	IL12B_FOM1
35212	cg02814552	0.00438863698355856	IL12B_FOM1
35213	cg02887779	-0.000391160209076958	IL12B_FOM1
35214	cg02963866	-1.3960633692189e-05	IL12B_FOM1
35215	cg03020684	-0.00813505990190543	IL12B_FOM1
35216	cg03320521	0.001414894119385	IL12B_FOM1
35217	cg03380198	-0.00166731320615532	IL12B_FOM1
35218	cg03418136	0.00123326367222782	IL12B_FOM1
35219	cg03449867	-0.00511566881275412	IL12B_FOM1
35220	cg03455316	-0.000854522700355679	IL12B_FOM1
35221	cg03478313	-0.000682750660965943	IL12B_FOM1
35222	cg03489186	0.00204290010474567	IL12B_FOM1
35223	cg03846881	0.0042403684742945	IL12B_FOM1
35224	cg04105230	-0.000364868063080659	IL12B_FOM1
35225	cg04235071	0.000405601868176043	IL12B_FOM1
35226	cg04326808	0.00192431367719736	IL12B_FOM1
35227	cg04523090	-0.00193639211063404	IL12B_FOM1
35228	cg04579183	-0.00134258892397136	IL12B_FOM1
35229	cg04634427	-0.00340587069387379	IL12B_FOM1
35230	cg04656171	-0.0003206420000896	IL12B_FOM1
35231	cg04697454	0.00146982335722084	IL12B_FOM1
35232	cg04773268	0.00204658629506253	IL12B_FOM1
35233	cg04809027	0.000408067336822499	IL12B_FOM1
35234	cg04857054	0.000888720192393523	IL12B_FOM1
35235	cg05103581	-0.000959665376953336	IL12B_FOM1
35236	cg05119754	0.00128793594355025	IL12B_FOM1
35237	cg05131526	-0.000586170616678207	IL12B_FOM1
35238	cg05206657	-0.00165329217146902	IL12B_FOM1
35239	cg05320460	-0.000714993739181084	IL12B_FOM1
35240	cg05415308	-0.000419733456929352	IL12B_FOM1
35241	cg05499111	0.00878947094858576	IL12B_FOM1
35242	cg05520687	-0.000476823570289423	IL12B_FOM1
35243	cg05548179	0.000708001035128257	IL12B_FOM1
35244	cg05614333	0.000298751511366801	IL12B_FOM1
35245	cg05627765	0.00114174376824555	IL12B_FOM1
35246	cg05745461	-0.00132419086588299	IL12B_FOM1
35247	cg05787129	0.00591317926898545	IL12B_FOM1
35248	cg05790451	-0.000345693126982035	IL12B_FOM1
35249	cg05881762	-0.00153162011167301	IL12B_FOM1
35250	cg05905179	7.27919686513541e-05	IL12B_FOM1
35251	cg05924882	0.00212634905483596	IL12B_FOM1
35252	cg05926586	0.000810371521481322	IL12B_FOM1
35253	cg06424894	-0.000627899027981336	IL12B_FOM1
35254	cg06478102	0.00114321182290794	IL12B_FOM1
35255	cg06623985	-0.000624738044477689	IL12B_FOM1
35256	cg06679270	-0.0115191368650216	IL12B_FOM1
35257	cg06728824	0.0002337119059558	IL12B_FOM1
35258	cg06777813	-0.00225940949849774	IL12B_FOM1
35259	cg06822193	0.000107376387381831	IL12B_FOM1
35260	cg06871560	-0.000159524975276632	IL12B_FOM1
35261	cg06899226	-0.00110006666809165	IL12B_FOM1
35262	cg06926377	-0.00357196720168085	IL12B_FOM1
35263	cg06961473	-0.00106166663684809	IL12B_FOM1
35264	cg07018249	-0.000625440739822278	IL12B_FOM1
35265	cg07084345	0.00191431267726441	IL12B_FOM1
35266	cg07158528	-0.000552357112324397	IL12B_FOM1
35267	cg07179000	0.000458709939955664	IL12B_FOM1
35268	cg07284379	-0.00548365689427016	IL12B_FOM1
35269	cg07334487	0.000499754600956645	IL12B_FOM1
35270	cg07427772	0.000728872591756874	IL12B_FOM1
35271	cg07504393	-0.0017523171769885	IL12B_FOM1
35272	cg07511008	-0.00045678690349637	IL12B_FOM1
35273	cg07615383	-0.00233846247225099	IL12B_FOM1
35274	cg07624612	0.001466425393847	IL12B_FOM1
35275	cg07716696	0.00248880443553498	IL12B_FOM1
35276	cg07725123	-0.000224137555729698	IL12B_FOM1
35277	cg07775813	-0.000957419510347746	IL12B_FOM1
35278	cg07814318	0.00277389545100363	IL12B_FOM1
35279	cg07882838	-0.0081366292624655	IL12B_FOM1
35280	cg08289525	0.00306185164165874	IL12B_FOM1
35281	cg08316831	0.000461714648420009	IL12B_FOM1
35282	cg08560373	-0.00811282003323807	IL12B_FOM1
35283	cg08893036	-0.00209559127384651	IL12B_FOM1
35284	cg09073799	-0.000470745288180992	IL12B_FOM1
35285	cg09206878	-9.90298086111132e-05	IL12B_FOM1
35286	cg09214243	-0.00148242789029926	IL12B_FOM1
35287	cg09214412	-0.000187531090557855	IL12B_FOM1
35288	cg09242901	0.000522040534938321	IL12B_FOM1
35289	cg09266924	0.00378209903863959	IL12B_FOM1
35290	cg09280095	-0.0021203211898364	IL12B_FOM1
35291	cg09347959	0.00155101921095107	IL12B_FOM1
35292	cg09452082	0.00044141147834319	IL12B_FOM1
35293	cg09456905	0.000226147241379575	IL12B_FOM1
35294	cg09501821	-0.0055133651558661	IL12B_FOM1
35295	cg09522251	0.00200443010266632	IL12B_FOM1
35296	cg09785377	0.00203601388981681	IL12B_FOM1
35297	cg09821234	0.00160806381375531	IL12B_FOM1
35298	cg09827761	-0.00121402669690259	IL12B_FOM1
35299	cg09888468	0.000269339297963773	IL12B_FOM1
35300	cg10095534	-0.00484239300904231	IL12B_FOM1
35301	cg10167978	-0.00142964595368492	IL12B_FOM1
35302	cg10177987	-0.00228759604824817	IL12B_FOM1
35303	cg10285743	0.00349887340078402	IL12B_FOM1
35304	cg10508022	-0.00611457931675804	IL12B_FOM1
35305	cg10530344	-0.0028186685728725	IL12B_FOM1
35306	cg10548163	0.0023422619069446	IL12B_FOM1
35307	cg10632770	0.00627855255205848	IL12B_FOM1
35308	cg10646653	0.00274130015343543	IL12B_FOM1
35309	cg10671180	0.000376378673445372	IL12B_FOM1
35310	cg10724690	-0.00120367556041467	IL12B_FOM1
35311	cg10760299	-0.00076386591131519	IL12B_FOM1
35312	cg10780949	0.000662673808084949	IL12B_FOM1
35313	cg10854819	-0.00166729526485944	IL12B_FOM1
35314	cg10861953	-0.000786887708384858	IL12B_FOM1
35315	cg11022060	3.52072899724746e-05	IL12B_FOM1
35316	cg11146935	-0.000436212380563392	IL12B_FOM1
35317	cg11314779	0.000949315680352128	IL12B_FOM1
35318	cg11399582	-0.00448382389857376	IL12B_FOM1
35319	cg11407210	-0.00018822475090955	IL12B_FOM1
35320	cg11418607	-0.0128319502095303	IL12B_FOM1
35321	cg11447162	0.00253498675802131	IL12B_FOM1
35322	cg11670789	-0.000275384750671634	IL12B_FOM1
35323	cg11738723	-0.001506412646671	IL12B_FOM1
35324	cg11749543	-0.00013655615047395	IL12B_FOM1
35325	cg11775292	-0.00263578964090779	IL12B_FOM1
35326	cg11831431	-0.00195890965569085	IL12B_FOM1
35327	cg11839540	0.00138849437680588	IL12B_FOM1
35328	cg11972810	-0.00115524216091428	IL12B_FOM1
35329	cg12031962	-0.00823840713837841	IL12B_FOM1
35330	cg12073016	0.00018944763956839	IL12B_FOM1
35331	cg12217971	-0.00319242616997976	IL12B_FOM1
35332	cg12351290	-0.000830393645590238	IL12B_FOM1
35333	cg12400350	0.0024265547217381	IL12B_FOM1
35334	cg12417176	-0.000232903563867183	IL12B_FOM1
35335	cg12515635	0.000568023518521591	IL12B_FOM1
35336	cg12716632	0.00119673373951448	IL12B_FOM1
35337	cg12756504	-0.00203498109314059	IL12B_FOM1
35338	cg12758090	0.00408010346879299	IL12B_FOM1
35339	cg12908429	3.89408373499013e-05	IL12B_FOM1
35340	cg12957265	-3.1705876134764e-05	IL12B_FOM1
35341	cg13045913	-0.000555175442905031	IL12B_FOM1
35342	cg13055199	0.00365477127981182	IL12B_FOM1
35343	cg13102348	-0.0012671294429569	IL12B_FOM1
35344	cg13105599	-0.00406881194012552	IL12B_FOM1
35345	cg13131111	-0.00110671346011063	IL12B_FOM1
35346	cg13136933	0.00415682974624386	IL12B_FOM1
35347	cg13148921	0.000399572260396523	IL12B_FOM1
35348	cg13176198	-0.00795977086101969	IL12B_FOM1
35349	cg13374432	0.00012506894475495	IL12B_FOM1
35350	cg13496862	0.00203537603885487	IL12B_FOM1
35351	cg13505279	0.00436914356375175	IL12B_FOM1
35352	cg13626582	0.00358668311717498	IL12B_FOM1
35353	cg13756898	0.00252936908699994	IL12B_FOM1
35354	cg13772742	-0.000567678657512191	IL12B_FOM1
35355	cg13812291	-0.0021757075922735	IL12B_FOM1
35356	cg13847443	5.31261259339706e-05	IL12B_FOM1
35357	cg13985765	0.000330932356881268	IL12B_FOM1
35358	cg14000074	0.000564171634205565	IL12B_FOM1
35359	cg14138540	-0.000639973899598223	IL12B_FOM1
35360	cg14169163	0.000770984946103101	IL12B_FOM1
35361	cg14175748	-0.00106566229303323	IL12B_FOM1
35362	cg14215625	0.00595872673662177	IL12B_FOM1
35363	cg14295110	-0.000673757877384966	IL12B_FOM1
35364	cg14398295	-0.00792606754663882	IL12B_FOM1
35365	cg14781383	0.000710863066130569	IL12B_FOM1
35366	cg14819229	0.000201490758869185	IL12B_FOM1
35367	cg14829155	-9.68606436308404e-05	IL12B_FOM1
35368	cg14910296	7.33224203603234e-05	IL12B_FOM1
35369	cg14916983	-0.00347932190314814	IL12B_FOM1
35370	cg15188623	-0.00086803921778164	IL12B_FOM1
35371	cg15479427	-0.00116558622144764	IL12B_FOM1
35372	cg15744134	0.00179221310382337	IL12B_FOM1
35373	cg15775549	0.00120529702072462	IL12B_FOM1
35374	cg15808008	0.000518817488678825	IL12B_FOM1
35375	cg15898112	0.00286141531556081	IL12B_FOM1
35376	cg16075649	0.0029658366087662	IL12B_FOM1
35377	cg16416584	0.00100940068787115	IL12B_FOM1
35378	cg16469894	0.00176234911155862	IL12B_FOM1
35379	cg16548362	-0.00209105728184292	IL12B_FOM1
35380	cg16666463	0.000236306465521455	IL12B_FOM1
35381	cg16711522	-0.00221611269638094	IL12B_FOM1
35382	cg16775095	0.0113438120436213	IL12B_FOM1
35383	cg17061206	0.000523156688427571	IL12B_FOM1
35384	cg17074431	-0.00154130828409609	IL12B_FOM1
35385	cg17149030	0.00921450767343024	IL12B_FOM1
35386	cg17151123	-4.6487857265118e-06	IL12B_FOM1
35387	cg17173187	0.000508461262248825	IL12B_FOM1
35388	cg17178291	-0.000653902092695226	IL12B_FOM1
35389	cg17221584	0.00327492606380256	IL12B_FOM1
35390	cg17267720	-0.00458861813928277	IL12B_FOM1
35391	cg17270013	3.3897366621588e-05	IL12B_FOM1
35392	cg17301216	-0.000448810917172272	IL12B_FOM1
35393	cg17352276	0.0014667648225746	IL12B_FOM1
35394	cg17383853	0.000808741413628222	IL12B_FOM1
35395	cg17459635	0.000227905005597444	IL12B_FOM1
35396	cg17500686	0.00346610703911743	IL12B_FOM1
35397	cg17582782	0.00299437229785636	IL12B_FOM1
35398	cg17720087	0.00280787814555749	IL12B_FOM1
35399	cg17728065	-0.000120794550136255	IL12B_FOM1
35400	cg17809365	0.000630263915506828	IL12B_FOM1
35401	cg17813840	0.000949810916753137	IL12B_FOM1
35402	cg17819168	-0.000536064421605995	IL12B_FOM1
35403	cg17852385	7.93057038756736e-05	IL12B_FOM1
35404	cg17882867	-0.00139267704381577	IL12B_FOM1
35405	cg17900861	0.00119589801287708	IL12B_FOM1
35406	cg17916960	-0.00204129486703043	IL12B_FOM1
35407	cg18016304	0.005190817940985	IL12B_FOM1
35408	cg18092474	0.00888108931018438	IL12B_FOM1
35409	cg18176723	0.000248330308262331	IL12B_FOM1
35410	cg18200261	-0.00205906039951115	IL12B_FOM1
35411	cg18258571	5.79660125691542e-05	IL12B_FOM1
35412	cg18506672	-0.0016375986505553	IL12B_FOM1
35413	cg18567924	0.00146870450363576	IL12B_FOM1
35414	cg18591489	-0.000211653096568271	IL12B_FOM1
35415	cg18596636	0.00222802331205071	IL12B_FOM1
35416	cg18703910	0.000449239161211611	IL12B_FOM1
35417	cg18724037	-0.000267256673700764	IL12B_FOM1
35418	cg18739374	0.00558397749667467	IL12B_FOM1
35419	cg18745279	7.5763263979378e-05	IL12B_FOM1
35420	cg19162470	0.00807232011907484	IL12B_FOM1
35421	cg19167793	-0.00112994690358986	IL12B_FOM1
35422	cg19295951	5.33314658887197e-05	IL12B_FOM1
35423	cg19322380	-0.00400426183325728	IL12B_FOM1
35424	cg19346632	-0.000972774272045091	IL12B_FOM1
35425	cg19433697	0.000251220579708505	IL12B_FOM1
35426	cg19461383	-1.62605428075825e-05	IL12B_FOM1
35427	cg19495614	-0.00248010652762702	IL12B_FOM1
35428	cg19620383	0.00159793468122576	IL12B_FOM1
35429	cg19687230	0.00107430539017781	IL12B_FOM1
35430	cg19949776	0.0054956206269511	IL12B_FOM1
35431	cg19960114	0.00119943959884369	IL12B_FOM1
35432	cg20356637	-0.00545377874806148	IL12B_FOM1
35433	cg20357538	-0.00040204923623489	IL12B_FOM1
35434	cg20467658	-0.00112131425938942	IL12B_FOM1
35435	cg20592017	-0.00480577474084116	IL12B_FOM1
35436	cg20645232	0.00134309884167588	IL12B_FOM1
35437	cg20726664	-0.00104721273622121	IL12B_FOM1
35438	cg20752233	-0.00313398331249276	IL12B_FOM1
35439	cg20769842	-0.00160978735356948	IL12B_FOM1
35440	cg20775837	-0.000122616836966299	IL12B_FOM1
35441	cg20808613	0.00371914885551488	IL12B_FOM1
35442	cg20909380	0.00151104112970625	IL12B_FOM1
35443	cg20918537	-0.000665292691698203	IL12B_FOM1
35444	cg20922957	-0.00129289480210802	IL12B_FOM1
35445	cg20976286	-0.00830451027742614	IL12B_FOM1
35446	cg21052814	2.22254522187488e-05	IL12B_FOM1
35447	cg21074766	0.000456784782558991	IL12B_FOM1
35448	cg21079003	-0.00103125922606602	IL12B_FOM1
35449	cg21250931	-0.00698553908922417	IL12B_FOM1
35450	cg21467828	0.00703756003728881	IL12B_FOM1
35451	cg21520684	0.00614052910769967	IL12B_FOM1
35452	cg21575308	0.00258133234881493	IL12B_FOM1
35453	cg21581855	-0.00356277743489554	IL12B_FOM1
35454	cg21597304	-0.000313648474812734	IL12B_FOM1
35455	cg21667061	0.000262659964775779	IL12B_FOM1
35456	cg21752660	-0.0011127189419721	IL12B_FOM1
35457	cg21759837	0.00797967731964419	IL12B_FOM1
35458	cg21819984	-0.00141494177817731	IL12B_FOM1
35459	cg22023531	-0.0018908972548896	IL12B_FOM1
35460	cg22108374	0.000243676590118671	IL12B_FOM1
35461	cg22142142	0.00817591491393919	IL12B_FOM1
35462	cg22193393	7.94327155212584e-05	IL12B_FOM1
35463	cg22240333	0.00131535644558295	IL12B_FOM1
35464	cg22295925	0.000347352878615369	IL12B_FOM1
35465	cg22380178	-0.00359765862040331	IL12B_FOM1
35466	cg22396498	7.31710425343083e-05	IL12B_FOM1
35467	cg22449686	-0.000637021550192596	IL12B_FOM1
35468	cg22452230	0.00057740097256464	IL12B_FOM1
35469	cg22457110	-0.000209329414463807	IL12B_FOM1
35470	cg22464447	-2.14241432222891e-05	IL12B_FOM1
35471	cg22537334	-0.00471667534279672	IL12B_FOM1
35472	cg22549041	0.00399646999284795	IL12B_FOM1
35473	cg22563815	-0.000908557608090028	IL12B_FOM1
35474	cg22700246	-0.000639262752168499	IL12B_FOM1
35475	cg22708112	-0.000986208362595118	IL12B_FOM1
35476	cg22724167	-4.90991817199916e-05	IL12B_FOM1
35477	cg22729438	0.000909449761762302	IL12B_FOM1
35478	cg22734451	-0.00284424076196105	IL12B_FOM1
35479	cg22835630	-0.000806262515196801	IL12B_FOM1
35480	cg22872349	-0.0010093806752971	IL12B_FOM1
35481	cg22875239	-0.000138245436171194	IL12B_FOM1
35482	cg22888055	0.000198923951354361	IL12B_FOM1
35483	cg22952917	-0.00199778686288735	IL12B_FOM1
35484	cg23040946	-0.00143690958831387	IL12B_FOM1
35485	cg23117796	-0.000652067652305338	IL12B_FOM1
35486	cg23198793	-0.000794296237306502	IL12B_FOM1
35487	cg23225193	-0.000583498062993299	IL12B_FOM1
35488	cg23256343	-0.00319393323231293	IL12B_FOM1
35489	cg23342980	-0.000312447905567143	IL12B_FOM1
35490	cg23387863	-0.000248011075808417	IL12B_FOM1
35491	cg23397523	0.000814809976314204	IL12B_FOM1
35492	cg23514400	-0.000789150727862361	IL12B_FOM1
35493	cg23535882	0.00202389872549646	IL12B_FOM1
35494	cg23598573	0.000723169938111228	IL12B_FOM1
35495	cg23694371	0.000596210852649309	IL12B_FOM1
35496	cg23731272	-0.00598622340775228	IL12B_FOM1
35497	cg23734137	0.00193122405365564	IL12B_FOM1
35498	cg23741255	0.00530283332544702	IL12B_FOM1
35499	cg23793686	-0.000450340624321283	IL12B_FOM1
35500	cg23804921	-0.0161608771583092	IL12B_FOM1
35501	cg23840008	0.0112916890446554	IL12B_FOM1
35502	cg24025550	-0.00105037548212356	IL12B_FOM1
35503	cg24252766	-7.69970030623441e-05	IL12B_FOM1
35504	cg24327132	0.000122320150257588	IL12B_FOM1
35505	cg24363621	-0.00447395657456033	IL12B_FOM1
35506	cg24373369	0.00352007541304632	IL12B_FOM1
35507	cg24382249	0.000765873925997214	IL12B_FOM1
35508	cg24447866	0.0111669209464036	IL12B_FOM1
35509	cg24494009	0.00080506936766844	IL12B_FOM1
35510	cg24524414	-0.00219875241417713	IL12B_FOM1
35511	cg24594956	0.000446964289221616	IL12B_FOM1
35512	cg24602704	0.00107348479787226	IL12B_FOM1
35513	cg24717159	-0.0035281663007985	IL12B_FOM1
35514	cg24753094	-0.0011616286906619	IL12B_FOM1
35515	cg24781699	-0.00051732875205255	IL12B_FOM1
35516	cg24804144	-0.00131955305201054	IL12B_FOM1
35517	cg24954977	0.000196865043299588	IL12B_FOM1
35518	cg24976262	-0.00073977840988391	IL12B_FOM1
35519	cg24993443	-0.00359251513458757	IL12B_FOM1
35520	cg24996120	-0.00035077299895453	IL12B_FOM1
35521	cg25004981	-0.00231781120860064	IL12B_FOM1
35522	cg25046953	-0.000635162584665814	IL12B_FOM1
35523	cg25160075	-0.000445842902238711	IL12B_FOM1
35524	cg25172307	-0.00120698071213577	IL12B_FOM1
35525	cg25174844	-0.00130830751887417	IL12B_FOM1
35526	cg25244921	0.000261346587747341	IL12B_FOM1
35527	cg25351461	0.00263195026032586	IL12B_FOM1
35528	cg25357666	-0.000600692058884139	IL12B_FOM1
35529	cg25443943	0.000104362903689969	IL12B_FOM1
35530	cg25451780	-0.000104311730641696	IL12B_FOM1
35531	cg25498107	-0.00213882461277719	IL12B_FOM1
35532	cg25581222	0.00396163950946192	IL12B_FOM1
35533	cg25657700	-0.000489753254918953	IL12B_FOM1
35534	cg25668093	-0.000762175885572808	IL12B_FOM1
35535	cg25677261	0.00170190459098084	IL12B_FOM1
35536	cg25709679	9.0208961462257e-05	IL12B_FOM1
35537	cg25793587	0.000337425765759312	IL12B_FOM1
35538	cg25853727	-0.000730301844344291	IL12B_FOM1
35539	cg25913761	-0.00240495743940326	IL12B_FOM1
35540	cg25985504	-0.000164667580722936	IL12B_FOM1
35541	cg26143944	0.000995158321162637	IL12B_FOM1
35542	cg26188685	-0.00137145552023055	IL12B_FOM1
35543	cg26217827	0.0275480399892441	IL12B_FOM1
35544	cg26299148	-0.00382467029155529	IL12B_FOM1
35545	cg26330365	-0.00162400892625036	IL12B_FOM1
35546	cg26451735	-0.00389938187873444	IL12B_FOM1
35547	cg26469387	0.00182540590024167	IL12B_FOM1
35548	cg26572608	0.00282645435587923	IL12B_FOM1
35549	cg26589251	-0.00549706683300494	IL12B_FOM1
35550	cg26590064	-0.000732416241103077	IL12B_FOM1
35551	cg26673396	0.000181136232556588	IL12B_FOM1
35552	cg26787096	-0.000733963135481046	IL12B_FOM1
35553	cg26844633	0.0014442263406442	IL12B_FOM1
35554	cg26875073	-0.00290522670288818	IL12B_FOM1
35555	cg26889118	0.00485620601530328	IL12B_FOM1
35556	cg26942166	-0.000232995736401048	IL12B_FOM1
35557	cg26942432	-0.00126833185410867	IL12B_FOM1
35558	cg26963367	-0.00132611075420369	IL12B_FOM1
35559	cg27018984	0.00993803323644983	IL12B_FOM1
35560	cg27046052	0.00358958491569577	IL12B_FOM1
35561	cg27073142	-0.00055579564416945	IL12B_FOM1
35562	cg27118929	0.00448110231346589	IL12B_FOM1
35563	cg27121538	0.00132453211420981	IL12B_FOM1
35564	cg27224751	0.00801504629207578	IL12B_FOM1
35565	cg27227183	-0.0057237500327395	IL12B_FOM1
35566	cg27355653	-0.000104851276711077	IL12B_FOM1
35567	cg27366810	0.00215767264479024	IL12B_FOM1
35568	cg27370471	0.00259538006012407	IL12B_FOM1
35569	cg27394486	-0.00303145880006732	IL12B_FOM1
35570	cg27398640	0.00836439128888424	IL12B_FOM1
35571	cg27481594	-0.00297600141558451	IL12B_FOM1
35572	cg27514038	0.000982255265780221	IL12B_FOM1
35573	cg27644292	-0.000472710497109919	IL12B_FOM1
35574	cg00021476	0.00415030147175962	IL12B_FOM1
35575	cg00021600	0.00120640532261627	IL12B_FOM1
35576	cg00033209	-0.00137262615243905	IL12B_FOM1
35577	cg00093433	0.00011821135520066	IL12B_FOM1
35578	cg00101154	-0.00157008183453518	IL12B_FOM1
35579	cg00158530	-0.00188013815510003	IL12B_FOM1
35580	cg00160777	0.00744350176296286	IL12B_FOM1
35581	cg00163702	0.000336954073681948	IL12B_FOM1
35582	cg00188654	0.00112683900125518	IL12B_FOM1
35583	cg00274640	-0.00296613209548986	IL12B_FOM1
35584	cg00304185	-0.00106512586982828	IL12B_FOM1
35585	cg00333843	-0.00126231394889484	IL12B_FOM1
35586	cg00348900	0.00196162642423625	IL12B_FOM1
35587	cg00354124	-0.000411632191495638	IL12B_FOM1
35588	cg00355286	0.000496061913223981	IL12B_FOM1
35589	cg00355784	0.000156360448009632	IL12B_FOM1
35590	cg00425764	0.000368155608644149	IL12B_FOM1
35591	cg00443946	-0.00539219346455707	IL12B_FOM1
35592	cg00444059	-0.00094053151844711	IL12B_FOM1
35593	cg00449812	-0.00118607181832117	IL12B_FOM1
35594	cg00469395	0.00399858721441139	IL12B_FOM1
35595	cg00520378	0.00190807807656377	IL12B_FOM1
35596	cg00526276	-1.08255646003416e-05	IL12B_FOM1
35597	cg00531137	-0.000418698405783519	IL12B_FOM1
35598	cg00537837	-0.000185833604621176	IL12B_FOM1
35599	cg00585776	0.00132755366477174	IL12B_FOM1
35600	cg00616572	-0.0114640221922908	IL12B_FOM1
35601	cg00645020	-0.0128471360272029	IL12B_FOM1
35602	cg00652223	-0.00302136886667511	IL12B_FOM1
35603	cg00658411	-0.0016083209880299	IL12B_FOM1
35604	cg00659029	-0.000822087587984502	IL12B_FOM1
35605	cg00695328	0.000305971951129702	IL12B_FOM1
35606	cg00706697	-0.000878827338260276	IL12B_FOM1
35607	cg00713204	0.00624603638197579	IL12B_FOM1
35608	cg00715696	0.00207971217075528	IL12B_FOM1
35609	cg00720707	-0.00308630544745592	IL12B_FOM1
35610	cg00732378	0.000628942445688278	IL12B_FOM1
35611	cg00812236	-0.00140620278253921	IL12B_FOM1
35612	cg00816080	-0.000996265292839706	IL12B_FOM1
35613	cg00818680	0.000132310120488717	IL12B_FOM1
35614	cg00835232	-0.000728735441903176	IL12B_FOM1
35615	cg00838040	0.000458571814480638	IL12B_FOM1
35616	cg00840403	0.00023991780315383	IL12B_FOM1
35617	cg00864293	-0.00395554905704517	IL12B_FOM1
35618	cg00868074	0.00131515919878918	IL12B_FOM1
35619	cg00876757	-0.00259161167157874	IL12B_FOM1
35620	cg00925492	-0.00496353145563448	IL12B_FOM1
35621	cg00953006	0.00175641126114462	IL12B_FOM1
35622	cg00965203	1.15163307452487e-07	IL12B_FOM1
35623	cg00973938	-0.000178634456008446	IL12B_FOM1
35624	cg00974579	0.000514568598642257	IL12B_FOM1
35625	cg00976797	0.000867003425494086	IL12B_FOM1
35626	cg01019654	-0.0010452539376836	IL12B_FOM1
35627	cg01070095	-0.00109314437790672	IL12B_FOM1
35628	cg01074083	0.00456891532407057	IL12B_FOM1
35629	cg01093138	-0.00208273678792344	IL12B_FOM1
35630	cg01097406	0.00168665980772874	IL12B_FOM1
35631	cg01124843	-0.000256121435634945	IL12B_FOM1
35632	cg01153376	-0.013414260535007	IL12B_FOM1
35633	cg01157467	-0.00208865553250058	IL12B_FOM1
35634	cg01195214	-0.00307881446735037	IL12B_FOM1
35635	cg01215511	0.00216097710081031	IL12B_FOM1
35636	cg01236166	-0.00398699289474127	IL12B_FOM1
35637	cg01268383	0.00184405503583024	IL12B_FOM1
35638	cg01283685	0.000144762633470858	IL12B_FOM1
35639	cg01291088	2.05558453876128e-05	IL12B_FOM1
35640	cg01306801	-0.000758597416998097	IL12B_FOM1
35641	cg01421548	0.00223897244013573	IL12B_FOM1
35642	cg01456609	-0.000253284400242989	IL12B_FOM1
35643	cg01489926	-0.00155148735720871	IL12B_FOM1
35644	cg01491428	-0.00523025779999202	IL12B_FOM1
35645	cg01513157	-0.000168911583018259	IL12B_FOM1
35646	cg01518755	-0.00164827265029089	IL12B_FOM1
35647	cg01523759	0.00189071925493312	IL12B_FOM1
35648	cg01546963	-0.000546782163093672	IL12B_FOM1
35649	cg01579052	-0.00177917019815239	IL12B_FOM1
35650	cg01583716	0.00336416757438902	IL12B_FOM1
35651	cg01591830	0.000434656125780434	IL12B_FOM1
35652	cg01630032	0.00688052183929834	IL12B_FOM1
35653	cg01640660	0.00366219506311038	IL12B_FOM1
35654	cg01643605	0.000442212033543971	IL12B_FOM1
35655	cg01681698	0.00244486591190761	IL12B_FOM1
35656	cg01682111	-0.00153256000254156	IL12B_FOM1
35657	cg01686522	0.00273299372736645	IL12B_FOM1
35658	cg01686861	-0.00106142484638765	IL12B_FOM1
35659	cg01710670	0.0142906673635078	IL12B_FOM1
35660	cg01719179	-0.00178766383755916	IL12B_FOM1
35661	cg01741056	-0.0138159726093627	IL12B_FOM1
35662	cg01750261	-0.00032851506156382	IL12B_FOM1
35663	cg01756899	-0.00098781716080112	IL12B_FOM1
35664	cg01763453	-0.000136631368643151	IL12B_FOM1
35665	cg01768395	0.00248290663738012	IL12B_FOM1
35666	cg01770571	0.00203146700285095	IL12B_FOM1
35667	cg01866455	0.00117148816956098	IL12B_FOM1
35668	cg01875451	-0.000315636659371016	IL12B_FOM1
35669	cg01891583	-0.00433225518755804	IL12B_FOM1
35670	cg01891736	0.000164836405735483	IL12B_FOM1
35671	cg01896119	0.000123992761953632	IL12B_FOM1
35672	cg01960128	-0.000650643686824752	IL12B_FOM1
35673	cg01962183	0.00485069493611017	IL12B_FOM1
35674	cg01965047	-0.00320975458701309	IL12B_FOM1
35675	cg01988616	-0.00183952490653429	IL12B_FOM1
35676	cg02036364	-0.001155605956982	IL12B_FOM1
35677	cg02038492	-0.00165948380330509	IL12B_FOM1
35678	cg02069721	0.00290721772712272	IL12B_FOM1
35679	cg02098565	0.00058976247318842	IL12B_FOM1
35680	cg02145701	-0.000778442728452906	IL12B_FOM1
35681	cg02195151	-0.000655347085636876	IL12B_FOM1
35682	cg02235941	0.000766291894099401	IL12B_FOM1
35683	cg02268156	0.000929156897331035	IL12B_FOM1
35684	cg02270412	0.00118714835076721	IL12B_FOM1
35685	cg02301920	0.00168784773368833	IL12B_FOM1
35686	cg02349264	0.00868349021958511	IL12B_FOM1
35687	cg02374984	0.00336129312573947	IL12B_FOM1
35688	cg02415963	-0.00223496343709295	IL12B_FOM1
35689	cg02431972	-0.00145196949330911	IL12B_FOM1
35690	cg02443658	-0.000796371058052732	IL12B_FOM1
35691	cg02448735	0.00105065606510731	IL12B_FOM1
35692	cg02453013	0.00397256852499348	IL12B_FOM1
35693	cg02459859	0.00163360137262079	IL12B_FOM1
35694	cg02463844	0.000818452353840061	IL12B_FOM1
35695	cg02464866	4.60663808146995e-05	IL12B_FOM1
35696	cg02496447	0.000433905458896764	IL12B_FOM1
35697	cg02512168	0.00209330234618962	IL12B_FOM1
35698	cg02512202	-0.000267171882124896	IL12B_FOM1
35699	cg02553872	-0.00840576635948676	IL12B_FOM1
35700	cg02562299	0.00536801465385695	IL12B_FOM1
35701	cg02593884	0.000567340159549093	IL12B_FOM1
35702	cg02604890	0.00238919314439769	IL12B_FOM1
35703	cg02657828	0.00268546341290705	IL12B_FOM1
35704	cg02723964	0.00721756965114551	IL12B_FOM1
35705	cg02772880	-0.0063550437137038	IL12B_FOM1
35706	cg02787087	-0.000499120641739576	IL12B_FOM1
35707	cg02793451	-0.00349221281896112	IL12B_FOM1
35708	cg02805028	-0.00234101647645926	IL12B_FOM1
35709	cg02830202	-0.00208159223745711	IL12B_FOM1
35710	cg02837876	-0.00167737638017205	IL12B_FOM1
35711	cg02837935	0.00197259967588104	IL12B_FOM1
35712	cg02844852	-0.000843839739855805	IL12B_FOM1
35713	cg02856402	-0.0209386515069335	IL12B_FOM1
35714	cg02909570	-0.0132293535843996	IL12B_FOM1
35715	cg02961798	0.00131215383194903	IL12B_FOM1
35716	cg02965178	-0.00112754051925133	IL12B_FOM1
35717	cg02978201	-0.0227560915733226	IL12B_FOM1
35718	cg02978505	-0.0048789471548291	IL12B_FOM1
35719	cg03084838	-0.00336096592686857	IL12B_FOM1
35720	cg03116329	-0.00239312908025865	IL12B_FOM1
35721	cg03124998	0.00239540871087555	IL12B_FOM1
35722	cg03152385	-0.000590951625431489	IL12B_FOM1
35723	cg03263237	0.0014025703956275	IL12B_FOM1
35724	cg03283429	0.00142517121186268	IL12B_FOM1
35725	cg03314158	-0.00179122164089431	IL12B_FOM1
35726	cg03327829	-0.0010172881246397	IL12B_FOM1
35727	cg03354717	0.000717584875490975	IL12B_FOM1
35728	cg03376871	0.00021416028492355	IL12B_FOM1
35729	cg03415617	-0.00127624717233137	IL12B_FOM1
35730	cg03420907	-0.000797380433458373	IL12B_FOM1
35731	cg03424554	-0.00240379267731524	IL12B_FOM1
35732	cg03444934	-0.013097163484003	IL12B_FOM1
35733	cg03448169	0.000489659123955492	IL12B_FOM1
35734	cg03448915	0.00309950676807356	IL12B_FOM1
35735	cg03467555	0.000595159035618099	IL12B_FOM1
35736	cg03497872	-0.0028643743966925	IL12B_FOM1
35737	cg03573961	0.000417680689898584	IL12B_FOM1
35738	cg03592051	-0.00115994361892638	IL12B_FOM1
35739	cg03645571	-0.00281632437035995	IL12B_FOM1
35740	cg03702919	-0.00108678498216362	IL12B_FOM1
35741	cg03743982	2.79322896898094e-06	IL12B_FOM1
35742	cg03744383	0.00292955550579048	IL12B_FOM1
35743	cg03794530	0.00691901869111586	IL12B_FOM1
35744	cg03796003	-0.00604319619030851	IL12B_FOM1
35745	cg03805757	0.0031857741578376	IL12B_FOM1
35746	cg03850113	0.000346846519657437	IL12B_FOM1
35747	cg03876564	-0.00108138240712256	IL12B_FOM1
35748	cg03879386	-0.00191610602195265	IL12B_FOM1
35749	cg03880033	0.00884947014535319	IL12B_FOM1
35750	cg03890951	0.00133986528755132	IL12B_FOM1
35751	cg03911015	-0.000211331141692708	IL12B_FOM1
35752	cg03933676	-0.00228662056606288	IL12B_FOM1
35753	cg03936135	-0.0001723090031561	IL12B_FOM1
35754	cg03940883	-0.000265110761992535	IL12B_FOM1
35755	cg03963853	-0.000191553774213608	IL12B_FOM1
35756	cg03987842	-0.00309888480994275	IL12B_FOM1
35757	cg03991300	0.00557600514005006	IL12B_FOM1
35758	cg03991512	9.95801558861546e-05	IL12B_FOM1
35759	cg03998066	0.00137901948962705	IL12B_FOM1
35760	cg04004158	0.0078871899329434	IL12B_FOM1
35761	cg04006133	0.00104336347246569	IL12B_FOM1
35762	cg04033022	0.000859798839882838	IL12B_FOM1
35763	cg04044465	0.0043205108040421	IL12B_FOM1
35764	cg04057674	-0.000691975886010316	IL12B_FOM1
35765	cg04066637	0.000191823194616243	IL12B_FOM1
35766	cg04083430	-0.00012728577555669	IL12B_FOM1
35767	cg04098547	0.00248968940145608	IL12B_FOM1
35768	cg04146151	0.00920218348667671	IL12B_FOM1
35769	cg04191403	0.00262759143623684	IL12B_FOM1
35770	cg04194840	0.00409007355827161	IL12B_FOM1
35771	cg04196516	3.67608507972234e-05	IL12B_FOM1
35772	cg04227077	-0.00453873934365051	IL12B_FOM1
35773	cg04231085	0.00263729916390518	IL12B_FOM1
35774	cg04246864	0.0029040400882035	IL12B_FOM1
35775	cg04252928	0.00207131385211296	IL12B_FOM1
35776	cg04254540	0.00146954000812852	IL12B_FOM1
35777	cg04281019	0.00235312371004852	IL12B_FOM1
35778	cg04322176	0.00240480858091391	IL12B_FOM1
35779	cg04338156	-0.000583252182677601	IL12B_FOM1
35780	cg04344190	-0.00285263265542783	IL12B_FOM1
35781	cg04381865	0.0136930752030734	IL12B_FOM1
35782	cg04431935	-0.0039860897009227	IL12B_FOM1
35783	cg04453550	0.00491448921236532	IL12B_FOM1
35784	cg04464062	-0.000146732274977912	IL12B_FOM1
35785	cg04483701	5.41865251542438e-05	IL12B_FOM1
35786	cg04492929	0.0086663070502005	IL12B_FOM1
35787	cg04496920	0.000119846417949496	IL12B_FOM1
35788	cg04524770	0.000763881272350755	IL12B_FOM1
35789	cg04554272	-0.00195188201481669	IL12B_FOM1
35790	cg04583000	0.000600230691050613	IL12B_FOM1
35791	cg04583904	0.00185489468353403	IL12B_FOM1
35792	cg04590638	-0.00163397043110234	IL12B_FOM1
35793	cg04609912	0.002508414506235	IL12B_FOM1
35794	cg04612030	0.00384395465734977	IL12B_FOM1
35795	cg04640076	0.0034632686191667	IL12B_FOM1
35796	cg04654489	-0.000821886818689199	IL12B_FOM1
35797	cg04663017	-0.000110500196515567	IL12B_FOM1
35798	cg04692023	-2.91752988413918e-05	IL12B_FOM1
35799	cg04715503	-0.00617070498003027	IL12B_FOM1
35800	cg04773333	-0.000305306962349787	IL12B_FOM1
35801	cg04781018	0.000316882853092129	IL12B_FOM1
35802	cg04784519	-0.00145786922843422	IL12B_FOM1
35803	cg04858335	-6.14621900109945e-05	IL12B_FOM1
35804	cg04884171	-0.0014556207586478	IL12B_FOM1
35805	cg04885885	0.00175943048648595	IL12B_FOM1
35806	cg04886060	8.19311113709498e-05	IL12B_FOM1
35807	cg04895205	7.95693066336336e-05	IL12B_FOM1
35808	cg04983687	-0.00255712918011782	IL12B_FOM1
35809	cg05028929	-0.00123000018446424	IL12B_FOM1
35810	cg05057452	-0.00135960786553799	IL12B_FOM1
35811	cg05067377	-0.00106372280172678	IL12B_FOM1
35812	cg05083852	-0.000296732549100386	IL12B_FOM1
35813	cg05102869	0.00047699597100254	IL12B_FOM1
35814	cg05113697	-0.00246974881943033	IL12B_FOM1
35815	cg05172699	0.00164898056211596	IL12B_FOM1
35816	cg05179499	-0.00499854821137046	IL12B_FOM1
35817	cg05192831	0.00338083953209635	IL12B_FOM1
35818	cg05227055	0.000410658258393965	IL12B_FOM1
35819	cg05233310	-0.00109041051460301	IL12B_FOM1
35820	cg05265940	-0.000237890390533684	IL12B_FOM1
35821	cg05298510	0.00100218553802562	IL12B_FOM1
35822	cg05332854	0.00489378917729946	IL12B_FOM1
35823	cg05341384	0.00120425953599149	IL12B_FOM1
35824	cg05364038	0.00721166765492896	IL12B_FOM1
35825	cg05413628	-0.00236324834524039	IL12B_FOM1
35826	cg05415285	0.000109628317301516	IL12B_FOM1
35827	cg05423392	0.00169406311247625	IL12B_FOM1
35828	cg05423758	-0.00290554523380508	IL12B_FOM1
35829	cg05463589	-0.00392090161542297	IL12B_FOM1
35830	cg05477582	0.00157695641102179	IL12B_FOM1
35831	cg05481929	0.0010192310445835	IL12B_FOM1
35832	cg05515244	-0.00251054082540941	IL12B_FOM1
35833	cg05516020	0.0025714278450715	IL12B_FOM1
35834	cg05520409	0.000372358716449095	IL12B_FOM1
35835	cg05522042	0.00211150906052895	IL12B_FOM1
35836	cg05571063	0.000403042866431508	IL12B_FOM1
35837	cg05571912	-0.00209503667854384	IL12B_FOM1
35838	cg05593832	-0.000270099171468967	IL12B_FOM1
35839	cg05594286	-0.00187086703660046	IL12B_FOM1
35840	cg05618767	0.00184740218318202	IL12B_FOM1
35841	cg05620415	0.000302208475272566	IL12B_FOM1
35842	cg05622324	0.000192662353120661	IL12B_FOM1
35843	cg05638439	-0.00216904548860652	IL12B_FOM1
35844	cg05652445	-0.00490020884506895	IL12B_FOM1
35845	cg05661093	-9.17417305337328e-05	IL12B_FOM1
35846	cg05671758	0.000676094537051186	IL12B_FOM1
35847	cg05686118	-0.00012322027697002	IL12B_FOM1
35848	cg05747390	0.000596723246690957	IL12B_FOM1
35849	cg05780543	-0.00140685245810941	IL12B_FOM1
35850	cg05799962	-0.00103493358918389	IL12B_FOM1
35851	cg05828191	-0.00169849742913955	IL12B_FOM1
35852	cg05852052	0.00147906048813933	IL12B_FOM1
35853	cg05859267	0.00131917570482339	IL12B_FOM1
35854	cg05877550	-0.000647330576604607	IL12B_FOM1
35855	cg05883195	-0.000220027867910935	IL12B_FOM1
35856	cg05915866	0.00267093510705303	IL12B_FOM1
35857	cg05918327	0.000705373881085383	IL12B_FOM1
35858	cg05924729	0.00271845339459184	IL12B_FOM1
35859	cg05953316	2.96089187235407e-05	IL12B_FOM1
35860	cg05970721	-0.000459962824730301	IL12B_FOM1
35861	cg05977333	-0.000763607575370241	IL12B_FOM1
35862	cg05987548	0.000535460131261291	IL12B_FOM1
35863	cg06020352	-0.000853848848220015	IL12B_FOM1
35864	cg06028605	-0.000826514178002607	IL12B_FOM1
35865	cg06035616	-0.00189779666297171	IL12B_FOM1
35866	cg06035645	0.0017851014978229	IL12B_FOM1
35867	cg06041188	-0.000170404532252788	IL12B_FOM1
35868	cg06048169	-0.00949730380440511	IL12B_FOM1
35869	cg06052372	0.00726723514423417	IL12B_FOM1
35870	cg06059043	-0.000125339646275649	IL12B_FOM1
35871	cg06064297	0.00101824733350605	IL12B_FOM1
35872	cg06075652	0.000876398375051761	IL12B_FOM1
35873	cg06098963	0.000963034990943818	IL12B_FOM1
35874	cg06118351	-0.0072417405030734	IL12B_FOM1
35875	cg06120945	-0.00430754681183803	IL12B_FOM1
35876	cg06139431	-0.000292946619901298	IL12B_FOM1
35877	cg06145800	0.000778959567298539	IL12B_FOM1
35878	cg06161540	-0.00246294046006352	IL12B_FOM1
35879	cg06161600	-0.00058620505779246	IL12B_FOM1
35880	cg06170683	-0.00349384587503494	IL12B_FOM1
35881	cg06179152	-0.00144847742397761	IL12B_FOM1
35882	cg06216009	-1.29409414491955e-05	IL12B_FOM1
35883	cg06223172	-0.000256813375899475	IL12B_FOM1
35884	cg06245181	-0.00246158597179906	IL12B_FOM1
35885	cg06266302	-9.92440635004185e-05	IL12B_FOM1
35886	cg06277697	0.000265436689897087	IL12B_FOM1
35887	cg06279632	0.00248933200331029	IL12B_FOM1
35888	cg06288788	0.00308268229210152	IL12B_FOM1
35889	cg06334689	-0.0153684886176216	IL12B_FOM1
35890	cg06352616	-0.00117933853611378	IL12B_FOM1
35891	cg06387245	-0.00412149000858534	IL12B_FOM1
35892	cg06394109	0.0117175617704269	IL12B_FOM1
35893	cg06464078	0.00377710097730374	IL12B_FOM1
35894	cg06487937	-0.000707725320427463	IL12B_FOM1
35895	cg06502279	-4.82569950617087e-05	IL12B_FOM1
35896	cg06507124	-1.81925887069597e-05	IL12B_FOM1
35897	cg06521653	0.000371082962438355	IL12B_FOM1
35898	cg06543221	-0.00181451408610058	IL12B_FOM1
35899	cg06545761	0.00760767884453131	IL12B_FOM1
35900	cg06572031	-0.00115803352651725	IL12B_FOM1
35901	cg06574679	0.00133323798776688	IL12B_FOM1
35902	cg06602086	0.00261987707225744	IL12B_FOM1
35903	cg06602545	-0.000128586742714869	IL12B_FOM1
35904	cg06643150	0.00165052294879738	IL12B_FOM1
35905	cg06643214	0.00582757183213904	IL12B_FOM1
35906	cg06652011	0.00272056852548458	IL12B_FOM1
35907	cg06685949	-0.00116699286965369	IL12B_FOM1
35908	cg06707899	-0.00114837643590513	IL12B_FOM1
35909	cg06733602	-0.000580982396962488	IL12B_FOM1
35910	cg06739469	0.000503732517194908	IL12B_FOM1
35911	cg06743454	-0.000759966269564915	IL12B_FOM1
35912	cg06750038	-0.000618221370076108	IL12B_FOM1
35913	cg06757399	0.00145033304055444	IL12B_FOM1
35914	cg06800849	0.00462809359078293	IL12B_FOM1
35915	cg06827491	0.00138111551223167	IL12B_FOM1
35916	cg06852240	-0.00121804371455044	IL12B_FOM1
35917	cg06882571	0.00274726538695218	IL12B_FOM1
35918	cg06969739	0.000917778596716751	IL12B_FOM1
35919	cg07000116	-0.00536204623838291	IL12B_FOM1
35920	cg07018090	-0.00907710980312915	IL12B_FOM1
35921	cg07028768	-0.00866349097595018	IL12B_FOM1
35922	cg07073662	0.000648063433408673	IL12B_FOM1
35923	cg07078095	-0.000606835751176808	IL12B_FOM1
35924	cg07079231	0.000246033115781275	IL12B_FOM1
35925	cg07126126	-6.85045430021018e-05	IL12B_FOM1
35926	cg07127456	4.03723460554868e-05	IL12B_FOM1
35927	cg07128503	-0.00323691557518507	IL12B_FOM1
35928	cg07132650	-0.000383740693908852	IL12B_FOM1
35929	cg07152869	0.0010113238018533	IL12B_FOM1
35930	cg07179329	-0.00135234859783678	IL12B_FOM1
35931	cg07248377	-0.000915295082522845	IL12B_FOM1
35932	cg07264401	-0.00238270674033278	IL12B_FOM1
35933	cg07274300	-0.00219672585449396	IL12B_FOM1
35934	cg07274694	0.000811826499977027	IL12B_FOM1
35935	cg07292235	0.00128405444006062	IL12B_FOM1
35936	cg07302051	0.000183917140406799	IL12B_FOM1
35937	cg07308243	-0.00182542060821783	IL12B_FOM1
35938	cg07332234	-0.000128996250871825	IL12B_FOM1
35939	cg07355514	-0.000331742509947871	IL12B_FOM1
35940	cg07356338	-0.00154474612757924	IL12B_FOM1
35941	cg07412281	0.000132821795140998	IL12B_FOM1
35942	cg07412315	0.00568270512923006	IL12B_FOM1
35943	cg07412317	-0.00329355449859007	IL12B_FOM1
35944	cg07425171	-0.000277834726723155	IL12B_FOM1
35945	cg07437923	-0.0116599466836507	IL12B_FOM1
35946	cg07456681	0.000391920188164988	IL12B_FOM1
35947	cg07506795	0.00165077679987441	IL12B_FOM1
35948	cg07549590	0.00314981186441589	IL12B_FOM1
35949	cg07584669	-0.00307814695457954	IL12B_FOM1
35950	cg07589273	0.0013954489613933	IL12B_FOM1
35951	cg07605523	0.000434073612121041	IL12B_FOM1
35952	cg07638462	0.0012734370685126	IL12B_FOM1
35953	cg07647771	-0.00576519148840418	IL12B_FOM1
35954	cg07684647	0.00546226525549023	IL12B_FOM1
35955	cg07692489	0.00118467710431354	IL12B_FOM1
35956	cg07698121	0.00207547334506455	IL12B_FOM1
35957	cg07731336	-0.000349710077034929	IL12B_FOM1
35958	cg07770360	-0.000599196446377401	IL12B_FOM1
35959	cg07789940	0.0021622206164469	IL12B_FOM1
35960	cg07793033	-0.00141934856613865	IL12B_FOM1
35961	cg07833554	-0.000321566051584986	IL12B_FOM1
35962	cg07835270	0.000870785788653226	IL12B_FOM1
35963	cg07838270	0.00154223593527319	IL12B_FOM1
35964	cg07839457	-0.00596002972153645	IL12B_FOM1
35965	cg07842521	0.000791877374656924	IL12B_FOM1
35966	cg07846061	0.000960387865655711	IL12B_FOM1
35967	cg07850447	0.000237485653168695	IL12B_FOM1
35968	cg07867517	-0.0011159249394324	IL12B_FOM1
35969	cg07906931	-0.000255380741363093	IL12B_FOM1
35970	cg07925064	0.000453270571931757	IL12B_FOM1
35971	cg07933078	0.000447216473890813	IL12B_FOM1
35972	cg07944420	0.00432364414229992	IL12B_FOM1
35973	cg07970752	-0.00580898551427416	IL12B_FOM1
35974	cg07983330	0.00221513499665785	IL12B_FOM1
35975	cg08044927	0.00750307622267996	IL12B_FOM1
35976	cg08063228	0.000259038666485667	IL12B_FOM1
35977	cg08084984	-0.00909571243739415	IL12B_FOM1
35978	cg08101977	0.000406238270485402	IL12B_FOM1
35979	cg08151623	0.00296733226416076	IL12B_FOM1
35980	cg08166214	0.000118588195857212	IL12B_FOM1
35981	cg08188486	-0.000205873969775213	IL12B_FOM1
35982	cg08209934	-0.00492393739090953	IL12B_FOM1
35983	cg08211301	0.00079372688700323	IL12B_FOM1
35984	cg08224238	0.000131175290761231	IL12B_FOM1
35985	cg08227260	-0.00156594117058239	IL12B_FOM1
35986	cg08230268	-0.0052010567284964	IL12B_FOM1
35987	cg08249296	0.000908521997085863	IL12B_FOM1
35988	cg08263750	-0.000472169456298853	IL12B_FOM1
35989	cg08265926	0.000470192670607077	IL12B_FOM1
35990	cg08277382	0.000148723590341487	IL12B_FOM1
35991	cg08285646	-0.00165779125417964	IL12B_FOM1
35992	cg08328483	0.000492990756854334	IL12B_FOM1
35993	cg08329684	0.00158757019212762	IL12B_FOM1
35994	cg08370077	-0.000980468444491163	IL12B_FOM1
35995	cg08401456	-0.000129034255701721	IL12B_FOM1
35996	cg08415046	0.000785643154629911	IL12B_FOM1
35997	cg08415156	-0.000820306420026302	IL12B_FOM1
35998	cg08423857	-0.00346190834912918	IL12B_FOM1
35999	cg08430277	-0.000833899996929943	IL12B_FOM1
36000	cg08439518	0.000619405963076917	IL12B_FOM1
36001	cg08464831	0.000141716826366018	IL12B_FOM1
36002	cg08487455	-0.00309128726578354	IL12B_FOM1
36003	cg08509907	0.00519649870024785	IL12B_FOM1
36004	cg08534175	-0.000110254690889398	IL12B_FOM1
36005	cg08640252	0.000569709382453871	IL12B_FOM1
36006	cg08702011	2.67831980520973e-05	IL12B_FOM1
36007	cg08717807	-0.00716370924217925	IL12B_FOM1
36008	cg08730778	-0.000299938234950198	IL12B_FOM1
36009	cg08732659	0.000660088784746327	IL12B_FOM1
36010	cg08789933	-0.00144470605639383	IL12B_FOM1
36011	cg08796240	0.00569357713083616	IL12B_FOM1
36012	cg08843971	0.00306401299622562	IL12B_FOM1
36013	cg08858084	0.00201697406276089	IL12B_FOM1
36014	cg08861369	-0.000171631254400124	IL12B_FOM1
36015	cg08894588	0.000290696092796649	IL12B_FOM1
36016	cg08906030	-0.000422388677842998	IL12B_FOM1
36017	cg08914678	-0.00661234097508323	IL12B_FOM1
36018	cg08946161	0.000812784495585439	IL12B_FOM1
36019	cg08968636	-5.98206935911814e-05	IL12B_FOM1
36020	cg09020697	0.000188440072998953	IL12B_FOM1
36021	cg09032423	0.00300449124115472	IL12B_FOM1
36022	cg09046445	0.000542112193627857	IL12B_FOM1
36023	cg09109383	0.00148261014980765	IL12B_FOM1
36024	cg09117448	-0.00203619772757348	IL12B_FOM1
36025	cg09135239	-4.58932157993322e-05	IL12B_FOM1
36026	cg09159004	0.00613217664464033	IL12B_FOM1
36027	cg09164726	0.000317673856097715	IL12B_FOM1
36028	cg09165088	0.000205907212974265	IL12B_FOM1
36029	cg09174870	-0.000653885233700427	IL12B_FOM1
36030	cg09185826	6.7791183316156e-05	IL12B_FOM1
36031	cg09306188	0.000895695370800581	IL12B_FOM1
36032	cg09310733	0.00425228725089597	IL12B_FOM1
36033	cg09338148	0.000426753228655208	IL12B_FOM1
36034	cg09351263	0.00252728235568034	IL12B_FOM1
36035	cg09351308	-0.00119418282076579	IL12B_FOM1
36036	cg09357483	-0.00297838132494593	IL12B_FOM1
36037	cg09400037	0.00107886307056612	IL12B_FOM1
36038	cg09418336	0.000120513770167564	IL12B_FOM1
36039	cg09420993	-0.000888991239585944	IL12B_FOM1
36040	cg09434168	-0.000637761807098708	IL12B_FOM1
36041	cg09490523	0.000402200695796794	IL12B_FOM1
36042	cg09502619	0.00427406450479066	IL12B_FOM1
36043	cg09549813	-0.000916681694330483	IL12B_FOM1
36044	cg09550945	-0.000432187599917548	IL12B_FOM1
36045	cg09552652	-0.00344042039313701	IL12B_FOM1
36046	cg09581137	0.00261288079241541	IL12B_FOM1
36047	cg09596866	-0.00108046276673135	IL12B_FOM1
36048	cg09607047	-0.00145183569290568	IL12B_FOM1
36049	cg09610891	-0.00211779584794664	IL12B_FOM1
36050	cg09614301	0.00103069684561614	IL12B_FOM1
36051	cg09644153	-0.00147705356502115	IL12B_FOM1
36052	cg09674170	-0.00136399513305916	IL12B_FOM1
36053	cg09699373	6.27978560205089e-05	IL12B_FOM1
36054	cg09705457	0.000437093874552767	IL12B_FOM1
36055	cg09712682	0.00314831168569931	IL12B_FOM1
36056	cg09716762	-0.00110704134623119	IL12B_FOM1
36057	cg09730123	-0.00128878816218974	IL12B_FOM1
36058	cg09737421	0.00119525417927863	IL12B_FOM1
36059	cg09743650	0.00443844793882478	IL12B_FOM1
36060	cg09752021	-0.00372979292866888	IL12B_FOM1
36061	cg09786098	0.000814178195880882	IL12B_FOM1
36062	cg09790134	-0.00154232853050173	IL12B_FOM1
36063	cg09813874	-0.00487513640745219	IL12B_FOM1
36064	cg09814487	-0.000948138082776661	IL12B_FOM1
36065	cg09815235	-0.00438417289732177	IL12B_FOM1
36066	cg09884893	-0.00241480418908533	IL12B_FOM1
36067	cg09889228	0.000222965462261272	IL12B_FOM1
36068	cg09899215	0.00169863320176928	IL12B_FOM1
36069	cg09905605	-0.000136066274060748	IL12B_FOM1
36070	cg09981464	0.000565399840178489	IL12B_FOM1
36071	cg09988111	-0.000357095489664372	IL12B_FOM1
36072	cg10013998	-0.000600230513613935	IL12B_FOM1
36073	cg10036075	0.00042233741950561	IL12B_FOM1
36074	cg10051493	-0.00528931277179707	IL12B_FOM1
36075	cg10064060	0.0179422271310065	IL12B_FOM1
36076	cg10085057	0.00127237017122867	IL12B_FOM1
36077	cg10091996	0.00128408428902061	IL12B_FOM1
36078	cg10096286	0.00027566220732182	IL12B_FOM1
36079	cg10113760	8.68472944678166e-05	IL12B_FOM1
36080	cg10140104	0.000401381185495548	IL12B_FOM1
36081	cg10151829	-0.000544742704696283	IL12B_FOM1
36082	cg10162659	0.000103264261652246	IL12B_FOM1
36083	cg10179297	-0.00182990068014008	IL12B_FOM1
36084	cg10186456	-2.07650911187251e-05	IL12B_FOM1
36085	cg10278915	-0.0015407532609301	IL12B_FOM1
36086	cg10282491	-0.00119571769360495	IL12B_FOM1
36087	cg10294820	0.00391803790557772	IL12B_FOM1
36088	cg10331518	-0.00120072444068031	IL12B_FOM1
36089	cg10370872	0.000895017026765145	IL12B_FOM1
36090	cg10372421	-0.00221856810632014	IL12B_FOM1
36091	cg10379472	0.00155868425098985	IL12B_FOM1
36092	cg10453071	-0.00241066162296185	IL12B_FOM1
36093	cg10462897	-0.00649622281521235	IL12B_FOM1
36094	cg10532310	3.33701597906611e-05	IL12B_FOM1
36095	cg11051669	0.00025073159544881	IL12B_FOM1
36096	cg11090131	0.00059168717000469	IL12B_FOM1
36097	cg12136772	0.00118907890159561	IL12B_FOM1
36098	cg12617928	0.000133358992053189	IL12B_FOM1
36099	cg12654412	-0.00180904079970877	IL12B_FOM1
36100	cg14125292	0.000758414700220482	IL12B_FOM1
36101	cg14521724	-0.00194814685584752	IL12B_FOM1
36102	cg15246706	0.000486815146584432	IL12B_FOM1
36103	cg15286847	0.00080811737719517	IL12B_FOM1
36104	cg15547825	0.000343472952755693	IL12B_FOM1
36105	cg16344234	0.00210622334765892	IL12B_FOM1
36106	cg16352799	-6.64912639381857e-05	IL12B_FOM1
36107	cg16353318	-0.00409759138118547	IL12B_FOM1
36108	cg16372632	0.0014590573169614	IL12B_FOM1
36109	cg16380389	-0.00700779347213895	IL12B_FOM1
36110	cg16380681	-0.00337537897305762	IL12B_FOM1
36111	cg16411857	-0.00452854546651989	IL12B_FOM1
36112	cg16418105	-0.00146773701972381	IL12B_FOM1
36113	cg16421621	9.72293478001622e-05	IL12B_FOM1
36114	cg16430365	-0.0058731226002556	IL12B_FOM1
36115	cg16450432	0.000600005160836246	IL12B_FOM1
36116	cg16463165	-0.000492980659112006	IL12B_FOM1
36117	cg16490805	-0.00271440536782224	IL12B_FOM1
36118	cg16496269	0.000679320387095787	IL12B_FOM1
36119	cg16523141	-0.0043639561674239	IL12B_FOM1
36120	cg16531275	0.000241231924843255	IL12B_FOM1
36121	cg16540789	0.000968673044385251	IL12B_FOM1
36122	cg16563255	0.000257458354704054	IL12B_FOM1
36123	cg16579369	-0.000346528626208963	IL12B_FOM1
36124	cg16591159	-0.00454253616370967	IL12B_FOM1
36125	cg16594957	0.000213297081951356	IL12B_FOM1
36126	cg16651895	0.000856498583771588	IL12B_FOM1
36127	cg16670573	0.00346152507189929	IL12B_FOM1
36128	cg16683043	0.000191975535136812	IL12B_FOM1
36129	cg16695253	-0.000534665048666066	IL12B_FOM1
36130	cg16730716	-0.00279539117532605	IL12B_FOM1
36131	cg16739178	0.00140809790324983	IL12B_FOM1
36132	cg16748088	0.000951459203072209	IL12B_FOM1
36133	cg16762408	-6.29812268932248e-05	IL12B_FOM1
36134	cg16802855	-0.00134280233610206	IL12B_FOM1
36135	cg17463287	-9.37793052511819e-05	IL12B_FOM1
36136	cg17746638	0.00196796370150047	IL12B_FOM1
36137	cg19809575	-0.000981320476961154	IL12B_FOM1
36138	cg19890739	-0.00424109586029647	IL12B_FOM1
36139	cg19927508	-0.000120535939413715	IL12B_FOM1
36140	cg20107733	-0.000769611693120459	IL12B_FOM1
36141	cg20401945	0.000282600623221339	IL12B_FOM1
36142	cg20669561	0.000666238884322594	IL12B_FOM1
36143	cg21461308	0.000685003420941373	IL12B_FOM1
36144	cg21593409	-0.00388784328514922	IL12B_FOM1
36145	cg21996068	-0.00110997191491246	IL12B_FOM1
36146	cg23196985	0.00208822973255092	IL12B_FOM1
36147	cg23401756	0.000471555869143778	IL12B_FOM1
36148	cg23515125	-0.000707413802415941	IL12B_FOM1
36149	cg23815491	-0.00513950597188123	IL12B_FOM1
36150	cg25341653	-0.00134353461200343	IL12B_FOM1
36151	cg26229224	0.0020727900883583	IL12B_FOM1
36152	cg26477117	-0.0119004796093677	IL12B_FOM1
36153	cg26536240	0.00108907095670043	IL12B_FOM1
36154	cg26578983	-0.00137737129649827	IL12B_FOM1
36155	cg26609398	-0.00140151742624501	IL12B_FOM1
36156	cg26610739	-0.000438017668790287	IL12B_FOM1
36157	cg26624021	0.00412005246112953	IL12B_FOM1
36158	cg26627392	0.000217233389975216	IL12B_FOM1
36159	cg26648579	0.000561399189691573	IL12B_FOM1
36160	cg26678835	-0.000523383795549399	IL12B_FOM1
36161	cg26684138	-0.000413202706320166	IL12B_FOM1
36162	cg26686361	0.000184726877620394	IL12B_FOM1
36163	cg26688191	0.0035597852901366	IL12B_FOM1
36164	cg26764761	-0.00148202248302005	IL12B_FOM1
36165	cg26771582	0.00189231125739829	IL12B_FOM1
36166	cg26778345	-0.00249134554415424	IL12B_FOM1
36167	cg26778630	0.00149581546385127	IL12B_FOM1
36168	cg26786615	-0.0107194957516199	IL12B_FOM1
36169	cg26802194	0.000815140288548789	IL12B_FOM1
36170	cg26805113	0.00249968611927572	IL12B_FOM1
36171	cg26846609	-0.00801211638222701	IL12B_FOM1
36172	cg26868097	0.000993662543169067	IL12B_FOM1
36173	cg26891211	-0.00463035864919019	IL12B_FOM1
36174	cg26913058	-0.00622555919597179	IL12B_FOM1
36175	cg26924825	0.00185499206239715	IL12B_FOM1
36176	cg26930498	0.00539653804680327	IL12B_FOM1
36177	cg26950739	-3.24839959614031e-05	IL12B_FOM1
36178	cg26964426	-0.00452593138212788	IL12B_FOM1
36179	cg26992566	0.000550024625206557	IL12B_FOM1
36180	cg26995942	0.00075528958149121	IL12B_FOM1
36181	cg27009812	-0.000427325776554734	IL12B_FOM1
36182	cg27027055	-0.000831491876130605	IL12B_FOM1
36183	cg27047353	-0.000757418503922417	IL12B_FOM1
36184	cg27064482	-0.000110075632793718	IL12B_FOM1
36185	cg27088726	-0.00253388590109769	IL12B_FOM1
36186	cg27092191	-0.00148284924342882	IL12B_FOM1
36187	cg27107150	0.000791437978546493	IL12B_FOM1
36188	cg27144592	0.00205693465991672	IL12B_FOM1
36189	cg27190398	-0.00179883160472644	IL12B_FOM1
36190	cg27191520	-0.000388369340810562	IL12B_FOM1
36191	cg27206026	0.00167156925852902	IL12B_FOM1
36192	cg27219874	-0.00290695019614439	IL12B_FOM1
36193	cg27226511	0.000891330382511781	IL12B_FOM1
36194	cg27228433	0.00163040908240585	IL12B_FOM1
36195	cg27239473	0.000734620375623241	IL12B_FOM1
36196	cg27258551	-0.00147755736342095	IL12B_FOM1
36197	cg27295963	-0.000545206825522785	IL12B_FOM1
36198	cg27337397	0.00119467790135955	IL12B_FOM1
36199	cg27353957	-0.000567314732272103	IL12B_FOM1
36200	cg27382218	-0.000328038902266772	IL12B_FOM1
36201	cg27405732	0.000146351394968495	IL12B_FOM1
36202	cg27428708	0.000347435284559284	IL12B_FOM1
36203	cg27430293	-0.000511534268126417	IL12B_FOM1
36204	cg27462519	0.00770078459817414	IL12B_FOM1
36205	cg27489373	0.00516424291189529	IL12B_FOM1
36206	cg27493345	-0.000742865557869195	IL12B_FOM1
36207	cg27546911	0.00049641177012016	IL12B_FOM1
36208	cg27550441	-0.00186058055093713	IL12B_FOM1
36209	cg27574815	0.000835136108217327	IL12B_FOM1
36210	cg27583010	0.00176499281690791	IL12B_FOM1
36211	cg27601182	0.00012283137971483	IL12B_FOM1
36212	cg27608031	-0.00335751291825364	IL12B_FOM1
36213	cg27634195	0.00186475032573467	IL12B_FOM1
36214	cg27660627	0.000452131813186	IL12B_FOM1
36215	ch.16.486323F	-0.00105133833721876	IL12B_FOM1
36216	cg00011924	0.003006948860864	IL12B_FOM1
36217	cg00025496	0.000274614681935754	IL12B_FOM1
36218	cg00072689	0.000103060675341757	IL12B_FOM1
36219	cg00092235	-0.00406995560803881	IL12B_FOM1
36220	cg00199519	0.00360858547373179	IL12B_FOM1
36221	cg00247094	-0.000970117482960831	IL12B_FOM1
36222	cg00421205	-0.00269482058207969	IL12B_FOM1
36223	cg00443543	0.00541236933444211	IL12B_FOM1
36224	cg00447277	-0.004212987017974	IL12B_FOM1
36225	cg00640120	-0.0166976211676404	IL12B_FOM1
36226	cg00662258	-0.00298862218861457	IL12B_FOM1
36227	cg00719237	-0.00174092363313324	IL12B_FOM1
36228	cg00752045	-0.000144636808639153	IL12B_FOM1
36229	cg00795825	0.00255982168422097	IL12B_FOM1
36230	cg00802224	0.00155971919531911	IL12B_FOM1
36231	cg00803478	-0.00228888514698077	IL12B_FOM1
36232	cg00809820	0.00177725256547207	IL12B_FOM1
36233	cg00863893	-0.00343463411653882	IL12B_FOM1
36234	cg00864012	0.000376157419693768	IL12B_FOM1
36235	cg00878163	-0.000184423794466362	IL12B_FOM1
36236	cg00901687	-0.0051463518979876	IL12B_FOM1
36237	cg00912149	0.00284187100534012	IL12B_FOM1
36238	cg00986825	-0.000246518897237869	IL12B_FOM1
36239	cg01120173	0.00448024122900556	IL12B_FOM1
36240	cg01182926	-0.000531511892287805	IL12B_FOM1
36241	cg01246520	-0.00432447441615264	IL12B_FOM1
36242	cg01275521	-0.0052757734472092	IL12B_FOM1
36243	cg01290478	0.00209962550485825	IL12B_FOM1
36244	cg01303141	4.25762563257123e-05	IL12B_FOM1
36245	cg01332462	0.00132194136050551	IL12B_FOM1
36246	cg01348922	-0.00067806241230083	IL12B_FOM1
36247	cg01389917	0.000464771725205565	IL12B_FOM1
36248	cg01412970	0.00935298956322807	IL12B_FOM1
36249	cg01417606	0.000976181182262318	IL12B_FOM1
36250	cg01455398	0.00208596436056156	IL12B_FOM1
36251	cg01464730	-0.000274184304171726	IL12B_FOM1
36252	cg01499408	0.00017283245612336	IL12B_FOM1
36253	cg01507342	0.00793804618318303	IL12B_FOM1
36254	cg01512506	0.00144997323412079	IL12B_FOM1
36255	cg01640684	0.000589480910854364	IL12B_FOM1
36256	cg01678472	0.000543560695193626	IL12B_FOM1
36257	cg01697794	-2.06395994195385e-05	IL12B_FOM1
36258	cg01733438	3.66605302407123e-05	IL12B_FOM1
36259	cg01796478	-1.38191930520983e-05	IL12B_FOM1
36260	cg01847062	0.000318004233225207	IL12B_FOM1
36261	cg01909364	0.000157036190173958	IL12B_FOM1
36262	cg01978703	0.00211312503928022	IL12B_FOM1
36263	cg01979298	0.00233449846357576	IL12B_FOM1
36264	cg01986016	0.00178732396751562	IL12B_FOM1
36265	cg02018291	-0.000791046463356139	IL12B_FOM1
36266	cg02021641	-0.000747144428967783	IL12B_FOM1
36267	cg02061804	0.00159947149916059	IL12B_FOM1
36268	cg02159489	-0.00784043501777833	IL12B_FOM1
36269	cg02167713	0.00174201911772888	IL12B_FOM1
36270	cg02216481	0.00513454306316846	IL12B_FOM1
36271	cg02228913	0.000896314428628525	IL12B_FOM1
36272	cg02243479	0.000891034128230322	IL12B_FOM1
36273	cg02251850	0.000103400774318197	IL12B_FOM1
36274	cg02286533	-0.00197414500683678	IL12B_FOM1
36275	cg02289287	0.000447044900690431	IL12B_FOM1
36276	cg02299328	-0.00115666849581935	IL12B_FOM1
36277	cg02333730	-0.000224369841949657	IL12B_FOM1
36278	cg02390447	0.000506605792270132	IL12B_FOM1
36279	cg02398342	0.00677692177222292	IL12B_FOM1
36280	cg02400773	-6.04428996926606e-06	IL12B_FOM1
36281	cg02449694	-0.00285900058765422	IL12B_FOM1
36282	cg02476628	-0.000175563682581367	IL12B_FOM1
36283	cg02478731	0.00195430017775916	IL12B_FOM1
36284	cg02483911	-0.000235834175796238	IL12B_FOM1
36285	cg02566861	0.00366027974168033	IL12B_FOM1
36286	cg02574073	0.00416675183609698	IL12B_FOM1
36287	cg02575092	-0.000544330755468669	IL12B_FOM1
36288	cg02619116	-0.00427577412958933	IL12B_FOM1
36289	cg02622647	-0.00804179965338719	IL12B_FOM1
36290	cg02661110	0.00730917586220983	IL12B_FOM1
36291	cg02676175	-0.00864270462281915	IL12B_FOM1
36292	cg02704217	0.000954700320867171	IL12B_FOM1
36293	cg02823329	0.00570823513612202	IL12B_FOM1
36294	cg02839725	0.00886334536490308	IL12B_FOM1
36295	cg02899001	0.00114882332852069	IL12B_FOM1
36296	cg03049249	-0.00389998858029011	IL12B_FOM1
36297	cg03053358	-0.00516744765983947	IL12B_FOM1
36298	cg03069943	0.0010700940659426	IL12B_FOM1
36299	cg03115019	0.000702680648755864	IL12B_FOM1
36300	cg03168497	-0.000900808882375343	IL12B_FOM1
36301	cg03170343	7.23731477867228e-05	IL12B_FOM1
36302	cg03184776	0.000712900653438718	IL12B_FOM1
36303	cg03220455	0.000348626305894839	IL12B_FOM1
36304	cg03233426	0.00296058175592694	IL12B_FOM1
36305	cg03238702	0.000587340331777179	IL12B_FOM1
36306	cg03268697	0.00327950833300922	IL12B_FOM1
36307	cg03388043	-0.00154598014004815	IL12B_FOM1
36308	cg03407524	-0.00469292444011579	IL12B_FOM1
36309	cg03411133	-0.00364761115595086	IL12B_FOM1
36310	cg03499000	-0.00165109554431912	IL12B_FOM1
36311	cg03523533	0.00154028724966735	IL12B_FOM1
36312	cg03720762	-0.00056531437124384	IL12B_FOM1
36313	cg03747002	-0.000901795739242379	IL12B_FOM1
36314	cg03768796	-0.000826670384676521	IL12B_FOM1
36315	cg03773183	0.00121681903103929	IL12B_FOM1
36316	cg03803541	0.00583739234103822	IL12B_FOM1
36317	cg03808007	0.000249206817948569	IL12B_FOM1
36318	cg03830006	-0.00684126062231172	IL12B_FOM1
36319	cg03836611	-0.00118505526452051	IL12B_FOM1
36320	cg03914284	-0.00210446089073297	IL12B_FOM1
36321	cg03959986	-0.000982474069699268	IL12B_FOM1
36322	cg03992651	0.000594839752600285	IL12B_FOM1
36323	cg03995300	0.000187313314469009	IL12B_FOM1
36324	cg04029134	-0.00131253627056263	IL12B_FOM1
36325	cg04101699	0.00122636486999507	IL12B_FOM1
36326	cg04117356	0.000582747078522463	IL12B_FOM1
36327	cg04200411	-0.00132086079588995	IL12B_FOM1
36328	cg04204388	0.000934084157687459	IL12B_FOM1
36329	cg04257841	0.00175546050750839	IL12B_FOM1
36330	cg04268643	0.000920365572876143	IL12B_FOM1
36331	cg04281898	0.000798013190812983	IL12B_FOM1
36332	cg04316233	-0.00714615591578238	IL12B_FOM1
36333	cg04352272	0.000382727653594452	IL12B_FOM1
36334	cg04367395	0.00272251076601782	IL12B_FOM1
36335	cg04371818	-0.00212778208522706	IL12B_FOM1
36336	cg04387835	-0.00580867021014844	IL12B_FOM1
36337	cg04427860	-0.000527351592438057	IL12B_FOM1
36338	cg04440361	0.0021554195986273	IL12B_FOM1
36339	cg04478251	0.00243762475501193	IL12B_FOM1
36340	cg04487202	-0.00133133725841614	IL12B_FOM1
36341	cg04487205	-0.00590125028393828	IL12B_FOM1
36342	cg04568564	-0.000888720642239771	IL12B_FOM1
36343	cg04589021	0.000890433474783371	IL12B_FOM1
36344	cg04615859	-0.00263798098864983	IL12B_FOM1
36345	cg04654299	0.000281273017820375	IL12B_FOM1
36346	cg04662369	0.00404475165452041	IL12B_FOM1
36347	cg04794430	-0.000350775135640638	IL12B_FOM1
36348	cg04821375	0.000402134340633724	IL12B_FOM1
36349	cg04856396	-0.000713155637242434	IL12B_FOM1
36350	cg04885333	0.00225069110984109	IL12B_FOM1
36351	cg04909432	0.000436926956994413	IL12B_FOM1
36352	cg04912316	-0.000350836290388971	IL12B_FOM1
36353	cg04917446	-0.00499042459405011	IL12B_FOM1
36354	cg04940329	0.00665389817219114	IL12B_FOM1
36355	cg04961665	-0.00505651258209051	IL12B_FOM1
36356	cg05021636	0.0013504097555217	IL12B_FOM1
36357	cg05059607	-0.00515185681331444	IL12B_FOM1
36358	cg05112555	0.00415229443066384	IL12B_FOM1
36359	cg05117208	-0.000915555196027519	IL12B_FOM1
36360	cg05161773	-0.00593590299118862	IL12B_FOM1
36361	cg05166871	-0.000874867087983969	IL12B_FOM1
36362	cg05231332	-0.000357835636943229	IL12B_FOM1
36363	cg05276469	-0.00722637184585824	IL12B_FOM1
36364	cg05280794	0.00434748158833257	IL12B_FOM1
36365	cg05305893	-0.00976003508595605	IL12B_FOM1
36366	cg05331763	-0.00534978331211615	IL12B_FOM1
36367	cg05341815	0.00123257348769678	IL12B_FOM1
36368	cg05360714	-0.00310207804823899	IL12B_FOM1
36369	cg05364567	2.11796467265299e-05	IL12B_FOM1
36370	cg05372957	-0.000855801399426752	IL12B_FOM1
36371	cg05407338	0.00109656356212798	IL12B_FOM1
36372	cg05449108	-0.000115829143836862	IL12B_FOM1
36373	cg05460226	0.00353903600670918	IL12B_FOM1
36374	cg05465955	4.34013919553792e-05	IL12B_FOM1
36375	cg05505961	-0.00366669695711722	IL12B_FOM1
36376	cg05513300	-0.000104256078911465	IL12B_FOM1
36377	cg05528899	0.00136902393269285	IL12B_FOM1
36378	cg05530484	0.00178000211736417	IL12B_FOM1
36379	cg05540716	-0.000966255837241757	IL12B_FOM1
36380	cg05548508	-0.00274709342250981	IL12B_FOM1
36381	cg05580415	-0.00189389232334352	IL12B_FOM1
36382	cg05592035	-0.00314867511836351	IL12B_FOM1
36383	cg05642923	0.00159969383281279	IL12B_FOM1
36384	cg05668703	0.000950429892586139	IL12B_FOM1
36385	cg05744064	0.00189661851249488	IL12B_FOM1
36386	cg05780139	0.00251232160665728	IL12B_FOM1
36387	cg05785424	-0.00900710461044201	IL12B_FOM1
36388	cg05813498	0.0088678809370313	IL12B_FOM1
36389	cg05843788	9.05215875443405e-05	IL12B_FOM1
36390	cg05888755	0.00631720106084955	IL12B_FOM1
36391	cg05918002	0.00089284595757497	IL12B_FOM1
36392	cg05919324	0.000708390028139341	IL12B_FOM1
36393	cg05992628	-0.000317563993575135	IL12B_FOM1
36394	cg06241101	0.000990740943477208	IL12B_FOM1
36395	cg06302877	-0.00174382424022134	IL12B_FOM1
36396	cg06339505	-0.00281834681169351	IL12B_FOM1
36397	cg06454901	0.00147356197841966	IL12B_FOM1
36398	cg06560836	-0.000970923079955835	IL12B_FOM1
36399	cg06569861	0.000637066069622784	IL12B_FOM1
36400	cg06571687	-0.00093321606683698	IL12B_FOM1
36401	cg06580033	-1.43795604655148e-05	IL12B_FOM1
36402	cg06623295	0.00270554741870457	IL12B_FOM1
36403	cg06636541	0.00197420356079939	IL12B_FOM1
36404	cg06679334	-0.00190768182323479	IL12B_FOM1
36405	cg06680529	0.000786113517640914	IL12B_FOM1
36406	cg06715330	-0.000545069610000195	IL12B_FOM1
36407	cg06716730	0.00877081355988947	IL12B_FOM1
36408	cg06751007	0.000913115602183909	IL12B_FOM1
36409	cg06772580	0.000373602222997206	IL12B_FOM1
36410	cg06789686	-0.00013720527088163	IL12B_FOM1
36411	cg06791979	-0.000205462090732168	IL12B_FOM1
36412	cg06805925	0.00308210572991058	IL12B_FOM1
36413	cg06872055	0.000828130985106938	IL12B_FOM1
36414	cg06872548	0.00479246523999307	IL12B_FOM1
36415	cg06876648	-0.000331883289088122	IL12B_FOM1
36416	cg06890161	0.00268138818903549	IL12B_FOM1
36417	cg06928209	-0.000513955806008498	IL12B_FOM1
36418	cg07016075	-0.00114457611764234	IL12B_FOM1
36419	cg07029460	0.000296669017199234	IL12B_FOM1
36420	cg07030794	0.00107802931554922	IL12B_FOM1
36421	cg07036914	-0.00302566286886137	IL12B_FOM1
36422	cg07067577	0.00179475514644848	IL12B_FOM1
36423	cg07073561	0.00196954258769445	IL12B_FOM1
36424	cg07075026	-0.00488609296603815	IL12B_FOM1
36425	cg07110356	-0.00129116906652928	IL12B_FOM1
36426	cg07148458	-0.000729490125785194	IL12B_FOM1
36427	cg07207070	-0.000543492825374688	IL12B_FOM1
36428	cg07387471	0.00370531406841837	IL12B_FOM1
36429	cg07428200	0.00041813048394694	IL12B_FOM1
36430	cg07434008	-0.00120509894734738	IL12B_FOM1
36431	cg07442736	0.00281233030655729	IL12B_FOM1
36432	cg07547765	-0.00110987744289903	IL12B_FOM1
36433	cg07566790	0.00113644719715962	IL12B_FOM1
36434	cg07570663	-0.000324719415025592	IL12B_FOM1
36435	cg07572773	7.29931201989979e-05	IL12B_FOM1
36436	cg07584805	-0.00076858777502102	IL12B_FOM1
36437	cg07670516	0.00140691688276223	IL12B_FOM1
36438	cg07677856	0.000254368824800554	IL12B_FOM1
36439	cg07704981	-6.03258766594937e-05	IL12B_FOM1
36440	cg07712165	-0.0120528365828345	IL12B_FOM1
36441	cg07723251	0.00152252386586176	IL12B_FOM1
36442	cg07728250	-0.00179797981257949	IL12B_FOM1
36443	cg07822074	-0.00140618124358714	IL12B_FOM1
36444	cg07908160	0.0039150801839816	IL12B_FOM1
36445	cg07925670	-0.0014727907562414	IL12B_FOM1
36446	cg07933656	-0.00401424517254459	IL12B_FOM1
36447	cg07967210	-0.000920230031618766	IL12B_FOM1
36448	cg07973125	-0.0090147422009895	IL12B_FOM1
36449	cg08002427	-0.00115486931797608	IL12B_FOM1
36450	cg08005093	-0.000242113126598983	IL12B_FOM1
36451	cg08005460	-0.00082862624633856	IL12B_FOM1
36452	cg08024264	-0.00388707275328482	IL12B_FOM1
36453	cg08031967	-0.00244660096189636	IL12B_FOM1
36454	cg08102564	-0.00346231898598759	IL12B_FOM1
36455	cg08103988	0.0109405069337116	IL12B_FOM1
36456	cg08104960	-0.000927255712507906	IL12B_FOM1
36457	cg08150315	-0.000545107734980199	IL12B_FOM1
36458	cg08199102	0.00103194872285506	IL12B_FOM1
36459	cg08223357	-0.00132753259047929	IL12B_FOM1
36460	cg08288433	-0.00440417663898698	IL12B_FOM1
36461	cg08348427	0.00422389022215953	IL12B_FOM1
36462	cg08456043	0.000333162880951289	IL12B_FOM1
36463	cg08458692	-0.00440286732131231	IL12B_FOM1
36464	cg08463297	-0.000268374745653539	IL12B_FOM1
36465	cg08469632	-0.000824270727430901	IL12B_FOM1
36466	cg08502377	0.000570681229586877	IL12B_FOM1
36467	cg08535474	-0.000819559333372077	IL12B_FOM1
36468	cg08550205	0.000466842877305325	IL12B_FOM1
36469	cg08591265	0.00383776021296068	IL12B_FOM1
36470	cg08614370	-0.000406715182550307	IL12B_FOM1
36471	cg08659204	-0.0043692167673873	IL12B_FOM1
36472	cg08750459	0.00364432118929005	IL12B_FOM1
36473	cg08753172	0.0029019138242744	IL12B_FOM1
36474	cg08817483	0.00987237450959741	IL12B_FOM1
36475	cg08893117	0.00211412092084736	IL12B_FOM1
36476	cg08900396	0.00836573687025912	IL12B_FOM1
36477	cg09006072	0.000555827660557301	IL12B_FOM1
36478	cg09015880	-0.00402914301644972	IL12B_FOM1
36479	cg09019347	0.000890940456293035	IL12B_FOM1
36480	cg09171843	0.0065168336276258	IL12B_FOM1
36481	cg09231741	0.0036330297631344	IL12B_FOM1
36482	cg09232069	0.00430977581166482	IL12B_FOM1
36483	cg09309269	-0.000286968057297674	IL12B_FOM1
36484	cg09320636	0.00204050147979552	IL12B_FOM1
36485	cg09436737	-0.00164476059541327	IL12B_FOM1
36486	cg09464268	0.00174040193027468	IL12B_FOM1
36487	cg09592546	-0.00353891509198686	IL12B_FOM1
36488	cg09595185	-0.00160424573770399	IL12B_FOM1
36489	cg09652533	-0.00231814546698651	IL12B_FOM1
36490	cg09746391	0.00206066566701973	IL12B_FOM1
36491	cg09776463	-0.00126382418126706	IL12B_FOM1
36492	cg09810870	-0.000756921557756846	IL12B_FOM1
36493	cg09812376	0.00300835720195235	IL12B_FOM1
36494	cg09813647	-0.00552720485828936	IL12B_FOM1
36495	cg09891288	-0.00418967867569487	IL12B_FOM1
36496	cg09929238	-0.00155012820021722	IL12B_FOM1
36497	cg09940188	0.000360909790540407	IL12B_FOM1
36498	cg09951588	0.00296769519688453	IL12B_FOM1
36499	cg09983216	0.00180877160215212	IL12B_FOM1
36500	cg10020934	-7.47674695739811e-05	IL12B_FOM1
36501	cg10113872	-0.00143052724792644	IL12B_FOM1
36502	cg10116675	0.00495622731908481	IL12B_FOM1
36503	cg10193441	0.000160662904287348	IL12B_FOM1
36504	cg10194536	-0.00292813025910312	IL12B_FOM1
36505	cg10243855	-0.00142744334109285	IL12B_FOM1
36506	cg10308396	0.00138184631380845	IL12B_FOM1
36507	cg10360323	-0.00167493514755223	IL12B_FOM1
36508	cg10440639	-0.00378622342934642	IL12B_FOM1
36509	cg10441789	0.00339725808317864	IL12B_FOM1
36510	cg10491080	0.00355996771828549	IL12B_FOM1
36511	cg10515155	-0.0017184958706992	IL12B_FOM1
36512	cg10597359	0.00190615604192439	IL12B_FOM1
36513	cg10642375	-0.000435566809511162	IL12B_FOM1
36514	cg10655236	-0.00698093026055463	IL12B_FOM1
36515	cg10754668	-0.000413069249060902	IL12B_FOM1
36516	cg10759591	0.00158492149933404	IL12B_FOM1
36517	cg10781870	1.3855556829304e-05	IL12B_FOM1
36518	cg10822665	-0.00229863968649199	IL12B_FOM1
36519	cg10831246	-0.00530368015922105	IL12B_FOM1
36520	cg10906729	0.00613266323089363	IL12B_FOM1
36521	cg10935494	-0.00115206497106134	IL12B_FOM1
36522	cg10950924	-0.00463017627889547	IL12B_FOM1
36523	cg10996732	-4.93813652897626e-05	IL12B_FOM1
36524	cg11068289	-0.00119027406122169	IL12B_FOM1
36525	cg11106468	0.000404802642471342	IL12B_FOM1
36526	cg11122009	-0.00491475596645881	IL12B_FOM1
36527	cg11123583	-0.000624107806381771	IL12B_FOM1
36528	cg11144103	0.0122270636389294	IL12B_FOM1
36529	cg11188549	-0.000275161673620068	IL12B_FOM1
36530	cg11189272	0.0027924596198928	IL12B_FOM1
36531	cg11225357	-0.0021926588787147	IL12B_FOM1
36532	cg11239575	0.0019642859284608	IL12B_FOM1
36533	cg11257193	0.00245826991425218	IL12B_FOM1
36534	cg11387088	0.000742956101390615	IL12B_FOM1
36535	cg11395062	0.00320808266403428	IL12B_FOM1
36536	cg11409361	0.00357969890345938	IL12B_FOM1
36537	cg11440486	-0.00435344834317464	IL12B_FOM1
36538	cg11442110	-0.000195530472072436	IL12B_FOM1
36539	cg11492403	-0.00161633447744017	IL12B_FOM1
36540	cg11606607	0.000852206931432961	IL12B_FOM1
36541	cg11630939	0.000504091039898852	IL12B_FOM1
36542	cg11650648	0.000248010756314483	IL12B_FOM1
36543	cg11673840	-0.000992836829460003	IL12B_FOM1
36544	cg11690578	-0.000135730572695161	IL12B_FOM1
36545	cg11728928	0.001266519051759	IL12B_FOM1
36546	cg11771198	0.00230861716641818	IL12B_FOM1
36547	cg11797717	0.00198418947834297	IL12B_FOM1
36548	cg11850549	0.000871336443367264	IL12B_FOM1
36549	cg11940040	-0.000573903534480237	IL12B_FOM1
36550	cg12045829	0.000601309256270779	IL12B_FOM1
36551	cg12050358	-0.000906216261909093	IL12B_FOM1
36552	cg12058587	0.0011267201800592	IL12B_FOM1
36553	cg12061531	-1.52375171335383e-05	IL12B_FOM1
36554	cg12078154	0.00277206678369812	IL12B_FOM1
36555	cg12111137	-0.0012428847436265	IL12B_FOM1
36556	cg12322877	0.00143554977720369	IL12B_FOM1
36557	cg12324629	-0.000392126264417503	IL12B_FOM1
36558	cg12393668	-0.00280555758606749	IL12B_FOM1
36559	cg12395919	0.00452899439079506	IL12B_FOM1
36560	cg12432807	0.0111264879896808	IL12B_FOM1
36561	cg12509499	0.00338935938024897	IL12B_FOM1
36562	cg12537003	0.000477039273702578	IL12B_FOM1
36563	cg12552293	-6.31702411512703e-05	IL12B_FOM1
36564	cg12582317	0.0025079677201529	IL12B_FOM1
36565	cg12591377	-0.000518295242001994	IL12B_FOM1
36566	cg12597066	-0.00100876072620676	IL12B_FOM1
36567	cg12684052	0.0018390563015887	IL12B_FOM1
36568	cg12792180	0.00205152878568728	IL12B_FOM1
36569	cg12918275	-0.00113194693892902	IL12B_FOM1
36570	cg12963319	0.00328928565945647	IL12B_FOM1
36571	cg13073302	0.000547885169505148	IL12B_FOM1
36572	cg13073699	0.00715304010381437	IL12B_FOM1
36573	cg13074811	-0.00163172685182691	IL12B_FOM1
36574	cg13105522	-0.0011767616260379	IL12B_FOM1
36575	cg13117582	-0.000277880704414564	IL12B_FOM1
36576	cg13125157	0.00501609469788987	IL12B_FOM1
36577	cg13131243	-0.000155777227924178	IL12B_FOM1
36578	cg13133387	0.00488059171139213	IL12B_FOM1
36579	cg13145670	0.00247587524927489	IL12B_FOM1
36580	cg13164195	0.00107055710137218	IL12B_FOM1
36581	cg13165240	-0.0017788187203594	IL12B_FOM1
36582	cg13175778	0.00154978764246369	IL12B_FOM1
36583	cg13183651	0.0018158700086074	IL12B_FOM1
36584	cg13304350	0.00719083930086899	IL12B_FOM1
36585	cg13305951	4.41537949228958e-05	IL12B_FOM1
36586	cg13308964	0.00391208313200829	IL12B_FOM1
36587	cg13344169	0.000322351952816661	IL12B_FOM1
36588	cg13392258	0.000505266853924674	IL12B_FOM1
36589	cg13468144	9.03042797731042e-06	IL12B_FOM1
36590	cg13526488	5.86402291006281e-05	IL12B_FOM1
36591	cg13545874	0.000108581740829403	IL12B_FOM1
36592	cg13567404	-0.00080567668267534	IL12B_FOM1
36593	cg13603318	0.000477716215404664	IL12B_FOM1
36594	cg13618516	0.00694324977048666	IL12B_FOM1
36595	cg13667389	-0.000875063985100725	IL12B_FOM1
36596	cg13679714	-0.00341231813637725	IL12B_FOM1
36597	cg13689996	0.000978887720444448	IL12B_FOM1
36598	cg13694281	0.00206411996083803	IL12B_FOM1
36599	cg13694749	0.00131185553675723	IL12B_FOM1
36600	cg13758899	0.000663315668005699	IL12B_FOM1
36601	cg13855662	-0.000202527999091706	IL12B_FOM1
36602	cg13925686	0.000231144458442682	IL12B_FOM1
36603	cg13951796	0.00502046799689074	IL12B_FOM1
36604	cg13984928	0.002129282587584	IL12B_FOM1
36605	cg13989295	-0.0053484056959019	IL12B_FOM1
36606	cg14004602	0.00152413495074017	IL12B_FOM1
36607	cg14011789	0.0016640781183409	IL12B_FOM1
36608	cg14170999	0.00117518200814333	IL12B_FOM1
36609	cg14176339	0.000384465429445435	IL12B_FOM1
36610	cg14192979	-0.0118479080103675	IL12B_FOM1
36611	cg14193007	-0.00171351907819594	IL12B_FOM1
36612	cg14195178	0.00633296752766199	IL12B_FOM1
36613	cg14264910	-0.00054602864532554	IL12B_FOM1
36614	cg14270687	0.000286612907044337	IL12B_FOM1
36615	cg14343513	0.000601195924101549	IL12B_FOM1
36616	cg14374015	-0.000875777857869322	IL12B_FOM1
36617	cg14383174	0.000880311536596899	IL12B_FOM1
36618	cg14435645	0.000294171191243737	IL12B_FOM1
36619	cg14438208	-0.00129256081054764	IL12B_FOM1
36620	cg14560110	-0.00299151554808193	IL12B_FOM1
36621	cg14593033	0.00397988767397954	IL12B_FOM1
36622	cg14600877	0.00490215474424729	IL12B_FOM1
36623	cg14624145	-0.000197338455462975	IL12B_FOM1
36624	cg14715697	-2.00462994525148e-05	IL12B_FOM1
36625	cg14783904	0.000913486427213581	IL12B_FOM1
36626	cg14827832	0.000434899004250792	IL12B_FOM1
36627	cg14836839	-0.00171814531765586	IL12B_FOM1
36628	cg14947218	-0.00187171111730956	IL12B_FOM1
36629	cg14984781	0.000335448234912809	IL12B_FOM1
36630	cg15017149	4.0038701555035e-05	IL12B_FOM1
36631	cg15045292	-0.000494071478494597	IL12B_FOM1
36632	cg15117739	-0.000111809396559568	IL12B_FOM1
36633	cg15132295	0.00609057015942034	IL12B_FOM1
36634	cg15191021	0.00213086907504497	IL12B_FOM1
36635	cg15250633	0.00305844761856884	IL12B_FOM1
36636	cg15255086	-0.00454127141767202	IL12B_FOM1
36637	cg15290312	0.00368964605040283	IL12B_FOM1
36638	cg15295273	0.00394635839321173	IL12B_FOM1
36639	cg15373782	0.000645360518773416	IL12B_FOM1
36640	cg15435170	0.00135091131773181	IL12B_FOM1
36641	cg15547344	-9.2443509465264e-05	IL12B_FOM1
36642	cg15586931	-0.00164475851608884	IL12B_FOM1
36643	cg15614883	0.0011280156506597	IL12B_FOM1
36644	cg15703377	0.0014759688359048	IL12B_FOM1
36645	cg15730030	-5.03975068928386e-06	IL12B_FOM1
36646	cg15753916	-0.0018096909578174	IL12B_FOM1
36647	cg15758702	4.9901144682707e-05	IL12B_FOM1
36648	cg15771388	-0.00245099062993852	IL12B_FOM1
36649	cg15787146	-0.00080093536411529	IL12B_FOM1
36650	cg15815084	0.00105690499877805	IL12B_FOM1
36651	cg15945287	0.00121147179734517	IL12B_FOM1
36652	cg15954353	-0.00323136230316431	IL12B_FOM1
36653	cg16006004	-0.00248961711214836	IL12B_FOM1
36654	cg16018154	-0.000718671851857377	IL12B_FOM1
36655	cg16050897	-0.00157109523271894	IL12B_FOM1
36656	cg16100749	-0.000140485992844315	IL12B_FOM1
36657	cg16145187	0.0127655724860051	IL12B_FOM1
36658	cg16207110	-0.000400983765151407	IL12B_FOM1
36659	cg16228356	0.00131772455890618	IL12B_FOM1
36660	cg16301599	-0.000121612869484125	IL12B_FOM1
36661	cg16353615	-0.00445030443883605	IL12B_FOM1
36662	cg16377738	-0.000249225581863648	IL12B_FOM1
36663	cg16464924	0.0151977773276949	IL12B_FOM1
36664	cg16517367	-0.000748922193921531	IL12B_FOM1
36665	cg16530881	0.00200711493341765	IL12B_FOM1
36666	cg16535788	0.000469557002454242	IL12B_FOM1
36667	cg16550485	0.000363882522576026	IL12B_FOM1
36668	cg16569347	0.000164733426804072	IL12B_FOM1
36669	cg16597406	-0.00118161949486575	IL12B_FOM1
36670	cg16601957	-0.00126384068123038	IL12B_FOM1
36671	cg16686175	-0.000141857413429575	IL12B_FOM1
36672	cg16732654	0.000626990110770472	IL12B_FOM1
36673	cg16767880	0.00486051999047049	IL12B_FOM1
36674	cg16831331	8.69022422508176e-05	IL12B_FOM1
36675	cg16848873	0.00638226523843145	IL12B_FOM1
36676	cg16918050	0.000209121639424677	IL12B_FOM1
36677	cg17042243	0.00593068158435014	IL12B_FOM1
36678	cg17058616	-0.00098517427578385	IL12B_FOM1
36679	cg17074014	0.00334031372118288	IL12B_FOM1
36680	cg17102112	0.000900742366548883	IL12B_FOM1
36681	cg17179862	0.0043726877758537	IL12B_FOM1
36682	cg17193961	-0.000786452953982512	IL12B_FOM1
36683	cg17225604	-0.000199654763618517	IL12B_FOM1
36684	cg17258816	0.000518364155554326	IL12B_FOM1
36685	cg17316718	-0.00239858864015944	IL12B_FOM1
36686	cg17329859	-0.00250796104786307	IL12B_FOM1
36687	cg17331920	0.00358843299150606	IL12B_FOM1
36688	cg17367948	0.00555564388472732	IL12B_FOM1
36689	cg17479501	0.0110496546948587	IL12B_FOM1
36690	cg17525495	-0.000400884887546978	IL12B_FOM1
36691	cg17563271	-0.000356930724367962	IL12B_FOM1
36692	cg17628491	0.00861204715571879	IL12B_FOM1
36693	cg17629148	-0.000971301078003497	IL12B_FOM1
36694	cg17730758	0.000449914472078126	IL12B_FOM1
36695	cg17745575	-0.00795446879419076	IL12B_FOM1
36696	cg17780687	-0.00525279129764082	IL12B_FOM1
36697	cg17800497	-0.00254722522699158	IL12B_FOM1
36698	cg17831117	-0.00594218157317851	IL12B_FOM1
36699	cg17842879	-0.00115565797540384	IL12B_FOM1
36700	cg17846016	0.000374381555151473	IL12B_FOM1
36701	cg17906851	0.00413893697621137	IL12B_FOM1
36702	cg17910470	-0.00069826865399077	IL12B_FOM1
36703	cg17913405	0.0001213457836697	IL12B_FOM1
36704	cg17958132	0.000118891802644025	IL12B_FOM1
36705	cg18062196	0.00462215096845272	IL12B_FOM1
36706	cg18068256	0.00247994479257324	IL12B_FOM1
36707	cg18091083	0.00233719682911375	IL12B_FOM1
36708	cg18128536	-0.00432469777772701	IL12B_FOM1
36709	cg18183042	0.00115903902338397	IL12B_FOM1
36710	cg18183624	-7.84569685470565e-05	IL12B_FOM1
36711	cg18228076	0.00522035508076437	IL12B_FOM1
36712	cg18290190	-0.00094295924102385	IL12B_FOM1
36713	cg18322765	0.000294772652249199	IL12B_FOM1
36714	cg18372208	-0.00539473248345895	IL12B_FOM1
36715	cg18413830	-0.000261932514525148	IL12B_FOM1
36716	cg18470427	-0.000383302742992947	IL12B_FOM1
36717	cg18522655	-0.000195129251440675	IL12B_FOM1
36718	cg18527716	0.00164305261241557	IL12B_FOM1
36719	cg18593317	-0.00374069397193326	IL12B_FOM1
36720	cg18596621	-0.000747586687284134	IL12B_FOM1
36721	cg18618815	0.00090141125337123	IL12B_FOM1
36722	cg18620542	-0.000486905838775459	IL12B_FOM1
36723	cg18634030	0.00162388359731584	IL12B_FOM1
36724	cg18637718	-0.000589987349883551	IL12B_FOM1
36725	cg18684142	0.00586902795571622	IL12B_FOM1
36726	cg18687753	0.000540526347172639	IL12B_FOM1
36727	cg18780100	0.000405121860728494	IL12B_FOM1
36728	cg18828268	0.00064543770658435	IL12B_FOM1
36729	cg18936997	0.00148427958729198	IL12B_FOM1
36730	cg18988110	8.81940952099268e-05	IL12B_FOM1
36731	cg19003337	0.000153275351855935	IL12B_FOM1
36732	cg19007038	0.00293574481749661	IL12B_FOM1
36733	cg19026811	0.00487516889266622	IL12B_FOM1
36734	cg19045002	0.0102869932124985	IL12B_FOM1
36735	cg19046167	0.00499972801712346	IL12B_FOM1
36736	cg19078123	0.00208986602587257	IL12B_FOM1
36737	cg19079513	0.00632441060513187	IL12B_FOM1
36738	cg19193384	0.00195676755805095	IL12B_FOM1
36739	cg19270309	0.00100434585955942	IL12B_FOM1
36740	cg19283354	0.00155465891964988	IL12B_FOM1
36741	cg19422460	-0.000995145096839725	IL12B_FOM1
36742	cg19427746	0.00248524065720622	IL12B_FOM1
36743	cg19439123	-0.000204728132487556	IL12B_FOM1
36744	cg19443786	-0.00523731456753734	IL12B_FOM1
36745	cg19444153	-0.00139066849195524	IL12B_FOM1
36746	cg19444779	0.000348857838141603	IL12B_FOM1
36747	cg19446165	-0.00318736683850325	IL12B_FOM1
36748	cg19467964	0.00621264451482195	IL12B_FOM1
36749	cg19468528	-7.11077424375616e-05	IL12B_FOM1
36750	cg19579500	0.0047045922711369	IL12B_FOM1
36751	cg19759847	0.00016477901828695	IL12B_FOM1
36752	cg19760250	-0.0045504273580952	IL12B_FOM1
36753	cg19781696	0.00112591711546196	IL12B_FOM1
36754	cg19786602	-0.00201598104679406	IL12B_FOM1
36755	cg19791271	-0.00989869566920133	IL12B_FOM1
36756	cg19811683	-0.00593233233393624	IL12B_FOM1
36757	cg19817652	-0.00736689524328868	IL12B_FOM1
36758	cg19828220	0.000992658310756267	IL12B_FOM1
36759	cg19832721	-0.00117788442009756	IL12B_FOM1
36760	cg19846491	0.000373643996196617	IL12B_FOM1
36761	cg19862839	-0.00241655848504572	IL12B_FOM1
36762	cg19863411	-0.000686113802480492	IL12B_FOM1
36763	cg19944656	-0.00228909267259717	IL12B_FOM1
36764	cg19987356	0.000471038209077396	IL12B_FOM1
36765	cg20035319	0.000410812752928448	IL12B_FOM1
36766	cg20047349	0.00573934392878118	IL12B_FOM1
36767	cg20084219	-0.00654404118443014	IL12B_FOM1
36768	cg20086657	0.0043583141780128	IL12B_FOM1
36769	cg20184295	0.000218869372626495	IL12B_FOM1
36770	cg20233029	-0.00171913101645827	IL12B_FOM1
36771	cg20291162	0.00159536151668325	IL12B_FOM1
36772	cg20305489	0.00135385232368866	IL12B_FOM1
36773	cg20417351	-3.2399575068355e-05	IL12B_FOM1
36774	cg20459037	0.00432426797621266	IL12B_FOM1
36775	cg20464360	0.000347799776101388	IL12B_FOM1
36776	cg20471691	0.00494640851207372	IL12B_FOM1
36777	cg20485733	-0.00170921822846001	IL12B_FOM1
36778	cg20502501	-0.000784965201490065	IL12B_FOM1
36779	cg20519525	0.00293984684627226	IL12B_FOM1
36780	cg20633370	-0.000936101177739011	IL12B_FOM1
36781	cg20653128	-0.00119130363888118	IL12B_FOM1
36782	cg20661083	0.00129807305244872	IL12B_FOM1
36783	cg20663846	-0.00160471119818109	IL12B_FOM1
36784	cg20756026	0.0063303144614837	IL12B_FOM1
36785	cg20765716	0.00397729824311778	IL12B_FOM1
36786	cg20777128	-0.0014210601402226	IL12B_FOM1
36787	cg20810975	-0.00106575430730494	IL12B_FOM1
36788	cg20869310	-4.1711792584406e-05	IL12B_FOM1
36789	cg20966754	-0.00503298251005476	IL12B_FOM1
36790	cg20970205	0.00216896440359499	IL12B_FOM1
36791	cg20995835	-0.00600074858503584	IL12B_FOM1
36792	cg21143224	0.00158525771382949	IL12B_FOM1
36793	cg21327235	-0.00450673947733812	IL12B_FOM1
36794	cg21358336	0.00784173493038487	IL12B_FOM1
36795	cg21376908	-9.44742044208644e-07	IL12B_FOM1
36796	cg21390082	-0.00189285216030561	IL12B_FOM1
36797	cg21505571	-0.00247869600720384	IL12B_FOM1
36798	cg21516305	-0.00238707994287625	IL12B_FOM1
36799	cg21518212	-0.0022488399429674	IL12B_FOM1
36800	cg21578644	0.00298415175313952	IL12B_FOM1
36801	cg21637826	-0.00147752526170439	IL12B_FOM1
36802	cg21649089	-0.00321741196211389	IL12B_FOM1
36803	cg21659714	0.000320687709161151	IL12B_FOM1
36804	cg21695935	0.00237872354848208	IL12B_FOM1
36805	cg21701585	0.00160429155827071	IL12B_FOM1
36806	cg21702934	-0.00116218102440873	IL12B_FOM1
36807	cg21830368	0.00178219296637295	IL12B_FOM1
36808	cg21831512	-0.00264533477976555	IL12B_FOM1
36809	cg21852429	-0.00347519208826421	IL12B_FOM1
36810	cg21909751	-0.000109407939150308	IL12B_FOM1
36811	cg21937660	-0.0021803375784714	IL12B_FOM1
36812	cg21978135	-0.00146400116742014	IL12B_FOM1
36813	cg21997766	-0.000334732230244676	IL12B_FOM1
36814	cg22078805	0.000329600581504057	IL12B_FOM1
36815	cg22098780	-0.000212185575450351	IL12B_FOM1
36816	cg22163280	0.00185674149361323	IL12B_FOM1
36817	cg22175814	0.00402024951501315	IL12B_FOM1
36818	cg22192454	-0.000825992297194438	IL12B_FOM1
36819	cg22222799	-0.00960669741224012	IL12B_FOM1
36820	cg22233512	0.000420898749910817	IL12B_FOM1
36821	cg22309983	0.00148129070182973	IL12B_FOM1
36822	cg22386583	0.00490038894177383	IL12B_FOM1
36823	cg22433759	-0.00113587750923251	IL12B_FOM1
36824	cg22455720	-0.00178607555314761	IL12B_FOM1
36825	cg22482853	0.000202756469269995	IL12B_FOM1
36826	cg22570042	-0.00908428872185268	IL12B_FOM1
36827	cg22582875	0.00194744652387945	IL12B_FOM1
36828	cg22589778	-0.00115889414868739	IL12B_FOM1
36829	cg22605919	-0.00015705067479098	IL12B_FOM1
36830	cg22648282	-0.000405786716061687	IL12B_FOM1
36831	cg22688566	0.000669132888206556	IL12B_FOM1
36832	cg22809682	0.00587952507189073	IL12B_FOM1
36833	cg22893755	0.000707986079890903	IL12B_FOM1
36834	cg22946219	-0.000788893083859782	IL12B_FOM1
36835	cg22947322	-0.000942317077819553	IL12B_FOM1
36836	cg22968622	-0.00382861205240784	IL12B_FOM1
36837	cg22992772	0.00389505449650089	IL12B_FOM1
36838	cg23117085	0.000281379072350858	IL12B_FOM1
36839	cg23141183	1.3902844038951e-05	IL12B_FOM1
36840	cg23225637	-8.3178194729418e-05	IL12B_FOM1
36841	cg23245933	-0.000719924903826748	IL12B_FOM1
36842	cg23246815	0.00275112035098046	IL12B_FOM1
36843	cg23246911	-0.00995600382436317	IL12B_FOM1
36844	cg23283423	-0.000702450017211017	IL12B_FOM1
36845	cg23454517	-0.0014968697082408	IL12B_FOM1
36846	cg23490727	0.000335019672628643	IL12B_FOM1
36847	cg23528037	-0.00122730276942454	IL12B_FOM1
36848	cg23535310	-0.000152588270888763	IL12B_FOM1
36849	cg23559053	0.00171281710561519	IL12B_FOM1
36850	cg23602058	0.00268714877583593	IL12B_FOM1
36851	cg23627623	0.00195391518073243	IL12B_FOM1
36852	cg23633026	-0.00208041965088645	IL12B_FOM1
36853	cg23651872	0.00081361094096287	IL12B_FOM1
36854	cg23676314	-0.00227947833719067	IL12B_FOM1
36855	cg23678985	-5.37265967026847e-05	IL12B_FOM1
36856	cg23679492	-0.000439715101074085	IL12B_FOM1
36857	cg23695880	-0.00102889052636402	IL12B_FOM1
36858	cg23756381	0.000683388149793561	IL12B_FOM1
36859	cg23758822	0.000565113342425836	IL12B_FOM1
36860	cg23767840	-0.00119970030278067	IL12B_FOM1
36861	cg23842572	-0.000116848285366639	IL12B_FOM1
36862	cg23896850	-0.003490521249177	IL12B_FOM1
36863	cg23982212	0.000677251065107771	IL12B_FOM1
36864	cg24063856	0.000795129973272522	IL12B_FOM1
36865	cg24079381	-0.0010535104141966	IL12B_FOM1
36866	cg24087438	0.00892622303761211	IL12B_FOM1
36867	cg24136318	0.000297236585714448	IL12B_FOM1
36868	cg24156181	-0.00515145485951696	IL12B_FOM1
36869	cg24203800	0.00105104743179306	IL12B_FOM1
36870	cg24249775	0.00122624827663929	IL12B_FOM1
36871	cg24261529	0.00103957976167699	IL12B_FOM1
36872	cg24287175	-0.000225720920978464	IL12B_FOM1
36873	cg24374505	-0.00213986242251514	IL12B_FOM1
36874	cg24566615	0.00110986521835227	IL12B_FOM1
36875	cg24580146	-0.00045088906462761	IL12B_FOM1
36876	cg24607642	-0.000402039988811973	IL12B_FOM1
36877	cg24613558	-0.00161862128113756	IL12B_FOM1
36878	cg24636332	-0.004006695651719	IL12B_FOM1
36879	cg24686902	0.00393675139721265	IL12B_FOM1
36880	cg24801230	0.00760146246981192	IL12B_FOM1
36881	cg24805759	0.0010055689926161	IL12B_FOM1
36882	cg24947637	-0.00173608951737904	IL12B_FOM1
36883	cg24993735	-0.000838886007618608	IL12B_FOM1
36884	cg25044524	0.0109982744354138	IL12B_FOM1
36885	cg25078137	0.000815550318944173	IL12B_FOM1
36886	cg25219874	-0.00100518868184067	IL12B_FOM1
36887	cg25243008	0.00409550380399825	IL12B_FOM1
36888	cg25388952	-0.00505887407300255	IL12B_FOM1
36889	cg25393494	0.000628889559379414	IL12B_FOM1
36890	cg25428263	0.00352497913811837	IL12B_FOM1
36891	cg25433496	0.00208124785348088	IL12B_FOM1
36892	cg25456020	-0.00548604938987686	IL12B_FOM1
36893	cg25558531	0.000128049100388075	IL12B_FOM1
36894	cg25639095	-0.00173153198859379	IL12B_FOM1
36895	cg25657218	-0.00162717130946556	IL12B_FOM1
36896	cg25692139	-0.00236896909614681	IL12B_FOM1
36897	cg25705266	0.000524061179021415	IL12B_FOM1
36898	cg25731211	0.0023748113689782	IL12B_FOM1
36899	cg25752087	2.09986515967893e-06	IL12B_FOM1
36900	cg25792518	-0.00159325984623814	IL12B_FOM1
36901	cg25793387	0.000197524592089924	IL12B_FOM1
36902	cg25819424	-0.00157365494405268	IL12B_FOM1
36903	cg25858132	0.0013022320329229	IL12B_FOM1
36904	cg25873514	-0.00101823655820973	IL12B_FOM1
36905	cg25900902	-0.00152499359353786	IL12B_FOM1
36906	cg25909396	0.000266051801827345	IL12B_FOM1
36907	cg26118142	0.000124598034214296	IL12B_FOM1
36908	cg26162794	-0.00237310900127428	IL12B_FOM1
36909	cg26287080	0.000268039381887248	IL12B_FOM1
36910	cg26348995	-0.00108171838643425	IL12B_FOM1
36911	cg26350921	5.20240405061893e-05	IL12B_FOM1
36912	cg26393183	1.03773865739693e-06	IL12B_FOM1
36913	cg26408224	0.0035134844692707	IL12B_FOM1
36914	cg26567001	0.002527726470685	IL12B_FOM1
36915	cg26576875	0.000952155493487859	IL12B_FOM1
36916	cg26603910	-0.00136492439622442	IL12B_FOM1
36917	cg26611328	3.12927823463904e-05	IL12B_FOM1
36918	cg26696870	0.000469080619663899	IL12B_FOM1
36919	cg26730036	-0.000536140023249576	IL12B_FOM1
36920	cg26740249	0.00107643859619062	IL12B_FOM1
36921	cg26846076	0.00800407738018185	IL12B_FOM1
36922	cg26889226	-0.000219031787711346	IL12B_FOM1
36923	cg26893861	-0.00714965670954529	IL12B_FOM1
36924	cg26915779	-0.00139305389482124	IL12B_FOM1
36925	cg26927190	-0.00422338856007279	IL12B_FOM1
36926	cg26934993	-6.88109131522473e-05	IL12B_FOM1
36927	cg26966808	0.0100180379897646	IL12B_FOM1
36928	cg27005118	-0.00622271127853068	IL12B_FOM1
36929	cg27093361	-0.000190864030508653	IL12B_FOM1
36930	cg27176264	0.0047632465403128	IL12B_FOM1
36931	cg27196974	0.00237583961567069	IL12B_FOM1
36932	cg27245577	-0.00249890597063186	IL12B_FOM1
36933	cg27362525	0.00114471397026711	IL12B_FOM1
36934	cg27391921	-0.000577999431252127	IL12B_FOM1
36935	cg27450688	-0.000556859576864014	IL12B_FOM1
36936	cg27476474	0.000382184367623776	IL12B_FOM1
36937	cg27500148	0.00302899174076641	IL12B_FOM1
36938	cg27594073	0.000324986825635374	IL12B_FOM1
36939	cg27608102	0.000539313637173229	IL12B_FOM1
36940	cg27622610	-0.00103628038576487	IL12B_FOM1
36941	cg27659796	-0.00328626168247901	IL12B_FOM1
36942	cg00254095	0.00605858378266309	IL12B_FOM1
36943	cg00316875	-0.00111075269988199	IL12B_FOM1
36944	cg00348031	-0.00488618498459563	IL12B_FOM1
36945	cg00433861	0.000662141253806137	IL12B_FOM1
36946	cg00493716	0.00241689875456823	IL12B_FOM1
36947	cg00495303	-0.00241383412457875	IL12B_FOM1
36948	cg00683329	0.000719178268221851	IL12B_FOM1
36949	cg00700039	0.000204139452405432	IL12B_FOM1
36950	cg01016092	-0.00233231470776978	IL12B_FOM1
36951	cg01017464	6.25052121821676e-05	IL12B_FOM1
36952	cg01070760	-0.000383560485760941	IL12B_FOM1
36953	cg01960885	0.00368840458178001	IL12B_FOM1
36954	cg02050426	0.00325752945984452	IL12B_FOM1
36955	cg02750262	-0.00421207249762506	IL12B_FOM1
36956	cg02758247	0.00467072787826688	IL12B_FOM1
36957	cg02790691	-0.00103808018746234	IL12B_FOM1
36958	cg02870946	-0.00118938951265242	IL12B_FOM1
36959	cg02902412	-0.00203333645452118	IL12B_FOM1
36960	cg02962521	-0.0017640823027702	IL12B_FOM1
36961	cg03012785	-0.000623323976006656	IL12B_FOM1
36962	cg03031613	0.000902242223416679	IL12B_FOM1
36963	cg03152870	-0.00155468166927548	IL12B_FOM1
36964	cg03586564	-0.000893382558634197	IL12B_FOM1
36965	cg03614193	0.000497175107901526	IL12B_FOM1
36966	cg03731646	-0.00106733058277293	IL12B_FOM1
36967	cg03768175	0.000421154631933754	IL12B_FOM1
36968	cg03884860	-0.000230647250358261	IL12B_FOM1
36969	cg04376617	0.000340961718240082	IL12B_FOM1
36970	cg05165250	-0.000118072854221818	IL12B_FOM1
36971	cg05165553	0.00379736390189766	IL12B_FOM1
36972	cg05718035	-0.0016029916043843	IL12B_FOM1
36973	cg05752393	-0.00174571364866006	IL12B_FOM1
36974	cg05939552	-0.00153324182591532	IL12B_FOM1
36975	cg06203649	0.00144649420139056	IL12B_FOM1
36976	cg06268875	-0.00215208301985145	IL12B_FOM1
36977	cg06377543	-0.00249572349296672	IL12B_FOM1
36978	cg06490839	0.000281049366618292	IL12B_FOM1
36979	cg06563713	0.00175799228099177	IL12B_FOM1
36980	cg06675417	-0.00125007811670919	IL12B_FOM1
36981	cg06923616	0.00229876969564008	IL12B_FOM1
36982	cg07006718	-0.000123060619716337	IL12B_FOM1
36983	cg07138854	-0.000253472921405484	IL12B_FOM1
36984	cg07258983	-0.000737548085917841	IL12B_FOM1
36985	cg07301952	0.00114598080516166	IL12B_FOM1
36986	cg07453440	-0.00335452419823228	IL12B_FOM1
36987	cg07495405	-0.00144348338340083	IL12B_FOM1
36988	cg08155312	0.00162404529704711	IL12B_FOM1
36989	cg09636756	0.0144521144092667	IL12B_FOM1
36990	cg10929690	0.00236609586178106	IL12B_FOM1
36991	cg11211204	-0.00266741931393262	IL12B_FOM1
36992	cg11568697	-0.000624363971271934	IL12B_FOM1
36993	cg11598403	0.00734097384904919	IL12B_FOM1
36994	cg11712459	-0.000208669647148279	IL12B_FOM1
36995	cg11749010	-0.00614886444993299	IL12B_FOM1
36996	cg11862144	0.000665054174669351	IL12B_FOM1
36997	cg11926473	-0.000193609832365716	IL12B_FOM1
36998	cg11986743	-0.00358347512049488	IL12B_FOM1
36999	cg12090105	-0.00093799660052392	IL12B_FOM1
37000	cg12159540	-0.00042299269665561	IL12B_FOM1
37001	cg12259892	-0.00482999000084364	IL12B_FOM1
37002	cg12291059	-0.000412221706431481	IL12B_FOM1
37003	cg12377874	-0.00378384180390318	IL12B_FOM1
37004	cg12412030	-0.00239406167424565	IL12B_FOM1
37005	cg12445775	0.00228050223036258	IL12B_FOM1
37006	cg12522833	-0.00226002439304437	IL12B_FOM1
37007	cg12672509	-0.0014893940391575	IL12B_FOM1
37008	cg12830180	7.03440015510268e-05	IL12B_FOM1
37009	cg12964065	-0.000996822490045558	IL12B_FOM1
37010	cg13049398	2.0551828469231e-05	IL12B_FOM1
37011	cg13161901	0.00290563793495068	IL12B_FOM1
37012	cg13217994	-1.07258582627743e-05	IL12B_FOM1
37013	cg13292574	0.000393424517805452	IL12B_FOM1
37014	cg13381110	-0.00172356234654106	IL12B_FOM1
37015	cg13521170	-0.000182673790973878	IL12B_FOM1
37016	cg13572782	0.00799242580795496	IL12B_FOM1
37017	cg13890379	0.00451996628522101	IL12B_FOM1
37018	cg13939809	-0.000330408284845505	IL12B_FOM1
37019	cg14402530	-0.00175823459009038	IL12B_FOM1
37020	cg14418119	-0.000628047629676834	IL12B_FOM1
37021	cg14626483	0.00303350408237408	IL12B_FOM1
37022	cg14741564	-0.000766629643860546	IL12B_FOM1
37023	cg14799457	0.00179674353117821	IL12B_FOM1
37024	cg14938561	0.000899312006054249	IL12B_FOM1
37025	cg15142430	0.00148152351829334	IL12B_FOM1
37026	cg15194943	0.00046238608981552	IL12B_FOM1
37027	cg15363134	0.00554601878724279	IL12B_FOM1
37028	cg15529950	-0.00333605382956047	IL12B_FOM1
37029	cg15657220	-0.00131461607142271	IL12B_FOM1
37030	cg15865827	-0.00128438410646034	IL12B_FOM1
37031	cg16078269	0.00254034285125454	IL12B_FOM1
37032	cg16152072	-0.000122365203456938	IL12B_FOM1
37033	cg16171281	-0.00555582712698317	IL12B_FOM1
37034	cg16174779	0.00114822964285219	IL12B_FOM1
37035	cg16284437	2.88329360263327e-05	IL12B_FOM1
37036	cg16313807	0.000903586397602891	IL12B_FOM1
37037	cg16503797	-3.34465739273059e-06	IL12B_FOM1
37038	cg16529323	-0.00128305901246715	IL12B_FOM1
37039	cg16705273	-0.000347088637799119	IL12B_FOM1
37040	cg17196268	0.00200388614297269	IL12B_FOM1
37041	cg17199181	0.00390703399751528	IL12B_FOM1
37042	cg17266581	0.00848578963970087	IL12B_FOM1
37043	cg17589341	-6.70813181657394e-05	IL12B_FOM1
37044	cg17813328	-0.00252394851042227	IL12B_FOM1
37045	cg18032297	0.00224198706842622	IL12B_FOM1
37046	cg18142228	-0.00169374645349295	IL12B_FOM1
37047	cg18202392	0.000479441434024844	IL12B_FOM1
37048	cg18326642	-0.000654838517234471	IL12B_FOM1
37049	cg18449964	-0.000115683394053528	IL12B_FOM1
37050	cg18593708	-0.00194606958077824	IL12B_FOM1
37051	cg18721307	-0.00106434341450477	IL12B_FOM1
37052	cg18774642	0.000121034217678067	IL12B_FOM1
37053	cg18792727	-4.6268087484546e-05	IL12B_FOM1
37054	cg19043778	0.00021251145183015	IL12B_FOM1
37055	cg19077165	0.00260495094695597	IL12B_FOM1
37056	cg19203115	-0.000563866726152733	IL12B_FOM1
37057	cg19305718	-0.000406611680244625	IL12B_FOM1
37058	cg19316407	-0.00177349667920217	IL12B_FOM1
37059	cg19375418	-0.00460738954672745	IL12B_FOM1
37060	cg19738980	-0.000978234025673399	IL12B_FOM1
37061	cg19830372	0.0028344808043464	IL12B_FOM1
37062	cg19887750	-0.000296865837015714	IL12B_FOM1
37063	cg20094343	0.00160663452458731	IL12B_FOM1
37064	cg20102585	0.0015500769752842	IL12B_FOM1
37065	cg20218571	-0.0142449390853812	IL12B_FOM1
37066	cg20338754	0.000589592010955316	IL12B_FOM1
37067	cg20349571	-1.10608023669606e-05	IL12B_FOM1
37068	cg20368463	0.000389909891011497	IL12B_FOM1
37069	cg20460697	-0.00218636441027721	IL12B_FOM1
37070	cg20581490	-0.00261073994638764	IL12B_FOM1
37071	cg20768743	0.0015449265313052	IL12B_FOM1
37072	cg20811236	-0.00390743896363731	IL12B_FOM1
37073	cg20922701	-0.000546225150899029	IL12B_FOM1
37074	cg20966423	0.001962746947104	IL12B_FOM1
37075	cg21248196	-0.00230139147831268	IL12B_FOM1
37076	cg21293934	0.000773919674754855	IL12B_FOM1
37077	cg21330207	-0.00348437002984543	IL12B_FOM1
37078	cg21412355	0.00258620034782152	IL12B_FOM1
37079	cg21529528	-0.000462997216359522	IL12B_FOM1
37080	cg21683390	0.00105468247934964	IL12B_FOM1
37081	cg22454011	-0.000409627043672464	IL12B_FOM1
37082	cg22543291	-0.00104028034932048	IL12B_FOM1
37083	cg23290664	-0.00310428051041166	IL12B_FOM1
37084	cg23302884	0.00168479117057295	IL12B_FOM1
37085	cg23345004	-0.000964247415695906	IL12B_FOM1
37086	cg23369111	0.000513762789555169	IL12B_FOM1
37087	cg23508887	0.000995923195289835	IL12B_FOM1
37088	cg23544223	-8.8810082014737e-05	IL12B_FOM1
37089	cg23756238	-0.000610214869994582	IL12B_FOM1
37090	cg23756272	0.00315469169974584	IL12B_FOM1
37091	cg23862978	-0.00119184329622983	IL12B_FOM1
37092	cg23865597	0.000270357362426569	IL12B_FOM1
37093	cg23936477	-0.0102222555113235	IL12B_FOM1
37094	cg23980070	0.000180666204338989	IL12B_FOM1
37095	cg24095188	0.00132245639031915	IL12B_FOM1
37096	cg24496800	-0.0020721027905002	IL12B_FOM1
37097	cg24546155	0.00020045102657698	IL12B_FOM1
37098	cg24883219	-0.00145788720975654	IL12B_FOM1
37099	cg25130590	-0.00338436493937172	IL12B_FOM1
37100	cg25357022	-0.000192803336729832	IL12B_FOM1
37101	cg25389087	-0.00193423525288856	IL12B_FOM1
37102	cg25416605	-0.00189351012287437	IL12B_FOM1
37103	cg25420253	0.000386289167959589	IL12B_FOM1
37104	cg25423077	0.00936726710760971	IL12B_FOM1
37105	cg25533997	-0.000456785956850297	IL12B_FOM1
37106	cg25570929	0.000799306216509656	IL12B_FOM1
37107	cg25787956	-0.000786761995399286	IL12B_FOM1
37108	cg26438105	0.00100894988379143	IL12B_FOM1
37109	cg26713775	0.00173260509260798	IL12B_FOM1
37110	cg26914205	0.00126181274025419	IL12B_FOM1
37111	cg26996626	-0.000148736268383754	IL12B_FOM1
37112	cg27264388	-0.00149802995336649	IL12B_FOM1
37113	cg27395310	0.000596930386310011	IL12B_FOM1
37114	cg27400313	-0.00103092518278765	IL12B_FOM1
37115	cg27408897	-0.000543720558854557	IL12B_FOM1
37116	cg27624471	-0.006684037786217	IL12B_FOM1
37117	cg00002033	0.000548504986526325	IL12B_FOM1
37118	cg00032366	0.000400710311253175	IL12B_FOM1
37119	cg00249093	0.000715778303996847	IL12B_FOM1
37120	cg00346256	-0.0012404194673531	IL12B_FOM1
37121	cg00366190	-0.00553990052045778	IL12B_FOM1
37122	cg00378510	0.00369731719327058	IL12B_FOM1
37123	cg00395894	-0.00141125007246496	IL12B_FOM1
37124	cg00420742	-0.00024461321950627	IL12B_FOM1
37125	cg00450979	-0.00138372194798449	IL12B_FOM1
37126	cg00478479	-0.00164234100134614	IL12B_FOM1
37127	cg00513611	-0.000542825337218959	IL12B_FOM1
37128	cg00548633	0.0012902782347507	IL12B_FOM1
37129	cg00579402	-0.000210070809537703	IL12B_FOM1
37130	cg00587228	-0.00126733040498892	IL12B_FOM1
37131	cg00615241	0.00268264577075824	IL12B_FOM1
37132	cg00667525	-0.00220561731911066	IL12B_FOM1
37133	cg00702148	0.000150912299766328	IL12B_FOM1
37134	cg00767222	-4.74941817425389e-05	IL12B_FOM1
37135	cg00828618	0.000437007092798803	IL12B_FOM1
37136	cg00851394	-0.00201832580822611	IL12B_FOM1
37137	cg00879218	0.000121769110237901	IL12B_FOM1
37138	cg01008361	-0.000693240929799163	IL12B_FOM1
37139	cg01029669	0.000255504582992646	IL12B_FOM1
37140	cg01035190	-0.000471707458455417	IL12B_FOM1
37141	cg01067405	0.00288780732507957	IL12B_FOM1
37142	cg01072969	-0.000182715188545966	IL12B_FOM1
37143	cg01273344	-0.00188930148582171	IL12B_FOM1
37144	cg01282508	0.00837754978301536	IL12B_FOM1
37145	cg01316857	-0.000120816461120163	IL12B_FOM1
37146	cg01380346	0.00237525272058841	IL12B_FOM1
37147	cg01390135	-0.00272280478367789	IL12B_FOM1
37148	cg01418618	0.00069169390877375	IL12B_FOM1
37149	cg01462799	0.00526668797892056	IL12B_FOM1
37150	cg01483656	0.00314166892292011	IL12B_FOM1
37151	cg01512132	-0.00490139599010362	IL12B_FOM1
37152	cg01538575	0.000658100005629318	IL12B_FOM1
37153	cg01561758	-0.00906462155551807	IL12B_FOM1
37154	cg01565314	0.000380329866155709	IL12B_FOM1
37155	cg01567113	0.00584882222525009	IL12B_FOM1
37156	cg01610636	0.000119260481076	IL12B_FOM1
37157	cg01647917	-0.00523159583193583	IL12B_FOM1
37158	cg01718065	0.000120928663541748	IL12B_FOM1
37159	cg01718139	0.000276057548446907	IL12B_FOM1
37160	cg01773685	-0.00343606074307524	IL12B_FOM1
37161	cg01865721	0.00525667228067403	IL12B_FOM1
37162	cg01875838	0.0010117363657983	IL12B_FOM1
37163	cg01975505	0.000913550143473686	IL12B_FOM1
37164	cg01993552	-1.77833650745824e-05	IL12B_FOM1
37165	cg01999333	0.00108496146083057	IL12B_FOM1
37166	cg02026498	-0.00143129591849109	IL12B_FOM1
37167	cg02092181	0.00190480854997252	IL12B_FOM1
37168	cg02100397	-0.00113883082947239	IL12B_FOM1
37169	cg02169973	-0.00256014801527523	IL12B_FOM1
37170	cg02192974	0.000193263550987992	IL12B_FOM1
37171	cg02255098	-0.00196420776167879	IL12B_FOM1
37172	cg02266849	0.000789309668260598	IL12B_FOM1
37173	cg02305164	-0.00173384993462511	IL12B_FOM1
37174	cg02322653	-0.00204836631587902	IL12B_FOM1
37175	cg02328221	0.000875794640005456	IL12B_FOM1
37176	cg02337388	0.000478805878791416	IL12B_FOM1
37177	cg02360514	-0.00132892612417374	IL12B_FOM1
37178	cg02375258	0.00320394547306242	IL12B_FOM1
37179	cg02593507	-0.000440811191126411	IL12B_FOM1
37180	cg02613937	-8.99621734126831e-05	IL12B_FOM1
37181	cg02639931	0.001109762250987	IL12B_FOM1
37182	cg02686662	-0.00295201344653201	IL12B_FOM1
37183	cg02696685	-0.00493734228180237	IL12B_FOM1
37184	cg02705894	0.00249510648293882	IL12B_FOM1
37185	cg02707854	0.00152877772731167	IL12B_FOM1
37186	cg02714994	-0.00161217491721915	IL12B_FOM1
37187	cg02715602	0.010529461109468	IL12B_FOM1
37188	cg02725269	-0.00480583914990454	IL12B_FOM1
37189	cg02726501	-0.00012823369861044	IL12B_FOM1
37190	cg02776658	0.00209441026841609	IL12B_FOM1
37191	cg02823311	0.0123880625356614	IL12B_FOM1
37192	cg02825211	0.000829433278236113	IL12B_FOM1
37193	cg02881684	0.00149412739498028	IL12B_FOM1
37194	cg02890235	-0.0219191397959542	IL12B_FOM1
37195	cg02965351	0.00202391672100252	IL12B_FOM1
37196	cg03020379	0.000174415413757325	IL12B_FOM1
37197	cg03046327	-0.000278263914663635	IL12B_FOM1
37198	cg03093230	-0.000410264935335644	IL12B_FOM1
37199	cg03161606	0.00687746076508621	IL12B_FOM1
37200	cg03162251	0.00182669072457375	IL12B_FOM1
37201	cg03165195	0.000152460079718192	IL12B_FOM1
37202	cg03204305	5.61819311839828e-05	IL12B_FOM1
37203	cg03283694	0.00123391434004408	IL12B_FOM1
37204	cg03315649	-0.0033927047458332	IL12B_FOM1
37205	cg03526702	0.000478862019543066	IL12B_FOM1
37206	cg03530260	0.000356765667361478	IL12B_FOM1
37207	cg03540494	0.00122417497060112	IL12B_FOM1
37208	cg03559037	-0.00343272871502954	IL12B_FOM1
37209	cg03562414	-0.00162286093567432	IL12B_FOM1
37210	cg03567148	-0.000386785165754087	IL12B_FOM1
37211	cg03580272	0.00162469287118705	IL12B_FOM1
37212	cg03605761	-0.00276721220122432	IL12B_FOM1
37213	cg03636183	0.00424582749220454	IL12B_FOM1
37214	cg03658337	0.00127548545396388	IL12B_FOM1
37215	cg03707168	0.00037079176668122	IL12B_FOM1
37216	cg03775416	0.00135198163085254	IL12B_FOM1
37217	cg03782727	5.82419224165447e-05	IL12B_FOM1
37218	cg03950599	0.0040838602990204	IL12B_FOM1
37219	cg03986400	1.92680759353539e-05	IL12B_FOM1
37220	cg04234014	0.00931156896145774	IL12B_FOM1
37221	cg04250904	-0.00114282376578805	IL12B_FOM1
37222	cg04295144	-0.00260293894531053	IL12B_FOM1
37223	cg04355077	0.0023600636582211	IL12B_FOM1
37224	cg04373966	-0.000810334324959912	IL12B_FOM1
37225	cg04375683	-0.00181157929546407	IL12B_FOM1
37226	cg04388792	0.000963952007371652	IL12B_FOM1
37227	cg04546413	0.0107728777367538	IL12B_FOM1
37228	cg04547181	0.00175576764302351	IL12B_FOM1
37229	cg04564343	-0.00108509828723492	IL12B_FOM1
37230	cg04597657	-0.00121692198138399	IL12B_FOM1
37231	cg04610028	0.0054014630324721	IL12B_FOM1
37232	cg04613452	6.64271738322934e-05	IL12B_FOM1
37233	cg04626675	-0.00757143954896349	IL12B_FOM1
37234	cg04657146	-0.00383184589875847	IL12B_FOM1
37235	cg04722177	4.97536320806172e-05	IL12B_FOM1
37236	cg04727458	0.00270907418729702	IL12B_FOM1
37237	cg04775890	-0.00010733274434475	IL12B_FOM1
37238	cg04801430	0.00117723711398165	IL12B_FOM1
37239	cg04848343	0.00263644054415717	IL12B_FOM1
37240	cg04853583	0.000478631463196886	IL12B_FOM1
37241	cg04887076	-0.00401968121527874	IL12B_FOM1
37242	cg04948286	0.000192693030933993	IL12B_FOM1
37243	cg04995311	-0.000548187446389593	IL12B_FOM1
37244	cg05017628	0.00257632663647603	IL12B_FOM1
37245	cg05261702	0.00325720204631055	IL12B_FOM1
37246	cg05280750	-0.00246948291057067	IL12B_FOM1
37247	cg05304361	0.0005871956471806	IL12B_FOM1
37248	cg05338009	-0.000715693810086553	IL12B_FOM1
37249	cg05365033	-0.0170190385301091	IL12B_FOM1
37250	cg05376228	-0.00602048547534692	IL12B_FOM1
37251	cg05516285	0.00182757375266289	IL12B_FOM1
37252	cg05589277	-0.000756696880790974	IL12B_FOM1
37253	cg05609536	-0.000594026694286837	IL12B_FOM1
37254	cg05620923	-0.000810752808194301	IL12B_FOM1
37255	cg05621962	0.00161032587799481	IL12B_FOM1
37256	cg05658956	0.0010489944447277	IL12B_FOM1
37257	cg05720980	-6.48543188624275e-05	IL12B_FOM1
37258	cg05845141	-0.00194931118933452	IL12B_FOM1
37259	cg05886689	0.00211390677960387	IL12B_FOM1
37260	cg05900567	0.00483314107895266	IL12B_FOM1
37261	cg06018270	-0.00084684611574573	IL12B_FOM1
37262	cg06210526	-0.00110456633565607	IL12B_FOM1
37263	cg06238316	0.000142464523640951	IL12B_FOM1
37264	cg06277472	0.000888697378057349	IL12B_FOM1
37265	cg06294591	0.000265522157753309	IL12B_FOM1
37266	cg06307939	0.00216369951269038	IL12B_FOM1
37267	cg06396324	7.03870693289574e-05	IL12B_FOM1
37268	cg06412288	-0.000134887578486117	IL12B_FOM1
37269	cg06417478	-0.00604513010746314	IL12B_FOM1
37270	cg06440519	-4.12342668693133e-05	IL12B_FOM1
37271	cg06442489	-0.00088044507847507	IL12B_FOM1
37272	cg06474428	-0.00158369080194641	IL12B_FOM1
37273	cg06484000	-0.00300435295559358	IL12B_FOM1
37274	cg06495615	-0.00177129172630984	IL12B_FOM1
37275	cg06580800	0.00228285596702148	IL12B_FOM1
37276	cg06587249	-0.00293060251084219	IL12B_FOM1
37277	cg06590444	0.0091933893627635	IL12B_FOM1
37278	cg06627087	0.00596361544320736	IL12B_FOM1
37279	cg06633438	0.000597774892693176	IL12B_FOM1
37280	cg06638023	-0.000195886409048414	IL12B_FOM1
37281	cg06643849	0.00229836625375152	IL12B_FOM1
37282	cg06651299	0.00103306658517117	IL12B_FOM1
37283	cg06657917	-0.00549774104198433	IL12B_FOM1
37284	cg06687732	0.000718618864894963	IL12B_FOM1
37285	cg06688803	-0.0107968540789571	IL12B_FOM1
37286	cg06746893	-0.000221413538139408	IL12B_FOM1
37287	cg06747330	-0.00144963861917256	IL12B_FOM1
37288	cg06851207	0.00268028715421269	IL12B_FOM1
37289	cg06942742	0.00227725342575967	IL12B_FOM1
37290	cg06957349	-0.000255822418698638	IL12B_FOM1
37291	cg07054927	0.000649475041711049	IL12B_FOM1
37292	cg07512814	0.000807172488693581	IL12B_FOM1
37293	cg07536072	-0.000855088306821806	IL12B_FOM1
37294	cg07573872	0.00197521070401344	IL12B_FOM1
37295	cg07586345	0.000243210715097547	IL12B_FOM1
37296	cg07612827	-0.002518424892066	IL12B_FOM1
37297	cg07615236	-0.0032367572257096	IL12B_FOM1
37298	cg07642463	0.000264863644745251	IL12B_FOM1
37299	cg07676329	0.00058603244054968	IL12B_FOM1
37300	cg07769588	0.000178455088200915	IL12B_FOM1
37301	cg07769957	-0.00320759256551684	IL12B_FOM1
37302	cg07790733	-0.00165210717503866	IL12B_FOM1
37303	cg07843419	-0.000699719507583679	IL12B_FOM1
37304	cg07855456	0.000112763744940486	IL12B_FOM1
37305	cg07859880	-0.000440582890840256	IL12B_FOM1
37306	cg07860043	0.00465755006928596	IL12B_FOM1
37307	cg07871357	-0.000361170974150058	IL12B_FOM1
37308	cg07876162	-0.00344046253513345	IL12B_FOM1
37309	cg07879942	0.00323192785985117	IL12B_FOM1
37310	cg07962358	-0.000706032599526446	IL12B_FOM1
37311	cg07996391	-0.000316174388927044	IL12B_FOM1
37312	cg08025592	0.0010275197224616	IL12B_FOM1
37313	cg08057896	0.0115088137766831	IL12B_FOM1
37314	cg08065229	-0.0035405129769182	IL12B_FOM1
37315	cg08083988	-0.00124615207229439	IL12B_FOM1
37316	cg08129505	-0.00118092012541433	IL12B_FOM1
37317	cg08138366	-0.00124472127963677	IL12B_FOM1
37318	cg08145067	-0.00174835643567991	IL12B_FOM1
37319	cg08165462	-0.000542791531479378	IL12B_FOM1
37320	cg08173263	-0.00318926025813355	IL12B_FOM1
37321	cg08177015	-0.000484147806373412	IL12B_FOM1
37322	cg08186575	-0.000410531748161874	IL12B_FOM1
37323	cg08233235	0.000145916998346357	IL12B_FOM1
37324	cg08264859	0.000244147915538308	IL12B_FOM1
37325	cg08266655	0.000234534944328668	IL12B_FOM1
37326	cg08377888	-0.00158363993990044	IL12B_FOM1
37327	cg08380311	-0.00185674728893949	IL12B_FOM1
37328	cg08382737	-0.00550987671591077	IL12B_FOM1
37329	cg08394602	-0.000383208301347537	IL12B_FOM1
37330	cg08410052	-0.000169326111798211	IL12B_FOM1
37331	cg08429705	0.00452766137822309	IL12B_FOM1
37332	cg08436396	-0.000584521840882114	IL12B_FOM1
37333	cg08479752	0.000636359845113872	IL12B_FOM1
37334	cg08506874	-0.000726562046125794	IL12B_FOM1
37335	cg08509063	-0.000199779370811265	IL12B_FOM1
37336	cg08509172	0.000769080054752114	IL12B_FOM1
37337	cg08514957	-0.000348840165879802	IL12B_FOM1
37338	cg08520200	0.0029820951287595	IL12B_FOM1
37339	cg08525508	9.45129610426287e-05	IL12B_FOM1
37340	cg08533710	-0.000338841317204281	IL12B_FOM1
37341	cg08546690	-0.00154388362260131	IL12B_FOM1
37342	cg08551532	0.00114675393440181	IL12B_FOM1
37343	cg08562672	-0.00433616840623764	IL12B_FOM1
37344	cg08613384	-0.000720200147258323	IL12B_FOM1
37345	cg08615372	-0.000102748539866549	IL12B_FOM1
37346	cg08638582	0.00145090969116433	IL12B_FOM1
37347	cg08662052	-0.000630580242072371	IL12B_FOM1
37348	cg08670281	0.000791728336507199	IL12B_FOM1
37349	cg08679011	0.00128714634090581	IL12B_FOM1
37350	cg08679971	0.00629933883992841	IL12B_FOM1
37351	cg08692111	0.00365726347147796	IL12B_FOM1
37352	cg08806632	-6.506139531076e-05	IL12B_FOM1
37353	cg08882547	2.01535225794727e-05	IL12B_FOM1
37354	cg08902698	0.000572914919553613	IL12B_FOM1
37355	cg09065632	0.00198882265697205	IL12B_FOM1
37356	cg09109614	0.00104245209861279	IL12B_FOM1
37357	cg09259115	0.00190388201080605	IL12B_FOM1
37358	cg09343819	0.0062440773419105	IL12B_FOM1
37359	cg09352518	0.00157615947635734	IL12B_FOM1
37360	cg09377486	-0.0124407239983684	IL12B_FOM1
37361	cg09403024	0.00091578124139003	IL12B_FOM1
37362	cg09404289	-0.00354199548405045	IL12B_FOM1
37363	cg09450024	0.00185701209123282	IL12B_FOM1
37364	cg09488502	0.00142520182897888	IL12B_FOM1
37365	cg09563151	-0.000201665608462039	IL12B_FOM1
37366	cg09564741	0.000783056329801611	IL12B_FOM1
37367	cg09789252	0.000585662334271113	IL12B_FOM1
37368	cg09837943	9.37253603070883e-06	IL12B_FOM1
37369	cg09862733	-0.000305564781327018	IL12B_FOM1
37370	cg09907228	0.00262883704827415	IL12B_FOM1
37371	cg09920172	0.00499209949793587	IL12B_FOM1
37372	cg09925682	-0.023088485645217	IL12B_FOM1
37373	cg09926260	-0.000241109369909115	IL12B_FOM1
37374	cg09941143	0.000228747912059735	IL12B_FOM1
37375	cg10016788	0.000466065030565173	IL12B_FOM1
37376	cg10130497	-0.00150656954368379	IL12B_FOM1
37377	cg10135753	-0.000673502190373291	IL12B_FOM1
37378	cg10140536	-6.18523938688458e-07	IL12B_FOM1
37379	cg10148932	-0.00524401716924167	IL12B_FOM1
37380	cg10215604	0.000194345366856029	IL12B_FOM1
37381	cg10280342	-0.00123920594516967	IL12B_FOM1
37382	cg10347828	-0.000640454675455581	IL12B_FOM1
37383	cg10372770	0.00187587745222196	IL12B_FOM1
37384	cg10389454	0.00127678559463793	IL12B_FOM1
37385	cg10569027	-0.000204497966860338	IL12B_FOM1
37386	cg10571104	-0.000875792005162273	IL12B_FOM1
37387	cg10599948	-0.00102186043198505	IL12B_FOM1
37388	cg10604476	-0.00663483310203751	IL12B_FOM1
37389	cg10613426	-0.00153300597018846	IL12B_FOM1
37390	cg10621374	-0.00216947457600941	IL12B_FOM1
37391	cg10680224	-0.00636113185087923	IL12B_FOM1
37392	cg10682833	0.000824639140635864	IL12B_FOM1
37393	cg10687087	-0.00235384988841635	IL12B_FOM1
37394	cg10693865	-0.00148177084268199	IL12B_FOM1
37395	cg10720545	0.000239174562911828	IL12B_FOM1
37396	cg10727416	0.000586725430903399	IL12B_FOM1
37397	cg10750464	0.00668851751968271	IL12B_FOM1
37398	cg10771931	0.00580886682645706	IL12B_FOM1
37399	cg10792987	-0.000262200871787679	IL12B_FOM1
37400	cg10805856	0.000846181637565204	IL12B_FOM1
37401	cg10809498	0.00274145806316434	IL12B_FOM1
37402	cg10815657	0.00231715261951473	IL12B_FOM1
37403	cg10819350	8.62419104056773e-05	IL12B_FOM1
37404	cg11199014	0.00200224878829174	IL12B_FOM1
37405	cg11237948	-0.00275881454294277	IL12B_FOM1
37406	cg11263257	0.00281507933126565	IL12B_FOM1
37407	cg11269599	-0.00125715706077767	IL12B_FOM1
37408	cg11271593	0.00127535337616214	IL12B_FOM1
37409	cg11313708	0.000830022841540523	IL12B_FOM1
37410	cg11418508	-0.000182245176539569	IL12B_FOM1
37411	cg11446693	-0.00222883853842767	IL12B_FOM1
37412	cg11545720	-0.00175522963454051	IL12B_FOM1
37413	cg11594160	-0.000601709886838385	IL12B_FOM1
37414	cg11599981	-0.000493509134608334	IL12B_FOM1
37415	cg11657665	-0.00580743645517916	IL12B_FOM1
37416	cg11665652	0.00196864740766191	IL12B_FOM1
37417	cg11738485	-0.00807581961092244	IL12B_FOM1
37418	cg11740068	0.00093733266976335	IL12B_FOM1
37419	cg11765913	0.000498113565417715	IL12B_FOM1
37420	cg11805852	0.000451712003140909	IL12B_FOM1
37421	cg11858450	0.00225395897330533	IL12B_FOM1
37422	cg11870206	0.00422791500495021	IL12B_FOM1
37423	cg11877254	0.00352510355507453	IL12B_FOM1
37424	cg11926604	-0.00449599039923978	IL12B_FOM1
37425	cg11930564	-0.00325031539220352	IL12B_FOM1
37426	cg11942206	0.00307146482507149	IL12B_FOM1
37427	cg11953794	-0.00134378868266378	IL12B_FOM1
37428	cg11957481	0.0012376425507643	IL12B_FOM1
37429	cg11976052	-0.000503817481090808	IL12B_FOM1
37430	cg11976736	0.000683301248964115	IL12B_FOM1
37431	cg11982577	0.00199164631469522	IL12B_FOM1
37432	cg11992783	0.00678629738454835	IL12B_FOM1
37433	cg12012524	-0.00134163804605625	IL12B_FOM1
37434	cg12014052	-0.0013869367044092	IL12B_FOM1
37435	cg12034413	0.000606009433806988	IL12B_FOM1
37436	cg12072164	-0.00178193053649512	IL12B_FOM1
37437	cg12104333	1.44940704402734e-05	IL12B_FOM1
37438	cg12111149	-0.00483835788458497	IL12B_FOM1
37439	cg12159023	-0.00287268771319843	IL12B_FOM1
37440	cg12171675	-0.00779997130449097	IL12B_FOM1
37441	cg12181730	-0.00333789771083797	IL12B_FOM1
37442	cg12289045	-0.00408963272422474	IL12B_FOM1
37443	cg12304663	0.000620078779721452	IL12B_FOM1
37444	cg12489353	0.000846691376226034	IL12B_FOM1
37445	cg12534390	-0.00289419813415438	IL12B_FOM1
37446	cg12542255	-0.00366507785296461	IL12B_FOM1
37447	cg12667521	0.00232760288687332	IL12B_FOM1
37448	cg12756686	0.00456680962023691	IL12B_FOM1
37449	cg13119609	7.57921601674841e-05	IL12B_FOM1
37450	cg13300756	0.00160067750803343	IL12B_FOM1
37451	cg13348905	-0.00114437642505466	IL12B_FOM1
37452	cg13371839	0.00139866022020022	IL12B_FOM1
37453	cg13393793	-0.000995525600699592	IL12B_FOM1
37454	cg13403724	-0.00134278106617583	IL12B_FOM1
37455	cg13425888	-0.00369067017897834	IL12B_FOM1
37456	cg13466180	-0.00049404211943641	IL12B_FOM1
37457	cg13524588	0.000675029176341893	IL12B_FOM1
37458	cg13541192	-0.000857296225443782	IL12B_FOM1
37459	cg13565619	-0.000891389438418905	IL12B_FOM1
37460	cg13573375	-0.0264623751337167	IL12B_FOM1
37461	cg13577055	0.00048605021996225	IL12B_FOM1
37462	cg13620110	-0.000165510110093726	IL12B_FOM1
37463	cg13628901	-0.000640891912344782	IL12B_FOM1
37464	cg13640414	-0.000125152145637967	IL12B_FOM1
37465	cg13658962	-0.00223291419805817	IL12B_FOM1
37466	cg13686919	-0.000612968027303507	IL12B_FOM1
37467	cg13701117	-0.00102444784155155	IL12B_FOM1
37468	cg13733403	0.000936441261301667	IL12B_FOM1
37469	cg13736811	0.000514643224190484	IL12B_FOM1
37470	cg13742513	0.000903007963140022	IL12B_FOM1
37471	cg13749314	0.00058713882738024	IL12B_FOM1
37472	cg13795840	0.00403186787081955	IL12B_FOM1
37473	cg13829625	0.00264776654155537	IL12B_FOM1
37474	cg13924954	0.00205205492015059	IL12B_FOM1
37475	cg14000467	-8.55265962976716e-05	IL12B_FOM1
37476	cg14001023	-9.74297295720648e-05	IL12B_FOM1
37477	cg14055835	0.00185323348419906	IL12B_FOM1
37478	cg14060113	-0.00239362453355453	IL12B_FOM1
37479	cg14106680	0.00105712478193336	IL12B_FOM1
37480	cg14110168	-0.00945047618904857	IL12B_FOM1
37481	cg14126461	0.000572484589650005	IL12B_FOM1
37482	cg14188428	0.000257180268384852	IL12B_FOM1
37483	cg14192299	0.0054566961147002	IL12B_FOM1
37484	cg14202186	0.000834795602038967	IL12B_FOM1
37485	cg14218481	0.00026535591102877	IL12B_FOM1
37486	cg14234302	0.000285101780915349	IL12B_FOM1
37487	cg14239324	-0.00025388261904277	IL12B_FOM1
37488	cg14245898	-0.00238090315222427	IL12B_FOM1
37489	cg14279361	0.00281437866818994	IL12B_FOM1
37490	cg14283978	9.13000153593458e-05	IL12B_FOM1
37491	cg14294321	0.00168013522311549	IL12B_FOM1
37492	cg14299480	-0.00354289274567294	IL12B_FOM1
37493	cg14318734	3.16469304324183e-05	IL12B_FOM1
37494	cg14340463	-9.3845033021074e-05	IL12B_FOM1
37495	cg14444099	0.0152111890262153	IL12B_FOM1
37496	cg14555543	0.000263631433360012	IL12B_FOM1
37497	cg14608770	-0.00597436086516475	IL12B_FOM1
37498	cg14698238	-0.00398192549751661	IL12B_FOM1
37499	cg14741691	0.00037984955465878	IL12B_FOM1
37500	cg14742716	-0.000282363734588365	IL12B_FOM1
37501	cg14750269	0.000120488600393108	IL12B_FOM1
37502	cg14782883	-0.00138827437156468	IL12B_FOM1
37503	cg14796563	0.00292468584691924	IL12B_FOM1
37504	cg14882636	-0.000195135302210517	IL12B_FOM1
37505	cg14883993	0.00429243570591257	IL12B_FOM1
37506	cg14884932	0.00333272619393312	IL12B_FOM1
37507	cg14942863	-0.00418787082091762	IL12B_FOM1
37508	cg14983838	0.00498825233807105	IL12B_FOM1
37509	cg15007983	-0.00110262526018393	IL12B_FOM1
37510	cg15023007	0.000262233825015962	IL12B_FOM1
37511	cg15062725	-0.00140313021629929	IL12B_FOM1
37512	cg15073853	0.000190514805852539	IL12B_FOM1
37513	cg15080396	-0.00364804942919562	IL12B_FOM1
37514	cg15088324	-0.000818461774867892	IL12B_FOM1
37515	cg15109207	0.00233009491999564	IL12B_FOM1
37516	cg15116481	-0.00246717269855331	IL12B_FOM1
37517	cg15135657	0.00150049389199297	IL12B_FOM1
37518	cg15173319	-0.00289227988893377	IL12B_FOM1
37519	cg15177613	-0.000546519602189621	IL12B_FOM1
37520	cg15190383	-0.00362225388234155	IL12B_FOM1
37521	cg15210276	0.000941296089364926	IL12B_FOM1
37522	cg15257224	-0.000735649680497585	IL12B_FOM1
37523	cg15404665	0.00108704534782578	IL12B_FOM1
37524	cg15436354	0.00321276280060892	IL12B_FOM1
37525	cg15541088	0.00286041228002598	IL12B_FOM1
37526	cg15572907	0.0013965013901853	IL12B_FOM1
37527	cg15576576	0.00347737738776738	IL12B_FOM1
37528	cg15590350	2.1881862832154e-05	IL12B_FOM1
37529	cg15690347	-0.00165596355758927	IL12B_FOM1
37530	cg15729137	0.00314501091929582	IL12B_FOM1
37531	cg15734825	-0.00135072470050722	IL12B_FOM1
37532	cg15765251	-0.00426915123299423	IL12B_FOM1
37533	cg15798563	0.00511837936170725	IL12B_FOM1
37534	cg15811371	-0.000104785415283108	IL12B_FOM1
37535	cg15845821	0.00232471678321689	IL12B_FOM1
37536	cg15974673	0.00265408139544658	IL12B_FOM1
37537	cg15975960	-0.000428732289651711	IL12B_FOM1
37538	cg16013247	9.32795641347439e-05	IL12B_FOM1
37539	cg16043651	0.000102696251171069	IL12B_FOM1
37540	cg16474696	-0.003464275567601	IL12B_FOM1
37541	cg16505856	-0.00129186980611544	IL12B_FOM1
37542	cg16569309	-0.00204474774050018	IL12B_FOM1
37543	cg16592658	-6.00811383264839e-05	IL12B_FOM1
37544	cg16620364	-0.000275100757240619	IL12B_FOM1
37545	cg16672562	0.00164079144687027	IL12B_FOM1
37546	cg16698814	0.000222719122450666	IL12B_FOM1
37547	cg16731240	-0.00206469391783102	IL12B_FOM1
37548	cg16745596	0.000789163600952906	IL12B_FOM1
37549	cg16832295	-0.000180312743530187	IL12B_FOM1
37550	cg16851989	0.000835299872123553	IL12B_FOM1
37551	cg16855845	0.000341514383439448	IL12B_FOM1
37552	cg16904092	0.00329710399839832	IL12B_FOM1
37553	cg17009836	-0.000918131411247202	IL12B_FOM1
37554	cg17116170	-0.000275667379471564	IL12B_FOM1
37555	cg17135027	2.14598075540212e-05	IL12B_FOM1
37556	cg17172243	-0.000889921437388637	IL12B_FOM1
37557	cg17403731	-0.00561633844204909	IL12B_FOM1
37558	cg17406915	-0.000356414733410565	IL12B_FOM1
37559	cg17435250	-0.00184750808777191	IL12B_FOM1
37560	cg17490790	0.00806792044253838	IL12B_FOM1
37561	cg17526175	0.0015523039270992	IL12B_FOM1
37562	cg17671604	-0.0188246131009525	IL12B_FOM1
37563	cg17726535	0.00199266475892759	IL12B_FOM1
37564	cg17729891	-0.00261856502246595	IL12B_FOM1
37565	cg17751872	0.00267633280921431	IL12B_FOM1
37566	cg17759252	-0.00113775658804292	IL12B_FOM1
37567	cg17760849	-0.000155238423691686	IL12B_FOM1
37568	cg17761772	0.000978377238109096	IL12B_FOM1
37569	cg17780246	3.2971329039138e-05	IL12B_FOM1
37570	cg17804112	-0.000203475306250434	IL12B_FOM1
37571	cg17821231	-0.00223654344615838	IL12B_FOM1
37572	cg17880816	-0.0013191630534014	IL12B_FOM1
37573	cg17918131	-0.00117636278887187	IL12B_FOM1
37574	cg17967673	0.00968950272788447	IL12B_FOM1
37575	cg17969540	0.00142134629496688	IL12B_FOM1
37576	cg18042043	0.000645055123643556	IL12B_FOM1
37577	cg18054632	-0.000469398833468904	IL12B_FOM1
37578	cg18059891	0.00282749802752892	IL12B_FOM1
37579	cg18075691	-0.00147951878523259	IL12B_FOM1
37580	cg18097246	0.00108769124164302	IL12B_FOM1
37581	cg18098507	0.00139369926934101	IL12B_FOM1
37582	cg18225577	-0.00134238594474684	IL12B_FOM1
37583	cg18313094	-0.00316822247897562	IL12B_FOM1
37584	cg18333092	-0.0055396455350195	IL12B_FOM1
37585	cg18339718	-0.00215327364511689	IL12B_FOM1
37586	cg18351781	-0.00114182169648878	IL12B_FOM1
37587	cg18359218	-0.000295156505304191	IL12B_FOM1
37588	cg18363918	-0.00226532629660408	IL12B_FOM1
37589	cg18504937	0.00246818467769618	IL12B_FOM1
37590	cg18537730	-0.00439960666480098	IL12B_FOM1
37591	cg18561945	0.00024266506374752	IL12B_FOM1
37592	cg18589960	0.000510234074932778	IL12B_FOM1
37593	cg18624102	-0.00615796364486527	IL12B_FOM1
37594	cg18644286	0.00199885253272521	IL12B_FOM1
37595	cg18668753	0.00021113024571267	IL12B_FOM1
37596	cg18700013	0.00551862841485305	IL12B_FOM1
37597	cg18715793	0.000501181692516007	IL12B_FOM1
37598	cg18763165	4.2315214323709e-05	IL12B_FOM1
37599	cg18795732	0.00210469251864626	IL12B_FOM1
37600	cg18832619	-0.000327215010718015	IL12B_FOM1
37601	cg18833788	-0.000378782491952502	IL12B_FOM1
37602	cg18850929	-0.000418208737695827	IL12B_FOM1
37603	cg18861572	0.000538120675633011	IL12B_FOM1
37604	cg18883538	-0.00205728027144807	IL12B_FOM1
37605	cg19009764	0.000250044641968288	IL12B_FOM1
37606	cg19045239	0.00372921878274802	IL12B_FOM1
37607	cg19051117	-0.000454770890838549	IL12B_FOM1
37608	cg19149785	-0.00178681120461937	IL12B_FOM1
37609	cg19154438	-0.00247389776427605	IL12B_FOM1
37610	cg19183842	-0.000283593415135613	IL12B_FOM1
37611	cg19242688	-2.26533871512556e-05	IL12B_FOM1
37612	cg19257089	0.000232010353195642	IL12B_FOM1
37613	cg19300502	2.94243264356684e-05	IL12B_FOM1
37614	cg19342883	-0.000272687037347966	IL12B_FOM1
37615	cg19344626	0.00743155936406555	IL12B_FOM1
37616	cg19356189	0.00030900868955816	IL12B_FOM1
37617	cg19357849	0.00035634076909431	IL12B_FOM1
37618	cg19365742	0.00191052995447537	IL12B_FOM1
37619	cg19418318	0.0005385037441387	IL12B_FOM1
37620	cg19439835	0.0029609163409217	IL12B_FOM1
37621	cg19475241	-0.00079226183722728	IL12B_FOM1
37622	cg19477346	0.00425449555694282	IL12B_FOM1
37623	cg19479654	0.00187776775832868	IL12B_FOM1
37624	cg19492423	-0.00124814822805264	IL12B_FOM1
37625	cg19564375	0.00745776864482424	IL12B_FOM1
37626	cg19603903	0.00789846948455298	IL12B_FOM1
37627	cg19689876	-0.00323222386597543	IL12B_FOM1
37628	cg19702802	0.0023302572844831	IL12B_FOM1
37629	cg19736470	0.000911812960119718	IL12B_FOM1
37630	cg19784428	0.00314541178194497	IL12B_FOM1
37631	cg19787694	0.00190040465317834	IL12B_FOM1
37632	cg19805238	-0.000805270050056742	IL12B_FOM1
37633	cg19806182	-0.00117901910851389	IL12B_FOM1
37634	cg19822716	-9.34374193518661e-05	IL12B_FOM1
37635	cg19851563	0.000613365255584939	IL12B_FOM1
37636	cg19913465	-0.000809113546134787	IL12B_FOM1
37637	cg20080492	0.00116667551473024	IL12B_FOM1
37638	cg20218135	0.0154101059798049	IL12B_FOM1
37639	cg20226327	-0.00180599071913672	IL12B_FOM1
37640	cg20231299	-0.000489628667503645	IL12B_FOM1
37641	cg20238171	0.00034716902661182	IL12B_FOM1
37642	cg20240736	-3.86428541109013e-05	IL12B_FOM1
37643	cg20249566	0.00654771994881412	IL12B_FOM1
37644	cg20464405	3.53523821304204e-05	IL12B_FOM1
37645	cg20464719	-0.000128885463468659	IL12B_FOM1
37646	cg20618433	9.69552460177647e-05	IL12B_FOM1
37647	cg20623853	-0.0004132985643736	IL12B_FOM1
37648	cg20630647	-0.00284410116092872	IL12B_FOM1
37649	cg20676255	-0.00505723938414573	IL12B_FOM1
37650	cg20724680	0.000320327144112513	IL12B_FOM1
37651	cg20732787	0.000851743284734109	IL12B_FOM1
37652	cg20752312	-0.00129127794357049	IL12B_FOM1
37653	cg21111256	-0.00139255843608626	IL12B_FOM1
37654	cg21201109	0.000304713410041022	IL12B_FOM1
37655	cg21287054	-0.0048568346580485	IL12B_FOM1
37656	cg21288315	-0.000694609947188331	IL12B_FOM1
37657	cg21292909	0.00616321428924278	IL12B_FOM1
37658	cg21308575	-0.00169477369021291	IL12B_FOM1
37659	cg21496419	-0.00369313061524538	IL12B_FOM1
37660	cg21500909	-0.0036022201534395	IL12B_FOM1
37661	cg21535253	-0.000327580155712548	IL12B_FOM1
37662	cg21561157	0.00056214082522127	IL12B_FOM1
37663	cg21570209	0.00120594332198861	IL12B_FOM1
37664	cg21587372	0.00132182382982778	IL12B_FOM1
37665	cg21592262	0.000422551493015265	IL12B_FOM1
37666	cg21613963	-0.00551660427081685	IL12B_FOM1
37667	cg21621114	0.00102524117537965	IL12B_FOM1
37668	cg21676617	0.000637840155482037	IL12B_FOM1
37669	cg21869046	0.00177944003065145	IL12B_FOM1
37670	cg21869609	0.00164279277883687	IL12B_FOM1
37671	cg21879725	0.000321803044330698	IL12B_FOM1
37672	cg21913335	-0.00984706425014384	IL12B_FOM1
37673	cg22022580	-0.00188751384177111	IL12B_FOM1
37674	cg22029476	0.00093795026304108	IL12B_FOM1
37675	cg22133161	-0.00130132237266741	IL12B_FOM1
37676	cg22232952	0.00149907670538948	IL12B_FOM1
37677	cg22238209	0.00822028648540285	IL12B_FOM1
37678	cg22281494	-0.00120292923165945	IL12B_FOM1
37679	cg22309623	-0.000430041462639202	IL12B_FOM1
37680	cg22336867	-0.00554712907549944	IL12B_FOM1
37681	cg22347686	0.000608625192965206	IL12B_FOM1
37682	cg22357379	-0.00677829042336184	IL12B_FOM1
37683	cg22375689	-0.000618059949733111	IL12B_FOM1
37684	cg22508145	-0.00357665095526364	IL12B_FOM1
37685	cg22511368	-0.000861026985118955	IL12B_FOM1
37686	cg22617898	-0.00138110825295319	IL12B_FOM1
37687	cg22620746	-0.00157322744561781	IL12B_FOM1
37688	cg22676212	0.00358501441974099	IL12B_FOM1
37689	cg22677260	0.00178828149821955	IL12B_FOM1
37690	cg22707397	0.00153982850268196	IL12B_FOM1
37691	cg22710065	0.00102032086597664	IL12B_FOM1
37692	cg22711741	0.00397228958710372	IL12B_FOM1
37693	cg22717378	0.00186814178741528	IL12B_FOM1
37694	cg22745102	-0.0045324905666052	IL12B_FOM1
37695	cg22759185	-0.00029501877321717	IL12B_FOM1
37696	cg22771960	-0.00359199982508734	IL12B_FOM1
37697	cg22780731	0.00141582908037342	IL12B_FOM1
37698	cg22781764	0.00153960040319699	IL12B_FOM1
37699	cg22798261	-0.00260418690613694	IL12B_FOM1
37700	cg22840583	-0.000598815857347184	IL12B_FOM1
37701	cg22857356	-0.000243641820446025	IL12B_FOM1
37702	cg22866218	0.000754492876711687	IL12B_FOM1
37703	cg22874255	-0.00214422528377109	IL12B_FOM1
37704	cg22891070	0.00305024200710511	IL12B_FOM1
37705	cg22898362	-0.0034679359853969	IL12B_FOM1
37706	cg22914338	0.000242486873289151	IL12B_FOM1
37707	cg22928954	0.00119084499808458	IL12B_FOM1
37708	cg22981158	0.00131374894090641	IL12B_FOM1
37709	cg22992730	0.0110262277150078	IL12B_FOM1
37710	cg23081438	-0.00240749840570313	IL12B_FOM1
37711	cg23155333	0.00128006826629071	IL12B_FOM1
37712	cg23236165	0.0013866567186118	IL12B_FOM1
37713	cg23260026	-0.000112892668389226	IL12B_FOM1
37714	cg23264413	-0.00196615837327328	IL12B_FOM1
37715	cg23281436	-0.00171939192231108	IL12B_FOM1
37716	cg23291200	0.00281979521857133	IL12B_FOM1
37717	cg23371413	0.00143242744367788	IL12B_FOM1
37718	cg23398793	-0.00169195836990947	IL12B_FOM1
37719	cg23405172	0.00287823087100485	IL12B_FOM1
37720	cg23458168	0.00133224725811055	IL12B_FOM1
37721	cg23522194	-0.00312024035055227	IL12B_FOM1
37722	cg23526980	0.0027522401567272	IL12B_FOM1
37723	cg23527409	-0.000748969084188665	IL12B_FOM1
37724	cg23532138	-0.00161690124144177	IL12B_FOM1
37725	cg23548163	-0.00419028715824519	IL12B_FOM1
37726	cg23650346	-0.00690073728706469	IL12B_FOM1
37727	cg23661483	-0.00110133876237968	IL12B_FOM1
37728	cg23667541	4.45918698226938e-05	IL12B_FOM1
37729	cg23680518	-0.000359095161973158	IL12B_FOM1
37730	cg23697997	-0.000821739207656683	IL12B_FOM1
37731	cg23760945	0.00119687760731706	IL12B_FOM1
37732	cg23771661	-0.00197999261220181	IL12B_FOM1
37733	cg23801969	-0.000710159591250469	IL12B_FOM1
37734	cg23803868	-0.00157099144669506	IL12B_FOM1
37735	cg23846712	-0.00102405081607544	IL12B_FOM1
37736	cg23850904	-0.000479857994343069	IL12B_FOM1
37737	cg23859931	-8.06210331929541e-05	IL12B_FOM1
37738	cg23860337	-0.000735874554019901	IL12B_FOM1
37739	cg23899408	-0.00538017872939816	IL12B_FOM1
37740	cg23999422	0.000210417336949002	IL12B_FOM1
37741	cg24010531	0.000568692163707108	IL12B_FOM1
37742	cg24040502	-0.0049116455765493	IL12B_FOM1
37743	cg24068229	-0.00335208734355005	IL12B_FOM1
37744	cg24076083	0.000795059270076457	IL12B_FOM1
37745	cg24092179	-0.000112193309167441	IL12B_FOM1
37746	cg24092960	0.000774891243734994	IL12B_FOM1
37747	cg24116028	-0.00330838703148062	IL12B_FOM1
37748	cg24126618	0.00226196028571196	IL12B_FOM1
37749	cg24167747	-0.00431212812799738	IL12B_FOM1
37750	cg24340935	-0.00273012748333315	IL12B_FOM1
37751	cg24346124	-0.000344651039442952	IL12B_FOM1
37752	cg24347562	0.000202447740925552	IL12B_FOM1
37753	cg24401199	-0.00661699293389314	IL12B_FOM1
37754	cg24450508	-0.000393248948127945	IL12B_FOM1
37755	cg24731702	0.00171315505756219	IL12B_FOM1
37756	cg24819427	0.00048356457598843	IL12B_FOM1
37757	cg24840300	0.000608763394369754	IL12B_FOM1
37758	cg24841424	0.00402135882964602	IL12B_FOM1
37759	cg24861444	1.74875971489975e-05	IL12B_FOM1
37760	cg24863815	-0.00163281731115781	IL12B_FOM1
37761	cg24866717	0.00116800588967004	IL12B_FOM1
37762	cg24908058	-0.000552694172925351	IL12B_FOM1
37763	cg24932585	0.00149554984391727	IL12B_FOM1
37764	cg24934316	-0.00019514958612828	IL12B_FOM1
37765	cg25094735	-0.00261149000894342	IL12B_FOM1
37766	cg25161252	-0.00136623657171142	IL12B_FOM1
37767	cg25234359	-0.00133407158133726	IL12B_FOM1
37768	cg25244238	0.000266310634915074	IL12B_FOM1
37769	cg25247636	-0.00218376014950871	IL12B_FOM1
37770	cg25252777	-0.000117819848974755	IL12B_FOM1
37771	cg25264268	-0.00165735619846039	IL12B_FOM1
37772	cg25267487	0.00238469081964892	IL12B_FOM1
37773	cg25293896	0.00118648806305833	IL12B_FOM1
37774	cg25355137	-2.89282090955767e-05	IL12B_FOM1
37775	cg25424659	0.000644113730276569	IL12B_FOM1
37776	cg25432232	0.00262667580106804	IL12B_FOM1
37777	cg25477813	0.00836434678792593	IL12B_FOM1
37778	cg25542654	-0.00125448041621202	IL12B_FOM1
37779	cg25599567	0.00215425643929907	IL12B_FOM1
37780	cg25599761	-0.00120238018324565	IL12B_FOM1
37781	cg25605731	-0.000852104365886459	IL12B_FOM1
37782	cg25651476	-0.00331552077288796	IL12B_FOM1
37783	cg25651627	0.000693294196990892	IL12B_FOM1
37784	cg25654926	4.07939870710107e-05	IL12B_FOM1
37785	cg25718223	-0.00039836371797306	IL12B_FOM1
37786	cg25720930	0.000416980344177949	IL12B_FOM1
37787	cg25755428	-0.00280326620518832	IL12B_FOM1
37788	cg25757140	0.013729865072978	IL12B_FOM1
37789	cg25793785	0.000197509576271157	IL12B_FOM1
37790	cg25802888	0.00314798094723868	IL12B_FOM1
37791	cg25902666	-4.60946395322567e-05	IL12B_FOM1
37792	cg25902939	-0.000216733293751653	IL12B_FOM1
37793	cg25903739	-0.00102257314473822	IL12B_FOM1
37794	cg25958450	0.00395986649548357	IL12B_FOM1
37795	cg25994622	-0.000575531292287765	IL12B_FOM1
37796	cg26209676	0.00229226624014263	IL12B_FOM1
37797	cg26241993	0.000590988698645307	IL12B_FOM1
37798	cg26254045	0.00138197630416053	IL12B_FOM1
37799	cg26264314	-0.0104183883764523	IL12B_FOM1
37800	cg26325791	-0.0019004951673442	IL12B_FOM1
37801	cg26332114	0.0073459846736395	IL12B_FOM1
37802	cg26348487	0.000975040694909593	IL12B_FOM1
37803	cg26362197	0.00322455148136216	IL12B_FOM1
37804	cg26447747	-0.000771894253043925	IL12B_FOM1
37805	cg26517584	0.000896518180039586	IL12B_FOM1
37806	cg26542597	0.000364422707340469	IL12B_FOM1
37807	cg26569771	0.00114153108654698	IL12B_FOM1
37808	cg26610167	0.000527932461305297	IL12B_FOM1
37809	cg26642774	0.0147760404797488	IL12B_FOM1
37810	cg26642960	-0.00658454654051558	IL12B_FOM1
37811	cg26651782	-0.00512478641092599	IL12B_FOM1
37812	cg26749518	-0.0186713499914277	IL12B_FOM1
37813	cg26757562	0.000660765160849324	IL12B_FOM1
37814	cg26775538	0.00143247725927701	IL12B_FOM1
37815	cg26813693	-0.000782066456211925	IL12B_FOM1
37816	cg26843498	0.00263095666163979	IL12B_FOM1
37817	cg26858144	0.00124323355951768	IL12B_FOM1
37818	cg26931334	-0.00341923538060728	IL12B_FOM1
37819	cg27002247	0.000808822418317466	IL12B_FOM1
37820	cg27016307	0.00058620866686721	IL12B_FOM1
37821	cg27058052	-0.0002386304636483	IL12B_FOM1
37822	cg27083614	0.000527593423468007	IL12B_FOM1
37823	cg27089200	-0.00183541838862133	IL12B_FOM1
37824	cg27159673	9.78367034181873e-07	IL12B_FOM1
37825	cg27160284	0.000143457824480008	IL12B_FOM1
37826	cg27183173	-0.00213457403916739	IL12B_FOM1
37827	cg27282564	-0.000527283211208064	IL12B_FOM1
37828	cg27285056	-0.00137350263492424	IL12B_FOM1
37829	cg27393285	-0.00122319166336937	IL12B_FOM1
37830	cg27404050	9.39701503259964e-06	IL12B_FOM1
37831	cg27480580	-0.00354711412486975	IL12B_FOM1
37832	cg27488741	-0.00446870681353757	IL12B_FOM1
37833	cg27493965	-5.09425204492082e-05	IL12B_FOM1
37834	cg27494111	-0.00359159931427391	IL12B_FOM1
37835	cg27519373	0.000892524724683859	IL12B_FOM1
37836	cg00169354	-0.00726281278737216	IL12B_FOM1
37837	cg00237512	0.00107389836127876	IL12B_FOM1
37838	cg00264578	-0.00108966735227124	IL12B_FOM1
37839	cg00397859	-0.000445586838048692	IL12B_FOM1
37840	cg00423704	-9.79391742568623e-05	IL12B_FOM1
37841	cg00555666	9.32794358257797e-05	IL12B_FOM1
37842	cg00576435	-0.00111528388240043	IL12B_FOM1
37843	cg00593116	-0.000138789980991555	IL12B_FOM1
37844	cg01097011	0.00278168138106079	IL12B_FOM1
37845	cg01190919	-0.00291853892893224	IL12B_FOM1
37846	cg01270206	-0.00582136366468848	IL12B_FOM1
37847	cg01309141	0.0015989759151375	IL12B_FOM1
37848	cg01326421	0.0139013565824911	IL12B_FOM1
37849	cg01355739	-0.000437231750767722	IL12B_FOM1
37850	cg01466133	-0.00386537129279736	IL12B_FOM1
37851	cg01479232	0.00103148322005565	IL12B_FOM1
37852	cg01565160	-0.00395195091432684	IL12B_FOM1
37853	cg01699298	-0.00145705832018714	IL12B_FOM1
37854	cg01861555	0.000639980386906988	IL12B_FOM1
37855	cg01877937	-0.00686178948958765	IL12B_FOM1
37856	cg01899540	0.000705009644297121	IL12B_FOM1
37857	cg01901788	-0.000719487605169883	IL12B_FOM1
37858	cg01953289	0.00184041641906701	IL12B_FOM1
37859	cg02239586	-0.0011932196770839	IL12B_FOM1
37860	cg02288165	0.00262601364369556	IL12B_FOM1
37861	cg02379107	0.00152234369029854	IL12B_FOM1
37862	cg02481642	0.00258370809895277	IL12B_FOM1
37863	cg02661079	0.00209281498753831	IL12B_FOM1
37864	cg02671750	0.000312455021548229	IL12B_FOM1
37865	cg02685032	0.000897547376466823	IL12B_FOM1
37866	cg02797871	-0.00685852055551597	IL12B_FOM1
37867	cg02849754	0.000825902757090235	IL12B_FOM1
37868	cg02899870	0.00100883481543784	IL12B_FOM1
37869	cg02990033	4.60687373263385e-05	IL12B_FOM1
37870	cg02991085	-0.0006112005375788	IL12B_FOM1
37871	cg03061677	-0.000746548719776722	IL12B_FOM1
37872	cg03168614	0.00285542599035568	IL12B_FOM1
37873	cg03199926	0.00623093738920877	IL12B_FOM1
37874	cg03217337	0.000781736264967735	IL12B_FOM1
37875	cg03235661	0.00241200499581359	IL12B_FOM1
37876	cg03246914	3.62268248264506e-05	IL12B_FOM1
37877	cg03277950	-0.00150229367077261	IL12B_FOM1
37878	cg03472888	-0.00103730461437576	IL12B_FOM1
37879	cg03591582	-0.00156195252185898	IL12B_FOM1
37880	cg03606258	-0.00898220405229037	IL12B_FOM1
37881	cg03615235	-0.00242547594282936	IL12B_FOM1
37882	cg03854765	1.22518530793224e-05	IL12B_FOM1
37883	cg03855954	-0.00219313717128157	IL12B_FOM1
37884	cg03904042	0.00373315850912769	IL12B_FOM1
37885	cg04043642	-6.17739225221636e-05	IL12B_FOM1
37886	cg04083776	-0.000226902196265077	IL12B_FOM1
37887	cg04130572	0.00177611372440253	IL12B_FOM1
37888	cg04229650	0.000808459345774576	IL12B_FOM1
37889	cg04294388	0.000421520879210469	IL12B_FOM1
37890	cg04596539	-7.60969481672109e-05	IL12B_FOM1
37891	cg04599643	0.00408283088542767	IL12B_FOM1
37892	cg04810287	-0.000684614660143422	IL12B_FOM1
37893	cg04849201	-0.000197135293937461	IL12B_FOM1
37894	cg04990378	-0.00457345074774569	IL12B_FOM1
37895	cg05133150	-0.00161026641802619	IL12B_FOM1
37896	cg05327789	0.00143806969059421	IL12B_FOM1
37897	cg05389922	0.00116163921531345	IL12B_FOM1
37898	cg05824387	-2.58826602306727e-05	IL12B_FOM1
37899	cg05825244	0.0083482959186047	IL12B_FOM1
37900	cg05840533	0.00956560469098399	IL12B_FOM1
37901	cg05857996	0.011729390488081	IL12B_FOM1
37902	cg05867245	0.0149712216959957	IL12B_FOM1
37903	cg05931366	0.000774432520504775	IL12B_FOM1
37904	cg06060522	-0.0103436370283411	IL12B_FOM1
37905	cg06083669	-0.00440497355435406	IL12B_FOM1
37906	cg06108461	0.00133503772804684	IL12B_FOM1
37907	cg06143901	0.000723828047314189	IL12B_FOM1
37908	cg06317358	-0.00252355685733247	IL12B_FOM1
37909	cg06362543	0.000339464787439638	IL12B_FOM1
37910	cg06524264	0.00680970412432611	IL12B_FOM1
37911	cg06710769	-6.3562683352197e-05	IL12B_FOM1
37912	cg06885652	-0.000319319485115481	IL12B_FOM1
37913	cg07019386	-0.00476944982828233	IL12B_FOM1
37914	cg07046101	-0.00141002523710304	IL12B_FOM1
37915	cg07053727	-0.00169600122248117	IL12B_FOM1
37916	cg07063463	-0.00167015186062836	IL12B_FOM1
37917	cg07105596	-0.000918767097556847	IL12B_FOM1
37918	cg07156273	-0.00651073212271495	IL12B_FOM1
37919	cg07160746	-0.00208946323885718	IL12B_FOM1
37920	cg07222575	0.000673269304922162	IL12B_FOM1
37921	cg07400741	-0.00172767597550938	IL12B_FOM1
37922	cg07711085	0.00606328561864464	IL12B_FOM1
37923	cg07980854	-0.000644560535241814	IL12B_FOM1
37924	cg08038219	0.00477343323652067	IL12B_FOM1
37925	cg08045932	0.00034030043836561	IL12B_FOM1
37926	cg08083599	-0.000552152968273484	IL12B_FOM1
37927	cg08331829	-0.0024296805326099	IL12B_FOM1
37928	cg08371391	-0.00217909567807498	IL12B_FOM1
37929	cg08455750	-5.31726523919818e-05	IL12B_FOM1
37930	cg08559712	-0.000365755644094067	IL12B_FOM1
37931	cg08564027	0.000899002774946093	IL12B_FOM1
37932	cg08633313	-0.00239453988034324	IL12B_FOM1
37933	cg08657228	0.00104598147094853	IL12B_FOM1
37934	cg08767838	-0.000435590986266821	IL12B_FOM1
37935	cg08925606	0.000425990788100812	IL12B_FOM1
37936	cg09015232	-2.00689722897738e-05	IL12B_FOM1
37937	cg09071239	0.00405654110177653	IL12B_FOM1
37938	cg09182085	0.00422937353800866	IL12B_FOM1
37939	cg09189354	0.00038511884171725	IL12B_FOM1
37940	cg09255154	0.000408319673405896	IL12B_FOM1
37941	cg09269945	0.000802272936924419	IL12B_FOM1
37942	cg09344281	-0.00542643280065298	IL12B_FOM1
37943	cg09513276	0.00195583091630306	IL12B_FOM1
37944	cg09607548	-0.00125606506597112	IL12B_FOM1
37945	cg09665325	-0.000339057346757572	IL12B_FOM1
37946	cg09716545	-0.000259194438198839	IL12B_FOM1
37947	cg09885502	-0.0161344731829732	IL12B_FOM1
37948	cg10213353	0.00049952979121724	IL12B_FOM1
37949	cg10431651	-0.00116575293707457	IL12B_FOM1
37950	cg10487221	0.0027369249956741	IL12B_FOM1
37951	cg10611165	-0.00156712738873595	IL12B_FOM1
37952	cg10636447	-0.00129277125112071	IL12B_FOM1
37953	cg10662479	0.000313294978231304	IL12B_FOM1
37954	cg10925829	0.00218957820413693	IL12B_FOM1
37955	cg11521797	0.000988867225026667	IL12B_FOM1
37956	cg11598935	0.000943322838415963	IL12B_FOM1
37957	cg11632679	-0.000490341578265022	IL12B_FOM1
37958	cg11840197	0.00100841652063648	IL12B_FOM1
37959	cg11854007	0.00131144928071693	IL12B_FOM1
37960	cg12014753	0.00022522285704073	IL12B_FOM1
37961	cg12033622	0.00415968410420555	IL12B_FOM1
37962	cg12091786	0.00277995725168516	IL12B_FOM1
37963	cg12099423	0.00188072661798146	IL12B_FOM1
37964	cg12172026	-0.00282246051156872	IL12B_FOM1
37965	cg12181372	0.00820207601785145	IL12B_FOM1
37966	cg12245717	0.00158927381899134	IL12B_FOM1
37967	cg12356107	0.00124153201316412	IL12B_FOM1
37968	cg12717612	0.00205240276283857	IL12B_FOM1
37969	cg12751644	0.000259179761308653	IL12B_FOM1
37970	cg12985245	-0.000226435051644887	IL12B_FOM1
37971	cg13159946	-0.00153653310969094	IL12B_FOM1
37972	cg13236649	0.00100361809880744	IL12B_FOM1
37973	cg13301327	0.00208445079366949	IL12B_FOM1
37974	cg13379325	0.00175511418961428	IL12B_FOM1
37975	cg13518079	0.00024037743562139	IL12B_FOM1
37976	cg13598480	-2.52176291472603e-05	IL12B_FOM1
37977	cg13877999	-0.002777123419204	IL12B_FOM1
37978	cg14406419	-0.00274805424010398	IL12B_FOM1
37979	cg14415559	-0.00222825110037999	IL12B_FOM1
37980	cg14752227	0.00381504385272238	IL12B_FOM1
37981	cg14755900	0.000761595545407246	IL12B_FOM1
37982	cg14776195	-0.00180472167576075	IL12B_FOM1
37983	cg14815891	0.00197963332375883	IL12B_FOM1
37984	cg14871138	0.000158440341876397	IL12B_FOM1
37985	cg14884373	0.000682964822301705	IL12B_FOM1
37986	cg15207953	-0.00112666766355832	IL12B_FOM1
37987	cg15350071	-0.00102612064921048	IL12B_FOM1
37988	cg15471501	-0.000728117560460785	IL12B_FOM1
37989	cg15473473	-0.00313791768662912	IL12B_FOM1
37990	cg15557840	0.00418455047738013	IL12B_FOM1
37991	cg15652204	-0.00128632810716279	IL12B_FOM1
37992	cg15721145	0.000183302734633956	IL12B_FOM1
37993	cg15782228	6.16372722580658e-05	IL12B_FOM1
37994	cg15812456	0.00044334821193408	IL12B_FOM1
37995	cg15834841	-0.00793220696685562	IL12B_FOM1
37996	cg16236143	0.000801837543988189	IL12B_FOM1
37997	cg16310958	-0.00625386578793739	IL12B_FOM1
37998	cg16313393	-0.0016198880343386	IL12B_FOM1
37999	cg16344227	-0.00258241519634908	IL12B_FOM1
38000	cg16426670	0.000377850018428211	IL12B_FOM1
38001	cg16661628	-0.00019284515370701	IL12B_FOM1
38002	cg16689232	0.000180570860413671	IL12B_FOM1
38003	cg17142870	0.00348565247009214	IL12B_FOM1
38004	cg17221813	0.00489665330641475	IL12B_FOM1
38005	cg17341969	0.00521626536774838	IL12B_FOM1
38006	cg17661798	-0.00494738461848654	IL12B_FOM1
38007	cg17696268	-0.000302938711466905	IL12B_FOM1
38008	cg17758363	-0.000695921890087946	IL12B_FOM1
38009	cg17794299	-0.00170197743475275	IL12B_FOM1
38010	cg17835207	-0.00225919755873771	IL12B_FOM1
38011	cg17884856	0.00142954692682868	IL12B_FOM1
38012	cg17971895	0.00294381808563484	IL12B_FOM1
38013	cg18032705	-0.00443299196338709	IL12B_FOM1
38014	cg18424841	0.0012103549277236	IL12B_FOM1
38015	cg18433380	-0.000300445841647321	IL12B_FOM1
38016	cg18459154	0.00439243849967085	IL12B_FOM1
38017	cg18674961	-0.0167889166698441	IL12B_FOM1
38018	cg18815398	-0.000842594419113735	IL12B_FOM1
38019	cg18911945	-0.000856342295122585	IL12B_FOM1
38020	cg18949315	-0.00225833776048912	IL12B_FOM1
38021	cg19142181	0.000277933345551112	IL12B_FOM1
38022	cg19223824	-0.00800202660835995	IL12B_FOM1
38023	cg19241311	0.00130368882818608	IL12B_FOM1
38024	cg19528338	0.00115079721790024	IL12B_FOM1
38025	cg19545472	0.0035899208018266	IL12B_FOM1
38026	cg20139447	0.000159823441120848	IL12B_FOM1
38027	cg20388329	-0.00259176604771106	IL12B_FOM1
38028	cg20442941	-0.00339097621137196	IL12B_FOM1
38029	cg20592836	0.00490367457046135	IL12B_FOM1
38030	cg20777315	0.000566447220893895	IL12B_FOM1
38031	cg20783699	-0.00225667349782593	IL12B_FOM1
38032	cg20802515	0.00109486449754332	IL12B_FOM1
38033	cg20810997	-0.000178055884069447	IL12B_FOM1
38034	cg20852302	-0.00227435596680093	IL12B_FOM1
38035	cg20908200	-0.00527534046778283	IL12B_FOM1
38036	cg20924428	-0.0033386950751698	IL12B_FOM1
38037	cg20925811	7.81451789563747e-05	IL12B_FOM1
38038	cg20955836	0.00128366951540149	IL12B_FOM1
38039	cg21130926	0.0105681389939896	IL12B_FOM1
38040	cg21132536	0.00181972015810917	IL12B_FOM1
38041	cg21183165	0.000402980229856522	IL12B_FOM1
38042	cg21341134	0.000876921555785887	IL12B_FOM1
38043	cg21433085	-0.000838532772983171	IL12B_FOM1
38044	cg21543589	0.000174966220157561	IL12B_FOM1
38045	cg21721340	0.00123532252706211	IL12B_FOM1
38046	cg22087367	0.00013337718475698	IL12B_FOM1
38047	cg22298088	-0.00432394897360996	IL12B_FOM1
38048	cg22335228	0.000216559667706557	IL12B_FOM1
38049	cg22510412	-0.000509806766888078	IL12B_FOM1
38050	cg22595230	0.000738576275677369	IL12B_FOM1
38051	cg22943498	-0.00688578644120123	IL12B_FOM1
38052	cg22989419	-0.00183311918968715	IL12B_FOM1
38053	cg23159704	-0.00072015836691216	IL12B_FOM1
38054	cg23352030	-0.00043248834018064	IL12B_FOM1
38055	cg23484981	-0.00158546946760182	IL12B_FOM1
38056	cg23499977	-0.000429372775296128	IL12B_FOM1
38057	cg23605670	-0.00116670585434452	IL12B_FOM1
38058	cg23629496	0.000278503781507734	IL12B_FOM1
38059	cg23693705	0.00322676535515226	IL12B_FOM1
38060	cg23815320	-2.01855497784929e-05	IL12B_FOM1
38061	cg24088408	-0.00125365579838616	IL12B_FOM1
38062	cg24211006	0.00175002336249552	IL12B_FOM1
38063	cg24332577	-0.000819942778747809	IL12B_FOM1
38064	cg24334029	-0.00164540790522056	IL12B_FOM1
38065	cg24401441	0.00140004148980438	IL12B_FOM1
38066	cg24617313	-0.00145063170403682	IL12B_FOM1
38067	cg24675557	-0.003282725185896	IL12B_FOM1
38068	cg24845165	0.000180970448318701	IL12B_FOM1
38069	cg24859648	-0.0147394629132057	IL12B_FOM1
38070	cg24912415	-0.000220995489073044	IL12B_FOM1
38071	cg24940951	-4.1487779551258e-05	IL12B_FOM1
38072	cg25006249	0.0026664598577326	IL12B_FOM1
38073	cg25071135	-0.000640098676447887	IL12B_FOM1
38074	cg25155022	0.00153483251723605	IL12B_FOM1
38075	cg25181043	-0.000728849683660553	IL12B_FOM1
38076	cg25221337	-0.00143463542272707	IL12B_FOM1
38077	cg25325636	-0.00059075521479673	IL12B_FOM1
38078	cg25325723	0.0027234608991445	IL12B_FOM1
38079	cg25367568	-0.00365655239700332	IL12B_FOM1
38080	cg25401628	-0.000763947964907341	IL12B_FOM1
38081	cg25501930	-0.00136607094881766	IL12B_FOM1
38082	cg25502144	-0.00284105980286064	IL12B_FOM1
38083	cg25712981	-0.00162173196027714	IL12B_FOM1
38084	cg25912611	0.00290367769435059	IL12B_FOM1
38085	cg26050636	-0.000456887695718344	IL12B_FOM1
38086	cg26089705	-0.0026428745284019	IL12B_FOM1
38087	cg26145268	-0.00316068903255594	IL12B_FOM1
38088	cg26216876	0.0010513977570335	IL12B_FOM1
38089	cg26306893	0.000537288901263146	IL12B_FOM1
38090	cg26365090	0.00272788837880271	IL12B_FOM1
38091	cg26604799	-0.000819018753590232	IL12B_FOM1
38092	cg26861732	0.00472132423426599	IL12B_FOM1
38093	cg27130882	-0.000602890588951762	IL12B_FOM1
38094	cg27133230	-0.000518874667729343	IL12B_FOM1
38095	cg27563985	0.00159698053030361	IL12B_FOM1
38096	cg00274965	-0.00267926790001063	IL12B_FOM1
38097	cg00551647	0.00854424301049117	IL12B_FOM1
38098	cg00607912	-0.00194849504452231	IL12B_FOM1
38099	cg00622702	-0.00435710547123993	IL12B_FOM1
38100	cg00662446	0.00328975674187553	IL12B_FOM1
38101	cg00695416	0.00083002606644603	IL12B_FOM1
38102	cg00707688	0.000959326821300761	IL12B_FOM1
38103	cg00762003	-0.00236957612317638	IL12B_FOM1
38104	cg00791920	0.00018720908180944	IL12B_FOM1
38105	cg00937982	0.00236150727650586	IL12B_FOM1
38106	cg00949980	-0.000651205598906355	IL12B_FOM1
38107	cg01233397	-0.0017962879009715	IL12B_FOM1
38108	cg01347946	-0.00136297260691529	IL12B_FOM1
38109	cg01359822	-0.000523491515166944	IL12B_FOM1
38110	cg01598160	0.00104344052913581	IL12B_FOM1
38111	cg01719987	-0.00019423855501321	IL12B_FOM1
38112	cg01895398	0.000332723132000851	IL12B_FOM1
38113	cg02119577	-0.00133108466285985	IL12B_FOM1
38114	cg02188142	-0.000179225201136325	IL12B_FOM1
38115	cg02197629	0.0018584243611479	IL12B_FOM1
38116	cg02464073	0.0135619037272825	IL12B_FOM1
38117	cg02837600	5.39683169480604e-05	IL12B_FOM1
38118	cg02873954	0.000951353525688474	IL12B_FOM1
38119	cg03127334	-0.00223531757289038	IL12B_FOM1
38120	cg03364381	0.00228881466212522	IL12B_FOM1
38121	cg03539747	0.0011690572791939	IL12B_FOM1
38122	cg03705621	0.000922547222155514	IL12B_FOM1
38123	cg03706056	-0.00193057818604566	IL12B_FOM1
38124	cg04204557	-0.00090623060587242	IL12B_FOM1
38125	cg04443870	8.36233240432217e-06	IL12B_FOM1
38126	cg04564515	-0.00117864071234314	IL12B_FOM1
38127	cg04663690	-0.00206975102100156	IL12B_FOM1
38128	cg04767174	0.00792496304378804	IL12B_FOM1
38129	cg05063690	-0.00839897913711915	IL12B_FOM1
38130	cg05194808	0.000471909959564923	IL12B_FOM1
38131	cg05349828	-0.000255686119846019	IL12B_FOM1
38132	cg05564340	-0.00112377170962593	IL12B_FOM1
38133	cg05627733	0.000699419818233298	IL12B_FOM1
38134	cg05638648	-0.00413148385144367	IL12B_FOM1
38135	cg05809586	0.00152582660300239	IL12B_FOM1
38136	cg05896524	0.00453285146567498	IL12B_FOM1
38137	cg06118533	-0.00113701061353333	IL12B_FOM1
38138	cg06212876	-0.000795086527305855	IL12B_FOM1
38139	cg06343169	-0.000450510415056559	IL12B_FOM1
38140	cg06463313	0.0046996288774145	IL12B_FOM1
38141	cg06618935	-0.0149079703948879	IL12B_FOM1
38142	cg07018760	-1.58277797149696e-05	IL12B_FOM1
38143	cg07285621	0.00257856341322082	IL12B_FOM1
38144	cg07462053	-0.000412077750552033	IL12B_FOM1
38145	cg07529122	-0.00100102262557572	IL12B_FOM1
38146	cg07747299	0.00184028572048347	IL12B_FOM1
38147	cg07780114	0.00185735692873071	IL12B_FOM1
38148	cg08155625	-0.000785789962279527	IL12B_FOM1
38149	cg08320524	0.000256932172920947	IL12B_FOM1
38150	cg08407901	-0.00207470602991423	IL12B_FOM1
38151	cg08429347	-0.00146650385038247	IL12B_FOM1
38152	cg08451325	-0.000708940072316206	IL12B_FOM1
38153	cg08742575	0.000376863351754698	IL12B_FOM1
38154	cg08880261	-0.017448738631609	IL12B_FOM1
38155	cg09026600	-0.00403142632640119	IL12B_FOM1
38156	cg09247736	-0.00113144839334993	IL12B_FOM1
38157	cg09371744	0.000488095921829765	IL12B_FOM1
38158	cg09374293	0.00172597912301221	IL12B_FOM1
38159	cg09417038	-0.00993656588726951	IL12B_FOM1
38160	cg09676390	3.34740741297044e-05	IL12B_FOM1
38161	cg09884350	-0.000109968196449575	IL12B_FOM1
38162	cg10273072	-0.000431202766765905	IL12B_FOM1
38163	cg10296238	0.0115600062184007	IL12B_FOM1
38164	cg10605724	0.00116888250829352	IL12B_FOM1
38165	cg10719920	0.000944142024765345	IL12B_FOM1
38166	cg10788927	-0.000401651816159324	IL12B_FOM1
38167	cg11088471	0.00391786264433065	IL12B_FOM1
38168	cg11287055	-0.00313357522691514	IL12B_FOM1
38169	cg11410404	0.00474927061362033	IL12B_FOM1
38170	cg11511842	0.00106129930769831	IL12B_FOM1
38171	cg12016809	0.000593399461780698	IL12B_FOM1
38172	cg12162886	0.0006184530176632	IL12B_FOM1
38173	cg12244325	0.000298677334582688	IL12B_FOM1
38174	cg12379764	-0.00409975692331374	IL12B_FOM1
38175	cg12457659	-0.00111111863267235	IL12B_FOM1
38176	cg12746557	0.00135753079764844	IL12B_FOM1
38177	cg13012494	0.00263986230600603	IL12B_FOM1
38178	cg13136556	0.000627446523597469	IL12B_FOM1
38179	cg13223565	0.000275563032289944	IL12B_FOM1
38180	cg13732083	0.0016043793945621	IL12B_FOM1
38181	cg13840526	0.000125574331428061	IL12B_FOM1
38182	cg14174221	0.00110748574156132	IL12B_FOM1
38183	cg14562076	-0.00245404047176554	IL12B_FOM1
38184	cg15383847	-0.000275399970145332	IL12B_FOM1
38185	cg15470298	0.00207652252368008	IL12B_FOM1
38186	cg15636421	-0.00629185414150166	IL12B_FOM1
38187	cg15636792	0.00210025126248973	IL12B_FOM1
38188	cg15959464	0.0102449388884519	IL12B_FOM1
38189	cg16717549	0.000613972160104727	IL12B_FOM1
38190	cg16719517	0.00257358822802258	IL12B_FOM1
38191	cg16881730	-0.000866429650250495	IL12B_FOM1
38192	cg17131262	-3.35212311922055e-05	IL12B_FOM1
38193	cg17839758	0.000887615990613697	IL12B_FOM1
38194	cg18113101	-0.000290483286982376	IL12B_FOM1
38195	cg18220632	0.000272312607012306	IL12B_FOM1
38196	cg18460830	-0.000650977533233602	IL12B_FOM1
38197	cg18502618	0.00195603121894266	IL12B_FOM1
38198	cg18689454	0.00125044664624753	IL12B_FOM1
38199	cg18879389	-0.000185822711714583	IL12B_FOM1
38200	cg19245335	-0.000640773349831585	IL12B_FOM1
38201	cg19469449	0.00307113261160803	IL12B_FOM1
38202	cg19815989	0.00290644789426763	IL12B_FOM1
38203	cg19821361	0.00234491962396642	IL12B_FOM1
38204	cg20187011	0.0055552927421114	IL12B_FOM1
38205	cg20220242	0.00173227524327941	IL12B_FOM1
38206	cg20678665	6.89128511065035e-05	IL12B_FOM1
38207	cg20966660	0.000625749281962389	IL12B_FOM1
38208	cg21000999	-0.00192709294199267	IL12B_FOM1
38209	cg21006727	-0.000804759140251359	IL12B_FOM1
38210	cg21069494	0.00018361896519719	IL12B_FOM1
38211	cg21088514	0.000409161731590192	IL12B_FOM1
38212	cg21139150	0.00342395392505389	IL12B_FOM1
38213	cg21549285	-0.000358395592939759	IL12B_FOM1
38214	cg21693883	0.000527473906348884	IL12B_FOM1
38215	cg21832243	-0.00192360061759045	IL12B_FOM1
38216	cg21916358	0.00820521570395802	IL12B_FOM1
38217	cg22240348	0.00086055444593097	IL12B_FOM1
38218	cg22405653	0.00131266734812969	IL12B_FOM1
38219	cg22414262	0.000845911440398574	IL12B_FOM1
38220	cg22635096	-0.000443095252729226	IL12B_FOM1
38221	cg22698744	-0.00117763211874905	IL12B_FOM1
38222	cg22871721	-0.0012962060244301	IL12B_FOM1
38223	cg22940953	0.00154336766116855	IL12B_FOM1
38224	cg23036852	3.62703829238295e-05	IL12B_FOM1
38225	cg23191009	-0.0017559625839355	IL12B_FOM1
38226	cg23273209	-0.00128194445107309	IL12B_FOM1
38227	cg24145481	0.00063836216562771	IL12B_FOM1
38228	cg24341911	-0.000757284724264438	IL12B_FOM1
38229	cg24356473	0.00393877785883745	IL12B_FOM1
38230	cg24479382	-0.0104152800882323	IL12B_FOM1
38231	cg24573261	0.00126746299380939	IL12B_FOM1
38232	cg24753998	-0.00165778192934777	IL12B_FOM1
38233	cg24827626	0.000288194248657387	IL12B_FOM1
38234	cg24877093	0.000380589104901052	IL12B_FOM1
38235	cg24945462	0.00336891321500979	IL12B_FOM1
38236	cg25545878	0.00105779073362301	IL12B_FOM1
38237	cg26118698	-0.000283465093115961	IL12B_FOM1
38238	cg26772386	-0.00136145002676852	IL12B_FOM1
38239	cg26909477	-0.000163272255075021	IL12B_FOM1
38240	cg27149567	-0.000316359539944585	IL12B_FOM1
38241	cg27244972	-0.00758845036031764	IL12B_FOM1
38242	cg27307781	0.00163826379128909	IL12B_FOM1
38243	cg27483469	-2.94341862455716e-05	IL12B_FOM1
38244	cg27519424	0.00381934393990076	IL12B_FOM1
38245	cg00083937	0.00168327478553284	IL12B_FOM1
38246	cg00099240	-0.00123134296844366	IL12B_FOM1
38247	cg00147172	0.00446383293000384	IL12B_FOM1
38248	cg00148558	0.000685163847859553	IL12B_FOM1
38249	cg00192046	0.00862082608705307	IL12B_FOM1
38250	cg00243527	0.00977013464368594	IL12B_FOM1
38251	cg00266865	0.00286037434991498	IL12B_FOM1
38252	cg00270625	0.00237909324725048	IL12B_FOM1
38253	cg00390484	0.00163459708561995	IL12B_FOM1
38254	cg00521399	0.00335579303916527	IL12B_FOM1
38255	cg00724839	3.04677081327981e-05	IL12B_FOM1
38256	cg00740510	0.00174365022665901	IL12B_FOM1
38257	cg00745520	-0.000321033805434668	IL12B_FOM1
38258	cg00860359	0.00129956503290871	IL12B_FOM1
38259	cg00907283	-0.00118762836938546	IL12B_FOM1
38260	cg00944631	0.00991366942394513	IL12B_FOM1
38261	cg01081346	0.000876462423601895	IL12B_FOM1
38262	cg01111856	0.00472903641841256	IL12B_FOM1
38263	cg01141459	-0.00229053548397698	IL12B_FOM1
38264	cg01164099	0.00110319393751275	IL12B_FOM1
38265	cg01206349	9.82753545286772e-05	IL12B_FOM1
38266	cg01234546	0.00396852584772029	IL12B_FOM1
38267	cg01238044	-0.00443781399271343	IL12B_FOM1
38268	cg01245880	0.000408574714015911	IL12B_FOM1
38269	cg01407881	-0.000317597407272595	IL12B_FOM1
38270	cg01514353	0.000494077443845503	IL12B_FOM1
38271	cg01529207	-0.00232257823121432	IL12B_FOM1
38272	cg01557738	-0.000518259685596991	IL12B_FOM1
38273	cg01794190	-0.00214763303360929	IL12B_FOM1
38274	cg01794929	0.000537421233905143	IL12B_FOM1
38275	cg01796641	-0.00245020598394592	IL12B_FOM1
38276	cg01808030	-0.00157321215691775	IL12B_FOM1
38277	cg01907106	-0.00161862198468448	IL12B_FOM1
38278	cg01917657	0.00145047770066965	IL12B_FOM1
38279	cg02031638	-0.000516732189982462	IL12B_FOM1
38280	cg02122610	0.000203739191799943	IL12B_FOM1
38281	cg02233750	0.000428876887739292	IL12B_FOM1
38282	cg02412616	0.000660679570791646	IL12B_FOM1
38283	cg02454750	0.00128555615251697	IL12B_FOM1
38284	cg02469909	-0.0020353450541639	IL12B_FOM1
38285	cg02532700	0.000818251113460283	IL12B_FOM1
38286	cg02541592	-0.000995204157784106	IL12B_FOM1
38287	cg02556928	0.00490828213449621	IL12B_FOM1
38288	cg03025148	-0.00103823986032766	IL12B_FOM1
38289	cg03043822	0.00107655520449177	IL12B_FOM1
38290	cg03097190	-5.10362527823677e-05	IL12B_FOM1
38291	cg03311906	0.00765340032500799	IL12B_FOM1
38292	cg03408904	-0.000496503362742585	IL12B_FOM1
38293	cg03454920	-0.00226437416002127	IL12B_FOM1
38294	cg03486669	0.000331268913799041	IL12B_FOM1
38295	cg03587241	0.00184183400765773	IL12B_FOM1
38296	cg03684807	-0.000206999082347074	IL12B_FOM1
38297	cg04115381	0.00017594278680798	IL12B_FOM1
38298	cg04172426	-0.00253228386497301	IL12B_FOM1
38299	cg04177826	-0.000104794599781404	IL12B_FOM1
38300	cg04234412	-0.0188654705284816	IL12B_FOM1
38301	cg04692870	0.000323296728009881	IL12B_FOM1
38302	cg04722059	-0.00162189202940704	IL12B_FOM1
38303	cg04929173	-0.000928153335413088	IL12B_FOM1
38304	cg04965050	0.00193332560300001	IL12B_FOM1
38305	cg04983276	-0.000374962302593152	IL12B_FOM1
38306	cg05072413	0.00321557916909199	IL12B_FOM1
38307	cg05292289	-5.49751193394498e-05	IL12B_FOM1
38308	cg05418105	0.000465493293996889	IL12B_FOM1
38309	cg05565052	-0.00114811483135368	IL12B_FOM1
38310	cg05802560	-0.00136105730488297	IL12B_FOM1
38311	cg06351537	-0.0119766627870548	IL12B_FOM1
38312	cg06397161	2.32451543201434e-05	IL12B_FOM1
38313	cg06407434	-0.000541075013570425	IL12B_FOM1
38314	cg06462666	-0.00119579330623621	IL12B_FOM1
38315	cg06748147	-0.00242566683066173	IL12B_FOM1
38316	cg06930252	0.000403200691397581	IL12B_FOM1
38317	cg06961233	0.00161434589018275	IL12B_FOM1
38318	cg07059402	0.00228805421261046	IL12B_FOM1
38319	cg07195195	-0.000603436214532336	IL12B_FOM1
38320	cg07251788	-0.000391617977875753	IL12B_FOM1
38321	cg07252792	0.000888028214747848	IL12B_FOM1
38322	cg07436224	0.00102325272430178	IL12B_FOM1
38323	cg07459594	0.00063982636526559	IL12B_FOM1
38324	cg07600533	-0.0073686511136072	IL12B_FOM1
38325	cg07795082	0.00332730936068637	IL12B_FOM1
38326	cg08471335	-0.000977515457813228	IL12B_FOM1
38327	cg08819022	0.00293585016681619	IL12B_FOM1
38328	cg08837037	0.000545674319052287	IL12B_FOM1
38329	cg09137533	-0.000842001686178695	IL12B_FOM1
38330	cg09828714	-0.00107134875213593	IL12B_FOM1
38331	cg09895653	0.000944781579977021	IL12B_FOM1
38332	cg09978533	-0.00298763562659665	IL12B_FOM1
38333	cg10191799	-0.000401903327043185	IL12B_FOM1
38334	cg10384919	0.00194241859139102	IL12B_FOM1
38335	cg10416593	0.00377942231302791	IL12B_FOM1
38336	cg10694833	-0.000410338780112286	IL12B_FOM1
38337	cg10836392	0.000161349739755979	IL12B_FOM1
38338	cg10976318	-0.000103339507666757	IL12B_FOM1
38339	cg11019791	0.00158138524804121	IL12B_FOM1
38340	cg11141652	0.00147198748926428	IL12B_FOM1
38341	cg11204680	-0.000839952909267629	IL12B_FOM1
38342	cg11466708	0.00751142891495721	IL12B_FOM1
38343	cg11503875	-1.24215456343488e-05	IL12B_FOM1
38344	cg11533712	0.000112345393090406	IL12B_FOM1
38345	cg11945372	0.000217105236842489	IL12B_FOM1
38346	cg12419862	-0.000951756934596707	IL12B_FOM1
38347	cg12427303	0.00151444838572463	IL12B_FOM1
38348	cg12550055	-0.00258723958494715	IL12B_FOM1
38349	cg12906381	0.00350522924672125	IL12B_FOM1
38350	cg13124342	0.00179327530706909	IL12B_FOM1
38351	cg13245431	-0.0043044881737167	IL12B_FOM1
38352	cg13270055	0.00498634519936736	IL12B_FOM1
38353	cg13306870	-0.00366098031730922	IL12B_FOM1
38354	cg13318129	-0.00954428746792302	IL12B_FOM1
38355	cg13567870	-0.000558669856071001	IL12B_FOM1
38356	cg14014225	0.000207003196381478	IL12B_FOM1
38357	cg14112997	-0.00903148840440303	IL12B_FOM1
38358	cg14372705	0.000902124917969356	IL12B_FOM1
38359	cg14395060	0.000202294458331992	IL12B_FOM1
38360	cg14596108	0.00214493894358954	IL12B_FOM1
38361	cg14679444	0.000645717609805462	IL12B_FOM1
38362	cg14884760	-0.00201778311266096	IL12B_FOM1
38363	cg14942952	0.0012829525562612	IL12B_FOM1
38364	cg15013830	-0.00155387789973531	IL12B_FOM1
38365	cg15044932	0.000463056057290336	IL12B_FOM1
38366	cg15130481	0.00281156497496618	IL12B_FOM1
38367	cg15236483	-0.000882264533874677	IL12B_FOM1
38368	cg15242686	0.00314374284319339	IL12B_FOM1
38369	cg15429214	0.000420263727998992	IL12B_FOM1
38370	cg15498409	-0.00154799727325358	IL12B_FOM1
38371	cg15552843	-0.000125812328163301	IL12B_FOM1
38372	cg15706568	-0.00584603883583879	IL12B_FOM1
38373	cg15989594	-0.000774937550598133	IL12B_FOM1
38374	cg16121206	-0.000958579386218114	IL12B_FOM1
38375	cg16122736	-0.000221289598126151	IL12B_FOM1
38376	cg16210088	0.00345303440628667	IL12B_FOM1
38377	cg16386697	0.00101196310005211	IL12B_FOM1
38378	cg16576255	-0.000922427231535566	IL12B_FOM1
38379	cg16686158	0.00208175718882784	IL12B_FOM1
38380	cg16760049	-0.00240654790176691	IL12B_FOM1
38381	cg16778382	0.00162495842121236	IL12B_FOM1
38382	cg16932094	0.000546016748897159	IL12B_FOM1
38383	cg16981421	-0.00152452778158374	IL12B_FOM1
38384	cg16997375	-0.00106599427606149	IL12B_FOM1
38385	cg17005068	-0.0120483402693083	IL12B_FOM1
38386	cg17054759	-0.000730124624718113	IL12B_FOM1
38387	cg17074396	0.00161021458218342	IL12B_FOM1
38388	cg17137457	0.00199430005713539	IL12B_FOM1
38389	cg17205386	-0.00767864774806283	IL12B_FOM1
38390	cg17231600	-6.34114899555186e-05	IL12B_FOM1
38391	cg17385662	-0.00210797064862195	IL12B_FOM1
38392	cg17610931	-0.000377380918577836	IL12B_FOM1
38393	cg17662493	0.0118370051991139	IL12B_FOM1
38394	cg17733820	-0.00152110538061179	IL12B_FOM1
38395	cg18005822	-0.00123691448686775	IL12B_FOM1
38396	cg18190219	0.000292969210429207	IL12B_FOM1
38397	cg18445088	-0.00112862577182756	IL12B_FOM1
38398	cg18507053	0.000665782910496789	IL12B_FOM1
38399	cg18514595	0.00193765008958952	IL12B_FOM1
38400	cg18613324	-0.000697172238499447	IL12B_FOM1
38401	cg18875629	-0.00122721205600566	IL12B_FOM1
38402	cg19033444	0.000188454392710038	IL12B_FOM1
38403	cg19112186	0.000400993762101429	IL12B_FOM1
38404	cg19260144	-0.000346613933209789	IL12B_FOM1
38405	cg19346084	0.00407240328195927	IL12B_FOM1
38406	cg19414598	0.000562945873183065	IL12B_FOM1
38407	cg19470385	-0.00450695980040223	IL12B_FOM1
38408	cg19543968	0.000122591410474257	IL12B_FOM1
38409	cg19658332	-0.00055234183785883	IL12B_FOM1
38410	cg19707653	-0.00069445363993622	IL12B_FOM1
38411	cg20064778	-0.00607310524595894	IL12B_FOM1
38412	cg20209891	0.000214283257812428	IL12B_FOM1
38413	cg20548231	0.0043354244272543	IL12B_FOM1
38414	cg20698113	-0.000552097237972141	IL12B_FOM1
38415	cg20744362	0.000900374160403322	IL12B_FOM1
38416	cg20758098	0.000884697961229002	IL12B_FOM1
38417	cg20797203	0.00156558387196822	IL12B_FOM1
38418	cg21132420	-0.00495083340995698	IL12B_FOM1
38419	cg21342728	0.00311956914948269	IL12B_FOM1
38420	cg21445911	-1.54847324327791e-05	IL12B_FOM1
38421	cg21515305	0.00158220358216223	IL12B_FOM1
38422	cg21542574	-0.000245850068547622	IL12B_FOM1
38423	cg21774397	-0.00141104398215246	IL12B_FOM1
38424	cg21948803	-0.00105151952646243	IL12B_FOM1
38425	cg22041137	6.01786426040813e-06	IL12B_FOM1
38426	cg22229142	-0.000200271344123916	IL12B_FOM1
38427	cg22347705	0.000822832586240361	IL12B_FOM1
38428	cg22404498	0.00187841778560793	IL12B_FOM1
38429	cg22512803	0.000877603186714711	IL12B_FOM1
38430	cg22934020	0.0013460637064644	IL12B_FOM1
38431	cg23225050	-0.000979566409769881	IL12B_FOM1
38432	cg23234820	0.000157952742854226	IL12B_FOM1
38433	cg23428387	-0.004006175098162	IL12B_FOM1
38434	cg23441595	0.000273502643002562	IL12B_FOM1
38435	cg23509574	8.45827922866399e-06	IL12B_FOM1
38436	cg23707005	0.00119005615540939	IL12B_FOM1
38437	cg24565820	-0.00104489849398323	IL12B_FOM1
38438	cg24848192	0.0117498832551697	IL12B_FOM1
38439	cg25125450	0.00378688089296071	IL12B_FOM1
38440	cg25338000	-0.00249815539571826	IL12B_FOM1
38441	cg25368284	-0.00262496359931035	IL12B_FOM1
38442	cg25390635	0.000933563520795805	IL12B_FOM1
38443	cg25665606	-0.00266985315563718	IL12B_FOM1
38444	cg25956985	-0.00139011555735932	IL12B_FOM1
38445	cg26014401	0.00380759959086653	IL12B_FOM1
38446	cg26730347	0.000211765802283656	IL12B_FOM1
38447	cg26757722	-0.00018226299347228	IL12B_FOM1
38448	cg26822175	0.00485815994471188	IL12B_FOM1
38449	cg27200006	0.000238884668562354	IL12B_FOM1
38450	cg27338353	0.000948666860784498	IL12B_FOM1
38451	ch.22.48274842R	0.00264381778872519	IL12B_FOM1
38452	(Intercept)	2.25833511536921	IL24_FOM1
38453	cg16293892	1.13334721153676e-06	IL24_FOM1
38454	cg05248234	-7.03627237247791e-05	IL24_FOM1
38455	(Intercept)	0.881056237774578	IL13_FOM1
38456	cg11251367	-0.0174279430031277	IL13_FOM1
38457	cg14241748	-0.000671014257482475	IL13_FOM1
38458	cg27230769	0.0041924051288124	IL13_FOM1
38459	(Intercept)	0.990938278759123	ARTN_FOM1
38460	cg26846609	0.00312359476375486	ARTN_FOM1
38461	cg11738485	-0.000974429778909616	ARTN_FOM1
38462	(Intercept)	9.68879737758973	MMP10_FOM1
38463	cg12479705	-0.00230160945842129	MMP10_FOM1
38464	cg05730108	0.00329668948558721	MMP10_FOM1
38465	(Intercept)	4.05648252931737	IL10_FOM1
38466	cg10452588	8.94347433755814e-05	IL10_FOM1
38467	cg11888470	1.44727218388991e-05	IL10_FOM1
38468	cg10695549	-2.05693838222731e-07	IL10_FOM1
38469	(Intercept)	4.3557715679477	TNF_FOM1
38470	cg08103988	0.00075356128391704	TNF_FOM1
38471	cg08407901	0.00373743442336268	TNF_FOM1
38472	(Intercept)	11.5289590868573	CCL23_FOM1
38473	cg05509228	2.59313484586955e-06	CCL23_FOM1
38474	cg15083522	-0.000100227342327987	CCL23_FOM1
38475	(Intercept)	6.77728237465944	CD5_FOM1
38476	cg04450797	1.56196415113729e-05	CD5_FOM1
38477	cg08210706	-1.59474786240278e-05	CD5_FOM1
38478	(Intercept)	6.48657830961329	CCL3_FOM1
38479	cg11956442	-0.00790800692189557	CCL3_FOM1
38480	cg22251955	0.0406049227845714	CCL3_FOM1
38481	(Intercept)	10.4419642075207	Flt3L_FOM1
38482	cg02802508	-0.00192096539065289	Flt3L_FOM1
38483	cg07728631	-0.00223166335758263	Flt3L_FOM1
38484	cg09197443	0.00458145533371139	Flt3L_FOM1
38485	cg13851368	-0.0020748539589732	Flt3L_FOM1
38486	cg15027426	-0.000514833006553602	Flt3L_FOM1
38487	cg22509014	-0.000678728553049577	Flt3L_FOM1
38488	cg25059696	0.000569501369780645	Flt3L_FOM1
38489	cg26251715	-0.00279528374711084	Flt3L_FOM1
38490	cg26475999	-0.000684540639098864	Flt3L_FOM1
38491	cg27402302	-0.00077442507291488	Flt3L_FOM1
38492	cg00018261	0.00165039060640829	Flt3L_FOM1
38493	cg00072288	-0.00351676749557197	Flt3L_FOM1
38494	cg00116709	0.00110823102817836	Flt3L_FOM1
38495	cg00126657	-0.00101195389819062	Flt3L_FOM1
38496	cg00128197	-0.000187200237127185	Flt3L_FOM1
38497	cg00151234	-0.000466208534195863	Flt3L_FOM1
38498	cg00238052	0.00130325794053382	Flt3L_FOM1
38499	cg00258480	-0.00238498409069061	Flt3L_FOM1
38500	cg00265812	0.000904142527075845	Flt3L_FOM1
38501	cg00279797	-0.0018792746653283	Flt3L_FOM1
38502	cg00375105	-0.000412384778250407	Flt3L_FOM1
38503	cg00387940	-0.00138861660120555	Flt3L_FOM1
38504	cg00391379	-4.6639457222673e-05	Flt3L_FOM1
38505	cg00402910	-0.00203897200713839	Flt3L_FOM1
38506	cg00408231	-0.000840033676068709	Flt3L_FOM1
38507	cg00412554	-0.00162564653244413	Flt3L_FOM1
38508	cg00416689	-0.00115563814791878	Flt3L_FOM1
38509	cg00426668	-0.000476326364695858	Flt3L_FOM1
38510	cg00428314	-0.00152000122567027	Flt3L_FOM1
38511	cg00431602	-0.000761679181587221	Flt3L_FOM1
38512	cg00433220	-0.000493909424798012	Flt3L_FOM1
38513	cg00523465	-0.000459956500505934	Flt3L_FOM1
38514	cg00603890	-0.00222466302381192	Flt3L_FOM1
38515	cg00673685	-0.00126407721700943	Flt3L_FOM1
38516	cg00680081	0.00282709470939099	Flt3L_FOM1
38517	cg00723973	-0.000188749423535639	Flt3L_FOM1
38518	cg00735876	-4.56024950617787e-05	Flt3L_FOM1
38519	cg00750740	-0.000881514405279079	Flt3L_FOM1
38520	cg00752874	0.00293521975953082	Flt3L_FOM1
38521	cg00762681	-0.00493025314230817	Flt3L_FOM1
38522	cg00809111	0.00034822123783334	Flt3L_FOM1
38523	cg00815770	-0.000327630299370976	Flt3L_FOM1
38524	cg00816548	-0.000180339062319285	Flt3L_FOM1
38525	cg00832136	0.000597657405309919	Flt3L_FOM1
38526	cg00845806	0.000113777875229304	Flt3L_FOM1
38527	cg00916680	0.000746705711302827	Flt3L_FOM1
38528	cg00936349	-0.000180188408652084	Flt3L_FOM1
38529	cg00968771	0.00106589413033422	Flt3L_FOM1
38530	cg01003813	-0.00305098467182631	Flt3L_FOM1
38531	cg01008919	0.00148662465016322	Flt3L_FOM1
38532	cg01009686	-0.00132563584838831	Flt3L_FOM1
38533	cg01043588	-0.00318418134224753	Flt3L_FOM1
38534	cg01064194	2.00722544402705e-06	Flt3L_FOM1
38535	cg01083397	-0.000603552795014241	Flt3L_FOM1
38536	cg01084827	-0.000626668365281628	Flt3L_FOM1
38537	cg01087287	-0.000286681400232418	Flt3L_FOM1
38538	cg01098871	-4.17283308534899e-05	Flt3L_FOM1
38539	cg01151305	0.00112234168734214	Flt3L_FOM1
38540	cg01172526	-0.00032403308143293	Flt3L_FOM1
38541	cg01186310	-4.44820785566383e-05	Flt3L_FOM1
38542	cg01215061	-2.84861013335476e-05	Flt3L_FOM1
38543	cg01275664	-0.000227162869730359	Flt3L_FOM1
38544	cg01340520	-0.00106547262235351	Flt3L_FOM1
38545	cg01349336	0.00158343072109892	Flt3L_FOM1
38546	cg01372422	-0.000107618768000803	Flt3L_FOM1
38547	cg01377936	0.000739581275737218	Flt3L_FOM1
38548	cg01408260	0.00180682753671694	Flt3L_FOM1
38549	cg01426251	-0.000606464510754464	Flt3L_FOM1
38550	cg01460974	-0.00049043738865665	Flt3L_FOM1
38551	cg01477427	-0.00159519948437756	Flt3L_FOM1
38552	cg01488378	-0.000352610561314715	Flt3L_FOM1
38553	cg01543116	0.00123590581472798	Flt3L_FOM1
38554	cg01596349	-0.000293706065591046	Flt3L_FOM1
38555	cg01662650	-0.00404853754974762	Flt3L_FOM1
38556	cg01740135	0.00436703708805434	Flt3L_FOM1
38557	cg01765758	0.000313542696023604	Flt3L_FOM1
38558	cg01780361	0.000642335240374936	Flt3L_FOM1
38559	cg01804836	0.000110945569925264	Flt3L_FOM1
38560	cg01871025	0.000625498561614195	Flt3L_FOM1
38561	cg01891172	0.000487121032890782	Flt3L_FOM1
38562	cg01924074	-0.000746874677984186	Flt3L_FOM1
38563	cg01991530	-7.38270391325504e-05	Flt3L_FOM1
38564	cg01997410	-0.000285533064099576	Flt3L_FOM1
38565	cg01999076	-0.0013423808814695	Flt3L_FOM1
38566	cg02010442	-0.000537932919438027	Flt3L_FOM1
38567	cg02116333	-0.000787371699447543	Flt3L_FOM1
38568	cg02185190	0.00140004328491719	Flt3L_FOM1
38569	cg02233493	0.00045397795875418	Flt3L_FOM1
38570	cg02263675	-0.00172500422785745	Flt3L_FOM1
38571	cg02264182	-0.000115575572249897	Flt3L_FOM1
38572	cg02268650	-0.0013687321198837	Flt3L_FOM1
38573	cg02275016	-0.00194619051154845	Flt3L_FOM1
38574	cg02288017	0.000153702975025741	Flt3L_FOM1
38575	cg02327549	6.56368936191051e-05	Flt3L_FOM1
38576	cg02360578	0.00173313817147994	Flt3L_FOM1
38577	cg02416822	-0.000449862781463523	Flt3L_FOM1
38578	cg02495057	-0.000248557610123724	Flt3L_FOM1
38579	cg02583883	-0.00308578973074493	Flt3L_FOM1
38580	cg02702444	-0.00682187770630876	Flt3L_FOM1
38581	cg02710173	-0.000790483303934616	Flt3L_FOM1
38582	cg02772106	-0.000219557287212213	Flt3L_FOM1
38583	cg02779592	-0.000253527191182528	Flt3L_FOM1
38584	cg02830865	0.00222660928353904	Flt3L_FOM1
38585	cg02853686	0.000880477081933645	Flt3L_FOM1
38586	cg02858817	-5.81770479270544e-05	Flt3L_FOM1
38587	cg02879659	-5.49389012922039e-05	Flt3L_FOM1
38588	cg02895192	-0.00181560848071676	Flt3L_FOM1
38589	cg02971902	-0.000752844935699246	Flt3L_FOM1
38590	cg03027462	-0.000533164692649128	Flt3L_FOM1
38591	cg03058616	3.6611348135468e-05	Flt3L_FOM1
38592	cg03089994	-0.000782554955842439	Flt3L_FOM1
38593	cg03094405	-0.00112180685223308	Flt3L_FOM1
38594	cg03181214	-5.03135402398787e-05	Flt3L_FOM1
38595	cg03246590	-0.00126232467448968	Flt3L_FOM1
38596	cg03273606	0.00111812101372682	Flt3L_FOM1
38597	cg03317455	-0.000704213920035086	Flt3L_FOM1
38598	cg03329583	-0.000708331367830174	Flt3L_FOM1
38599	cg03360374	-0.000287227480738664	Flt3L_FOM1
38600	cg03435878	0.00073509305239689	Flt3L_FOM1
38601	cg03440272	-0.00208495217937685	Flt3L_FOM1
38602	cg03460546	-0.000629781785194673	Flt3L_FOM1
38603	cg03484234	-0.000831630715052937	Flt3L_FOM1
38604	cg03509565	-0.00512911320763432	Flt3L_FOM1
38605	cg03595428	0.000894356780224152	Flt3L_FOM1
38606	cg03650842	-0.000226839452233061	Flt3L_FOM1
38607	cg03659012	0.00151868239848096	Flt3L_FOM1
38608	cg03665601	-8.06119499728987e-05	Flt3L_FOM1
38609	cg03672915	0.00111457095017431	Flt3L_FOM1
38610	cg03688409	-0.00127343922141298	Flt3L_FOM1
38611	cg03749630	0.000774117511461728	Flt3L_FOM1
38612	cg03850976	-0.000892591679386395	Flt3L_FOM1
38613	cg03977822	-0.000376354759322265	Flt3L_FOM1
38614	cg03990195	-0.000234575374349711	Flt3L_FOM1
38615	cg03991766	-0.000340039605105535	Flt3L_FOM1
38616	cg03992092	-0.000590074887398977	Flt3L_FOM1
38617	cg04023829	-0.000901669331019452	Flt3L_FOM1
38618	cg04039555	0.00504982702486539	Flt3L_FOM1
38619	cg04044631	-0.000674441994578572	Flt3L_FOM1
38620	cg04065832	0.000415835741255736	Flt3L_FOM1
38621	cg04069419	0.00139581706759769	Flt3L_FOM1
38622	cg04143870	-7.3388066251188e-05	Flt3L_FOM1
38623	cg04158739	9.31045763248401e-05	Flt3L_FOM1
38624	cg04211807	-0.000781602643240695	Flt3L_FOM1
38625	cg04253298	0.000768990478437419	Flt3L_FOM1
38626	cg04277998	-0.00162755914040749	Flt3L_FOM1
38627	cg04288012	-0.00129052236473082	Flt3L_FOM1
38628	cg04298609	0.000284846761372054	Flt3L_FOM1
38629	cg04303560	-0.000742540278703422	Flt3L_FOM1
38630	cg04342904	-0.000419208196117521	Flt3L_FOM1
38631	cg04368919	5.0254793857634e-05	Flt3L_FOM1
38632	cg04492048	0.00161430291859522	Flt3L_FOM1
38633	cg04581892	-0.000346288959153495	Flt3L_FOM1
38634	cg04630982	0.00120966551471143	Flt3L_FOM1
38635	cg04637219	-0.000217656293345655	Flt3L_FOM1
38636	cg04642759	-0.000204033439676612	Flt3L_FOM1
38637	cg04675170	-0.000112575762728244	Flt3L_FOM1
38638	cg04730443	-0.00256673351538042	Flt3L_FOM1
38639	cg04743474	0.002707021042829	Flt3L_FOM1
38640	cg04768312	-0.000930337120219139	Flt3L_FOM1
38641	cg04771154	-2.27998093211023e-05	Flt3L_FOM1
38642	cg04811556	0.00186527288404463	Flt3L_FOM1
38643	cg04843340	-0.0011336764391573	Flt3L_FOM1
38644	cg04886769	-0.00147157450614048	Flt3L_FOM1
38645	cg04924141	-0.00016017021513979	Flt3L_FOM1
38646	cg04927540	0.0023990990148468	Flt3L_FOM1
38647	cg04929865	-0.000109686872432877	Flt3L_FOM1
38648	cg05032353	-0.00100957798244004	Flt3L_FOM1
38649	cg05047411	-0.00077846662282287	Flt3L_FOM1
38650	cg05052243	-0.00112245395767105	Flt3L_FOM1
38651	cg05071823	0.000378022534540937	Flt3L_FOM1
38652	cg05093999	-0.00310286346132825	Flt3L_FOM1
38653	cg05096731	1.79894001004282e-05	Flt3L_FOM1
38654	cg05121989	-0.000914928951288941	Flt3L_FOM1
38655	cg05135729	-0.00118047001658437	Flt3L_FOM1
38656	cg05135828	-0.000856300240268917	Flt3L_FOM1
38657	cg05141400	-0.000590498841654957	Flt3L_FOM1
38658	cg05147330	0.000473618729048402	Flt3L_FOM1
38659	cg05152874	0.000960265828600903	Flt3L_FOM1
38660	cg05155058	-0.00446637699235262	Flt3L_FOM1
38661	cg05185504	-0.00154452596099222	Flt3L_FOM1
38662	cg05190516	0.000970618150238781	Flt3L_FOM1
38663	cg05219035	-0.000370789150467937	Flt3L_FOM1
38664	cg05279113	3.16314983555386e-05	Flt3L_FOM1
38665	cg05295197	-0.000185506040260736	Flt3L_FOM1
38666	cg05305760	-0.00143704137861931	Flt3L_FOM1
38667	cg05375065	-0.000652973616829885	Flt3L_FOM1
38668	cg05379196	-0.000815395305835811	Flt3L_FOM1
38669	cg05425577	0.00238497321769535	Flt3L_FOM1
38670	cg05446138	-0.000151483679935479	Flt3L_FOM1
38671	cg05463948	-0.00189462715550463	Flt3L_FOM1
38672	cg05491276	-0.000115354293394749	Flt3L_FOM1
38673	cg05526804	-0.000684798902180521	Flt3L_FOM1
38674	cg05529533	-0.00221602436737351	Flt3L_FOM1
38675	cg05533223	-0.00102962078655236	Flt3L_FOM1
38676	cg05534333	-0.00108037311129115	Flt3L_FOM1
38677	cg05600581	-0.000858479660652577	Flt3L_FOM1
38678	cg05695959	-7.25587947383865e-05	Flt3L_FOM1
38679	cg05707218	6.1820327426158e-05	Flt3L_FOM1
38680	cg05785344	-0.00101692772813818	Flt3L_FOM1
38681	cg05860920	-0.000658020276774238	Flt3L_FOM1
38682	cg05877833	-0.000267775283036083	Flt3L_FOM1
38683	cg05883757	-9.07050738035023e-05	Flt3L_FOM1
38684	cg05996238	0.000300930216237738	Flt3L_FOM1
38685	cg06001976	-1.3039970681892e-05	Flt3L_FOM1
38686	cg06016684	0.000652612273237731	Flt3L_FOM1
38687	cg06051662	-0.000619286053919036	Flt3L_FOM1
38688	cg06055478	-0.00248998824843459	Flt3L_FOM1
38689	cg06055803	0.000117784414432896	Flt3L_FOM1
38690	cg06070578	0.00099799259880832	Flt3L_FOM1
38691	cg06093412	0.00101685384222056	Flt3L_FOM1
38692	cg06144999	-0.00292367464772116	Flt3L_FOM1
38693	cg06152434	-0.000607302964109534	Flt3L_FOM1
38694	cg06201264	-6.28577159898542e-05	Flt3L_FOM1
38695	cg06205205	6.93346489148597e-05	Flt3L_FOM1
38696	cg06238055	-0.00227922372723609	Flt3L_FOM1
38697	cg06318809	-0.000359045583371602	Flt3L_FOM1
38698	cg06338119	0.000894861450822912	Flt3L_FOM1
38699	cg06457149	0.00171366131143687	Flt3L_FOM1
38700	cg06457249	-0.000330836872762884	Flt3L_FOM1
38701	cg06504563	-0.000467366783149605	Flt3L_FOM1
38702	cg06538334	-0.00487014472451094	Flt3L_FOM1
38703	cg06616051	-0.000220453152442601	Flt3L_FOM1
38704	cg06647694	-0.00294164408411811	Flt3L_FOM1
38705	cg06649034	0.00100663705615284	Flt3L_FOM1
38706	cg06761424	0.000438857936966903	Flt3L_FOM1
38707	cg06792724	0.00188118936975141	Flt3L_FOM1
38708	cg06833902	3.86446207572903e-05	Flt3L_FOM1
38709	cg06918955	-0.000192084078695819	Flt3L_FOM1
38710	cg06919398	0.00113972044568548	Flt3L_FOM1
38711	cg06943593	-0.000213821738457224	Flt3L_FOM1
38712	cg06959635	-0.000469043312981335	Flt3L_FOM1
38713	cg06981242	-0.000298565410902013	Flt3L_FOM1
38714	cg07005924	-0.00109418465475799	Flt3L_FOM1
38715	cg07049424	0.00116573856034786	Flt3L_FOM1
38716	cg07115537	-0.000236002658690706	Flt3L_FOM1
38717	cg07153944	-0.000511976663500536	Flt3L_FOM1
38718	cg07194250	0.000451603244950946	Flt3L_FOM1
38719	cg07313078	-8.51338522976532e-05	Flt3L_FOM1
38720	cg07343739	-0.00119235812015032	Flt3L_FOM1
38721	cg07388258	-0.000361651525162472	Flt3L_FOM1
38722	cg07480829	-0.000576647107673638	Flt3L_FOM1
38723	cg07659240	0.0001477376221837	Flt3L_FOM1
38724	cg07660381	0.000329815661423571	Flt3L_FOM1
38725	cg07674139	0.000511597633919244	Flt3L_FOM1
38726	cg07776419	0.00434422828165065	Flt3L_FOM1
38727	cg07796014	-1.54830955309737e-05	Flt3L_FOM1
38728	cg07824128	0.00156925465262074	Flt3L_FOM1
38729	cg07847989	-0.00185817159627427	Flt3L_FOM1
38730	cg07865294	-0.00136562972360554	Flt3L_FOM1
38731	cg07874334	-0.000300510650532913	Flt3L_FOM1
38732	cg07896193	-7.56597101148383e-05	Flt3L_FOM1
38733	cg07930217	0.00063355375549325	Flt3L_FOM1
38734	cg07954607	0.000728698669521228	Flt3L_FOM1
38735	cg07987169	-0.00095924130240551	Flt3L_FOM1
38736	cg08073365	-4.36769512034132e-05	Flt3L_FOM1
38737	cg08089354	-0.000123011318320075	Flt3L_FOM1
38738	cg08126551	-0.000522112638592653	Flt3L_FOM1
38739	cg08139636	-8.9165149997163e-05	Flt3L_FOM1
38740	cg08202860	0.000159508600388605	Flt3L_FOM1
38741	cg08222309	-0.000123236370418371	Flt3L_FOM1
38742	cg08248532	0.00110739515959198	Flt3L_FOM1
38743	cg08276328	-0.000291719356065991	Flt3L_FOM1
38744	cg08284207	-0.000872106470792206	Flt3L_FOM1
38745	cg08338641	-0.00144061612608882	Flt3L_FOM1
38746	cg08382577	0.00152818345108257	Flt3L_FOM1
38747	cg08587717	-0.000133160449860246	Flt3L_FOM1
38748	cg08591489	-0.000409350447030484	Flt3L_FOM1
38749	cg08627233	-0.000723357988803529	Flt3L_FOM1
38750	cg08637905	-0.00147971954542802	Flt3L_FOM1
38751	cg08656747	0.000171775260887349	Flt3L_FOM1
38752	cg08759036	-0.00676609593558787	Flt3L_FOM1
38753	cg08772684	0.00344861077766655	Flt3L_FOM1
38754	cg08778681	-4.82914035228641e-05	Flt3L_FOM1
38755	cg08817443	-0.00145502790804534	Flt3L_FOM1
38756	cg08881528	-0.000815892059822307	Flt3L_FOM1
38757	cg08955276	8.67887378241299e-05	Flt3L_FOM1
38758	cg08960045	-0.00276777258592673	Flt3L_FOM1
38759	cg08973369	-0.000798117636864707	Flt3L_FOM1
38760	cg09013091	6.0024563280287e-05	Flt3L_FOM1
38761	cg09018810	-0.00170559223800277	Flt3L_FOM1
38762	cg09070095	0.00218894355022616	Flt3L_FOM1
38763	cg09072865	0.000576573663615477	Flt3L_FOM1
38764	cg09076821	0.000421420501399465	Flt3L_FOM1
38765	cg09119244	-0.002139667543034	Flt3L_FOM1
38766	cg09134165	5.69590149411644e-05	Flt3L_FOM1
38767	cg09141697	-0.000843211472396024	Flt3L_FOM1
38768	cg09143059	-0.000905852400832017	Flt3L_FOM1
38769	cg09146364	-0.00103178195318629	Flt3L_FOM1
38770	cg09148853	-0.000648199907827602	Flt3L_FOM1
38771	cg09227616	0.000633780785471797	Flt3L_FOM1
38772	cg09336260	7.33697075308524e-05	Flt3L_FOM1
38773	cg09368074	0.000752543269023686	Flt3L_FOM1
38774	cg09418035	0.00227048505798258	Flt3L_FOM1
38775	cg09445383	0.00187540615421546	Flt3L_FOM1
38776	cg09515442	0.0027457248997494	Flt3L_FOM1
38777	cg09536390	-0.000104319720467337	Flt3L_FOM1
38778	cg09598844	-0.00190451570580203	Flt3L_FOM1
38779	cg09614279	-0.000258980516213591	Flt3L_FOM1
38780	cg09624684	-0.00198115880997638	Flt3L_FOM1
38781	cg09665351	-0.0013503458484504	Flt3L_FOM1
38782	cg09676788	0.000316452600745847	Flt3L_FOM1
38783	cg09738064	-0.00176291023153863	Flt3L_FOM1
38784	cg09824104	0.00119831422433113	Flt3L_FOM1
38785	cg10055097	0.00123993251525307	Flt3L_FOM1
38786	cg10105723	0.000887470280697103	Flt3L_FOM1
38787	cg10164191	-0.000417437395174547	Flt3L_FOM1
38788	cg10258730	-0.00125620709824189	Flt3L_FOM1
38789	cg10413105	0.00349078166967632	Flt3L_FOM1
38790	cg10421300	0.000430329947449168	Flt3L_FOM1
38791	cg10446009	-0.00074108321835691	Flt3L_FOM1
38792	cg10448608	0.000421493705068858	Flt3L_FOM1
38793	cg10475690	-7.32297467543858e-05	Flt3L_FOM1
38794	cg10512285	0.00143695463291773	Flt3L_FOM1
38795	cg10536534	0.000454414854494347	Flt3L_FOM1
38796	cg10560144	-0.00311847673826927	Flt3L_FOM1
38797	cg10571993	-9.94255474822303e-05	Flt3L_FOM1
38798	cg10587989	-0.000812063593113369	Flt3L_FOM1
38799	cg10593416	0.000818846375371443	Flt3L_FOM1
38800	cg10645377	-0.00106479332129251	Flt3L_FOM1
38801	cg10655551	-0.000745302843645884	Flt3L_FOM1
38802	cg10670396	-0.000282194529346709	Flt3L_FOM1
38803	cg10673213	0.000340500189165577	Flt3L_FOM1
38804	cg10786986	-0.000714637414011032	Flt3L_FOM1
38805	cg10800483	0.00111194004128975	Flt3L_FOM1
38806	cg10818284	0.00216058938977745	Flt3L_FOM1
38807	cg10841338	-0.00128375893667798	Flt3L_FOM1
38808	cg10846614	-0.0009020782206498	Flt3L_FOM1
38809	cg10857887	-7.98994392369648e-05	Flt3L_FOM1
38810	cg10860521	-0.00107869812814455	Flt3L_FOM1
38811	cg10869159	-9.22143137054246e-05	Flt3L_FOM1
38812	cg10871000	-0.000341751550843207	Flt3L_FOM1
38813	cg10894453	3.40238024666443e-05	Flt3L_FOM1
38814	cg10950266	-0.000503161319543378	Flt3L_FOM1
38815	cg10950297	0.000136690475808808	Flt3L_FOM1
38816	cg10991108	-0.00231854363412174	Flt3L_FOM1
38817	cg10991514	0.000695725363119479	Flt3L_FOM1
38818	cg10999701	0.000431511072673217	Flt3L_FOM1
38819	cg11009400	-0.0010415405222222	Flt3L_FOM1
38820	cg11019134	-0.000681845142593938	Flt3L_FOM1
38821	cg11022804	-0.000993551028398771	Flt3L_FOM1
38822	cg11158236	0.000656596680337528	Flt3L_FOM1
38823	cg11266667	-4.29572060567223e-05	Flt3L_FOM1
38824	cg11281291	0.000313761076306797	Flt3L_FOM1
38825	cg11290168	-0.00197144587597637	Flt3L_FOM1
38826	cg11293764	0.000247840871037064	Flt3L_FOM1
38827	cg11327391	-0.000438075414787074	Flt3L_FOM1
38828	cg11332786	-0.000773265037124277	Flt3L_FOM1
38829	cg11418237	6.93145081731694e-05	Flt3L_FOM1
38830	cg11424273	-0.00133278047389361	Flt3L_FOM1
38831	cg11475300	-0.000233050441268686	Flt3L_FOM1
38832	cg11516614	1.84417275252751e-07	Flt3L_FOM1
38833	cg11590714	-0.000255738964125291	Flt3L_FOM1
38834	cg11618093	-0.00110262637029633	Flt3L_FOM1
38835	cg11620557	-0.00158716629977626	Flt3L_FOM1
38836	cg11674735	5.30185001040852e-06	Flt3L_FOM1
38837	cg11675245	-0.00307795102042983	Flt3L_FOM1
38838	cg11703777	0.000459809974473015	Flt3L_FOM1
38839	cg11704979	-0.000831720828786306	Flt3L_FOM1
38840	cg11720358	-0.00166754278527877	Flt3L_FOM1
38841	cg11824111	-0.00011767960756528	Flt3L_FOM1
38842	cg11834066	-0.00150580285292915	Flt3L_FOM1
38843	cg11857742	-0.00149923076967321	Flt3L_FOM1
38844	cg11868755	-0.000878311003128612	Flt3L_FOM1
38845	cg11923788	-0.000913957660814912	Flt3L_FOM1
38846	cg11957438	3.2083603653531e-05	Flt3L_FOM1
38847	cg12058840	-0.00238332609991745	Flt3L_FOM1
38848	cg12061216	9.34897739176238e-05	Flt3L_FOM1
38849	cg12064213	-0.00102583221594235	Flt3L_FOM1
38850	cg12105899	-0.000261913040042546	Flt3L_FOM1
38851	cg12130015	0.000486173154336557	Flt3L_FOM1
38852	cg12152167	0.0032836147448344	Flt3L_FOM1
38853	cg12162305	-0.000678360806898185	Flt3L_FOM1
38854	cg12230162	0.000880363477814849	Flt3L_FOM1
38855	cg12268565	-0.000952277414030036	Flt3L_FOM1
38856	cg12358915	0.00093255642516999	Flt3L_FOM1
38857	cg12403148	-0.0010960470339845	Flt3L_FOM1
38858	cg12413138	-0.000541859302470443	Flt3L_FOM1
38859	cg12462026	-0.00165456438480522	Flt3L_FOM1
38860	cg12501871	0.00100400137056934	Flt3L_FOM1
38861	cg12536534	-0.0015242534715375	Flt3L_FOM1
38862	cg12586718	-0.00109963623288464	Flt3L_FOM1
38863	cg12600766	-0.0023211027870002	Flt3L_FOM1
38864	cg12705541	-0.000590517324197586	Flt3L_FOM1
38865	cg12709057	-3.1681007395593e-05	Flt3L_FOM1
38866	cg12743696	0.000141685251539329	Flt3L_FOM1
38867	cg12814550	-0.000194870227956264	Flt3L_FOM1
38868	cg12842316	0.000670409733925456	Flt3L_FOM1
38869	cg12857702	-0.000535656649704231	Flt3L_FOM1
38870	cg12864868	-0.000499828980537041	Flt3L_FOM1
38871	cg12872238	0.000230137822744552	Flt3L_FOM1
38872	cg12875241	0.00105800268025482	Flt3L_FOM1
38873	cg12875534	-0.00166122552955992	Flt3L_FOM1
38874	cg12885864	0.00173907032692912	Flt3L_FOM1
38875	cg12888005	-0.000313182925387204	Flt3L_FOM1
38876	cg12901064	0.0018113542041883	Flt3L_FOM1
38877	cg12901451	0.000857781531877068	Flt3L_FOM1
38878	cg12920408	-0.000215284331482067	Flt3L_FOM1
38879	cg12938998	-0.000273322835420636	Flt3L_FOM1
38880	cg12976310	-0.00184630849658659	Flt3L_FOM1
38881	cg13075926	0.00247788338862967	Flt3L_FOM1
38882	cg13148263	-0.000712674907615245	Flt3L_FOM1
38883	cg13149745	0.00153608285623962	Flt3L_FOM1
38884	cg13174077	-0.00144606596620546	Flt3L_FOM1
38885	cg13183496	-0.000203822151364345	Flt3L_FOM1
38886	cg13204375	0.000599692403759735	Flt3L_FOM1
38887	cg13213216	0.00059451376792683	Flt3L_FOM1
38888	cg13218284	-0.000480242048505145	Flt3L_FOM1
38889	cg13273147	-0.00170128127994436	Flt3L_FOM1
38890	cg13275322	-0.000136890997165882	Flt3L_FOM1
38891	cg13310805	-0.00186709337642842	Flt3L_FOM1
38892	cg13441872	-0.0017459924065799	Flt3L_FOM1
38893	cg13443410	-0.00222899646477922	Flt3L_FOM1
38894	cg13506244	-0.000127151962064685	Flt3L_FOM1
38895	cg13536258	4.3433500109026e-05	Flt3L_FOM1
38896	cg13549303	-0.000492817285551	Flt3L_FOM1
38897	cg13569417	-0.00139308770740635	Flt3L_FOM1
38898	cg13616144	-3.06746764103874e-05	Flt3L_FOM1
38899	cg13652795	-0.000599784465166918	Flt3L_FOM1
38900	cg13655660	-2.32973624823762e-05	Flt3L_FOM1
38901	cg13661446	-0.00113746205680512	Flt3L_FOM1
38902	cg13747960	0.000552467788604716	Flt3L_FOM1
38903	cg13751216	-0.00226749135677664	Flt3L_FOM1
38904	cg13779265	0.000975269139784789	Flt3L_FOM1
38905	cg13781574	0.000970095276587999	Flt3L_FOM1
38906	cg13795116	0.000662511401237464	Flt3L_FOM1
38907	cg13915726	-0.0027546196155592	Flt3L_FOM1
38908	cg13929206	0.000178354898859031	Flt3L_FOM1
38909	cg13933773	0.00220934835586026	Flt3L_FOM1
38910	cg13939549	-0.000325843333487144	Flt3L_FOM1
38911	cg14061423	-0.000639789631153444	Flt3L_FOM1
38912	cg14110884	0.000353640360310775	Flt3L_FOM1
38913	cg14113919	0.00172496600519628	Flt3L_FOM1
38914	cg14161730	-0.00191110355360635	Flt3L_FOM1
38915	cg14261068	0.00061978026507163	Flt3L_FOM1
38916	cg14351440	0.000393435529346873	Flt3L_FOM1
38917	cg14368286	0.000958137632415944	Flt3L_FOM1
38918	cg14369777	-0.00123805328099088	Flt3L_FOM1
38919	cg14453693	-0.0010111823749448	Flt3L_FOM1
38920	cg14493612	-0.000382684666095879	Flt3L_FOM1
38921	cg14520892	3.89518934243011e-05	Flt3L_FOM1
38922	cg14605748	-0.00459168258706212	Flt3L_FOM1
38923	cg14629010	-0.00207342025906411	Flt3L_FOM1
38924	cg14642832	-0.000544934946873353	Flt3L_FOM1
38925	cg14644616	-0.000808014370709965	Flt3L_FOM1
38926	cg14699257	-3.55464831569152e-05	Flt3L_FOM1
38927	cg14745824	-0.000250943636670004	Flt3L_FOM1
38928	cg14772836	0.00372272852427358	Flt3L_FOM1
38929	cg14949922	-0.000248973489678315	Flt3L_FOM1
38930	cg14951132	0.000856553579287408	Flt3L_FOM1
38931	cg15024309	-0.00148318047178991	Flt3L_FOM1
38932	cg15029285	-0.000272217044031805	Flt3L_FOM1
38933	cg15132649	-0.000801313062680832	Flt3L_FOM1
38934	cg15167807	-0.000586599159876124	Flt3L_FOM1
38935	cg15200096	-0.000619255708925616	Flt3L_FOM1
38936	cg15210787	-0.000218558211457677	Flt3L_FOM1
38937	cg15211677	-0.00332750478912503	Flt3L_FOM1
38938	cg15233060	-0.00312339382018305	Flt3L_FOM1
38939	cg15317927	3.13917596236995e-05	Flt3L_FOM1
38940	cg15364850	0.00153618343312099	Flt3L_FOM1
38941	cg15375586	0.000493035513179816	Flt3L_FOM1
38942	cg15396238	-0.00157903466113659	Flt3L_FOM1
38943	cg15410402	0.00015293124254246	Flt3L_FOM1
38944	cg15529344	-0.000983869953254289	Flt3L_FOM1
38945	cg15604615	-0.000143589397867615	Flt3L_FOM1
38946	cg15686826	0.000615049583766085	Flt3L_FOM1
38947	cg15694789	-0.000245243734384184	Flt3L_FOM1
38948	cg15715844	-0.00137280047695512	Flt3L_FOM1
38949	cg15720064	-0.00084080687419355	Flt3L_FOM1
38950	cg15737470	-0.000413642217258336	Flt3L_FOM1
38951	cg15746427	-0.000693440665287391	Flt3L_FOM1
38952	cg15766492	-0.00125608786653273	Flt3L_FOM1
38953	cg15788661	0.000263914641278703	Flt3L_FOM1
38954	cg15954878	-0.00055355958040912	Flt3L_FOM1
38955	cg16051475	0.00322902324579322	Flt3L_FOM1
38956	cg16088894	0.00237143269801824	Flt3L_FOM1
38957	cg16135771	-0.000446381137090823	Flt3L_FOM1
38958	cg16219026	-0.000741754592673737	Flt3L_FOM1
38959	cg16231355	-0.000702167648159034	Flt3L_FOM1
38960	cg16242260	0.000510753969474693	Flt3L_FOM1
38961	cg16397002	-0.000129645372308083	Flt3L_FOM1
38962	cg16412513	-0.000297011499876654	Flt3L_FOM1
38963	cg16426291	7.92438182729791e-05	Flt3L_FOM1
38964	cg16551468	-0.000815486821400837	Flt3L_FOM1
38965	cg16592242	-0.000376991667235178	Flt3L_FOM1
38966	cg16638301	0.000991732535201684	Flt3L_FOM1
38967	cg16641190	-0.0026334321110858	Flt3L_FOM1
38968	cg16679837	-0.000148016429164829	Flt3L_FOM1
38969	cg16685760	-0.00309335999881501	Flt3L_FOM1
38970	cg16807276	-0.000531029743247971	Flt3L_FOM1
38971	cg16841966	-0.000470322595451586	Flt3L_FOM1
38972	cg16894263	-0.00165956855664821	Flt3L_FOM1
38973	cg16948369	0.000454097898957655	Flt3L_FOM1
38974	cg16950696	-0.00175888245853764	Flt3L_FOM1
38975	cg16976876	-0.000427235124470915	Flt3L_FOM1
38976	cg16994783	0.000654311015949221	Flt3L_FOM1
38977	cg17056186	4.05179224042843e-05	Flt3L_FOM1
38978	cg17062249	0.00135998271939541	Flt3L_FOM1
38979	cg17125742	-0.000362404711638268	Flt3L_FOM1
38980	cg17152375	-0.00109664593591132	Flt3L_FOM1
38981	cg17192679	0.00158115117020045	Flt3L_FOM1
38982	cg17193417	-0.0024920908054824	Flt3L_FOM1
38983	cg17197278	-0.000654600039850722	Flt3L_FOM1
38984	cg17293395	-0.000574311050354966	Flt3L_FOM1
38985	cg17337467	0.00242206795041794	Flt3L_FOM1
38986	cg17342984	0.00248448027929568	Flt3L_FOM1
38987	cg17345128	-0.00157929087300765	Flt3L_FOM1
38988	cg17398485	-0.000602754919637873	Flt3L_FOM1
38989	cg17479100	-0.0010169222561536	Flt3L_FOM1
38990	cg17487010	0.00113495614506215	Flt3L_FOM1
38991	cg17548175	-0.000253925561271632	Flt3L_FOM1
38992	cg17569844	-0.000957897944830015	Flt3L_FOM1
38993	cg17606228	-0.000642995208091159	Flt3L_FOM1
38994	cg17619403	-0.000308825301474609	Flt3L_FOM1
38995	cg17726418	-0.000937011624491523	Flt3L_FOM1
38996	cg17775518	-0.00155464908467603	Flt3L_FOM1
38997	cg17800714	-0.000725959244261142	Flt3L_FOM1
38998	cg17914143	-0.00191641268907676	Flt3L_FOM1
38999	cg17928317	-0.00010789430009476	Flt3L_FOM1
39000	cg17935021	-0.000265092080760211	Flt3L_FOM1
39001	cg17936021	0.00217739897082347	Flt3L_FOM1
39002	cg17965552	0.00370397979408892	Flt3L_FOM1
39003	cg17980977	0.001168273793576	Flt3L_FOM1
39004	cg18044482	-0.000315907598050612	Flt3L_FOM1
39005	cg18110168	0.000906101981986426	Flt3L_FOM1
39006	cg18112782	-0.000110305259683779	Flt3L_FOM1
39007	cg18118743	-0.000759780832246648	Flt3L_FOM1
39008	cg18139692	-0.00227512931679034	Flt3L_FOM1
39009	cg18140045	0.000119155562794655	Flt3L_FOM1
39010	cg18263397	0.000903984835868753	Flt3L_FOM1
39011	cg18273575	-0.000337778930150415	Flt3L_FOM1
39012	cg18394995	-7.17358348188222e-05	Flt3L_FOM1
39013	cg18395615	0.000368389407158353	Flt3L_FOM1
39014	cg18397310	-0.00113983740070457	Flt3L_FOM1
39015	cg18403317	0.00247417349167187	Flt3L_FOM1
39016	cg18439080	-0.00046994602899745	Flt3L_FOM1
39017	cg18516687	-0.00347026923636686	Flt3L_FOM1
39018	cg18624866	-9.64546594889488e-06	Flt3L_FOM1
39019	cg18727700	-0.000535000506958759	Flt3L_FOM1
39020	cg18771512	-0.000835453314132388	Flt3L_FOM1
39021	cg18878700	7.33920893941168e-05	Flt3L_FOM1
39022	cg18929098	-3.90215100503438e-05	Flt3L_FOM1
39023	cg18963065	-0.000361177823774755	Flt3L_FOM1
39024	cg18971750	-4.58393638915429e-05	Flt3L_FOM1
39025	cg19189070	-0.000388245574873709	Flt3L_FOM1
39026	cg19500599	0.000843945942153962	Flt3L_FOM1
39027	cg19548176	0.00128276511107554	Flt3L_FOM1
39028	cg19585882	-0.000911212830475061	Flt3L_FOM1
39029	cg19602178	0.00010039950815985	Flt3L_FOM1
39030	cg19637159	6.56305084643936e-05	Flt3L_FOM1
39031	cg19744943	0.000124185003330255	Flt3L_FOM1
39032	cg19786359	-0.000774201762391478	Flt3L_FOM1
39033	cg19823927	-0.00234243078163877	Flt3L_FOM1
39034	cg19856594	0.000914000889522521	Flt3L_FOM1
39035	cg19860695	-0.000564495516073443	Flt3L_FOM1
39036	cg19868577	0.000751545677832908	Flt3L_FOM1
39037	cg19900558	-0.00340120618385118	Flt3L_FOM1
39038	cg19924862	-0.000565562057541832	Flt3L_FOM1
39039	cg19927161	-0.000206284390672523	Flt3L_FOM1
39040	cg19933311	-0.00290454774315293	Flt3L_FOM1
39041	cg20098118	-0.000492100666268298	Flt3L_FOM1
39042	cg20112962	4.71115516076785e-05	Flt3L_FOM1
39043	cg20123374	-7.03940751428239e-06	Flt3L_FOM1
39044	cg20201673	0.000861947574490928	Flt3L_FOM1
39045	cg20262712	-6.94372698549358e-05	Flt3L_FOM1
39046	cg20284039	0.00126855286759307	Flt3L_FOM1
39047	cg20312916	0.000227912077181407	Flt3L_FOM1
39048	cg20324110	-0.00676380722470103	Flt3L_FOM1
39049	cg20460541	-0.000885374925190923	Flt3L_FOM1
39050	cg20477705	-0.00434478512870267	Flt3L_FOM1
39051	cg20503915	0.00411000475411419	Flt3L_FOM1
39052	cg20514061	-0.000710271430720921	Flt3L_FOM1
39053	cg20563277	-0.00442533630662602	Flt3L_FOM1
39054	cg20589243	-0.00117417152316503	Flt3L_FOM1
39055	cg20638572	-0.000417228930934333	Flt3L_FOM1
39056	cg20648827	0.00226423277095481	Flt3L_FOM1
39057	cg20664065	-0.000864634166803204	Flt3L_FOM1
39058	cg20686207	-0.00762423884846675	Flt3L_FOM1
39059	cg20784907	-0.00234028011157063	Flt3L_FOM1
39060	cg20842040	-4.59441879127232e-06	Flt3L_FOM1
39061	cg20857470	-0.00187720792049857	Flt3L_FOM1
39062	cg20878850	-0.00108885278557784	Flt3L_FOM1
39063	cg20878864	3.13837598696368e-05	Flt3L_FOM1
39064	cg20880647	-0.00208014254030267	Flt3L_FOM1
39065	cg20887366	-0.00051087730947169	Flt3L_FOM1
39066	cg20976488	-0.0014046541149218	Flt3L_FOM1
39067	cg20984994	-0.000122115182862989	Flt3L_FOM1
39068	cg21028156	0.00191418469378411	Flt3L_FOM1
39069	cg21028499	-0.000253693781076921	Flt3L_FOM1
39070	cg21049587	-0.000315817244909249	Flt3L_FOM1
39071	cg21114303	-0.000322579054943734	Flt3L_FOM1
39072	cg21156383	-0.00145916151405269	Flt3L_FOM1
39073	cg21180513	7.690779462671e-05	Flt3L_FOM1
39074	cg21395967	0.00180595805149494	Flt3L_FOM1
39075	cg21398507	-0.00193674263980103	Flt3L_FOM1
39076	cg21456313	0.00191491537118018	Flt3L_FOM1
39077	cg21484182	0.00047076257728969	Flt3L_FOM1
39078	cg21537947	-0.000438586154996015	Flt3L_FOM1
39079	cg21545785	0.00218735971276652	Flt3L_FOM1
39080	cg21593903	-1.90560653213019e-06	Flt3L_FOM1
39081	cg21738316	-0.000964497630370797	Flt3L_FOM1
39082	cg21771569	0.000685873232867522	Flt3L_FOM1
39083	cg21854924	0.00311649494462795	Flt3L_FOM1
39084	cg21882403	0.000402071473313523	Flt3L_FOM1
39085	cg21896142	-0.000826164883652235	Flt3L_FOM1
39086	cg21899276	-0.00112170035941779	Flt3L_FOM1
39087	cg21902245	-0.000313304997407121	Flt3L_FOM1
39088	cg21903569	-0.00126154156630613	Flt3L_FOM1
39089	cg21912308	-0.00498483434661655	Flt3L_FOM1
39090	cg21939789	0.00130693424187661	Flt3L_FOM1
39091	cg21943052	-0.000626920904121435	Flt3L_FOM1
39092	cg21966410	-0.00014241451031691	Flt3L_FOM1
39093	cg21983484	-0.00063615366627467	Flt3L_FOM1
39094	cg22036140	-0.00175940372719402	Flt3L_FOM1
39095	cg22049474	0.000143055760468034	Flt3L_FOM1
39096	cg22055524	-0.000408837921791147	Flt3L_FOM1
39097	cg22166305	0.000478430301903366	Flt3L_FOM1
39098	cg22169449	-1.6207080702808e-05	Flt3L_FOM1
39099	cg22170936	-0.00037601085835496	Flt3L_FOM1
39100	cg22207322	-0.00132285884242452	Flt3L_FOM1
39101	cg22213614	0.000192963618784017	Flt3L_FOM1
39102	cg22276991	-0.000286570340360517	Flt3L_FOM1
39103	cg22332884	-0.00317201418142948	Flt3L_FOM1
39104	cg22343609	0.00102694048671443	Flt3L_FOM1
39105	cg22396161	0.000623434398859467	Flt3L_FOM1
39106	cg22451002	0.0001025987266365	Flt3L_FOM1
39107	cg22474754	-0.000630628964609204	Flt3L_FOM1
39108	cg22574818	0.00066276725872154	Flt3L_FOM1
39109	cg22606540	-0.000460431828127149	Flt3L_FOM1
39110	cg22618269	0.000175565008521008	Flt3L_FOM1
39111	cg22655232	0.000139025494092237	Flt3L_FOM1
39112	cg22662205	0.00107922146104541	Flt3L_FOM1
39113	cg22731373	-0.00111268662558676	Flt3L_FOM1
39114	cg22759686	-0.0019431936791446	Flt3L_FOM1
39115	cg22810426	-0.000498728613813698	Flt3L_FOM1
39116	cg22821597	0.00272618985718348	Flt3L_FOM1
39117	cg22823009	-0.000482483731619658	Flt3L_FOM1
39118	cg22824415	0.000433651413371922	Flt3L_FOM1
39119	cg22829182	-0.000458806633656853	Flt3L_FOM1
39120	cg22952287	-0.000562586551786791	Flt3L_FOM1
39121	cg22955387	0.000756193610304342	Flt3L_FOM1
39122	cg22993498	-2.46268641605146e-05	Flt3L_FOM1
39123	cg23186825	-0.000309288421068429	Flt3L_FOM1
39124	cg23218997	-0.000823282759826427	Flt3L_FOM1
39125	cg23235141	0.000744489766940919	Flt3L_FOM1
39126	cg23329028	0.00184185656294624	Flt3L_FOM1
39127	cg23364040	-0.000172728088666063	Flt3L_FOM1
39128	cg23476112	-0.000851014728253409	Flt3L_FOM1
39129	cg23518228	-4.38152000677925e-05	Flt3L_FOM1
39130	cg23532648	0.00234023460636295	Flt3L_FOM1
39131	cg23545272	-0.00128953222678309	Flt3L_FOM1
39132	cg23554546	-0.000391911764642882	Flt3L_FOM1
39133	cg23583777	-0.000305751925707024	Flt3L_FOM1
39134	cg23647037	0.000993435204890992	Flt3L_FOM1
39135	cg23710475	-0.000574995099762563	Flt3L_FOM1
39136	cg23712855	0.00127922063030838	Flt3L_FOM1
39137	cg23722438	0.000138464206139279	Flt3L_FOM1
39138	cg23726559	-0.000552034550791491	Flt3L_FOM1
39139	cg23735003	-0.00172086800495735	Flt3L_FOM1
39140	cg23892645	-0.000559382556988577	Flt3L_FOM1
39141	cg23959569	0.00177376336300261	Flt3L_FOM1
39142	cg23992130	-0.00070342045341112	Flt3L_FOM1
39143	cg24112882	-0.00120101964348692	Flt3L_FOM1
39144	cg24139837	-0.00635399309367004	Flt3L_FOM1
39145	cg24142775	0.00103619089880564	Flt3L_FOM1
39146	cg24149658	-0.000865569738438748	Flt3L_FOM1
39147	cg24188954	0.000621574461268504	Flt3L_FOM1
39148	cg24192264	0.000381199879798304	Flt3L_FOM1
39149	cg24195365	2.38140884606813e-06	Flt3L_FOM1
39150	cg24258881	-0.000396455544058336	Flt3L_FOM1
39151	cg24263233	-0.00170042344110888	Flt3L_FOM1
39152	cg24350752	0.000472248148491786	Flt3L_FOM1
39153	cg24354925	0.00145043722548011	Flt3L_FOM1
39154	cg24392532	0.00158337429518569	Flt3L_FOM1
39155	cg24400478	-0.000256360129577888	Flt3L_FOM1
39156	cg24411090	-0.00212741942134333	Flt3L_FOM1
39157	cg24511534	-0.000161705556132534	Flt3L_FOM1
39158	cg24552529	-0.000259323969537293	Flt3L_FOM1
39159	cg24602572	-0.00135908294897031	Flt3L_FOM1
39160	cg24667648	-6.69274715021224e-06	Flt3L_FOM1
39161	cg24711407	-0.000848502174349771	Flt3L_FOM1
39162	cg24735628	-0.000548525423864512	Flt3L_FOM1
39163	cg24754154	0.000430871012534852	Flt3L_FOM1
39164	cg24802193	-0.000167488459689319	Flt3L_FOM1
39165	cg24818524	-0.000859138366494348	Flt3L_FOM1
39166	cg25081977	-0.000131161665008925	Flt3L_FOM1
39167	cg25158266	-0.000464062620960849	Flt3L_FOM1
39168	cg25166062	-0.00394624540082976	Flt3L_FOM1
39169	cg25296477	-0.000893709301118242	Flt3L_FOM1
39170	cg25317260	-0.000218371355579437	Flt3L_FOM1
39171	cg25339449	-0.00036032002002512	Flt3L_FOM1
39172	cg25420238	0.00235335132331199	Flt3L_FOM1
39173	cg25437005	-0.000458709587757284	Flt3L_FOM1
39174	cg25492574	-0.00100692276205932	Flt3L_FOM1
39175	cg25556752	-0.00151903390248128	Flt3L_FOM1
39176	cg25656978	0.00298921111154177	Flt3L_FOM1
39177	cg25685838	-0.00109677410895508	Flt3L_FOM1
39178	cg25714610	0.000711881147017093	Flt3L_FOM1
39179	cg25828221	0.000762149373673635	Flt3L_FOM1
39180	cg25958561	-0.000641958176220501	Flt3L_FOM1
39181	cg25968748	0.00165063362665071	Flt3L_FOM1
39182	cg26000542	0.000758714512352192	Flt3L_FOM1
39183	cg26001150	0.00117664681957116	Flt3L_FOM1
39184	cg26104800	-6.2303376081925e-05	Flt3L_FOM1
39185	cg26179626	0.000277065239428663	Flt3L_FOM1
39186	cg26222437	0.00380923840489264	Flt3L_FOM1
39187	cg26246138	-0.00038870654805433	Flt3L_FOM1
39188	cg26287822	-0.0033582682854589	Flt3L_FOM1
39189	cg26323797	-0.00195948454068008	Flt3L_FOM1
39190	cg26346636	-0.000420281160917463	Flt3L_FOM1
39191	cg26352143	-0.000202806715582737	Flt3L_FOM1
39192	cg26375010	-0.000368009629203	Flt3L_FOM1
39193	cg26376518	-0.00106211142441681	Flt3L_FOM1
39194	cg26410404	-0.00208443810496964	Flt3L_FOM1
39195	cg26428339	-0.00107612953627824	Flt3L_FOM1
39196	cg26445779	-0.00152255468409279	Flt3L_FOM1
39197	cg26492398	-0.000658663977669476	Flt3L_FOM1
39198	cg26510526	-0.00222767156720461	Flt3L_FOM1
39199	cg26513050	-0.000162901873864002	Flt3L_FOM1
39200	cg26563418	-0.00145225445426548	Flt3L_FOM1
39201	cg26578373	-0.000392321927472316	Flt3L_FOM1
39202	cg26600878	0.00361463297689022	Flt3L_FOM1
39203	cg26700969	-0.00166635298145998	Flt3L_FOM1
39204	cg26710619	-0.000185988017636386	Flt3L_FOM1
39205	cg26815962	0.00218797176061219	Flt3L_FOM1
39206	cg26929239	-0.00304516993177675	Flt3L_FOM1
39207	cg26937423	0.00102235199000519	Flt3L_FOM1
39208	cg26939525	-0.0025017394378002	Flt3L_FOM1
39209	cg26965953	0.000414623983773604	Flt3L_FOM1
39210	cg26967211	0.000165504905193987	Flt3L_FOM1
39211	cg26968501	0.00298398014142829	Flt3L_FOM1
39212	cg26973074	-0.000956095694649382	Flt3L_FOM1
39213	cg27074040	0.000140465697595489	Flt3L_FOM1
39214	cg27274135	-0.00158327605406583	Flt3L_FOM1
39215	cg27309655	0.00138527718844211	Flt3L_FOM1
39216	cg27332976	-0.000466880231522674	Flt3L_FOM1
39217	cg27389529	-0.00027155257253205	Flt3L_FOM1
39218	cg27404676	0.00288154450837848	Flt3L_FOM1
39219	cg27441045	-0.000529018760382409	Flt3L_FOM1
39220	cg27441063	-0.0002781160926762	Flt3L_FOM1
39221	cg27470278	-0.000818910380569278	Flt3L_FOM1
39222	cg27539023	0.00037227496491501	Flt3L_FOM1
39223	cg27554171	9.40395121532228e-05	Flt3L_FOM1
39224	cg27554875	-0.000395396461512575	Flt3L_FOM1
39225	cg27606804	-0.000150884437814947	Flt3L_FOM1
39226	cg27615468	-0.00121144966292167	Flt3L_FOM1
39227	cg00008647	0.000427608210068857	Flt3L_FOM1
39228	cg00012317	-0.00114844465764002	Flt3L_FOM1
39229	cg00017157	-0.000976924158835599	Flt3L_FOM1
39230	cg00017970	-7.37351981236815e-05	Flt3L_FOM1
39231	cg00027466	-0.00061892328608421	Flt3L_FOM1
39232	cg00028022	0.010281269916202	Flt3L_FOM1
39233	cg00036110	-5.42020095973189e-05	Flt3L_FOM1
39234	cg00044354	-0.0024599983211226	Flt3L_FOM1
39235	cg00045070	0.00125363120082251	Flt3L_FOM1
39236	cg00055434	0.00216736244004584	Flt3L_FOM1
39237	cg00055811	4.92505770410656e-05	Flt3L_FOM1
39238	cg00081729	0.000368279288816454	Flt3L_FOM1
39239	cg00084271	-0.00344840550900677	Flt3L_FOM1
39240	cg00092992	-0.000578865696385491	Flt3L_FOM1
39241	cg00117825	0.00124090334495825	Flt3L_FOM1
39242	cg00123214	-0.00407198034797074	Flt3L_FOM1
39243	cg00124902	-0.000918564654070694	Flt3L_FOM1
39244	cg00125858	-0.000266260443843199	Flt3L_FOM1
39245	cg00152117	-0.000268412118082788	Flt3L_FOM1
39246	cg00167913	-0.00386346477346109	Flt3L_FOM1
39247	cg00256046	0.0027247381794899	Flt3L_FOM1
39248	cg00297950	0.000266050663798321	Flt3L_FOM1
39249	cg00305071	-0.00130154294151914	Flt3L_FOM1
39250	cg00308185	-0.00133761935164817	Flt3L_FOM1
39251	cg00313914	-0.000699210519154734	Flt3L_FOM1
39252	cg00321850	0.00296488889574917	Flt3L_FOM1
39253	cg00344178	-0.000793809868804226	Flt3L_FOM1
39254	cg00345083	0.00409711917718685	Flt3L_FOM1
39255	cg00346208	5.55204888188958e-06	Flt3L_FOM1
39256	cg00410422	-0.00336252816597214	Flt3L_FOM1
39257	cg00419321	-7.00335031482632e-05	Flt3L_FOM1
39258	cg00448707	0.000147479796380574	Flt3L_FOM1
39259	cg00452133	-0.000361456438449214	Flt3L_FOM1
39260	cg00501169	0.0192914300008048	Flt3L_FOM1
39261	cg00525833	-0.00307565128822663	Flt3L_FOM1
39262	cg00538247	-0.00117903415529239	Flt3L_FOM1
39263	cg00540238	0.000531635306033136	Flt3L_FOM1
39264	cg00562088	-0.000325050406031154	Flt3L_FOM1
39265	cg00566899	-0.00106724380885369	Flt3L_FOM1
39266	cg00567190	-0.00153002787943179	Flt3L_FOM1
39267	cg00582902	0.00035234622922081	Flt3L_FOM1
39268	cg00583068	-0.000968942735266222	Flt3L_FOM1
39269	cg00589617	0.000808818230020448	Flt3L_FOM1
39270	cg00646546	-8.25946514613849e-05	Flt3L_FOM1
39271	cg00668034	0.00197504710795136	Flt3L_FOM1
39272	cg00714309	-0.000653663519848771	Flt3L_FOM1
39273	cg00759329	-0.000346138384020905	Flt3L_FOM1
39274	cg00764612	0.000287661742866026	Flt3L_FOM1
39275	cg00777271	-0.00173619499429682	Flt3L_FOM1
39276	cg00785941	0.000560376925160193	Flt3L_FOM1
39277	cg00791851	0.00336004250646191	Flt3L_FOM1
39278	cg00806311	-0.000934062858629429	Flt3L_FOM1
39279	cg00813378	0.00123605199404547	Flt3L_FOM1
39280	cg00822030	-0.000359965473666282	Flt3L_FOM1
39281	cg00859178	0.00130224576310586	Flt3L_FOM1
39282	cg00861824	-0.00111832118228533	Flt3L_FOM1
39283	cg00862398	0.00050375420800594	Flt3L_FOM1
39284	cg00864916	-0.000362401306861256	Flt3L_FOM1
39285	cg00873050	0.00115754110057224	Flt3L_FOM1
39286	cg00891995	-0.00129308981570081	Flt3L_FOM1
39287	cg00908766	-0.00183541572970204	Flt3L_FOM1
39288	cg00930781	-0.000488070097723121	Flt3L_FOM1
39289	cg00944884	-0.000215755586255588	Flt3L_FOM1
39290	cg00958927	0.00288513489172147	Flt3L_FOM1
39291	cg00959749	0.000106142028867315	Flt3L_FOM1
39292	cg00968890	0.000537348184913857	Flt3L_FOM1
39293	cg00984214	-0.00022199718262786	Flt3L_FOM1
39294	cg00988037	0.00131339209623705	Flt3L_FOM1
39295	cg00995520	-0.00233720740904246	Flt3L_FOM1
39296	cg00996053	-0.000768511380116647	Flt3L_FOM1
39297	cg01002622	5.76797470474293e-05	Flt3L_FOM1
39298	cg01010328	0.00118288935387151	Flt3L_FOM1
39299	cg01012936	0.00088695174734908	Flt3L_FOM1
39300	cg01021334	0.00373833392912081	Flt3L_FOM1
39301	cg01066472	0.000549219453852669	Flt3L_FOM1
39302	cg01077274	0.00107814977466338	Flt3L_FOM1
39303	cg01101364	-0.000263327516981121	Flt3L_FOM1
39304	cg01179095	-0.000434605804552341	Flt3L_FOM1
39305	cg01203812	-0.00152108459333146	Flt3L_FOM1
39306	cg01296877	-0.0027958974925658	Flt3L_FOM1
39307	cg01333884	-0.00043874786437771	Flt3L_FOM1
39308	cg01448470	-0.00262938485630613	Flt3L_FOM1
39309	cg01458865	-0.000484579065509033	Flt3L_FOM1
39310	cg01463139	0.00507397604969321	Flt3L_FOM1
39311	cg01515136	0.00206202115185739	Flt3L_FOM1
39312	cg01556552	3.8999274327496e-06	Flt3L_FOM1
39313	cg01586952	-0.00014433534932487	Flt3L_FOM1
39314	cg01599460	5.79839981685482e-05	Flt3L_FOM1
39315	cg01701555	0.000521893872520569	Flt3L_FOM1
39316	cg01727431	-0.00042085657779215	Flt3L_FOM1
39317	cg01747664	-7.97557763047124e-05	Flt3L_FOM1
39318	cg01759628	0.00318206605798831	Flt3L_FOM1
39319	cg01776299	0.00132470487795231	Flt3L_FOM1
39320	cg01787110	0.00116687204279915	Flt3L_FOM1
39321	cg01790353	-0.000600283743662405	Flt3L_FOM1
39322	cg01799930	-0.000443247333579819	Flt3L_FOM1
39323	cg01802295	0.000472259563803715	Flt3L_FOM1
39324	cg01812146	-0.00121897300351892	Flt3L_FOM1
39325	cg01821635	-0.00286267225389655	Flt3L_FOM1
39326	cg01824138	-0.00148727894190562	Flt3L_FOM1
39327	cg01827761	0.000708923000872156	Flt3L_FOM1
39328	cg01876809	-0.00195085759085884	Flt3L_FOM1
39329	cg01881525	0.00234693399420852	Flt3L_FOM1
39330	cg01904812	0.000557912680610279	Flt3L_FOM1
39331	cg01910639	-1.20592956311865e-05	Flt3L_FOM1
39332	cg01931994	0.00379243347625939	Flt3L_FOM1
39333	cg01934408	-0.00048282640150208	Flt3L_FOM1
39334	cg01937809	0.00162335406257086	Flt3L_FOM1
39335	cg01941243	-0.00507973038827283	Flt3L_FOM1
39336	cg01948978	0.00211562411712041	Flt3L_FOM1
39337	cg01977798	-0.000659619520576202	Flt3L_FOM1
39338	cg02030410	-0.00109828976511356	Flt3L_FOM1
39339	cg02061007	0.000913133993326602	Flt3L_FOM1
39340	cg02080857	-0.00024128835146047	Flt3L_FOM1
39341	cg02104434	6.97815223224808e-05	Flt3L_FOM1
39342	cg02138082	0.000373419024322595	Flt3L_FOM1
39343	cg02153340	-0.0010350990303694	Flt3L_FOM1
39344	cg02168592	-0.000269783729545664	Flt3L_FOM1
39345	cg02232840	-0.000602105332834806	Flt3L_FOM1
39346	cg02237208	-0.00233332652358795	Flt3L_FOM1
39347	cg02251754	0.000465822031350449	Flt3L_FOM1
39348	cg02339888	2.15683137267978e-05	Flt3L_FOM1
39349	cg02341264	0.00241114080507094	Flt3L_FOM1
39350	cg02368820	-0.000135601263979821	Flt3L_FOM1
39351	cg02369542	0.0001564799562446	Flt3L_FOM1
39352	cg02439789	-0.000906424139662261	Flt3L_FOM1
39353	cg02455571	-0.0028406740453106	Flt3L_FOM1
39354	cg02483735	0.00122380380614295	Flt3L_FOM1
39355	cg02487331	-0.00154440091566777	Flt3L_FOM1
39356	cg02489685	0.000241401739994496	Flt3L_FOM1
39357	cg02492207	0.000149507152781894	Flt3L_FOM1
39358	cg02567879	-0.000581962842792493	Flt3L_FOM1
39359	cg02586212	-0.00114103137097073	Flt3L_FOM1
39360	cg02586268	0.000867222875793424	Flt3L_FOM1
39361	cg02613223	0.000634381966901274	Flt3L_FOM1
39362	cg02634341	0.00197424476124573	Flt3L_FOM1
39363	cg02663945	0.00596975089656247	Flt3L_FOM1
39364	cg02671421	0.000747597553559005	Flt3L_FOM1
39365	cg02756939	-0.000932452682802861	Flt3L_FOM1
39366	cg02769705	0.00019174335222372	Flt3L_FOM1
39367	cg02772605	0.000123670064559601	Flt3L_FOM1
39368	cg02785792	0.000716479966234266	Flt3L_FOM1
39369	cg02787967	0.000211767313325279	Flt3L_FOM1
39370	cg02840936	-3.45219704128133e-05	Flt3L_FOM1
39371	cg02851203	-0.000499595976022125	Flt3L_FOM1
39372	cg02862467	5.54268928312573e-05	Flt3L_FOM1
39373	cg02890259	-0.00165366379339776	Flt3L_FOM1
39374	cg02895948	3.49853943430083e-05	Flt3L_FOM1
39375	cg02896926	-0.00686676708031706	Flt3L_FOM1
39376	cg02897366	0.000920647537114721	Flt3L_FOM1
39377	cg02902318	0.000933948976330179	Flt3L_FOM1
39378	cg02959988	0.000354523309324818	Flt3L_FOM1
39379	cg02975505	-0.00114221825682419	Flt3L_FOM1
39380	cg02994025	-0.000407351411328982	Flt3L_FOM1
39381	cg03018771	0.00064515849009564	Flt3L_FOM1
39382	cg03044725	-0.000642988068898127	Flt3L_FOM1
39383	cg03046886	-0.000394760763378452	Flt3L_FOM1
39384	cg03054277	0.000667037279216791	Flt3L_FOM1
39385	cg03054846	0.000442196043596977	Flt3L_FOM1
39386	cg03075534	-0.000301135181612524	Flt3L_FOM1
39387	cg03104467	0.00105680445254745	Flt3L_FOM1
39388	cg03116124	-0.00119763737270351	Flt3L_FOM1
39389	cg03116938	-2.09444767949438e-05	Flt3L_FOM1
39390	cg03119829	0.00336975782488704	Flt3L_FOM1
39391	cg03129555	-0.00162756398984345	Flt3L_FOM1
39392	cg03149157	2.96895000872007e-05	Flt3L_FOM1
39393	cg03165378	-0.00107613732280435	Flt3L_FOM1
39394	cg03182908	0.00381959157572964	Flt3L_FOM1
39395	cg03213775	0.00170906256594043	Flt3L_FOM1
39396	cg03216846	9.41507135515714e-05	Flt3L_FOM1
39397	cg03217227	0.000691755401962559	Flt3L_FOM1
39398	cg03221390	-0.00666071618030389	Flt3L_FOM1
39399	cg03224005	0.00558499152323409	Flt3L_FOM1
39400	cg03254146	0.000781945193509419	Flt3L_FOM1
39401	cg03257417	-0.0013282801315778	Flt3L_FOM1
39402	cg03260624	-0.00133922030756534	Flt3L_FOM1
39403	cg03263197	-0.00240456678470173	Flt3L_FOM1
39404	cg03315469	0.00353596526488558	Flt3L_FOM1
39405	cg03327352	-0.00176459556714714	Flt3L_FOM1
39406	cg03337482	4.53955553690239e-05	Flt3L_FOM1
39407	cg03338185	0.000267642721376603	Flt3L_FOM1
39408	cg03340356	0.000335214376307011	Flt3L_FOM1
39409	cg03392612	-0.000481341097385755	Flt3L_FOM1
39410	cg03396826	-0.000220848353435409	Flt3L_FOM1
39411	cg03399199	0.00188700821912825	Flt3L_FOM1
39412	cg03435244	0.00262834806911257	Flt3L_FOM1
39413	cg03466326	-0.000379461031150884	Flt3L_FOM1
39414	cg03467001	-0.000188025881474858	Flt3L_FOM1
39415	cg03511754	-0.000146388387007	Flt3L_FOM1
39416	cg03520254	0.000310824328567974	Flt3L_FOM1
39417	cg03520644	0.000770116131893853	Flt3L_FOM1
39418	cg03526459	-0.0063933638265522	Flt3L_FOM1
39419	cg03538326	0.000307827823447527	Flt3L_FOM1
39420	cg03547181	0.000164607487245047	Flt3L_FOM1
39421	cg03607951	0.00175405072827919	Flt3L_FOM1
39422	cg03641225	0.00116945020092301	Flt3L_FOM1
39423	cg03688085	-0.00172479516507508	Flt3L_FOM1
39424	cg03748376	0.00581708654367037	Flt3L_FOM1
39425	cg03850460	-9.99377164483214e-05	Flt3L_FOM1
39426	cg03899643	-6.26406321598219e-05	Flt3L_FOM1
39427	cg03921839	-0.000258097956485175	Flt3L_FOM1
39428	cg03948781	0.000806331964968344	Flt3L_FOM1
39429	cg03951833	-0.00113350974220546	Flt3L_FOM1
39430	cg03954786	0.00199633849718151	Flt3L_FOM1
39431	cg03957235	-0.000147967474615962	Flt3L_FOM1
39432	cg03959945	-0.000602156894511091	Flt3L_FOM1
39433	cg03970567	0.000986985431407361	Flt3L_FOM1
39434	cg03984950	0.000842862477864105	Flt3L_FOM1
39435	cg04028570	0.00311499167681735	Flt3L_FOM1
39436	cg04031093	-0.0011159829614681	Flt3L_FOM1
39437	cg04063547	-0.000298491292031894	Flt3L_FOM1
39438	cg04085339	-0.00127818524104444	Flt3L_FOM1
39439	cg04117972	0.00315150161570744	Flt3L_FOM1
39440	cg04120680	0.000112458298460009	Flt3L_FOM1
39441	cg04134748	0.00570298039860978	Flt3L_FOM1
39442	cg04143909	0.000143179012971538	Flt3L_FOM1
39443	cg04212235	0.00062640172177295	Flt3L_FOM1
39444	cg04219099	0.00292346259765493	Flt3L_FOM1
39445	cg04246708	0.00192147571054474	Flt3L_FOM1
39446	cg04258676	-0.000674873331953696	Flt3L_FOM1
39447	cg04264289	-0.000402312802649127	Flt3L_FOM1
39448	cg04276953	-0.000416259781273119	Flt3L_FOM1
39449	cg04287574	0.000723564488286999	Flt3L_FOM1
39450	cg04305725	4.15772658020196e-05	Flt3L_FOM1
39451	cg04342483	-0.00120847141126126	Flt3L_FOM1
39452	cg04350215	-0.00364101994213857	Flt3L_FOM1
39453	cg04364728	0.000539743367236988	Flt3L_FOM1
39454	cg04395153	0.00507888160548132	Flt3L_FOM1
39455	cg04492086	-0.000656434632553689	Flt3L_FOM1
39456	cg04493316	-7.86212034182988e-05	Flt3L_FOM1
39457	cg04493946	-0.00105166136683336	Flt3L_FOM1
39458	cg04510153	0.000653167604531445	Flt3L_FOM1
39459	cg04542977	-0.00169731896314028	Flt3L_FOM1
39460	cg04599922	-0.000532082087896885	Flt3L_FOM1
39461	cg04600984	-4.21131483650003e-05	Flt3L_FOM1
39462	cg04610742	-0.0152805796910499	Flt3L_FOM1
39463	cg04614339	0.00100343650084732	Flt3L_FOM1
39464	cg04619882	-0.000527661067324315	Flt3L_FOM1
39465	cg04637372	0.00119629541212331	Flt3L_FOM1
39466	cg04735660	-0.00932736308926562	Flt3L_FOM1
39467	cg04757093	-0.000560716950963491	Flt3L_FOM1
39468	cg04777112	-0.00142401187755766	Flt3L_FOM1
39469	cg04781796	-0.000523043846034615	Flt3L_FOM1
39470	cg04798314	-0.000911586705952661	Flt3L_FOM1
39471	cg04835511	0.00261706407379819	Flt3L_FOM1
39472	cg04868734	-0.000484064214125645	Flt3L_FOM1
39473	cg04882216	-0.00686273988519989	Flt3L_FOM1
39474	cg04888234	0.00126865780578167	Flt3L_FOM1
39475	cg04889800	0.000854579825863865	Flt3L_FOM1
39476	cg04894463	0.00158546808806427	Flt3L_FOM1
39477	cg04896168	-0.000273202676134886	Flt3L_FOM1
39478	cg04897644	0.00108853629947099	Flt3L_FOM1
39479	cg04907595	-0.000779142237059888	Flt3L_FOM1
39480	cg04910752	0.000213912975523691	Flt3L_FOM1
39481	cg04923875	-0.000611712435690104	Flt3L_FOM1
39482	cg04934305	-0.00310984324608888	Flt3L_FOM1
39483	cg04972348	-0.00185086056538517	Flt3L_FOM1
39484	cg04975458	-9.57077353606298e-05	Flt3L_FOM1
39485	cg04986781	0.000634537934758057	Flt3L_FOM1
39486	cg05036120	0.000549241372263633	Flt3L_FOM1
39487	cg05045335	-5.42492018957521e-05	Flt3L_FOM1
39488	cg05137159	0.000874353663215313	Flt3L_FOM1
39489	cg05153791	9.85066115740418e-05	Flt3L_FOM1
39490	cg05229416	-0.00114822431201055	Flt3L_FOM1
39491	cg05233288	8.44459980107858e-05	Flt3L_FOM1
39492	cg05262829	-0.000906595869542961	Flt3L_FOM1
39493	cg05266497	-4.0839333888998e-05	Flt3L_FOM1
39494	cg05336956	-0.000160142596848227	Flt3L_FOM1
39495	cg05337761	-0.00013021340299882	Flt3L_FOM1
39496	cg05389555	3.35958698215175e-05	Flt3L_FOM1
39497	cg05392448	-0.00649450250881773	Flt3L_FOM1
39498	cg05399872	-0.000736836470199641	Flt3L_FOM1
39499	cg05460975	-0.000654606787987904	Flt3L_FOM1
39500	cg05461140	0.003423033549363	Flt3L_FOM1
39501	cg05480453	-0.00114975075528297	Flt3L_FOM1
39502	cg05628390	-0.000995271063382243	Flt3L_FOM1
39503	cg05644049	-0.000544447051588923	Flt3L_FOM1
39504	cg05655247	-0.00132281180697882	Flt3L_FOM1
39505	cg05660005	-6.59391889689491e-05	Flt3L_FOM1
39506	cg05697274	0.000598657730225556	Flt3L_FOM1
39507	cg05708536	-0.000558925711869504	Flt3L_FOM1
39508	cg05752349	0.00262699578172106	Flt3L_FOM1
39509	cg05773309	0.00118344727080481	Flt3L_FOM1
39510	cg05821046	0.000114671351435334	Flt3L_FOM1
39511	cg05838104	0.000449009628067106	Flt3L_FOM1
39512	cg05929755	-0.00235894147412341	Flt3L_FOM1
39513	cg05930173	-0.000147527141106128	Flt3L_FOM1
39514	cg05957749	0.000277125487464968	Flt3L_FOM1
39515	cg06070002	-0.00151704537787015	Flt3L_FOM1
39516	cg06086933	-0.000130016099704834	Flt3L_FOM1
39517	cg06100762	-0.000891688158871425	Flt3L_FOM1
39518	cg06129455	-8.06487552992506e-05	Flt3L_FOM1
39519	cg06169627	-0.000767349577862302	Flt3L_FOM1
39520	cg06177967	0.000530601318378517	Flt3L_FOM1
39521	cg06197836	-8.13387513444062e-05	Flt3L_FOM1
39522	cg06205333	0.0109247882654927	Flt3L_FOM1
39523	cg06209491	-0.000914715654561966	Flt3L_FOM1
39524	cg06221963	0.000516472787971385	Flt3L_FOM1
39525	cg06223162	-0.0035647254136423	Flt3L_FOM1
39526	cg06251978	-0.00246512396840436	Flt3L_FOM1
39527	cg06355129	0.0033337114295286	Flt3L_FOM1
39528	cg06415891	0.0022664581860601	Flt3L_FOM1
39529	cg06419659	-9.25982131492318e-05	Flt3L_FOM1
39530	cg06419732	0.00151837929964016	Flt3L_FOM1
39531	cg06437799	-0.00222330179547921	Flt3L_FOM1
39532	cg06521827	-0.00160999555952256	Flt3L_FOM1
39533	cg06532546	-0.00168470795309711	Flt3L_FOM1
39534	cg06545477	0.00120558932658854	Flt3L_FOM1
39535	cg06619077	0.00185960249008283	Flt3L_FOM1
39536	cg06620723	-0.000650265576737754	Flt3L_FOM1
39537	cg06621919	-0.000532285095942491	Flt3L_FOM1
39538	cg06625004	0.00102020690812635	Flt3L_FOM1
39539	cg06626847	-0.00143680611197435	Flt3L_FOM1
39540	cg06642219	-0.00134171446300697	Flt3L_FOM1
39541	cg06647782	-0.000636839337415618	Flt3L_FOM1
39542	cg06662140	0.000434610551932297	Flt3L_FOM1
39543	cg06761912	0.000364283017476567	Flt3L_FOM1
39544	cg06770536	-0.000247346411792441	Flt3L_FOM1
39545	cg06772309	-0.00152112244455927	Flt3L_FOM1
39546	cg06775570	0.00019316132158147	Flt3L_FOM1
39547	cg06776907	0.000917995891966553	Flt3L_FOM1
39548	cg06779435	-0.00133500979672263	Flt3L_FOM1
39549	cg06804873	0.00438830826585551	Flt3L_FOM1
39550	cg06839383	-0.000494802737880962	Flt3L_FOM1
39551	cg06853416	-0.00145567755140838	Flt3L_FOM1
39552	cg06872964	0.00127872697585352	Flt3L_FOM1
39553	cg06874172	0.00109534116976851	Flt3L_FOM1
39554	cg06901711	-0.00128746572218708	Flt3L_FOM1
39555	cg06902368	-0.00108474311637634	Flt3L_FOM1
39556	cg06939851	0.000279761698873552	Flt3L_FOM1
39557	cg06954199	-0.00103475769764686	Flt3L_FOM1
39558	cg06958636	-0.000426266672643702	Flt3L_FOM1
39559	cg06977823	0.00120734389564571	Flt3L_FOM1
39560	cg06999043	0.0053440704391527	Flt3L_FOM1
39561	cg07008784	6.42598170691402e-06	Flt3L_FOM1
39562	cg07033722	-0.00149696772642159	Flt3L_FOM1
39563	cg07039113	-0.000367903710816021	Flt3L_FOM1
39564	cg07044282	-0.000286277781659848	Flt3L_FOM1
39565	cg07090424	-0.00398974724393933	Flt3L_FOM1
39566	cg07097417	0.00054109359813037	Flt3L_FOM1
39567	cg07101354	-0.000906259657189707	Flt3L_FOM1
39568	cg07104039	-0.00342698150837579	Flt3L_FOM1
39569	cg07105947	-0.00146995359732942	Flt3L_FOM1
39570	cg07110043	0.00060586516955654	Flt3L_FOM1
39571	cg07156839	-0.000688838949084663	Flt3L_FOM1
39572	cg07157834	-0.000221596192477112	Flt3L_FOM1
39573	cg07166784	-0.00296119274785881	Flt3L_FOM1
39574	cg07171527	-0.0011816682862046	Flt3L_FOM1
39575	cg07183267	-8.99219791415361e-05	Flt3L_FOM1
39576	cg07196514	-0.00419870572689786	Flt3L_FOM1
39577	cg07196577	-0.00241797406139785	Flt3L_FOM1
39578	cg07203151	-0.00283192633530559	Flt3L_FOM1
39579	cg07209298	0.000125091844378274	Flt3L_FOM1
39580	cg07232688	-0.000285140859118334	Flt3L_FOM1
39581	cg07233952	0.00104405111485139	Flt3L_FOM1
39582	cg07247405	-0.00123723163494098	Flt3L_FOM1
39583	cg07320895	-0.00214557240637206	Flt3L_FOM1
39584	cg07330196	-0.00189025359935751	Flt3L_FOM1
39585	cg07376381	-0.000918490180750777	Flt3L_FOM1
39586	cg07483650	-0.00105757817812984	Flt3L_FOM1
39587	cg07501029	-0.00643791011685378	Flt3L_FOM1
39588	cg07504040	-0.00119170498682962	Flt3L_FOM1
39589	cg07555350	-0.0012466860004324	Flt3L_FOM1
39590	cg07565961	0.00179842745709816	Flt3L_FOM1
39591	cg07584620	-0.00599010370254213	Flt3L_FOM1
39592	cg07586285	-0.000426958240660666	Flt3L_FOM1
39593	cg07703391	-0.00640753585243553	Flt3L_FOM1
39594	cg07703701	-0.00063634178747336	Flt3L_FOM1
39595	cg07724623	0.00136190804725975	Flt3L_FOM1
39596	cg07793724	0.00165158325890494	Flt3L_FOM1
39597	cg07795452	-0.000625635028685806	Flt3L_FOM1
39598	cg07796016	0.0064979323342866	Flt3L_FOM1
39599	cg07807395	-0.00124560995025915	Flt3L_FOM1
39600	cg07824636	-0.000857695226363834	Flt3L_FOM1
39601	cg07865091	0.00216311832527869	Flt3L_FOM1
39602	cg07903237	-0.0032850168992229	Flt3L_FOM1
39603	cg07917478	-0.000478722117899405	Flt3L_FOM1
39604	cg08037774	-0.000159447663981919	Flt3L_FOM1
39605	cg08121686	0.00380142180769282	Flt3L_FOM1
39606	cg08122070	0.00145960348216241	Flt3L_FOM1
39607	cg08123045	-0.00136122782077507	Flt3L_FOM1
39608	cg08146708	0.00750771039446039	Flt3L_FOM1
39609	cg08169827	-0.000656589545910429	Flt3L_FOM1
39610	cg08250118	0.00193212252346574	Flt3L_FOM1
39611	cg08250879	0.000820520951743491	Flt3L_FOM1
39612	cg08260406	0.00304936553764446	Flt3L_FOM1
39613	cg08262220	-0.000452637515707765	Flt3L_FOM1
39614	cg08262378	0.000619148440990885	Flt3L_FOM1
39615	cg08264297	-0.00106143111208892	Flt3L_FOM1
39616	cg08270613	-0.000649549002345779	Flt3L_FOM1
39617	cg08272268	-0.00123422064359598	Flt3L_FOM1
39618	cg08354527	0.0092144801363881	Flt3L_FOM1
39619	cg08439149	-0.00136825771340663	Flt3L_FOM1
39620	cg08457514	0.000263888090018291	Flt3L_FOM1
39621	cg08477332	-0.00325677877741117	Flt3L_FOM1
39622	cg08489551	-0.00131820734111431	Flt3L_FOM1
39623	cg08527195	-0.0021507859076881	Flt3L_FOM1
39624	cg08538032	-0.000854174538492052	Flt3L_FOM1
39625	cg08538581	4.57961108204384e-05	Flt3L_FOM1
39626	cg08615111	5.80397732756254e-05	Flt3L_FOM1
39627	cg08622934	-0.000886595324523984	Flt3L_FOM1
39628	cg08638929	0.000103165535634259	Flt3L_FOM1
39629	cg08644482	-0.000750406280549641	Flt3L_FOM1
39630	cg08650647	0.000524398474053744	Flt3L_FOM1
39631	cg08739115	0.000163780699820506	Flt3L_FOM1
39632	cg08764927	2.4949862455554e-05	Flt3L_FOM1
39633	cg08784911	0.000565348915594489	Flt3L_FOM1
39634	cg08878450	-0.00565675390943381	Flt3L_FOM1
39635	cg08886482	0.000115798781460839	Flt3L_FOM1
39636	cg08895590	0.00511974719534837	Flt3L_FOM1
39637	cg08903425	0.00372549791152428	Flt3L_FOM1
39638	cg08926642	0.00414021773779699	Flt3L_FOM1
39639	cg08937639	-0.00031989927278054	Flt3L_FOM1
39640	cg08942192	0.00548494341189776	Flt3L_FOM1
39641	cg08944170	0.00330580256172405	Flt3L_FOM1
39642	cg08949192	-0.000646677264041771	Flt3L_FOM1
39643	cg09007354	0.000670187679651034	Flt3L_FOM1
39644	cg09060908	0.00246921171860365	Flt3L_FOM1
39645	cg09074625	-0.00323563439190256	Flt3L_FOM1
39646	cg09118625	0.00116035637462584	Flt3L_FOM1
39647	cg09127314	0.000937091870843251	Flt3L_FOM1
39648	cg09139287	0.00381918378180253	Flt3L_FOM1
39649	cg09179248	2.79284711104774e-05	Flt3L_FOM1
39650	cg09180564	0.00253398762582504	Flt3L_FOM1
39651	cg09182724	0.00122453695860764	Flt3L_FOM1
39652	cg09226051	0.00256632072191616	Flt3L_FOM1
39653	cg09231416	6.60487229373292e-06	Flt3L_FOM1
39654	cg09248714	-0.00176987589936978	Flt3L_FOM1
39655	cg09261182	0.000128985102499992	Flt3L_FOM1
39656	cg09264091	0.000580879513640319	Flt3L_FOM1
39657	cg09267708	0.000444560107986676	Flt3L_FOM1
39658	cg09271661	-0.000858097369766387	Flt3L_FOM1
39659	cg09315264	0.000839228410935954	Flt3L_FOM1
39660	cg09319828	0.00193265198953367	Flt3L_FOM1
39661	cg09359103	0.00299669884071844	Flt3L_FOM1
39662	cg09366969	0.000444750284496558	Flt3L_FOM1
39663	cg09368188	0.00152920174493523	Flt3L_FOM1
39664	cg09417011	0.000268394893469206	Flt3L_FOM1
39665	cg09473826	0.000258289168163831	Flt3L_FOM1
39666	cg09475635	0.000439625730007711	Flt3L_FOM1
39667	cg09476154	0.000219834873106667	Flt3L_FOM1
39668	cg09514174	-0.00115563822832936	Flt3L_FOM1
39669	cg09550041	0.00377184438003222	Flt3L_FOM1
39670	cg09573658	0.000658526257782693	Flt3L_FOM1
39671	cg09585255	-0.000188349625013339	Flt3L_FOM1
39672	cg09656934	0.000418136630471929	Flt3L_FOM1
39673	cg09664314	-0.00855725928035684	Flt3L_FOM1
39674	cg09675001	-0.00094058692958779	Flt3L_FOM1
39675	cg09762182	-0.00557748303899683	Flt3L_FOM1
39676	cg09792712	0.000213954011660621	Flt3L_FOM1
39677	cg09800633	0.00624997959318388	Flt3L_FOM1
39678	cg09809672	-0.00052336808050428	Flt3L_FOM1
39679	cg09810089	-0.00145123464796237	Flt3L_FOM1
39680	cg09822291	0.000369884350973063	Flt3L_FOM1
39681	cg09834465	-0.00205438447868619	Flt3L_FOM1
39682	cg09846895	-0.000379093067203286	Flt3L_FOM1
39683	cg09847153	-0.000294464467128849	Flt3L_FOM1
39684	cg09863950	-0.000577039030824864	Flt3L_FOM1
39685	cg09871637	-0.00141804660005364	Flt3L_FOM1
39686	cg09887323	0.00013068918523948	Flt3L_FOM1
39687	cg09935388	-0.00125465911904127	Flt3L_FOM1
39688	cg09970593	6.71532210169655e-05	Flt3L_FOM1
39689	cg09993145	-0.00290228672563415	Flt3L_FOM1
39690	cg10001720	-0.00316767914343329	Flt3L_FOM1
39691	cg10025714	0.00250261354844052	Flt3L_FOM1
39692	cg10030147	0.00051683112352194	Flt3L_FOM1
39693	cg10052561	0.00141629456533908	Flt3L_FOM1
39694	cg10091792	-0.00172259478905891	Flt3L_FOM1
39695	cg10092377	-0.00142114010876691	Flt3L_FOM1
39696	cg10100424	-0.00271838046059605	Flt3L_FOM1
39697	cg10117171	-0.000256461034481851	Flt3L_FOM1
39698	cg10119342	-0.00252915608552406	Flt3L_FOM1
39699	cg10123642	-7.79586771369107e-05	Flt3L_FOM1
39700	cg10155537	-0.00556889361948657	Flt3L_FOM1
39701	cg10167378	-0.00585521978587667	Flt3L_FOM1
39702	cg10177528	-0.00109468408279467	Flt3L_FOM1
39703	cg10224795	-0.00129069337217511	Flt3L_FOM1
39704	cg10228323	-0.00181083330527194	Flt3L_FOM1
39705	cg10230190	0.00678378645004871	Flt3L_FOM1
39706	cg10243676	-0.00373191258301581	Flt3L_FOM1
39707	cg10248231	0.00229452978254146	Flt3L_FOM1
39708	cg10314470	0.000713481078539937	Flt3L_FOM1
39709	cg10331884	0.000153705524739146	Flt3L_FOM1
39710	cg10391102	0.000108277381383915	Flt3L_FOM1
39711	cg10444224	-8.99967924254045e-05	Flt3L_FOM1
39712	cg10483475	0.00295963400405291	Flt3L_FOM1
39713	cg10493186	0.00250925751354985	Flt3L_FOM1
39714	cg10505902	0.00129709649451992	Flt3L_FOM1
39715	cg10516993	-0.00228405953779154	Flt3L_FOM1
39716	cg10521480	0.00100512556884796	Flt3L_FOM1
39717	cg10533159	-0.000145660756529732	Flt3L_FOM1
39718	cg10536901	0.000366332264991949	Flt3L_FOM1
39719	cg10543035	0.000680936953890695	Flt3L_FOM1
39720	cg10573505	-0.00222351195596779	Flt3L_FOM1
39721	cg10584024	-0.00184728517414985	Flt3L_FOM1
39722	cg10593400	-0.000573737069094369	Flt3L_FOM1
39723	cg10620680	-0.000406580835143003	Flt3L_FOM1
39724	cg10627839	0.00204116259482876	Flt3L_FOM1
39725	cg10631373	-0.00123698179596463	Flt3L_FOM1
39726	cg10700643	-3.42701603618772e-05	Flt3L_FOM1
39727	cg10701801	0.00155916242096554	Flt3L_FOM1
39728	cg10717504	-0.00137686848251656	Flt3L_FOM1
39729	cg10759817	-0.00447800137546932	Flt3L_FOM1
39730	cg10760651	-0.00644060664325614	Flt3L_FOM1
39731	cg10816626	-0.00044934418166894	Flt3L_FOM1
39732	cg10818676	0.000985838940231396	Flt3L_FOM1
39733	cg10819259	0.000329351290580425	Flt3L_FOM1
39734	cg10824677	-0.0050137843464718	Flt3L_FOM1
39735	cg10842229	0.000759501238247268	Flt3L_FOM1
39736	cg10909939	0.00150159780509557	Flt3L_FOM1
39737	cg10962762	0.00290207893820813	Flt3L_FOM1
39738	cg10963375	1.59902208657848e-05	Flt3L_FOM1
39739	cg10965178	-0.000944414637467034	Flt3L_FOM1
39740	cg10970349	0.00306963400542847	Flt3L_FOM1
39741	cg10977910	-0.000575373724291349	Flt3L_FOM1
39742	cg10983938	-9.79761408161373e-06	Flt3L_FOM1
39743	cg11066601	0.00383197145712972	Flt3L_FOM1
39744	cg11070193	0.000610892960548421	Flt3L_FOM1
39745	cg11070388	-0.000717938280067549	Flt3L_FOM1
39746	cg11138362	0.00142436734506465	Flt3L_FOM1
39747	cg11166453	9.77026071798494e-06	Flt3L_FOM1
39748	cg11186344	-0.000747083204300799	Flt3L_FOM1
39749	cg11188103	0.00404901652186558	Flt3L_FOM1
39750	cg11191302	-0.000619534966956044	Flt3L_FOM1
39751	cg11203990	-9.34113149504782e-05	Flt3L_FOM1
39752	cg11211795	-9.63445570111046e-06	Flt3L_FOM1
39753	cg11251367	0.0131594820312851	Flt3L_FOM1
39754	cg11258381	-0.00102344783461417	Flt3L_FOM1
39755	cg11314684	-0.000627038104323994	Flt3L_FOM1
39756	cg11336382	0.000280671676694252	Flt3L_FOM1
39757	cg11344572	0.000384360573129848	Flt3L_FOM1
39758	cg11348583	2.16443970263125e-05	Flt3L_FOM1
39759	cg11402704	0.000552404315479949	Flt3L_FOM1
39760	cg11404532	0.00411716132976596	Flt3L_FOM1
39761	cg11418303	-0.00727002439374707	Flt3L_FOM1
39762	cg11422335	0.00131790242094228	Flt3L_FOM1
39763	cg11424312	-4.40753476639089e-05	Flt3L_FOM1
39764	cg11460778	0.00417275253741046	Flt3L_FOM1
39765	cg11465163	0.000797505285631413	Flt3L_FOM1
39766	cg11529807	0.0014529647771247	Flt3L_FOM1
39767	cg11530693	-0.00076403478402961	Flt3L_FOM1
39768	cg11531272	1.70846112615694e-05	Flt3L_FOM1
39769	cg11583211	-0.000122906946583616	Flt3L_FOM1
39770	cg11586034	-1.91304981162559e-05	Flt3L_FOM1
39771	cg11586189	0.00258349322688349	Flt3L_FOM1
39772	cg11649641	0.00137697358784461	Flt3L_FOM1
39773	cg11651538	-0.00139932338960375	Flt3L_FOM1
39774	cg11688378	-0.000145365000055787	Flt3L_FOM1
39775	cg11704876	-0.000794899256761739	Flt3L_FOM1
39776	cg11706129	-0.00133655269855686	Flt3L_FOM1
39777	cg11712991	-0.00147877994944587	Flt3L_FOM1
39778	cg11718162	0.00230095525382271	Flt3L_FOM1
39779	cg11725331	0.00120859266846168	Flt3L_FOM1
39780	cg11731671	-0.00398650071360443	Flt3L_FOM1
39781	cg11742688	-0.000216095594929943	Flt3L_FOM1
39782	cg11750580	-0.00132039814479718	Flt3L_FOM1
39783	cg11796313	-0.00126024804341314	Flt3L_FOM1
39784	cg11801851	0.000765129925610935	Flt3L_FOM1
39785	cg11803389	-0.00146160091340481	Flt3L_FOM1
39786	cg11806633	0.000338859322136047	Flt3L_FOM1
39787	cg11812662	-0.000708945166473418	Flt3L_FOM1
39788	cg11819621	0.000156636969083056	Flt3L_FOM1
39789	cg11821759	-0.000389508897031868	Flt3L_FOM1
39790	cg11835265	-0.000462392554904462	Flt3L_FOM1
39791	cg11835347	-0.00158171916942241	Flt3L_FOM1
39792	cg11837181	-0.000361574050225876	Flt3L_FOM1
39793	cg11839415	-0.00248789270605862	Flt3L_FOM1
39794	cg11842367	0.00411569931791229	Flt3L_FOM1
39795	cg11850861	-3.043796941964e-05	Flt3L_FOM1
39796	cg11950860	-0.00172345108082913	Flt3L_FOM1
39797	cg11953245	0.000122758337060425	Flt3L_FOM1
39798	cg11957699	-0.000303309133977678	Flt3L_FOM1
39799	cg11964773	0.000158717995601411	Flt3L_FOM1
39800	cg11965913	-0.000562216083880814	Flt3L_FOM1
39801	cg11981932	0.000240328261005335	Flt3L_FOM1
39802	cg12033075	0.000134098689993776	Flt3L_FOM1
39803	cg12097989	0.00240855705445216	Flt3L_FOM1
39804	cg12127196	0.000412286839453262	Flt3L_FOM1
39805	cg12132617	0.000725700262295177	Flt3L_FOM1
39806	cg12207153	0.00138008118919489	Flt3L_FOM1
39807	cg12210914	0.000704178178399135	Flt3L_FOM1
39808	cg12213037	-0.00403906472739015	Flt3L_FOM1
39809	cg12217625	0.000765410166204153	Flt3L_FOM1
39810	cg12224834	0.000125656725075981	Flt3L_FOM1
39811	cg12274479	-0.000492451422650835	Flt3L_FOM1
39812	cg12297125	0.00514251407707759	Flt3L_FOM1
39813	cg12297350	0.00239710593058113	Flt3L_FOM1
39814	cg12297374	-0.000279358810563944	Flt3L_FOM1
39815	cg12385729	8.44971561863841e-05	Flt3L_FOM1
39816	cg12386614	0.00188915433887514	Flt3L_FOM1
39817	cg12388523	0.000738745271074305	Flt3L_FOM1
39818	cg12404281	0.00216076891881553	Flt3L_FOM1
39819	cg12413579	-0.000121058247371083	Flt3L_FOM1
39820	cg12417704	-0.000677224352980935	Flt3L_FOM1
39821	cg12446045	0.000937905434715094	Flt3L_FOM1
39822	cg12466610	0.00929963491557461	Flt3L_FOM1
39823	cg12486521	0.000305998166924246	Flt3L_FOM1
39824	cg12550731	0.00147868501102474	Flt3L_FOM1
39825	cg12623852	0.0025788628812109	Flt3L_FOM1
39826	cg12631713	0.000731616584711905	Flt3L_FOM1
39827	cg12645236	-8.23367064664884e-06	Flt3L_FOM1
39828	cg12647302	-0.00102330755470274	Flt3L_FOM1
39829	cg12648811	-0.000589418701174023	Flt3L_FOM1
39830	cg12653570	-6.91740658831939e-05	Flt3L_FOM1
39831	cg12671744	-0.000842202894580368	Flt3L_FOM1
39832	cg12677330	-0.00094595380445784	Flt3L_FOM1
39833	cg12689752	-0.00248148489305991	Flt3L_FOM1
39834	cg12719836	0.000801460012945596	Flt3L_FOM1
39835	cg12720965	0.00153282625604668	Flt3L_FOM1
39836	cg12723026	0.00244351306703644	Flt3L_FOM1
39837	cg12733396	0.00102550076007234	Flt3L_FOM1
39838	cg12746947	0.000543637072266725	Flt3L_FOM1
39839	cg12754571	0.00541938503352297	Flt3L_FOM1
39840	cg12758973	0.00243746263398478	Flt3L_FOM1
39841	cg12796481	0.000353806373602117	Flt3L_FOM1
39842	cg12799677	0.00219925060376411	Flt3L_FOM1
39843	cg12801030	0.000780956893594863	Flt3L_FOM1
39844	cg12804283	0.000257775245286553	Flt3L_FOM1
39845	cg12813768	0.00179231328697772	Flt3L_FOM1
39846	cg12876356	-0.00348306734256328	Flt3L_FOM1
39847	cg12902405	-6.14213680221598e-05	Flt3L_FOM1
39848	cg12905654	-0.00458282058848749	Flt3L_FOM1
39849	cg13025553	-0.000527565573082656	Flt3L_FOM1
39850	cg13052638	-0.000834032569408911	Flt3L_FOM1
39851	cg13057898	0.000223677911382717	Flt3L_FOM1
39852	cg13058819	6.17044039412319e-05	Flt3L_FOM1
39853	cg13059495	-0.00112314270659541	Flt3L_FOM1
39854	cg13060114	0.00110511967949715	Flt3L_FOM1
39855	cg13060236	0.00185114636720726	Flt3L_FOM1
39856	cg13078798	-0.00168676321063456	Flt3L_FOM1
39857	cg13081498	0.000235930279907195	Flt3L_FOM1
39858	cg13088902	-0.001968262733114	Flt3L_FOM1
39859	cg13092405	0.00386355678336505	Flt3L_FOM1
39860	cg13099417	-0.000399536259748676	Flt3L_FOM1
39861	cg13106389	-0.00108523074726746	Flt3L_FOM1
39862	cg13111532	-0.000466789657142341	Flt3L_FOM1
39863	cg13112404	-0.00365452423571936	Flt3L_FOM1
39864	cg13149890	0.00233588725209762	Flt3L_FOM1
39865	cg13189207	-0.000374046007819388	Flt3L_FOM1
39866	cg13191195	-0.000771585189271712	Flt3L_FOM1
39867	cg13201187	0.00104206705759015	Flt3L_FOM1
39868	cg13209388	-0.000738428177753647	Flt3L_FOM1
39869	cg13232075	-0.00250629489336919	Flt3L_FOM1
39870	cg13300670	0.00298365876569356	Flt3L_FOM1
39871	cg13305246	0.000600798150940565	Flt3L_FOM1
39872	cg13320146	-0.000612984184520248	Flt3L_FOM1
39873	cg13331246	0.000188866294560808	Flt3L_FOM1
39874	cg13335886	0.00195564174844176	Flt3L_FOM1
39875	cg13370086	-0.000533591606613941	Flt3L_FOM1
39876	cg13373703	0.000748090195545376	Flt3L_FOM1
39877	cg13378649	0.000118231362696835	Flt3L_FOM1
39878	cg13385220	-0.000526472792380915	Flt3L_FOM1
39879	cg13387643	0.0067757879798135	Flt3L_FOM1
39880	cg13388692	0.00179063906593137	Flt3L_FOM1
39881	cg13393721	-0.00126955191823768	Flt3L_FOM1
39882	cg13423759	0.000277122542363145	Flt3L_FOM1
39883	cg13441524	-0.00202275079653149	Flt3L_FOM1
39884	cg13455110	0.000486215055524801	Flt3L_FOM1
39885	cg13455717	0.000344354472722334	Flt3L_FOM1
39886	cg13476072	-0.00284562454554032	Flt3L_FOM1
39887	cg13480774	0.00091943310471949	Flt3L_FOM1
39888	cg13483593	0.000364973220993787	Flt3L_FOM1
39889	cg13492364	0.000384973318566305	Flt3L_FOM1
39890	cg13502125	-0.00348942513496995	Flt3L_FOM1
39891	cg13549940	5.48964673189726e-05	Flt3L_FOM1
39892	cg13550148	-0.00224800333674131	Flt3L_FOM1
39893	cg13556452	-0.000321441966017103	Flt3L_FOM1
39894	cg13558810	0.000791196946826848	Flt3L_FOM1
39895	cg13560058	-0.000567217193768366	Flt3L_FOM1
39896	cg13688123	-0.000267336369900892	Flt3L_FOM1
39897	cg13688186	0.00206976148722081	Flt3L_FOM1
39898	cg13692836	-0.00160595436249937	Flt3L_FOM1
39899	cg13697378	4.44127957178271e-06	Flt3L_FOM1
39900	cg13709618	0.000416792344818806	Flt3L_FOM1
39901	cg13785196	0.000330485711126523	Flt3L_FOM1
39902	cg13795986	-4.24629803728977e-05	Flt3L_FOM1
39903	cg13801402	0.0014695484690708	Flt3L_FOM1
39904	cg13854219	-0.000747509635331911	Flt3L_FOM1
39905	cg13854423	-8.69891053352506e-06	Flt3L_FOM1
39906	cg13861244	-8.71981795764107e-05	Flt3L_FOM1
39907	cg13899935	-0.00024283919955158	Flt3L_FOM1
39908	cg13917577	0.00257752512212712	Flt3L_FOM1
39909	cg13930544	0.000296705744681197	Flt3L_FOM1
39910	cg13941830	0.000665543731723535	Flt3L_FOM1
39911	cg13966628	-0.00222012107780654	Flt3L_FOM1
39912	cg13983442	-0.00146777759885944	Flt3L_FOM1
39913	cg13987606	-0.000540633566973039	Flt3L_FOM1
39914	cg14014098	-0.00139126890689909	Flt3L_FOM1
39915	cg14030836	-0.000124109357409285	Flt3L_FOM1
39916	cg14041264	0.000195834568802942	Flt3L_FOM1
39917	cg14084826	-8.1926249846684e-05	Flt3L_FOM1
39918	cg14084907	0.00037856285340622	Flt3L_FOM1
39919	cg14087856	0.000376785362268577	Flt3L_FOM1
39920	cg14088282	-3.00887171549104e-05	Flt3L_FOM1
39921	cg14149172	-0.00171184428714409	Flt3L_FOM1
39922	cg14159672	-0.00101124585940784	Flt3L_FOM1
39923	cg14164839	0.00150076506827465	Flt3L_FOM1
39924	cg14170597	0.000572632047099326	Flt3L_FOM1
39925	cg14196676	-0.000557109960188733	Flt3L_FOM1
39926	cg14200127	-0.00248837253384326	Flt3L_FOM1
39927	cg14204564	-0.00156273315915423	Flt3L_FOM1
39928	cg14210114	0.008833712765256	Flt3L_FOM1
39929	cg14252149	0.00288582569152793	Flt3L_FOM1
39930	cg14264194	-0.000851807447267756	Flt3L_FOM1
39931	cg14375163	-0.00178615836049502	Flt3L_FOM1
39932	cg14523706	-0.00058061665731178	Flt3L_FOM1
39933	cg14565279	-0.00472781635801672	Flt3L_FOM1
39934	cg14613361	-1.31872827856593e-06	Flt3L_FOM1
39935	cg14615266	-0.00121919212960808	Flt3L_FOM1
39936	cg14654471	-0.00670304706706285	Flt3L_FOM1
39937	cg14656093	-2.83948618071208e-05	Flt3L_FOM1
39938	cg14656575	-0.00050565608109863	Flt3L_FOM1
39939	cg14661959	0.000376267616904348	Flt3L_FOM1
39940	cg14667685	0.00216778455493035	Flt3L_FOM1
39941	cg14713137	-0.00114099916388748	Flt3L_FOM1
39942	cg14761019	-0.000191320194978766	Flt3L_FOM1
39943	cg14830045	-0.00305711443427337	Flt3L_FOM1
39944	cg14847009	0.00133149304465856	Flt3L_FOM1
39945	cg14856563	-0.00759704389007452	Flt3L_FOM1
39946	cg14859874	-0.00655000962858744	Flt3L_FOM1
39947	cg14893161	-0.00180448025376712	Flt3L_FOM1
39948	cg14973240	0.00170067412236218	Flt3L_FOM1
39949	cg14994947	0.000158226138858201	Flt3L_FOM1
39950	cg15014975	-0.000856894313199558	Flt3L_FOM1
39951	cg15057250	-0.000315091180272614	Flt3L_FOM1
39952	cg15075357	-0.000895241481867974	Flt3L_FOM1
39953	cg15079222	-0.000941581992766984	Flt3L_FOM1
39954	cg15088574	-0.00121350344297177	Flt3L_FOM1
39955	cg15089077	0.00076631797362545	Flt3L_FOM1
39956	cg15098077	-1.51996526912483e-06	Flt3L_FOM1
39957	cg15135176	-0.00525063631773308	Flt3L_FOM1
39958	cg15151059	0.000409945594106582	Flt3L_FOM1
39959	cg15158891	-0.00177363640114707	Flt3L_FOM1
39960	cg15196156	0.00276859387490206	Flt3L_FOM1
39961	cg15198148	-0.00589175497437813	Flt3L_FOM1
39962	cg15208197	-0.00158000828021475	Flt3L_FOM1
39963	cg15355146	0.000545707580111796	Flt3L_FOM1
39964	cg15356494	-0.000447311660840096	Flt3L_FOM1
39965	cg15383980	-8.27441084025547e-05	Flt3L_FOM1
39966	cg15392844	0.00253949078719779	Flt3L_FOM1
39967	cg15414773	-0.000267107822165893	Flt3L_FOM1
39968	cg15469709	-0.00108430062388196	Flt3L_FOM1
39969	cg15505700	-0.000989932247961327	Flt3L_FOM1
39970	cg15521792	0.000431837904996105	Flt3L_FOM1
39971	cg15549973	0.00252124597982199	Flt3L_FOM1
39972	cg15553946	-0.0030545066482499	Flt3L_FOM1
39973	cg15575967	-0.00100839658406233	Flt3L_FOM1
39974	cg15590780	-0.000162604309747466	Flt3L_FOM1
39975	cg15597096	0.000292944628025433	Flt3L_FOM1
39976	cg15600437	-0.000674690465427461	Flt3L_FOM1
39977	cg15622158	0.00108942810015839	Flt3L_FOM1
39978	cg15625495	-0.00310825626787237	Flt3L_FOM1
39979	cg15628959	-0.000444679526438376	Flt3L_FOM1
39980	cg15644764	-0.00172508322491514	Flt3L_FOM1
39981	cg15680620	-0.000232253386214147	Flt3L_FOM1
39982	cg15686402	0.000728369046772641	Flt3L_FOM1
39983	cg15693944	0.000581468411874265	Flt3L_FOM1
39984	cg15704743	0.000563738641225213	Flt3L_FOM1
39985	cg15714328	-0.00065040869808159	Flt3L_FOM1
39986	cg15715337	0.000747831338826156	Flt3L_FOM1
39987	cg15718572	0.000437578599169917	Flt3L_FOM1
39988	cg15718932	0.000172010750879831	Flt3L_FOM1
39989	cg15729230	-9.2127046514791e-05	Flt3L_FOM1
39990	cg15730491	-0.000427491572720972	Flt3L_FOM1
39991	cg15817705	-0.00120229435455779	Flt3L_FOM1
39992	cg15829969	-0.00106476567020938	Flt3L_FOM1
39993	cg15895398	0.0022640623168786	Flt3L_FOM1
39994	cg15923350	-6.85678187633025e-05	Flt3L_FOM1
39995	cg15923484	0.00143999481550835	Flt3L_FOM1
39996	cg15937266	-0.000173554177426247	Flt3L_FOM1
39997	cg15937641	0.000741191480454938	Flt3L_FOM1
39998	cg15979173	2.00371171047842e-05	Flt3L_FOM1
39999	cg15986668	-0.000351665603648911	Flt3L_FOM1
40000	cg15990658	-0.00116076325449829	Flt3L_FOM1
40001	cg15998609	-0.000507046945099366	Flt3L_FOM1
40002	cg16000360	0.00014628642427466	Flt3L_FOM1
40003	cg16027378	-6.60002235686333e-05	Flt3L_FOM1
40004	cg16030177	-0.000600256939706068	Flt3L_FOM1
40005	cg16051685	-0.000676350224866118	Flt3L_FOM1
40006	cg16060930	0.00634372404316569	Flt3L_FOM1
40007	cg16078521	0.00238035551186217	Flt3L_FOM1
40008	cg16112880	-0.00114549303761681	Flt3L_FOM1
40009	cg16122793	0.000682126369931715	Flt3L_FOM1
40010	cg16140794	-0.000787711640985684	Flt3L_FOM1
40011	cg16162930	0.0139804542275651	Flt3L_FOM1
40012	cg16171105	-0.000113794304768858	Flt3L_FOM1
40013	cg16177693	-0.000378353029425097	Flt3L_FOM1
40014	cg16274678	0.000491718941164018	Flt3L_FOM1
40015	cg16286249	0.000527053515746117	Flt3L_FOM1
40016	cg16294363	0.000183815995514748	Flt3L_FOM1
40017	cg16298867	-0.00217397567929059	Flt3L_FOM1
40018	cg16314899	0.000211850617235111	Flt3L_FOM1
40019	cg16318728	-0.000212810142622614	Flt3L_FOM1
40020	cg16320208	0.000238380125430175	Flt3L_FOM1
40021	cg16322792	-0.0104696102990598	Flt3L_FOM1
40022	cg16346321	-0.00114978639328603	Flt3L_FOM1
40023	cg16355231	-0.0027365697594987	Flt3L_FOM1
40024	cg16414821	0.00160848019767897	Flt3L_FOM1
40025	cg16511445	-0.00044254353989466	Flt3L_FOM1
40026	cg16512390	-0.00461712363194722	Flt3L_FOM1
40027	cg16512885	-2.11984657184394e-05	Flt3L_FOM1
40028	cg16517298	0.00100539272346352	Flt3L_FOM1
40029	cg16528597	-0.00592512685507298	Flt3L_FOM1
40030	cg16555417	0.00151767748197363	Flt3L_FOM1
40031	cg16564525	-0.00232845552514055	Flt3L_FOM1
40032	cg16583987	-0.000968406878412811	Flt3L_FOM1
40033	cg16586530	0.000918768759571617	Flt3L_FOM1
40034	cg16590012	-0.00014612450389245	Flt3L_FOM1
40035	cg16596889	7.26130558871973e-05	Flt3L_FOM1
40036	cg16599143	-3.71366376315882e-05	Flt3L_FOM1
40037	cg16644344	-0.000325996945435071	Flt3L_FOM1
40038	cg16652920	0.00256998336564488	Flt3L_FOM1
40039	cg16675581	0.00055653662870753	Flt3L_FOM1
40040	cg16675926	-0.00538588149276675	Flt3L_FOM1
40041	cg16680214	0.00161628488992429	Flt3L_FOM1
40042	cg16696002	8.91540723549745e-05	Flt3L_FOM1
40043	cg16711983	0.00014923456500988	Flt3L_FOM1
40044	cg16814483	-0.0036682055437711	Flt3L_FOM1
40045	cg16821558	-0.000402227809494479	Flt3L_FOM1
40046	cg16853982	0.000835676625417739	Flt3L_FOM1
40047	cg16858125	-0.00218391423498969	Flt3L_FOM1
40048	cg16904686	-0.00167311862071907	Flt3L_FOM1
40049	cg16962115	-0.000380235814011431	Flt3L_FOM1
40050	cg16986315	0.000799156707747687	Flt3L_FOM1
40051	cg16988262	-0.00413100231524714	Flt3L_FOM1
40052	cg17001333	-0.00308232922033548	Flt3L_FOM1
40053	cg17014095	-0.000567933061956825	Flt3L_FOM1
40054	cg17014757	0.00128885480973627	Flt3L_FOM1
40055	cg17021880	-0.00146895684333019	Flt3L_FOM1
40056	cg17028301	-0.00326743806804218	Flt3L_FOM1
40057	cg17081027	-0.000111671048788017	Flt3L_FOM1
40058	cg17096979	-0.00296702860712972	Flt3L_FOM1
40059	cg17107246	0.00195358911881744	Flt3L_FOM1
40060	cg17126573	-7.39267347769254e-05	Flt3L_FOM1
40061	cg17140222	-0.00150021554535919	Flt3L_FOM1
40062	cg17142039	0.000529625705084177	Flt3L_FOM1
40063	cg17142931	-0.000182912851589143	Flt3L_FOM1
40064	cg17158913	-0.00101090186794565	Flt3L_FOM1
40065	cg17167832	0.000156020115840654	Flt3L_FOM1
40066	cg17167852	0.000276993160060618	Flt3L_FOM1
40067	cg17167920	0.000455608900357761	Flt3L_FOM1
40068	cg17225340	0.00210809433835384	Flt3L_FOM1
40069	cg17226042	0.00210783583869862	Flt3L_FOM1
40070	cg17279365	-0.00796263817644097	Flt3L_FOM1
40071	cg17420885	-0.00643089449477256	Flt3L_FOM1
40072	cg17434154	0.000531853924911576	Flt3L_FOM1
40073	cg17435683	0.000606653563622545	Flt3L_FOM1
40074	cg17442483	-0.000692011376681598	Flt3L_FOM1
40075	cg17465112	0.001638035908096	Flt3L_FOM1
40076	cg17476910	0.000104608053018703	Flt3L_FOM1
40077	cg17491146	0.00206332096689009	Flt3L_FOM1
40078	cg17499358	-0.000915775939130139	Flt3L_FOM1
40079	cg17499822	8.76675472741796e-05	Flt3L_FOM1
40080	cg17508639	-0.000224845748377172	Flt3L_FOM1
40081	cg17514168	-3.35609978237285e-05	Flt3L_FOM1
40082	cg17712416	-0.000216172417371005	Flt3L_FOM1
40083	cg17718960	-0.000131469858157587	Flt3L_FOM1
40084	cg17724687	0.000581642665117983	Flt3L_FOM1
40085	cg17737388	-0.0027090125402626	Flt3L_FOM1
40086	cg17745197	-0.00108785731985821	Flt3L_FOM1
40087	cg17759224	-0.00105345698554093	Flt3L_FOM1
40088	cg17798659	-0.000690431170611116	Flt3L_FOM1
40089	cg17810781	0.00204917914624301	Flt3L_FOM1
40090	cg17814814	0.000102742529241976	Flt3L_FOM1
40091	cg17819732	-2.9407226054228e-05	Flt3L_FOM1
40092	cg17838368	-0.00181411810109738	Flt3L_FOM1
40093	cg17845761	0.00362936790921374	Flt3L_FOM1
40094	cg17849972	-0.000841912179622529	Flt3L_FOM1
40095	cg17857357	-0.000436868888930803	Flt3L_FOM1
40096	cg17866181	0.000441550595653551	Flt3L_FOM1
40097	cg17866257	-0.000916764106459676	Flt3L_FOM1
40098	cg17933807	0.000953825755552195	Flt3L_FOM1
40099	cg17951978	0.00585012247393026	Flt3L_FOM1
40100	cg17954142	-9.32212450365435e-05	Flt3L_FOM1
40101	cg17980508	-0.000391066501537208	Flt3L_FOM1
40102	cg17984885	0.000356165420137736	Flt3L_FOM1
40103	cg18020547	0.00186924202911335	Flt3L_FOM1
40104	cg18021902	0.00280919787002672	Flt3L_FOM1
40105	cg18025438	-0.00931384664568547	Flt3L_FOM1
40106	cg18046365	-0.000726359533173553	Flt3L_FOM1
40107	cg18087477	0.00223605760778516	Flt3L_FOM1
40108	cg18137779	0.00222224974159429	Flt3L_FOM1
40109	cg18146737	-0.00103082333404009	Flt3L_FOM1
40110	cg18150460	0.000712252563179422	Flt3L_FOM1
40111	cg18150908	0.000172485864308371	Flt3L_FOM1
40112	cg18153869	0.000201145621765409	Flt3L_FOM1
40113	cg18155888	-0.000564388565041658	Flt3L_FOM1
40114	cg18156192	-0.00163593288584677	Flt3L_FOM1
40115	cg18163909	-0.000904529626647801	Flt3L_FOM1
40116	cg18180276	7.65324241869802e-05	Flt3L_FOM1
40117	cg18232871	0.000549807237186513	Flt3L_FOM1
40118	cg18234115	-0.000187673424248191	Flt3L_FOM1
40119	cg18235051	-0.00346206685474356	Flt3L_FOM1
40120	cg18270426	-0.00269241491278232	Flt3L_FOM1
40121	cg18285337	-0.00637972142066051	Flt3L_FOM1
40122	cg18286997	-0.00153484792398865	Flt3L_FOM1
40123	cg18346412	0.00263055031146787	Flt3L_FOM1
40124	cg18346634	-0.00414358057427175	Flt3L_FOM1
40125	cg18376288	-0.000111344611318464	Flt3L_FOM1
40126	cg18391209	0.0182219267850397	Flt3L_FOM1
40127	cg18412431	-3.60401232555881e-06	Flt3L_FOM1
40128	cg18433086	-0.00132563719462347	Flt3L_FOM1
40129	cg18561676	-0.000166070216566878	Flt3L_FOM1
40130	cg18562198	0.000526722870428243	Flt3L_FOM1
40131	cg18591186	-0.00103595857695665	Flt3L_FOM1
40132	cg18595639	-0.000678854704057736	Flt3L_FOM1
40133	cg18792146	-0.000273236853298851	Flt3L_FOM1
40134	cg18801505	-0.00206079942077648	Flt3L_FOM1
40135	cg18806512	-0.000308668254763219	Flt3L_FOM1
40136	cg18859459	0.000175539301181253	Flt3L_FOM1
40137	cg18861119	-0.00210158753544235	Flt3L_FOM1
40138	cg18863090	0.00286966522268764	Flt3L_FOM1
40139	cg18865685	0.0056348881759703	Flt3L_FOM1
40140	cg18975659	-0.000549476471002787	Flt3L_FOM1
40141	cg19085146	0.00108737707865502	Flt3L_FOM1
40142	cg19092343	-0.000709816335537325	Flt3L_FOM1
40143	cg19092837	0.00028074650463639	Flt3L_FOM1
40144	cg19098932	-0.00167247741465353	Flt3L_FOM1
40145	cg19157736	0.000110628702909398	Flt3L_FOM1
40146	cg19243842	-0.000688174193950726	Flt3L_FOM1
40147	cg19255241	-2.57439807147196e-05	Flt3L_FOM1
40148	cg19263494	0.00124205652254506	Flt3L_FOM1
40149	cg19308769	0.000600125016037086	Flt3L_FOM1
40150	cg19315261	0.00392140734560284	Flt3L_FOM1
40151	cg19317807	0.00129313345624994	Flt3L_FOM1
40152	cg19320261	-0.000353717993478789	Flt3L_FOM1
40153	cg19322065	0.000441730724386896	Flt3L_FOM1
40154	cg19356179	-0.00144795263627446	Flt3L_FOM1
40155	cg19364530	-0.000721327973296109	Flt3L_FOM1
40156	cg19370715	-0.000339193318354699	Flt3L_FOM1
40157	cg19373347	-0.00414176468026656	Flt3L_FOM1
40158	cg19403101	-4.85376693259369e-05	Flt3L_FOM1
40159	cg19403269	-0.000632660470741463	Flt3L_FOM1
40160	cg19404444	0.000546636577677315	Flt3L_FOM1
40161	cg19471466	-0.000989197078479993	Flt3L_FOM1
40162	cg19518845	-0.000202386826492509	Flt3L_FOM1
40163	cg19619003	0.000258159641477833	Flt3L_FOM1
40164	cg19621179	0.000195921818755908	Flt3L_FOM1
40165	cg19636224	0.000767134590566818	Flt3L_FOM1
40166	cg19706390	-0.000461953482148876	Flt3L_FOM1
40167	cg19712078	0.00033354877750486	Flt3L_FOM1
40168	cg19718359	-0.000984663636241254	Flt3L_FOM1
40169	cg19723678	0.000172451272353396	Flt3L_FOM1
40170	cg19750824	-0.0117194360309923	Flt3L_FOM1
40171	cg19757176	0.00153257202935942	Flt3L_FOM1
40172	cg19800670	0.0018414829143529	Flt3L_FOM1
40173	cg19904025	-0.000656334742147752	Flt3L_FOM1
40174	cg19906777	-4.75474500003657e-05	Flt3L_FOM1
40175	cg19908485	0.000898924018596092	Flt3L_FOM1
40176	cg19916364	-0.000586168739782242	Flt3L_FOM1
40177	cg19925780	0.00184032666793639	Flt3L_FOM1
40178	cg19940644	-0.00149765759749678	Flt3L_FOM1
40179	cg20065449	0.000702367584472166	Flt3L_FOM1
40180	cg20070090	-0.00023862695012035	Flt3L_FOM1
40181	cg20149168	0.00263508366086655	Flt3L_FOM1
40182	cg20151401	0.000515884373893765	Flt3L_FOM1
40183	cg20152088	-0.00182415199014839	Flt3L_FOM1
40184	cg20156116	0.000825866827565297	Flt3L_FOM1
40185	cg20200200	0.000745413043866623	Flt3L_FOM1
40186	cg20240091	0.00130625515036022	Flt3L_FOM1
40187	cg20245116	0.00214829190206155	Flt3L_FOM1
40188	cg20252997	-0.000224308233474295	Flt3L_FOM1
40189	cg20253561	0.00043185760496934	Flt3L_FOM1
40190	cg20254763	0.00113812873994283	Flt3L_FOM1
40191	cg20277126	0.000365510981471523	Flt3L_FOM1
40192	cg20288565	8.87767117219657e-06	Flt3L_FOM1
40193	cg20295049	-0.000972778798513386	Flt3L_FOM1
40194	cg20299670	0.00265898156896209	Flt3L_FOM1
40195	cg20324858	-0.00323850529998394	Flt3L_FOM1
40196	cg20329210	0.000860752105747481	Flt3L_FOM1
40197	cg20334115	0.00155032117036894	Flt3L_FOM1
40198	cg20386404	-0.00128264078929793	Flt3L_FOM1
40199	cg20409752	0.000925057167411166	Flt3L_FOM1
40200	cg20413202	-0.00483008913726662	Flt3L_FOM1
40201	cg20415053	0.000520442992517865	Flt3L_FOM1
40202	cg20433858	0.000626288340148951	Flt3L_FOM1
40203	cg20434152	-0.000149921073445963	Flt3L_FOM1
40204	cg20434529	0.00148326059389713	Flt3L_FOM1
40205	cg20485607	0.00236360837760259	Flt3L_FOM1
40206	cg20491328	-0.000831588911611254	Flt3L_FOM1
40207	cg20507276	0.00252607164225977	Flt3L_FOM1
40208	cg20528165	3.03152524532815e-06	Flt3L_FOM1
40209	cg20535085	0.00065949205686992	Flt3L_FOM1
40210	cg20570464	-0.00158817485195863	Flt3L_FOM1
40211	cg20594982	-0.000889737636285082	Flt3L_FOM1
40212	cg20598894	0.00406474767789423	Flt3L_FOM1
40213	cg20624157	-0.000724967191978749	Flt3L_FOM1
40214	cg20634798	0.000525814764441716	Flt3L_FOM1
40215	cg20676760	-0.00012551109777522	Flt3L_FOM1
40216	cg20678988	0.007781931117292	Flt3L_FOM1
40217	cg20695936	-8.06114175972055e-05	Flt3L_FOM1
40218	cg20701183	-0.00272985238278555	Flt3L_FOM1
40219	cg20703997	0.00433860492363859	Flt3L_FOM1
40220	cg20741333	-0.000138279572559339	Flt3L_FOM1
40221	cg20741386	-0.000882840719354727	Flt3L_FOM1
40222	cg20745381	0.000741624717550396	Flt3L_FOM1
40223	cg20775316	0.00568351092340765	Flt3L_FOM1
40224	cg20778915	-0.00894099391296313	Flt3L_FOM1
40225	cg20800117	-0.00171361268466436	Flt3L_FOM1
40226	cg20806427	-1.89264711295283e-05	Flt3L_FOM1
40227	cg20812370	-9.64542243703858e-05	Flt3L_FOM1
40228	cg20816361	0.00110788475241128	Flt3L_FOM1
40229	cg20818778	0.000365365873222403	Flt3L_FOM1
40230	cg20848218	0.00140009404434559	Flt3L_FOM1
40231	cg20941758	0.00113145473771551	Flt3L_FOM1
40232	cg20961824	0.000541176658556345	Flt3L_FOM1
40233	cg20975074	-0.000216172063534995	Flt3L_FOM1
40234	cg20978923	0.000230387199937733	Flt3L_FOM1
40235	cg20987072	-0.00526701199743966	Flt3L_FOM1
40236	cg20991152	-0.00418716932489114	Flt3L_FOM1
40237	cg20992838	0.000408687558080223	Flt3L_FOM1
40238	cg21109666	-0.000933540797120511	Flt3L_FOM1
40239	cg21151355	-0.0032988080621898	Flt3L_FOM1
40240	cg21165029	-0.000883947377250368	Flt3L_FOM1
40241	cg21167905	5.88160270509535e-05	Flt3L_FOM1
40242	cg21210531	-0.000978519024898479	Flt3L_FOM1
40243	cg21220721	-0.000849950134974766	Flt3L_FOM1
40244	cg21245975	-0.000416605499535436	Flt3L_FOM1
40245	cg21263664	-0.00231354387936358	Flt3L_FOM1
40246	cg21272897	0.00399597928796246	Flt3L_FOM1
40247	cg21294301	0.004269027363813	Flt3L_FOM1
40248	cg21297282	-0.00145534959489269	Flt3L_FOM1
40249	cg21298759	-0.000512630197000166	Flt3L_FOM1
40250	cg21388339	-0.000817605520274326	Flt3L_FOM1
40251	cg21397839	-0.00687738464748836	Flt3L_FOM1
40252	cg21413173	0.00119467953688795	Flt3L_FOM1
40253	cg21440084	-0.00584299634091823	Flt3L_FOM1
40254	cg21526778	0.000165863483160143	Flt3L_FOM1
40255	cg21577836	0.000835522796061757	Flt3L_FOM1
40256	cg21584846	-0.00153193376321971	Flt3L_FOM1
40257	cg21596742	-0.0010247125247547	Flt3L_FOM1
40258	cg21608225	0.000808069465834411	Flt3L_FOM1
40259	cg21609526	-0.000119745629682053	Flt3L_FOM1
40260	cg21683105	0.000550543477031086	Flt3L_FOM1
40261	cg21692434	0.00102348710652479	Flt3L_FOM1
40262	cg21695830	-0.000327478813248302	Flt3L_FOM1
40263	cg21774136	0.000134226909520656	Flt3L_FOM1
40264	cg21775279	-0.000552487013597905	Flt3L_FOM1
40265	cg21778518	-0.00184781736989023	Flt3L_FOM1
40266	cg21783012	0.00112145679980247	Flt3L_FOM1
40267	cg21786372	0.00015113918025023	Flt3L_FOM1
40268	cg21805788	-0.000199481018644581	Flt3L_FOM1
40269	cg21808258	0.000721302173772036	Flt3L_FOM1
40270	cg21821103	-0.000619392141591287	Flt3L_FOM1
40271	cg21877565	-0.0010418567561961	Flt3L_FOM1
40272	cg21934230	0.00264062025087016	Flt3L_FOM1
40273	cg22017303	0.00216493736958674	Flt3L_FOM1
40274	cg22021022	-6.99219044412551e-06	Flt3L_FOM1
40275	cg22039357	-0.00131485675397198	Flt3L_FOM1
40276	cg22049321	-1.84280577789566e-06	Flt3L_FOM1
40277	cg22076614	-0.000839848175762889	Flt3L_FOM1
40278	cg22172038	-0.000748925242757992	Flt3L_FOM1
40279	cg22226821	-0.000439791296989984	Flt3L_FOM1
40280	cg22333412	-0.00386648206896144	Flt3L_FOM1
40281	cg22337407	0.00441001165169657	Flt3L_FOM1
40282	cg22337626	-0.00791026308804993	Flt3L_FOM1
40283	cg22340807	0.000552706743943878	Flt3L_FOM1
40284	cg22344162	0.00328642253068059	Flt3L_FOM1
40285	cg22344745	-0.00134346887707635	Flt3L_FOM1
40286	cg22350438	0.000201798531461864	Flt3L_FOM1
40287	cg22361543	-0.000219307927219452	Flt3L_FOM1
40288	cg22386492	0.00035764343259221	Flt3L_FOM1
40289	cg22395335	-0.00107118424697209	Flt3L_FOM1
40290	cg22401679	-0.00102666751500639	Flt3L_FOM1
40291	cg22402398	-0.000743839666114538	Flt3L_FOM1
40292	cg22427279	-0.00145481405891585	Flt3L_FOM1
40293	cg22450662	-0.000284185169016858	Flt3L_FOM1
40294	cg22506490	-0.000770493769956987	Flt3L_FOM1
40295	cg22508928	-0.00216872064593978	Flt3L_FOM1
40296	cg22510139	-0.00124284585195636	Flt3L_FOM1
40297	cg22515654	0.00105899243296646	Flt3L_FOM1
40298	cg22517653	-0.000101874009851957	Flt3L_FOM1
40299	cg22596806	9.10729913708173e-05	Flt3L_FOM1
40300	cg22610434	-0.00036776231434488	Flt3L_FOM1
40301	cg22626897	0.00303477351814581	Flt3L_FOM1
40302	cg22627753	-0.000524083601450127	Flt3L_FOM1
40303	cg22627981	7.73436931920584e-05	Flt3L_FOM1
40304	cg22673542	0.000864001836970171	Flt3L_FOM1
40305	cg22678044	-0.000410325884331912	Flt3L_FOM1
40306	cg22708961	-0.00103196294669246	Flt3L_FOM1
40307	cg22709811	0.000583382360264407	Flt3L_FOM1
40308	cg22717235	-0.00281321979012115	Flt3L_FOM1
40309	cg22724847	0.000460408745237501	Flt3L_FOM1
40310	cg22730047	-0.00125750544431072	Flt3L_FOM1
40311	cg22731215	0.00011436627516211	Flt3L_FOM1
40312	cg22802014	0.0053668004674228	Flt3L_FOM1
40313	cg22809683	-0.00177259917326254	Flt3L_FOM1
40314	cg22850128	-0.00202217215413235	Flt3L_FOM1
40315	cg22856948	-0.000859811004444519	Flt3L_FOM1
40316	cg22864244	0.00380241786803076	Flt3L_FOM1
40317	cg22875332	-0.00161424123948167	Flt3L_FOM1
40318	cg22875872	-0.0024838939915293	Flt3L_FOM1
40319	cg22901840	0.00443930328399863	Flt3L_FOM1
40320	cg22943875	-0.000269399754249378	Flt3L_FOM1
40321	cg22948684	3.71026783328054e-05	Flt3L_FOM1
40322	cg23019889	0.00109948231617214	Flt3L_FOM1
40323	cg23021268	-0.000611416127938972	Flt3L_FOM1
40324	cg23022809	-9.6775287872326e-05	Flt3L_FOM1
40325	cg23025459	0.00715504502926393	Flt3L_FOM1
40326	cg23026906	-0.000377249012455983	Flt3L_FOM1
40327	cg23037871	-0.000944203777667265	Flt3L_FOM1
40328	cg23045610	0.000203870517731605	Flt3L_FOM1
40329	cg23073032	-0.000126370355836808	Flt3L_FOM1
40330	cg23084506	0.00255473619458631	Flt3L_FOM1
40331	cg23107878	9.37487919233361e-05	Flt3L_FOM1
40332	cg23131777	0.0021985002494972	Flt3L_FOM1
40333	cg23166857	0.000263157344361765	Flt3L_FOM1
40334	cg23173402	0.000562130932853175	Flt3L_FOM1
40335	cg23173688	8.22997002121331e-06	Flt3L_FOM1
40336	cg23206461	-0.000312542528339457	Flt3L_FOM1
40337	cg23206822	-0.00210466708226417	Flt3L_FOM1
40338	cg23225103	-0.00029170372653418	Flt3L_FOM1
40339	cg23239574	-0.00172819265734788	Flt3L_FOM1
40340	cg23261375	-0.00304568229714233	Flt3L_FOM1
40341	cg23281527	0.00102530030616737	Flt3L_FOM1
40342	cg23283495	-0.000476729332449755	Flt3L_FOM1
40343	cg23350716	-0.000773833056864139	Flt3L_FOM1
40344	cg23370548	-7.77120994321812e-05	Flt3L_FOM1
40345	cg23371584	0.00417111073137347	Flt3L_FOM1
40346	cg23589035	0.000854736047467569	Flt3L_FOM1
40347	cg23596291	-0.000389454375875687	Flt3L_FOM1
40348	cg23610373	0.000619460484676538	Flt3L_FOM1
40349	cg23635910	0.000607455388101196	Flt3L_FOM1
40350	cg23670372	-0.00105598184734722	Flt3L_FOM1
40351	cg23672278	0.000174947925076516	Flt3L_FOM1
40352	cg23681001	-0.00263212440247167	Flt3L_FOM1
40353	cg23688827	0.000841446926550458	Flt3L_FOM1
40354	cg23689722	0.0022919755552414	Flt3L_FOM1
40355	cg23691223	-0.00867858305768054	Flt3L_FOM1
40356	cg23713600	0.00317682023053648	Flt3L_FOM1
40357	cg23715749	-0.00107896160515936	Flt3L_FOM1
40358	cg23746359	0.000324650930023451	Flt3L_FOM1
40359	cg23887839	0.0110503396800405	Flt3L_FOM1
40360	cg23911417	-0.000468804376198607	Flt3L_FOM1
40361	cg23914842	0.00422204450230504	Flt3L_FOM1
40362	cg23919742	-0.00968645387105376	Flt3L_FOM1
40363	cg23960572	-0.000519690375650249	Flt3L_FOM1
40364	cg23961843	0.00226802140805462	Flt3L_FOM1
40365	cg23970458	-0.00185212884109497	Flt3L_FOM1
40366	cg23988964	0.000187835303388555	Flt3L_FOM1
40367	cg24019564	0.000183444706945034	Flt3L_FOM1
40368	cg24051749	0.0069187819414069	Flt3L_FOM1
40369	cg24056365	-0.00142611522799326	Flt3L_FOM1
40370	cg24058386	-0.00129371992614733	Flt3L_FOM1
40371	cg24076588	0.000380802061882177	Flt3L_FOM1
40372	cg24107453	-0.000766114596257705	Flt3L_FOM1
40373	cg24139874	0.00214919095208908	Flt3L_FOM1
40374	cg24143129	0.000457534302747328	Flt3L_FOM1
40375	cg24250902	0.00372930378335647	Flt3L_FOM1
40376	cg24304714	-7.19523196476232e-06	Flt3L_FOM1
40377	cg24317406	-0.00224936600186572	Flt3L_FOM1
40378	cg24332770	-0.000505174864081208	Flt3L_FOM1
40379	cg24365837	0.000664761625867789	Flt3L_FOM1
40380	cg24371425	0.000196002091650644	Flt3L_FOM1
40381	cg24439713	0.000403611165564307	Flt3L_FOM1
40382	cg24442740	-0.000452174877080679	Flt3L_FOM1
40383	cg24449463	-0.00217618493350944	Flt3L_FOM1
40384	cg24517501	-0.000330578817080025	Flt3L_FOM1
40385	cg24524470	-0.00105223482574868	Flt3L_FOM1
40386	cg24534774	-0.0025284166541502	Flt3L_FOM1
40387	cg24537942	-0.00170439487467492	Flt3L_FOM1
40388	cg24550560	-0.000288066404005996	Flt3L_FOM1
40389	cg24552697	-0.000591882185880304	Flt3L_FOM1
40390	cg24592500	-0.00311883505399821	Flt3L_FOM1
40391	cg24593138	-0.00296628513372569	Flt3L_FOM1
40392	cg24604179	0.000396225803075499	Flt3L_FOM1
40393	cg24620905	-0.000362147662987505	Flt3L_FOM1
40394	cg24628816	-0.00113782873840767	Flt3L_FOM1
40395	cg24629356	-0.0027225004251487	Flt3L_FOM1
40396	cg24674680	0.000696672544623327	Flt3L_FOM1
40397	cg24691964	-9.58425872522904e-05	Flt3L_FOM1
40398	cg24699685	-2.63185006781963e-05	Flt3L_FOM1
40399	cg24699914	-0.000455123217413717	Flt3L_FOM1
40400	cg24713770	-0.000101095390609733	Flt3L_FOM1
40401	cg24719086	-5.65534181347259e-05	Flt3L_FOM1
40402	cg24724618	-0.000224209874162926	Flt3L_FOM1
40403	cg24729378	0.00107477994146595	Flt3L_FOM1
40404	cg24806066	-0.00187785122458467	Flt3L_FOM1
40405	cg24808901	0.000351217645795198	Flt3L_FOM1
40406	cg24834921	-0.000945852995626759	Flt3L_FOM1
40407	cg24836946	-0.00138300227040798	Flt3L_FOM1
40408	cg24841257	-0.0012090185975266	Flt3L_FOM1
40409	cg24853868	-0.00353685101907238	Flt3L_FOM1
40410	cg24867790	0.0041145893905484	Flt3L_FOM1
40411	cg24871743	0.00027168106730367	Flt3L_FOM1
40412	cg24875017	0.000652408104532371	Flt3L_FOM1
40413	cg24925701	6.96391472489094e-05	Flt3L_FOM1
40414	cg24925741	-0.00130955926282749	Flt3L_FOM1
40415	cg24932457	0.00061805418805359	Flt3L_FOM1
40416	cg24955743	0.00115570693102406	Flt3L_FOM1
40417	cg24999973	0.00421689042715843	Flt3L_FOM1
40418	cg25008504	-0.000582613492989648	Flt3L_FOM1
40419	cg25010752	-0.00347402900511892	Flt3L_FOM1
40420	cg25010788	0.0031342623404578	Flt3L_FOM1
40421	cg25019343	0.000350618589865408	Flt3L_FOM1
40422	cg25101405	-4.07672107855979e-06	Flt3L_FOM1
40423	cg25104727	0.00668011312413971	Flt3L_FOM1
40424	cg25137787	-0.00443578650740282	Flt3L_FOM1
40425	cg25138649	-0.000290940627458422	Flt3L_FOM1
40426	cg25302646	4.37032813381655e-05	Flt3L_FOM1
40427	cg25303761	0.0019735965153016	Flt3L_FOM1
40428	cg25307521	0.00178450605665985	Flt3L_FOM1
40429	cg25318364	-0.000165344464255441	Flt3L_FOM1
40430	cg25319826	0.000117872681892236	Flt3L_FOM1
40431	cg25320798	-0.00049006125806486	Flt3L_FOM1
40432	cg25410739	0.000181236383252989	Flt3L_FOM1
40433	cg25465065	0.00443813658647347	Flt3L_FOM1
40434	cg25470758	0.000135477949151225	Flt3L_FOM1
40435	cg25520068	0.000110368635544742	Flt3L_FOM1
40436	cg25600750	-0.000492030817572567	Flt3L_FOM1
40437	cg25602718	-0.00197256892903643	Flt3L_FOM1
40438	cg25619287	-0.000826922090823362	Flt3L_FOM1
40439	cg25623271	0.000170393655251993	Flt3L_FOM1
40440	cg25683662	0.00182278843913451	Flt3L_FOM1
40441	cg25738037	-0.000549463479305385	Flt3L_FOM1
40442	cg25742326	-0.000649985229117673	Flt3L_FOM1
40443	cg25745746	0.0012060556919027	Flt3L_FOM1
40444	cg25756617	-0.00044457624538903	Flt3L_FOM1
40445	cg25762679	0.00121509832345166	Flt3L_FOM1
40446	cg25763306	0.00126511874765608	Flt3L_FOM1
40447	cg25767870	0.00078359504334733	Flt3L_FOM1
40448	cg25769732	-0.000187827528466087	Flt3L_FOM1
40449	cg25819275	0.000853401520292469	Flt3L_FOM1
40450	cg25843580	0.000549830024591038	Flt3L_FOM1
40451	cg25955816	1.19832258610545e-06	Flt3L_FOM1
40452	cg26010028	0.000701169765594958	Flt3L_FOM1
40453	cg26022684	-0.00275152305228434	Flt3L_FOM1
40454	cg26035071	0.0136284488755788	Flt3L_FOM1
40455	cg26118326	0.00074890999983095	Flt3L_FOM1
40456	cg26135325	0.00167366490316012	Flt3L_FOM1
40457	cg26164798	-0.000725127145397053	Flt3L_FOM1
40458	cg26208930	-0.000247168859123459	Flt3L_FOM1
40459	cg26220594	-0.000602479302775047	Flt3L_FOM1
40460	cg26227005	-0.00123523651261382	Flt3L_FOM1
40461	cg26233753	-0.00415317497254027	Flt3L_FOM1
40462	cg26246880	-0.00345661261316171	Flt3L_FOM1
40463	cg26256901	-0.000294639180102971	Flt3L_FOM1
40464	cg26271435	-0.000382450254712902	Flt3L_FOM1
40465	cg26297344	0.0011098351584907	Flt3L_FOM1
40466	cg26298737	0.00115936241126549	Flt3L_FOM1
40467	cg26312965	-7.23015796615985e-05	Flt3L_FOM1
40468	cg26337566	-4.5166072479069e-06	Flt3L_FOM1
40469	cg26347746	-0.000948329072942129	Flt3L_FOM1
40470	cg26348696	-0.00224768658261798	Flt3L_FOM1
40471	cg26355755	0.00320360200504368	Flt3L_FOM1
40472	cg26363759	-0.0013304127915724	Flt3L_FOM1
40473	cg26398044	-0.000624461226912159	Flt3L_FOM1
40474	cg26410133	-2.65711225827135e-05	Flt3L_FOM1
40475	cg26411822	0.000576968592998018	Flt3L_FOM1
40476	cg26412358	0.00081821604345669	Flt3L_FOM1
40477	cg26422465	0.000927529012777031	Flt3L_FOM1
40478	cg26426080	-0.00507194462044083	Flt3L_FOM1
40479	cg26430365	-0.000331168241802473	Flt3L_FOM1
40480	cg26430560	-0.000943929747374182	Flt3L_FOM1
40481	cg26435172	0.00112591815004152	Flt3L_FOM1
40482	cg26435281	0.000886042740336992	Flt3L_FOM1
40483	cg26518628	0.00141925335649229	Flt3L_FOM1
40484	cg26532664	-2.93247839312139e-05	Flt3L_FOM1
40485	cg26536593	8.9537272567064e-05	Flt3L_FOM1
40486	cg26548095	-1.03925964982917e-05	Flt3L_FOM1
40487	cg26568372	0.00016344689378768	Flt3L_FOM1
40488	cg26570389	-0.000359451831304236	Flt3L_FOM1
40489	cg26575633	0.00125970475400218	Flt3L_FOM1
40490	cg26576576	-0.000451077817501443	Flt3L_FOM1
40491	cg26660461	0.000550864394153571	Flt3L_FOM1
40492	cg26663636	-1.97831094561281e-05	Flt3L_FOM1
40493	cg26692749	0.00021110350830258	Flt3L_FOM1
40494	cg26810966	-0.00155101000738346	Flt3L_FOM1
40495	cg26811927	-0.00170278497946479	Flt3L_FOM1
40496	cg26822551	-0.000535105166521475	Flt3L_FOM1
40497	cg26822728	8.88890861408123e-05	Flt3L_FOM1
40498	cg26823212	0.00113366114872697	Flt3L_FOM1
40499	cg26824678	0.00792470649822276	Flt3L_FOM1
40500	cg26837773	0.000557473546223022	Flt3L_FOM1
40501	cg26840333	-0.00354699778504218	Flt3L_FOM1
40502	cg26856289	-0.000422493259601747	Flt3L_FOM1
40503	cg26864766	-0.00185290742887572	Flt3L_FOM1
40504	cg26876647	3.04037602092853e-05	Flt3L_FOM1
40505	cg26908356	-0.00628016689156853	Flt3L_FOM1
40506	cg26924218	-0.00104053801439739	Flt3L_FOM1
40507	cg27166581	-0.00210636576771863	Flt3L_FOM1
40508	cg27167221	-0.000134208217346727	Flt3L_FOM1
40509	cg27170141	-0.00182574122314268	Flt3L_FOM1
40510	cg27182493	-0.00069668345427047	Flt3L_FOM1
40511	cg27184249	-9.38093525289364e-05	Flt3L_FOM1
40512	cg27206522	0.000445844626208073	Flt3L_FOM1
40513	cg27264322	-0.000854976869449082	Flt3L_FOM1
40514	cg27310092	0.00185920066506666	Flt3L_FOM1
40515	cg27399895	0.00991494779858535	Flt3L_FOM1
40516	cg27424906	-0.00198048599008176	Flt3L_FOM1
40517	cg27424995	-0.000238243097744097	Flt3L_FOM1
40518	cg27443693	-0.000161234619022526	Flt3L_FOM1
40519	cg27504555	-0.00214920826564441	Flt3L_FOM1
40520	cg27514730	-0.000315413689775628	Flt3L_FOM1
40521	cg27545296	-0.000873561747669981	Flt3L_FOM1
40522	cg27557134	0.00103104189446291	Flt3L_FOM1
40523	cg27571590	-0.000205750251173262	Flt3L_FOM1
40524	cg27578730	-3.06981206571344e-05	Flt3L_FOM1
40525	cg27587063	-0.000547394485122713	Flt3L_FOM1
40526	cg27631599	0.000279303083129388	Flt3L_FOM1
40527	ch.1.200256956R	-0.00106215180552486	Flt3L_FOM1
40528	cg00004073	-0.00598835729158819	Flt3L_FOM1
40529	cg00009523	-0.00281275629541218	Flt3L_FOM1
40530	cg00051154	0.00327256947409253	Flt3L_FOM1
40531	cg00067538	0.00042264806627098	Flt3L_FOM1
40532	cg00074365	4.08693375501377e-06	Flt3L_FOM1
40533	cg00164941	0.00115265880891315	Flt3L_FOM1
40534	cg00167158	-0.000257038444827863	Flt3L_FOM1
40535	cg00194126	0.00100590354260232	Flt3L_FOM1
40536	cg00240195	0.000309347028156364	Flt3L_FOM1
40537	cg00246547	-0.000732832981847598	Flt3L_FOM1
40538	cg00255732	1.16490334997538e-05	Flt3L_FOM1
40539	cg00255882	0.00293282024264473	Flt3L_FOM1
40540	cg00257789	-0.00272442348087881	Flt3L_FOM1
40541	cg00271807	-0.00184002724276895	Flt3L_FOM1
40542	cg00300672	-0.00048893882465164	Flt3L_FOM1
40543	cg00306112	-9.04645559941453e-05	Flt3L_FOM1
40544	cg00409696	-0.00077300589978978	Flt3L_FOM1
40545	cg00424152	0.000124542450462664	Flt3L_FOM1
40546	cg00442205	-0.00420750396296207	Flt3L_FOM1
40547	cg00450015	-0.000127804106844049	Flt3L_FOM1
40548	cg00474373	0.00823495403582056	Flt3L_FOM1
40549	cg00522231	0.000968524010991219	Flt3L_FOM1
40550	cg00548296	0.000171386150026677	Flt3L_FOM1
40551	cg00565882	0.00373971232356855	Flt3L_FOM1
40552	cg00568384	-0.00689098217627688	Flt3L_FOM1
40553	cg00570635	-0.0012742130361928	Flt3L_FOM1
40554	cg00603435	-0.00192473812887416	Flt3L_FOM1
40555	cg00610991	0.000236551803664645	Flt3L_FOM1
40556	cg00616705	0.000545756181843293	Flt3L_FOM1
40557	cg00617064	0.00161345047947693	Flt3L_FOM1
40558	cg00634542	-0.000412633880379196	Flt3L_FOM1
40559	cg00684178	0.00382709552699633	Flt3L_FOM1
40560	cg00686826	-0.000339392156205607	Flt3L_FOM1
40561	cg00690903	0.00077894937925257	Flt3L_FOM1
40562	cg00701946	-0.000277480413166014	Flt3L_FOM1
40563	cg00720375	-0.000529380536438301	Flt3L_FOM1
40564	cg00753399	-0.000997889089433216	Flt3L_FOM1
40565	cg00767581	-0.000189836831085281	Flt3L_FOM1
40566	cg00782200	-0.000651736693155592	Flt3L_FOM1
40567	cg00782839	0.0001232825490528	Flt3L_FOM1
40568	cg00811334	0.000602053700043326	Flt3L_FOM1
40569	cg00819048	0.00187456572919323	Flt3L_FOM1
40570	cg00835279	0.00487144866089936	Flt3L_FOM1
40571	cg00897703	-0.00227924303820476	Flt3L_FOM1
40572	cg00909993	0.000154626743232453	Flt3L_FOM1
40573	cg00910029	7.90028373175536e-05	Flt3L_FOM1
40574	cg00931181	-0.000514130836315925	Flt3L_FOM1
40575	cg00980980	-0.00202360426140582	Flt3L_FOM1
40576	cg00982936	-0.000701564235494729	Flt3L_FOM1
40577	cg00999904	0.000798853973517284	Flt3L_FOM1
40578	cg01013522	0.00206369145320682	Flt3L_FOM1
40579	cg01044662	-0.000114561405273515	Flt3L_FOM1
40580	cg01079860	0.00379734104249636	Flt3L_FOM1
40581	cg01093878	0.000198329493812889	Flt3L_FOM1
40582	cg01105403	-0.00576869649873002	Flt3L_FOM1
40583	cg01109574	-0.000672930140828569	Flt3L_FOM1
40584	cg01138706	0.00434775571876588	Flt3L_FOM1
40585	cg01188578	0.000653609228842948	Flt3L_FOM1
40586	cg01201818	0.000154961786734105	Flt3L_FOM1
40587	cg01230320	-0.000757961268334837	Flt3L_FOM1
40588	cg01243072	0.000896832465685524	Flt3L_FOM1
40589	cg01244775	-0.000493701208804133	Flt3L_FOM1
40590	cg01265662	0.000821974067136411	Flt3L_FOM1
40591	cg01267068	-0.000166560330630244	Flt3L_FOM1
40592	cg01273330	-0.00791479665343868	Flt3L_FOM1
40593	cg01286930	-0.000453256756268186	Flt3L_FOM1
40594	cg01312858	-0.00206752840503042	Flt3L_FOM1
40595	cg01329057	0.000355343245968924	Flt3L_FOM1
40596	cg01331772	0.0023877966118625	Flt3L_FOM1
40597	cg01332534	0.000247508013621387	Flt3L_FOM1
40598	cg01361021	6.40730203058762e-07	Flt3L_FOM1
40599	cg01362243	0.0002905191194334	Flt3L_FOM1
40600	cg01372249	-0.00093099602213272	Flt3L_FOM1
40601	cg01378826	0.00116967794786418	Flt3L_FOM1
40602	cg01383287	0.000345311341376094	Flt3L_FOM1
40603	cg01385412	-2.08998412185593e-05	Flt3L_FOM1
40604	cg01403596	0.00038207596904345	Flt3L_FOM1
40605	cg01415058	-0.00120437247580362	Flt3L_FOM1
40606	cg01439754	-0.000262914232707571	Flt3L_FOM1
40607	cg01479768	-0.000702462268658919	Flt3L_FOM1
40608	cg01566396	0.000148848741363528	Flt3L_FOM1
40609	cg01572144	0.000159946450970899	Flt3L_FOM1
40610	cg01588581	7.1181369089931e-05	Flt3L_FOM1
40611	cg01592350	-0.000149728206042066	Flt3L_FOM1
40612	cg01594260	0.00521390530901866	Flt3L_FOM1
40613	cg01598371	-0.000717765789510451	Flt3L_FOM1
40614	cg01603921	7.92829460597853e-05	Flt3L_FOM1
40615	cg01707820	-0.000589335513956567	Flt3L_FOM1
40616	cg01750780	-0.00096515646927602	Flt3L_FOM1
40617	cg01751245	-0.00889285348439204	Flt3L_FOM1
40618	cg01783736	-0.00194645156292268	Flt3L_FOM1
40619	cg01796038	0.000856341274089767	Flt3L_FOM1
40620	cg01812328	-0.00116067996814048	Flt3L_FOM1
40621	cg01827195	-0.00289624247775502	Flt3L_FOM1
40622	cg01836906	-0.000594737385531629	Flt3L_FOM1
40623	cg01854967	0.000701088893445077	Flt3L_FOM1
40624	cg01876338	-0.000518735951076925	Flt3L_FOM1
40625	cg01878708	-0.000616203843821402	Flt3L_FOM1
40626	cg01880743	0.00130991684529004	Flt3L_FOM1
40627	cg01884057	0.000138653191618352	Flt3L_FOM1
40628	cg01887374	-0.000529121233414955	Flt3L_FOM1
40629	cg01887388	-0.00180768768823343	Flt3L_FOM1
40630	cg01908508	0.00120190654025236	Flt3L_FOM1
40631	cg01957222	-0.00609529260355856	Flt3L_FOM1
40632	cg01957712	-0.000260851425601483	Flt3L_FOM1
40633	cg01966334	-0.00490797930322248	Flt3L_FOM1
40634	cg02032334	-0.001727127054353	Flt3L_FOM1
40635	cg02059823	-0.000569973911664348	Flt3L_FOM1
40636	cg02065293	-0.000584942864758808	Flt3L_FOM1
40637	cg02066476	-0.000380983560059135	Flt3L_FOM1
40638	cg02066518	-0.000221806820555035	Flt3L_FOM1
40639	cg02116283	0.00130087276610455	Flt3L_FOM1
40640	cg02152985	-0.00229679654387081	Flt3L_FOM1
40641	cg02187259	-0.00305340839339631	Flt3L_FOM1
40642	cg02196655	-0.00186068331232787	Flt3L_FOM1
40643	cg02227331	-0.00159514853387827	Flt3L_FOM1
40644	cg02244583	-0.00134540556653925	Flt3L_FOM1
40645	cg02278683	-0.00107281560491003	Flt3L_FOM1
40646	cg02296171	-0.000408521104834811	Flt3L_FOM1
40647	cg02304465	-0.000743676277311521	Flt3L_FOM1
40648	cg02338778	-0.000129241434855901	Flt3L_FOM1
40649	cg02345886	-0.000161342141780473	Flt3L_FOM1
40650	cg02381790	-0.00071783470380726	Flt3L_FOM1
40651	cg02479782	-0.00298205894177142	Flt3L_FOM1
40652	cg02527811	-0.00293869411901126	Flt3L_FOM1
40653	cg02550950	-0.001140272876489	Flt3L_FOM1
40654	cg02563156	0.00546173969806653	Flt3L_FOM1
40655	cg02584498	-0.00016426330265005	Flt3L_FOM1
40656	cg02611848	0.000977624992241607	Flt3L_FOM1
40657	cg02630819	7.75097103284383e-05	Flt3L_FOM1
40658	cg02631868	-3.50616476507419e-05	Flt3L_FOM1
40659	cg02745784	-0.00234909325947308	Flt3L_FOM1
40660	cg02751273	-0.00403280485982186	Flt3L_FOM1
40661	cg02788013	-0.000511062966215154	Flt3L_FOM1
40662	cg02809075	0.000252796929481229	Flt3L_FOM1
40663	cg02819655	0.00572396494863694	Flt3L_FOM1
40664	cg02822958	-0.00147763447735405	Flt3L_FOM1
40665	cg02823625	-0.00885601308522161	Flt3L_FOM1
40666	cg02826735	0.000362892062154181	Flt3L_FOM1
40667	cg02878414	0.000925647596765247	Flt3L_FOM1
40668	cg02887598	-0.00482413023887799	Flt3L_FOM1
40669	cg02943411	0.000858626234473554	Flt3L_FOM1
40670	cg02946570	0.000847928790116593	Flt3L_FOM1
40671	cg02952295	-0.00049404835074923	Flt3L_FOM1
40672	cg02953125	0.0016657250193673	Flt3L_FOM1
40673	cg02966661	-5.17994755566431e-05	Flt3L_FOM1
40674	cg03040165	8.41242492717346e-05	Flt3L_FOM1
40675	cg03092930	-0.00290963238529214	Flt3L_FOM1
40676	cg03095773	0.000201952508786362	Flt3L_FOM1
40677	cg03124974	-0.000339176452338343	Flt3L_FOM1
40678	cg03132228	9.69136385293463e-05	Flt3L_FOM1
40679	cg03165356	-0.000759735957970209	Flt3L_FOM1
40680	cg03196485	0.000443291515011743	Flt3L_FOM1
40681	cg03244587	-0.000752485663198123	Flt3L_FOM1
40682	cg03269976	0.00352974642223667	Flt3L_FOM1
40683	cg03288922	0.00141651226167156	Flt3L_FOM1
40684	cg03296200	-0.000742142061675414	Flt3L_FOM1
40685	cg03326215	-7.21805367417868e-05	Flt3L_FOM1
40686	cg03327570	0.00074185554172793	Flt3L_FOM1
40687	cg03340760	-0.00373902153555739	Flt3L_FOM1
40688	cg03345454	-0.00091039862329374	Flt3L_FOM1
40689	cg03384959	0.00074189810510128	Flt3L_FOM1
40690	cg03398919	0.00242633778192462	Flt3L_FOM1
40691	cg03401519	0.000257022614666508	Flt3L_FOM1
40692	cg03445151	0.00299605275170423	Flt3L_FOM1
40693	cg03455424	-0.00271805657145407	Flt3L_FOM1
40694	cg03475776	0.00508613999117459	Flt3L_FOM1
40695	cg03484717	0.000436197355611423	Flt3L_FOM1
40696	cg03489016	-0.00284133143731769	Flt3L_FOM1
40697	cg03536820	-0.000648397338387688	Flt3L_FOM1
40698	cg03538095	-0.00176851964066547	Flt3L_FOM1
40699	cg03558837	0.00077045347487013	Flt3L_FOM1
40700	cg03581262	-0.00020433865868654	Flt3L_FOM1
40701	cg03591285	-8.80611878772834e-05	Flt3L_FOM1
40702	cg03665212	-0.000195127898635802	Flt3L_FOM1
40703	cg03681335	0.000304007567407845	Flt3L_FOM1
40704	cg03738707	-0.00538747654897574	Flt3L_FOM1
40705	cg03743720	0.000254681960399114	Flt3L_FOM1
40706	cg03774648	-0.000498215953069761	Flt3L_FOM1
40707	cg03779937	0.00344078223357167	Flt3L_FOM1
40708	cg03888814	-0.00142755469900776	Flt3L_FOM1
40709	cg03959186	-0.000128235675171278	Flt3L_FOM1
40710	cg04011368	-0.000769697803720938	Flt3L_FOM1
40711	cg04013994	-0.00131153201933874	Flt3L_FOM1
40712	cg04024865	-4.36078453163855e-05	Flt3L_FOM1
40713	cg04036593	0.00299256838400543	Flt3L_FOM1
40714	cg04042248	-0.00171517742640469	Flt3L_FOM1
40715	cg04066495	0.00690803752942478	Flt3L_FOM1
40716	cg04072419	-0.000464353076154763	Flt3L_FOM1
40717	cg04104228	0.00246983010239442	Flt3L_FOM1
40718	cg04131969	0.000368781598144712	Flt3L_FOM1
40719	cg04181696	0.000782252616342752	Flt3L_FOM1
40720	cg04183804	-0.001305745849148	Flt3L_FOM1
40721	cg04185310	0.000306486351269726	Flt3L_FOM1
40722	cg04266887	-5.21874270958669e-05	Flt3L_FOM1
40723	cg04304121	-0.000716141859657727	Flt3L_FOM1
40724	cg04316537	-0.00136544528716885	Flt3L_FOM1
40725	cg04324615	-0.000547604957815762	Flt3L_FOM1
40726	cg04337734	0.000528344099290699	Flt3L_FOM1
40727	cg04459585	-8.69101498419477e-05	Flt3L_FOM1
40728	cg04505205	0.000383391274320119	Flt3L_FOM1
40729	cg04506342	-0.00139040983251285	Flt3L_FOM1
40730	cg04507121	0.000685310956620767	Flt3L_FOM1
40731	cg04571189	0.00125159094199292	Flt3L_FOM1
40732	cg04586622	1.51565895794294e-05	Flt3L_FOM1
40733	cg04593880	-0.000509390852870976	Flt3L_FOM1
40734	cg04622795	-4.74988970611421e-05	Flt3L_FOM1
40735	cg04639610	-0.00139792307275993	Flt3L_FOM1
40736	cg04659537	0.00190927828246222	Flt3L_FOM1
40737	cg04722215	0.000393415367388228	Flt3L_FOM1
40738	cg04739156	0.000497057633184129	Flt3L_FOM1
40739	cg04752945	-0.000278540149854461	Flt3L_FOM1
40740	cg04785931	0.0020756661267858	Flt3L_FOM1
40741	cg04790977	-0.000392863154643577	Flt3L_FOM1
40742	cg04837091	-0.00134027978311039	Flt3L_FOM1
40743	cg04862290	0.00045020593293885	Flt3L_FOM1
40744	cg04880737	0.000423170518190265	Flt3L_FOM1
40745	cg05023192	-0.00194349688914922	Flt3L_FOM1
40746	cg05025046	0.00107466146309396	Flt3L_FOM1
40747	cg05085636	-8.00962261681554e-05	Flt3L_FOM1
40748	cg05092371	-0.00694384054298406	Flt3L_FOM1
40749	cg05158606	-0.00126691626025617	Flt3L_FOM1
40750	cg05231308	0.00137142458999558	Flt3L_FOM1
40751	cg05245170	0.000813495050078144	Flt3L_FOM1
40752	cg05245650	-0.0031355552600296	Flt3L_FOM1
40753	cg05348875	-0.00317587626714658	Flt3L_FOM1
40754	cg05373263	-0.000784405953506253	Flt3L_FOM1
40755	cg05385718	-0.00112795894019057	Flt3L_FOM1
40756	cg05422049	-9.05913392157609e-05	Flt3L_FOM1
40757	cg05472974	-2.23769675127435e-06	Flt3L_FOM1
40758	cg05513157	0.000388967583290947	Flt3L_FOM1
40759	cg05538887	-1.73488628981374e-05	Flt3L_FOM1
40760	cg05570109	-0.00403610054701227	Flt3L_FOM1
40761	cg05590818	0.00252242806270764	Flt3L_FOM1
40762	cg05614072	0.000373274775442978	Flt3L_FOM1
40763	cg05646015	-0.000870283194825727	Flt3L_FOM1
40764	cg05692746	0.0017357554690281	Flt3L_FOM1
40765	cg05723825	0.000299405110897072	Flt3L_FOM1
40766	cg05825459	-0.000199136892591259	Flt3L_FOM1
40767	cg05841263	-0.000885820559991917	Flt3L_FOM1
40768	cg05852568	0.00843886889103008	Flt3L_FOM1
40769	cg05868531	-0.0003244715758584	Flt3L_FOM1
40770	cg05875017	0.00106442743817389	Flt3L_FOM1
40771	cg05886087	-0.000278029704875096	Flt3L_FOM1
40772	cg05894754	0.000448719729748728	Flt3L_FOM1
40773	cg05933789	-0.000182921025729475	Flt3L_FOM1
40774	cg05940122	0.00156983911699405	Flt3L_FOM1
40775	cg05979020	0.00133597060374381	Flt3L_FOM1
40776	cg05995360	0.00115202256305397	Flt3L_FOM1
40777	cg05995465	-0.000246890564396781	Flt3L_FOM1
40778	cg06064861	0.000954418058416836	Flt3L_FOM1
40779	cg06065019	-0.000623713838031405	Flt3L_FOM1
40780	cg06094745	0.00078651628081886	Flt3L_FOM1
40781	cg06127801	-0.00315164411457039	Flt3L_FOM1
40782	cg06150863	-0.00162323013196853	Flt3L_FOM1
40783	cg06153448	0.00456428715845793	Flt3L_FOM1
40784	cg06153538	-0.000781317157276504	Flt3L_FOM1
40785	cg06173889	0.000368192818294199	Flt3L_FOM1
40786	cg06193597	-0.00497993146911269	Flt3L_FOM1
40787	cg06202737	0.000325842667184901	Flt3L_FOM1
40788	cg06223080	-0.00335988147554865	Flt3L_FOM1
40789	cg06225639	0.00120158793010764	Flt3L_FOM1
40790	cg06264882	0.0114935786591947	Flt3L_FOM1
40791	cg06266189	0.000594413182469123	Flt3L_FOM1
40792	cg06282802	-6.92668309359506e-06	Flt3L_FOM1
40793	cg06282964	0.00123423671368257	Flt3L_FOM1
40794	cg06318624	0.000770180232290373	Flt3L_FOM1
40795	cg06360820	-0.00289165422084398	Flt3L_FOM1
40796	cg06430688	-0.00610211923209253	Flt3L_FOM1
40797	cg06468108	-0.00439931415547813	Flt3L_FOM1
40798	cg06473675	0.000809946635715667	Flt3L_FOM1
40799	cg06500792	-0.000321143590725887	Flt3L_FOM1
40800	cg06523478	0.00027358418480023	Flt3L_FOM1
40801	cg06532767	-0.000136624211722445	Flt3L_FOM1
40802	cg06536868	0.0033215517572231	Flt3L_FOM1
40803	cg06541968	0.000125045390544655	Flt3L_FOM1
40804	cg06546469	-0.00157895774239059	Flt3L_FOM1
40805	cg06549275	-0.00203581756074845	Flt3L_FOM1
40806	cg06574769	-0.0012661128300987	Flt3L_FOM1
40807	cg06627617	-0.00768053685550064	Flt3L_FOM1
40808	cg06629453	-0.000281543338421484	Flt3L_FOM1
40809	cg06634576	0.00565245545109449	Flt3L_FOM1
40810	cg06639870	-0.000308744918000727	Flt3L_FOM1
40811	cg06644428	0.000119947135942959	Flt3L_FOM1
40812	cg06683602	0.00114895425792448	Flt3L_FOM1
40813	cg06699195	0.00260691467735306	Flt3L_FOM1
40814	cg06737250	-0.00262702002697434	Flt3L_FOM1
40815	cg06753901	0.000498341259217108	Flt3L_FOM1
40816	cg06769954	0.0028298486987365	Flt3L_FOM1
40817	cg06791546	0.00128108777351452	Flt3L_FOM1
40818	cg06797617	0.0012488068547762	Flt3L_FOM1
40819	cg06829154	0.000249538041490653	Flt3L_FOM1
40820	cg06835125	-0.0012991952613162	Flt3L_FOM1
40821	cg06850787	0.000825986002716691	Flt3L_FOM1
40822	cg06874144	0.000661992838462404	Flt3L_FOM1
40823	cg06905155	-0.000406873964461819	Flt3L_FOM1
40824	cg06940110	0.0021135762182906	Flt3L_FOM1
40825	cg06942743	-0.00096162807108236	Flt3L_FOM1
40826	cg06948242	-0.000516045215259131	Flt3L_FOM1
40827	cg06961147	-0.000754039449237129	Flt3L_FOM1
40828	cg07021052	-0.000184235916501159	Flt3L_FOM1
40829	cg07027706	-2.94117302676734e-05	Flt3L_FOM1
40830	cg07063912	-0.000513787327108948	Flt3L_FOM1
40831	cg07159094	-0.000473336956073249	Flt3L_FOM1
40832	cg07163480	-0.00150811894943513	Flt3L_FOM1
40833	cg07204893	-0.000160368526314562	Flt3L_FOM1
40834	cg07258300	-0.000470061243441632	Flt3L_FOM1
40835	cg07263509	0.000121733062049041	Flt3L_FOM1
40836	cg07287078	-0.0091682358104369	Flt3L_FOM1
40837	cg07420827	0.00252520960641731	Flt3L_FOM1
40838	cg07485401	0.000468145332285541	Flt3L_FOM1
40839	cg07488803	-0.000148717858103246	Flt3L_FOM1
40840	cg07490070	-0.00466031914696775	Flt3L_FOM1
40841	cg07495389	0.000241122088772241	Flt3L_FOM1
40842	cg07506560	-0.000286765926996387	Flt3L_FOM1
40843	cg07529750	0.00039518206220296	Flt3L_FOM1
40844	cg07537370	0.000433984744985393	Flt3L_FOM1
40845	cg07584031	-0.00024395490145841	Flt3L_FOM1
40846	cg07592361	0.001492221461596	Flt3L_FOM1
40847	cg07594247	0.000235586994646584	Flt3L_FOM1
40848	cg07616871	0.000750159493344566	Flt3L_FOM1
40849	cg07618780	0.00309669644355527	Flt3L_FOM1
40850	cg07636176	-0.000292338505065287	Flt3L_FOM1
40851	cg07643321	0.000113304174417104	Flt3L_FOM1
40852	cg07646083	-0.00419559108857739	Flt3L_FOM1
40853	cg07653326	0.000248190775079057	Flt3L_FOM1
40854	cg07673080	-0.000425744725151749	Flt3L_FOM1
40855	cg07702216	-3.95508396258077e-05	Flt3L_FOM1
40856	cg07771321	0.000334721698113211	Flt3L_FOM1
40857	cg07780630	-0.000217250549782417	Flt3L_FOM1
40858	cg07794384	-0.00194348450220637	Flt3L_FOM1
40859	cg07815799	0.000105072405357065	Flt3L_FOM1
40860	cg07850407	-0.000120023724703175	Flt3L_FOM1
40861	cg07855121	-0.00021704061434066	Flt3L_FOM1
40862	cg07866909	-0.000564244504453113	Flt3L_FOM1
40863	cg07873848	0.000276717001533627	Flt3L_FOM1
40864	cg07894334	-0.00342344107052957	Flt3L_FOM1
40865	cg07900344	-7.30677141365365e-06	Flt3L_FOM1
40866	cg07903023	0.00341371010260973	Flt3L_FOM1
40867	cg07927482	0.000481588501107555	Flt3L_FOM1
40868	cg07932899	-0.00106479347351279	Flt3L_FOM1
40869	cg07965640	0.00103670869042599	Flt3L_FOM1
40870	cg07988979	-0.000347282037989948	Flt3L_FOM1
40871	cg07989678	0.000236809461758297	Flt3L_FOM1
40872	cg07992500	-0.000428986842758297	Flt3L_FOM1
40873	cg08025464	0.000154669139093427	Flt3L_FOM1
40874	cg08044427	-0.00204000539053329	Flt3L_FOM1
40875	cg08095377	0.00139461309852015	Flt3L_FOM1
40876	cg08126158	-0.000254232251341723	Flt3L_FOM1
40877	cg08211895	0.000232329652529396	Flt3L_FOM1
40878	cg08212172	0.00092514035223477	Flt3L_FOM1
40879	cg08216099	0.000448288796077634	Flt3L_FOM1
40880	cg08235183	0.000299081306605694	Flt3L_FOM1
40881	cg08276645	0.00527446876552955	Flt3L_FOM1
40882	cg08280036	-0.00111812676312736	Flt3L_FOM1
40883	cg08310842	-0.000433246597684187	Flt3L_FOM1
40884	cg08357990	-0.000166567777722721	Flt3L_FOM1
40885	cg08386537	0.000354725315067569	Flt3L_FOM1
40886	cg08425543	0.00116190064991661	Flt3L_FOM1
40887	cg08432583	1.59746769484681e-05	Flt3L_FOM1
40888	cg08444004	0.00663187724725125	Flt3L_FOM1
40889	cg08460026	0.0031495997480023	Flt3L_FOM1
40890	cg08461339	0.00396457326222371	Flt3L_FOM1
40891	cg08467103	-0.000368582746744426	Flt3L_FOM1
40892	cg08472449	-0.00112397338421534	Flt3L_FOM1
40893	cg08482837	-0.000553723567573169	Flt3L_FOM1
40894	cg08493051	-0.00191992231809305	Flt3L_FOM1
40895	cg08537127	-0.00100144856333758	Flt3L_FOM1
40896	cg08552812	-0.00156322198942478	Flt3L_FOM1
40897	cg08573315	0.000326251121467926	Flt3L_FOM1
40898	cg08582599	-0.000434509323537498	Flt3L_FOM1
40899	cg08621673	0.000495200173040936	Flt3L_FOM1
40900	cg08698428	-0.000413341182637698	Flt3L_FOM1
40901	cg08717402	-0.000293865225744868	Flt3L_FOM1
40902	cg08720028	0.00556141716102048	Flt3L_FOM1
40903	cg08725083	-0.00201148167817288	Flt3L_FOM1
40904	cg08726338	-0.000153773144962993	Flt3L_FOM1
40905	cg08800613	-0.00692659995329275	Flt3L_FOM1
40906	cg08800777	0.000203156542098307	Flt3L_FOM1
40907	cg08801971	-0.00168801263886157	Flt3L_FOM1
40908	cg08802533	0.000494671467662647	Flt3L_FOM1
40909	cg08825699	6.57225280795829e-05	Flt3L_FOM1
40910	cg08836542	-0.00235721808354906	Flt3L_FOM1
40911	cg08863422	-0.000504649315277798	Flt3L_FOM1
40912	cg08901520	0.00296628138756094	Flt3L_FOM1
40913	cg08955006	-0.000178543548660789	Flt3L_FOM1
40914	cg08980304	0.000845580777981364	Flt3L_FOM1
40915	cg08982961	-0.00211143281400147	Flt3L_FOM1
40916	cg09013953	0.000298347871727008	Flt3L_FOM1
40917	cg09072756	-0.000835853636927405	Flt3L_FOM1
40918	cg09113070	0.000452439689149215	Flt3L_FOM1
40919	cg09167828	0.00317484374248155	Flt3L_FOM1
40920	cg09174690	0.000226381066112742	Flt3L_FOM1
40921	cg09252301	-0.000665392016262974	Flt3L_FOM1
40922	cg09283548	-0.00143574492109747	Flt3L_FOM1
40923	cg09289202	0.00401724281924652	Flt3L_FOM1
40924	cg09294347	0.00104091448848682	Flt3L_FOM1
40925	cg09305815	0.000746558526941821	Flt3L_FOM1
40926	cg09325404	-9.01389207700465e-05	Flt3L_FOM1
40927	cg09357934	-0.00177220838381928	Flt3L_FOM1
40928	cg09364770	0.00148006479114669	Flt3L_FOM1
40929	cg09453636	-0.00135907994445984	Flt3L_FOM1
40930	cg09615505	3.99391208691511e-05	Flt3L_FOM1
40931	cg09644356	-0.00042297777065403	Flt3L_FOM1
40932	cg09672383	0.00121655795583284	Flt3L_FOM1
40933	cg09692695	-0.000291218878973581	Flt3L_FOM1
40934	cg09707814	-2.16355931052864e-05	Flt3L_FOM1
40935	cg09742893	0.000600012244817771	Flt3L_FOM1
40936	cg09757595	0.000850125699690881	Flt3L_FOM1
40937	cg09884146	-0.000207261123326595	Flt3L_FOM1
40938	cg09969882	0.000244111105018906	Flt3L_FOM1
40939	cg09974661	0.00456847879285246	Flt3L_FOM1
40940	cg09982942	-0.000671423328800701	Flt3L_FOM1
40941	cg10039988	-0.000217817559038715	Flt3L_FOM1
40942	cg10043829	0.000205501334275451	Flt3L_FOM1
40943	cg10075506	0.00285878716550491	Flt3L_FOM1
40944	cg10081994	-0.00100597935568213	Flt3L_FOM1
40945	cg10091265	0.00479582378643328	Flt3L_FOM1
40946	cg10106284	-0.00256913057194061	Flt3L_FOM1
40947	cg10136008	-0.00206751873656537	Flt3L_FOM1
40948	cg10156055	-0.000558023937869649	Flt3L_FOM1
40949	cg10181281	-0.000865215510280818	Flt3L_FOM1
40950	cg10182060	0.000450838807921447	Flt3L_FOM1
40951	cg10215032	-0.00100810103698152	Flt3L_FOM1
40952	cg10224537	-0.00412954061490487	Flt3L_FOM1
40953	cg10264274	-0.000137277947815673	Flt3L_FOM1
40954	cg10280308	0.00192166398217751	Flt3L_FOM1
40955	cg10304824	0.00253047439919667	Flt3L_FOM1
40956	cg10322879	-0.00161163253211209	Flt3L_FOM1
40957	cg10362869	0.000619771702379918	Flt3L_FOM1
40958	cg10403784	-0.00016284506171462	Flt3L_FOM1
40959	cg10421194	0.000282202848530434	Flt3L_FOM1
40960	cg10440877	-0.00156706568021783	Flt3L_FOM1
40961	cg10446433	-0.000350813557043769	Flt3L_FOM1
40962	cg10477385	0.000398833355819694	Flt3L_FOM1
40963	cg10504120	0.000369764795363345	Flt3L_FOM1
40964	cg10526376	-0.00242377085589619	Flt3L_FOM1
40965	cg10579530	0.000547089797188888	Flt3L_FOM1
40966	cg10601159	0.00025865259952668	Flt3L_FOM1
40967	cg10610477	-0.00396058115117061	Flt3L_FOM1
40968	cg10612096	0.000564870973357787	Flt3L_FOM1
40969	cg10645314	0.00161037515034525	Flt3L_FOM1
40970	cg10664190	0.00146309358886108	Flt3L_FOM1
40971	cg10687131	-0.000790583411315103	Flt3L_FOM1
40972	cg10709331	0.000509954688408998	Flt3L_FOM1
40973	cg10817554	0.000233509921727971	Flt3L_FOM1
40974	cg10825617	0.000279774184489084	Flt3L_FOM1
40975	cg10835286	-0.000130749790295335	Flt3L_FOM1
40976	cg10855427	0.00118415589982472	Flt3L_FOM1
40977	cg10859755	-0.000788423489471861	Flt3L_FOM1
40978	cg10879348	-0.00147384045544061	Flt3L_FOM1
40979	cg10881225	-0.0026724178472508	Flt3L_FOM1
40980	cg10933457	0.00114488791618194	Flt3L_FOM1
40981	cg10973622	-0.000156991484308623	Flt3L_FOM1
40982	cg11015768	-0.00102317682747652	Flt3L_FOM1
40983	cg11016420	0.00152849413338582	Flt3L_FOM1
40984	cg11025974	0.00172561690891799	Flt3L_FOM1
40985	cg11094568	0.00145624922718512	Flt3L_FOM1
40986	cg11115063	-0.00021497730188274	Flt3L_FOM1
40987	cg11119767	-0.00089575362039368	Flt3L_FOM1
40988	cg11245806	0.000376615899743369	Flt3L_FOM1
40989	cg11274314	0.00145638586915408	Flt3L_FOM1
40990	cg11300809	0.00280144692113554	Flt3L_FOM1
40991	cg11305121	-0.00206666203181553	Flt3L_FOM1
40992	cg11310863	0.000795516031587442	Flt3L_FOM1
40993	cg11370814	0.000156128759507269	Flt3L_FOM1
40994	cg11395453	-1.83922665677385e-05	Flt3L_FOM1
40995	cg11464377	0.0013353739217641	Flt3L_FOM1
40996	cg11469308	0.000110852947399541	Flt3L_FOM1
40997	cg11490745	0.000386301598102823	Flt3L_FOM1
40998	cg11559198	-0.000221625946034292	Flt3L_FOM1
40999	cg11613003	-0.00105111611249846	Flt3L_FOM1
41000	cg11657535	1.5606852239771e-05	Flt3L_FOM1
41001	cg11669516	-0.000744186352711876	Flt3L_FOM1
41002	cg11674355	-0.00200872907303854	Flt3L_FOM1
41003	cg11713619	-0.000188710161231256	Flt3L_FOM1
41004	cg11716267	0.00479640168765957	Flt3L_FOM1
41005	cg11771602	-0.000513170804062519	Flt3L_FOM1
41006	cg11798660	-0.000551352819811592	Flt3L_FOM1
41007	cg11845111	0.0016143637491123	Flt3L_FOM1
41008	cg11852218	0.000837928164637052	Flt3L_FOM1
41009	cg11939300	-0.00064267287610306	Flt3L_FOM1
41010	cg11946618	0.00291002042514038	Flt3L_FOM1
41011	cg11946719	0.000302358107771378	Flt3L_FOM1
41012	cg11957777	-0.00127033201410669	Flt3L_FOM1
41013	cg11989576	0.000480986342721599	Flt3L_FOM1
41014	cg12004641	-2.94969013260388e-05	Flt3L_FOM1
41015	cg12011522	-4.60541808138044e-05	Flt3L_FOM1
41016	cg12094129	0.00098753930790717	Flt3L_FOM1
41017	cg12156873	-0.00176478323034299	Flt3L_FOM1
41018	cg12157614	0.000549550212023664	Flt3L_FOM1
41019	cg12158124	0.000234970055138241	Flt3L_FOM1
41020	cg12250062	-0.000130324844139712	Flt3L_FOM1
41021	cg12302982	0.00219478048473261	Flt3L_FOM1
41022	cg12448265	-0.000132187261773451	Flt3L_FOM1
41023	cg12453623	0.00371305956493204	Flt3L_FOM1
41024	cg12495090	-0.000814006738474784	Flt3L_FOM1
41025	cg12500956	-0.000147742783571336	Flt3L_FOM1
41026	cg12528408	-0.000495391190950846	Flt3L_FOM1
41027	cg12564102	0.00390944150845482	Flt3L_FOM1
41028	cg12623145	-0.00237560892916953	Flt3L_FOM1
41029	cg12624040	0.0016426762079979	Flt3L_FOM1
41030	cg12680750	-0.00118925566399104	Flt3L_FOM1
41031	cg12681727	0.000517162706280887	Flt3L_FOM1
41032	cg12697337	-0.00223302523714015	Flt3L_FOM1
41033	cg12732365	0.00124006434110685	Flt3L_FOM1
41034	cg12756150	-0.000153796255169116	Flt3L_FOM1
41035	cg12760299	0.00367700069504266	Flt3L_FOM1
41036	cg12814117	-0.000624772323686645	Flt3L_FOM1
41037	cg12941754	0.000987856713813654	Flt3L_FOM1
41038	cg12990915	-0.00108157533566559	Flt3L_FOM1
41039	cg13000039	4.53893675846059e-05	Flt3L_FOM1
41040	cg13078911	0.00107912925075281	Flt3L_FOM1
41041	cg13092766	0.00230661435892878	Flt3L_FOM1
41042	cg13143872	-0.00271611283568928	Flt3L_FOM1
41043	cg13167631	-0.00475126707272615	Flt3L_FOM1
41044	cg13215060	-0.00667980630419149	Flt3L_FOM1
41045	cg13215593	0.000483564694671227	Flt3L_FOM1
41046	cg13226272	0.000350498795254587	Flt3L_FOM1
41047	cg13228576	0.000166528406664812	Flt3L_FOM1
41048	cg13229084	-0.000399970229385425	Flt3L_FOM1
41049	cg13258131	-0.0033220773060419	Flt3L_FOM1
41050	cg13283094	-1.24914094465243e-05	Flt3L_FOM1
41051	cg13283952	0.000924729251189576	Flt3L_FOM1
41052	cg13289463	0.00071298693263713	Flt3L_FOM1
41053	cg13295262	3.82777903674469e-05	Flt3L_FOM1
41054	cg13295614	0.00248909967907011	Flt3L_FOM1
41055	cg13353679	-0.000179436356696999	Flt3L_FOM1
41056	cg13354988	-5.16831980589058e-05	Flt3L_FOM1
41057	cg13356896	0.000603630953408207	Flt3L_FOM1
41058	cg13372293	-0.000286282995835316	Flt3L_FOM1
41059	cg13434263	0.00244829877925641	Flt3L_FOM1
41060	cg13441058	-0.00127490197967074	Flt3L_FOM1
41061	cg13551117	0.00335728701449068	Flt3L_FOM1
41062	cg13660600	0.000597107488342761	Flt3L_FOM1
41063	cg13685155	-2.01718515616203e-05	Flt3L_FOM1
41064	cg13696171	3.43031692482004e-05	Flt3L_FOM1
41065	cg13702949	9.50725104997626e-05	Flt3L_FOM1
41066	cg13717566	0.00113931995221727	Flt3L_FOM1
41067	cg13728138	2.32775219296529e-06	Flt3L_FOM1
41068	cg13772072	0.000566596402374601	Flt3L_FOM1
41069	cg13772515	-0.000304965151850569	Flt3L_FOM1
41070	cg13797673	-0.00185441379425075	Flt3L_FOM1
41071	cg13821051	-0.0139243762753028	Flt3L_FOM1
41072	cg13833437	0.001644393010419	Flt3L_FOM1
41073	cg13872898	0.00266287873986394	Flt3L_FOM1
41074	cg13877260	-0.000986616418598038	Flt3L_FOM1
41075	cg13903421	0.00474992249953059	Flt3L_FOM1
41076	cg13973086	0.00449523155524462	Flt3L_FOM1
41077	cg14006096	-0.00111766929111852	Flt3L_FOM1
41078	cg14013597	0.000444666543582869	Flt3L_FOM1
41079	cg14032856	-0.000517250817942999	Flt3L_FOM1
41080	cg14051367	-0.00236161364349943	Flt3L_FOM1
41081	cg14111685	0.00353491114719651	Flt3L_FOM1
41082	cg14126601	0.00296888143916114	Flt3L_FOM1
41083	cg14131038	-2.06444854049165e-05	Flt3L_FOM1
41084	cg14131536	0.0033237793911056	Flt3L_FOM1
41085	cg14152778	0.00248734653142199	Flt3L_FOM1
41086	cg14157435	-0.00534845098843507	Flt3L_FOM1
41087	cg14161159	0.00963956213874499	Flt3L_FOM1
41088	cg14170358	0.00117112026259424	Flt3L_FOM1
41089	cg14190151	0.000156584379044013	Flt3L_FOM1
41090	cg14209730	0.00122437489766336	Flt3L_FOM1
41091	cg14228484	-0.00341181438961775	Flt3L_FOM1
41092	cg14242246	-0.00186092186766115	Flt3L_FOM1
41093	cg14271023	0.00921485412278386	Flt3L_FOM1
41094	cg14273083	-0.00218150779523103	Flt3L_FOM1
41095	cg14280181	0.00473649074785163	Flt3L_FOM1
41096	cg14307605	0.00138852934193883	Flt3L_FOM1
41097	cg14331362	0.00602849327561687	Flt3L_FOM1
41098	cg14335275	2.8039409626539e-05	Flt3L_FOM1
41099	cg14361132	-0.0013353473982956	Flt3L_FOM1
41100	cg14377922	0.000431620348615529	Flt3L_FOM1
41101	cg14420123	0.000271608490064413	Flt3L_FOM1
41102	cg14449069	8.1828526493953e-05	Flt3L_FOM1
41103	cg14454477	-0.000486418328407209	Flt3L_FOM1
41104	cg14458575	-0.000211754852241243	Flt3L_FOM1
41105	cg14464052	-0.00317479677887535	Flt3L_FOM1
41106	cg14481208	-0.000254083086394217	Flt3L_FOM1
41107	cg14486905	-0.00220878523053533	Flt3L_FOM1
41108	cg14501281	0.00286317590930048	Flt3L_FOM1
41109	cg14506194	-0.00164621905100008	Flt3L_FOM1
41110	cg14536764	0.00104761802390648	Flt3L_FOM1
41111	cg14548901	-0.00435652306683671	Flt3L_FOM1
41112	cg14554157	0.000643253142255847	Flt3L_FOM1
41113	cg14601038	0.000315667817566134	Flt3L_FOM1
41114	cg14639163	0.000165109408356409	Flt3L_FOM1
41115	cg14658607	-0.000894295797485085	Flt3L_FOM1
41116	cg14766231	0.00274627747870158	Flt3L_FOM1
41117	cg14780466	-1.35480669722378e-05	Flt3L_FOM1
41118	cg14789551	0.000358702150546954	Flt3L_FOM1
41119	cg14795227	-0.00423140357101362	Flt3L_FOM1
41120	cg14812594	0.000243935702827637	Flt3L_FOM1
41121	cg14883135	-0.000286282734933381	Flt3L_FOM1
41122	cg14902204	0.000727414990312414	Flt3L_FOM1
41123	cg14927745	-4.68609232066134e-05	Flt3L_FOM1
41124	cg14950039	-0.00240563305295655	Flt3L_FOM1
41125	cg14983225	0.00205694748512028	Flt3L_FOM1
41126	cg14984341	5.76843278436239e-05	Flt3L_FOM1
41127	cg14990413	0.000366447244726106	Flt3L_FOM1
41128	cg15002163	-0.000440551796822961	Flt3L_FOM1
41129	cg15003763	0.000714044402815353	Flt3L_FOM1
41130	cg15007548	-1.2219543075015e-05	Flt3L_FOM1
41131	cg15034848	-0.00682328460763557	Flt3L_FOM1
41132	cg15049402	-0.000636859651101273	Flt3L_FOM1
41133	cg15059639	-0.00560911150395286	Flt3L_FOM1
41134	cg15125981	-0.000243441215630757	Flt3L_FOM1
41135	cg15135286	0.000665450372940372	Flt3L_FOM1
41136	cg15150396	0.00818282532538034	Flt3L_FOM1
41137	cg15160709	5.2413044973779e-05	Flt3L_FOM1
41138	cg15161959	-0.00339746018796189	Flt3L_FOM1
41139	cg15172772	-0.00251399336980636	Flt3L_FOM1
41140	cg15177604	-8.49729833038085e-05	Flt3L_FOM1
41141	cg15246511	-0.000533520810105785	Flt3L_FOM1
41142	cg15335768	-8.88791526661238e-05	Flt3L_FOM1
41143	cg15371815	-0.000523582133525374	Flt3L_FOM1
41144	cg15489196	0.000693608858515148	Flt3L_FOM1
41145	cg15506514	-0.00188275800297422	Flt3L_FOM1
41146	cg15506703	0.00454928092518353	Flt3L_FOM1
41147	cg15506890	-0.00178158946320578	Flt3L_FOM1
41148	cg15518264	-0.000100228416479465	Flt3L_FOM1
41149	cg15541040	-0.00187445061527665	Flt3L_FOM1
41150	cg15550136	-0.000479546063964996	Flt3L_FOM1
41151	cg15552493	-0.00281031683501304	Flt3L_FOM1
41152	cg15600915	-0.000320917274514986	Flt3L_FOM1
41153	cg15614119	-0.000943850447997753	Flt3L_FOM1
41154	cg15655097	-0.000951764578108515	Flt3L_FOM1
41155	cg15657888	-0.000522072916755031	Flt3L_FOM1
41156	cg15661865	-0.000170582762101217	Flt3L_FOM1
41157	cg15665941	0.00114579396970991	Flt3L_FOM1
41158	cg15718555	-4.93373936263455e-05	Flt3L_FOM1
41159	cg15730644	-0.000649181472010739	Flt3L_FOM1
41160	cg15735129	-0.000218851534512678	Flt3L_FOM1
41161	cg15757195	-4.80915379124438e-05	Flt3L_FOM1
41162	cg15806569	0.0032705432186295	Flt3L_FOM1
41163	cg15837943	-0.000550097167847449	Flt3L_FOM1
41164	cg15965190	-6.80115118449766e-05	Flt3L_FOM1
41165	cg15975761	-0.000363004035913763	Flt3L_FOM1
41166	cg16058600	0.00216443260210262	Flt3L_FOM1
41167	cg16074990	-0.000819093039997072	Flt3L_FOM1
41168	cg16092135	0.00380454195990083	Flt3L_FOM1
41169	cg16097858	-0.000335979807962288	Flt3L_FOM1
41170	cg16116321	-0.000546224681278925	Flt3L_FOM1
41171	cg16122707	-0.000234974865476719	Flt3L_FOM1
41172	cg16210375	-0.000403089908228084	Flt3L_FOM1
41173	cg16349827	0.000938162902126397	Flt3L_FOM1
41174	cg16403360	-0.00154921709392959	Flt3L_FOM1
41175	cg16409012	-0.00265632181656537	Flt3L_FOM1
41176	cg16430428	0.000799067508529139	Flt3L_FOM1
41177	cg16435561	0.00128015620013436	Flt3L_FOM1
41178	cg16440561	0.00272228669334784	Flt3L_FOM1
41179	cg16512708	0.00146353760419588	Flt3L_FOM1
41180	cg16530165	0.000260409595945687	Flt3L_FOM1
41181	cg16582608	0.000274494545957437	Flt3L_FOM1
41182	cg16582803	0.000457899022962806	Flt3L_FOM1
41183	cg16755863	0.000277969870993906	Flt3L_FOM1
41184	cg16781264	0.00543724454346521	Flt3L_FOM1
41185	cg16805188	-0.000873817401452525	Flt3L_FOM1
41186	cg16908898	0.000135848937064568	Flt3L_FOM1
41187	cg16914890	0.002148838988618	Flt3L_FOM1
41188	cg16960758	-0.00125758803462788	Flt3L_FOM1
41189	cg16995742	-0.00122492415824444	Flt3L_FOM1
41190	cg17016369	-0.000568895020548055	Flt3L_FOM1
41191	cg17023395	-0.00154611707671454	Flt3L_FOM1
41192	cg17027260	-0.000267300523853725	Flt3L_FOM1
41193	cg17052675	0.000895642144194026	Flt3L_FOM1
41194	cg17056069	-0.00213259663425139	Flt3L_FOM1
41195	cg17099569	-0.000251941384701227	Flt3L_FOM1
41196	cg17104824	-0.000967734703268356	Flt3L_FOM1
41197	cg17146694	0.000127651287592671	Flt3L_FOM1
41198	cg17149911	-0.0084971105624227	Flt3L_FOM1
41199	cg17156491	0.000451262538959879	Flt3L_FOM1
41200	cg17158414	0.0017127623186891	Flt3L_FOM1
41201	cg17172683	0.000293369274785242	Flt3L_FOM1
41202	cg17174466	0.0117538598726393	Flt3L_FOM1
41203	cg17204652	0.000647756910789784	Flt3L_FOM1
41204	cg17240976	0.00243381282370837	Flt3L_FOM1
41205	cg17283620	0.00183126665547656	Flt3L_FOM1
41206	cg17341366	-0.000187289566182983	Flt3L_FOM1
41207	cg17353680	0.000763446747699551	Flt3L_FOM1
41208	cg17370319	-0.00131734289816029	Flt3L_FOM1
41209	cg17397607	0.00213725151777057	Flt3L_FOM1
41210	cg17459182	5.76971861774527e-05	Flt3L_FOM1
41211	cg17461448	0.000523978211625278	Flt3L_FOM1
41212	cg17476389	0.000446679319599672	Flt3L_FOM1
41213	cg17489939	0.000921451884419073	Flt3L_FOM1
41214	cg17500202	0.00163439144544798	Flt3L_FOM1
41215	cg17532753	0.000357886253753973	Flt3L_FOM1
41216	cg17612681	0.000513912189343683	Flt3L_FOM1
41217	cg17646392	-0.00221467283671903	Flt3L_FOM1
41218	cg17717333	-0.000595936441658178	Flt3L_FOM1
41219	cg17749961	-0.00369695230308436	Flt3L_FOM1
41220	cg17836141	-0.00230604698249277	Flt3L_FOM1
41221	cg17870997	0.000241832466980947	Flt3L_FOM1
41222	cg17872886	0.00334810748798646	Flt3L_FOM1
41223	cg17962671	-0.0010164803954732	Flt3L_FOM1
41224	cg17977362	0.00410826019242553	Flt3L_FOM1
41225	cg17980283	0.000992900470111104	Flt3L_FOM1
41226	cg18020785	0.000400993004411128	Flt3L_FOM1
41227	cg18030787	-0.000985494845624735	Flt3L_FOM1
41228	cg18121901	0.000724673991539695	Flt3L_FOM1
41229	cg18122392	-0.000119226004633771	Flt3L_FOM1
41230	cg18145105	-0.00140600427290821	Flt3L_FOM1
41231	cg18172516	-0.00042299260317219	Flt3L_FOM1
41232	cg18267330	0.00265288188264597	Flt3L_FOM1
41233	cg18328334	-0.00201055913600119	Flt3L_FOM1
41234	cg18384614	-0.00159581232645618	Flt3L_FOM1
41235	cg18396357	-0.000135468861444573	Flt3L_FOM1
41236	cg18401785	0.000186199157347178	Flt3L_FOM1
41237	cg18455650	-0.00034519834816845	Flt3L_FOM1
41238	cg18480627	-0.000903921908058949	Flt3L_FOM1
41239	cg18527583	-0.00044523982737722	Flt3L_FOM1
41240	cg18528091	-1.56145980336696e-05	Flt3L_FOM1
41241	cg18559579	-6.66202481943767e-05	Flt3L_FOM1
41242	cg18584561	-0.00289905702839245	Flt3L_FOM1
41243	cg18619039	0.00122863770837555	Flt3L_FOM1
41244	cg18624016	-0.00173986968157846	Flt3L_FOM1
41245	cg18657700	-0.00154746041661839	Flt3L_FOM1
41246	cg18662228	0.0028648870571042	Flt3L_FOM1
41247	cg18663897	-0.000844986849059632	Flt3L_FOM1
41248	cg18667659	0.000827787507924431	Flt3L_FOM1
41249	cg18672716	-0.000235932353169994	Flt3L_FOM1
41250	cg18745035	0.000865364643154126	Flt3L_FOM1
41251	cg18757828	-0.00293911543032281	Flt3L_FOM1
41252	cg18792364	0.00019656980455026	Flt3L_FOM1
41253	cg18869127	-4.28492033517405e-05	Flt3L_FOM1
41254	cg18896979	0.0014415996891944	Flt3L_FOM1
41255	cg18964609	-0.000106282525193505	Flt3L_FOM1
41256	cg18966810	0.000945818933972348	Flt3L_FOM1
41257	cg18986925	-0.000147163633905454	Flt3L_FOM1
41258	cg19015708	-0.0010945027712743	Flt3L_FOM1
41259	cg19017142	0.00037035815064935	Flt3L_FOM1
41260	cg19025700	-6.64195581260199e-05	Flt3L_FOM1
41261	cg19035788	0.000359283573718882	Flt3L_FOM1
41262	cg19052272	0.00443564114222442	Flt3L_FOM1
41263	cg19072128	0.00199325895300158	Flt3L_FOM1
41264	cg19074170	-0.000691478048816856	Flt3L_FOM1
41265	cg19083407	0.00102081408248624	Flt3L_FOM1
41266	cg19139320	-0.00118262997022771	Flt3L_FOM1
41267	cg19148731	-0.00100231906767461	Flt3L_FOM1
41268	cg19154323	0.00137305259501383	Flt3L_FOM1
41269	cg19188207	-0.00054010386710418	Flt3L_FOM1
41270	cg19205847	0.000438306568660865	Flt3L_FOM1
41271	cg19211931	-0.00415684141253159	Flt3L_FOM1
41272	cg19220868	-0.000222348437549245	Flt3L_FOM1
41273	cg19263433	-0.000223743414573847	Flt3L_FOM1
41274	cg19275978	-0.00169134959361201	Flt3L_FOM1
41275	cg19285525	-0.00638290342447394	Flt3L_FOM1
41276	cg19286774	0.000553282507603333	Flt3L_FOM1
41277	cg19325487	-0.000101552357325932	Flt3L_FOM1
41278	cg19350270	-0.00451765881253821	Flt3L_FOM1
41279	cg19366042	0.00106760460969414	Flt3L_FOM1
41280	cg19367293	-0.00416486888671432	Flt3L_FOM1
41281	cg19374305	-0.00117761402076009	Flt3L_FOM1
41282	cg19384241	0.00219211834369754	Flt3L_FOM1
41283	cg19394737	0.000263431400167027	Flt3L_FOM1
41284	cg19411272	0.000735628620602009	Flt3L_FOM1
41285	cg19420177	-0.000239682611824781	Flt3L_FOM1
41286	cg19448478	0.00123991668140935	Flt3L_FOM1
41287	cg19449565	-0.00225762586949164	Flt3L_FOM1
41288	cg19485911	-0.000244148127609945	Flt3L_FOM1
41289	cg19497021	0.000245636781087985	Flt3L_FOM1
41290	cg19515035	-0.00170196030506519	Flt3L_FOM1
41291	cg19516982	0.00152414970266651	Flt3L_FOM1
41292	cg19570155	0.00551335720717021	Flt3L_FOM1
41293	cg19623054	0.0045931508881805	Flt3L_FOM1
41294	cg19642470	0.000207817760333898	Flt3L_FOM1
41295	cg19697575	0.00753281182590924	Flt3L_FOM1
41296	cg19699289	0.00389521752355342	Flt3L_FOM1
41297	cg19726321	-0.00101770954361063	Flt3L_FOM1
41298	cg19739906	-0.00174339352013182	Flt3L_FOM1
41299	cg19743666	0.000324552609940578	Flt3L_FOM1
41300	cg19760590	-0.000916146336773705	Flt3L_FOM1
41301	cg19795292	0.000345657600271357	Flt3L_FOM1
41302	cg19805943	-6.26240435474072e-06	Flt3L_FOM1
41303	cg19825600	0.00284940583983682	Flt3L_FOM1
41304	cg19855215	-0.000182171793955546	Flt3L_FOM1
41305	cg19860515	0.00270534180378303	Flt3L_FOM1
41306	cg19867914	-0.000520147281844698	Flt3L_FOM1
41307	cg19867917	0.00274723014074428	Flt3L_FOM1
41308	cg19961545	-0.00318223693960019	Flt3L_FOM1
41309	cg19969733	-0.00107185892887913	Flt3L_FOM1
41310	cg19980648	-0.00253460112890863	Flt3L_FOM1
41311	cg20002504	0.000804289077922224	Flt3L_FOM1
41312	cg20012888	0.000587889890256549	Flt3L_FOM1
41313	cg20047297	-0.00105548191631069	Flt3L_FOM1
41314	cg20055237	0.000243026719037837	Flt3L_FOM1
41315	cg20057198	-0.000356764798971821	Flt3L_FOM1
41316	cg20070418	5.94347469731876e-05	Flt3L_FOM1
41317	cg20128319	0.00169716836525862	Flt3L_FOM1
41318	cg20176388	0.00113653238223135	Flt3L_FOM1
41319	cg20193363	0.000918776068207752	Flt3L_FOM1
41320	cg20201270	0.000409132572686651	Flt3L_FOM1
41321	cg20202016	-0.000482567329712968	Flt3L_FOM1
41322	cg20225999	0.00340844068153978	Flt3L_FOM1
41323	cg20242066	1.01577472071091e-05	Flt3L_FOM1
41324	cg20265360	0.00165749665090917	Flt3L_FOM1
41325	cg20300784	0.000706255265253994	Flt3L_FOM1
41326	cg20302414	-6.2657736620709e-05	Flt3L_FOM1
41327	cg20303572	-0.000273068011651002	Flt3L_FOM1
41328	cg20314918	-0.000615041881909893	Flt3L_FOM1
41329	cg20366479	-0.000570113239193223	Flt3L_FOM1
41330	cg20369469	0.00404904878985263	Flt3L_FOM1
41331	cg20371266	8.21739300909996e-05	Flt3L_FOM1
41332	cg20383637	0.00114615501759609	Flt3L_FOM1
41333	cg20389678	-0.000207542380417421	Flt3L_FOM1
41334	cg20421295	-0.000632471283547444	Flt3L_FOM1
41335	cg20422417	0.000948313433139841	Flt3L_FOM1
41336	cg20460227	0.00043187355982161	Flt3L_FOM1
41337	cg20519121	0.000123418641769509	Flt3L_FOM1
41338	cg20584997	-1.29313302840025e-05	Flt3L_FOM1
41339	cg20591652	-0.000274083654540935	Flt3L_FOM1
41340	cg20608990	0.000752623625756859	Flt3L_FOM1
41341	cg20610452	0.000572627185489865	Flt3L_FOM1
41342	cg20625334	-0.000230420811085678	Flt3L_FOM1
41343	cg20636352	0.000438982501843105	Flt3L_FOM1
41344	cg20784693	0.00556094975836134	Flt3L_FOM1
41345	cg20823026	0.000982123357466109	Flt3L_FOM1
41346	cg20824200	-9.80821337794876e-05	Flt3L_FOM1
41347	cg20871964	0.000361025901668162	Flt3L_FOM1
41348	cg20953052	0.00217744361202425	Flt3L_FOM1
41349	cg21115723	-0.00113129794128636	Flt3L_FOM1
41350	cg21120063	0.00153553132254885	Flt3L_FOM1
41351	cg21205031	-0.00335152038791829	Flt3L_FOM1
41352	cg21356710	0.00358052734516031	Flt3L_FOM1
41353	cg21450627	-0.00016408534555306	Flt3L_FOM1
41354	cg21464492	0.000241957465087002	Flt3L_FOM1
41355	cg21482265	0.00109946240804797	Flt3L_FOM1
41356	cg21486532	-0.000333533375880379	Flt3L_FOM1
41357	cg21493483	0.00398040289371907	Flt3L_FOM1
41358	cg21494367	-0.000455570566064257	Flt3L_FOM1
41359	cg21519781	0.000673888738810251	Flt3L_FOM1
41360	cg21532061	0.00267659505716216	Flt3L_FOM1
41361	cg21540530	-0.000673976858438348	Flt3L_FOM1
41362	cg21565078	-9.78624853373049e-05	Flt3L_FOM1
41363	cg21598489	-0.00185278660273914	Flt3L_FOM1
41364	cg21616047	-0.00210047507509492	Flt3L_FOM1
41365	cg21665850	-0.00322558117122251	Flt3L_FOM1
41366	cg21746633	-0.000874325316641212	Flt3L_FOM1
41367	cg21789440	0.000387052550240746	Flt3L_FOM1
41368	cg21862353	0.00560744563759337	Flt3L_FOM1
41369	cg21918313	0.00115095687417159	Flt3L_FOM1
41370	cg21946195	0.00283043116363339	Flt3L_FOM1
41371	cg21997198	0.00245360160812306	Flt3L_FOM1
41372	cg22013195	-0.000134293258144596	Flt3L_FOM1
41373	cg22016779	-8.11135557353297e-05	Flt3L_FOM1
41374	cg22022881	0.00679976046992265	Flt3L_FOM1
41375	cg22044566	0.00141733218451798	Flt3L_FOM1
41376	cg22068400	-0.002987360535259	Flt3L_FOM1
41377	cg22077197	-0.000448588700854765	Flt3L_FOM1
41378	cg22094163	0.000994388760234298	Flt3L_FOM1
41379	cg22116328	-0.000650023532613228	Flt3L_FOM1
41380	cg22159341	0.000151579519454181	Flt3L_FOM1
41381	cg22176018	-0.000279320791403912	Flt3L_FOM1
41382	cg22276371	0.00174784094250303	Flt3L_FOM1
41383	cg22276800	0.000173185004082314	Flt3L_FOM1
41384	cg22305850	0.00569249414768389	Flt3L_FOM1
41385	cg22307974	-0.000107083813941941	Flt3L_FOM1
41386	cg22322562	-3.96652212358421e-05	Flt3L_FOM1
41387	cg22330841	0.000177134284683198	Flt3L_FOM1
41388	cg22360765	-0.00146789423808295	Flt3L_FOM1
41389	cg22366696	-0.00107575441926477	Flt3L_FOM1
41390	cg22374742	-0.000954302756677718	Flt3L_FOM1
41391	cg22408503	7.71923284892722e-05	Flt3L_FOM1
41392	cg22412747	-0.000723847347638774	Flt3L_FOM1
41393	cg22478447	4.2711972591764e-06	Flt3L_FOM1
41394	cg22490454	0.000662726238433568	Flt3L_FOM1
41395	cg22497068	0.00134227961760758	Flt3L_FOM1
41396	cg22512663	0.000466498044578206	Flt3L_FOM1
41397	cg22543688	0.00107974236854772	Flt3L_FOM1
41398	cg22587600	0.000664441961298168	Flt3L_FOM1
41399	cg22635676	-8.2855451351037e-05	Flt3L_FOM1
41400	cg22656550	-0.000213402724339255	Flt3L_FOM1
41401	cg22712983	0.000833590202966454	Flt3L_FOM1
41402	cg22762992	0.00156742866408376	Flt3L_FOM1
41403	cg22830663	-0.00071987753985901	Flt3L_FOM1
41404	cg22836174	0.00100241054495591	Flt3L_FOM1
41405	cg22855933	0.00039728893869516	Flt3L_FOM1
41406	cg22865501	-0.00103952844042183	Flt3L_FOM1
41407	cg22878388	0.000381251848770855	Flt3L_FOM1
41408	cg22880770	-0.00327350647967896	Flt3L_FOM1
41409	cg22920501	-0.000903096176519968	Flt3L_FOM1
41410	cg22972806	-0.00689228797077269	Flt3L_FOM1
41411	cg23039807	-0.000976687435626548	Flt3L_FOM1
41412	cg23059946	-0.00190794485244424	Flt3L_FOM1
41413	cg23063807	0.000918764845353555	Flt3L_FOM1
41414	cg23065097	-1.56857665683173e-05	Flt3L_FOM1
41415	cg23081213	-0.000409366992348945	Flt3L_FOM1
41416	cg23100133	0.000105370307809688	Flt3L_FOM1
41417	cg23112609	0.000960665351034184	Flt3L_FOM1
41418	cg23128510	0.000877045508155779	Flt3L_FOM1
41419	cg23153680	0.000581599540401227	Flt3L_FOM1
41420	cg23198623	-0.000676005421584159	Flt3L_FOM1
41421	cg23224356	-0.00156842157173344	Flt3L_FOM1
41422	cg23233416	-0.000283906364169188	Flt3L_FOM1
41423	cg23252243	-0.00076786772509603	Flt3L_FOM1
41424	cg23280296	0.00106026060545049	Flt3L_FOM1
41425	cg23320965	-0.000351240872528798	Flt3L_FOM1
41426	cg23323948	0.000892805177375206	Flt3L_FOM1
41427	cg23361828	0.000905694719208123	Flt3L_FOM1
41428	cg23392381	0.00297651554682717	Flt3L_FOM1
41429	cg23412778	-0.000871742315648772	Flt3L_FOM1
41430	cg23483563	0.000207326260535452	Flt3L_FOM1
41431	cg23517954	0.000111943593079318	Flt3L_FOM1
41432	cg23529896	-0.000963537646593272	Flt3L_FOM1
41433	cg23548658	-0.00186172502452266	Flt3L_FOM1
41434	cg23562675	-0.00225212481803576	Flt3L_FOM1
41435	cg23639196	-0.000131467060975768	Flt3L_FOM1
41436	cg23645768	3.2595577964227e-05	Flt3L_FOM1
41437	cg23649088	0.00113341160386382	Flt3L_FOM1
41438	cg23687269	-0.000488815695118041	Flt3L_FOM1
41439	cg23780049	0.000221657896955812	Flt3L_FOM1
41440	cg23780110	0.0015834347709345	Flt3L_FOM1
41441	cg23808213	-0.00154087435360425	Flt3L_FOM1
41442	cg23813394	0.0013872786307119	Flt3L_FOM1
41443	cg23813732	-9.51718430601343e-05	Flt3L_FOM1
41444	cg23841608	7.49789819636016e-05	Flt3L_FOM1
41445	cg23851558	-9.77991822333765e-05	Flt3L_FOM1
41446	cg23892025	-0.000914548349666008	Flt3L_FOM1
41447	cg23901212	-0.000240344655133457	Flt3L_FOM1
41448	cg23905015	-0.00202362004919082	Flt3L_FOM1
41449	cg23959977	-0.000523040930645515	Flt3L_FOM1
41450	cg23981124	-9.37007006586312e-05	Flt3L_FOM1
41451	cg24048263	0.00116153999866712	Flt3L_FOM1
41452	cg24062763	0.00063837915786569	Flt3L_FOM1
41453	cg24200960	-9.51868905459009e-05	Flt3L_FOM1
41454	cg24213669	4.29134273585696e-06	Flt3L_FOM1
41455	cg24242519	-0.0014142691550345	Flt3L_FOM1
41456	cg24305906	-0.000461139028887966	Flt3L_FOM1
41457	cg24330386	-6.10086131824743e-05	Flt3L_FOM1
41458	cg24410469	-0.000582551914428967	Flt3L_FOM1
41459	cg24485927	0.000713106819053143	Flt3L_FOM1
41460	cg24516106	0.00105607627036285	Flt3L_FOM1
41461	cg24539848	0.00575597608925431	Flt3L_FOM1
41462	cg24587297	0.00124438748584945	Flt3L_FOM1
41463	cg24599065	0.000374272899631153	Flt3L_FOM1
41464	cg24603464	0.000161902888923615	Flt3L_FOM1
41465	cg24607859	1.00438918200425e-05	Flt3L_FOM1
41466	cg24654266	-0.00279034966152455	Flt3L_FOM1
41467	cg24684709	0.00167701610802479	Flt3L_FOM1
41468	cg24768116	0.000125863208707854	Flt3L_FOM1
41469	cg24826270	0.00117964083782064	Flt3L_FOM1
41470	cg24912902	0.000943038956786855	Flt3L_FOM1
41471	cg24917131	-0.0035549392367056	Flt3L_FOM1
41472	cg24984629	0.0003941989365114	Flt3L_FOM1
41473	cg24985235	-0.00201982213448809	Flt3L_FOM1
41474	cg25073563	-0.00073099958434734	Flt3L_FOM1
41475	cg25074493	0.00182227796454597	Flt3L_FOM1
41476	cg25122433	-0.000782985285061218	Flt3L_FOM1
41477	cg25184664	0.000980142619332396	Flt3L_FOM1
41478	cg25230945	0.00134375530677941	Flt3L_FOM1
41479	cg25242471	0.00457488867143144	Flt3L_FOM1
41480	cg25251562	0.000261803068556398	Flt3L_FOM1
41481	cg25277809	-0.00331904990151779	Flt3L_FOM1
41482	cg25292468	-0.000196301925777742	Flt3L_FOM1
41483	cg25334934	-0.0015758553655397	Flt3L_FOM1
41484	cg25343280	-0.000156405055897776	Flt3L_FOM1
41485	cg25364972	0.000566538572359445	Flt3L_FOM1
41486	cg25392146	0.000139796323634598	Flt3L_FOM1
41487	cg25413977	-0.00182454185183264	Flt3L_FOM1
41488	cg25422678	0.000676339281052496	Flt3L_FOM1
41489	cg25425537	-0.00132390555979571	Flt3L_FOM1
41490	cg25432294	5.1790337852423e-05	Flt3L_FOM1
41491	cg25446061	0.00069988043221778	Flt3L_FOM1
41492	cg25448687	0.000563684922523643	Flt3L_FOM1
41493	cg25468488	-9.27883479697148e-05	Flt3L_FOM1
41494	cg25470939	-7.02780187781665e-05	Flt3L_FOM1
41495	cg25521439	0.000677393914889221	Flt3L_FOM1
41496	cg25569480	-0.00147564867241529	Flt3L_FOM1
41497	cg25570222	0.00412679148492927	Flt3L_FOM1
41498	cg25570328	0.000411347013599593	Flt3L_FOM1
41499	cg25587481	0.00258527724734582	Flt3L_FOM1
41500	cg25617519	6.2462208610875e-05	Flt3L_FOM1
41501	cg25649765	-0.00124849606228098	Flt3L_FOM1
41502	cg25651505	0.000238865484657762	Flt3L_FOM1
41503	cg25702490	-0.00594712513850122	Flt3L_FOM1
41504	cg25705148	8.2681016557634e-05	Flt3L_FOM1
41505	cg25710298	0.00303046416566489	Flt3L_FOM1
41506	cg25810938	0.00173979535903931	Flt3L_FOM1
41507	cg25818605	0.00110262002251552	Flt3L_FOM1
41508	cg25822369	-0.000404411538473745	Flt3L_FOM1
41509	cg25889918	-0.00116843959035106	Flt3L_FOM1
41510	cg25890678	0.000169847281193501	Flt3L_FOM1
41511	cg25903497	-0.00186428579868131	Flt3L_FOM1
41512	cg25928742	-0.000389572829801872	Flt3L_FOM1
41513	cg25951717	0.00166657110632323	Flt3L_FOM1
41514	cg26008260	-0.00150267070902871	Flt3L_FOM1
41515	cg26053291	0.0010970624389744	Flt3L_FOM1
41516	cg26089165	-0.000118437578622589	Flt3L_FOM1
41517	cg26094651	0.00562557976016316	Flt3L_FOM1
41518	cg26101890	-0.000359616265648843	Flt3L_FOM1
41519	cg26128464	-0.000212071536211928	Flt3L_FOM1
41520	cg26153054	0.0036920191683726	Flt3L_FOM1
41521	cg26234543	0.00115953201773378	Flt3L_FOM1
41522	cg26306976	0.00110471486738616	Flt3L_FOM1
41523	cg26349358	0.00111057689248474	Flt3L_FOM1
41524	cg26376241	-0.00169222284777776	Flt3L_FOM1
41525	cg26383138	0.00349591694385856	Flt3L_FOM1
41526	cg26462586	0.00100284373458467	Flt3L_FOM1
41527	cg26476930	-0.000590258600133818	Flt3L_FOM1
41528	cg26479279	-0.000362766197937329	Flt3L_FOM1
41529	cg26605809	0.00142702135363012	Flt3L_FOM1
41530	cg26836175	-0.00110897158999857	Flt3L_FOM1
41531	cg26838691	0.000441786091397506	Flt3L_FOM1
41532	cg26847109	0.000601222803559454	Flt3L_FOM1
41533	cg26874229	0.00336528683255772	Flt3L_FOM1
41534	cg26875877	0.000826632729012328	Flt3L_FOM1
41535	cg26881691	0.00267873230914261	Flt3L_FOM1
41536	cg26890182	-0.000729704625562379	Flt3L_FOM1
41537	cg26944725	-0.000196656975257304	Flt3L_FOM1
41538	cg26975848	0.000294542980084845	Flt3L_FOM1
41539	cg26995506	3.99453686754699e-05	Flt3L_FOM1
41540	cg27049094	0.00254022261511032	Flt3L_FOM1
41541	cg27074582	0.00643129609881574	Flt3L_FOM1
41542	cg27139457	-0.000637523556084618	Flt3L_FOM1
41543	cg27160395	-0.00126951348363785	Flt3L_FOM1
41544	cg27211696	0.00305024041134019	Flt3L_FOM1
41545	cg27237671	-0.000519883562157055	Flt3L_FOM1
41546	cg27309038	-0.000107897024518213	Flt3L_FOM1
41547	cg27337894	-0.000219439960203497	Flt3L_FOM1
41548	cg27363280	-0.000502530990996002	Flt3L_FOM1
41549	cg27391564	4.75720305177488e-05	Flt3L_FOM1
41550	cg27404186	0.000873131827064426	Flt3L_FOM1
41551	cg27422857	0.00452529104274467	Flt3L_FOM1
41552	cg27425262	0.00399076607227234	Flt3L_FOM1
41553	cg27517968	-0.00409097970040806	Flt3L_FOM1
41554	cg27627246	-0.00292718988538122	Flt3L_FOM1
41555	cg27637303	-0.00201111015444887	Flt3L_FOM1
41556	ch.2.252555R	0.00111801281462051	Flt3L_FOM1
41557	ch.2.1294774R	0.00071481579045865	Flt3L_FOM1
41558	ch.2.1730502R	4.37246539366322e-05	Flt3L_FOM1
41559	ch.2.3298349F	0.000650673851277914	Flt3L_FOM1
41560	ch.2.4853641F	-0.00115131013473886	Flt3L_FOM1
41561	cg00024471	-0.000516085494424717	Flt3L_FOM1
41562	cg00056257	0.000241187628418165	Flt3L_FOM1
41563	cg00085013	0.000104094117431794	Flt3L_FOM1
41564	cg00085438	0.000564364139021859	Flt3L_FOM1
41565	cg00118978	0.000653993689824447	Flt3L_FOM1
41566	cg00154357	0.00139206287780588	Flt3L_FOM1
41567	cg00166372	0.000416673877804374	Flt3L_FOM1
41568	cg00167248	0.0013405540248794	Flt3L_FOM1
41569	cg00186462	-1.29613076015446e-05	Flt3L_FOM1
41570	cg00188627	-0.000784309823117909	Flt3L_FOM1
41571	cg00205813	0.00985912736081658	Flt3L_FOM1
41572	cg00224465	0.000989991502462301	Flt3L_FOM1
41573	cg00225067	-0.000801514065428128	Flt3L_FOM1
41574	cg00242950	-8.54207908239899e-06	Flt3L_FOM1
41575	cg00261569	-0.00129514148591956	Flt3L_FOM1
41576	cg00303541	0.00261227203362151	Flt3L_FOM1
41577	cg00336149	0.00235975937640771	Flt3L_FOM1
41578	cg00371702	0.000740699136051267	Flt3L_FOM1
41579	cg00440531	-0.00231826812757505	Flt3L_FOM1
41580	cg00462971	0.00322786589649525	Flt3L_FOM1
41581	cg00472373	0.000550906503190146	Flt3L_FOM1
41582	cg00638210	0.00154318579504108	Flt3L_FOM1
41583	cg00657581	-0.000118740626934823	Flt3L_FOM1
41584	cg00658085	0.00415420911873573	Flt3L_FOM1
41585	cg00664406	0.000787907596909726	Flt3L_FOM1
41586	cg00670721	0.000203459452299256	Flt3L_FOM1
41587	cg00691123	0.000759422051828179	Flt3L_FOM1
41588	cg00697290	0.000304878043786449	Flt3L_FOM1
41589	cg00706802	0.000501969195497962	Flt3L_FOM1
41590	cg00735667	0.00101830137765117	Flt3L_FOM1
41591	cg00799387	-0.00116179477462664	Flt3L_FOM1
41592	cg00817731	0.00147778853416823	Flt3L_FOM1
41593	cg00828377	-0.0013140134160054	Flt3L_FOM1
41594	cg00901598	-0.000152212450920385	Flt3L_FOM1
41595	cg00902674	0.00201604952528686	Flt3L_FOM1
41596	cg00970325	0.000258539480326365	Flt3L_FOM1
41597	cg00997130	-0.000405813283025463	Flt3L_FOM1
41598	cg01029331	-0.000916026822932689	Flt3L_FOM1
41599	cg01045723	-0.000545006356742134	Flt3L_FOM1
41600	cg01055691	-0.00152741975327403	Flt3L_FOM1
41601	cg01062024	-0.00126929200483063	Flt3L_FOM1
41602	cg01093202	0.000714880183291421	Flt3L_FOM1
41603	cg01101527	-0.000307457294109917	Flt3L_FOM1
41604	cg01142302	-4.71614635445727e-05	Flt3L_FOM1
41605	cg01175433	-0.000456721163821936	Flt3L_FOM1
41606	cg01297486	-6.55733806458538e-05	Flt3L_FOM1
41607	cg01310397	0.00124396628411002	Flt3L_FOM1
41608	cg01331196	-0.00164331554167789	Flt3L_FOM1
41609	cg01361263	-0.00135438464755419	Flt3L_FOM1
41610	cg01381934	0.00145862009180054	Flt3L_FOM1
41611	cg01388693	-0.00914179453194846	Flt3L_FOM1
41612	cg01410746	-0.000541973829296273	Flt3L_FOM1
41613	cg01412404	-0.000352212772767329	Flt3L_FOM1
41614	cg01426195	-2.31658314875499e-05	Flt3L_FOM1
41615	cg01461235	-0.00117191739928013	Flt3L_FOM1
41616	cg01519765	0.00165674062645668	Flt3L_FOM1
41617	cg01550828	-0.000728815852748985	Flt3L_FOM1
41618	cg01571001	-0.0038810676535985	Flt3L_FOM1
41619	cg01610632	0.000374543269920738	Flt3L_FOM1
41620	cg01659586	-0.00196684672082516	Flt3L_FOM1
41621	cg01697477	0.000843180593828887	Flt3L_FOM1
41622	cg01757168	-0.00342028964586202	Flt3L_FOM1
41623	cg01766844	0.00125322726980142	Flt3L_FOM1
41624	cg01784063	-0.00200820467476319	Flt3L_FOM1
41625	cg01788113	0.0011845437030127	Flt3L_FOM1
41626	cg01814130	-6.356618880406e-05	Flt3L_FOM1
41627	cg01821429	0.00268486288514363	Flt3L_FOM1
41628	cg01845356	-1.14776074731384e-05	Flt3L_FOM1
41629	cg01855070	-0.00301047103885006	Flt3L_FOM1
41630	cg01904145	-0.000238380878885893	Flt3L_FOM1
41631	cg01980311	-0.000674340938280652	Flt3L_FOM1
41632	cg02019333	-0.000869496346889533	Flt3L_FOM1
41633	cg02039400	-0.0032141525341623	Flt3L_FOM1
41634	cg02045948	-0.00211577824119726	Flt3L_FOM1
41635	cg02045971	-0.000350889374591184	Flt3L_FOM1
41636	cg02071172	-0.00299459239878592	Flt3L_FOM1
41637	cg02087454	-0.00077263892041816	Flt3L_FOM1
41638	cg02147617	-0.000171730577205791	Flt3L_FOM1
41639	cg02217386	-0.00394344334720835	Flt3L_FOM1
41640	cg02262162	-0.00149507001355848	Flt3L_FOM1
41641	cg02343197	0.000389184975925884	Flt3L_FOM1
41642	cg02417857	-0.000584573263412811	Flt3L_FOM1
41643	cg02507579	0.00127502996012898	Flt3L_FOM1
41644	cg02521428	0.000199860340920735	Flt3L_FOM1
41645	cg02556393	-0.00390429734333103	Flt3L_FOM1
41646	cg02775883	0.000129866957802847	Flt3L_FOM1
41647	cg02802029	-0.00199670605287238	Flt3L_FOM1
41648	cg02806645	0.000611645379077055	Flt3L_FOM1
41649	cg02834909	0.000580387408255637	Flt3L_FOM1
41650	cg02857273	-0.000407150879076096	Flt3L_FOM1
41651	cg02914097	-0.0017247526193794	Flt3L_FOM1
41652	cg02930239	-0.000130882029021544	Flt3L_FOM1
41653	cg02939781	0.00141093011567521	Flt3L_FOM1
41654	cg02954987	-0.000115003062622369	Flt3L_FOM1
41655	cg03015144	-0.00236080920922161	Flt3L_FOM1
41656	cg03055671	0.000407010122071488	Flt3L_FOM1
41657	cg03168947	-0.00143684028251553	Flt3L_FOM1
41658	cg03199221	-0.00145797543740941	Flt3L_FOM1
41659	cg03274391	0.00179204231438285	Flt3L_FOM1
41660	cg03358636	-0.000614487477463291	Flt3L_FOM1
41661	cg03384440	-0.000407982211349432	Flt3L_FOM1
41662	cg03455225	-0.000809890543666873	Flt3L_FOM1
41663	cg03457142	-0.000841872340016297	Flt3L_FOM1
41664	cg03534375	2.82973156268379e-05	Flt3L_FOM1
41665	cg03540175	9.76528208510034e-05	Flt3L_FOM1
41666	cg03562531	0.000380048130921404	Flt3L_FOM1
41667	cg03593595	0.000571568023647999	Flt3L_FOM1
41668	cg03640148	-0.000264181520770675	Flt3L_FOM1
41669	cg03731235	-9.33694351113627e-05	Flt3L_FOM1
41670	cg03761891	0.000922123087054993	Flt3L_FOM1
41671	cg03765423	-0.000151148506097435	Flt3L_FOM1
41672	cg03831180	0.000420231171860597	Flt3L_FOM1
41673	cg03926815	-0.00210554315420451	Flt3L_FOM1
41674	cg04008913	-0.000616896412135895	Flt3L_FOM1
41675	cg04011173	0.00123455661082606	Flt3L_FOM1
41676	cg04013024	0.00105495980348578	Flt3L_FOM1
41677	cg04014805	-0.00122197284181619	Flt3L_FOM1
41678	cg04039397	-0.00243288747830229	Flt3L_FOM1
41679	cg04103706	-0.00245407393533337	Flt3L_FOM1
41680	cg04156077	-0.0012404869709762	Flt3L_FOM1
41681	cg04222358	2.51335073457718e-05	Flt3L_FOM1
41682	cg04234574	-0.00213001804676789	Flt3L_FOM1
41683	cg04333297	0.000532614050587277	Flt3L_FOM1
41684	cg04363536	0.000844870631746068	Flt3L_FOM1
41685	cg04400533	0.000514424213998273	Flt3L_FOM1
41686	cg04411342	0.00037988052391358	Flt3L_FOM1
41687	cg04483101	-0.00251154117011154	Flt3L_FOM1
41688	cg04506190	-0.000434909566968058	Flt3L_FOM1
41689	cg04554122	0.00067553006547744	Flt3L_FOM1
41690	cg04563543	0.00124313092178017	Flt3L_FOM1
41691	cg04569233	-6.65238665144698e-05	Flt3L_FOM1
41692	cg04794662	0.00320500423974188	Flt3L_FOM1
41693	cg04831044	3.18480361592211e-05	Flt3L_FOM1
41694	cg04865290	-0.00385707663529594	Flt3L_FOM1
41695	cg04991071	-0.000598219703684658	Flt3L_FOM1
41696	cg05073620	-0.000260173816563409	Flt3L_FOM1
41697	cg05084668	0.0062487526047987	Flt3L_FOM1
41698	cg05129081	-0.000500612748905217	Flt3L_FOM1
41699	cg05279738	-0.000641696369025473	Flt3L_FOM1
41700	cg05393861	-0.00379996072679266	Flt3L_FOM1
41701	cg05401575	-0.00205991010452212	Flt3L_FOM1
41702	cg05405742	-0.00136440882446563	Flt3L_FOM1
41703	cg05413694	0.00194613141806186	Flt3L_FOM1
41704	cg05433805	-0.000221864825128326	Flt3L_FOM1
41705	cg05459233	-0.00250456300115765	Flt3L_FOM1
41706	cg05481879	0.00142366375458424	Flt3L_FOM1
41707	cg05529343	0.000757986788863656	Flt3L_FOM1
41708	cg05531409	-0.00162997565121365	Flt3L_FOM1
41709	cg05547895	-0.000219033874079428	Flt3L_FOM1
41710	cg05551003	-0.000432665479380241	Flt3L_FOM1
41711	cg05571558	-0.000909820122301673	Flt3L_FOM1
41712	cg05583921	0.00211721015489032	Flt3L_FOM1
41713	cg05655806	-0.00136745969965831	Flt3L_FOM1
41714	cg05700079	0.000179223760153198	Flt3L_FOM1
41715	cg05726764	0.00083229901332785	Flt3L_FOM1
41716	cg05799088	-0.000450510865009956	Flt3L_FOM1
41717	cg05991220	-0.000698223683091239	Flt3L_FOM1
41718	cg06085042	0.00498246584120185	Flt3L_FOM1
