## Supplementary File 1 for "DNA methylation models of protein abundance across the lifecourse": MiddleAgeModelCoef.csv (part 3 of 3)

	Variable	Coefficient	Protein
41719	cg06108323	0.000294567798740908	Flt3L_FOM1
41720	cg06180137	0.00308175417073203	Flt3L_FOM1
41721	cg06220604	-0.000876360170277971	Flt3L_FOM1
41722	cg06240200	-0.00033749921258962	Flt3L_FOM1
41723	cg06300880	0.00200307637876959	Flt3L_FOM1
41724	cg06306006	0.000156623560107015	Flt3L_FOM1
41725	cg06378561	-0.00580523925419149	Flt3L_FOM1
41726	cg06386205	-0.000234251695850949	Flt3L_FOM1
41727	cg06390643	0.000620574721093242	Flt3L_FOM1
41728	cg06494592	0.00112630647469571	Flt3L_FOM1
41729	cg06610172	0.000304998043705998	Flt3L_FOM1
41730	cg06690085	0.00233575352024158	Flt3L_FOM1
41731	cg06705767	-0.00245526774454001	Flt3L_FOM1
41732	cg06806080	-0.000601844285250239	Flt3L_FOM1
41733	cg06813250	-0.000203121843885705	Flt3L_FOM1
41734	cg06815003	-0.00035985884856332	Flt3L_FOM1
41735	cg06870118	-0.00339437630064528	Flt3L_FOM1
41736	cg07008600	-0.00102983809645682	Flt3L_FOM1
41737	cg07048348	-0.00190259177936733	Flt3L_FOM1
41738	cg07069742	-0.00036843341097566	Flt3L_FOM1
41739	cg07071426	-0.000831037039284431	Flt3L_FOM1
41740	cg07128416	0.000632236834917328	Flt3L_FOM1
41741	cg07133434	-0.00917521557135477	Flt3L_FOM1
41742	cg07163456	0.000811316955286537	Flt3L_FOM1
41743	cg07220922	0.000881687019805155	Flt3L_FOM1
41744	cg07258715	-0.00476281318155592	Flt3L_FOM1
41745	cg07294114	0.000171061133099071	Flt3L_FOM1
41746	cg07297832	0.000861143078402639	Flt3L_FOM1
41747	cg07337602	-0.000937159215480999	Flt3L_FOM1
41748	cg07341007	0.000779189377557292	Flt3L_FOM1
41749	cg07478795	-0.00462219556220141	Flt3L_FOM1
41750	cg07481097	0.000153883489933007	Flt3L_FOM1
41751	cg07573937	-0.00196641819393852	Flt3L_FOM1
41752	cg07617768	0.000314422910960007	Flt3L_FOM1
41753	cg07621169	0.000563653664056466	Flt3L_FOM1
41754	cg07626033	0.00037501400232227	Flt3L_FOM1
41755	cg07633618	-0.0015774196312515	Flt3L_FOM1
41756	cg07641926	-0.00237137711541126	Flt3L_FOM1
41757	cg07676920	-0.000768799393742547	Flt3L_FOM1
41758	cg07698793	-0.000999432531465776	Flt3L_FOM1
41759	cg07733481	-0.00163502332173408	Flt3L_FOM1
41760	cg07743179	-0.000373389236327455	Flt3L_FOM1
41761	cg07743747	-0.000989379535881384	Flt3L_FOM1
41762	cg07841173	0.000402861121929008	Flt3L_FOM1
41763	cg07884673	-0.00160524831876619	Flt3L_FOM1
41764	cg07893474	-0.00222422289745359	Flt3L_FOM1
41765	cg07913362	-0.00204532680794454	Flt3L_FOM1
41766	cg08015278	0.000383459772203009	Flt3L_FOM1
41767	cg08048268	-0.00196986900147096	Flt3L_FOM1
41768	cg08058131	3.6069536437978e-05	Flt3L_FOM1
41769	cg08060987	-0.000628152085703607	Flt3L_FOM1
41770	cg08124030	0.00104058735628679	Flt3L_FOM1
41771	cg08144588	4.72418103914552e-06	Flt3L_FOM1
41772	cg08146865	0.00437468369185517	Flt3L_FOM1
41773	cg08234664	-0.00161380348581926	Flt3L_FOM1
41774	cg08360599	-0.000521604809975565	Flt3L_FOM1
41775	cg08408303	-0.000281840618347878	Flt3L_FOM1
41776	cg08461247	0.00443147254434111	Flt3L_FOM1
41777	cg08476485	0.00629727344398339	Flt3L_FOM1
41778	cg08508763	-0.00425008729965874	Flt3L_FOM1
41779	cg08522473	-0.00616547547803724	Flt3L_FOM1
41780	cg08541155	-0.000204769488460122	Flt3L_FOM1
41781	cg08710597	0.000133592975558882	Flt3L_FOM1
41782	cg08763626	-0.000167822046072132	Flt3L_FOM1
41783	cg08804892	-0.000573182113323439	Flt3L_FOM1
41784	cg08845042	0.000432253031821176	Flt3L_FOM1
41785	cg08872064	-0.000346341094825661	Flt3L_FOM1
41786	cg08889930	-0.000525552850947485	Flt3L_FOM1
41787	cg08951203	0.0013324995737843	Flt3L_FOM1
41788	cg08958931	0.00180304029905726	Flt3L_FOM1
41789	cg08967764	-0.00087291634430357	Flt3L_FOM1
41790	cg08969925	0.00231984802388704	Flt3L_FOM1
41791	cg09086987	0.000911074488233498	Flt3L_FOM1
41792	cg09102030	-0.00206962801944978	Flt3L_FOM1
41793	cg09325003	0.000347266810958653	Flt3L_FOM1
41794	cg09326204	-0.00223606006747334	Flt3L_FOM1
41795	cg09359351	-0.000935415951784551	Flt3L_FOM1
41796	cg09368199	0.00018267230019397	Flt3L_FOM1
41797	cg09379146	0.000322350758963276	Flt3L_FOM1
41798	cg09391284	-0.000560255900667019	Flt3L_FOM1
41799	cg09423221	0.00039472380867227	Flt3L_FOM1
41800	cg09432154	-0.000281018239716349	Flt3L_FOM1
41801	cg09447811	-0.000698534923931279	Flt3L_FOM1
41802	cg09463220	-0.000796322602588991	Flt3L_FOM1
41803	cg09589308	-0.000113061530130322	Flt3L_FOM1
41804	cg09599062	-2.86634942827587e-06	Flt3L_FOM1
41805	cg09610644	-0.00109652069271374	Flt3L_FOM1
41806	cg09627057	-0.00818636553222355	Flt3L_FOM1
41807	cg09639152	0.0011598107378366	Flt3L_FOM1
41808	cg09652501	0.000962277381016149	Flt3L_FOM1
41809	cg09654796	-0.00122996486250736	Flt3L_FOM1
41810	cg09693588	-0.000309724572947008	Flt3L_FOM1
41811	cg09856367	0.00296955254187209	Flt3L_FOM1
41812	cg10109841	-1.26515145061819e-05	Flt3L_FOM1
41813	cg10125901	-0.000263083433108657	Flt3L_FOM1
41814	cg10148968	0.0040700394880999	Flt3L_FOM1
41815	cg10208485	-0.00115323408007261	Flt3L_FOM1
41816	cg10503138	0.000525791330762617	Flt3L_FOM1
41817	cg10590338	-0.00279053816036076	Flt3L_FOM1
41818	cg10660854	9.61501046672462e-05	Flt3L_FOM1
41819	cg10663765	-0.000871624344276585	Flt3L_FOM1
41820	cg10674793	-0.000199712230630335	Flt3L_FOM1
41821	cg10705060	0.00128199206989202	Flt3L_FOM1
41822	cg10722267	-0.00129690561584492	Flt3L_FOM1
41823	cg10781513	0.00225146047711009	Flt3L_FOM1
41824	cg10881162	0.00579626892301874	Flt3L_FOM1
41825	cg10897631	7.31599745033778e-06	Flt3L_FOM1
41826	cg10901368	0.00130759276714611	Flt3L_FOM1
41827	cg10994914	0.000599565182348399	Flt3L_FOM1
41828	cg11001085	0.000293291871146405	Flt3L_FOM1
41829	cg11014960	-0.00128465311437394	Flt3L_FOM1
41830	cg11028622	-6.68460076242556e-05	Flt3L_FOM1
41831	cg11035303	-0.00042667765663856	Flt3L_FOM1
41832	cg11083235	-0.00122306784704826	Flt3L_FOM1
41833	cg11099600	-0.00114147150769781	Flt3L_FOM1
41834	cg11160908	-3.51427621857351e-07	Flt3L_FOM1
41835	cg11165881	-0.00173069251273862	Flt3L_FOM1
41836	cg11200930	-0.00144943702032254	Flt3L_FOM1
41837	cg11208165	-0.000294886480821479	Flt3L_FOM1
41838	cg11286742	0.000964600368557329	Flt3L_FOM1
41839	cg11387073	-0.00024445211066176	Flt3L_FOM1
41840	cg11430718	1.86714990868002e-05	Flt3L_FOM1
41841	cg11566131	5.26664624599365e-05	Flt3L_FOM1
41842	cg11704818	-0.000239773884512013	Flt3L_FOM1
41843	cg11804239	0.000133495618322663	Flt3L_FOM1
41844	cg11831006	-0.00219056867159701	Flt3L_FOM1
41845	cg11858213	0.0012594368153644	Flt3L_FOM1
41846	cg11870455	-0.00242419430268943	Flt3L_FOM1
41847	cg11882488	-0.00086857126004459	Flt3L_FOM1
41848	cg11903206	-0.00165846518962679	Flt3L_FOM1
41849	cg11921736	0.0010338284082133	Flt3L_FOM1
41850	cg12140665	-0.000169839048144968	Flt3L_FOM1
41851	cg12146699	-0.000607759504992704	Flt3L_FOM1
41852	cg12171875	0.000170346005293925	Flt3L_FOM1
41853	cg12188416	-0.00291675737982143	Flt3L_FOM1
41854	cg12190305	-0.000136476707278152	Flt3L_FOM1
41855	cg12197470	0.000601908792633449	Flt3L_FOM1
41856	cg12209946	-0.000141017454935065	Flt3L_FOM1
41857	cg12216435	0.00204942986050892	Flt3L_FOM1
41858	cg12325049	3.9807946046261e-05	Flt3L_FOM1
41859	cg12325605	-0.000406174714949991	Flt3L_FOM1
41860	cg12337988	-0.000491958395187031	Flt3L_FOM1
41861	cg12375380	0.00193717534464017	Flt3L_FOM1
41862	cg12403190	0.00734539351395651	Flt3L_FOM1
41863	cg12405599	0.00041341651111764	Flt3L_FOM1
41864	cg12425057	-0.00474984326094183	Flt3L_FOM1
41865	cg12432161	-0.000498227970810604	Flt3L_FOM1
41866	cg12468774	0.00256433538084871	Flt3L_FOM1
41867	cg12473849	-0.000265555327697309	Flt3L_FOM1
41868	cg12615982	0.000782223090077207	Flt3L_FOM1
41869	cg12687426	-0.000588619325598118	Flt3L_FOM1
41870	cg12727358	0.000150756445956992	Flt3L_FOM1
41871	cg12893428	-0.000430988390965776	Flt3L_FOM1
41872	cg12934382	0.00283934244067835	Flt3L_FOM1
41873	cg12941369	-0.000167695117145887	Flt3L_FOM1
41874	cg13011429	-0.000516882060131093	Flt3L_FOM1
41875	cg13029400	-0.00438601333296479	Flt3L_FOM1
41876	cg13061403	0.00013453632877597	Flt3L_FOM1
41877	cg13296238	3.60493283407904e-05	Flt3L_FOM1
41878	cg13333304	-0.000932696369471524	Flt3L_FOM1
41879	cg13411554	0.00637161772044201	Flt3L_FOM1
41880	cg13451127	0.000559986478445433	Flt3L_FOM1
41881	cg13460850	0.000537057972270394	Flt3L_FOM1
41882	cg13491563	0.00021451702863981	Flt3L_FOM1
41883	cg13512830	0.000150415983189067	Flt3L_FOM1
41884	cg13526469	-0.000259036450584165	Flt3L_FOM1
41885	cg13575139	-0.000185575486170167	Flt3L_FOM1
41886	cg13642472	0.000253208682936773	Flt3L_FOM1
41887	cg13696490	-0.000193787441454292	Flt3L_FOM1
41888	cg13830794	0.000171372879238242	Flt3L_FOM1
41889	cg13879776	-0.000734826611358509	Flt3L_FOM1
41890	cg13897134	-0.00166543095902308	Flt3L_FOM1
41891	cg13924105	-0.000139857115154526	Flt3L_FOM1
41892	cg13998904	-0.000420853477201247	Flt3L_FOM1
41893	cg14187293	-0.00271779265592753	Flt3L_FOM1
41894	cg14209346	0.00200770331433671	Flt3L_FOM1
41895	cg14294758	0.000283365388109843	Flt3L_FOM1
41896	cg14488913	0.00453792896416036	Flt3L_FOM1
41897	cg14554788	0.00076660592008808	Flt3L_FOM1
41898	cg14557185	-0.00135185544139058	Flt3L_FOM1
41899	cg14574489	0.00129178291750044	Flt3L_FOM1
41900	cg14634738	-0.00118603017182862	Flt3L_FOM1
41901	cg14689515	0.00118844164193069	Flt3L_FOM1
41902	cg14708401	0.000375167434485024	Flt3L_FOM1
41903	cg14768256	0.00134961789083706	Flt3L_FOM1
41904	cg14779951	0.000146130303572293	Flt3L_FOM1
41905	cg14861047	0.00127505973744285	Flt3L_FOM1
41906	cg14921522	-0.000501387610095299	Flt3L_FOM1
41907	cg15001930	0.00339577942246098	Flt3L_FOM1
41908	cg15083578	0.00247498077924932	Flt3L_FOM1
41909	cg15145296	0.000938909800517135	Flt3L_FOM1
41910	cg15247483	-0.00416902942359609	Flt3L_FOM1
41911	cg15270235	0.00502708534375193	Flt3L_FOM1
41912	cg15277914	-0.000544699747880372	Flt3L_FOM1
41913	cg15417641	0.00565088167016982	Flt3L_FOM1
41914	cg15463966	2.24366076691549e-06	Flt3L_FOM1
41915	cg15497168	0.000269158712845488	Flt3L_FOM1
41916	cg15554338	-0.00019527046244992	Flt3L_FOM1
41917	cg15559684	-0.0027745129405133	Flt3L_FOM1
41918	cg15591727	-0.000164360216020116	Flt3L_FOM1
41919	cg15618978	0.000456321376815129	Flt3L_FOM1
41920	cg15693572	0.00372890080864725	Flt3L_FOM1
41921	cg15697575	-0.0020887201452769	Flt3L_FOM1
41922	cg15709265	0.000551995324583449	Flt3L_FOM1
41923	cg15726123	0.00179742423911857	Flt3L_FOM1
41924	cg15870818	0.00528483450187288	Flt3L_FOM1
41925	cg15873301	-0.000288439349234213	Flt3L_FOM1
41926	cg15911651	0.00199478775634786	Flt3L_FOM1
41927	cg15923864	0.00277441045186386	Flt3L_FOM1
41928	cg16034541	0.000882823909605863	Flt3L_FOM1
41929	cg16044109	-0.00072080829239189	Flt3L_FOM1
41930	cg16140565	0.000701849212689151	Flt3L_FOM1
41931	cg16154857	0.000852024784769143	Flt3L_FOM1
41932	cg16156113	-0.000910236538942267	Flt3L_FOM1
41933	cg16170636	0.00137537458012727	Flt3L_FOM1
41934	cg16177445	-4.05018540931228e-05	Flt3L_FOM1
41935	cg16202338	0.00110011865027072	Flt3L_FOM1
41936	cg16238336	-0.00291868833470498	Flt3L_FOM1
41937	cg16274205	0.00543152496702221	Flt3L_FOM1
41938	cg16276063	0.000762653388289588	Flt3L_FOM1
41939	cg16289175	-0.00179434605282451	Flt3L_FOM1
41940	cg16361249	0.000566578223722695	Flt3L_FOM1
41941	cg16503724	0.000303721748141676	Flt3L_FOM1
41942	cg16558203	-0.00038258875348486	Flt3L_FOM1
41943	cg16562217	-0.00151525753445447	Flt3L_FOM1
41944	cg16566943	-0.00037946901496073	Flt3L_FOM1
41945	cg16570885	-0.00874171473371921	Flt3L_FOM1
41946	cg16577533	-0.00029330405119828	Flt3L_FOM1
41947	cg16582517	0.000946701204034573	Flt3L_FOM1
41948	cg16711291	-0.00129758509890535	Flt3L_FOM1
41949	cg16713732	0.000517278598749906	Flt3L_FOM1
41950	cg16764781	-0.000255650036025063	Flt3L_FOM1
41951	cg16814023	-0.000611708115416411	Flt3L_FOM1
41952	cg16850150	-0.000870922688425075	Flt3L_FOM1
41953	cg16873343	-6.35691847781563e-05	Flt3L_FOM1
41954	cg16913477	-7.17253785335737e-06	Flt3L_FOM1
41955	cg16969274	0.00189406553217643	Flt3L_FOM1
41956	cg17024542	0.000405387266700538	Flt3L_FOM1
41957	cg17024919	-0.00242919235349447	Flt3L_FOM1
41958	cg17343451	0.000575102127904017	Flt3L_FOM1
41959	cg17344640	-0.000323115350566837	Flt3L_FOM1
41960	cg17378193	-0.000404553851000738	Flt3L_FOM1
41961	cg17387903	0.000723958262753741	Flt3L_FOM1
41962	cg17448192	-0.00165709125109127	Flt3L_FOM1
41963	cg17478992	-0.000566031779389572	Flt3L_FOM1
41964	cg17528003	0.000920832249261333	Flt3L_FOM1
41965	cg17546649	0.00136588406663026	Flt3L_FOM1
41966	cg17547577	5.67103884171765e-05	Flt3L_FOM1
41967	cg17553300	-0.000636663074368508	Flt3L_FOM1
41968	cg17553353	0.00183788672705533	Flt3L_FOM1
41969	cg17574812	-0.000679262670028036	Flt3L_FOM1
41970	cg17581925	-0.00242388948205962	Flt3L_FOM1
41971	cg17607942	0.00153684826336694	Flt3L_FOM1
41972	cg17658874	0.00655763902397551	Flt3L_FOM1
41973	cg17762146	0.00254398178273445	Flt3L_FOM1
41974	cg17859426	-0.00174423731531005	Flt3L_FOM1
41975	cg17936572	-6.03655057070653e-05	Flt3L_FOM1
41976	cg17978631	-0.000453299431605561	Flt3L_FOM1
41977	cg18000598	0.000696507130563744	Flt3L_FOM1
41978	cg18026197	-0.000676656639418362	Flt3L_FOM1
41979	cg18059699	-0.000402740540520254	Flt3L_FOM1
41980	cg18073688	2.71327242209534e-05	Flt3L_FOM1
41981	cg18123677	-0.000147666632780841	Flt3L_FOM1
41982	cg18172135	0.00420678212917721	Flt3L_FOM1
41983	cg18254930	0.000391025537311427	Flt3L_FOM1
41984	cg18278638	0.0010615304486593	Flt3L_FOM1
41985	cg18279004	0.000765213280329943	Flt3L_FOM1
41986	cg18337222	0.000507069086310307	Flt3L_FOM1
41987	cg18405719	-0.00189646885073914	Flt3L_FOM1
41988	cg18477943	0.000741252096472248	Flt3L_FOM1
41989	cg18482112	0.000579602772571601	Flt3L_FOM1
41990	cg18634175	-0.00222606921834592	Flt3L_FOM1
41991	cg18697348	0.000128293537726799	Flt3L_FOM1
41992	cg18722840	-0.000511782819298855	Flt3L_FOM1
41993	cg18745031	0.000475568276923444	Flt3L_FOM1
41994	cg18770216	-0.000894196636301623	Flt3L_FOM1
41995	cg18777311	-0.000435720490164769	Flt3L_FOM1
41996	cg18812386	0.000728527243962232	Flt3L_FOM1
41997	cg18918831	0.00106046189930223	Flt3L_FOM1
41998	cg18987833	0.000172207463812362	Flt3L_FOM1
41999	cg19028706	0.00065426752216317	Flt3L_FOM1
42000	cg19087038	-0.000356371372240372	Flt3L_FOM1
42001	cg19102621	0.000155286420617708	Flt3L_FOM1
42002	cg19119945	-0.00234165571133741	Flt3L_FOM1
42003	cg19131667	-0.00012786858811851	Flt3L_FOM1
42004	cg19182267	-0.000196989139448762	Flt3L_FOM1
42005	cg19200592	-0.0010938876891472	Flt3L_FOM1
42006	cg19227710	-0.000239603427348005	Flt3L_FOM1
42007	cg19233761	0.000356625627299163	Flt3L_FOM1
42008	cg19401752	0.000142017247647313	Flt3L_FOM1
42009	cg19426522	0.000491193334981663	Flt3L_FOM1
42010	cg19498042	-0.0041091855794124	Flt3L_FOM1
42011	cg19704102	0.000796013918392956	Flt3L_FOM1
42012	cg19740375	0.000813346289519344	Flt3L_FOM1
42013	cg19760965	0.00101141965617164	Flt3L_FOM1
42014	cg19775763	-0.000180663011216055	Flt3L_FOM1
42015	cg19892944	-0.000286147104638635	Flt3L_FOM1
42016	cg19925112	-0.000457225307943199	Flt3L_FOM1
42017	cg19970325	0.000833029624068936	Flt3L_FOM1
42018	cg19976628	-0.000469661078066797	Flt3L_FOM1
42019	cg19983801	-0.000295526642537337	Flt3L_FOM1
42020	cg19996396	-0.000251477737016518	Flt3L_FOM1
42021	cg20131219	-0.00204850497016593	Flt3L_FOM1
42022	cg20187049	-0.000548103954508594	Flt3L_FOM1
42023	cg20235075	-0.000801506544178509	Flt3L_FOM1
42024	cg20271057	0.00197256666981225	Flt3L_FOM1
42025	cg20276377	6.74637057116804e-06	Flt3L_FOM1
42026	cg20360437	-0.000744027076673911	Flt3L_FOM1
42027	cg20546263	0.000163459897021071	Flt3L_FOM1
42028	cg20566970	-0.000637919994602426	Flt3L_FOM1
42029	cg20696605	-0.00323573000840465	Flt3L_FOM1
42030	cg20699141	0.000330859830763047	Flt3L_FOM1
42031	cg20701799	-0.00184965099794458	Flt3L_FOM1
42032	cg20707970	6.89386082518643e-06	Flt3L_FOM1
42033	cg20724032	-9.9029878527827e-05	Flt3L_FOM1
42034	cg20735041	-0.00102583413977433	Flt3L_FOM1
42035	cg20790648	6.76812897084991e-05	Flt3L_FOM1
42036	cg20824294	-0.00374911947566547	Flt3L_FOM1
42037	cg20894410	0.00124153036969083	Flt3L_FOM1
42038	cg20918563	0.000155008978147871	Flt3L_FOM1
42039	cg20927547	-0.000464528792988976	Flt3L_FOM1
42040	cg20932822	0.00198242728491726	Flt3L_FOM1
42041	cg20939320	-0.000389966359013151	Flt3L_FOM1
42042	cg20979384	-0.00819381976011736	Flt3L_FOM1
42043	cg20981919	-0.00108589798435071	Flt3L_FOM1
42044	cg21031692	-0.0003558848502662	Flt3L_FOM1
42045	cg21089667	-0.000347882907993404	Flt3L_FOM1
42046	cg21104412	-0.0013667985250959	Flt3L_FOM1
42047	cg21188533	0.00272891309283481	Flt3L_FOM1
42048	cg21197336	-4.31280078267864e-05	Flt3L_FOM1
42049	cg21206816	0.00118517293190932	Flt3L_FOM1
42050	cg21213853	0.00455233354373772	Flt3L_FOM1
42051	cg21370924	-0.000762624376367178	Flt3L_FOM1
42052	cg21374307	-0.000264492318496566	Flt3L_FOM1
42053	cg21444500	0.000653529012157663	Flt3L_FOM1
42054	cg21474062	-0.00473895080467618	Flt3L_FOM1
42055	cg21487550	0.00144618592239279	Flt3L_FOM1
42056	cg21532564	-0.00112148994691319	Flt3L_FOM1
42057	cg21594961	-0.00622747821895077	Flt3L_FOM1
42058	cg21610839	0.000133040921065611	Flt3L_FOM1
42059	cg21644130	-0.00142594410827599	Flt3L_FOM1
42060	cg21664281	0.000686192386295394	Flt3L_FOM1
42061	cg21664636	-0.000771905064077161	Flt3L_FOM1
42062	cg21723486	-5.85661440237554e-05	Flt3L_FOM1
42063	cg21735741	-0.00106179375976042	Flt3L_FOM1
42064	cg21741515	-0.00363987732774378	Flt3L_FOM1
42065	cg21864304	0.000817097040794963	Flt3L_FOM1
42066	cg22082549	0.00206621793320929	Flt3L_FOM1
42067	cg22177868	0.00153703834833642	Flt3L_FOM1
42068	cg22189386	0.000190166985399828	Flt3L_FOM1
42069	cg22215631	0.00107766440916522	Flt3L_FOM1
42070	cg22237644	0.00736721141523467	Flt3L_FOM1
42071	cg22282174	-0.00455785160997405	Flt3L_FOM1
42072	cg22354646	-0.000966150291330455	Flt3L_FOM1
42073	cg22380007	0.00676027532538706	Flt3L_FOM1
42074	cg22532079	-0.00229123575787209	Flt3L_FOM1
42075	cg22534898	-0.00276075406096556	Flt3L_FOM1
42076	cg22706186	-0.000654826724508892	Flt3L_FOM1
42077	cg22710716	-0.00846859036639104	Flt3L_FOM1
42078	cg22873725	0.00198635915028948	Flt3L_FOM1
42079	cg22894301	0.00128693480448666	Flt3L_FOM1
42080	cg22978515	0.00040224074650717	Flt3L_FOM1
42081	cg22984586	0.00110524726334115	Flt3L_FOM1
42082	cg22984631	-4.81749687548968e-05	Flt3L_FOM1
42083	cg23039325	-0.000486112700143105	Flt3L_FOM1
42084	cg23082635	-0.000212631761320946	Flt3L_FOM1
42085	cg23088142	0.00196766474538925	Flt3L_FOM1
42086	cg23091117	-0.0002114661637212	Flt3L_FOM1
42087	cg23186955	0.00797525820404349	Flt3L_FOM1
42088	cg23189692	-1.31952742916347e-05	Flt3L_FOM1
42089	cg23220897	-0.000833105498484127	Flt3L_FOM1
42090	cg23245007	0.00238474693336752	Flt3L_FOM1
42091	cg23250593	-0.000108297053856084	Flt3L_FOM1
42092	cg23259542	0.00177290443004152	Flt3L_FOM1
42093	cg23336797	-0.00137572512201906	Flt3L_FOM1
42094	cg23344395	0.000868196723865187	Flt3L_FOM1
42095	cg23352942	0.000454681828119376	Flt3L_FOM1
42096	cg23411103	0.000664627318641527	Flt3L_FOM1
42097	cg23449696	0.000888916642358082	Flt3L_FOM1
42098	cg23468456	0.00542886578015898	Flt3L_FOM1
42099	cg23528247	-0.00209889010606531	Flt3L_FOM1
42100	cg23549342	0.000888103689812017	Flt3L_FOM1
42101	cg23647554	0.000404574026848368	Flt3L_FOM1
42102	cg23715029	-0.00315068043279241	Flt3L_FOM1
42103	cg23737713	0.00187363310506608	Flt3L_FOM1
42104	cg23828876	-0.000279893502287492	Flt3L_FOM1
42105	cg23971096	0.000285442764134817	Flt3L_FOM1
42106	cg24033633	0.000224336950021719	Flt3L_FOM1
42107	cg24047214	0.00141935248542422	Flt3L_FOM1
42108	cg24167473	-0.00084694543306443	Flt3L_FOM1
42109	cg24184919	0.00063069173992624	Flt3L_FOM1
42110	cg24256810	0.00012500301589039	Flt3L_FOM1
42111	cg24330379	-0.000481948724193167	Flt3L_FOM1
42112	cg24331317	-0.000579805751854093	Flt3L_FOM1
42113	cg24342318	0.00128119105698209	Flt3L_FOM1
42114	cg24524379	0.00140661534795414	Flt3L_FOM1
42115	cg24629711	0.00252245228591103	Flt3L_FOM1
42116	cg24632827	-0.000244841362222208	Flt3L_FOM1
42117	cg24757926	-0.00121131647571562	Flt3L_FOM1
42118	cg24769830	0.000454743454175597	Flt3L_FOM1
42119	cg24847846	-0.000595136408523535	Flt3L_FOM1
42120	cg24877842	-2.12648328633799e-05	Flt3L_FOM1
42121	cg24929538	-0.000586322671922771	Flt3L_FOM1
42122	cg24935598	0.00102430168881644	Flt3L_FOM1
42123	cg24944328	-0.000343406999925631	Flt3L_FOM1
42124	cg24962827	-8.59425647637007e-05	Flt3L_FOM1
42125	cg25105657	-0.0001358351756693	Flt3L_FOM1
42126	cg25120326	0.0015493890741744	Flt3L_FOM1
42127	cg25140571	0.000458513019022714	Flt3L_FOM1
42128	cg25146434	0.00086536510859616	Flt3L_FOM1
42129	cg25158772	0.00246385095396874	Flt3L_FOM1
42130	cg25188166	-0.00173874854720614	Flt3L_FOM1
42131	cg25449440	0.00252818532818916	Flt3L_FOM1
42132	cg25457886	-9.98039722401078e-05	Flt3L_FOM1
42133	cg25481888	-0.000243594545846858	Flt3L_FOM1
42134	cg25548594	0.00479578742759329	Flt3L_FOM1
42135	cg25593573	0.0015572264932985	Flt3L_FOM1
42136	cg25658612	-0.0055482677022375	Flt3L_FOM1
42137	cg25692928	0.00787429343869272	Flt3L_FOM1
42138	cg25702651	-3.35233522308656e-05	Flt3L_FOM1
42139	cg25705519	-0.000994778096031434	Flt3L_FOM1
42140	cg25711003	-0.00256728144269042	Flt3L_FOM1
42141	cg25713736	-0.00111937196895677	Flt3L_FOM1
42142	cg25717917	0.000766830742736025	Flt3L_FOM1
42143	cg25818109	-0.0011479844448438	Flt3L_FOM1
42144	cg25851277	-0.00134764974447937	Flt3L_FOM1
42145	cg25859972	0.000844041489843615	Flt3L_FOM1
42146	cg25951177	-0.00114740651431242	Flt3L_FOM1
42147	cg26039484	-0.000113348979214289	Flt3L_FOM1
42148	cg26039762	0.000783886758573242	Flt3L_FOM1
42149	cg26264008	-0.000356660400357724	Flt3L_FOM1
42150	cg26311262	0.000697020857365518	Flt3L_FOM1
42151	cg26312807	0.00283387750543141	Flt3L_FOM1
42152	cg26337497	-0.00309664929518397	Flt3L_FOM1
42153	cg26361780	4.35671331259607e-05	Flt3L_FOM1
42154	cg26409826	-0.000358737719938108	Flt3L_FOM1
42155	cg26417554	-0.0018236124493818	Flt3L_FOM1
42156	cg26645655	-0.000655173756841909	Flt3L_FOM1
42157	cg26645827	-0.00136629286832786	Flt3L_FOM1
42158	cg26767081	-0.00178709226249107	Flt3L_FOM1
42159	cg26845082	-0.00124492799326968	Flt3L_FOM1
42160	cg27022853	-0.00266554754681519	Flt3L_FOM1
42161	cg27022956	0.000579949526810671	Flt3L_FOM1
42162	cg27059819	-0.00026291415847533	Flt3L_FOM1
42163	cg27084712	-0.000840075370927577	Flt3L_FOM1
42164	cg27091787	-0.00177122166079847	Flt3L_FOM1
42165	cg27127091	-0.000452218186986928	Flt3L_FOM1
42166	cg27141807	-0.00429356646163568	Flt3L_FOM1
42167	cg27187580	0.00618690798515247	Flt3L_FOM1
42168	cg27199599	0.000157741827785675	Flt3L_FOM1
42169	cg27229097	-0.000237410036437496	Flt3L_FOM1
42170	cg27275941	-6.66898300885195e-05	Flt3L_FOM1
42171	cg27279968	0.000882785316858527	Flt3L_FOM1
42172	cg27292264	-0.000570052630190765	Flt3L_FOM1
42173	cg27292417	-0.000130289068285311	Flt3L_FOM1
42174	cg27310486	0.000292914470123565	Flt3L_FOM1
42175	cg27323154	8.64662696937742e-05	Flt3L_FOM1
42176	cg27380813	-0.000190921391109609	Flt3L_FOM1
42177	cg27409478	0.00134258586758256	Flt3L_FOM1
42178	cg27423627	-0.00109810596135389	Flt3L_FOM1
42179	cg27423959	-0.000394378888298921	Flt3L_FOM1
42180	cg27427514	0.00321486097163703	Flt3L_FOM1
42181	cg27573735	-0.00256274827580938	Flt3L_FOM1
42182	cg27622017	0.000302304574890705	Flt3L_FOM1
42183	cg00058009	-0.000226679584236839	Flt3L_FOM1
42184	cg00137234	0.00231961338438767	Flt3L_FOM1
42185	cg00138041	0.000637922366040435	Flt3L_FOM1
42186	cg00146756	0.00103672625185532	Flt3L_FOM1
42187	cg00169419	0.00212265021343178	Flt3L_FOM1
42188	cg00236919	0.00232146240655145	Flt3L_FOM1
42189	cg00251622	0.000556532378469102	Flt3L_FOM1
42190	cg00268793	0.00157984226001848	Flt3L_FOM1
42191	cg00443094	0.000260110636412073	Flt3L_FOM1
42192	cg00496389	-0.00151450866452466	Flt3L_FOM1
42193	cg00517787	-0.000694891046995936	Flt3L_FOM1
42194	cg00532122	-0.00396855209869993	Flt3L_FOM1
42195	cg00545199	-0.00124762262160495	Flt3L_FOM1
42196	cg00555420	0.00243600170415048	Flt3L_FOM1
42197	cg00597445	0.00266814357495924	Flt3L_FOM1
42198	cg00614959	0.00210336019441347	Flt3L_FOM1
42199	cg00675157	0.00926775530021804	Flt3L_FOM1
42200	cg00741675	0.00168708179368456	Flt3L_FOM1
42201	cg00752263	-0.000296706049227094	Flt3L_FOM1
42202	cg00760935	0.00080292366627915	Flt3L_FOM1
42203	cg00791764	-0.00466435852133992	Flt3L_FOM1
42204	cg00822550	0.000254392527116458	Flt3L_FOM1
42205	cg00865973	-0.00208441332354402	Flt3L_FOM1
42206	cg00932141	0.00121442287178403	Flt3L_FOM1
42207	cg00936904	0.000924587892931882	Flt3L_FOM1
42208	cg01015507	0.00246254762491702	Flt3L_FOM1
42209	cg01091514	-0.00167887632982798	Flt3L_FOM1
42210	cg01096266	9.01659926793622e-05	Flt3L_FOM1
42211	cg01105427	0.000194653017106075	Flt3L_FOM1
42212	cg01132407	-0.000855847853991338	Flt3L_FOM1
42213	cg01150292	-0.00010462332750592	Flt3L_FOM1
42214	cg01150799	-0.000360735050190055	Flt3L_FOM1
42215	cg01150943	-0.00015231942785631	Flt3L_FOM1
42216	cg01218619	-0.000900899773111331	Flt3L_FOM1
42217	cg01220768	0.0009110048877788	Flt3L_FOM1
42218	cg01275038	-0.000545008155972492	Flt3L_FOM1
42219	cg01278041	0.000168138092368611	Flt3L_FOM1
42220	cg01394167	-0.000450084159118942	Flt3L_FOM1
42221	cg01400750	0.00035480940363096	Flt3L_FOM1
42222	cg01416712	0.000298383887106292	Flt3L_FOM1
42223	cg01422467	-0.00101045695607814	Flt3L_FOM1
42224	cg01450725	2.87828152410708e-06	Flt3L_FOM1
42225	cg01470356	0.000275188145341732	Flt3L_FOM1
42226	cg01492523	0.000408430067884319	Flt3L_FOM1
42227	cg01502301	-0.000475255933501157	Flt3L_FOM1
42228	cg01572696	0.00263820232776815	Flt3L_FOM1
42229	cg01782410	0.000229256710945252	Flt3L_FOM1
42230	cg01804429	-0.000366620244992267	Flt3L_FOM1
42231	cg01813642	0.00170702611386301	Flt3L_FOM1
42232	cg01815567	0.000502743651184875	Flt3L_FOM1
42233	cg01882498	5.88283715585501e-06	Flt3L_FOM1
42234	cg02045669	-0.000166583914528579	Flt3L_FOM1
42235	cg02163322	-0.00085085199962447	Flt3L_FOM1
42236	cg02188818	-0.00251849614785536	Flt3L_FOM1
42237	cg02214188	0.00031166128965632	Flt3L_FOM1
42238	cg02221295	0.00302806993485603	Flt3L_FOM1
42239	cg02272859	-0.000245730536416797	Flt3L_FOM1
42240	cg02273436	-0.00164286418816085	Flt3L_FOM1
42241	cg02287606	-0.00199973993422428	Flt3L_FOM1
42242	cg02311456	-0.00200028644658606	Flt3L_FOM1
42243	cg02417480	-0.000378312341151783	Flt3L_FOM1
42244	cg02458885	5.43477232750734e-05	Flt3L_FOM1
42245	cg02462253	-0.000301824561252775	Flt3L_FOM1
42246	cg02546848	0.0001914104167507	Flt3L_FOM1
42247	cg02682050	0.000970418478167936	Flt3L_FOM1
42248	cg02689072	-0.00221829713155211	Flt3L_FOM1
42249	cg02722613	-0.000122057080722188	Flt3L_FOM1
42250	cg02744705	0.000894101124521671	Flt3L_FOM1
42251	cg02886188	-0.000639390653260964	Flt3L_FOM1
42252	cg03008204	0.00247581104113895	Flt3L_FOM1
42253	cg03084652	-0.000726242621104167	Flt3L_FOM1
42254	cg03088219	-0.00782160609463806	Flt3L_FOM1
42255	cg03103192	0.000191832265648778	Flt3L_FOM1
42256	cg03222374	-0.000333573772377918	Flt3L_FOM1
42257	cg03238216	-0.00206569244074706	Flt3L_FOM1
42258	cg03249171	-0.000811422046802181	Flt3L_FOM1
42259	cg03315557	0.00135527722470859	Flt3L_FOM1
42260	cg03364781	-0.00106088408826068	Flt3L_FOM1
42261	cg03393996	0.000111818619182266	Flt3L_FOM1
42262	cg03395032	-0.00117739183783678	Flt3L_FOM1
42263	cg03461641	-0.0043610139273005	Flt3L_FOM1
42264	cg03544320	0.000277287419710154	Flt3L_FOM1
42265	cg03574832	-0.00168626939981767	Flt3L_FOM1
42266	cg03581311	-2.63305281355139e-05	Flt3L_FOM1
42267	cg03639185	0.0112625381152839	Flt3L_FOM1
42268	cg03670393	6.84495804354436e-05	Flt3L_FOM1
42269	cg03676636	-0.00237255469776806	Flt3L_FOM1
42270	cg03698374	0.000959672843851999	Flt3L_FOM1
42271	cg03844826	0.00470987896434732	Flt3L_FOM1
42272	cg03874978	-5.00430655723478e-05	Flt3L_FOM1
42273	cg03926751	-0.000907886289341748	Flt3L_FOM1
42274	cg04018702	-0.000684759142370855	Flt3L_FOM1
42275	cg04103021	-0.000200171639655204	Flt3L_FOM1
42276	cg04118610	0.000311170560617629	Flt3L_FOM1
42277	cg04181032	-0.000704149251262653	Flt3L_FOM1
42278	cg04181038	-0.00806806392887494	Flt3L_FOM1
42279	cg04214966	0.000814772042049365	Flt3L_FOM1
42280	cg04224041	0.000383672652762465	Flt3L_FOM1
42281	cg04235768	0.000318198058570737	Flt3L_FOM1
42282	cg04237522	8.77762640734996e-05	Flt3L_FOM1
42283	cg04242577	0.00189740594914346	Flt3L_FOM1
42284	cg04331561	-0.00031455422937064	Flt3L_FOM1
42285	cg04451031	-0.00348964247405746	Flt3L_FOM1
42286	cg04478180	-0.000526458100075357	Flt3L_FOM1
42287	cg04526298	0.000519545202031393	Flt3L_FOM1
42288	cg04573661	-0.0017186597035289	Flt3L_FOM1
42289	cg04636069	-0.00031979627314871	Flt3L_FOM1
42290	cg04638710	-0.00342209121039319	Flt3L_FOM1
42291	cg04672903	0.000355054182010002	Flt3L_FOM1
42292	cg04697056	-0.00130010465016552	Flt3L_FOM1
42293	cg04737881	0.00177933062765488	Flt3L_FOM1
42294	cg04774696	0.00347501645347439	Flt3L_FOM1
42295	cg04854282	-5.05072177821051e-05	Flt3L_FOM1
42296	cg04857395	0.00566404200945483	Flt3L_FOM1
42297	cg04899874	8.2457775014371e-05	Flt3L_FOM1
42298	cg04902458	-0.00105707162739611	Flt3L_FOM1
42299	cg04928457	0.000541305603736853	Flt3L_FOM1
42300	cg04967039	-0.00255422783683395	Flt3L_FOM1
42301	cg05027594	0.000473120329141086	Flt3L_FOM1
42302	cg05042123	-1.69915507063231e-05	Flt3L_FOM1
42303	cg05049822	-0.00225180059307249	Flt3L_FOM1
42304	cg05103917	0.000801239212947801	Flt3L_FOM1
42305	cg05106058	0.00019929693024838	Flt3L_FOM1
42306	cg05106770	-0.000293340968529033	Flt3L_FOM1
42307	cg05132150	-5.70257985535837e-05	Flt3L_FOM1
42308	cg05134796	-0.00103056216569908	Flt3L_FOM1
42309	cg05160105	0.000946750879993085	Flt3L_FOM1
42310	cg05267427	-0.00024549240787872	Flt3L_FOM1
42311	cg05384957	-0.000606921192910629	Flt3L_FOM1
42312	cg05422394	-0.000405220058373064	Flt3L_FOM1
42313	cg05423100	-0.00104444378011155	Flt3L_FOM1
42314	cg05468953	0.00145842821041643	Flt3L_FOM1
42315	cg05474265	7.73184320250673e-05	Flt3L_FOM1
42316	cg05492387	0.00101028952166348	Flt3L_FOM1
42317	cg05493407	-0.000103278335902769	Flt3L_FOM1
42318	cg05501617	-0.000226237499664205	Flt3L_FOM1
42319	cg05561193	-0.00182867498486399	Flt3L_FOM1
42320	cg05585742	0.000732503748379387	Flt3L_FOM1
42321	cg05604079	5.5024994238742e-05	Flt3L_FOM1
42322	cg05693910	0.00123750722440109	Flt3L_FOM1
42323	cg05767411	-0.0020343023507504	Flt3L_FOM1
42324	cg05791544	0.00123223514215298	Flt3L_FOM1
42325	cg05834036	-0.000167275539003275	Flt3L_FOM1
42326	cg05855157	4.77886191236886e-05	Flt3L_FOM1
42327	cg05880302	0.000863296359384432	Flt3L_FOM1
42328	cg05922210	-0.000634513427978415	Flt3L_FOM1
42329	cg05972216	-0.000940238559186416	Flt3L_FOM1
42330	cg06039392	0.000261746053638756	Flt3L_FOM1
42331	cg06067593	-0.00024847113969059	Flt3L_FOM1
42332	cg06091804	0.000473677588706237	Flt3L_FOM1
42333	cg06176987	-0.00145355471053671	Flt3L_FOM1
42334	cg06202802	0.0014894166239568	Flt3L_FOM1
42335	cg06295650	-0.00026842065924088	Flt3L_FOM1
42336	cg06306564	0.00312014448511348	Flt3L_FOM1
42337	cg06307913	0.00752819533266781	Flt3L_FOM1
42338	cg06318935	-0.00585141878513518	Flt3L_FOM1
42339	cg06369785	-0.000724635894533614	Flt3L_FOM1
42340	cg06436626	-0.000153174270148438	Flt3L_FOM1
42341	cg06570358	-0.000274124658616463	Flt3L_FOM1
42342	cg06689619	0.000154196162241882	Flt3L_FOM1
42343	cg06732976	0.00136397894091273	Flt3L_FOM1
42344	cg06771126	-0.00123087506089671	Flt3L_FOM1
42345	cg06773116	0.000237207624031012	Flt3L_FOM1
42346	cg06792975	-0.000239169257729736	Flt3L_FOM1
42347	cg06805348	0.00231002411281429	Flt3L_FOM1
42348	cg06834998	0.000227681949130195	Flt3L_FOM1
42349	cg06855422	-0.000231826367463366	Flt3L_FOM1
42350	cg06976589	-6.04136462613478e-05	Flt3L_FOM1
42351	cg06991300	0.00100574818467187	Flt3L_FOM1
42352	cg07043305	-0.000580236280403307	Flt3L_FOM1
42353	cg07189582	0.000604801423659397	Flt3L_FOM1
42354	cg07207080	0.000295797845712484	Flt3L_FOM1
42355	cg07318204	0.000430100992236746	Flt3L_FOM1
42356	cg07326387	0.000360498446909694	Flt3L_FOM1
42357	cg07419704	7.10337694172242e-05	Flt3L_FOM1
42358	cg07427577	-0.000531201898177859	Flt3L_FOM1
42359	cg07539802	-0.000141567922656781	Flt3L_FOM1
42360	cg07643074	-0.00043824767591832	Flt3L_FOM1
42361	cg07643762	0.000202047448104968	Flt3L_FOM1
42362	cg07698591	-6.03810844075536e-05	Flt3L_FOM1
42363	cg07701757	-0.00130602858103597	Flt3L_FOM1
42364	cg07824172	0.00107577329984451	Flt3L_FOM1
42365	cg07870920	0.00748375913946681	Flt3L_FOM1
42366	cg07909498	-0.00350426005069351	Flt3L_FOM1
42367	cg07951602	-0.00703129357571756	Flt3L_FOM1
42368	cg07952421	0.00653676611544718	Flt3L_FOM1
42369	cg07973162	0.00723075785796601	Flt3L_FOM1
42370	cg08018143	-1.94661282973117e-05	Flt3L_FOM1
42371	cg08089543	-0.00024231438494864	Flt3L_FOM1
42372	cg08113895	-0.000223903141726902	Flt3L_FOM1
42373	cg08116915	-0.00101549957011736	Flt3L_FOM1
42374	cg08176056	0.000490497941149206	Flt3L_FOM1
42375	cg08179817	0.000926571444036043	Flt3L_FOM1
42376	cg08222618	-0.000403896398030839	Flt3L_FOM1
42377	cg08354106	-1.90229414992317e-05	Flt3L_FOM1
42378	cg08376020	0.00352297449358065	Flt3L_FOM1
42379	cg08395784	0.00277536968217943	Flt3L_FOM1
42380	cg08448170	-0.000542232915732351	Flt3L_FOM1
42381	cg08460812	-0.00154861117902619	Flt3L_FOM1
42382	cg08494390	-0.000359565431467874	Flt3L_FOM1
42383	cg08576095	0.000338563919657152	Flt3L_FOM1
42384	cg08669168	0.00639578847234258	Flt3L_FOM1
42385	cg08684066	0.00933872730576319	Flt3L_FOM1
42386	cg08765631	-5.45796918851916e-05	Flt3L_FOM1
42387	cg08786370	0.003736070881703	Flt3L_FOM1
42388	cg08823359	-0.00484841752198177	Flt3L_FOM1
42389	cg08916385	-0.00475245114163544	Flt3L_FOM1
42390	cg08936645	0.000925298946986901	Flt3L_FOM1
42391	cg08954277	-0.000898070948860797	Flt3L_FOM1
42392	cg08988420	0.00128234590735629	Flt3L_FOM1
42393	cg09132944	0.00026041555608321	Flt3L_FOM1
42394	cg09197432	-0.00239148058531468	Flt3L_FOM1
42395	cg09242823	0.000150827721798142	Flt3L_FOM1
42396	cg09382601	0.000193136571660577	Flt3L_FOM1
42397	cg09390241	-0.000347445925439042	Flt3L_FOM1
42398	cg09413645	-0.00144855559939671	Flt3L_FOM1
42399	cg09435170	-0.00125696234956626	Flt3L_FOM1
42400	cg09438069	0.00591263064288727	Flt3L_FOM1
42401	cg09558315	-0.00164103428221537	Flt3L_FOM1
42402	cg09558619	0.00681567164797808	Flt3L_FOM1
42403	cg09614876	-0.00171344082449527	Flt3L_FOM1
42404	cg09628649	0.000689349425054539	Flt3L_FOM1
42405	cg09654329	0.0020765932920448	Flt3L_FOM1
42406	cg09768983	-0.00380798347062027	Flt3L_FOM1
42407	cg09846177	0.000585770380713846	Flt3L_FOM1
42408	cg09887251	-4.78050242897499e-05	Flt3L_FOM1
42409	cg09997530	-0.000437924584514631	Flt3L_FOM1
42410	cg10099209	-8.29972960149407e-06	Flt3L_FOM1
42411	cg10131286	-0.00219110338307798	Flt3L_FOM1
42412	cg10150824	0.00143108253902352	Flt3L_FOM1
42413	cg10202557	-0.00131593656270043	Flt3L_FOM1
42414	cg10242160	7.15913501881066e-05	Flt3L_FOM1
42415	cg10247405	-0.000639636025696168	Flt3L_FOM1
42416	cg10270211	-0.000890181334058978	Flt3L_FOM1
42417	cg10307548	-8.04005250281803e-05	Flt3L_FOM1
42418	cg10316270	-0.000270892823488773	Flt3L_FOM1
42419	cg10320892	-0.000884815378140937	Flt3L_FOM1
42420	cg10322735	0.000234965664329402	Flt3L_FOM1
42421	cg10421990	-0.000800707497973594	Flt3L_FOM1
42422	cg10502220	-0.000725053476060348	Flt3L_FOM1
42423	cg10512376	-0.00617494200767137	Flt3L_FOM1
42424	cg10518850	0.00259074881109645	Flt3L_FOM1
42425	cg10590622	-0.00424324985007687	Flt3L_FOM1
42426	cg10592446	-0.000746117202706324	Flt3L_FOM1
42427	cg10622551	0.000580498067842183	Flt3L_FOM1
42428	cg10632656	0.00425088820230583	Flt3L_FOM1
42429	cg10676327	0.00404469852372852	Flt3L_FOM1
42430	cg10744305	0.000922314000618196	Flt3L_FOM1
42431	cg10752158	0.00033709883196452	Flt3L_FOM1
42432	cg10809193	0.000674186221860289	Flt3L_FOM1
42433	cg10815671	0.00753741127993778	Flt3L_FOM1
42434	cg10843276	0.00443478860511926	Flt3L_FOM1
42435	cg10864200	0.00191760057039174	Flt3L_FOM1
42436	cg10868445	0.00201892581516244	Flt3L_FOM1
42437	cg10996816	0.000515241736525075	Flt3L_FOM1
42438	cg11104416	0.000393848018439464	Flt3L_FOM1
42439	cg11143953	-0.000684619694830897	Flt3L_FOM1
42440	cg11164142	0.00076151028818142	Flt3L_FOM1
42441	cg11174255	0.00014668902664624	Flt3L_FOM1
42442	cg11210703	3.39772869023535e-05	Flt3L_FOM1
42443	cg11222703	2.4969751871004e-05	Flt3L_FOM1
42444	cg11268590	0.00268656423511203	Flt3L_FOM1
42445	cg11281224	-0.000733757882081469	Flt3L_FOM1
42446	cg11317690	0.00333221975040123	Flt3L_FOM1
42447	cg11331717	-0.00102753375471331	Flt3L_FOM1
42448	cg11388320	0.00109610238755919	Flt3L_FOM1
42449	cg11471262	-0.000113471136427963	Flt3L_FOM1
42450	cg11587069	0.00108077757518231	Flt3L_FOM1
42451	cg11671265	0.000513893510540858	Flt3L_FOM1
42452	cg11674404	-0.00309347263068097	Flt3L_FOM1
42453	cg11808936	0.000308415988800901	Flt3L_FOM1
42454	cg11888738	9.69410075107925e-05	Flt3L_FOM1
42455	cg11945276	0.000210977067105711	Flt3L_FOM1
42456	cg11950778	0.00134088787924156	Flt3L_FOM1
42457	cg11955878	-0.00409307807276121	Flt3L_FOM1
42458	cg11956442	-0.0141229769202389	Flt3L_FOM1
42459	cg11969330	0.00304144611202928	Flt3L_FOM1
42460	cg12006118	-0.00136016957020281	Flt3L_FOM1
42461	cg12012426	0.00667059229575405	Flt3L_FOM1
42462	cg12075262	-0.00385512067079142	Flt3L_FOM1
42463	cg12168535	2.43061026886708e-05	Flt3L_FOM1
42464	cg12282273	-0.000685370682495115	Flt3L_FOM1
42465	cg12444746	0.00193529690462745	Flt3L_FOM1
42466	cg12454925	-0.00133688073630244	Flt3L_FOM1
42467	cg12479705	-0.0118168878647026	Flt3L_FOM1
42468	cg12524338	-0.000945685770334024	Flt3L_FOM1
42469	cg12527110	-0.000519884349146802	Flt3L_FOM1
42470	cg12716837	0.00185971961546039	Flt3L_FOM1
42471	cg12726190	-0.00346184808595892	Flt3L_FOM1
42472	cg12880003	0.000703242110624684	Flt3L_FOM1
42473	cg12989644	0.000705565867546373	Flt3L_FOM1
42474	cg13014219	4.95954708707976e-05	Flt3L_FOM1
42475	cg13023646	-0.00518508652427201	Flt3L_FOM1
42476	cg13073564	0.00114944969781718	Flt3L_FOM1
42477	cg13122448	0.0003955524527746	Flt3L_FOM1
42478	cg13154012	0.00124660249037918	Flt3L_FOM1
42479	cg13285105	-0.000383418375765949	Flt3L_FOM1
42480	cg13296371	-0.00115150284686703	Flt3L_FOM1
42481	cg13312846	0.000296574869428309	Flt3L_FOM1
42482	cg13318771	0.00120826728903629	Flt3L_FOM1
42483	cg13322601	0.000253765272694456	Flt3L_FOM1
42484	cg13587180	-0.00476070081265643	Flt3L_FOM1
42485	cg13609167	-7.60063051311617e-05	Flt3L_FOM1
42486	cg13763289	0.000311764290493273	Flt3L_FOM1
42487	cg13800612	-0.00055944252865919	Flt3L_FOM1
42488	cg13802354	-0.000856077083500889	Flt3L_FOM1
42489	cg13941682	0.000119083824113849	Flt3L_FOM1
42490	cg14003022	-0.000120270973873186	Flt3L_FOM1
42491	cg14038058	-0.00357142233763891	Flt3L_FOM1
42492	cg14102569	-0.00201701225769382	Flt3L_FOM1
42493	cg14115431	0.000436778633758085	Flt3L_FOM1
42494	cg14160419	-0.000153760813261249	Flt3L_FOM1
42495	cg14163494	-0.00102235702192255	Flt3L_FOM1
42496	cg14183865	-0.000322170609686845	Flt3L_FOM1
42497	cg14241748	0.00284427862711458	Flt3L_FOM1
42498	cg14249348	1.80514499762595e-05	Flt3L_FOM1
42499	cg14414501	-9.27786577486273e-05	Flt3L_FOM1
42500	cg14416269	0.000583762432121923	Flt3L_FOM1
42501	cg14459011	-0.00403263815091099	Flt3L_FOM1
42502	cg14461266	-4.41299329334754e-05	Flt3L_FOM1
42503	cg14503564	0.00211336085368382	Flt3L_FOM1
42504	cg14529394	-0.0027715454081009	Flt3L_FOM1
42505	cg14557864	-0.00401170307536118	Flt3L_FOM1
42506	cg14577707	0.000841098587180697	Flt3L_FOM1
42507	cg14622819	-0.00119825031929934	Flt3L_FOM1
42508	cg14632696	-0.00094345050420751	Flt3L_FOM1
42509	cg14634850	-0.0015566685013391	Flt3L_FOM1
42510	cg14717666	0.000203294997316579	Flt3L_FOM1
42511	cg14749573	-0.000751489831349289	Flt3L_FOM1
42512	cg14804593	0.00100253264240486	Flt3L_FOM1
42513	cg14866069	-0.00021788390498513	Flt3L_FOM1
42514	cg14872707	0.00652461506103627	Flt3L_FOM1
42515	cg14873022	0.00151876432244831	Flt3L_FOM1
42516	cg14879314	-0.000201923833434112	Flt3L_FOM1
42517	cg14882700	0.00100852023755481	Flt3L_FOM1
42518	cg14900909	0.00562533838852621	Flt3L_FOM1
42519	cg14906103	0.0005223933469243	Flt3L_FOM1
42520	cg15158783	0.000210853503115023	Flt3L_FOM1
42521	cg15205559	0.00155342816049562	Flt3L_FOM1
42522	cg15234400	0.000195167941858984	Flt3L_FOM1
42523	cg15248972	0.00374394511123096	Flt3L_FOM1
42524	cg15398841	0.00139190630544577	Flt3L_FOM1
42525	cg15400401	-0.00083934422344304	Flt3L_FOM1
42526	cg15401252	-7.61537004779449e-06	Flt3L_FOM1
42527	cg15436123	0.000864152449237111	Flt3L_FOM1
42528	cg15508749	0.000120746361425685	Flt3L_FOM1
42529	cg15543566	0.000428004078089959	Flt3L_FOM1
42530	cg15602102	-0.000376425233194981	Flt3L_FOM1
42531	cg15652666	-0.00103319898072043	Flt3L_FOM1
42532	cg15686385	-0.000281876224056452	Flt3L_FOM1
42533	cg15773230	-0.000701772411228732	Flt3L_FOM1
42534	cg15844438	0.000199682730823465	Flt3L_FOM1
42535	cg15948536	0.000927486804244324	Flt3L_FOM1
42536	cg15964593	-0.000796851210029971	Flt3L_FOM1
42537	cg16072462	0.00224681480843371	Flt3L_FOM1
42538	cg16216269	-0.00186037299811631	Flt3L_FOM1
42539	cg16267920	0.00218366040107127	Flt3L_FOM1
42540	cg16301894	0.0012235847952632	Flt3L_FOM1
42541	cg16307866	-0.000153745504709138	Flt3L_FOM1
42542	cg16319085	-0.000236838659091302	Flt3L_FOM1
42543	cg16326777	0.00109039663727034	Flt3L_FOM1
42544	cg16332065	0.000236383005742682	Flt3L_FOM1
42545	cg16371230	-0.000973661627086415	Flt3L_FOM1
42546	cg16373817	0.00240126621300234	Flt3L_FOM1
42547	cg16399632	-0.000886757299398873	Flt3L_FOM1
42548	cg16550757	-0.000145082711164513	Flt3L_FOM1
42549	cg16580985	0.00193328332307707	Flt3L_FOM1
42550	cg16691177	-0.00141848780097974	Flt3L_FOM1
42551	cg16786756	-0.00089637040841858	Flt3L_FOM1
42552	cg16840364	6.1791740408795e-05	Flt3L_FOM1
42553	cg16847428	-0.00036062832182928	Flt3L_FOM1
42554	cg16853564	0.000914467466351968	Flt3L_FOM1
42555	cg16854281	-0.00459083617651383	Flt3L_FOM1
42556	cg16855355	-0.00036111990622855	Flt3L_FOM1
42557	cg16931969	0.00106373439641665	Flt3L_FOM1
42558	cg17004290	0.000975328839364615	Flt3L_FOM1
42559	cg17069313	0.00235320430345634	Flt3L_FOM1
42560	cg17078219	0.000170153843720976	Flt3L_FOM1
42561	cg17201760	0.000355136772141226	Flt3L_FOM1
42562	cg17231293	-0.000479790384563968	Flt3L_FOM1
42563	cg17337917	-3.48568228840395e-05	Flt3L_FOM1
42564	cg17446958	0.000220252223294712	Flt3L_FOM1
42565	cg17469265	-0.00340112874055505	Flt3L_FOM1
42566	cg17480221	-0.00078573408894377	Flt3L_FOM1
42567	cg17496059	-0.00156005973142101	Flt3L_FOM1
42568	cg17564203	-0.00117449441298275	Flt3L_FOM1
42569	cg17588283	0.000565429969413312	Flt3L_FOM1
42570	cg17593384	3.15881719472454e-06	Flt3L_FOM1
42571	cg17640684	0.00276248949460814	Flt3L_FOM1
42572	cg17715141	0.00141213049864402	Flt3L_FOM1
42573	cg17841452	0.000218187785915178	Flt3L_FOM1
42574	cg17858192	0.00795279080609708	Flt3L_FOM1
42575	cg18063486	0.00109129497558347	Flt3L_FOM1
42576	cg18073471	0.000431410523280854	Flt3L_FOM1
42577	cg18099096	-0.00103161377403225	Flt3L_FOM1
42578	cg18113560	-0.00102990681592064	Flt3L_FOM1
42579	cg18140479	-0.000426440000407371	Flt3L_FOM1
42580	cg18269963	0.00257640267552295	Flt3L_FOM1
42581	cg18271914	-0.000108255214525028	Flt3L_FOM1
42582	cg18274320	-0.000790935828368978	Flt3L_FOM1
42583	cg18281955	0.000320917314851867	Flt3L_FOM1
42584	cg18365211	0.000263959024330628	Flt3L_FOM1
42585	cg18431856	0.000646976042248045	Flt3L_FOM1
42586	cg18470101	-0.000130256843181963	Flt3L_FOM1
42587	cg18575740	0.00123422289535129	Flt3L_FOM1
42588	cg18626035	-0.000898250338895356	Flt3L_FOM1
42589	cg18646254	-0.000423787293421993	Flt3L_FOM1
42590	cg18658556	0.000224277609605413	Flt3L_FOM1
42591	cg18670770	0.000753674610449289	Flt3L_FOM1
42592	cg18688746	0.00283933142357475	Flt3L_FOM1
42593	cg18728025	0.00161657293396598	Flt3L_FOM1
42594	cg18772071	-0.000280771965173787	Flt3L_FOM1
42595	cg18883033	-0.000898232835652401	Flt3L_FOM1
42596	cg18949666	-0.000144632375366207	Flt3L_FOM1
42597	cg19087233	-0.000510176176994895	Flt3L_FOM1
42598	cg19117904	-0.000633750987812459	Flt3L_FOM1
42599	cg19136192	0.000814152368373753	Flt3L_FOM1
42600	cg19151808	-0.00433713717217537	Flt3L_FOM1
42601	cg19167230	-0.00290926898960727	Flt3L_FOM1
42602	cg19241593	-0.000473438382474248	Flt3L_FOM1
42603	cg19311470	-0.0146506947090666	Flt3L_FOM1
42604	cg19338721	-1.58799299749965e-06	Flt3L_FOM1
42605	cg19346645	0.000319271835495796	Flt3L_FOM1
42606	cg19408398	-0.00340812776137346	Flt3L_FOM1
42607	cg19409579	0.0040989170397446	Flt3L_FOM1
42608	cg19473989	0.000170181597188024	Flt3L_FOM1
42609	cg19486412	-0.0010065217027071	Flt3L_FOM1
42610	cg19518666	-0.00146061191098513	Flt3L_FOM1
42611	cg19596468	0.00109302469070306	Flt3L_FOM1
42612	cg19621877	-0.00128855983634123	Flt3L_FOM1
42613	cg19632603	-0.000716320349773145	Flt3L_FOM1
42614	cg19653907	-2.58183720858245e-05	Flt3L_FOM1
42615	cg19848118	6.86882830744047e-05	Flt3L_FOM1
42616	cg19922435	-0.000968856421599223	Flt3L_FOM1
42617	cg19935756	-0.0035674434932896	Flt3L_FOM1
42618	cg19978674	-0.00198087956439812	Flt3L_FOM1
42619	cg20027946	-0.000986530188944927	Flt3L_FOM1
42620	cg20044666	-0.000556000427476606	Flt3L_FOM1
42621	cg20057147	-0.000852317528103909	Flt3L_FOM1
42622	cg20073050	0.00110062959128817	Flt3L_FOM1
42623	cg20078646	-0.00427033984999184	Flt3L_FOM1
42624	cg20080590	-0.000986021300331303	Flt3L_FOM1
42625	cg20188214	-0.000230284349853767	Flt3L_FOM1
42626	cg20212912	0.00132287898619149	Flt3L_FOM1
42627	cg20213329	0.00118405074717736	Flt3L_FOM1
42628	cg20237074	0.000826647461919184	Flt3L_FOM1
42629	cg20285723	0.000832014660733716	Flt3L_FOM1
42630	cg20288617	-0.000783018300409381	Flt3L_FOM1
42631	cg20311846	0.00176890456369383	Flt3L_FOM1
42632	cg20334116	0.000461142933298398	Flt3L_FOM1
42633	cg20360416	0.00522046198546096	Flt3L_FOM1
42634	cg20364241	-4.57282949210412e-06	Flt3L_FOM1
42635	cg20456258	0.000830205584522336	Flt3L_FOM1
42636	cg20524452	0.000508924013756577	Flt3L_FOM1
42637	cg20640774	-0.000152055999122958	Flt3L_FOM1
42638	cg20702875	-0.00131151678478186	Flt3L_FOM1
42639	cg20729813	-7.39991133973554e-06	Flt3L_FOM1
42640	cg20732881	0.00287452381380848	Flt3L_FOM1
42641	cg20789700	-0.00187458193149424	Flt3L_FOM1
42642	cg20840634	0.000156987888876968	Flt3L_FOM1
42643	cg20948258	0.000849315227588255	Flt3L_FOM1
42644	cg20948431	-0.00240652868094134	Flt3L_FOM1
42645	cg21004358	-0.000181442407636764	Flt3L_FOM1
42646	cg21126229	-0.00024339143536229	Flt3L_FOM1
42647	cg21130718	-0.00132907775295947	Flt3L_FOM1
42648	cg21199922	-0.00155531152492752	Flt3L_FOM1
42649	cg21207205	0.000752767870645545	Flt3L_FOM1
42650	cg21220264	-0.000271535621502187	Flt3L_FOM1
42651	cg21228760	-0.000905357117645229	Flt3L_FOM1
42652	cg21279601	0.000171940024037176	Flt3L_FOM1
42653	cg21309167	-0.00263580432104649	Flt3L_FOM1
42654	cg21353189	-0.000330124062849015	Flt3L_FOM1
42655	cg21356631	-0.000472232989481746	Flt3L_FOM1
42656	cg21441590	0.00042572739644216	Flt3L_FOM1
42657	cg21449597	-0.00105051935788938	Flt3L_FOM1
42658	cg21498785	-0.000700134061655824	Flt3L_FOM1
42659	cg21521518	-0.000545701671790691	Flt3L_FOM1
42660	cg21538834	-0.000129070407481586	Flt3L_FOM1
42661	cg21544585	-0.000630000505644112	Flt3L_FOM1
42662	cg21593149	-0.000431080328270896	Flt3L_FOM1
42663	cg21631428	0.000735024490695921	Flt3L_FOM1
42664	cg21687003	0.00024749132244823	Flt3L_FOM1
42665	cg21717958	0.00208043425229746	Flt3L_FOM1
42666	cg21718380	5.76017828471835e-05	Flt3L_FOM1
42667	cg21739816	-0.000497861574936519	Flt3L_FOM1
42668	cg21795255	0.00372295167392446	Flt3L_FOM1
42669	cg21811021	0.00228510853447336	Flt3L_FOM1
42670	cg21873524	0.00214832908027906	Flt3L_FOM1
42671	cg21957905	-0.000943143981679789	Flt3L_FOM1
42672	cg22006640	0.000245063893513031	Flt3L_FOM1
42673	cg22007216	0.00167073665706092	Flt3L_FOM1
42674	cg22031466	0.00083681730787614	Flt3L_FOM1
42675	cg22095238	0.000591993625314084	Flt3L_FOM1
42676	cg22097891	-0.0013088051061633	Flt3L_FOM1
42677	cg22161115	-0.000578265828762027	Flt3L_FOM1
42678	cg22204103	0.00062902310818556	Flt3L_FOM1
42679	cg22208536	9.74517538760094e-05	Flt3L_FOM1
42680	cg22244039	0.000189323799181102	Flt3L_FOM1
42681	cg22256295	-0.000184964596936145	Flt3L_FOM1
42682	cg22265605	0.000607944225750393	Flt3L_FOM1
42683	cg22270027	0.00154277712185919	Flt3L_FOM1
42684	cg22288613	0.00186811738958081	Flt3L_FOM1
42685	cg22436195	-0.00885966506848657	Flt3L_FOM1
42686	cg22471112	-0.000737043234938312	Flt3L_FOM1
42687	cg22488278	-0.000639043227381801	Flt3L_FOM1
42688	cg22510032	0.000243457602892824	Flt3L_FOM1
42689	cg22510098	-0.000391478373798989	Flt3L_FOM1
42690	cg22511951	-0.00168173897521829	Flt3L_FOM1
42691	cg22552619	-0.000348485945736579	Flt3L_FOM1
42692	cg22557003	0.00120130624174995	Flt3L_FOM1
42693	cg22609784	0.000784638724213762	Flt3L_FOM1
42694	cg22705602	0.000573519916284266	Flt3L_FOM1
42695	cg22718636	0.000223986917805457	Flt3L_FOM1
42696	cg22753382	-0.00139688419856482	Flt3L_FOM1
42697	cg22772235	0.00105711936990795	Flt3L_FOM1
42698	cg22777513	0.00138815911417458	Flt3L_FOM1
42699	cg22807110	-0.000948030631630305	Flt3L_FOM1
42700	cg22821355	0.000279440895795289	Flt3L_FOM1
42701	cg22867816	0.000244210109113083	Flt3L_FOM1
42702	cg22902505	0.00548297082342453	Flt3L_FOM1
42703	cg23139982	0.00250401884980069	Flt3L_FOM1
42704	cg23246828	-0.00136052597756414	Flt3L_FOM1
42705	cg23344992	0.0011035160969413	Flt3L_FOM1
42706	cg23427912	-0.00478811825656236	Flt3L_FOM1
42707	cg23462514	-0.00111588565484376	Flt3L_FOM1
42708	cg23548612	-0.00210178107386444	Flt3L_FOM1
42709	cg23595451	0.000192411950140743	Flt3L_FOM1
42710	cg23657718	-0.00110323085978736	Flt3L_FOM1
42711	cg23795082	0.00224244786776379	Flt3L_FOM1
42712	cg23835219	-0.000697394029223967	Flt3L_FOM1
42713	cg23836747	-0.000609921158133305	Flt3L_FOM1
42714	cg23903787	-0.00115354887653446	Flt3L_FOM1
42715	cg23921777	0.002137449993378	Flt3L_FOM1
42716	cg23980059	0.00151225609794041	Flt3L_FOM1
42717	cg23987648	-0.00136399374825512	Flt3L_FOM1
42718	cg23995914	0.000136969374756424	Flt3L_FOM1
42719	cg24123198	-0.000591198692341938	Flt3L_FOM1
42720	cg24221738	0.00103752635802089	Flt3L_FOM1
42721	cg24341657	-0.000803560119453373	Flt3L_FOM1
42722	cg24362726	0.000661439937939661	Flt3L_FOM1
42723	cg24371114	-0.00223683337586722	Flt3L_FOM1
42724	cg24492202	-6.66597715334628e-05	Flt3L_FOM1
42725	cg24556382	-0.00363779437891261	Flt3L_FOM1
42726	cg24563691	0.000686817844635587	Flt3L_FOM1
42727	cg24644605	-0.000137323095858986	Flt3L_FOM1
42728	cg24693053	0.00185918507259194	Flt3L_FOM1
42729	cg24716416	0.00229687538844222	Flt3L_FOM1
42730	cg24862787	0.00411886499371515	Flt3L_FOM1
42731	cg24882829	0.000165747850882906	Flt3L_FOM1
42732	cg24925839	3.86352084896285e-05	Flt3L_FOM1
42733	cg25003275	0.000414527087579088	Flt3L_FOM1
42734	cg25034424	0.00063040952660166	Flt3L_FOM1
42735	cg25064395	-0.000624931060102189	Flt3L_FOM1
42736	cg25093045	0.00141299645812975	Flt3L_FOM1
42737	cg25147158	-0.000212023933702403	Flt3L_FOM1
42738	cg25219188	-0.00311251335186286	Flt3L_FOM1
42739	cg25316310	0.00130953765883201	Flt3L_FOM1
42740	cg25456368	-0.000134473258024807	Flt3L_FOM1
42741	cg25569462	-0.00656912051230158	Flt3L_FOM1
42742	cg25730666	-0.00119098439801646	Flt3L_FOM1
42743	cg25736002	-0.00047338304189606	Flt3L_FOM1
42744	cg25760325	-7.56036827033939e-05	Flt3L_FOM1
42745	cg25788088	0.00145762154769492	Flt3L_FOM1
42746	cg25817503	-0.000169219865695335	Flt3L_FOM1
42747	cg25886683	0.00493457971586823	Flt3L_FOM1
42748	cg25904183	-0.000978312967007512	Flt3L_FOM1
42749	cg26088294	-0.00117021811256693	Flt3L_FOM1
42750	cg26128129	0.00451963328803008	Flt3L_FOM1
42751	cg26184765	0.00572796454639851	Flt3L_FOM1
42752	cg26278987	0.00562849463507393	Flt3L_FOM1
42753	cg26282731	-0.00133385137251694	Flt3L_FOM1
42754	cg26296957	0.000304419330856436	Flt3L_FOM1
42755	cg26299084	0.000750841956738259	Flt3L_FOM1
42756	cg26358950	-0.00113963372952625	Flt3L_FOM1
42757	cg26398228	-0.00368998639500323	Flt3L_FOM1
42758	cg26401028	0.00129368440765107	Flt3L_FOM1
42759	cg26610307	0.000415353319391886	Flt3L_FOM1
42760	cg26631853	2.72066787624721e-05	Flt3L_FOM1
42761	cg26638721	8.23412271528975e-05	Flt3L_FOM1
42762	cg26642420	-0.000286776309069428	Flt3L_FOM1
42763	cg26647566	-0.00307080007174205	Flt3L_FOM1
42764	cg26678138	0.00028384659879781	Flt3L_FOM1
42765	cg26693817	-0.00249745708828795	Flt3L_FOM1
42766	cg26789064	0.00355943124660284	Flt3L_FOM1
42767	cg26805882	0.00259088166080777	Flt3L_FOM1
42768	cg26811898	-0.00228786414562978	Flt3L_FOM1
42769	cg26816491	0.000774680871177306	Flt3L_FOM1
42770	cg26869131	-5.75240385288881e-05	Flt3L_FOM1
42771	cg26943120	0.000317963177487422	Flt3L_FOM1
42772	cg26962439	0.000365351919975058	Flt3L_FOM1
42773	cg27065742	0.000599053821509998	Flt3L_FOM1
42774	cg27080986	0.00160766168246243	Flt3L_FOM1
42775	cg27108154	-0.000886808655303619	Flt3L_FOM1
42776	cg27111250	0.000922509697124676	Flt3L_FOM1
42777	cg27129029	-5.30360606241289e-05	Flt3L_FOM1
42778	cg27174978	-0.00270898039698165	Flt3L_FOM1
42779	cg27193726	-0.000390205354435003	Flt3L_FOM1
42780	cg27195001	0.00128591779212301	Flt3L_FOM1
42781	cg27196467	0.000673094469124409	Flt3L_FOM1
42782	cg27207756	-0.0034787929276754	Flt3L_FOM1
42783	cg27216899	0.00129942409228293	Flt3L_FOM1
42784	cg27218796	0.000313200719596496	Flt3L_FOM1
42785	cg27220999	-0.00178745343371948	Flt3L_FOM1
42786	cg27242132	0.000902464785507119	Flt3L_FOM1
42787	cg27268905	0.000401105499018513	Flt3L_FOM1
42788	cg27284194	-0.000275855445914067	Flt3L_FOM1
42789	cg27284586	-0.000595946016198683	Flt3L_FOM1
42790	cg27321949	0.00235451351460198	Flt3L_FOM1
42791	cg27398720	0.00114545864679408	Flt3L_FOM1
42792	cg00090135	-0.000491864849181951	Flt3L_FOM1
42793	cg00105403	1.28234019188369e-05	Flt3L_FOM1
42794	cg00232827	0.000100922781761982	Flt3L_FOM1
42795	cg00273124	0.00026583915573327	Flt3L_FOM1
42796	cg00283283	-0.000500664231871447	Flt3L_FOM1
42797	cg00299286	-0.00822888205632288	Flt3L_FOM1
42798	cg00321614	0.000602550307541611	Flt3L_FOM1
42799	cg00329441	-0.000346126755629639	Flt3L_FOM1
42800	cg00335715	0.00161754246954819	Flt3L_FOM1
42801	cg00413403	0.000647367950913715	Flt3L_FOM1
42802	cg00421693	0.000444910958532364	Flt3L_FOM1
42803	cg00507945	-0.00011566787572201	Flt3L_FOM1
42804	cg00513205	-0.00302074592123973	Flt3L_FOM1
42805	cg00514575	0.00364666227425708	Flt3L_FOM1
42806	cg00524694	0.00120540668296801	Flt3L_FOM1
42807	cg00546757	0.000208045104741145	Flt3L_FOM1
42808	cg00576086	0.00020716541042339	Flt3L_FOM1
42809	cg00582897	0.000371214297462785	Flt3L_FOM1
42810	cg00601450	-0.00598066429861059	Flt3L_FOM1
42811	cg00611789	0.00391968516060642	Flt3L_FOM1
42812	cg00919055	0.000967131183890219	Flt3L_FOM1
42813	cg00993308	0.000159429360565631	Flt3L_FOM1
42814	cg01012572	-0.000555739998299849	Flt3L_FOM1
42815	cg01076970	0.00137198636581841	Flt3L_FOM1
42816	cg01093369	0.000726418788996583	Flt3L_FOM1
42817	cg01114163	-0.000749122700126939	Flt3L_FOM1
42818	cg01144344	0.00109417544418045	Flt3L_FOM1
42819	cg01204911	-0.00154809001473168	Flt3L_FOM1
42820	cg01208126	0.000335343242604452	Flt3L_FOM1
42821	cg01239922	-0.000628992061901886	Flt3L_FOM1
42822	cg01256539	-0.00468941330103482	Flt3L_FOM1
42823	cg01274907	-0.000867949535954355	Flt3L_FOM1
42824	cg01286665	0.000339383908447847	Flt3L_FOM1
42825	cg01287088	0.000110027761515129	Flt3L_FOM1
42826	cg01393945	0.00142587862979038	Flt3L_FOM1
42827	cg01415456	0.000603228029496563	Flt3L_FOM1
42828	cg01416563	-0.00267143054081321	Flt3L_FOM1
42829	cg01419670	0.00022368756082857	Flt3L_FOM1
42830	cg01474424	-0.0022979173485653	Flt3L_FOM1
42831	cg01476678	0.000533050354991741	Flt3L_FOM1
42832	cg01551388	0.00127373044670819	Flt3L_FOM1
42833	cg01772439	0.000634564818200262	Flt3L_FOM1
42834	cg01790920	0.00249505107050365	Flt3L_FOM1
42835	cg01808284	0.00445665608230802	Flt3L_FOM1
42836	cg01816254	-0.000881961983736972	Flt3L_FOM1
42837	cg01817364	0.00211252660700143	Flt3L_FOM1
42838	cg01876548	-0.00219470645697856	Flt3L_FOM1
42839	cg01926778	-0.00091615682940655	Flt3L_FOM1
42840	cg01973410	0.000253463693871204	Flt3L_FOM1
42841	cg01984802	0.000116624258642781	Flt3L_FOM1
42842	cg01987925	0.00174933827296037	Flt3L_FOM1
42843	cg01996004	-0.000837727968517847	Flt3L_FOM1
42844	cg02043000	0.00104859125720889	Flt3L_FOM1
42845	cg02055540	-0.000938938165555038	Flt3L_FOM1
42846	cg02056653	0.00108312214582274	Flt3L_FOM1
42847	cg02058994	-0.00158096522714756	Flt3L_FOM1
42848	cg02161292	0.00196208590734303	Flt3L_FOM1
42849	cg02204262	-0.0016042143463142	Flt3L_FOM1
42850	cg02250764	-0.000701884142566265	Flt3L_FOM1
42851	cg02263444	-0.000591974796304853	Flt3L_FOM1
42852	cg02267992	-0.00175299259347696	Flt3L_FOM1
42853	cg02291010	0.000620008085995757	Flt3L_FOM1
42854	cg02343823	-0.000263961344928785	Flt3L_FOM1
42855	cg02352685	0.00240297145349516	Flt3L_FOM1
42856	cg02381172	-0.00222343139776478	Flt3L_FOM1
42857	cg02385153	-0.000157461599771052	Flt3L_FOM1
42858	cg02414785	-7.62867193815543e-05	Flt3L_FOM1
42859	cg02471917	-9.9940105870278e-05	Flt3L_FOM1
42860	cg02480199	0.00131630976377142	Flt3L_FOM1
42861	cg02514143	-0.00272824100097771	Flt3L_FOM1
42862	cg02519948	8.60051238829293e-05	Flt3L_FOM1
42863	cg02539074	0.000425263201909648	Flt3L_FOM1
42864	cg02550738	-0.000664126065335304	Flt3L_FOM1
42865	cg02573091	-0.00400605820168658	Flt3L_FOM1
42866	cg02580987	0.000462796119592638	Flt3L_FOM1
42867	cg02597299	0.000743197359242332	Flt3L_FOM1
42868	cg02618061	-0.00134569938494976	Flt3L_FOM1
42869	cg02707176	0.00332375884416152	Flt3L_FOM1
42870	cg02713162	-0.000125665932786839	Flt3L_FOM1
42871	cg02720155	0.000539694272866635	Flt3L_FOM1
42872	cg02722596	0.00147727504404181	Flt3L_FOM1
42873	cg02741305	0.000554073071252828	Flt3L_FOM1
42874	cg02772171	0.00617552810413156	Flt3L_FOM1
42875	cg02829712	0.0011616252720561	Flt3L_FOM1
42876	cg02891314	0.000441866909450418	Flt3L_FOM1
42877	cg03163459	0.00102406159642403	Flt3L_FOM1
42878	cg03217209	0.000227917830945942	Flt3L_FOM1
42879	cg03240800	0.00194458118843278	Flt3L_FOM1
42880	cg03338510	0.000784800424297809	Flt3L_FOM1
42881	cg03341025	-0.00351721806334108	Flt3L_FOM1
42882	cg03370704	-0.000933438964460262	Flt3L_FOM1
42883	cg03440762	0.00182832720033073	Flt3L_FOM1
42884	cg03504078	-0.000408217815338277	Flt3L_FOM1
42885	cg03534031	0.000287842856230645	Flt3L_FOM1
42886	cg03546977	0.00075898231361464	Flt3L_FOM1
42887	cg03617054	0.000773810722716135	Flt3L_FOM1
42888	cg03649429	0.000515365378446767	Flt3L_FOM1
42889	cg03654560	0.00316369110744767	Flt3L_FOM1
42890	cg03686964	0.00352128012255233	Flt3L_FOM1
42891	cg03785828	-0.000553544159716229	Flt3L_FOM1
42892	cg03803861	0.00074453648856741	Flt3L_FOM1
42893	cg03819227	0.000493750841392691	Flt3L_FOM1
42894	cg03839074	-0.00159960120366594	Flt3L_FOM1
42895	cg03871140	-0.00728842443348554	Flt3L_FOM1
42896	cg03893692	-1.87490424343248e-05	Flt3L_FOM1
42897	cg03979311	-0.00461774948865478	Flt3L_FOM1
42898	cg03995615	-0.000192069922212756	Flt3L_FOM1
42899	cg04056384	-0.000276086026962491	Flt3L_FOM1
42900	cg04073204	0.000585866398875478	Flt3L_FOM1
42901	cg04114590	-0.00204995334186709	Flt3L_FOM1
42902	cg04141141	-0.00192129836754362	Flt3L_FOM1
42903	cg04154027	0.00403879992992109	Flt3L_FOM1
42904	cg04156016	0.00181750037556636	Flt3L_FOM1
42905	cg04160343	0.00402061048101751	Flt3L_FOM1
42906	cg04206637	-0.00054161071304951	Flt3L_FOM1
42907	cg04226648	0.000257092005933206	Flt3L_FOM1
42908	cg04234597	-0.0027333069366227	Flt3L_FOM1
42909	cg04268624	0.00225622710667635	Flt3L_FOM1
42910	cg04442796	-7.77860090912265e-05	Flt3L_FOM1
42911	cg04503600	0.00119065988594713	Flt3L_FOM1
42912	cg04507562	4.65730352292246e-05	Flt3L_FOM1
42913	cg04510282	-0.000955927480507772	Flt3L_FOM1
42914	cg04550524	-0.00415636223575023	Flt3L_FOM1
42915	cg04583430	-0.000624754058223924	Flt3L_FOM1
42916	cg04615668	0.000560301182947605	Flt3L_FOM1
42917	cg04617606	-0.000596740140335566	Flt3L_FOM1
42918	cg04620298	-0.000710517326807408	Flt3L_FOM1
42919	cg04675246	-0.00159197632433202	Flt3L_FOM1
42920	cg04693014	0.00120748474198371	Flt3L_FOM1
42921	cg04701505	0.000651232569324783	Flt3L_FOM1
42922	cg04709822	0.000896538291466717	Flt3L_FOM1
42923	cg04815577	0.00166639021801299	Flt3L_FOM1
42924	cg04871807	-0.000386199154406478	Flt3L_FOM1
42925	cg05001932	5.70778761818543e-05	Flt3L_FOM1
42926	cg05016408	0.00111827496389771	Flt3L_FOM1
42927	cg05174942	-0.000554240875636253	Flt3L_FOM1
42928	cg05175337	-0.00171398414505837	Flt3L_FOM1
42929	cg05184550	-0.000485023590295205	Flt3L_FOM1
42930	cg05184729	0.00151031107102809	Flt3L_FOM1
42931	cg05191313	-0.000250612032119201	Flt3L_FOM1
42932	cg05291677	-0.000654026728369168	Flt3L_FOM1
42933	cg05457480	0.000578751014238131	Flt3L_FOM1
42934	cg05475488	-0.000936212359793791	Flt3L_FOM1
42935	cg05490374	0.00273043637771466	Flt3L_FOM1
42936	cg05544854	0.000784757352029255	Flt3L_FOM1
42937	cg05597431	6.68980217938269e-05	Flt3L_FOM1
42938	cg05608730	0.00154518330326037	Flt3L_FOM1
42939	cg05656210	-0.00167264624514134	Flt3L_FOM1
42940	cg05661533	-0.000440876326629288	Flt3L_FOM1
42941	cg05845217	-0.00114998569968749	Flt3L_FOM1
42942	cg05845376	-0.00464800618113699	Flt3L_FOM1
42943	cg05869750	-0.00125382651227678	Flt3L_FOM1
42944	cg05874652	-0.00135275180216345	Flt3L_FOM1
42945	cg05926862	0.000632714011901893	Flt3L_FOM1
42946	cg05961632	0.000317114002779541	Flt3L_FOM1
42947	cg05966371	0.00179620307443469	Flt3L_FOM1
42948	cg05982301	0.00119200284473154	Flt3L_FOM1
42949	cg05991929	-0.00090114752634022	Flt3L_FOM1
42950	cg06013117	0.000640090565376669	Flt3L_FOM1
42951	cg06019590	0.00110376861497302	Flt3L_FOM1
42952	cg06060754	0.00239867064563101	Flt3L_FOM1
42953	cg06182018	-0.000112905503480079	Flt3L_FOM1
42954	cg06405317	-0.00149622409304186	Flt3L_FOM1
42955	cg06414816	0.00243489441504614	Flt3L_FOM1
42956	cg06429214	2.87451464195617e-05	Flt3L_FOM1
42957	cg06503255	-0.00311058635771123	Flt3L_FOM1
42958	cg06516543	0.00139712202040673	Flt3L_FOM1
42959	cg06526721	-0.000926172618008528	Flt3L_FOM1
42960	cg06547209	-0.00241080134721289	Flt3L_FOM1
42961	cg06547513	0.00118528990147002	Flt3L_FOM1
42962	cg06577205	0.000561327588578425	Flt3L_FOM1
42963	cg06593603	-0.000656995395223808	Flt3L_FOM1
42964	cg06605454	-0.000381520036494376	Flt3L_FOM1
42965	cg06618134	0.000435210293408877	Flt3L_FOM1
42966	cg06635150	-9.8773824255576e-05	Flt3L_FOM1
42967	cg06653140	0.00475729126583843	Flt3L_FOM1
42968	cg06669752	-0.000930607573045349	Flt3L_FOM1
42969	cg06677021	0.00329224660634363	Flt3L_FOM1
42970	cg06755452	-2.35672607819178e-05	Flt3L_FOM1
42971	cg06757585	-0.00187157633065563	Flt3L_FOM1
42972	cg06758539	0.000795342884746365	Flt3L_FOM1
42973	cg06800658	-0.000127588819556999	Flt3L_FOM1
42974	cg06846895	0.00050328494148408	Flt3L_FOM1
42975	cg06899976	-0.00171137590575264	Flt3L_FOM1
42976	cg06904356	-0.000606155514419252	Flt3L_FOM1
42977	cg06941635	-0.000570922153051977	Flt3L_FOM1
42978	cg06951122	0.00560805916419819	Flt3L_FOM1
42979	cg06953773	0.000215301406701518	Flt3L_FOM1
42980	cg06969845	-0.000468747072542578	Flt3L_FOM1
42981	cg07007062	0.00153679282330396	Flt3L_FOM1
42982	cg07019857	-0.00131598995468018	Flt3L_FOM1
42983	cg07021532	0.00353669091847675	Flt3L_FOM1
42984	cg07086380	0.000281460831367109	Flt3L_FOM1
42985	cg07124183	-0.000987198724783488	Flt3L_FOM1
42986	cg07124876	0.00028059953043551	Flt3L_FOM1
42987	cg07127799	0.00045889370663262	Flt3L_FOM1
42988	cg07158503	-1.02057801078621e-05	Flt3L_FOM1
42989	cg07178188	0.000799791970114888	Flt3L_FOM1
42990	cg07219425	-0.00119000655329629	Flt3L_FOM1
42991	cg07262320	0.00118954492963883	Flt3L_FOM1
42992	cg07363330	-0.000899271778270574	Flt3L_FOM1
42993	cg07367469	-0.000162793188025328	Flt3L_FOM1
42994	cg07371521	0.000149565856721291	Flt3L_FOM1
42995	cg07417020	-0.00118233269548099	Flt3L_FOM1
42996	cg07422412	0.00225559437685781	Flt3L_FOM1
42997	cg07464716	-0.00116032534022645	Flt3L_FOM1
42998	cg07464977	-9.68906091696993e-05	Flt3L_FOM1
42999	cg07482257	-0.00012899529854675	Flt3L_FOM1
43000	cg07598021	0.000147189493901872	Flt3L_FOM1
43001	cg07599136	0.000498995730941914	Flt3L_FOM1
43002	cg07610169	-0.000186059735984955	Flt3L_FOM1
43003	cg07611121	0.000298890702037359	Flt3L_FOM1
43004	cg07664579	-0.00472330833900864	Flt3L_FOM1
43005	cg07752120	2.06887354463148e-05	Flt3L_FOM1
43006	cg07763376	0.00262814844212371	Flt3L_FOM1
43007	cg07774765	-0.000285815016610226	Flt3L_FOM1
43008	cg07807373	-0.000760700142167222	Flt3L_FOM1
43009	cg07821374	0.0026608656956033	Flt3L_FOM1
43010	cg07832772	-0.00146342087247668	Flt3L_FOM1
43011	cg07894651	0.000698708059162292	Flt3L_FOM1
43012	cg08155325	0.00398064972201855	Flt3L_FOM1
43013	cg08218914	0.00124674267589667	Flt3L_FOM1
43014	cg08220120	0.000777592295967725	Flt3L_FOM1
43015	cg08262598	-0.000744699538553693	Flt3L_FOM1
43016	cg08266095	-0.00199749683522134	Flt3L_FOM1
43017	cg08271852	0.000869244351924135	Flt3L_FOM1
43018	cg08272429	-0.0070985489253308	Flt3L_FOM1
43019	cg08285289	0.00233026585185215	Flt3L_FOM1
43020	cg08314161	0.00162501590699594	Flt3L_FOM1
43021	cg08393805	-0.000277766192950435	Flt3L_FOM1
43022	cg08414643	4.22001963098221e-05	Flt3L_FOM1
43023	cg08436104	-0.000567394147454465	Flt3L_FOM1
43024	cg08505883	-0.00023304376638386	Flt3L_FOM1
43025	cg08570034	-0.00327845099339848	Flt3L_FOM1
43026	cg08665243	-8.69804113954145e-05	Flt3L_FOM1
43027	cg08747963	0.00205608106654942	Flt3L_FOM1
43028	cg08754654	0.00219830955382839	Flt3L_FOM1
43029	cg08763461	-0.00152618655694448	Flt3L_FOM1
43030	cg08767686	-0.00367227696645615	Flt3L_FOM1
43031	cg08772796	-0.00038752726481189	Flt3L_FOM1
43032	cg08823113	0.000936364279930787	Flt3L_FOM1
43033	cg08871495	-0.0036910791386844	Flt3L_FOM1
43034	cg08916839	0.00419254113480459	Flt3L_FOM1
43035	cg08926967	0.00132651428151918	Flt3L_FOM1
43036	cg08944026	-0.00086525325048828	Flt3L_FOM1
43037	cg08951638	0.00121915770569415	Flt3L_FOM1
43038	cg08955941	6.4178712122004e-05	Flt3L_FOM1
43039	cg08959182	-3.09442249701845e-05	Flt3L_FOM1
43040	cg09011473	0.000151740546547399	Flt3L_FOM1
43041	cg09038926	-0.000138373991343933	Flt3L_FOM1
43042	cg09055743	-0.00144745799652255	Flt3L_FOM1
43043	cg09135656	-0.00143865274250307	Flt3L_FOM1
43044	cg09167413	-0.000563829691182118	Flt3L_FOM1
43045	cg09391136	0.00639675262850289	Flt3L_FOM1
43046	cg09481121	0.00203101946959078	Flt3L_FOM1
43047	cg09494876	-0.00141512035624386	Flt3L_FOM1
43048	cg09500443	0.00170067464385178	Flt3L_FOM1
43049	cg09538809	-0.000499354000986998	Flt3L_FOM1
43050	cg09578605	-5.38219852509243e-05	Flt3L_FOM1
43051	cg09584591	0.000949296104305277	Flt3L_FOM1
43052	cg09637885	-0.000237593224145535	Flt3L_FOM1
43053	cg09653371	0.000116760343437675	Flt3L_FOM1
43054	cg09655403	0.00454581421454846	Flt3L_FOM1
43055	cg09717516	0.000757145448551894	Flt3L_FOM1
43056	cg09727546	0.000331290194720593	Flt3L_FOM1
43057	cg09729598	-0.00163280857336196	Flt3L_FOM1
43058	cg09730930	-0.000979590801259504	Flt3L_FOM1
43059	cg09737019	-0.000526483879549981	Flt3L_FOM1
43060	cg09815251	0.000569413887467776	Flt3L_FOM1
43061	cg09852127	0.000320844368251465	Flt3L_FOM1
43062	cg09892121	0.000492719056121472	Flt3L_FOM1
43063	cg09901035	-0.00247382991976945	Flt3L_FOM1
43064	cg09906928	0.00116566771069743	Flt3L_FOM1
43065	cg09936799	0.000420317631630411	Flt3L_FOM1
43066	cg10140678	0.00789577056589859	Flt3L_FOM1
43067	cg10166664	-0.000863779499728646	Flt3L_FOM1
43068	cg10205431	0.00086465974151246	Flt3L_FOM1
43069	cg10213542	0.000706822206677341	Flt3L_FOM1
43070	cg10257870	0.00255681498804124	Flt3L_FOM1
43071	cg10418997	0.000179228053662355	Flt3L_FOM1
43072	cg10430077	0.00106834969115063	Flt3L_FOM1
43073	cg10463207	-0.000584818483145896	Flt3L_FOM1
43074	cg10472919	0.000121456340491087	Flt3L_FOM1
43075	cg10483275	0.000148257019118118	Flt3L_FOM1
43076	cg10485633	-0.000363386988541772	Flt3L_FOM1
43077	cg10525432	-0.00237023302393611	Flt3L_FOM1
43078	cg10531355	0.00173223728768846	Flt3L_FOM1
43079	cg10534938	0.000580217703495847	Flt3L_FOM1
43080	cg10535132	-1.11328841470204e-05	Flt3L_FOM1
43081	cg10613707	0.00194135572010836	Flt3L_FOM1
43082	cg10632209	0.00054248933700017	Flt3L_FOM1
43083	cg10803816	-0.0016262944596078	Flt3L_FOM1
43084	cg10845147	-0.00146640332192865	Flt3L_FOM1
43085	cg10852875	0.000928312356712562	Flt3L_FOM1
43086	cg10860553	-0.000695805660631458	Flt3L_FOM1
43087	cg10881764	0.00393183785583952	Flt3L_FOM1
43088	cg10930289	-0.000246676857276588	Flt3L_FOM1
43089	cg10931792	-0.00163260103613363	Flt3L_FOM1
43090	cg10931884	0.000978553218532123	Flt3L_FOM1
43091	cg10938600	-0.000228071138995029	Flt3L_FOM1
43092	cg10940203	-0.00270416292197471	Flt3L_FOM1
43093	cg10961758	-0.00158082136300681	Flt3L_FOM1
43094	cg10976311	0.000111198329654785	Flt3L_FOM1
43095	cg10981942	-6.47103985325421e-06	Flt3L_FOM1
43096	cg10984165	-0.00103088887407083	Flt3L_FOM1
43097	cg11019305	-0.000319076280969792	Flt3L_FOM1
43098	cg11093474	0.00188816607502806	Flt3L_FOM1
43099	cg11100804	-5.40672456390358e-05	Flt3L_FOM1
43100	cg11117637	0.00142361926027162	Flt3L_FOM1
43101	cg11128983	-0.00067150485489264	Flt3L_FOM1
43102	cg11144555	0.00165536243724202	Flt3L_FOM1
43103	cg11169363	-8.82256233337969e-05	Flt3L_FOM1
43104	cg11173002	-0.00727787780310022	Flt3L_FOM1
43105	cg11173941	0.000710978137961993	Flt3L_FOM1
43106	cg11191555	-0.00143695836468524	Flt3L_FOM1
43107	cg11197664	-6.89554979121113e-05	Flt3L_FOM1
43108	cg11239168	-0.000560067631471216	Flt3L_FOM1
43109	cg11245084	0.00104130354236187	Flt3L_FOM1
43110	cg11258494	-0.000370149618480161	Flt3L_FOM1
43111	cg11264997	-0.0019986071469829	Flt3L_FOM1
43112	cg11273655	0.00173062365988746	Flt3L_FOM1
43113	cg11279838	0.00239577474458627	Flt3L_FOM1
43114	cg11285496	0.000481645189580003	Flt3L_FOM1
43115	cg11312495	-0.000564818948363947	Flt3L_FOM1
43116	cg11324660	-0.000435403961514976	Flt3L_FOM1
43117	cg11329678	-0.00020139084707485	Flt3L_FOM1
43118	cg11341199	0.00305897709182748	Flt3L_FOM1
43119	cg11382082	0.0004009069583719	Flt3L_FOM1
43120	cg11438310	0.00332111269298654	Flt3L_FOM1
43121	cg11503274	0.00285181413681505	Flt3L_FOM1
43122	cg11527930	3.10567475637632e-05	Flt3L_FOM1
43123	cg11536196	0.000490290471169483	Flt3L_FOM1
43124	cg11538311	-7.52950946025275e-05	Flt3L_FOM1
43125	cg11568791	0.000630373325873903	Flt3L_FOM1
43126	cg11585022	-0.0140909989141612	Flt3L_FOM1
43127	cg11591267	-0.000220246127532272	Flt3L_FOM1
43128	cg11685249	-0.00469339622117079	Flt3L_FOM1
43129	cg11786587	0.0153755746921348	Flt3L_FOM1
43130	cg11816734	-0.00231762140603589	Flt3L_FOM1
43131	cg11847992	-0.00381355459536847	Flt3L_FOM1
43132	cg11896246	-0.00682792539591704	Flt3L_FOM1
43133	cg11922066	2.47173915507917e-05	Flt3L_FOM1
43134	cg11955641	0.00115201565468478	Flt3L_FOM1
43135	cg11976616	0.00318200287045095	Flt3L_FOM1
43136	cg12080675	0.000249951893291315	Flt3L_FOM1
43137	cg12251573	4.8876527380081e-05	Flt3L_FOM1
43138	cg12281328	-0.000140053338922151	Flt3L_FOM1
43139	cg12302647	-0.000113192959253048	Flt3L_FOM1
43140	cg12317217	0.00022951337726016	Flt3L_FOM1
43141	cg12371563	-0.000186644158599292	Flt3L_FOM1
43142	cg12395823	-0.00310714842863183	Flt3L_FOM1
43143	cg12407526	-0.00027270368585165	Flt3L_FOM1
43144	cg12415237	0.00049793522868996	Flt3L_FOM1
43145	cg12418173	0.000832187181755968	Flt3L_FOM1
43146	cg12456800	-0.000993911317201949	Flt3L_FOM1
43147	cg12468238	-0.000659148001902962	Flt3L_FOM1
43148	cg12471283	-0.0041174776069356	Flt3L_FOM1
43149	cg12474444	-0.00077481956925924	Flt3L_FOM1
43150	cg12475092	0.00870697588142793	Flt3L_FOM1
43151	cg12477903	0.000136055324486149	Flt3L_FOM1
43152	cg12515659	0.000922500332775061	Flt3L_FOM1
43153	cg12549858	-0.00162899531358141	Flt3L_FOM1
43154	cg12562822	0.00609844457384999	Flt3L_FOM1
43155	cg12589566	0.000159901588890707	Flt3L_FOM1
43156	cg12599971	-0.00467228586039156	Flt3L_FOM1
43157	cg12613020	-0.000696423058624796	Flt3L_FOM1
43158	cg12646804	0.000263230223879173	Flt3L_FOM1
43159	cg12687157	0.00173421786702934	Flt3L_FOM1
43160	cg12848639	0.00251117188517246	Flt3L_FOM1
43161	cg12877039	0.00151038895120961	Flt3L_FOM1
43162	cg12897067	0.000625517917041397	Flt3L_FOM1
43163	cg12904904	-0.000923806240549304	Flt3L_FOM1
43164	cg12908908	0.00405471938792073	Flt3L_FOM1
43165	cg12925904	0.00244899922708691	Flt3L_FOM1
43166	cg12955789	-5.57830087157224e-06	Flt3L_FOM1
43167	cg13005202	0.00199559324183051	Flt3L_FOM1
43168	cg13016797	-0.00155589937617749	Flt3L_FOM1
43169	cg13039251	0.000486103438653488	Flt3L_FOM1
43170	cg13283199	0.00510345948308403	Flt3L_FOM1
43171	cg13305415	-0.00251041125483994	Flt3L_FOM1
43172	cg13306087	-0.00131338844896762	Flt3L_FOM1
43173	cg13312174	-0.0012357257064051	Flt3L_FOM1
43174	cg13336665	-0.000297224991960035	Flt3L_FOM1
43175	cg13340126	0.00132474211389284	Flt3L_FOM1
43176	cg13348475	4.7606858626213e-05	Flt3L_FOM1
43177	cg13355253	-0.00121394204201723	Flt3L_FOM1
43178	cg13382700	-1.34912349503144e-05	Flt3L_FOM1
43179	cg13386926	-0.000404036820530018	Flt3L_FOM1
43180	cg13393711	0.000327661130184268	Flt3L_FOM1
43181	cg13403503	-4.18762522746033e-05	Flt3L_FOM1
43182	cg13412545	-0.00249349041112258	Flt3L_FOM1
43183	cg13589588	-0.00182304363120318	Flt3L_FOM1
43184	cg13591052	-0.00249627771508185	Flt3L_FOM1
43185	cg13612055	0.000500880255743374	Flt3L_FOM1
43186	cg13651693	0.000233689318342237	Flt3L_FOM1
43187	cg13653328	-0.0065875671122756	Flt3L_FOM1
43188	cg13708995	-0.000591438690464556	Flt3L_FOM1
43189	cg13842648	-1.8151030728352e-05	Flt3L_FOM1
43190	cg13905298	0.00842816970108856	Flt3L_FOM1
43191	cg13924604	0.00133719373630585	Flt3L_FOM1
43192	cg13944838	0.00322722109194699	Flt3L_FOM1
43193	cg13951490	0.000237292505002824	Flt3L_FOM1
43194	cg13967697	0.000395181208146758	Flt3L_FOM1
43195	cg13967811	0.000344233169986779	Flt3L_FOM1
43196	cg13972557	0.00636909004519531	Flt3L_FOM1
43197	cg13992911	-0.000264318809751161	Flt3L_FOM1
43198	cg14053225	0.0014195472365535	Flt3L_FOM1
43199	cg14061270	0.00691145589157133	Flt3L_FOM1
43200	cg14086364	0.00148199758770832	Flt3L_FOM1
43201	cg14115182	-5.72578787831749e-05	Flt3L_FOM1
43202	cg14129473	-0.00237799654892362	Flt3L_FOM1
43203	cg14132888	3.53246482328751e-05	Flt3L_FOM1
43204	cg14167415	0.00276064124384567	Flt3L_FOM1
43205	cg14457074	0.000670423728329421	Flt3L_FOM1
43206	cg14458068	0.000104658551638746	Flt3L_FOM1
43207	cg14483259	-0.00218712429809307	Flt3L_FOM1
43208	cg14496414	-0.00306404486301779	Flt3L_FOM1
43209	cg14519032	-0.000953757388393823	Flt3L_FOM1
43210	cg14557699	0.00134674793966666	Flt3L_FOM1
43211	cg14570210	0.000737166710041012	Flt3L_FOM1
43212	cg14596589	0.000309870574094266	Flt3L_FOM1
43213	cg14619949	0.00166114441882345	Flt3L_FOM1
43214	cg14641625	0.00115967427656534	Flt3L_FOM1
43215	cg14681511	-0.00083277729396889	Flt3L_FOM1
43216	cg14707006	0.00113691447261089	Flt3L_FOM1
43217	cg14708411	0.000218470452339161	Flt3L_FOM1
43218	cg14769754	0.000820910384790737	Flt3L_FOM1
43219	cg14773178	0.00497480797867043	Flt3L_FOM1
43220	cg14778922	-9.8251301415475e-05	Flt3L_FOM1
43221	cg14800603	-7.78813613813031e-05	Flt3L_FOM1
43222	cg14843632	-0.00183177136192341	Flt3L_FOM1
43223	cg14877718	-0.00158281863536098	Flt3L_FOM1
43224	cg14954582	-0.000901872490687541	Flt3L_FOM1
43225	cg14962049	-0.000353656049616858	Flt3L_FOM1
43226	cg15006101	-0.000674057332516051	Flt3L_FOM1
43227	cg15020206	0.000969542581296806	Flt3L_FOM1
43228	cg15120855	-0.00490393548098221	Flt3L_FOM1
43229	cg15126021	-0.00106502154234818	Flt3L_FOM1
43230	cg15179011	-0.000136658922107116	Flt3L_FOM1
43231	cg15197065	0.00341706500487781	Flt3L_FOM1
43232	cg15206834	5.26330099884203e-05	Flt3L_FOM1
43233	cg15226348	-0.00051272989451274	Flt3L_FOM1
43234	cg15382620	0.000275518557008458	Flt3L_FOM1
43235	cg15389068	0.00018477276023048	Flt3L_FOM1
43236	cg15402732	-0.00283312227937212	Flt3L_FOM1
43237	cg15404971	-6.48668981197921e-05	Flt3L_FOM1
43238	cg15421137	0.00371142442915958	Flt3L_FOM1
43239	cg15421962	-0.000114372785096052	Flt3L_FOM1
43240	cg15489294	0.000208097422175101	Flt3L_FOM1
43241	cg15595755	0.0077047814062688	Flt3L_FOM1
43242	cg15618908	-9.20983977523048e-05	Flt3L_FOM1
43243	cg15630459	0.00179289898690263	Flt3L_FOM1
43244	cg15632936	-0.00170112717726985	Flt3L_FOM1
43245	cg15663823	0.000131189864869432	Flt3L_FOM1
43246	cg15668967	0.0025380755900345	Flt3L_FOM1
43247	cg15671317	0.0034457385686232	Flt3L_FOM1
43248	cg15672022	-0.0045410098165854	Flt3L_FOM1
43249	cg15676677	-9.36611107392409e-05	Flt3L_FOM1
43250	cg15813594	-0.000476855223746403	Flt3L_FOM1
43251	cg15911114	9.07796338087245e-05	Flt3L_FOM1
43252	cg15919833	0.00148045449229068	Flt3L_FOM1
43253	cg15929797	0.000200919713551453	Flt3L_FOM1
43254	cg15999077	-0.00085764726432896	Flt3L_FOM1
43255	cg16052920	-0.000106931063280433	Flt3L_FOM1
43256	cg16065050	-0.00169030270259462	Flt3L_FOM1
43257	cg16081854	0.00830060876341008	Flt3L_FOM1
43258	cg16138787	0.000686080527600675	Flt3L_FOM1
43259	cg16163535	0.00203296799358687	Flt3L_FOM1
43260	cg16168424	0.000197610586627149	Flt3L_FOM1
43261	cg16199460	-0.000777639739791232	Flt3L_FOM1
43262	cg16217510	-0.000915999116538472	Flt3L_FOM1
43263	cg16259229	0.000358755082534422	Flt3L_FOM1
43264	cg16349093	-0.00140385169647404	Flt3L_FOM1
43265	cg16368670	-0.00171363373482981	Flt3L_FOM1
43266	cg16375820	0.000109345716018222	Flt3L_FOM1
43267	cg16380885	0.00111587231853325	Flt3L_FOM1
43268	cg16419906	9.43335390217899e-06	Flt3L_FOM1
43269	cg16429735	0.000808244356545258	Flt3L_FOM1
43270	cg16449636	-0.00100543618926802	Flt3L_FOM1
43271	cg16462183	0.00231386286067878	Flt3L_FOM1
43272	cg16492211	-0.00038554955096306	Flt3L_FOM1
43273	cg16492584	0.000235119587674346	Flt3L_FOM1
43274	cg16510485	-0.000215097341143158	Flt3L_FOM1
43275	cg16527418	-0.000676897654258666	Flt3L_FOM1
43276	cg16541222	0.000201992087785752	Flt3L_FOM1
43277	cg16545105	0.00121742797148904	Flt3L_FOM1
43278	cg16556605	0.00155917295582303	Flt3L_FOM1
43279	cg16583552	0.00109455348880649	Flt3L_FOM1
43280	cg16607685	-0.00130742018229843	Flt3L_FOM1
43281	cg16621364	0.000349149769015047	Flt3L_FOM1
43282	cg16658255	-0.000792828336728948	Flt3L_FOM1
43283	cg16703762	-0.000237026488263157	Flt3L_FOM1
43284	cg16989587	0.000697007824833147	Flt3L_FOM1
43285	cg17038235	0.00145378004985179	Flt3L_FOM1
43286	cg17048660	-0.00089134568246248	Flt3L_FOM1
43287	cg17203155	-0.00201335072579146	Flt3L_FOM1
43288	cg17221856	0.00170988549803335	Flt3L_FOM1
43289	cg17228898	0.000123518862421225	Flt3L_FOM1
43290	cg17248924	0.00264902171689466	Flt3L_FOM1
43291	cg17249224	-0.000505861413393033	Flt3L_FOM1
43292	cg17329499	-0.0021598581001418	Flt3L_FOM1
43293	cg17335387	0.00134681412452736	Flt3L_FOM1
43294	cg17347178	0.00162706810744973	Flt3L_FOM1
43295	cg17347682	-0.00165931017228607	Flt3L_FOM1
43296	cg17351974	-2.41780496836919e-05	Flt3L_FOM1
43297	cg17386240	0.00254857203627846	Flt3L_FOM1
43298	cg17413084	8.78814608053741e-05	Flt3L_FOM1
43299	cg17444747	-0.00116216879018671	Flt3L_FOM1
43300	cg17495250	0.00500039705157689	Flt3L_FOM1
43301	cg17503389	0.00260107868552628	Flt3L_FOM1
43302	cg17598923	-0.000329956615797298	Flt3L_FOM1
43303	cg17723143	0.00229971376297892	Flt3L_FOM1
43304	cg17738861	0.000628188526062022	Flt3L_FOM1
43305	cg17760878	-0.000359535054810108	Flt3L_FOM1
43306	cg17814758	-4.40597227628228e-05	Flt3L_FOM1
43307	cg17818912	-0.000206623744766818	Flt3L_FOM1
43308	cg17924225	3.05491509609554e-05	Flt3L_FOM1
43309	cg17924476	1.99797285495692e-05	Flt3L_FOM1
43310	cg17943876	0.00126438574918795	Flt3L_FOM1
43311	cg18013856	-0.000685785078665801	Flt3L_FOM1
43312	cg18014186	-0.000518854475552326	Flt3L_FOM1
43313	cg18022036	0.00069531287112831	Flt3L_FOM1
43314	cg18029321	-0.000179772869883494	Flt3L_FOM1
43315	cg18040788	-0.00085477221524016	Flt3L_FOM1
43316	cg18065794	-0.00079305224999966	Flt3L_FOM1
43317	cg18121164	0.000496983325439073	Flt3L_FOM1
43318	cg18151617	0.000408847543448057	Flt3L_FOM1
43319	cg18151703	-7.38019501480523e-05	Flt3L_FOM1
43320	cg18228590	0.000418392490210526	Flt3L_FOM1
43321	cg18245781	0.00148486255749411	Flt3L_FOM1
43322	cg18302637	-0.00102459125269254	Flt3L_FOM1
43323	cg18313902	-0.000906747160756535	Flt3L_FOM1
43324	cg18334392	1.45305489285518e-05	Flt3L_FOM1
43325	cg18358020	-0.00112338050455264	Flt3L_FOM1
43326	cg18394648	-0.00141961142157863	Flt3L_FOM1
43327	cg18428283	0.000644083623188934	Flt3L_FOM1
43328	cg18540328	0.00459404249307843	Flt3L_FOM1
43329	cg18601334	-0.000814857011321475	Flt3L_FOM1
43330	cg18666982	-0.00078746509950547	Flt3L_FOM1
43331	cg18668511	-0.00129433044328397	Flt3L_FOM1
43332	cg18755984	-0.000566896599228655	Flt3L_FOM1
43333	cg18796287	0.000760120917418389	Flt3L_FOM1
43334	cg18797872	0.0044266409633234	Flt3L_FOM1
43335	cg18803147	0.00608302182911238	Flt3L_FOM1
43336	cg18816122	-0.00100778458040331	Flt3L_FOM1
43337	cg18835078	0.00115204601160348	Flt3L_FOM1
43338	cg18839637	0.000191208118917081	Flt3L_FOM1
43339	cg18849725	0.000202786318589167	Flt3L_FOM1
43340	cg18867970	-0.000894611349725426	Flt3L_FOM1
43341	cg18899797	-0.00206538838018657	Flt3L_FOM1
43342	cg19010166	-0.00102613349096876	Flt3L_FOM1
43343	cg19032705	0.00114107802885447	Flt3L_FOM1
43344	cg19084281	0.0010718330744386	Flt3L_FOM1
43345	cg19459207	-2.14847760581627e-05	Flt3L_FOM1
43346	cg19488804	-0.000134033192555547	Flt3L_FOM1
43347	cg19526166	0.00196967200673875	Flt3L_FOM1
43348	cg19650706	0.000730808538434282	Flt3L_FOM1
43349	cg19683494	-0.00342057353998826	Flt3L_FOM1
43350	cg19687193	0.0085518925566367	Flt3L_FOM1
43351	cg19700660	-0.000519589266090363	Flt3L_FOM1
43352	cg19767800	0.000212659204569056	Flt3L_FOM1
43353	cg19770292	0.00205358133335347	Flt3L_FOM1
43354	cg19781637	0.000444106547520774	Flt3L_FOM1
43355	cg19928377	0.00300346518555835	Flt3L_FOM1
43356	cg19933985	0.00302156908796719	Flt3L_FOM1
43357	cg19990229	-0.00788166421630622	Flt3L_FOM1
43358	cg20394609	-0.000568390619422901	Flt3L_FOM1
43359	cg20421928	-0.00136890749314917	Flt3L_FOM1
43360	cg20442191	-0.00258387049218258	Flt3L_FOM1
43361	cg20536364	0.00238791418470921	Flt3L_FOM1
43362	cg20540262	0.00107096684420613	Flt3L_FOM1
43363	cg20730770	-0.00273676665580289	Flt3L_FOM1
43364	cg20738735	-0.000584830968205281	Flt3L_FOM1
43365	cg20773009	-0.000204235315282953	Flt3L_FOM1
43366	cg20929922	-0.000777604699940934	Flt3L_FOM1
43367	cg20977312	0.000278356528431446	Flt3L_FOM1
43368	cg21050416	-0.000469854581926292	Flt3L_FOM1
43369	cg21069608	0.000572585358944297	Flt3L_FOM1
43370	cg21099332	-0.00194536415444413	Flt3L_FOM1
43371	cg21105916	-0.00118215646427515	Flt3L_FOM1
43372	cg21123417	0.000206682417842663	Flt3L_FOM1
43373	cg21145140	0.00327703567432645	Flt3L_FOM1
43374	cg21149357	-0.000216964337189737	Flt3L_FOM1
43375	cg21162938	-0.000965628330139912	Flt3L_FOM1
43376	cg21203984	0.0103869173947671	Flt3L_FOM1
43377	cg21227060	-0.000164435645600933	Flt3L_FOM1
43378	cg21478490	2.73025495355059e-05	Flt3L_FOM1
43379	cg21548029	-0.00031076001905702	Flt3L_FOM1
43380	cg21548955	7.92982111968136e-06	Flt3L_FOM1
43381	cg21606036	0.00285398894103033	Flt3L_FOM1
43382	cg21902325	-0.00242977267423468	Flt3L_FOM1
43383	cg21929183	-0.00234308230839362	Flt3L_FOM1
43384	cg21964928	0.000432523018705564	Flt3L_FOM1
43385	cg22011370	-0.00205259923301096	Flt3L_FOM1
43386	cg22048936	-0.000425170902681501	Flt3L_FOM1
43387	cg22056094	0.00321719439089031	Flt3L_FOM1
43388	cg22071943	0.00624479824278514	Flt3L_FOM1
43389	cg22132026	0.000230307327263465	Flt3L_FOM1
43390	cg22175873	0.00206460684940663	Flt3L_FOM1
43391	cg22190023	0.000170745646995893	Flt3L_FOM1
43392	cg22459739	0.00267602443239159	Flt3L_FOM1
43393	cg22467473	-0.000381765237894335	Flt3L_FOM1
43394	cg22505977	-0.000459181085255171	Flt3L_FOM1
43395	cg22572362	0.00499791159478504	Flt3L_FOM1
43396	cg22574202	-2.19417412655798e-05	Flt3L_FOM1
43397	cg22581187	0.00150799834666874	Flt3L_FOM1
43398	cg22635088	-0.00127684668636155	Flt3L_FOM1
43399	cg22645421	-0.000374631716659633	Flt3L_FOM1
43400	cg22646995	0.000483123442271931	Flt3L_FOM1
43401	cg22673064	0.0011718524518947	Flt3L_FOM1
43402	cg22689016	-0.00138502618037254	Flt3L_FOM1
43403	cg22760338	-0.000902014917383578	Flt3L_FOM1
43404	cg22765887	-0.00203152429881749	Flt3L_FOM1
43405	cg22793067	0.000388169613658678	Flt3L_FOM1
43406	cg22807585	0.00488269395260844	Flt3L_FOM1
43407	cg22807681	0.00104286652430445	Flt3L_FOM1
43408	cg22863700	-0.00642404567305456	Flt3L_FOM1
43409	cg22879098	-0.000419554698431393	Flt3L_FOM1
43410	cg22917366	-0.00671498417939944	Flt3L_FOM1
43411	cg22929787	-0.000386299143247681	Flt3L_FOM1
43412	cg22931151	0.00144491211927679	Flt3L_FOM1
43413	cg22931822	-0.00215178230996947	Flt3L_FOM1
43414	cg22978003	0.00134991278968927	Flt3L_FOM1
43415	cg23019589	0.00356929202591126	Flt3L_FOM1
43416	cg23064601	7.27927406837559e-05	Flt3L_FOM1
43417	cg23080060	-0.00134592509412981	Flt3L_FOM1
43418	cg23102195	-0.00642872568168433	Flt3L_FOM1
43419	cg23146560	-0.00274837545790005	Flt3L_FOM1
43420	cg23221052	0.00399127382544465	Flt3L_FOM1
43421	cg23247945	-0.00497400324057301	Flt3L_FOM1
43422	cg23251141	4.03385514070476e-05	Flt3L_FOM1
43423	cg23266594	0.00141831077952498	Flt3L_FOM1
43424	cg23275644	0.000665861972893506	Flt3L_FOM1
43425	cg23279355	0.00804377231103227	Flt3L_FOM1
43426	cg23364541	-0.00103906495792655	Flt3L_FOM1
43427	cg23374814	-0.000498068223787736	Flt3L_FOM1
43428	cg23476877	0.0037191718573434	Flt3L_FOM1
43429	cg23488198	0.000857277902879174	Flt3L_FOM1
43430	cg23490829	0.00167309046865108	Flt3L_FOM1
43431	cg23516854	0.000203117766977749	Flt3L_FOM1
43432	cg23517115	0.000453787999407036	Flt3L_FOM1
43433	cg23522872	0.00314521588330151	Flt3L_FOM1
43434	cg23576855	-0.00242305861458382	Flt3L_FOM1
43435	cg23596123	0.00012210305959487	Flt3L_FOM1
43436	cg23974473	0.00195690898206178	Flt3L_FOM1
43437	cg23983453	-0.00127692974755098	Flt3L_FOM1
43438	cg24009806	-0.000232713508404183	Flt3L_FOM1
43439	cg24082121	-0.00263101498468592	Flt3L_FOM1
43440	cg24549912	0.000561612355278529	Flt3L_FOM1
43441	cg24569257	0.00550249188133521	Flt3L_FOM1
43442	cg24655777	7.1045234355911e-05	Flt3L_FOM1
43443	cg24674504	0.000385355231332814	Flt3L_FOM1
43444	cg24676664	-0.000971354600797825	Flt3L_FOM1
43445	cg24797508	-0.00151463811408068	Flt3L_FOM1
43446	cg24816114	-4.99831612206054e-05	Flt3L_FOM1
43447	cg24853975	-0.00119153957918815	Flt3L_FOM1
43448	cg24861747	0.00263319574354058	Flt3L_FOM1
43449	cg24883742	-0.00135017656094011	Flt3L_FOM1
43450	cg24929696	0.00129890039358003	Flt3L_FOM1
43451	cg24937747	4.16772686762732e-05	Flt3L_FOM1
43452	cg24955955	0.00170003318320515	Flt3L_FOM1
43453	cg24998754	0.00130143776929313	Flt3L_FOM1
43454	cg25087499	-0.00422173826011543	Flt3L_FOM1
43455	cg25110832	-0.000206054978261476	Flt3L_FOM1
43456	cg25116430	0.00914583630241676	Flt3L_FOM1
43457	cg25184502	0.00430351019293174	Flt3L_FOM1
43458	cg25218470	-0.000312054586549202	Flt3L_FOM1
43459	cg25222915	0.000882662244175047	Flt3L_FOM1
43460	cg25225155	0.00499316704232185	Flt3L_FOM1
43461	cg25259944	0.00267017529601073	Flt3L_FOM1
43462	cg25315806	0.000722774757296128	Flt3L_FOM1
43463	cg25366315	0.00306970143702997	Flt3L_FOM1
43464	cg25387487	-0.00039936484462851	Flt3L_FOM1
43465	cg25388061	-0.00213509401231958	Flt3L_FOM1
43466	cg25547848	0.00158435337761984	Flt3L_FOM1
43467	cg25564433	-0.000556725712672876	Flt3L_FOM1
43468	cg25936482	-0.00187069369824004	Flt3L_FOM1
43469	cg25994838	0.000270683942924981	Flt3L_FOM1
43470	cg26007189	-0.00277068986094458	Flt3L_FOM1
43471	cg26103104	-1.39826431425732e-06	Flt3L_FOM1
43472	cg26108690	-0.00199548057504941	Flt3L_FOM1
43473	cg26135573	3.33316568466981e-07	Flt3L_FOM1
43474	cg26139975	-0.00174098340691772	Flt3L_FOM1
43475	cg26144909	-0.00018425435792222	Flt3L_FOM1
43476	cg26168224	-0.00256951735827703	Flt3L_FOM1
43477	cg26181490	-0.000169513963805805	Flt3L_FOM1
43478	cg26198644	0.00440759568494168	Flt3L_FOM1
43479	cg26216724	-0.000402183697391378	Flt3L_FOM1
43480	cg26219488	0.00314225322755121	Flt3L_FOM1
43481	cg26353903	6.49376900352666e-05	Flt3L_FOM1
43482	cg26389950	-0.0049047822123516	Flt3L_FOM1
43483	cg26403843	-0.00200679201220779	Flt3L_FOM1
43484	cg26432459	0.000358552869977986	Flt3L_FOM1
43485	cg26437203	-0.00222593876763814	Flt3L_FOM1
43486	cg26537272	5.74046620432638e-06	Flt3L_FOM1
43487	cg26547816	0.00080091434997684	Flt3L_FOM1
43488	cg26550214	-0.000754476325211071	Flt3L_FOM1
43489	cg26584034	0.00249733854633972	Flt3L_FOM1
43490	cg26607337	0.00063276145288084	Flt3L_FOM1
43491	cg26622291	0.000254158331134663	Flt3L_FOM1
43492	cg26650951	9.77881426205139e-05	Flt3L_FOM1
43493	cg26654040	0.000579071563677079	Flt3L_FOM1
43494	cg26668042	-0.000556883174821375	Flt3L_FOM1
43495	cg26676468	-0.000467171317814177	Flt3L_FOM1
43496	cg26690407	0.0086266356841255	Flt3L_FOM1
43497	cg26694831	0.00221951123217526	Flt3L_FOM1
43498	cg26724545	7.46491425905662e-05	Flt3L_FOM1
43499	cg26775866	-5.41374041956444e-05	Flt3L_FOM1
43500	cg26842080	5.33526436486193e-05	Flt3L_FOM1
43501	cg26882525	0.00340762119141392	Flt3L_FOM1
43502	cg26891370	0.000104775270297894	Flt3L_FOM1
43503	cg26934362	-0.00100614058597047	Flt3L_FOM1
43504	cg26958838	-0.00113742530773248	Flt3L_FOM1
43505	cg27007937	-0.00239027494961163	Flt3L_FOM1
43506	cg27207616	-0.000124389047658099	Flt3L_FOM1
43507	cg27298526	0.00145505515739702	Flt3L_FOM1
43508	cg27319536	-0.000806390283362695	Flt3L_FOM1
43509	cg27331495	-0.00110918888480546	Flt3L_FOM1
43510	cg27582059	0.000473203961440262	Flt3L_FOM1
43511	cg27607283	0.000435394649526233	Flt3L_FOM1
43512	cg27620052	-0.000199520331756164	Flt3L_FOM1
43513	cg27629992	-0.000847117764638237	Flt3L_FOM1
43514	ch.5.2164252F	-0.000223222175088245	Flt3L_FOM1
43515	cg00004806	8.0710040333594e-05	Flt3L_FOM1
43516	cg00035449	0.0031799770925118	Flt3L_FOM1
43517	cg00066750	-0.000163045344677728	Flt3L_FOM1
43518	cg00083206	-0.00448158522981681	Flt3L_FOM1
43519	cg00084338	0.000883352451390919	Flt3L_FOM1
43520	cg00122779	-0.015639510941902	Flt3L_FOM1
43521	cg00156497	-0.0117331483671646	Flt3L_FOM1
43522	cg00197266	-0.00267726954306665	Flt3L_FOM1
43523	cg00205058	-0.000811020404668765	Flt3L_FOM1
43524	cg00210210	-0.000635393118734358	Flt3L_FOM1
43525	cg00222625	0.000336299620482923	Flt3L_FOM1
43526	cg00238249	-0.00304767149897278	Flt3L_FOM1
43527	cg00261900	9.20674503697338e-05	Flt3L_FOM1
43528	cg00355447	0.000265089965485364	Flt3L_FOM1
43529	cg00364457	-0.000169889245915342	Flt3L_FOM1
43530	cg00366603	-0.00468637422683379	Flt3L_FOM1
43531	cg00407329	-0.00195081829964308	Flt3L_FOM1
43532	cg00460691	-4.62044773686465e-06	Flt3L_FOM1
43533	cg00474500	-0.000991129371044626	Flt3L_FOM1
43534	cg00507055	-0.00121506062166718	Flt3L_FOM1
43535	cg00523604	-0.000547090489839085	Flt3L_FOM1
43536	cg00540941	0.00392464498586737	Flt3L_FOM1
43537	cg00631329	-0.000358628180924435	Flt3L_FOM1
43538	cg00648423	0.000425421173001863	Flt3L_FOM1
43539	cg00688756	0.000183101627910585	Flt3L_FOM1
43540	cg00689685	-0.00318470366357398	Flt3L_FOM1
43541	cg00755130	-0.00271570847238275	Flt3L_FOM1
43542	cg00847453	-0.00126954872972822	Flt3L_FOM1
43543	cg00929465	-0.00354868794181876	Flt3L_FOM1
43544	cg00936007	-0.00133974139947603	Flt3L_FOM1
43545	cg00963496	8.35672126477706e-05	Flt3L_FOM1
43546	cg00982521	-0.00455809468434083	Flt3L_FOM1
43547	cg00983705	0.000501281327134007	Flt3L_FOM1
43548	cg00990380	9.19670941278959e-05	Flt3L_FOM1
43549	cg01108872	-0.00132593261999903	Flt3L_FOM1
43550	cg01113988	0.00121175638415781	Flt3L_FOM1
43551	cg01119278	-0.00386639138422563	Flt3L_FOM1
43552	cg01132696	-0.00367637855057305	Flt3L_FOM1
43553	cg01134358	4.11941071588241e-06	Flt3L_FOM1
43554	cg01145232	-0.00133931343535973	Flt3L_FOM1
43555	cg01176329	0.0016590853250804	Flt3L_FOM1
43556	cg01203766	0.00207976807797668	Flt3L_FOM1
43557	cg01205011	-0.00179293792594611	Flt3L_FOM1
43558	cg01278975	-0.00534979819236681	Flt3L_FOM1
43559	cg01298000	0.000640552916024474	Flt3L_FOM1
43560	cg01300914	-0.0014310305253376	Flt3L_FOM1
43561	cg01356752	3.8776602983222e-05	Flt3L_FOM1
43562	cg01359987	-0.000352976377116316	Flt3L_FOM1
43563	cg01395541	0.00325374983317375	Flt3L_FOM1
43564	cg01473249	-0.000708743551970478	Flt3L_FOM1
43565	cg01479031	0.000799062340645795	Flt3L_FOM1
43566	cg01493678	-0.00182158677783765	Flt3L_FOM1
43567	cg01519225	0.00133284464753313	Flt3L_FOM1
43568	cg01521131	-0.00234379213806153	Flt3L_FOM1
43569	cg01538605	-0.000279989963614008	Flt3L_FOM1
43570	cg01549940	-0.00048794383457547	Flt3L_FOM1
43571	cg01563888	-0.00211305873088578	Flt3L_FOM1
43572	cg01595397	-0.000182816977870467	Flt3L_FOM1
43573	cg01607625	0.00257344403055738	Flt3L_FOM1
43574	cg01611372	-0.000389834357585239	Flt3L_FOM1
43575	cg01652244	-0.00132862726396194	Flt3L_FOM1
43576	cg01655658	0.00159799572786173	Flt3L_FOM1
43577	cg01661247	-0.00101635925328915	Flt3L_FOM1
43578	cg01702055	-0.00117886043623769	Flt3L_FOM1
43579	cg01836455	0.00273821926806633	Flt3L_FOM1
43580	cg01840333	0.00175982057072125	Flt3L_FOM1
43581	cg01849401	-0.000987186464981958	Flt3L_FOM1
43582	cg01877936	0.000651338200298377	Flt3L_FOM1
43583	cg01905633	-0.000480530878727329	Flt3L_FOM1
43584	cg01907837	-0.000191948642716792	Flt3L_FOM1
43585	cg01916632	0.000390386719101255	Flt3L_FOM1
43586	cg01926238	-0.000274028115706074	Flt3L_FOM1
43587	cg01928820	-0.000633655791516428	Flt3L_FOM1
43588	cg01982166	0.00260919651799696	Flt3L_FOM1
43589	cg02014853	0.000345095045015268	Flt3L_FOM1
43590	cg02027561	-0.00190494626169841	Flt3L_FOM1
43591	cg02042585	0.000835420697405903	Flt3L_FOM1
43592	cg02063520	-0.000308796161971732	Flt3L_FOM1
43593	cg02072757	0.000423126304567281	Flt3L_FOM1
43594	cg02150218	-0.00234649882217938	Flt3L_FOM1
43595	cg02156776	0.000232538429419874	Flt3L_FOM1
43596	cg02157626	-0.000468384232591506	Flt3L_FOM1
43597	cg02157827	0.000174441038140777	Flt3L_FOM1
43598	cg02173782	-0.000370711742935674	Flt3L_FOM1
43599	cg02197634	-0.00262278266526778	Flt3L_FOM1
43600	cg02212846	0.00047800160789607	Flt3L_FOM1
43601	cg02246922	0.00594447534558198	Flt3L_FOM1
43602	cg02270332	0.00446847041586106	Flt3L_FOM1
43603	cg02285791	0.000848777577650334	Flt3L_FOM1
43604	cg02304584	-0.00128849127179024	Flt3L_FOM1
43605	cg02340312	0.00143554487084668	Flt3L_FOM1
43606	cg02376916	-0.00415083770802667	Flt3L_FOM1
43607	cg02379116	-0.000263252095133406	Flt3L_FOM1
43608	cg02383285	-0.00114690769176705	Flt3L_FOM1
43609	cg02389040	-0.00129694913278474	Flt3L_FOM1
43610	cg02404974	-0.000409195672369399	Flt3L_FOM1
43611	cg02504993	0.0132199007457283	Flt3L_FOM1
43612	cg02521389	-0.00156754428179414	Flt3L_FOM1
43613	cg02580082	-7.49290752996649e-06	Flt3L_FOM1
43614	cg02612650	0.00129572850358836	Flt3L_FOM1
43615	cg02638136	-0.00132911090941087	Flt3L_FOM1
43616	cg02669193	0.00163412761963271	Flt3L_FOM1
43617	cg02673107	0.000952853228699101	Flt3L_FOM1
43618	cg02692313	-0.00432854858541884	Flt3L_FOM1
43619	cg02740007	-0.00283461198274552	Flt3L_FOM1
43620	cg02749948	0.00191807619254465	Flt3L_FOM1
43621	cg02753444	0.00565241401253332	Flt3L_FOM1
43622	cg02774282	-0.00266080945410287	Flt3L_FOM1
43623	cg02786267	-0.000263442355446003	Flt3L_FOM1
43624	cg02829743	0.00169498112972428	Flt3L_FOM1
43625	cg02836767	0.00509496072176127	Flt3L_FOM1
43626	cg02844892	-0.00194094252342316	Flt3L_FOM1
43627	cg02871313	0.00422059382741976	Flt3L_FOM1
43628	cg02880877	0.000219686631033351	Flt3L_FOM1
43629	cg02890435	-0.000110006288631174	Flt3L_FOM1
43630	cg02904996	0.00381885481574838	Flt3L_FOM1
43631	cg02956194	-0.00933287861891126	Flt3L_FOM1
43632	cg02979711	-0.00421471334993598	Flt3L_FOM1
43633	cg02980249	0.000224077473144635	Flt3L_FOM1
43634	cg02997295	0.00285132954056741	Flt3L_FOM1
43635	cg03019219	-0.00212870898046278	Flt3L_FOM1
43636	cg03081173	0.00105586024288786	Flt3L_FOM1
43637	cg03096543	-0.000557264674568825	Flt3L_FOM1
43638	cg03126739	-0.00174538034141017	Flt3L_FOM1
43639	cg03128060	0.00227039937376362	Flt3L_FOM1
43640	cg03159191	0.000178294567039236	Flt3L_FOM1
43641	cg03161803	9.53333305910286e-05	Flt3L_FOM1
43642	cg03173502	0.00194302167807301	Flt3L_FOM1
43643	cg03181300	0.00176642784826262	Flt3L_FOM1
43644	cg03229061	-0.00185159651198749	Flt3L_FOM1
43645	cg03254818	-0.00370781928342702	Flt3L_FOM1
43646	cg03261948	-0.00121540930930362	Flt3L_FOM1
43647	cg03264133	0.00364420379843547	Flt3L_FOM1
43648	cg03312406	-0.00218807886388859	Flt3L_FOM1
43649	cg03317682	0.000346522368159267	Flt3L_FOM1
43650	cg03339321	0.00016582290674102	Flt3L_FOM1
43651	cg03349134	-0.000795460665639754	Flt3L_FOM1
43652	cg03354508	-0.00148153395161659	Flt3L_FOM1
43653	cg03411334	-4.77879967559378e-05	Flt3L_FOM1
43654	cg03432955	0.000186802633502866	Flt3L_FOM1
43655	cg03517284	0.00208569342050852	Flt3L_FOM1
43656	cg03543593	0.00137477069091965	Flt3L_FOM1
43657	cg03554196	0.00164532831523096	Flt3L_FOM1
43658	cg03562868	0.000165854939607305	Flt3L_FOM1
43659	cg03570263	-0.00116498503168523	Flt3L_FOM1
43660	cg03570577	0.0011337994416924	Flt3L_FOM1
43661	cg03583746	-0.000124541373795552	Flt3L_FOM1
43662	cg03597347	0.000321949133798249	Flt3L_FOM1
43663	cg03598801	-0.000591279267665958	Flt3L_FOM1
43664	cg03605610	0.000775425066804894	Flt3L_FOM1
43665	cg03636880	-0.00322706228140247	Flt3L_FOM1
43666	cg03657281	-0.00307298680180281	Flt3L_FOM1
43667	cg03669949	-0.00156257890161501	Flt3L_FOM1
43668	cg03682719	0.00208939761019647	Flt3L_FOM1
43669	cg03693925	7.80939915891006e-05	Flt3L_FOM1
43670	cg03702686	-0.00143007562558247	Flt3L_FOM1
43671	cg03717755	0.000384489224474058	Flt3L_FOM1
43672	cg03849834	0.000548830826584885	Flt3L_FOM1
43673	cg03854865	-0.000312720548864905	Flt3L_FOM1
43674	cg03862999	-0.000873859849634917	Flt3L_FOM1
43675	cg03876548	-0.00572440995029611	Flt3L_FOM1
43676	cg03926206	-0.000303398191435699	Flt3L_FOM1
43677	cg03932978	0.000390626065963447	Flt3L_FOM1
43678	cg03940243	-0.000455504632799406	Flt3L_FOM1
43679	cg03943025	0.00166351445623368	Flt3L_FOM1
43680	cg03969305	0.000163336843179682	Flt3L_FOM1
43681	cg04018738	0.000144870497383938	Flt3L_FOM1
43682	cg04026937	0.00227522339885655	Flt3L_FOM1
43683	cg04054303	-0.00249276099831687	Flt3L_FOM1
43684	cg04064963	-0.000629832767793787	Flt3L_FOM1
43685	cg04066190	0.000405534744062415	Flt3L_FOM1
43686	cg04132418	0.000806846565662116	Flt3L_FOM1
43687	cg04135377	-0.0016396162071416	Flt3L_FOM1
43688	cg04142955	0.00223111717352779	Flt3L_FOM1
43689	cg04165000	9.4913725008389e-05	Flt3L_FOM1
43690	cg04219001	0.00130897348510548	Flt3L_FOM1
43691	cg04228709	0.00052065908840333	Flt3L_FOM1
43692	cg04305673	-0.00104844766510691	Flt3L_FOM1
43693	cg04315646	0.000903920638771231	Flt3L_FOM1
43694	cg04322718	-0.000136432563110655	Flt3L_FOM1
43695	cg04325960	0.000880252165457144	Flt3L_FOM1
43696	cg04421392	0.000879997268584914	Flt3L_FOM1
43697	cg04434244	-0.00136892827973835	Flt3L_FOM1
43698	cg04438129	0.00012116863052006	Flt3L_FOM1
43699	cg04493778	0.00208200245336125	Flt3L_FOM1
43700	cg04502706	-0.000641598800899188	Flt3L_FOM1
43701	cg04520169	-0.00653947785520015	Flt3L_FOM1
43702	cg04533751	-0.00181139411302401	Flt3L_FOM1
43703	cg04540711	-0.000696066794549072	Flt3L_FOM1
43704	cg04567302	0.000989516294099967	Flt3L_FOM1
43705	cg04590841	0.0011333598635874	Flt3L_FOM1
43706	cg04608779	2.27276491471688e-05	Flt3L_FOM1
43707	cg04627110	-0.000271130779090328	Flt3L_FOM1
43708	cg04628742	-0.00139320561601833	Flt3L_FOM1
43709	cg04639931	-0.000249190143026618	Flt3L_FOM1
43710	cg04647494	-0.000102538186780231	Flt3L_FOM1
43711	cg04651621	0.00102401659853364	Flt3L_FOM1
43712	cg04694022	0.00018893955126176	Flt3L_FOM1
43713	cg04717373	0.000376501155205345	Flt3L_FOM1
43714	cg04736217	-0.00153372601612376	Flt3L_FOM1
43715	cg04749631	-0.00431428356417443	Flt3L_FOM1
43716	cg04753078	0.00120889430906518	Flt3L_FOM1
43717	cg04780491	0.000219510040452181	Flt3L_FOM1
43718	cg04804643	0.00147574732542412	Flt3L_FOM1
43719	cg04828105	0.00133477119652404	Flt3L_FOM1
43720	cg04870110	-0.000619461717501342	Flt3L_FOM1
43721	cg04872414	-0.00123207650749585	Flt3L_FOM1
43722	cg04941418	-0.000613778296854902	Flt3L_FOM1
43723	cg04967737	-0.00110879842650244	Flt3L_FOM1
43724	cg04970287	0.00145442066942806	Flt3L_FOM1
43725	cg05033185	0.000707844337985016	Flt3L_FOM1
43726	cg05081167	-0.00120292950993488	Flt3L_FOM1
43727	cg05100867	0.00026920110516788	Flt3L_FOM1
43728	cg05111645	0.00666846127051952	Flt3L_FOM1
43729	cg05123933	0.00383374428195295	Flt3L_FOM1
43730	cg05137103	-0.000308016774076883	Flt3L_FOM1
43731	cg05165071	-0.00184456727842672	Flt3L_FOM1
43732	cg05219445	-0.000203474026070955	Flt3L_FOM1
43733	cg05263760	0.000179143736379743	Flt3L_FOM1
43734	cg05276066	-0.00183808928510781	Flt3L_FOM1
43735	cg05280932	-0.00024503685475513	Flt3L_FOM1
43736	cg05282260	0.000106543329888942	Flt3L_FOM1
43737	cg05312353	0.000698653661202354	Flt3L_FOM1
43738	cg05370853	-0.00155269260673969	Flt3L_FOM1
43739	cg05381900	-0.000808826174476149	Flt3L_FOM1
43740	cg05419812	0.00174198125379978	Flt3L_FOM1
43741	cg05463307	-0.000787581429026469	Flt3L_FOM1
43742	cg05495478	-0.000716975453903891	Flt3L_FOM1
43743	cg05509820	-0.00327102667958563	Flt3L_FOM1
43744	cg05513455	0.000506999782612055	Flt3L_FOM1
43745	cg05556917	0.000293500539854542	Flt3L_FOM1
43746	cg05563515	4.95115444781078e-05	Flt3L_FOM1
43747	cg05573767	0.00198882407714366	Flt3L_FOM1
43748	cg05624930	-0.00242562628838659	Flt3L_FOM1
43749	cg05679108	-2.77583159211737e-06	Flt3L_FOM1
43750	cg05695995	0.000390742181074731	Flt3L_FOM1
43751	cg05764570	-0.00124822340359895	Flt3L_FOM1
43752	cg05784148	0.000475815981089349	Flt3L_FOM1
43753	cg05816193	-8.41994855890021e-05	Flt3L_FOM1
43754	cg05826295	0.000519740605121277	Flt3L_FOM1
43755	cg05846476	0.000506531365761199	Flt3L_FOM1
43756	cg05857999	-0.000350629650041025	Flt3L_FOM1
43757	cg05873359	0.000366552533350084	Flt3L_FOM1
43758	cg05927817	0.000980147034686554	Flt3L_FOM1
43759	cg05985988	-7.26095912326112e-05	Flt3L_FOM1
43760	cg06002203	0.00181909889915872	Flt3L_FOM1
43761	cg06003184	-0.0026663724985412	Flt3L_FOM1
43762	cg06008435	-0.000434324541827795	Flt3L_FOM1
43763	cg06030274	-0.00210342358607738	Flt3L_FOM1
43764	cg06031268	0.000141805898082827	Flt3L_FOM1
43765	cg06032337	-0.00100127735952008	Flt3L_FOM1
43766	cg06033949	0.00017263105106003	Flt3L_FOM1
43767	cg06064954	-0.000118179766232045	Flt3L_FOM1
43768	cg06087101	0.000884885400837063	Flt3L_FOM1
43769	cg06096446	0.00171678716337515	Flt3L_FOM1
43770	cg06104914	9.6594473571819e-05	Flt3L_FOM1
43771	cg06112171	-3.98776169642163e-05	Flt3L_FOM1
43772	cg06167524	-0.00133796366475334	Flt3L_FOM1
43773	cg06206057	-0.000337996025636729	Flt3L_FOM1
43774	cg06244947	-0.000643278222179627	Flt3L_FOM1
43775	cg06314883	0.000999948526394916	Flt3L_FOM1
43776	cg06330797	0.000848722336448676	Flt3L_FOM1
43777	cg06336590	-0.000132283092003983	Flt3L_FOM1
43778	cg06386482	-0.00643600427388362	Flt3L_FOM1
43779	cg06388363	-0.00186043508831649	Flt3L_FOM1
43780	cg06400745	-0.000425299970954858	Flt3L_FOM1
43781	cg06404832	0.000160967627227117	Flt3L_FOM1
43782	cg06422467	-9.12888397385577e-07	Flt3L_FOM1
43783	cg06426293	0.0012004033100483	Flt3L_FOM1
43784	cg06437840	-0.00393542257004552	Flt3L_FOM1
43785	cg06475902	-0.00282549078457432	Flt3L_FOM1
43786	cg06484169	0.000408775044487572	Flt3L_FOM1
43787	cg06503981	-0.00426453473523638	Flt3L_FOM1
43788	cg06532268	-0.000410544689428367	Flt3L_FOM1
43789	cg06612196	-0.00331560659479291	Flt3L_FOM1
43790	cg06624143	0.000129842767198703	Flt3L_FOM1
43791	cg06699489	0.00435728067652195	Flt3L_FOM1
43792	cg06708634	0.00238387200588582	Flt3L_FOM1
43793	cg06728252	0.000453364309099013	Flt3L_FOM1
43794	cg06753439	6.43005351203123e-05	Flt3L_FOM1
43795	cg06773563	-0.00036491375676368	Flt3L_FOM1
43796	cg06775001	0.000808481248723365	Flt3L_FOM1
43797	cg06792428	0.00619109510053773	Flt3L_FOM1
43798	cg06797068	-0.00300678499814531	Flt3L_FOM1
43799	cg06804823	-0.000313742252180416	Flt3L_FOM1
43800	cg06809298	0.0014377676188232	Flt3L_FOM1
43801	cg06864789	0.000752326643615522	Flt3L_FOM1
43802	cg06875863	0.000288243815161475	Flt3L_FOM1
43803	cg06882829	-0.000460966630237833	Flt3L_FOM1
43804	cg06937348	-0.000143044405232491	Flt3L_FOM1
43805	cg06952379	0.000235159730050732	Flt3L_FOM1
43806	cg07003900	0.00081297037774295	Flt3L_FOM1
43807	cg07014126	-7.36910503257737e-05	Flt3L_FOM1
43808	cg07015256	-0.000204273444661978	Flt3L_FOM1
43809	cg07017214	-0.00312032204103432	Flt3L_FOM1
43810	cg07076850	-0.00100680766774242	Flt3L_FOM1
43811	cg07088771	-0.000850611567202637	Flt3L_FOM1
43812	cg07143470	8.57197958922929e-05	Flt3L_FOM1
43813	cg07180897	0.00506265531909423	Flt3L_FOM1
43814	cg07232577	0.000338179755070935	Flt3L_FOM1
43815	cg07252363	-0.00123394319828086	Flt3L_FOM1
43816	cg07285237	0.00234477627573433	Flt3L_FOM1
43817	cg07333545	-0.000491843743041016	Flt3L_FOM1
43818	cg07343445	0.00120457969591836	Flt3L_FOM1
43819	cg07355745	-0.00401846307118875	Flt3L_FOM1
43820	cg07370845	0.000650207801718157	Flt3L_FOM1
43821	cg07382347	0.000480138897867377	Flt3L_FOM1
43822	cg07414199	-1.03994378350559e-05	Flt3L_FOM1
43823	cg07449105	0.000968553036022238	Flt3L_FOM1
43824	cg07455790	-0.00255240544380076	Flt3L_FOM1
43825	cg07472579	-0.000905396366771296	Flt3L_FOM1
43826	cg07480090	0.00160695202689147	Flt3L_FOM1
43827	cg07482223	0.00870939056649449	Flt3L_FOM1
43828	cg07516196	0.00179719603797876	Flt3L_FOM1
43829	cg07523442	-0.00027117105726521	Flt3L_FOM1
43830	cg07525313	0.00218405789697969	Flt3L_FOM1
43831	cg07532159	-0.00249547950327643	Flt3L_FOM1
43832	cg07534448	-0.000454997389044144	Flt3L_FOM1
43833	cg07564979	-0.00170915820524069	Flt3L_FOM1
43834	cg07571531	0.000329632050961231	Flt3L_FOM1
43835	cg07584093	-0.00100619793024783	Flt3L_FOM1
43836	cg07601386	0.00029151652468703	Flt3L_FOM1
43837	cg07604616	0.00159911326708137	Flt3L_FOM1
43838	cg07622533	0.000270404729222487	Flt3L_FOM1
43839	cg07650681	0.00152003834764548	Flt3L_FOM1
43840	cg07659053	-0.000834858412482274	Flt3L_FOM1
43841	cg07725064	-0.0002815165273477	Flt3L_FOM1
43842	cg07791065	-0.00216041256011288	Flt3L_FOM1
43843	cg07797367	-0.000217238384432642	Flt3L_FOM1
43844	cg07830855	-0.000719472087690444	Flt3L_FOM1
43845	cg07845011	0.000846961015865589	Flt3L_FOM1
43846	cg07845352	-0.00178814506668369	Flt3L_FOM1
43847	cg07889003	-0.00247113143587935	Flt3L_FOM1
43848	cg07913887	0.00238386909402232	Flt3L_FOM1
43849	cg07939445	-1.6004783748134e-06	Flt3L_FOM1
43850	cg08010331	-0.00225468789468223	Flt3L_FOM1
43851	cg08027810	2.00145283203847e-05	Flt3L_FOM1
43852	cg08071329	0.0006010048736335	Flt3L_FOM1
43853	cg08122386	0.000793708699136537	Flt3L_FOM1
43854	cg08124399	-8.1085163621858e-05	Flt3L_FOM1
43855	cg08145292	-0.00411217745723878	Flt3L_FOM1
43856	cg08198851	0.00933303258633549	Flt3L_FOM1
43857	cg08245665	0.000853634394317965	Flt3L_FOM1
43858	cg08248579	-0.00267887739366784	Flt3L_FOM1
43859	cg08265274	0.00199610332949466	Flt3L_FOM1
43860	cg08269402	0.000803111706470107	Flt3L_FOM1
43861	cg08273233	-2.19348876138285e-06	Flt3L_FOM1
43862	cg08386137	-0.000168524943966349	Flt3L_FOM1
43863	cg08412936	0.000846244006476896	Flt3L_FOM1
43864	cg08426066	-6.78621863318502e-05	Flt3L_FOM1
43865	cg08468741	0.000540889322335776	Flt3L_FOM1
43866	cg08500704	0.000588766675322334	Flt3L_FOM1
43867	cg08506353	-0.00121330205420346	Flt3L_FOM1
43868	cg08511651	0.00103592563305208	Flt3L_FOM1
43869	cg08550748	-0.00189155248932529	Flt3L_FOM1
43870	cg08560874	-5.79612701790422e-05	Flt3L_FOM1
43871	cg08594281	0.00363640680892757	Flt3L_FOM1
43872	cg08622666	0.000497894774629365	Flt3L_FOM1
43873	cg08658810	0.000579989159663052	Flt3L_FOM1
43874	cg08693832	0.00160613733554032	Flt3L_FOM1
43875	cg08698685	-4.16847968112656e-05	Flt3L_FOM1
43876	cg08753391	-0.000170602145347043	Flt3L_FOM1
43877	cg08794539	-0.000561038413276024	Flt3L_FOM1
43878	cg08815198	0.000551570940410552	Flt3L_FOM1
43879	cg08824384	-0.000599456233886161	Flt3L_FOM1
43880	cg08899667	0.0010014722523948	Flt3L_FOM1
43881	cg08929197	0.000430547687469824	Flt3L_FOM1
43882	cg08959645	-0.00178153023139942	Flt3L_FOM1
43883	cg08968107	0.000322875707141046	Flt3L_FOM1
43884	cg09002684	-0.00225772290929095	Flt3L_FOM1
43885	cg09041720	0.000267468826644536	Flt3L_FOM1
43886	cg09043403	-5.38480194827975e-05	Flt3L_FOM1
43887	cg09057517	0.000376966862976919	Flt3L_FOM1
43888	cg09059466	-0.00141418708868027	Flt3L_FOM1
43889	cg09076927	0.000747014669669461	Flt3L_FOM1
43890	cg09085041	-0.00223367997193499	Flt3L_FOM1
43891	cg09124453	-0.000567196714503887	Flt3L_FOM1
43892	cg09140531	0.00344849750723138	Flt3L_FOM1
43893	cg09187505	-0.00611687407779038	Flt3L_FOM1
43894	cg09230350	-0.000123125924790157	Flt3L_FOM1
43895	cg09233791	-0.000212791968569671	Flt3L_FOM1
43896	cg09234582	-0.00245325653211215	Flt3L_FOM1
43897	cg09247979	0.00978862796813628	Flt3L_FOM1
43898	cg09251292	-0.000119799839376618	Flt3L_FOM1
43899	cg09279736	0.00190353296659458	Flt3L_FOM1
43900	cg09285851	-0.00152600923988731	Flt3L_FOM1
43901	cg09289820	-0.0017970871752052	Flt3L_FOM1
43902	cg09296453	0.000794901062037328	Flt3L_FOM1
43903	cg09310966	-0.00102026057279713	Flt3L_FOM1
43904	cg09327778	0.000968329809851854	Flt3L_FOM1
43905	cg09382842	-0.000654146391242413	Flt3L_FOM1
43906	cg09392911	0.000256142556699481	Flt3L_FOM1
43907	cg09405334	0.00110790395763471	Flt3L_FOM1
43908	cg09428340	-0.00150654137572454	Flt3L_FOM1
43909	cg09460356	-0.000414077997959303	Flt3L_FOM1
43910	cg09510698	-0.00861567869528255	Flt3L_FOM1
43911	cg09535768	0.00562569395304535	Flt3L_FOM1
43912	cg09538825	-0.000561618027605485	Flt3L_FOM1
43913	cg09556042	-0.00246040859643127	Flt3L_FOM1
43914	cg09572125	-0.00113469193088658	Flt3L_FOM1
43915	cg09620705	0.0017652337576846	Flt3L_FOM1
43916	cg09703840	0.00120042932124274	Flt3L_FOM1
43917	cg09704382	-0.000403612907704612	Flt3L_FOM1
43918	cg09723088	0.000545314128241203	Flt3L_FOM1
43919	cg09749225	-0.00131644969353223	Flt3L_FOM1
43920	cg09757644	-0.000597901687441838	Flt3L_FOM1
43921	cg09788778	-0.000783036017141833	Flt3L_FOM1
43922	cg09806625	0.000525694078002638	Flt3L_FOM1
43923	cg09817162	-0.000214511988100232	Flt3L_FOM1
43924	cg09879382	-0.000190177363368203	Flt3L_FOM1
43925	cg09900440	-0.00378737012218696	Flt3L_FOM1
43926	cg09906752	-0.000320052903512657	Flt3L_FOM1
43927	cg09908764	-0.000253417664671968	Flt3L_FOM1
43928	cg09949906	-0.00357191749284405	Flt3L_FOM1
43929	cg09966635	0.000526608338337444	Flt3L_FOM1
43930	cg10018004	0.000168514935022915	Flt3L_FOM1
43931	cg10072237	-0.000321638153821981	Flt3L_FOM1
43932	cg10102384	-0.00047503802514387	Flt3L_FOM1
43933	cg10158679	-0.00279953057164899	Flt3L_FOM1
43934	cg10167891	0.0002382237072519	Flt3L_FOM1
43935	cg10172319	0.000218491717429554	Flt3L_FOM1
43936	cg10173649	0.000227477855838228	Flt3L_FOM1
43937	cg10180404	0.000515374564801342	Flt3L_FOM1
43938	cg10218472	-8.85963607746024e-05	Flt3L_FOM1
43939	cg10277864	0.00384586694258961	Flt3L_FOM1
43940	cg10296973	0.00253948985232188	Flt3L_FOM1
43941	cg10365886	0.00490310288611767	Flt3L_FOM1
43942	cg10381888	0.000632471999748238	Flt3L_FOM1
43943	cg10439246	0.000448011180070008	Flt3L_FOM1
43944	cg10452588	-0.00113602200987682	Flt3L_FOM1
43945	cg10464773	-0.000987458858155834	Flt3L_FOM1
43946	cg10471638	-0.00437347783019008	Flt3L_FOM1
43947	cg10477653	0.00140196403977816	Flt3L_FOM1
43948	cg10482512	-0.00166870458993903	Flt3L_FOM1
43949	cg10558740	5.43819065336953e-05	Flt3L_FOM1
43950	cg10563109	0.00024450376927458	Flt3L_FOM1
43951	cg10568066	0.00084287221236499	Flt3L_FOM1
43952	cg10582608	0.00114535170281104	Flt3L_FOM1
43953	cg10582827	0.00333999046454699	Flt3L_FOM1
43954	cg10600786	0.00119773389644607	Flt3L_FOM1
43955	cg10606698	-0.000206256503546916	Flt3L_FOM1
43956	cg10632894	0.000344110612008796	Flt3L_FOM1
43957	cg10645648	0.000754306447329713	Flt3L_FOM1
43958	cg10735454	0.00120675481661276	Flt3L_FOM1
43959	cg10739386	-0.000338835834849929	Flt3L_FOM1
43960	cg10768316	-0.000508159305559884	Flt3L_FOM1
43961	cg10795676	0.000323070842849872	Flt3L_FOM1
43962	cg10850215	-0.00136269819899376	Flt3L_FOM1
43963	cg10862848	0.000516657098829221	Flt3L_FOM1
43964	cg10863737	0.0017662035899941	Flt3L_FOM1
43965	cg10876863	0.000150539342823863	Flt3L_FOM1
43966	cg10890302	0.000527789783953951	Flt3L_FOM1
43967	cg10910512	-0.000505194150294544	Flt3L_FOM1
43968	cg10914467	0.00081360581852025	Flt3L_FOM1
43969	cg10923662	6.00366149932419e-05	Flt3L_FOM1
43970	cg10935498	-6.08704867223585e-05	Flt3L_FOM1
43971	cg10965508	-0.00140510461169722	Flt3L_FOM1
43972	cg10965581	0.00129301563427364	Flt3L_FOM1
43973	cg10974479	-0.000367326909521354	Flt3L_FOM1
43974	cg10975897	0.00156387980269596	Flt3L_FOM1
43975	cg11012965	0.00165176792735449	Flt3L_FOM1
43976	cg11036359	0.0044638249093577	Flt3L_FOM1
43977	cg11040238	-0.00312657892274894	Flt3L_FOM1
43978	cg11045746	0.00624512111777988	Flt3L_FOM1
43979	cg11074353	0.0022229394528274	Flt3L_FOM1
43980	cg11082635	0.00215210277536579	Flt3L_FOM1
43981	cg11092486	0.00172910550174443	Flt3L_FOM1
43982	cg11138837	-0.00223269073780015	Flt3L_FOM1
43983	cg11169463	0.00104310121503392	Flt3L_FOM1
43984	cg11181693	-0.000990278799837049	Flt3L_FOM1
43985	cg11201654	0.000650049316233182	Flt3L_FOM1
43986	cg11201869	-0.000130926243637076	Flt3L_FOM1
43987	cg11258132	0.00259759877169164	Flt3L_FOM1
43988	cg11307823	-0.00319464009822186	Flt3L_FOM1
43989	cg11342453	0.000793246314198642	Flt3L_FOM1
43990	cg11400162	-0.00595638431633606	Flt3L_FOM1
43991	cg11478024	0.00116812650631085	Flt3L_FOM1
43992	cg11516226	0.00127225667776961	Flt3L_FOM1
43993	cg11574174	-6.71359485568489e-05	Flt3L_FOM1
43994	cg11583907	-0.000728511781590702	Flt3L_FOM1
43995	cg11591535	-0.00100843094788007	Flt3L_FOM1
43996	cg11611580	0.00124582627398542	Flt3L_FOM1
43997	cg11639708	-4.94436405448265e-06	Flt3L_FOM1
43998	cg11645539	0.0039455299640923	Flt3L_FOM1
43999	cg11654562	0.00160300015566189	Flt3L_FOM1
44000	cg11697474	-0.000260580205281306	Flt3L_FOM1
44001	cg11708358	-0.00209120678205833	Flt3L_FOM1
44002	cg11738164	-0.000228922628452954	Flt3L_FOM1
44003	cg11744524	4.86868879787292e-05	Flt3L_FOM1
44004	cg11747594	-0.000882225280705174	Flt3L_FOM1
44005	cg11758647	-0.0117211694356971	Flt3L_FOM1
44006	cg11793977	-0.000358116373508817	Flt3L_FOM1
44007	cg11796455	-0.000659159193649747	Flt3L_FOM1
44008	cg11808100	0.00092755359901309	Flt3L_FOM1
44009	cg11867651	-0.00368040757104848	Flt3L_FOM1
44010	cg11881038	0.00362088864894603	Flt3L_FOM1
44011	cg11885201	0.00361274274935064	Flt3L_FOM1
44012	cg11888470	0.00232426253302181	Flt3L_FOM1
44013	cg11907477	-0.000370521440929807	Flt3L_FOM1
44014	cg11917734	-0.00334787052688511	Flt3L_FOM1
44015	cg11935738	-0.00085033983968597	Flt3L_FOM1
44016	cg11941920	0.00159263738922591	Flt3L_FOM1
44017	cg11952239	0.00104124987887903	Flt3L_FOM1
44018	cg11960243	0.00270918855205912	Flt3L_FOM1
44019	cg12002139	-0.00380079007101899	Flt3L_FOM1
44020	cg12008034	-0.000802631312652654	Flt3L_FOM1
44021	cg12026588	-0.000243042177906793	Flt3L_FOM1
44022	cg12045875	-0.00193463433866006	Flt3L_FOM1
44023	cg12078775	0.00202371274466637	Flt3L_FOM1
44024	cg12086028	-0.000422389528085302	Flt3L_FOM1
44025	cg12090880	0.00088201841358448	Flt3L_FOM1
44026	cg12169977	-0.00139598186049393	Flt3L_FOM1
44027	cg12182649	0.00039317989278075	Flt3L_FOM1
44028	cg12310025	0.00726253046093049	Flt3L_FOM1
44029	cg12350822	0.000426856252257295	Flt3L_FOM1
44030	cg12423733	0.00049234677719933	Flt3L_FOM1
44031	cg12463578	3.97631266031406e-05	Flt3L_FOM1
44032	cg12497786	-0.000656730607880605	Flt3L_FOM1
44033	cg12508392	-0.00098506449766375	Flt3L_FOM1
44034	cg12542670	-0.000183338975672086	Flt3L_FOM1
44035	cg12545949	-0.000477719721692286	Flt3L_FOM1
44036	cg12560772	-0.00134487244534222	Flt3L_FOM1
44037	cg12567635	-0.000131891675519545	Flt3L_FOM1
44038	cg12583553	-0.00179499905952278	Flt3L_FOM1
44039	cg12628075	-0.000140298592649301	Flt3L_FOM1
44040	cg12633154	0.00198532363568068	Flt3L_FOM1
44041	cg12671632	-0.000174232745472546	Flt3L_FOM1
44042	cg12695465	0.000502737340749492	Flt3L_FOM1
44043	cg12709009	0.000714475088749729	Flt3L_FOM1
44044	cg12758485	0.00127928551591818	Flt3L_FOM1
44045	cg12770425	-0.000484121233323082	Flt3L_FOM1
44046	cg12850075	-0.000204505169849638	Flt3L_FOM1
44047	cg12865025	0.000285695672743318	Flt3L_FOM1
44048	cg12893780	-0.00169417523376822	Flt3L_FOM1
44049	cg12923268	-0.000784774094818895	Flt3L_FOM1
44050	cg12936469	-0.000195835122135343	Flt3L_FOM1
44051	cg12960970	-0.00201764115890466	Flt3L_FOM1
44052	cg12999291	-0.00295439870029386	Flt3L_FOM1
44053	cg13009819	-0.00592778164976413	Flt3L_FOM1
44054	cg13060704	-0.00153563318214726	Flt3L_FOM1
44055	cg13064679	-0.000187963777334792	Flt3L_FOM1
44056	cg13076785	0.000935448624886489	Flt3L_FOM1
44057	cg13081526	0.00209507196860759	Flt3L_FOM1
44058	cg13122498	-0.000552758992439882	Flt3L_FOM1
44059	cg13185413	0.00136709785348786	Flt3L_FOM1
44060	cg13187827	0.000609994353515256	Flt3L_FOM1
44061	cg13220290	-0.000215868356720189	Flt3L_FOM1
44062	cg13221458	-0.00223517938486047	Flt3L_FOM1
44063	cg13266496	-0.00158318070112682	Flt3L_FOM1
44064	cg13285319	0.00128689941800163	Flt3L_FOM1
44065	cg13301590	-0.000593699547095514	Flt3L_FOM1
44066	cg13349035	-0.00412416673364987	Flt3L_FOM1
44067	cg13351061	-6.31462385605497e-05	Flt3L_FOM1
44068	cg13401893	0.0019010585565379	Flt3L_FOM1
44069	cg13446859	-0.00186851399392048	Flt3L_FOM1
44070	cg13475248	-0.000193294352456087	Flt3L_FOM1
44071	cg13516209	-0.000947434164342929	Flt3L_FOM1
44072	cg13529437	6.40660406299913e-05	Flt3L_FOM1
44073	cg13533069	-0.00129229963105941	Flt3L_FOM1
44074	cg13541527	-2.49948298479487e-05	Flt3L_FOM1
44075	cg13541970	0.000271635073518547	Flt3L_FOM1
44076	cg13544743	0.000522041630628967	Flt3L_FOM1
44077	cg13565129	0.00253157360502088	Flt3L_FOM1
44078	cg13581859	-0.00288608652347637	Flt3L_FOM1
44079	cg13582692	3.11804911310765e-05	Flt3L_FOM1
44080	cg13628888	-0.000277194900297136	Flt3L_FOM1
44081	cg13650965	0.000703509914912546	Flt3L_FOM1
44082	cg13736514	-0.00122796444615991	Flt3L_FOM1
44083	cg13770417	-0.000659833558293661	Flt3L_FOM1
44084	cg13782301	0.000613572722987647	Flt3L_FOM1
44085	cg13836098	0.000302125294471293	Flt3L_FOM1
44086	cg13871708	0.000757766144910366	Flt3L_FOM1
44087	cg13885788	0.0033200803763622	Flt3L_FOM1
44088	cg13912224	-0.00351380290714282	Flt3L_FOM1
44089	cg13933122	0.00114692839583793	Flt3L_FOM1
44090	cg13938098	-0.00160959244178885	Flt3L_FOM1
44091	cg13962347	0.00161003718621862	Flt3L_FOM1
44092	cg13977427	0.000975844419898391	Flt3L_FOM1
44093	cg14018363	0.000392647675159476	Flt3L_FOM1
44094	cg14041603	-0.000416663240695311	Flt3L_FOM1
44095	cg14079463	4.46714762885856e-05	Flt3L_FOM1
44096	cg14122723	-0.000395949273691	Flt3L_FOM1
44097	cg14161269	-0.000524248051336487	Flt3L_FOM1
44098	cg14183206	6.98500606472307e-05	Flt3L_FOM1
44099	cg14186846	-0.0020118579083724	Flt3L_FOM1
44100	cg14188106	0.00141722917241039	Flt3L_FOM1
44101	cg14254433	-0.000944462747940807	Flt3L_FOM1
44102	cg14255617	-0.00228967475052341	Flt3L_FOM1
44103	cg14258501	0.000142512250031923	Flt3L_FOM1
44104	cg14261401	-0.00176947590704301	Flt3L_FOM1
44105	cg14275511	-0.00145086248395697	Flt3L_FOM1
44106	cg14296767	-0.000608337722392615	Flt3L_FOM1
44107	cg14302130	-8.49225315959573e-05	Flt3L_FOM1
44108	cg14309283	0.000241242252880981	Flt3L_FOM1
44109	cg14366007	0.00623485257964033	Flt3L_FOM1
44110	cg14375890	0.000584413005118362	Flt3L_FOM1
44111	cg14393693	-0.00141242659204545	Flt3L_FOM1
44112	cg14419141	0.00329571228275993	Flt3L_FOM1
44113	cg14422240	0.00181130443994092	Flt3L_FOM1
44114	cg14427382	0.000671976439239615	Flt3L_FOM1
44115	cg14494781	0.00487852226761317	Flt3L_FOM1
44116	cg14546115	-0.000105078545583719	Flt3L_FOM1
44117	cg14578879	0.000366258533805801	Flt3L_FOM1
44118	cg14585513	-0.000548251190397422	Flt3L_FOM1
44119	cg14608074	-0.000555974205993001	Flt3L_FOM1
44120	cg14614539	-0.00411803162584828	Flt3L_FOM1
44121	cg14623715	-0.000994570382792784	Flt3L_FOM1
44122	cg14644387	0.000732201392762606	Flt3L_FOM1
44123	cg14654363	0.00107759156655397	Flt3L_FOM1
44124	cg14689715	-0.000607711125719611	Flt3L_FOM1
44125	cg14788688	-0.0054642630130378	Flt3L_FOM1
44126	cg14801546	-0.00230565577597714	Flt3L_FOM1
44127	cg14801692	-0.000205540571394707	Flt3L_FOM1
44128	cg14811319	0.00236274092761632	Flt3L_FOM1
44129	cg14815878	0.00208290703058507	Flt3L_FOM1
44130	cg14930690	-0.0001765179844293	Flt3L_FOM1
44131	cg14931669	-0.000399207654451443	Flt3L_FOM1
44132	cg14935711	-0.000568718453207371	Flt3L_FOM1
44133	cg14940260	0.00768690209509825	Flt3L_FOM1
44134	cg14989959	0.000306962767221017	Flt3L_FOM1
44135	cg15008085	-0.000403923163800573	Flt3L_FOM1
44136	cg15019001	-0.00206675141901089	Flt3L_FOM1
44137	cg15027633	-0.0038523928138848	Flt3L_FOM1
44138	cg15031299	0.000103697736037015	Flt3L_FOM1
44139	cg15031384	-0.0064323313698464	Flt3L_FOM1
44140	cg15033140	-3.31473005187173e-05	Flt3L_FOM1
44141	cg15070894	-0.00418594906001619	Flt3L_FOM1
44142	cg15076318	-0.000923082325342157	Flt3L_FOM1
44143	cg15081825	-0.0040582571008479	Flt3L_FOM1
44144	cg15094605	-0.000977259479009167	Flt3L_FOM1
44145	cg15101008	0.000441549391479071	Flt3L_FOM1
44146	cg15118447	0.00173773707616717	Flt3L_FOM1
44147	cg15148691	0.00282266456426817	Flt3L_FOM1
44148	cg15167547	0.00358336072599398	Flt3L_FOM1
44149	cg15172007	0.000142340526481751	Flt3L_FOM1
44150	cg15172529	0.00410428162487993	Flt3L_FOM1
44151	cg15203214	-0.00345697590006606	Flt3L_FOM1
44152	cg15214379	-0.00231885167468006	Flt3L_FOM1
44153	cg15225267	0.000114237712368895	Flt3L_FOM1
44154	cg15265085	0.00030746532454348	Flt3L_FOM1
44155	cg15274294	0.00170719624651165	Flt3L_FOM1
44156	cg15279541	-0.00843375905494942	Flt3L_FOM1
44157	cg15365500	0.0206146005831275	Flt3L_FOM1
44158	cg15407162	-0.000865153710792152	Flt3L_FOM1
44159	cg15411272	0.00216976349665563	Flt3L_FOM1
44160	cg15411840	-0.00323012940402969	Flt3L_FOM1
44161	cg15414745	-0.00103609563885146	Flt3L_FOM1
44162	cg15442434	0.000748622622190645	Flt3L_FOM1
44163	cg15445958	-0.00225112255396531	Flt3L_FOM1
44164	cg15484808	-0.00246777243913015	Flt3L_FOM1
44165	cg15498451	0.00172590576077356	Flt3L_FOM1
44166	cg15572656	-0.0016890396410939	Flt3L_FOM1
44167	cg15602423	0.00319603411684847	Flt3L_FOM1
44168	cg15626350	0.000522951027462204	Flt3L_FOM1
44169	cg15642307	-0.000277642165284217	Flt3L_FOM1
44170	cg15659132	-0.00185108693637859	Flt3L_FOM1
44171	cg15676707	-0.00242959425014724	Flt3L_FOM1
44172	cg15677364	-0.00030076332852306	Flt3L_FOM1
44173	cg15691649	0.000198493668153503	Flt3L_FOM1
44174	cg15725440	0.000173741650459635	Flt3L_FOM1
44175	cg15744333	-0.000323301401334242	Flt3L_FOM1
44176	cg15755475	0.000809492380269315	Flt3L_FOM1
44177	cg15756928	-6.36836698440063e-05	Flt3L_FOM1
44178	cg15804973	-0.000480417709311538	Flt3L_FOM1
44179	cg15820961	0.00312225126292917	Flt3L_FOM1
44180	cg15829535	-0.000863242326860637	Flt3L_FOM1
44181	cg15831664	-0.000231809512967142	Flt3L_FOM1
44182	cg15848685	-0.00481422450937974	Flt3L_FOM1
44183	cg15858970	-0.00142948906844885	Flt3L_FOM1
44184	cg15892521	0.000397196290210466	Flt3L_FOM1
44185	cg15925365	-0.00127659375836158	Flt3L_FOM1
44186	cg15948059	0.000460165181590873	Flt3L_FOM1
44187	cg15951466	-0.000275320835704143	Flt3L_FOM1
44188	cg15959529	-0.00119547048839607	Flt3L_FOM1
44189	cg15969227	-0.00108093141587684	Flt3L_FOM1
44190	cg15973594	-0.000823995136363984	Flt3L_FOM1
44191	cg15991478	-0.000494151755093188	Flt3L_FOM1
44192	cg16004593	-0.000658436059238721	Flt3L_FOM1
44193	cg16056941	-0.00025200796527259	Flt3L_FOM1
44194	cg16075940	-0.00117752789688127	Flt3L_FOM1
44195	cg16096172	-0.00274089374236431	Flt3L_FOM1
44196	cg16143502	-0.000663001819201024	Flt3L_FOM1
44197	cg16171137	0.00103688453267794	Flt3L_FOM1
44198	cg16241932	-0.00501028700435734	Flt3L_FOM1
44199	cg16255804	0.000579032501019444	Flt3L_FOM1
44200	cg16320888	-0.00600319813867886	Flt3L_FOM1
44201	cg16345566	0.00425602921350027	Flt3L_FOM1
44202	cg16421157	-0.000382631401837282	Flt3L_FOM1
44203	cg16427109	2.33145647628645e-05	Flt3L_FOM1
44204	cg16455339	-0.000935563291725933	Flt3L_FOM1
44205	cg16471877	-0.00370022909000212	Flt3L_FOM1
44206	cg16479102	-0.00260881211136124	Flt3L_FOM1
44207	cg16494625	-0.000467461184302609	Flt3L_FOM1
44208	cg16535080	0.000109059876328404	Flt3L_FOM1
44209	cg16556078	-9.83476063383499e-05	Flt3L_FOM1
44210	cg16567330	-0.00221005366321394	Flt3L_FOM1
44211	cg16580391	0.001101149547925	Flt3L_FOM1
44212	cg16606731	-0.00134132275424333	Flt3L_FOM1
44213	cg16608443	0.00205606472248957	Flt3L_FOM1
44214	cg16613240	-0.000752936417131943	Flt3L_FOM1
44215	cg16615900	-0.000496312266924309	Flt3L_FOM1
44216	cg16622651	-0.000588110714874764	Flt3L_FOM1
44217	cg16634404	0.00141136946399777	Flt3L_FOM1
44218	cg16640450	0.000167982187479778	Flt3L_FOM1
44219	cg16671069	0.000566724299116816	Flt3L_FOM1
44220	cg16672203	-0.000976756417135009	Flt3L_FOM1
44221	cg16682276	4.89005839322413e-05	Flt3L_FOM1
44222	cg16719194	3.2135935060165e-05	Flt3L_FOM1
44223	cg16773067	-0.000763517551561468	Flt3L_FOM1
44224	cg16805094	0.00277841192037979	Flt3L_FOM1
44225	cg16891968	0.000812711709209909	Flt3L_FOM1
44226	cg16906346	0.00396816092958745	Flt3L_FOM1
44227	cg16914035	-0.000625089889224648	Flt3L_FOM1
44228	cg16958594	-0.00343987288241988	Flt3L_FOM1
44229	cg16961492	-0.000460124804775492	Flt3L_FOM1
44230	cg17009574	-0.00437991324065458	Flt3L_FOM1
44231	cg17017591	-2.18985451129999e-05	Flt3L_FOM1
44232	cg17018201	0.00581855672816893	Flt3L_FOM1
44233	cg17028067	0.000230465369354228	Flt3L_FOM1
44234	cg17098387	0.000480777515260592	Flt3L_FOM1
44235	cg17102747	-0.00551840040806816	Flt3L_FOM1
44236	cg17117243	-0.00165590302666041	Flt3L_FOM1
44237	cg17152524	0.00117566542166942	Flt3L_FOM1
44238	cg17155018	0.000267744426957145	Flt3L_FOM1
44239	cg17173369	-0.000437506087651632	Flt3L_FOM1
44240	cg17188169	-0.00282333897107448	Flt3L_FOM1
44241	cg17294865	0.00287633511855523	Flt3L_FOM1
44242	cg17301053	-2.8088442296043e-05	Flt3L_FOM1
44243	cg17316649	-0.00111635524313285	Flt3L_FOM1
44244	cg17360552	0.00341675167099363	Flt3L_FOM1
44245	cg17369196	0.00020527479327696	Flt3L_FOM1
44246	cg17394530	-0.00116427456205141	Flt3L_FOM1
44247	cg17426568	-0.00328488532607064	Flt3L_FOM1
44248	cg17475271	0.000350098507598697	Flt3L_FOM1
44249	cg17501210	6.98213572612151e-05	Flt3L_FOM1
44250	cg17512539	0.00114175071391696	Flt3L_FOM1
44251	cg17515970	-8.90508370834344e-05	Flt3L_FOM1
44252	cg17526952	-0.000319639699164383	Flt3L_FOM1
44253	cg17528557	0.000133308055899602	Flt3L_FOM1
44254	cg17529386	-0.00190236313721957	Flt3L_FOM1
44255	cg17537347	-0.00122116207136026	Flt3L_FOM1
44256	cg17544762	5.937148098783e-05	Flt3L_FOM1
44257	cg17550997	0.00111280397192372	Flt3L_FOM1
44258	cg17555940	1.60588152081366e-05	Flt3L_FOM1
44259	cg17587456	-0.00395730495144955	Flt3L_FOM1
44260	cg17588455	-0.000528032123231752	Flt3L_FOM1
44261	cg17633074	-3.72026367741076e-05	Flt3L_FOM1
44262	cg17670496	-0.000421478086733347	Flt3L_FOM1
44263	cg17674042	-0.0028973548715283	Flt3L_FOM1
44264	cg17706411	-0.00158169804848721	Flt3L_FOM1
44265	cg17749946	-0.000386335491048733	Flt3L_FOM1
44266	cg17762073	-0.00217842771377793	Flt3L_FOM1
44267	cg17763566	-0.00581734407612685	Flt3L_FOM1
44268	cg17833071	0.00206300097888601	Flt3L_FOM1
44269	cg17842822	0.000442322147129159	Flt3L_FOM1
44270	cg17929152	0.00039758888049468	Flt3L_FOM1
44271	cg17949147	0.000246821652498176	Flt3L_FOM1
44272	cg18000306	-0.000365494596769026	Flt3L_FOM1
44273	cg18060330	0.00253872515456877	Flt3L_FOM1
44274	cg18080509	0.00032004669115701	Flt3L_FOM1
44275	cg18093864	0.00280341762516374	Flt3L_FOM1
44276	cg18097763	0.000226674103323231	Flt3L_FOM1
44277	cg18120979	-0.00279076252642934	Flt3L_FOM1
44278	cg18132363	-0.000307914829799696	Flt3L_FOM1
44279	cg18182981	-0.00149488328824478	Flt3L_FOM1
44280	cg18188328	0.000831273795633052	Flt3L_FOM1
44281	cg18258564	-0.00073464829303518	Flt3L_FOM1
44282	cg18275732	-0.00087339360329659	Flt3L_FOM1
44283	cg18280909	0.00512912755617874	Flt3L_FOM1
44284	cg18340416	-0.00050402347013235	Flt3L_FOM1
44285	cg18357371	-0.000844218004548081	Flt3L_FOM1
44286	cg18417408	0.000946263822581611	Flt3L_FOM1
44287	cg18419271	0.000344808678678143	Flt3L_FOM1
44288	cg18419358	-0.00190560436568619	Flt3L_FOM1
44289	cg18433519	-0.00165101660138409	Flt3L_FOM1
44290	cg18434348	0.00185407361199947	Flt3L_FOM1
44291	cg18477569	0.00228467040018606	Flt3L_FOM1
44292	cg18499941	0.000491357055130645	Flt3L_FOM1
44293	cg18505691	0.00152063640404916	Flt3L_FOM1
44294	cg18511546	-0.000749725740555836	Flt3L_FOM1
44295	cg18571497	0.000644372832970028	Flt3L_FOM1
44296	cg18584440	-0.000933534841839444	Flt3L_FOM1
44297	cg18625538	-0.00117830450109881	Flt3L_FOM1
44298	cg18652346	0.000409274810811295	Flt3L_FOM1
44299	cg18709166	-0.000817758941923951	Flt3L_FOM1
44300	cg18786623	-0.00501055695464772	Flt3L_FOM1
44301	cg18843326	-1.33093174933348e-05	Flt3L_FOM1
44302	cg18845950	0.00190995836924306	Flt3L_FOM1
44303	cg18867708	-0.000944074656960002	Flt3L_FOM1
44304	cg18888137	-0.000242177249945025	Flt3L_FOM1
44305	cg18952546	-0.000166882132187516	Flt3L_FOM1
44306	cg18954479	0.000419320323178993	Flt3L_FOM1
44307	cg19032326	-0.00209625621623329	Flt3L_FOM1
44308	cg19039673	0.00014727957935707	Flt3L_FOM1
44309	cg19053046	-0.00294828191687245	Flt3L_FOM1
44310	cg19059495	9.57449789129183e-05	Flt3L_FOM1
44311	cg19089141	-0.00292019949843208	Flt3L_FOM1
44312	cg19107793	-0.000541148199191431	Flt3L_FOM1
44313	cg19108771	0.00131704047258611	Flt3L_FOM1
44314	cg19119071	-0.00490086198779477	Flt3L_FOM1
44315	cg19120717	0.0010458903847688	Flt3L_FOM1
44316	cg19127747	-6.2143974129921e-05	Flt3L_FOM1
44317	cg19178509	-0.0101244848921942	Flt3L_FOM1
44318	cg19182633	0.000981080836084165	Flt3L_FOM1
44319	cg19196401	-0.00575115055489236	Flt3L_FOM1
44320	cg19236328	0.000440253598917643	Flt3L_FOM1
44321	cg19268652	0.000436611218286607	Flt3L_FOM1
44322	cg19282952	-0.000623530987142437	Flt3L_FOM1
44323	cg19287610	-0.000605557356172701	Flt3L_FOM1
44324	cg19300401	0.00452147018072492	Flt3L_FOM1
44325	cg19301366	0.00132008517436489	Flt3L_FOM1
44326	cg19318364	0.000264030504933217	Flt3L_FOM1
44327	cg19325793	-0.00161984034710305	Flt3L_FOM1
44328	cg19341652	0.000672603156284595	Flt3L_FOM1
44329	cg19383211	0.000196002021328053	Flt3L_FOM1
44330	cg19409163	-0.00130300552242412	Flt3L_FOM1
44331	cg19455396	-0.000442111327059337	Flt3L_FOM1
44332	cg19475903	0.00631595119444329	Flt3L_FOM1
44333	cg19577206	-0.000866263910637099	Flt3L_FOM1
44334	cg19577958	-0.00542051254071227	Flt3L_FOM1
44335	cg19585676	0.0027037284826767	Flt3L_FOM1
44336	cg19600472	-0.00272882890718771	Flt3L_FOM1
44337	cg19643109	0.00211696404858401	Flt3L_FOM1
44338	cg19681793	-0.000994364713064447	Flt3L_FOM1
44339	cg19689330	0.000710690131339991	Flt3L_FOM1
44340	cg19708055	-0.00304013926483504	Flt3L_FOM1
44341	cg19811863	0.000477001160533323	Flt3L_FOM1
44342	cg19814159	-0.000668407826882109	Flt3L_FOM1
44343	cg19869037	-0.00107135671490189	Flt3L_FOM1
44344	cg19918208	-0.000478237266459559	Flt3L_FOM1
44345	cg19938535	-0.00355770300708661	Flt3L_FOM1
44346	cg19990651	-0.00284311314688087	Flt3L_FOM1
44347	cg20073472	0.00330453069726789	Flt3L_FOM1
44348	cg20116979	-1.98043033758224e-05	Flt3L_FOM1
44349	cg20121927	-5.99907397862651e-05	Flt3L_FOM1
44350	cg20133046	0.00443221444930728	Flt3L_FOM1
44351	cg20162076	5.79339423346805e-05	Flt3L_FOM1
44352	cg20223237	-0.00390380122641506	Flt3L_FOM1
44353	cg20332088	-0.00277261161756741	Flt3L_FOM1
44354	cg20353001	0.00151369980772784	Flt3L_FOM1
44355	cg20365719	-0.000215374701131903	Flt3L_FOM1
44356	cg20480259	-0.000437581825418039	Flt3L_FOM1
44357	cg20486651	0.00279939252960477	Flt3L_FOM1
44358	cg20510988	-0.000421117344850982	Flt3L_FOM1
44359	cg20554557	-0.00477945331336489	Flt3L_FOM1
44360	cg20586750	0.00184519325075915	Flt3L_FOM1
44361	cg20596647	-0.00140361434112716	Flt3L_FOM1
44362	cg20635821	-0.0014530645796804	Flt3L_FOM1
44363	cg20640261	-0.00423622617129079	Flt3L_FOM1
44364	cg20646500	0.000486110864682069	Flt3L_FOM1
44365	cg20649689	0.000145336551487276	Flt3L_FOM1
44366	cg20661257	0.00067593582665909	Flt3L_FOM1
44367	cg20757073	-1.44159064139523e-05	Flt3L_FOM1
44368	cg20765522	6.98578309744834e-05	Flt3L_FOM1
44369	cg20770572	-0.00178697320210718	Flt3L_FOM1
44370	cg20772037	-9.52176291102132e-05	Flt3L_FOM1
44371	cg20778199	-0.000501664893213053	Flt3L_FOM1
44372	cg20806676	-6.13175071399702e-05	Flt3L_FOM1
44373	cg20821042	-0.000208624674329366	Flt3L_FOM1
44374	cg20851828	0.000231727397493772	Flt3L_FOM1
44375	cg20856330	0.000723668650013607	Flt3L_FOM1
44376	cg20862097	-0.000785808218030311	Flt3L_FOM1
44377	cg20867963	-0.000644895516103889	Flt3L_FOM1
44378	cg20906291	1.16662782144486e-06	Flt3L_FOM1
44379	cg20938346	0.000398517016644089	Flt3L_FOM1
44380	cg20945531	-0.000342598213829554	Flt3L_FOM1
44381	cg20949502	0.000768436490032104	Flt3L_FOM1
44382	cg20961245	-0.00447967088944084	Flt3L_FOM1
44383	cg20968290	0.00159809768853341	Flt3L_FOM1
44384	cg20981163	8.9470709736304e-05	Flt3L_FOM1
44385	cg20998791	-7.05513486579223e-05	Flt3L_FOM1
44386	cg20999347	0.000988298725777749	Flt3L_FOM1
44387	cg21036007	-0.00477347020749682	Flt3L_FOM1
44388	cg21053741	-0.000464374787625453	Flt3L_FOM1
44389	cg21064505	-0.000658955872185366	Flt3L_FOM1
44390	cg21105955	-0.000403426940209943	Flt3L_FOM1
44391	cg21115558	-0.000100114360845961	Flt3L_FOM1
44392	cg21127999	0.000663894475781563	Flt3L_FOM1
44393	cg21134859	-0.0147927651347085	Flt3L_FOM1
44394	cg21147708	0.000885730367916237	Flt3L_FOM1
44395	cg21177257	0.00337695616216327	Flt3L_FOM1
44396	cg21177626	-0.00104832888544253	Flt3L_FOM1
44397	cg21234342	-0.00266188588294423	Flt3L_FOM1
44398	cg21242009	0.00198827757764293	Flt3L_FOM1
44399	cg21255356	-0.000140551424904217	Flt3L_FOM1
44400	cg21277452	-0.00163538595733519	Flt3L_FOM1
44401	cg21280719	0.00345433541621891	Flt3L_FOM1
44402	cg21282907	-0.00126941232789988	Flt3L_FOM1
44403	cg21351392	-0.0028287262058418	Flt3L_FOM1
44404	cg21401376	0.000951888432532246	Flt3L_FOM1
44405	cg21438527	-0.0017026511262416	Flt3L_FOM1
44406	cg21457401	-0.00062201099976342	Flt3L_FOM1
44407	cg21499078	-0.00135351914448146	Flt3L_FOM1
44408	cg21526238	-0.0102575728377326	Flt3L_FOM1
44409	cg21543081	0.00066945754059962	Flt3L_FOM1
44410	cg21543918	0.000428198201967975	Flt3L_FOM1
44411	cg21645089	-0.00114042099998463	Flt3L_FOM1
44412	cg21655448	-0.000831379210262876	Flt3L_FOM1
44413	cg21668832	0.0022807223454935	Flt3L_FOM1
44414	cg21690760	-0.000496137638986793	Flt3L_FOM1
44415	cg21696374	0.00525045539466107	Flt3L_FOM1
44416	cg21715903	0.000660003364886572	Flt3L_FOM1
44417	cg21720265	-0.00184557045644253	Flt3L_FOM1
44418	cg21722170	-0.00129810439514438	Flt3L_FOM1
44419	cg21723245	0.000298302286321115	Flt3L_FOM1
44420	cg21748751	-0.00139383375744473	Flt3L_FOM1
44421	cg21749424	0.000446032761606229	Flt3L_FOM1
44422	cg21754837	0.000570837672919618	Flt3L_FOM1
44423	cg21796170	-0.000658811796108515	Flt3L_FOM1
44424	cg21870640	9.60837555714248e-05	Flt3L_FOM1
44425	cg21872288	0.0019129974596253	Flt3L_FOM1
44426	cg21896454	0.00234036247203752	Flt3L_FOM1
44427	cg21903646	6.97087006446541e-05	Flt3L_FOM1
44428	cg21911007	0.000192073954217702	Flt3L_FOM1
44429	cg21987077	-0.00194994616473889	Flt3L_FOM1
44430	cg22012577	-0.00162504616290111	Flt3L_FOM1
44431	cg22013019	-0.000305604000054492	Flt3L_FOM1
44432	cg22017132	0.000609062418219587	Flt3L_FOM1
44433	cg22025232	0.00334227486369928	Flt3L_FOM1
44434	cg22037249	-0.00146566431686531	Flt3L_FOM1
44435	cg22141696	-4.2672327076623e-05	Flt3L_FOM1
44436	cg22144900	0.00555988611397173	Flt3L_FOM1
44437	cg22198853	0.000284194828973543	Flt3L_FOM1
44438	cg22237300	-0.00567524153628116	Flt3L_FOM1
44439	cg22274273	0.0060642094052894	Flt3L_FOM1
44440	cg22291762	-0.000942669402391725	Flt3L_FOM1
44441	cg22311007	-0.000119618140705457	Flt3L_FOM1
44442	cg22311403	-0.000115962438727788	Flt3L_FOM1
44443	cg22315844	-0.000544616550021603	Flt3L_FOM1
44444	cg22375320	0.00186515334929	Flt3L_FOM1
44445	cg22378065	0.000316969896039636	Flt3L_FOM1
44446	cg22387528	-0.000517916001713811	Flt3L_FOM1
44447	cg22453826	0.00116355349189738	Flt3L_FOM1
44448	cg22478258	-0.00017707218387479	Flt3L_FOM1
44449	cg22486834	-0.00140127488383014	Flt3L_FOM1
44450	cg22668218	-0.00144901631002303	Flt3L_FOM1
44451	cg22670819	-0.000610743259077762	Flt3L_FOM1
44452	cg22676075	0.0177377529036921	Flt3L_FOM1
44453	cg22702351	0.00138899454970824	Flt3L_FOM1
44454	cg22707857	-0.00182747758086731	Flt3L_FOM1
44455	cg22708150	0.000924501038434812	Flt3L_FOM1
44456	cg22772440	-0.00100915704087141	Flt3L_FOM1
44457	cg22849665	0.00119010414482149	Flt3L_FOM1
44458	cg22853813	0.000867418551165915	Flt3L_FOM1
44459	cg22862357	-0.00383677247989377	Flt3L_FOM1
44460	cg22866681	0.000306489923392801	Flt3L_FOM1
44461	cg22967008	0.000849234875280085	Flt3L_FOM1
44462	cg22984282	-0.0014115864863757	Flt3L_FOM1
44463	cg23013864	-0.00102549702081621	Flt3L_FOM1
44464	cg23026228	-0.000457399081163604	Flt3L_FOM1
44465	cg23054456	-0.000255956727775218	Flt3L_FOM1
44466	cg23120936	-0.000967188151110451	Flt3L_FOM1
44467	cg23214071	0.00396735541694729	Flt3L_FOM1
44468	cg23237314	-0.00483577955751146	Flt3L_FOM1
44469	cg23238119	0.000513464989146681	Flt3L_FOM1
44470	cg23244761	-2.43598098833337e-05	Flt3L_FOM1
44471	cg23250574	0.00115941567806084	Flt3L_FOM1
44472	cg23287992	9.01247406477338e-06	Flt3L_FOM1
44473	cg23346801	-0.00202788540139828	Flt3L_FOM1
44474	cg23414861	-0.00165728182550731	Flt3L_FOM1
44475	cg23534802	-0.000393762513955602	Flt3L_FOM1
44476	cg23563733	-0.000456554368819421	Flt3L_FOM1
44477	cg23584176	0.00253805286116332	Flt3L_FOM1
44478	cg23588029	-7.64843102322775e-05	Flt3L_FOM1
44479	cg23656083	0.00395231005521349	Flt3L_FOM1
44480	cg23681866	0.00311879651475882	Flt3L_FOM1
44481	cg23687434	-0.00119911775870123	Flt3L_FOM1
44482	cg23709535	-0.000852296039519964	Flt3L_FOM1
44483	cg23726566	0.000222367274583645	Flt3L_FOM1
44484	cg23730649	-0.000387383130791	Flt3L_FOM1
44485	cg23778978	0.00380070963154647	Flt3L_FOM1
44486	cg23785275	-0.000241190369485737	Flt3L_FOM1
44487	cg23873996	0.00113110769874396	Flt3L_FOM1
44488	cg23878264	0.000529330743896252	Flt3L_FOM1
44489	cg23892028	-0.0127961956453512	Flt3L_FOM1
44490	cg23912266	-3.02926711564811e-05	Flt3L_FOM1
44491	cg23974730	-0.0127175617904367	Flt3L_FOM1
44492	cg24028809	-0.0012859350283159	Flt3L_FOM1
44493	cg24071943	-0.00129312952845599	Flt3L_FOM1
44494	cg24072093	0.0027588402143338	Flt3L_FOM1
44495	cg24080129	-0.00527783284666259	Flt3L_FOM1
44496	cg24100293	-0.00385333257097395	Flt3L_FOM1
44497	cg24114014	6.72074758089733e-05	Flt3L_FOM1
44498	cg24131442	0.00134654548562795	Flt3L_FOM1
44499	cg24138650	0.00133889712651789	Flt3L_FOM1
44500	cg24143305	-3.73067400642539e-05	Flt3L_FOM1
44501	cg24158878	0.000608658727594954	Flt3L_FOM1
44502	cg24207161	-0.00109598300911897	Flt3L_FOM1
44503	cg24246628	5.06818109815032e-05	Flt3L_FOM1
44504	cg24266485	0.00313565913663899	Flt3L_FOM1
44505	cg24360137	-0.000960375807155556	Flt3L_FOM1
44506	cg24389034	-0.000362647046948975	Flt3L_FOM1
44507	cg24389386	0.00145565857779275	Flt3L_FOM1
44508	cg24391982	0.00136825358900004	Flt3L_FOM1
44509	cg24392672	-0.00466253422537545	Flt3L_FOM1
44510	cg24407607	0.000485280550803749	Flt3L_FOM1
44511	cg24425727	0.00169879704327903	Flt3L_FOM1
44512	cg24427850	-0.00121379878880983	Flt3L_FOM1
44513	cg24433844	0.00122324257384096	Flt3L_FOM1
44514	cg24454932	0.000488516486950357	Flt3L_FOM1
44515	cg24487856	-0.000293970759036997	Flt3L_FOM1
44516	cg24515091	0.000896137125645693	Flt3L_FOM1
44517	cg24647820	0.00243402845456314	Flt3L_FOM1
44518	cg24652615	-0.00287473832954995	Flt3L_FOM1
44519	cg24687055	0.00165146553690299	Flt3L_FOM1
44520	cg24697433	0.000352553350931026	Flt3L_FOM1
44521	cg24710520	8.27642402754186e-05	Flt3L_FOM1
44522	cg24727188	0.00120632225891511	Flt3L_FOM1
44523	cg24736412	-0.0006050863388679	Flt3L_FOM1
44524	cg24737761	-0.000314034270716457	Flt3L_FOM1
44525	cg24751894	-0.000264271758771915	Flt3L_FOM1
44526	cg24761195	-0.000962594654024999	Flt3L_FOM1
44527	cg24776142	-0.000346752078220396	Flt3L_FOM1
44528	cg24796644	0.000960994100496006	Flt3L_FOM1
44529	cg24838316	0.000565547886443296	Flt3L_FOM1
44530	cg24867279	-0.00139686673782771	Flt3L_FOM1
44531	cg24873410	-0.000258368162396228	Flt3L_FOM1
44532	cg24900542	0.00071638766986706	Flt3L_FOM1
44533	cg24926791	-0.000158828754181685	Flt3L_FOM1
44534	cg24938286	0.000270073793588821	Flt3L_FOM1
44535	cg24964103	-6.01053256066918e-05	Flt3L_FOM1
44536	cg24969496	0.00314537898540227	Flt3L_FOM1
44537	cg25001544	0.00149944936575029	Flt3L_FOM1
44538	cg25006721	0.001314706385671	Flt3L_FOM1
44539	cg25026359	-0.000199492434028237	Flt3L_FOM1
44540	cg25045942	-0.00505743142766732	Flt3L_FOM1
44541	cg25046571	-0.000193943072867384	Flt3L_FOM1
44542	cg25049733	-0.00242857389878236	Flt3L_FOM1
44543	cg25049941	0.00326878271339919	Flt3L_FOM1
44544	cg25075347	-0.000713534343252219	Flt3L_FOM1
44545	cg25099095	-0.0100133214565644	Flt3L_FOM1
44546	cg25213055	-0.00141165962878561	Flt3L_FOM1
44547	cg25247859	0.000815527282703108	Flt3L_FOM1
44548	cg25270367	-0.000964894615304403	Flt3L_FOM1
44549	cg25362652	-0.0030225321119156	Flt3L_FOM1
44550	cg25390787	0.00043901095000217	Flt3L_FOM1
44551	cg25400901	0.000676302436887564	Flt3L_FOM1
44552	cg25470479	8.10350076162196e-05	Flt3L_FOM1
44553	cg25491704	-0.000390596561352956	Flt3L_FOM1
44554	cg25511667	-0.00402265438567936	Flt3L_FOM1
44555	cg25571957	-0.00257467842289583	Flt3L_FOM1
44556	cg25609749	-0.000180098988889811	Flt3L_FOM1
44557	cg25644740	-0.00194319633697529	Flt3L_FOM1
44558	cg25671484	0.000853089159699335	Flt3L_FOM1
44559	cg25679766	0.000311639450417297	Flt3L_FOM1
44560	cg25696972	9.60931323029723e-05	Flt3L_FOM1
44561	cg25716013	0.00340786330736373	Flt3L_FOM1
44562	cg25730428	1.01529619768709e-05	Flt3L_FOM1
44563	cg25738786	0.00129105443506779	Flt3L_FOM1
44564	cg25753631	-0.000101789371024779	Flt3L_FOM1
44565	cg25764570	-0.00247730251411216	Flt3L_FOM1
44566	cg25804044	-0.000582156559914808	Flt3L_FOM1
44567	cg25808082	0.00305653689789398	Flt3L_FOM1
44568	cg25943433	0.000783778982399963	Flt3L_FOM1
44569	cg25953417	-0.00100090169934521	Flt3L_FOM1
44570	cg25954539	0.00133812680732708	Flt3L_FOM1
44571	cg26021304	-0.000193155973134922	Flt3L_FOM1
44572	cg26086785	-0.000458055116649179	Flt3L_FOM1
44573	cg26121931	0.00132405420739723	Flt3L_FOM1
44574	cg26126913	-0.000838089055004223	Flt3L_FOM1
44575	cg26159068	0.00191854688221511	Flt3L_FOM1
44576	cg26194090	-0.000344467185377524	Flt3L_FOM1
44577	cg26220725	-0.000130626298665377	Flt3L_FOM1
44578	cg26228476	0.00186908825366727	Flt3L_FOM1
44579	cg26228812	-0.00163626147553815	Flt3L_FOM1
44580	cg26256630	-0.000450136104154025	Flt3L_FOM1
44581	cg26266427	0.000766501658119676	Flt3L_FOM1
44582	cg26283141	-0.000907861929059893	Flt3L_FOM1
44583	cg26292575	4.54238497321417e-05	Flt3L_FOM1
44584	cg26343358	0.000296952838875154	Flt3L_FOM1
44585	cg26362263	2.4896152094548e-05	Flt3L_FOM1
44586	cg26371320	0.000230995469244177	Flt3L_FOM1
44587	cg26375284	0.000823818635466075	Flt3L_FOM1
44588	cg26385286	-3.03841204141411e-05	Flt3L_FOM1
44589	cg26401541	-0.00207581994729551	Flt3L_FOM1
44590	cg26500142	0.00113426106067663	Flt3L_FOM1
44591	cg26505935	-0.00181483684241566	Flt3L_FOM1
44592	cg26516974	-4.85473720351497e-05	Flt3L_FOM1
44593	cg26526883	0.000540810789984771	Flt3L_FOM1
44594	cg26535992	-0.000669183571721495	Flt3L_FOM1
44595	cg26556020	-0.000555164944168085	Flt3L_FOM1
44596	cg26566189	-0.00365313560752214	Flt3L_FOM1
44597	cg26570901	0.0020409755051605	Flt3L_FOM1
44598	cg26645432	-0.00305070608943763	Flt3L_FOM1
44599	cg26650494	0.00150782513505991	Flt3L_FOM1
44600	cg26687406	-0.000670928721834351	Flt3L_FOM1
44601	cg26715042	0.00296987138737512	Flt3L_FOM1
44602	cg26739327	0.0043425530981506	Flt3L_FOM1
44603	cg26754510	-0.00139001639390111	Flt3L_FOM1
44604	cg26788180	-0.00505713057477597	Flt3L_FOM1
44605	cg26820259	-0.00820689238768121	Flt3L_FOM1
44606	cg26844213	0.000478889355755963	Flt3L_FOM1
44607	cg26846943	-0.000498015657460164	Flt3L_FOM1
44608	cg26850117	-0.00882655267916946	Flt3L_FOM1
44609	cg26860970	-0.00075912402935534	Flt3L_FOM1
44610	cg26864905	-0.000287862931946948	Flt3L_FOM1
44611	cg26865747	0.00114780628307154	Flt3L_FOM1
44612	cg26872907	-0.00189317295981185	Flt3L_FOM1
44613	cg26887212	-0.000106236745662478	Flt3L_FOM1
44614	cg26964592	-0.000987034730611204	Flt3L_FOM1
44615	cg26972832	-0.00225499230707662	Flt3L_FOM1
44616	cg27011480	0.00387926419650226	Flt3L_FOM1
44617	cg27076113	0.00138440274907757	Flt3L_FOM1
44618	cg27083089	-0.00701825916518811	Flt3L_FOM1
44619	cg27154731	0.00256550555545093	Flt3L_FOM1
44620	cg27160348	-4.69756270935911e-05	Flt3L_FOM1
44621	cg27225663	0.00373649249315076	Flt3L_FOM1
44622	cg27226147	-0.00105288601612065	Flt3L_FOM1
44623	cg27246129	0.00306354205421584	Flt3L_FOM1
44624	cg27264993	0.00153169300257118	Flt3L_FOM1
44625	cg27275133	0.00354253791148422	Flt3L_FOM1
44626	cg27282900	0.00122910560795708	Flt3L_FOM1
44627	cg27292220	-0.00688308532656156	Flt3L_FOM1
44628	cg27296341	0.000820565290908856	Flt3L_FOM1
44629	cg27316956	-0.00105457048525098	Flt3L_FOM1
44630	cg27351449	0.000208636511144195	Flt3L_FOM1
44631	cg27399125	-0.000822083473430744	Flt3L_FOM1
44632	cg27406070	-0.0062944366545634	Flt3L_FOM1
44633	cg27535677	6.34926976651718e-05	Flt3L_FOM1
44634	cg27572120	0.00125030705751882	Flt3L_FOM1
44635	cg27582696	-0.00139923564266813	Flt3L_FOM1
44636	cg27583138	-0.00011973113550641	Flt3L_FOM1
44637	cg27621335	0.00169019258245644	Flt3L_FOM1
44638	cg27629145	0.00184480787992565	Flt3L_FOM1
44639	ch.6.1795380F	0.000525583554174182	Flt3L_FOM1
44640	cg00031973	-0.000248842585190073	Flt3L_FOM1
44641	cg00106345	0.00375055207042573	Flt3L_FOM1
44642	cg00113321	-0.000784847377003195	Flt3L_FOM1
44643	cg00239915	0.000812749002559941	Flt3L_FOM1
44644	cg00273359	-0.000187565441394577	Flt3L_FOM1
44645	cg00294065	-0.000724209153618305	Flt3L_FOM1
44646	cg00301762	-0.0032895115205283	Flt3L_FOM1
44647	cg00309232	-0.00169350561931554	Flt3L_FOM1
44648	cg00360798	0.00117005951371335	Flt3L_FOM1
44649	cg00366103	0.00148964003814411	Flt3L_FOM1
44650	cg00413030	5.91915359312631e-05	Flt3L_FOM1
44651	cg00435063	0.000527808213785789	Flt3L_FOM1
44652	cg00435616	0.000677984005640723	Flt3L_FOM1
44653	cg00448395	-0.00151418084436998	Flt3L_FOM1
44654	cg00502268	0.000902602901751488	Flt3L_FOM1
44655	cg00530438	-0.00124425309732846	Flt3L_FOM1
44656	cg00541104	-0.0006016762378429	Flt3L_FOM1
44657	cg00562553	0.00159236881345475	Flt3L_FOM1
44658	cg00678286	-0.000157023194026572	Flt3L_FOM1
44659	cg00705992	-0.000308624941323607	Flt3L_FOM1
44660	cg00718261	-0.000541164050266096	Flt3L_FOM1
44661	cg00804237	-0.00014560378466672	Flt3L_FOM1
44662	cg00829978	-0.00112574143028756	Flt3L_FOM1
44663	cg00841760	0.00213574331648517	Flt3L_FOM1
44664	cg00867835	-0.00505343989708797	Flt3L_FOM1
44665	cg00919237	0.00402886626882892	Flt3L_FOM1
44666	cg00933263	0.000844348648431808	Flt3L_FOM1
44667	cg00947599	-0.000148827898141234	Flt3L_FOM1
44668	cg00954167	-0.00111827075807127	Flt3L_FOM1
44669	cg01003961	4.80608875156863e-05	Flt3L_FOM1
44670	cg01055075	0.000268184921465081	Flt3L_FOM1
44671	cg01100525	-0.0011968317802946	Flt3L_FOM1
44672	cg01104724	0.0015415587064618	Flt3L_FOM1
44673	cg01134260	0.000891423709034279	Flt3L_FOM1
44674	cg01156747	0.00419200538783049	Flt3L_FOM1
44675	cg01172766	-0.00124690680993659	Flt3L_FOM1
44676	cg01200051	0.00291891599376588	Flt3L_FOM1
44677	cg01235172	0.00168512738906769	Flt3L_FOM1
44678	cg01242677	0.00203738392709464	Flt3L_FOM1
44679	cg01268022	-0.000306693000382412	Flt3L_FOM1
44680	cg01310829	0.000232514324987417	Flt3L_FOM1
44681	cg01338043	0.00145093267194935	Flt3L_FOM1
44682	cg01338296	0.00574667225644607	Flt3L_FOM1
44683	cg01353448	2.11725731057577e-05	Flt3L_FOM1
44684	cg01364651	0.00416436559870609	Flt3L_FOM1
44685	cg01370449	-0.00430697408744021	Flt3L_FOM1
44686	cg01418527	0.00166432859639362	Flt3L_FOM1
44687	cg01418896	-0.00567866770902467	Flt3L_FOM1
44688	cg01480180	0.00775369018056816	Flt3L_FOM1
44689	cg01526355	0.00064905109768474	Flt3L_FOM1
44690	cg01580340	-0.00305955536474038	Flt3L_FOM1
44691	cg01588379	0.00139543591840396	Flt3L_FOM1
44692	cg01591025	-0.0050055675609381	Flt3L_FOM1
44693	cg01601712	-0.00373446969794209	Flt3L_FOM1
44694	cg01617071	-0.00263528229865451	Flt3L_FOM1
44695	cg01646795	-0.00070728612574265	Flt3L_FOM1
44696	cg01676795	-2.34083997569552e-05	Flt3L_FOM1
44697	cg01679206	-0.00294017550887877	Flt3L_FOM1
44698	cg01693328	-0.00100983393708377	Flt3L_FOM1
44699	cg01724080	0.000942104466293976	Flt3L_FOM1
44700	cg01731811	-0.000250240366907667	Flt3L_FOM1
44701	cg01783101	0.000275962488097062	Flt3L_FOM1
44702	cg01806721	5.89494336619739e-05	Flt3L_FOM1
44703	cg01824316	0.0003493800594962	Flt3L_FOM1
44704	cg01856069	0.000677970202126516	Flt3L_FOM1
44705	cg01881287	-0.00057320258779191	Flt3L_FOM1
44706	cg01881574	0.00330575453499915	Flt3L_FOM1
44707	cg01996567	-0.000959905080369016	Flt3L_FOM1
44708	cg02004401	0.000146473729098249	Flt3L_FOM1
44709	cg02004499	0.000857363612899211	Flt3L_FOM1
44710	cg02005600	-0.00550118648546212	Flt3L_FOM1
44711	cg02056893	-0.000295270797462464	Flt3L_FOM1
44712	cg02057013	-0.000682139482563777	Flt3L_FOM1
44713	cg02063817	-0.0015776058219033	Flt3L_FOM1
44714	cg02085942	-0.00047055749564258	Flt3L_FOM1
44715	cg02171771	0.0033002659144901	Flt3L_FOM1
44716	cg02181559	3.46341338626476e-05	Flt3L_FOM1
44717	cg02183564	-0.000497307092222135	Flt3L_FOM1
44718	cg02185750	-0.000137778770377088	Flt3L_FOM1
44719	cg02237119	-0.00324268901550294	Flt3L_FOM1
44720	cg02250708	0.000107738215272507	Flt3L_FOM1
44721	cg02293118	0.0016163026260889	Flt3L_FOM1
44722	cg02311337	-0.00237892031296468	Flt3L_FOM1
44723	cg02325411	-0.000397831844109093	Flt3L_FOM1
44724	cg02326253	-0.000505641372344557	Flt3L_FOM1
44725	cg02382878	-0.00157110683554	Flt3L_FOM1
44726	cg02421172	-0.000423341561732725	Flt3L_FOM1
44727	cg02434121	-0.000921950878737858	Flt3L_FOM1
44728	cg02470008	-0.0015878805192274	Flt3L_FOM1
44729	cg02491787	0.000660432185395335	Flt3L_FOM1
44730	cg02497785	-0.00333243423735145	Flt3L_FOM1
44731	cg02533061	0.000221753540827765	Flt3L_FOM1
44732	cg02623234	0.0024890591990021	Flt3L_FOM1
44733	cg02639601	-0.00111398875742236	Flt3L_FOM1
44734	cg02646423	-0.00529755771418581	Flt3L_FOM1
44735	cg02693607	-0.000417679506206236	Flt3L_FOM1
44736	cg02703728	-0.00136851043065181	Flt3L_FOM1
44737	cg02728544	-0.000486280047385692	Flt3L_FOM1
44738	cg02752334	-0.00228640959154218	Flt3L_FOM1
44739	cg02820759	-0.000546888303216788	Flt3L_FOM1
44740	cg02845274	-0.00214571259934175	Flt3L_FOM1
44741	cg02866106	-0.00112581028437165	Flt3L_FOM1
44742	cg02872491	0.00142157325282736	Flt3L_FOM1
44743	cg02879083	0.00527228600405219	Flt3L_FOM1
44744	cg02891728	-0.00130178972067809	Flt3L_FOM1
44745	cg02914422	0.000420682146334721	Flt3L_FOM1
44746	cg02916332	-0.0032370199817725	Flt3L_FOM1
44747	cg02919368	-8.86642088146188e-05	Flt3L_FOM1
44748	cg02920383	0.000162130299668176	Flt3L_FOM1
44749	cg02922510	-0.000396474589475206	Flt3L_FOM1
44750	cg02936493	0.000949161607888041	Flt3L_FOM1
44751	cg02952809	-0.00028034427474525	Flt3L_FOM1
44752	cg02964324	-0.00344197350590051	Flt3L_FOM1
44753	cg03012028	-0.00080291639044107	Flt3L_FOM1
44754	cg03014829	0.00126359917435463	Flt3L_FOM1
44755	cg03071124	0.000203527160026443	Flt3L_FOM1
44756	cg03094796	0.00347209948246944	Flt3L_FOM1
44757	cg03120555	0.000296163361035334	Flt3L_FOM1
44758	cg03188948	-0.00673015458080313	Flt3L_FOM1
44759	cg03226887	-0.00535717531288729	Flt3L_FOM1
44760	cg03245111	0.000581051874443748	Flt3L_FOM1
44761	cg03301582	8.88982014740164e-05	Flt3L_FOM1
44762	cg03314963	-0.000453430228699427	Flt3L_FOM1
44763	cg03334072	0.00187199916630046	Flt3L_FOM1
44764	cg03362840	-0.000870207331357699	Flt3L_FOM1
44765	cg03366850	0.00149270806427151	Flt3L_FOM1
44766	cg03429152	-0.000249016322349022	Flt3L_FOM1
44767	cg03436478	-0.000335316065222349	Flt3L_FOM1
44768	cg03450844	0.000110007150251323	Flt3L_FOM1
44769	cg03461110	0.00301673066925605	Flt3L_FOM1
44770	cg03493211	0.000572032092880706	Flt3L_FOM1
44771	cg03510186	-0.000188173390870608	Flt3L_FOM1
44772	cg03527077	-0.000196281598899094	Flt3L_FOM1
44773	cg03579179	-0.00429811971936646	Flt3L_FOM1
44774	cg03634833	-0.000997342258615836	Flt3L_FOM1
44775	cg03723481	0.0050406479591002	Flt3L_FOM1
44776	cg03724423	0.000563788622390199	Flt3L_FOM1
44777	cg03736781	0.0014369843500333	Flt3L_FOM1
44778	cg03781731	-0.00966504989707474	Flt3L_FOM1
44779	cg03788995	1.48923833731362e-05	Flt3L_FOM1
44780	cg03836747	0.000366681749418148	Flt3L_FOM1
44781	cg03866003	-0.000268827348560716	Flt3L_FOM1
44782	cg03873153	-0.000327339831157294	Flt3L_FOM1
44783	cg03900028	-0.013613146424985	Flt3L_FOM1
44784	cg03916490	0.00540001769072071	Flt3L_FOM1
44785	cg03973191	-0.000201154583704452	Flt3L_FOM1
44786	cg04021544	0.00189233093064257	Flt3L_FOM1
44787	cg04023663	-2.99472381058613e-05	Flt3L_FOM1
44788	cg04037970	-0.00373585554223555	Flt3L_FOM1
44789	cg04080994	-0.00115104948291888	Flt3L_FOM1
44790	cg04087039	0.00216858976117811	Flt3L_FOM1
44791	cg04090468	0.00403462637399253	Flt3L_FOM1
44792	cg04101342	-0.00273168677819823	Flt3L_FOM1
44793	cg04136922	0.00219244647428712	Flt3L_FOM1
44794	cg04137564	0.00568604989285628	Flt3L_FOM1
44795	cg04200372	0.00149827104262017	Flt3L_FOM1
44796	cg04206284	-0.00137665285628143	Flt3L_FOM1
44797	cg04258219	0.00116789833518835	Flt3L_FOM1
44798	cg04260633	-0.00257851669366106	Flt3L_FOM1
44799	cg04317399	0.000312050257050695	Flt3L_FOM1
44800	cg04321618	0.00043610735206504	Flt3L_FOM1
44801	cg04391064	0.000711598659929174	Flt3L_FOM1
44802	cg04403850	-0.00150782215334948	Flt3L_FOM1
44803	cg04420256	-8.21211740327847e-05	Flt3L_FOM1
44804	cg04510398	-0.00140287148628477	Flt3L_FOM1
44805	cg04550474	-3.82074236489826e-05	Flt3L_FOM1
44806	cg04567517	-0.000662752449071521	Flt3L_FOM1
44807	cg04598670	-0.000398048053373853	Flt3L_FOM1
44808	cg04612276	-0.000947141161813899	Flt3L_FOM1
44809	cg04681579	-0.00239580671355227	Flt3L_FOM1
44810	cg04711063	0.000123168462548176	Flt3L_FOM1
44811	cg04713531	-0.000221368177100497	Flt3L_FOM1
44812	cg04775824	-6.21961598810505e-05	Flt3L_FOM1
44813	cg04795774	-0.000835032388922542	Flt3L_FOM1
44814	cg04816311	-0.00392012366464411	Flt3L_FOM1
44815	cg04863892	-0.000773742126401735	Flt3L_FOM1
44816	cg04896115	-0.00151897807362951	Flt3L_FOM1
44817	cg04898039	0.000222696352475241	Flt3L_FOM1
44818	cg04954056	0.00315797350550488	Flt3L_FOM1
44819	cg04984039	0.000700918904470431	Flt3L_FOM1
44820	cg04996195	-0.00197647646431618	Flt3L_FOM1
44821	cg05086444	-6.26626282895177e-05	Flt3L_FOM1
44822	cg05095590	-0.000603274461602225	Flt3L_FOM1
44823	cg05107246	-0.00266772007266745	Flt3L_FOM1
44824	cg05130355	-0.002735977935058	Flt3L_FOM1
44825	cg05144259	5.10516069408248e-05	Flt3L_FOM1
44826	cg05147654	-0.000225231807003347	Flt3L_FOM1
44827	cg05164449	-0.00185415313055438	Flt3L_FOM1
44828	cg05223392	0.00306821980482113	Flt3L_FOM1
44829	cg05265747	-0.00176231415751237	Flt3L_FOM1
44830	cg05265849	-0.000904792092882807	Flt3L_FOM1
44831	cg05285244	-0.000236929376143709	Flt3L_FOM1
44832	cg05340866	-0.0053236887031314	Flt3L_FOM1
44833	cg05380503	1.93532796911613e-06	Flt3L_FOM1
44834	cg05407003	-0.0018044568807496	Flt3L_FOM1
44835	cg05414845	-0.00013358599355211	Flt3L_FOM1
44836	cg05439204	-0.000739379215266185	Flt3L_FOM1
44837	cg05455372	0.00673053977696897	Flt3L_FOM1
44838	cg05455729	-0.000194652651236116	Flt3L_FOM1
44839	cg05483176	-0.00462685423928617	Flt3L_FOM1
44840	cg05512100	0.000972453949943438	Flt3L_FOM1
44841	cg05556717	0.00141451506225162	Flt3L_FOM1
44842	cg05593887	0.000824146692054528	Flt3L_FOM1
44843	cg05627727	0.000670416440578164	Flt3L_FOM1
44844	cg05632420	-9.33331292213524e-06	Flt3L_FOM1
44845	cg05666820	0.00286049556082316	Flt3L_FOM1
44846	cg05683808	0.000416060071812754	Flt3L_FOM1
44847	cg05711036	0.000298945771427587	Flt3L_FOM1
44848	cg05715492	0.000721314542618912	Flt3L_FOM1
44849	cg05749717	0.000251734708401287	Flt3L_FOM1
44850	cg05750618	0.000441050061539746	Flt3L_FOM1
44851	cg05756918	-0.00188572921625673	Flt3L_FOM1
44852	cg05766510	0.00239861838088568	Flt3L_FOM1
44853	cg05779406	0.00431838356107419	Flt3L_FOM1
44854	cg05792650	-0.00223887398797663	Flt3L_FOM1
44855	cg05792786	0.00048540179751424	Flt3L_FOM1
44856	cg05822356	-2.83308361209035e-05	Flt3L_FOM1
44857	cg05835726	-0.00306838091109918	Flt3L_FOM1
44858	cg05841659	0.000225573653945866	Flt3L_FOM1
44859	cg05917273	-0.00629564095486511	Flt3L_FOM1
44860	cg05967295	0.000549802921947865	Flt3L_FOM1
44861	cg06012903	-0.00110406213068471	Flt3L_FOM1
44862	cg06093861	-0.00639968655580378	Flt3L_FOM1
44863	cg06094325	-0.00108037412811344	Flt3L_FOM1
44864	cg06112204	0.00519800962756621	Flt3L_FOM1
44865	cg06142326	0.000742668033430992	Flt3L_FOM1
44866	cg06145435	-0.00182820664276866	Flt3L_FOM1
44867	cg06155229	-0.00357194380364968	Flt3L_FOM1
44868	cg06221837	-0.000536407776699901	Flt3L_FOM1
44869	cg06324957	0.000202694271047112	Flt3L_FOM1
44870	cg06347454	-0.00107375947849914	Flt3L_FOM1
44871	cg06352807	-0.000401999453950966	Flt3L_FOM1
44872	cg06445343	-0.00107076731447607	Flt3L_FOM1
44873	cg06491590	-0.00239574818862114	Flt3L_FOM1
44874	cg06493555	0.00170126146166832	Flt3L_FOM1
44875	cg06507579	0.000163645149530232	Flt3L_FOM1
44876	cg06529659	-0.0016083257123092	Flt3L_FOM1
44877	cg06555468	0.00124531971024569	Flt3L_FOM1
44878	cg06564376	0.000158188480578899	Flt3L_FOM1
44879	cg06589239	-0.000954802732582113	Flt3L_FOM1
44880	cg06674280	0.000810980946481952	Flt3L_FOM1
44881	cg06688763	0.00415366753212471	Flt3L_FOM1
44882	cg06698638	-0.000619644860058876	Flt3L_FOM1
44883	cg06767655	-0.000579310467434926	Flt3L_FOM1
44884	cg06779248	0.00156306063945496	Flt3L_FOM1
44885	cg06785701	0.00165133617529551	Flt3L_FOM1
44886	cg06869796	-0.000675263063356451	Flt3L_FOM1
44887	cg06906464	0.00412667985586969	Flt3L_FOM1
44888	cg06942814	0.00129406251780669	Flt3L_FOM1
44889	cg06960717	5.28164684828214e-05	Flt3L_FOM1
44890	cg06975979	9.58163505374788e-05	Flt3L_FOM1
44891	cg07045469	-0.00242512849777606	Flt3L_FOM1
44892	cg07076816	-0.000327548815296647	Flt3L_FOM1
44893	cg07114310	-0.00236743900663618	Flt3L_FOM1
44894	cg07152355	0.000422756285778122	Flt3L_FOM1
44895	cg07168526	0.000977280840841443	Flt3L_FOM1
44896	cg07196035	-0.000474925283372553	Flt3L_FOM1
44897	cg07212384	0.000542394519526314	Flt3L_FOM1
44898	cg07241675	0.000562680386695784	Flt3L_FOM1
44899	cg07249765	0.00768826041003857	Flt3L_FOM1
44900	cg07277549	0.00041944207403082	Flt3L_FOM1
44901	cg07304760	0.00755552472325411	Flt3L_FOM1
44902	cg07317062	0.00580745748121819	Flt3L_FOM1
44903	cg07375256	0.00176385004553743	Flt3L_FOM1
44904	cg07435966	0.000307411881084191	Flt3L_FOM1
44905	cg07461273	0.000769559322681587	Flt3L_FOM1
44906	cg07512361	0.00344697817673372	Flt3L_FOM1
44907	cg07539248	-0.000826978874518141	Flt3L_FOM1
44908	cg07589393	-4.65516146811751e-05	Flt3L_FOM1
44909	cg07651914	0.00134640462230137	Flt3L_FOM1
44910	cg07665217	0.000355092107595019	Flt3L_FOM1
44911	cg07690127	0.00235801850112225	Flt3L_FOM1
44912	cg07748583	-0.00250449004765365	Flt3L_FOM1
44913	cg07750378	-0.00195053671085326	Flt3L_FOM1
44914	cg07764059	0.000593405926344866	Flt3L_FOM1
44915	cg07788167	0.000249178812892454	Flt3L_FOM1
44916	cg07803860	0.00097727919875978	Flt3L_FOM1
44917	cg07839371	0.00100676154907499	Flt3L_FOM1
44918	cg07846874	-0.0030480065101619	Flt3L_FOM1
44919	cg07878625	0.00348165130900508	Flt3L_FOM1
44920	cg07914621	0.00193727439436301	Flt3L_FOM1
44921	cg07925415	-0.000258197668154789	Flt3L_FOM1
44922	cg08036399	-0.000479716886423096	Flt3L_FOM1
44923	cg08051013	-0.000421620619880961	Flt3L_FOM1
44924	cg08090407	0.000765589398826117	Flt3L_FOM1
44925	cg08092333	-0.000516622159302569	Flt3L_FOM1
44926	cg08101922	-3.72570862212916e-05	Flt3L_FOM1
44927	cg08114410	0.00375044061433692	Flt3L_FOM1
44928	cg08132940	0.00119212823434661	Flt3L_FOM1
44929	cg08159594	-0.000854267145208642	Flt3L_FOM1
44930	cg08176258	0.000448378726208673	Flt3L_FOM1
44931	cg08245096	-6.06927018337778e-05	Flt3L_FOM1
44932	cg08352439	-1.48534592459516e-05	Flt3L_FOM1
44933	cg08352530	0.000460139339284161	Flt3L_FOM1
44934	cg08415434	0.00037253970474533	Flt3L_FOM1
44935	cg08426157	0.000117177052074368	Flt3L_FOM1
44936	cg08458132	-0.00937974674891622	Flt3L_FOM1
44937	cg08569046	-0.00018122408510931	Flt3L_FOM1
44938	cg08570077	-0.00571076098984752	Flt3L_FOM1
44939	cg08580268	0.00213627856207396	Flt3L_FOM1
44940	cg08605899	0.00187689650475623	Flt3L_FOM1
44941	cg08636191	0.00115776616518809	Flt3L_FOM1
44942	cg08657492	0.00611208724659233	Flt3L_FOM1
44943	cg08693140	-0.000685614771498772	Flt3L_FOM1
44944	cg08696032	-7.02930080761052e-05	Flt3L_FOM1
44945	cg08777421	0.000109093504391847	Flt3L_FOM1
44946	cg08787251	6.659767344277e-05	Flt3L_FOM1
44947	cg08795149	4.39543790540589e-05	Flt3L_FOM1
44948	cg08801436	0.000563799501290808	Flt3L_FOM1
44949	cg08832195	0.000250661678024542	Flt3L_FOM1
44950	cg08850310	-9.46830151666972e-06	Flt3L_FOM1
44951	cg08910550	-0.000576950927700268	Flt3L_FOM1
44952	cg08941355	-0.000127770686729454	Flt3L_FOM1
44953	cg08968872	-0.0012229958231971	Flt3L_FOM1
44954	cg08972170	0.000842320277140025	Flt3L_FOM1
44955	cg09022230	0.00312305589606261	Flt3L_FOM1
44956	cg09039335	-0.000682100048981044	Flt3L_FOM1
44957	cg09053611	-0.00100599233198895	Flt3L_FOM1
44958	cg09080913	0.000652303859588994	Flt3L_FOM1
44959	cg09125127	-0.000494124717423102	Flt3L_FOM1
44960	cg09125311	-0.00296910146474397	Flt3L_FOM1
44961	cg09132376	0.00106555126866726	Flt3L_FOM1
44962	cg09132388	0.00211610005230447	Flt3L_FOM1
44963	cg09185587	-0.00222919514569732	Flt3L_FOM1
44964	cg09203501	0.000653483762185969	Flt3L_FOM1
44965	cg09281805	0.0126116771518197	Flt3L_FOM1
44966	cg09282654	-0.000812716201212313	Flt3L_FOM1
44967	cg09404428	0.00160693831113345	Flt3L_FOM1
44968	cg09406004	-0.000171167566840687	Flt3L_FOM1
44969	cg09414673	-0.00138777054589376	Flt3L_FOM1
44970	cg09434085	5.71041184172675e-05	Flt3L_FOM1
44971	cg09476963	-0.000720343441032807	Flt3L_FOM1
44972	cg09506081	-0.0020486853693984	Flt3L_FOM1
44973	cg09537553	-0.000591170377944609	Flt3L_FOM1
44974	cg09549073	-0.00455677080202286	Flt3L_FOM1
44975	cg09623773	-0.00132184445693047	Flt3L_FOM1
44976	cg09642347	0.00166383623592374	Flt3L_FOM1
44977	cg09697999	-0.00202302579823752	Flt3L_FOM1
44978	cg09756125	-0.00452723582027853	Flt3L_FOM1
44979	cg09766547	-0.00173493419585049	Flt3L_FOM1
44980	cg09803560	0.000553338196168051	Flt3L_FOM1
44981	cg09803764	-0.000597990211738956	Flt3L_FOM1
44982	cg09865593	-6.47868855052267e-05	Flt3L_FOM1
44983	cg10015500	0.000184652366400312	Flt3L_FOM1
44984	cg10030633	-0.00213483899510384	Flt3L_FOM1
44985	cg10033433	0.000340772994614519	Flt3L_FOM1
44986	cg10046101	-0.000373685027933129	Flt3L_FOM1
44987	cg10117599	0.00347362573433695	Flt3L_FOM1
44988	cg10157098	-0.0003133977584605	Flt3L_FOM1
44989	cg10183893	0.000712018058261683	Flt3L_FOM1
44990	cg10218605	0.00135439321266586	Flt3L_FOM1
44991	cg10228500	-5.36673207469379e-05	Flt3L_FOM1
44992	cg10251229	0.00125061690652459	Flt3L_FOM1
44993	cg10259619	0.000167887438093637	Flt3L_FOM1
44994	cg10288111	-0.00144018769527051	Flt3L_FOM1
44995	cg10320410	-0.00265734649060021	Flt3L_FOM1
44996	cg10413224	0.00433485841482888	Flt3L_FOM1
44997	cg10473311	0.000823550637289641	Flt3L_FOM1
44998	cg10475014	-0.000603711288082951	Flt3L_FOM1
44999	cg10481072	4.87594865468333e-05	Flt3L_FOM1
45000	cg10538202	-0.00045611772723688	Flt3L_FOM1
45001	cg10575219	0.00045059124779069	Flt3L_FOM1
45002	cg10611947	-0.000995068841822324	Flt3L_FOM1
45003	cg10614809	-0.00113340208666015	Flt3L_FOM1
45004	cg10619644	-0.000313164609540814	Flt3L_FOM1
45005	cg10621924	0.000365231060939243	Flt3L_FOM1
45006	cg10648960	-0.0006425576735499	Flt3L_FOM1
45007	cg10652558	-0.000888213623288212	Flt3L_FOM1
45008	cg10750306	0.00187745161121284	Flt3L_FOM1
45009	cg10769531	-0.000112979569201452	Flt3L_FOM1
45010	cg10778837	0.000269842390558402	Flt3L_FOM1
45011	cg10785373	0.000912882072302214	Flt3L_FOM1
45012	cg10809958	-0.00151508019071646	Flt3L_FOM1
45013	cg10898067	-0.000192945096612154	Flt3L_FOM1
45014	cg10898776	0.00208261968159456	Flt3L_FOM1
45015	cg10989862	-0.00518396600104883	Flt3L_FOM1
45016	cg11002686	0.00141596988077783	Flt3L_FOM1
45017	cg11010744	-0.007364160239587	Flt3L_FOM1
45018	cg11015251	0.000597792780006897	Flt3L_FOM1
45019	cg11024450	-0.00109126032716683	Flt3L_FOM1
45020	cg11139248	-0.00166153641281645	Flt3L_FOM1
45021	cg11144177	-0.00138099791662799	Flt3L_FOM1
45022	cg11207515	-0.000616217160884946	Flt3L_FOM1
45023	cg11276189	0.000461024002910526	Flt3L_FOM1
45024	cg11315449	0.000629477303107427	Flt3L_FOM1
45025	cg11364256	-0.000544490611900085	Flt3L_FOM1
45026	cg11385338	0.00410049782742312	Flt3L_FOM1
45027	cg11410718	0.0053776881318443	Flt3L_FOM1
45028	cg11464806	-7.6632654114733e-05	Flt3L_FOM1
45029	cg11519725	-0.000709442793446687	Flt3L_FOM1
45030	cg11526630	-0.00174733670245803	Flt3L_FOM1
45031	cg11532431	0.00430185814591913	Flt3L_FOM1
45032	cg11564377	-0.0015451662522298	Flt3L_FOM1
45033	cg11577461	0.000288152287113518	Flt3L_FOM1
45034	cg11604519	0.000589010361073908	Flt3L_FOM1
45035	cg11607219	-0.00252245925372281	Flt3L_FOM1
45036	cg11627968	0.00461379996135714	Flt3L_FOM1
45037	cg11678250	9.02782677936426e-05	Flt3L_FOM1
45038	cg11724970	-0.00342801497657007	Flt3L_FOM1
45039	cg11757124	-0.00330627912978684	Flt3L_FOM1
45040	cg11769349	-0.00662667145762968	Flt3L_FOM1
45041	cg11867491	-0.000869102111442674	Flt3L_FOM1
45042	cg11868634	-0.00197677063931738	Flt3L_FOM1
45043	cg11957130	-0.00270075546251458	Flt3L_FOM1
45044	cg11973981	0.0027884696349601	Flt3L_FOM1
45045	cg11998932	0.000707422140012705	Flt3L_FOM1
45046	cg12030923	0.00185376191999426	Flt3L_FOM1
45047	cg12057156	-0.000424377121071487	Flt3L_FOM1
45048	cg12070022	-0.00257327032090726	Flt3L_FOM1
45049	cg12128839	-0.000570006115149169	Flt3L_FOM1
45050	cg12134602	0.00954945648840838	Flt3L_FOM1
45051	cg12155684	0.00166149616505102	Flt3L_FOM1
45052	cg12169661	0.00156686645638842	Flt3L_FOM1
45053	cg12169700	-0.00340393137773267	Flt3L_FOM1
45054	cg12187687	-0.00433897324075774	Flt3L_FOM1
45055	cg12223582	0.00283876924307465	Flt3L_FOM1
45056	cg12290671	-0.000177487599210461	Flt3L_FOM1
45057	cg12315284	0.000780881850789924	Flt3L_FOM1
45058	cg12375586	0.000215244065005967	Flt3L_FOM1
45059	cg12399411	-0.000205424874452385	Flt3L_FOM1
45060	cg12411704	-0.000217401413216595	Flt3L_FOM1
45061	cg12426467	-0.00254816401246507	Flt3L_FOM1
45062	cg12444411	-0.00170024228921334	Flt3L_FOM1
45063	cg12469381	0.0117084292396	Flt3L_FOM1
45064	cg12474460	-0.000162949841983634	Flt3L_FOM1
45065	cg12526474	-5.08939485624045e-05	Flt3L_FOM1
45066	cg12543766	-0.00242947602882209	Flt3L_FOM1
45067	cg12560447	-0.00125215227300796	Flt3L_FOM1
45068	cg12571978	0.000147318812710388	Flt3L_FOM1
45069	cg12581298	0.00781418091395963	Flt3L_FOM1
45070	cg12629796	0.000201674271601097	Flt3L_FOM1
45071	cg12773030	-0.00060009874910762	Flt3L_FOM1
45072	cg12782180	0.000939732925930016	Flt3L_FOM1
45073	cg12803068	0.00341385673523426	Flt3L_FOM1
45074	cg12814147	-0.000793472556695363	Flt3L_FOM1
45075	cg12823233	-0.00141658868782884	Flt3L_FOM1
45076	cg12856392	-0.00139253052233708	Flt3L_FOM1
45077	cg12868738	0.00157753954203223	Flt3L_FOM1
45078	cg12921647	3.00753401646424e-05	Flt3L_FOM1
45079	cg12943082	0.00216368666565067	Flt3L_FOM1
45080	cg12945054	0.00131474977862645	Flt3L_FOM1
45081	cg12950816	0.00796951530155323	Flt3L_FOM1
45082	cg13003513	0.000234495095358571	Flt3L_FOM1
45083	cg13031029	0.00580547771946842	Flt3L_FOM1
45084	cg13081213	-0.000785889463201646	Flt3L_FOM1
45085	cg13085030	0.000647441455216273	Flt3L_FOM1
45086	cg13104298	0.000653344024286051	Flt3L_FOM1
45087	cg13147721	-0.000227207181956519	Flt3L_FOM1
45088	cg13160627	-0.00495780683407673	Flt3L_FOM1
45089	cg13207630	0.0023976515556075	Flt3L_FOM1
45090	cg13264672	-0.000184269849211889	Flt3L_FOM1
45091	cg13279926	0.0020387847147132	Flt3L_FOM1
45092	cg13295089	-0.0017652347678293	Flt3L_FOM1
45093	cg13320257	-7.77744885919667e-05	Flt3L_FOM1
45094	cg13322072	0.0012452259371967	Flt3L_FOM1
45095	cg13337731	-6.56072700967053e-05	Flt3L_FOM1
45096	cg13381984	0.000129275964939148	Flt3L_FOM1
45097	cg13388277	-0.000702558507876154	Flt3L_FOM1
45098	cg13442689	-0.000155875814209719	Flt3L_FOM1
45099	cg13557337	-0.000136970737067882	Flt3L_FOM1
45100	cg13569207	-0.0027591754404043	Flt3L_FOM1
45101	cg13578160	-0.000813251481822127	Flt3L_FOM1
45102	cg13674486	0.00056551750359633	Flt3L_FOM1
45103	cg13700912	-0.000163785527855718	Flt3L_FOM1
45104	cg13703663	-0.000693740947907361	Flt3L_FOM1
45105	cg13728287	-0.00203034457052001	Flt3L_FOM1
45106	cg13731640	-0.0006354366619389	Flt3L_FOM1
45107	cg13748354	-0.000483089155616068	Flt3L_FOM1
45108	cg13752708	4.56905996625913e-05	Flt3L_FOM1
45109	cg13754948	0.00127140950415088	Flt3L_FOM1
45110	cg13827556	0.00102876708699362	Flt3L_FOM1
45111	cg13831433	0.00102379156689805	Flt3L_FOM1
45112	cg13855729	-0.000497373911641484	Flt3L_FOM1
45113	cg13912964	0.000604683195478874	Flt3L_FOM1
45114	cg13976356	0.000799735175853013	Flt3L_FOM1
45115	cg14009688	-0.00164037207738695	Flt3L_FOM1
45116	cg14012925	0.000433504344872692	Flt3L_FOM1
45117	cg14014955	-0.00371313619886457	Flt3L_FOM1
45118	cg14017689	-0.00177943813667002	Flt3L_FOM1
45119	cg14042143	0.00106515944471471	Flt3L_FOM1
45120	cg14058329	-0.00105595261308478	Flt3L_FOM1
45121	cg14080048	0.00251220294519225	Flt3L_FOM1
45122	cg14116463	0.00139540439495296	Flt3L_FOM1
45123	cg14168080	-0.00282399061641391	Flt3L_FOM1
45124	cg14178343	-0.000871455778338056	Flt3L_FOM1
45125	cg14183927	-0.00267172913056549	Flt3L_FOM1
45126	cg14189678	-0.000536700703740917	Flt3L_FOM1
45127	cg14203218	-0.00116022474388887	Flt3L_FOM1
45128	cg14260083	0.000275540223295061	Flt3L_FOM1
45129	cg14289228	-0.000545831233002292	Flt3L_FOM1
45130	cg14323210	0.00175326414205307	Flt3L_FOM1
45131	cg14338779	-0.00072501025303545	Flt3L_FOM1
45132	cg14354292	-0.000560463367687327	Flt3L_FOM1
45133	cg14359292	0.0045115146479813	Flt3L_FOM1
45134	cg14381948	-0.000262268496830118	Flt3L_FOM1
45135	cg14407179	-0.000674419209714066	Flt3L_FOM1
45136	cg14428827	-0.00107218145764463	Flt3L_FOM1
45137	cg14464244	-0.000857044740944713	Flt3L_FOM1
45138	cg14465747	-0.000635152837912349	Flt3L_FOM1
45139	cg14492241	-0.000239815217121722	Flt3L_FOM1
45140	cg14522047	-0.00131335576272883	Flt3L_FOM1
45141	cg14537194	-0.000610776677034678	Flt3L_FOM1
45142	cg14593273	0.000885125169336098	Flt3L_FOM1
45143	cg14615491	-0.000315042469142907	Flt3L_FOM1
45144	cg14630106	0.000179825241520215	Flt3L_FOM1
45145	cg14651435	0.00198235482150711	Flt3L_FOM1
45146	cg14711997	0.00109452413608475	Flt3L_FOM1
45147	cg14735364	0.00140240469940459	Flt3L_FOM1
45148	cg14743534	-0.000628890560143128	Flt3L_FOM1
45149	cg14762436	0.000200937989184871	Flt3L_FOM1
45150	cg14762670	0.000619833497368444	Flt3L_FOM1
45151	cg14771419	0.00140895334731629	Flt3L_FOM1
45152	cg14772935	-0.00122501009085872	Flt3L_FOM1
45153	cg14882265	-0.000123590249320819	Flt3L_FOM1
45154	cg14887505	-0.000187822189404584	Flt3L_FOM1
45155	cg14898611	-0.00208669007552847	Flt3L_FOM1
45156	cg14898779	0.00169408549235796	Flt3L_FOM1
45157	cg14928241	-0.000307291105519974	Flt3L_FOM1
45158	cg14928378	-0.0033656453308724	Flt3L_FOM1
45159	cg14989226	-0.00110109822005865	Flt3L_FOM1
45160	cg14995921	0.000614308774683238	Flt3L_FOM1
45161	cg14999031	0.000664660581994415	Flt3L_FOM1
45162	cg15030712	-0.000460822514021968	Flt3L_FOM1
45163	cg15037663	0.00153818685925542	Flt3L_FOM1
45164	cg15050051	-0.00195715742467325	Flt3L_FOM1
45165	cg15066837	-0.000877717991067681	Flt3L_FOM1
45166	cg15123087	-0.000522784828317542	Flt3L_FOM1
45167	cg15145985	-0.000504065878189585	Flt3L_FOM1
45168	cg15254881	-0.000639089772714383	Flt3L_FOM1
45169	cg15322455	1.90718187930678e-06	Flt3L_FOM1
45170	cg15391794	-0.000680378338492925	Flt3L_FOM1
45171	cg15427793	-0.00199836230336331	Flt3L_FOM1
45172	cg15441831	0.0117660132346531	Flt3L_FOM1
45173	cg15464485	0.00169740844206633	Flt3L_FOM1
45174	cg15484354	-8.57888558594864e-05	Flt3L_FOM1
45175	cg15506609	2.46507638823039e-05	Flt3L_FOM1
45176	cg15535638	-4.76126493286388e-05	Flt3L_FOM1
45177	cg15535683	-0.000484266796361828	Flt3L_FOM1
45178	cg15561493	0.00302550013469901	Flt3L_FOM1
45179	cg15578140	-0.000905447525378816	Flt3L_FOM1
45180	cg15614730	-0.000827890662602675	Flt3L_FOM1
45181	cg15651925	-0.000731422361348046	Flt3L_FOM1
45182	cg15657785	0.000150476242640627	Flt3L_FOM1
45183	cg15733309	0.00122728097549162	Flt3L_FOM1
45184	cg15765638	-0.00749741768047279	Flt3L_FOM1
45185	cg15843825	-0.000328175487029522	Flt3L_FOM1
45186	cg15908975	-0.000376274138636888	Flt3L_FOM1
45187	cg15909232	-0.00215412554357462	Flt3L_FOM1
45188	cg15929363	-0.002503802666638	Flt3L_FOM1
45189	cg15935227	-0.000774839485988397	Flt3L_FOM1
45190	cg15935721	-3.97275120144412e-05	Flt3L_FOM1
45191	cg15949805	0.0011013161078233	Flt3L_FOM1
45192	cg15956565	-0.000607501772772446	Flt3L_FOM1
45193	cg16001135	-0.00103155210784527	Flt3L_FOM1
45194	cg16069065	0.00210771823616408	Flt3L_FOM1
45195	cg16115627	-0.00141507101942772	Flt3L_FOM1
45196	cg16180796	0.0015606279384938	Flt3L_FOM1
45197	cg16205979	0.000469295649073318	Flt3L_FOM1
45198	cg16235891	-0.00120268916337742	Flt3L_FOM1
45199	cg16268157	0.000517954207772968	Flt3L_FOM1
45200	cg16269488	-0.000214234197679532	Flt3L_FOM1
45201	cg16313758	0.000556087724482451	Flt3L_FOM1
45202	cg16357179	-0.00164839171176855	Flt3L_FOM1
45203	cg16481332	-0.00104070526281224	Flt3L_FOM1
45204	cg16491960	0.00107763412558373	Flt3L_FOM1
45205	cg16516272	-0.00566924176899728	Flt3L_FOM1
45206	cg16527444	-0.000118450744522056	Flt3L_FOM1
45207	cg16534307	-0.000556312310615152	Flt3L_FOM1
45208	cg16539741	0.000611676047281589	Flt3L_FOM1
45209	cg16543090	-0.0017504355004098	Flt3L_FOM1
45210	cg16554153	-0.00119546270880917	Flt3L_FOM1
45211	cg16561155	-0.000294698631832696	Flt3L_FOM1
45212	cg16576544	0.00253131666848169	Flt3L_FOM1
45213	cg16618979	0.000636610805417907	Flt3L_FOM1
45214	cg16620608	-0.000677022742335187	Flt3L_FOM1
45215	cg16627090	0.00201762013564538	Flt3L_FOM1
45216	cg16632785	0.00299515524658852	Flt3L_FOM1
45217	cg16634737	0.00527743134708936	Flt3L_FOM1
45218	cg16640962	-0.000173947721681927	Flt3L_FOM1
45219	cg16644023	0.000126787386929525	Flt3L_FOM1
45220	cg16651126	0.00116305111628258	Flt3L_FOM1
45221	cg16765393	-0.000255150729724419	Flt3L_FOM1
45222	cg16792234	0.00166414797967768	Flt3L_FOM1
45223	cg16933626	7.10604894035032e-06	Flt3L_FOM1
45224	cg16963093	0.00847788933700783	Flt3L_FOM1
45225	cg17006281	-0.000782578004032772	Flt3L_FOM1
45226	cg17045452	0.00205365441452036	Flt3L_FOM1
45227	cg17085710	-0.0018524090416576	Flt3L_FOM1
45228	cg17131377	-1.65904640984714e-05	Flt3L_FOM1
45229	cg17196155	0.00250037483817804	Flt3L_FOM1
45230	cg17209188	-0.000593224972558348	Flt3L_FOM1
45231	cg17220237	0.00687708029748661	Flt3L_FOM1
45232	cg17264513	0.00127393609327846	Flt3L_FOM1
45233	cg17278447	0.00023528620347699	Flt3L_FOM1
45234	cg17282584	0.000135729814089907	Flt3L_FOM1
45235	cg17290554	0.000499094847884307	Flt3L_FOM1
45236	cg17319788	8.18321639688475e-06	Flt3L_FOM1
45237	cg17347253	0.00058790939260152	Flt3L_FOM1
45238	cg17348244	0.00256179143583309	Flt3L_FOM1
45239	cg17404289	-0.00192838346209967	Flt3L_FOM1
45240	cg17404449	-0.00331149819012102	Flt3L_FOM1
45241	cg17457637	0.00130143269631257	Flt3L_FOM1
45242	cg17464807	-0.000712301333166399	Flt3L_FOM1
45243	cg17497608	0.00089266185158113	Flt3L_FOM1
45244	cg17569124	-0.00610608257559781	Flt3L_FOM1
45245	cg17591595	0.00139062541339391	Flt3L_FOM1
45246	cg17662941	0.000119908707768068	Flt3L_FOM1
45247	cg17669334	-0.000372394256617246	Flt3L_FOM1
45248	cg17678038	-0.00153785596619748	Flt3L_FOM1
45249	cg17705631	0.000858364397867114	Flt3L_FOM1
45250	cg17722435	-0.0016329301784679	Flt3L_FOM1
45251	cg17764549	-8.3328875109603e-05	Flt3L_FOM1
45252	cg17816357	-0.000686481794426128	Flt3L_FOM1
45253	cg17868694	-0.00165330660279675	Flt3L_FOM1
45254	cg17890940	-0.00637080976587546	Flt3L_FOM1
45255	cg17914838	-0.00765088345450558	Flt3L_FOM1
45256	cg17922226	-0.00114334196966341	Flt3L_FOM1
45257	cg18081818	-0.00164739329296232	Flt3L_FOM1
45258	cg18088486	0.00271010647746823	Flt3L_FOM1
45259	cg18129805	0.00129266282425176	Flt3L_FOM1
45260	cg18200038	0.00129041615760336	Flt3L_FOM1
45261	cg18276112	0.000515226436156457	Flt3L_FOM1
45262	cg18338984	0.00233991695336157	Flt3L_FOM1
45263	cg18349022	0.000780940388789392	Flt3L_FOM1
45264	cg18353405	-0.00442463647109067	Flt3L_FOM1
45265	cg18367631	0.000840588058596712	Flt3L_FOM1
45266	cg18402987	-0.00384956852025884	Flt3L_FOM1
45267	cg18407955	0.000212576447555699	Flt3L_FOM1
45268	cg18415822	0.00128766041223177	Flt3L_FOM1
45269	cg18465962	-0.000193864354286942	Flt3L_FOM1
45270	cg18503078	-0.000332923231145049	Flt3L_FOM1
45271	cg18547284	-0.00148415015334795	Flt3L_FOM1
45272	cg18571590	-0.00151375311984151	Flt3L_FOM1
45273	cg18606843	-0.00352549571435149	Flt3L_FOM1
45274	cg18608610	0.000388933390494195	Flt3L_FOM1
45275	cg18648971	0.000398259888894031	Flt3L_FOM1
45276	cg18666454	-0.000461892640461653	Flt3L_FOM1
45277	cg18669022	0.00140913358525262	Flt3L_FOM1
45278	cg18673341	-0.00295220912603343	Flt3L_FOM1
45279	cg18676273	-0.000397211629545683	Flt3L_FOM1
45280	cg18693822	0.00029722450135283	Flt3L_FOM1
45281	cg18695259	-0.0019543063691431	Flt3L_FOM1
45282	cg18734433	-3.94621741203016e-06	Flt3L_FOM1
45283	cg18751141	0.00278605893763349	Flt3L_FOM1
45284	cg18751657	1.85169477830757e-05	Flt3L_FOM1
45285	cg18765753	0.00160643178601088	Flt3L_FOM1
45286	cg18790852	0.00018770114000245	Flt3L_FOM1
45287	cg18815591	0.000407569190275622	Flt3L_FOM1
45288	cg18847089	0.000601290734947747	Flt3L_FOM1
45289	cg18850127	0.000642333590698873	Flt3L_FOM1
45290	cg18925601	-0.00166061444710889	Flt3L_FOM1
45291	cg18933685	0.00164264401777342	Flt3L_FOM1
45292	cg18934293	-0.00268406748581628	Flt3L_FOM1
45293	cg18956562	-0.000877432984075387	Flt3L_FOM1
45294	cg18991321	-0.00056802083272198	Flt3L_FOM1
45295	cg19054158	-0.00218420519122022	Flt3L_FOM1
45296	cg19084479	2.7242020042241e-05	Flt3L_FOM1
45297	cg19103175	0.00389306099719966	Flt3L_FOM1
45298	cg19119382	-0.000636094114034338	Flt3L_FOM1
45299	cg19124424	-0.00032200092188763	Flt3L_FOM1
45300	cg19142026	0.00585826801642798	Flt3L_FOM1
45301	cg19183166	0.000402129898289433	Flt3L_FOM1
45302	cg19214707	0.000792834341475288	Flt3L_FOM1
45303	cg19216624	-6.10304170230631e-05	Flt3L_FOM1
45304	cg19236675	0.014342066264517	Flt3L_FOM1
45305	cg19248407	0.00456045624453569	Flt3L_FOM1
45306	cg19315638	0.000380268032503453	Flt3L_FOM1
45307	cg19319558	-0.00197099203859426	Flt3L_FOM1
45308	cg19325139	-0.00213203895691264	Flt3L_FOM1
45309	cg19350216	-0.00134348382858815	Flt3L_FOM1
45310	cg19351954	-0.00770531563909017	Flt3L_FOM1
45311	cg19367951	3.22388596612624e-05	Flt3L_FOM1
45312	cg19389973	-0.0111298201085565	Flt3L_FOM1
45313	cg19397885	-0.000719115427056909	Flt3L_FOM1
45314	cg19418458	-0.000973240638107855	Flt3L_FOM1
45315	cg19453472	-0.00182670709380564	Flt3L_FOM1
45316	cg19518539	-0.00309969174142605	Flt3L_FOM1
45317	cg19584649	0.000723502938253458	Flt3L_FOM1
45318	cg19665696	0.00154598115704963	Flt3L_FOM1
45319	cg19759481	-0.006420735034668	Flt3L_FOM1
45320	cg19761458	-3.89432002802243e-05	Flt3L_FOM1
45321	cg19763428	0.0025283286111205	Flt3L_FOM1
45322	cg19799454	0.00615535736728956	Flt3L_FOM1
45323	cg19862616	0.000900100188558085	Flt3L_FOM1
45324	cg19882784	0.000559000695551848	Flt3L_FOM1
45325	cg20026367	-0.000131281587013561	Flt3L_FOM1
45326	cg20082779	-0.00143529429428504	Flt3L_FOM1
45327	cg20228731	0.000352549301918552	Flt3L_FOM1
45328	cg20237960	-0.000259083372479727	Flt3L_FOM1
45329	cg20238105	-0.00144477956338179	Flt3L_FOM1
45330	cg20253855	0.00176989128523608	Flt3L_FOM1
45331	cg20262306	0.000298181468922868	Flt3L_FOM1
45332	cg20270653	-0.000304800763931877	Flt3L_FOM1
45333	cg20302533	0.000798712918847702	Flt3L_FOM1
45334	cg20326622	0.00248884604169889	Flt3L_FOM1
45335	cg20332503	-0.000206358216938481	Flt3L_FOM1
45336	cg20361427	0.00118344120160368	Flt3L_FOM1
45337	cg20391126	0.000214867663433655	Flt3L_FOM1
45338	cg20411384	-0.000503856359458694	Flt3L_FOM1
45339	cg20426275	-0.00397399000357467	Flt3L_FOM1
45340	cg20478239	0.00237569808140719	Flt3L_FOM1
45341	cg20517050	-0.00148919735513621	Flt3L_FOM1
45342	cg20550012	0.00145939804576393	Flt3L_FOM1
45343	cg20574732	0.000829740199644393	Flt3L_FOM1
45344	cg20593887	-0.000214898026726325	Flt3L_FOM1
45345	cg20603222	0.000592470337014111	Flt3L_FOM1
45346	cg20607287	-0.00034600343003297	Flt3L_FOM1
45347	cg20646556	-0.000340001261476673	Flt3L_FOM1
45348	cg20665157	0.00220812358134945	Flt3L_FOM1
45349	cg20761498	-0.000747917402923578	Flt3L_FOM1
45350	cg20764575	0.0014035337955673	Flt3L_FOM1
45351	cg20811317	0.00112127604898413	Flt3L_FOM1
45352	cg20897830	0.000128610432544204	Flt3L_FOM1
45353	cg20913114	0.00645612472646391	Flt3L_FOM1
45354	cg20914792	-0.000234686813180102	Flt3L_FOM1
45355	cg20937101	0.00257572795228294	Flt3L_FOM1
45356	cg20956114	-0.0026765446741714	Flt3L_FOM1
45357	cg20963550	-0.000255616151613315	Flt3L_FOM1
45358	cg20974609	-0.00208171803160271	Flt3L_FOM1
45359	cg21015022	-0.000606684386642078	Flt3L_FOM1
45360	cg21075678	0.000137906048111001	Flt3L_FOM1
45361	cg21076424	-0.0011659341734032	Flt3L_FOM1
45362	cg21078198	-0.000483952114031748	Flt3L_FOM1
45363	cg21110092	-0.00132310369281262	Flt3L_FOM1
45364	cg21110711	0.000418708238272408	Flt3L_FOM1
45365	cg21143896	-0.000833987641997049	Flt3L_FOM1
45366	cg21180201	-4.96763652066679e-05	Flt3L_FOM1
45367	cg21184711	0.00368178948691245	Flt3L_FOM1
45368	cg21200382	0.00159191837204413	Flt3L_FOM1
45369	cg21209022	-0.00172577598996772	Flt3L_FOM1
45370	cg21248987	0.000270549190717648	Flt3L_FOM1
45371	cg21257581	-0.000215454270260925	Flt3L_FOM1
45372	cg21326613	0.000430114948207851	Flt3L_FOM1
45373	cg21448875	3.07320822937685e-05	Flt3L_FOM1
45374	cg21472642	-0.00139065061950804	Flt3L_FOM1
45375	cg21496519	-0.000501616049781097	Flt3L_FOM1
45376	cg21501195	0.000175708260237862	Flt3L_FOM1
45377	cg21528729	0.000685702941864615	Flt3L_FOM1
45378	cg21537187	0.00401549314341074	Flt3L_FOM1
45379	cg21550446	-0.000976454697493238	Flt3L_FOM1
45380	cg21598190	-0.00222940659680376	Flt3L_FOM1
45381	cg21634283	-0.000707446290750792	Flt3L_FOM1
45382	cg21639675	0.000194556196239966	Flt3L_FOM1
45383	cg21661022	5.46899002988301e-05	Flt3L_FOM1
45384	cg21665744	0.0011250175900834	Flt3L_FOM1
45385	cg21746050	0.00132047244895478	Flt3L_FOM1
45386	cg21761639	0.00142854720440283	Flt3L_FOM1
45387	cg21764708	2.54937947873119e-05	Flt3L_FOM1
45388	cg21823080	0.000950785143981921	Flt3L_FOM1
45389	cg21838924	0.00683577820019309	Flt3L_FOM1
45390	cg21842920	0.00314648907387752	Flt3L_FOM1
45391	cg21885112	-0.00821267434975142	Flt3L_FOM1
45392	cg21888978	-0.000176107698289536	Flt3L_FOM1
45393	cg21895869	-0.00059599725541818	Flt3L_FOM1
45394	cg21962907	-0.00132256714719387	Flt3L_FOM1
45395	cg22103219	0.00103255470581472	Flt3L_FOM1
45396	cg22126965	0.00147183888086389	Flt3L_FOM1
45397	cg22132788	0.00137991178607108	Flt3L_FOM1
45398	cg22165106	-0.00153519914311792	Flt3L_FOM1
45399	cg22168087	0.000603917122868993	Flt3L_FOM1
45400	cg22171829	-0.00127806340206756	Flt3L_FOM1
45401	cg22407840	-0.00449757905695247	Flt3L_FOM1
45402	cg22431967	-0.000392676970478412	Flt3L_FOM1
45403	cg22433798	0.00293811241167879	Flt3L_FOM1
45404	cg22439641	0.000132864332160976	Flt3L_FOM1
45405	cg22455527	-0.000391877640446519	Flt3L_FOM1
45406	cg22460204	-0.000632741522840251	Flt3L_FOM1
45407	cg22506413	-0.000211541120305977	Flt3L_FOM1
45408	cg22537597	-0.0017158405345978	Flt3L_FOM1
45409	cg22609511	-0.00167483901984038	Flt3L_FOM1
45410	cg22661775	-0.000335850666537685	Flt3L_FOM1
45411	cg22785556	0.00726595295793715	Flt3L_FOM1
45412	cg22785672	-0.00234026142214075	Flt3L_FOM1
45413	cg22786667	-0.00144236546213128	Flt3L_FOM1
45414	cg22796265	-0.000279461036618407	Flt3L_FOM1
45415	cg22813798	-9.36743084730514e-05	Flt3L_FOM1
45416	cg22830091	0.000582241872905434	Flt3L_FOM1
45417	cg22830895	0.000150470271802076	Flt3L_FOM1
45418	cg22862635	-0.000582135029884536	Flt3L_FOM1
45419	cg22953237	0.000899908206316336	Flt3L_FOM1
45420	cg22964985	0.000941020274850262	Flt3L_FOM1
45421	cg22984587	0.00314296946690719	Flt3L_FOM1
45422	cg22997113	0.00639234301562864	Flt3L_FOM1
45423	cg23050437	0.00163865501156052	Flt3L_FOM1
45424	cg23066280	-0.00460229731103944	Flt3L_FOM1
45425	cg23085023	-0.000932039207292739	Flt3L_FOM1
45426	cg23085143	0.00379023505707624	Flt3L_FOM1
45427	cg23099265	0.00396893909170707	Flt3L_FOM1
45428	cg23112745	-0.000195805605257293	Flt3L_FOM1
45429	cg23129930	-0.00139412955166966	Flt3L_FOM1
45430	cg23167506	-0.000535166054214503	Flt3L_FOM1
45431	cg23187316	-0.000949887746426354	Flt3L_FOM1
45432	cg23191354	-0.00197076870824569	Flt3L_FOM1
45433	cg23204968	-0.000923729098752432	Flt3L_FOM1
45434	cg23228529	-0.00264655659190613	Flt3L_FOM1
45435	cg23285459	-0.00019031910557613	Flt3L_FOM1
45436	cg23299919	-0.00153014465228598	Flt3L_FOM1
45437	cg23375968	-0.00322582524021062	Flt3L_FOM1
45438	cg23390595	-0.000500355040860149	Flt3L_FOM1
45439	cg23397023	0.000342262611295016	Flt3L_FOM1
45440	cg23460551	0.000227123938008791	Flt3L_FOM1
45441	cg23549902	-0.000459784841594722	Flt3L_FOM1
45442	cg23565757	-0.00238588576075173	Flt3L_FOM1
45443	cg23583168	-0.000419133590968129	Flt3L_FOM1
45444	cg23598068	0.000222619475203506	Flt3L_FOM1
45445	cg23605961	0.00278469970310451	Flt3L_FOM1
45446	cg23657099	-0.00124291988197864	Flt3L_FOM1
45447	cg23694597	-0.00115957134598359	Flt3L_FOM1
45448	cg23697406	-0.00197605385384054	Flt3L_FOM1
45449	cg23733845	0.000206481245980784	Flt3L_FOM1
45450	cg23752752	0.000329672713763589	Flt3L_FOM1
45451	cg23884241	0.00223940870952423	Flt3L_FOM1
45452	cg23892439	-0.000363884595458614	Flt3L_FOM1
45453	cg23895495	0.000457628204499249	Flt3L_FOM1
45454	cg23907981	0.000110812839433943	Flt3L_FOM1
45455	cg23936031	-0.00285217281264702	Flt3L_FOM1
45456	cg24013954	-3.24898224518332e-05	Flt3L_FOM1
45457	cg24040595	-0.00256482074967595	Flt3L_FOM1
45458	cg24107852	0.000505496099007016	Flt3L_FOM1
45459	cg24116779	-0.000680435046345811	Flt3L_FOM1
45460	cg24169822	0.00182729911250344	Flt3L_FOM1
45461	cg24191264	-0.00169680881725175	Flt3L_FOM1
45462	cg24231558	0.000578841366659416	Flt3L_FOM1
45463	cg24249791	0.000416087440153915	Flt3L_FOM1
45464	cg24352561	0.00265676735592661	Flt3L_FOM1
45465	cg24398793	0.000210920221113815	Flt3L_FOM1
45466	cg24419391	0.000498699443956801	Flt3L_FOM1
45467	cg24441899	0.00220410644416545	Flt3L_FOM1
45468	cg24471254	-0.000372591500411485	Flt3L_FOM1
45469	cg24504854	-0.000157273981916398	Flt3L_FOM1
45470	cg24508208	-0.00028778128650088	Flt3L_FOM1
45471	cg24517467	-0.000475482993193311	Flt3L_FOM1
45472	cg24524099	-0.000120053942446346	Flt3L_FOM1
45473	cg24567600	-0.00119431611654347	Flt3L_FOM1
45474	cg24642844	0.00148890586634171	Flt3L_FOM1
45475	cg24669602	4.11221314112602e-05	Flt3L_FOM1
45476	cg24672401	0.00107091531054657	Flt3L_FOM1
45477	cg24757553	-0.000638925372071221	Flt3L_FOM1
45478	cg24764114	0.00258279442147433	Flt3L_FOM1
45479	cg24836607	0.00235933173438518	Flt3L_FOM1
45480	cg24933060	-0.00064850316755138	Flt3L_FOM1
45481	cg24935409	-0.00252437892892628	Flt3L_FOM1
45482	cg24937912	-0.000888869632779821	Flt3L_FOM1
45483	cg24956866	-0.000399350774890757	Flt3L_FOM1
45484	cg25023260	-0.00238323424057285	Flt3L_FOM1
45485	cg25058023	0.000765893523967392	Flt3L_FOM1
45486	cg25085245	0.00209918022867061	Flt3L_FOM1
45487	cg25126301	0.000412045279693808	Flt3L_FOM1
45488	cg25185001	0.000534221210717345	Flt3L_FOM1
45489	cg25261191	8.58641026380895e-05	Flt3L_FOM1
45490	cg25277638	-6.96158739885782e-05	Flt3L_FOM1
45491	cg25279613	-0.00165539981384786	Flt3L_FOM1
45492	cg25281849	-0.00110959407327782	Flt3L_FOM1
45493	cg25284397	0.000944420219528332	Flt3L_FOM1
45494	cg25290307	0.000266532671530886	Flt3L_FOM1
45495	cg25307665	-0.00550412013985283	Flt3L_FOM1
45496	cg25361454	0.0055630963084061	Flt3L_FOM1
45497	cg25377206	0.000405657971740228	Flt3L_FOM1
45498	cg25397054	0.000917123834054205	Flt3L_FOM1
45499	cg25469351	-0.000375022337316241	Flt3L_FOM1
45500	cg25559322	0.00332838435414609	Flt3L_FOM1
45501	cg25573227	-0.000695991930606099	Flt3L_FOM1
45502	cg25689539	-0.00030366253604668	Flt3L_FOM1
45503	cg25709790	0.0130584271078769	Flt3L_FOM1
45504	cg25728362	-0.000256269298307942	Flt3L_FOM1
45505	cg25767859	0.000237947437571631	Flt3L_FOM1
45506	cg25786640	-0.00296712685347532	Flt3L_FOM1
45507	cg25805226	-0.00103580989967366	Flt3L_FOM1
45508	cg25866143	-0.00510111291190662	Flt3L_FOM1
45509	cg25941299	0.000472940818387252	Flt3L_FOM1
45510	cg25966908	0.00107711283393478	Flt3L_FOM1
45511	cg25983901	0.000319942470884917	Flt3L_FOM1
45512	cg26046772	0.00128913934552262	Flt3L_FOM1
45513	cg26054842	0.00196634191344621	Flt3L_FOM1
45514	cg26108309	-6.58475084030927e-05	Flt3L_FOM1
45515	cg26116495	0.000408218912175851	Flt3L_FOM1
45516	cg26162326	0.000956410370378635	Flt3L_FOM1
45517	cg26224354	0.00178908175112331	Flt3L_FOM1
45518	cg26226546	-1.47143998741286e-05	Flt3L_FOM1
45519	cg26275543	0.00056286710000439	Flt3L_FOM1
45520	cg26275647	-0.00121847529785053	Flt3L_FOM1
45521	cg26320504	0.0012608878233355	Flt3L_FOM1
45522	cg26391564	-0.00410084805487275	Flt3L_FOM1
45523	cg26480662	-6.11209204226104e-07	Flt3L_FOM1
45524	cg26542892	0.00295583144039717	Flt3L_FOM1
45525	cg26544377	-0.00183633822794138	Flt3L_FOM1
45526	cg26651303	0.000291686340411137	Flt3L_FOM1
45527	cg26660312	0.00046328306595959	Flt3L_FOM1
45528	cg26708123	-0.00015481479703852	Flt3L_FOM1
45529	cg26723707	0.00459583518394679	Flt3L_FOM1
45530	cg26790897	0.00156355063738485	Flt3L_FOM1
45531	cg26812610	-0.00140427379128761	Flt3L_FOM1
45532	cg26856631	-0.00149375711429577	Flt3L_FOM1
45533	cg26875135	0.000838165337856403	Flt3L_FOM1
45534	cg26875832	0.00040450909435227	Flt3L_FOM1
45535	cg26903781	0.000227867334509401	Flt3L_FOM1
45536	cg26905768	-0.000589518965850049	Flt3L_FOM1
45537	cg26907087	1.84438996239632e-05	Flt3L_FOM1
45538	cg26944780	0.000951190403607436	Flt3L_FOM1
45539	cg26983326	-0.000653363036646792	Flt3L_FOM1
45540	cg26988523	0.000663871278026437	Flt3L_FOM1
45541	cg27045724	-0.00152591264662362	Flt3L_FOM1
45542	cg27068757	-9.78606171713836e-05	Flt3L_FOM1
45543	cg27084028	0.00529265007172326	Flt3L_FOM1
45544	cg27113326	0.00307538195383401	Flt3L_FOM1
45545	cg27206665	-0.00389005638471571	Flt3L_FOM1
45546	cg27273227	0.000671100284974284	Flt3L_FOM1
45547	cg27376810	-0.000240005519887618	Flt3L_FOM1
45548	cg27405731	0.00043568629170765	Flt3L_FOM1
45549	cg27455017	0.00157472178763528	Flt3L_FOM1
45550	cg27455578	-0.00175374024442793	Flt3L_FOM1
45551	cg27458177	-0.00209213212666624	Flt3L_FOM1
45552	cg27468880	0.0144571635430868	Flt3L_FOM1
45553	cg27481428	-0.00209480326042766	Flt3L_FOM1
45554	cg27481555	-0.000577267406852929	Flt3L_FOM1
45555	cg27488279	-0.000921561738982661	Flt3L_FOM1
45556	cg27511599	0.00252716722238655	Flt3L_FOM1
45557	cg27518014	-0.00844766474699043	Flt3L_FOM1
45558	cg27524080	-0.00169959461862939	Flt3L_FOM1
45559	cg27542828	-0.00217714454784381	Flt3L_FOM1
45560	cg27637738	-0.000836388205810047	Flt3L_FOM1
45561	ch.7.288614R	0.00237066564371662	Flt3L_FOM1
45562	cg00002190	-0.000223404855021822	Flt3L_FOM1
45563	cg00004996	7.04933921371809e-05	Flt3L_FOM1
45564	cg00007076	-0.00155390096013588	Flt3L_FOM1
45565	cg00017203	-0.000747882119785049	Flt3L_FOM1
45566	cg00021855	-0.000194696271707609	Flt3L_FOM1
45567	cg00030807	-0.00187660179903077	Flt3L_FOM1
45568	cg00044505	-1.60828670295422e-05	Flt3L_FOM1
45569	cg00114478	0.000640390118166797	Flt3L_FOM1
45570	cg00129273	0.00201396629700406	Flt3L_FOM1
45571	cg00143308	0.000595670295651905	Flt3L_FOM1
45572	cg00156551	0.00118851140735735	Flt3L_FOM1
45573	cg00163372	-0.000136198247641826	Flt3L_FOM1
45574	cg00195828	0.000907328245735589	Flt3L_FOM1
45575	cg00245057	0.00118734520474563	Flt3L_FOM1
45576	cg00250645	-0.00173876204770982	Flt3L_FOM1
45577	cg00269817	0.00186615141837357	Flt3L_FOM1
45578	cg00285394	-0.00243824062686926	Flt3L_FOM1
45579	cg00293626	0.000257165135867503	Flt3L_FOM1
45580	cg00301660	0.000614574071162563	Flt3L_FOM1
45581	cg00328935	-2.40791476936885e-05	Flt3L_FOM1
45582	cg00337440	-0.00116301169680103	Flt3L_FOM1
45583	cg00345314	-0.000754934804352931	Flt3L_FOM1
45584	cg00421144	0.00294287159284854	Flt3L_FOM1
45585	cg00431968	0.00528992841012087	Flt3L_FOM1
45586	cg00637791	0.000979300617988364	Flt3L_FOM1
45587	cg00661018	-0.000254151817463055	Flt3L_FOM1
45588	cg00665029	-0.00127997700555935	Flt3L_FOM1
45589	cg00667680	0.000477377366146857	Flt3L_FOM1
45590	cg00695177	-0.00187950282873554	Flt3L_FOM1
45591	cg00697658	-0.00159162792709896	Flt3L_FOM1
45592	cg00729370	-0.00126294140607477	Flt3L_FOM1
45593	cg00738934	-0.00392095945837561	Flt3L_FOM1
45594	cg00770372	-0.000222025024426484	Flt3L_FOM1
45595	cg00786165	-5.65711392829746e-05	Flt3L_FOM1
45596	cg00922157	-0.00183582458768368	Flt3L_FOM1
45597	cg00923880	0.00922405458517257	Flt3L_FOM1
45598	cg01025954	0.00149955124433616	Flt3L_FOM1
45599	cg01043583	0.000480069461671432	Flt3L_FOM1
45600	cg01053087	0.000240016070155404	Flt3L_FOM1
45601	cg01136458	0.0026275927822756	Flt3L_FOM1
45602	cg01211283	0.000954241192815109	Flt3L_FOM1
45603	cg01281904	0.00210603595546157	Flt3L_FOM1
45604	cg01452115	-0.00145397032260139	Flt3L_FOM1
45605	cg01489256	0.00441571970469686	Flt3L_FOM1
45606	cg01489756	-0.00126320181604402	Flt3L_FOM1
45607	cg01590439	-0.000161529738831316	Flt3L_FOM1
45608	cg01612292	0.0015676156288973	Flt3L_FOM1
45609	cg01649497	0.00526180460886587	Flt3L_FOM1
45610	cg01652021	-0.00899864628307423	Flt3L_FOM1
45611	cg01760090	-0.0024872087374241	Flt3L_FOM1
45612	cg01761595	-0.000214981575007847	Flt3L_FOM1
45613	cg01793320	0.000565462114108018	Flt3L_FOM1
45614	cg01799115	-2.25786952984892e-05	Flt3L_FOM1
45615	cg01801603	0.000423154014454749	Flt3L_FOM1
45616	cg01824466	0.0037293360459052	Flt3L_FOM1
45617	cg01862311	-0.000375668731097907	Flt3L_FOM1
45618	cg01867950	0.00141826652627657	Flt3L_FOM1
45619	cg01921484	-0.000521685971643879	Flt3L_FOM1
45620	cg01971667	-0.0035134783472092	Flt3L_FOM1
45621	cg02090805	-0.00288556013609835	Flt3L_FOM1
45622	cg02118671	0.00252621920330631	Flt3L_FOM1
45623	cg02122540	-0.000208573763571169	Flt3L_FOM1
45624	cg02179473	-0.00167620987768051	Flt3L_FOM1
45625	cg02239258	-0.00188498878357655	Flt3L_FOM1
45626	cg02299007	0.000971557711250614	Flt3L_FOM1
45627	cg02331830	0.000204120841175723	Flt3L_FOM1
45628	cg02464458	0.00123322195909569	Flt3L_FOM1
45629	cg02464808	0.00403400398175745	Flt3L_FOM1
45630	cg02490460	-0.00229435715861137	Flt3L_FOM1
45631	cg02571142	-0.000754442944829416	Flt3L_FOM1
45632	cg02601489	0.00323241758586484	Flt3L_FOM1
45633	cg02630677	-0.000705442339763603	Flt3L_FOM1
45634	cg02646225	-0.000494138875462869	Flt3L_FOM1
45635	cg02658043	-0.00172466996908464	Flt3L_FOM1
45636	cg02692938	-0.00182097286901758	Flt3L_FOM1
45637	cg02771336	-0.000544484487541966	Flt3L_FOM1
45638	cg02841692	0.000804990615964684	Flt3L_FOM1
45639	cg02888990	0.000838416274052623	Flt3L_FOM1
45640	cg02895278	-0.000426011789727771	Flt3L_FOM1
45641	cg02901522	-0.00542864507992329	Flt3L_FOM1
45642	cg02901790	4.16117571554941e-06	Flt3L_FOM1
45643	cg02906476	-0.00262047032955053	Flt3L_FOM1
45644	cg02919712	-4.69807484554746e-05	Flt3L_FOM1
45645	cg02929961	-0.000600716749681411	Flt3L_FOM1
45646	cg02985871	-0.00371036283626756	Flt3L_FOM1
45647	cg03003919	-0.0031913748852793	Flt3L_FOM1
45648	cg03012521	0.000185102750922636	Flt3L_FOM1
45649	cg03024720	0.00129046798151194	Flt3L_FOM1
45650	cg03028061	-0.00023250544748322	Flt3L_FOM1
45651	cg03032098	0.000130532393998808	Flt3L_FOM1
45652	cg03068039	0.000689473695085764	Flt3L_FOM1
45653	cg03070856	0.00181802378257064	Flt3L_FOM1
45654	cg03085524	-0.000187597145022896	Flt3L_FOM1
45655	cg03150515	-0.00278704215384289	Flt3L_FOM1
45656	cg03151810	-0.00181718459114156	Flt3L_FOM1
45657	cg03158942	0.000719974700823721	Flt3L_FOM1
45658	cg03171419	0.00165501560636111	Flt3L_FOM1
45659	cg03193472	-0.000375178944621969	Flt3L_FOM1
45660	cg03215416	-0.000395956164577825	Flt3L_FOM1
45661	cg03284050	-0.000116340573271702	Flt3L_FOM1
45662	cg03287519	-0.000594182638832121	Flt3L_FOM1
45663	cg03288742	-8.84003325465674e-05	Flt3L_FOM1
45664	cg03292675	0.000917591921585825	Flt3L_FOM1
45665	cg03295852	-0.000514516662710587	Flt3L_FOM1
45666	cg03331035	-0.000354562533726658	Flt3L_FOM1
45667	cg03381408	-0.000351179506631995	Flt3L_FOM1
45668	cg03454775	-0.000444879170666971	Flt3L_FOM1
45669	cg03531754	0.000470547557565713	Flt3L_FOM1
45670	cg03547562	0.00341949526255633	Flt3L_FOM1
45671	cg03579045	-0.000781069340039445	Flt3L_FOM1
45672	cg03706086	0.000177649676063475	Flt3L_FOM1
45673	cg03721622	-0.0013760129707836	Flt3L_FOM1
45674	cg03733263	4.99589252659117e-05	Flt3L_FOM1
45675	cg03789507	-4.74334994908156e-05	Flt3L_FOM1
45676	cg03978067	0.00642219178445435	Flt3L_FOM1
45677	cg03996861	-0.0016432676588922	Flt3L_FOM1
45678	cg04028540	0.00657590407801567	Flt3L_FOM1
45679	cg04066400	0.000366640300379418	Flt3L_FOM1
45680	cg04123498	-0.000272681440902938	Flt3L_FOM1
45681	cg04134279	-5.43819022172617e-05	Flt3L_FOM1
45682	cg04160749	0.00173942626210822	Flt3L_FOM1
45683	cg04214878	-0.000461512263119627	Flt3L_FOM1
45684	cg04349084	0.0021101847075703	Flt3L_FOM1
45685	cg04364695	-0.00415939506529802	Flt3L_FOM1
45686	cg04450797	0.00810793264064696	Flt3L_FOM1
45687	cg04459447	0.00200064265671813	Flt3L_FOM1
45688	cg04478080	-0.000727155123928011	Flt3L_FOM1
45689	cg04554929	-0.00162023486795415	Flt3L_FOM1
45690	cg04613734	0.00245294960519178	Flt3L_FOM1
45691	cg04773818	0.000165924463865864	Flt3L_FOM1
45692	cg04843935	-0.001047998724553	Flt3L_FOM1
45693	cg04880091	0.00421964858217648	Flt3L_FOM1
45694	cg04926329	0.000564356609896706	Flt3L_FOM1
45695	cg05023707	-0.00148762382708043	Flt3L_FOM1
45696	cg05073382	-0.00420914469555558	Flt3L_FOM1
45697	cg05084525	0.000307235105587036	Flt3L_FOM1
45698	cg05130482	0.000241843092153091	Flt3L_FOM1
45699	cg05140937	-0.000466276492631228	Flt3L_FOM1
45700	cg05184456	0.000812193408053736	Flt3L_FOM1
45701	cg05266624	-0.000286004146858796	Flt3L_FOM1
45702	cg05313910	-0.000756825286048308	Flt3L_FOM1
45703	cg05372370	0.000320538084737927	Flt3L_FOM1
45704	cg05414135	-0.00187160350097616	Flt3L_FOM1
45705	cg05455971	-0.00298357439111671	Flt3L_FOM1
45706	cg05487207	0.000192053842974318	Flt3L_FOM1
45707	cg05517610	0.000150942256475942	Flt3L_FOM1
45708	cg05570783	0.000524099580243287	Flt3L_FOM1
45709	cg05626536	-0.000354579165791688	Flt3L_FOM1
45710	cg05645982	0.000876053097570471	Flt3L_FOM1
45711	cg05701478	-0.000640627334335977	Flt3L_FOM1
45712	cg05795449	0.0009441822990029	Flt3L_FOM1
45713	cg05824180	0.00122560209290033	Flt3L_FOM1
45714	cg05828893	-0.00271728915343857	Flt3L_FOM1
45715	cg05833946	-0.00131651787459309	Flt3L_FOM1
45716	cg05875700	0.00343936289855569	Flt3L_FOM1
45717	cg05910124	-0.000994543623027344	Flt3L_FOM1
45718	cg05932698	4.49298345286841e-05	Flt3L_FOM1
45719	cg05998295	-0.00022313530539403	Flt3L_FOM1
45720	cg05999364	-0.00126669145810006	Flt3L_FOM1
45721	cg06002687	0.00239014780089857	Flt3L_FOM1
45722	cg06005173	0.000415221585013103	Flt3L_FOM1
45723	cg06015422	0.00120590499128036	Flt3L_FOM1
45724	cg06218344	-0.000791452110889828	Flt3L_FOM1
45725	cg06224766	-0.000750620435912817	Flt3L_FOM1
45726	cg06226386	0.000420724928629114	Flt3L_FOM1
45727	cg06452558	-0.00144478604453955	Flt3L_FOM1
45728	cg06452769	-0.00157948773416455	Flt3L_FOM1
45729	cg06526042	0.000380086684360586	Flt3L_FOM1
45730	cg06548479	-0.00547778268733405	Flt3L_FOM1
45731	cg06636551	0.0010808507598579	Flt3L_FOM1
45732	cg06693505	-0.000610764965065927	Flt3L_FOM1
45733	cg06699564	0.0036839886336951	Flt3L_FOM1
45734	cg06767339	0.00420162568527717	Flt3L_FOM1
45735	cg06784232	-2.90236237799027e-05	Flt3L_FOM1
45736	cg06832791	0.000588868560006469	Flt3L_FOM1
45737	cg06879681	0.00225263716858167	Flt3L_FOM1
45738	cg06938143	0.00237474294259481	Flt3L_FOM1
45739	cg06992846	-0.000164220992181055	Flt3L_FOM1
45740	cg07178994	-0.00248174041923567	Flt3L_FOM1
45741	cg07205823	-0.00115352541416725	Flt3L_FOM1
45742	cg07217030	-0.000308379082245259	Flt3L_FOM1
45743	cg07298985	0.00177442102372076	Flt3L_FOM1
45744	cg07298996	-0.00044880618259291	Flt3L_FOM1
45745	cg07362969	5.60509426464996e-05	Flt3L_FOM1
45746	cg07385257	0.00032537616518565	Flt3L_FOM1
45747	cg07417857	-0.000793927189028671	Flt3L_FOM1
45748	cg07531663	-0.000287137301135812	Flt3L_FOM1
45749	cg07554622	-4.80411535473245e-05	Flt3L_FOM1
45750	cg07576363	0.0010026025932771	Flt3L_FOM1
45751	cg07583503	0.00172242924651773	Flt3L_FOM1
45752	cg07612454	-0.000322599893299602	Flt3L_FOM1
45753	cg07623995	0.000121814020393765	Flt3L_FOM1
45754	cg07761646	0.000697219356885414	Flt3L_FOM1
45755	cg07777433	-0.000645572386620622	Flt3L_FOM1
45756	cg07780735	-1.77479942181292e-05	Flt3L_FOM1
45757	cg07781645	-0.000426127282317913	Flt3L_FOM1
45758	cg07876450	0.000270107641728638	Flt3L_FOM1
45759	cg07881065	-0.000475923398931778	Flt3L_FOM1
45760	cg07933542	-0.00231728212526682	Flt3L_FOM1
45761	cg07964753	-0.00485718109552498	Flt3L_FOM1
45762	cg07991529	0.000885414650397168	Flt3L_FOM1
45763	cg08004365	0.0013940579090284	Flt3L_FOM1
45764	cg08035479	0.0007260657024274	Flt3L_FOM1
45765	cg08120009	-0.00063741209399126	Flt3L_FOM1
45766	cg08195947	-0.00046226343826733	Flt3L_FOM1
45767	cg08225549	-0.00152536777235292	Flt3L_FOM1
45768	cg08236537	-0.000568474167136684	Flt3L_FOM1
45769	cg08265769	0.000509652014683721	Flt3L_FOM1
45770	cg08270491	0.00365768503517599	Flt3L_FOM1
45771	cg08280861	-0.000198953376811037	Flt3L_FOM1
45772	cg08388995	-0.000149297614094236	Flt3L_FOM1
45773	cg08410878	-4.06563452483787e-05	Flt3L_FOM1
45774	cg08454824	0.000904842513660014	Flt3L_FOM1
45775	cg08462127	0.00483094426828123	Flt3L_FOM1
45776	cg08496775	0.000311022982460389	Flt3L_FOM1
45777	cg08542066	-0.00085248345674945	Flt3L_FOM1
45778	cg08583625	-0.00198685835308938	Flt3L_FOM1
45779	cg08594681	0.000518323092398347	Flt3L_FOM1
45780	cg08603678	0.00274897336470024	Flt3L_FOM1
45781	cg08604505	-0.00105113141449381	Flt3L_FOM1
45782	cg08620329	0.00080893801579787	Flt3L_FOM1
45783	cg08625482	-0.000767252450033467	Flt3L_FOM1
45784	cg08649707	0.000272154869352544	Flt3L_FOM1
45785	cg08682535	-0.000346852359100626	Flt3L_FOM1
45786	cg08774009	0.00112916992124922	Flt3L_FOM1
45787	cg08775595	-0.00221388006347358	Flt3L_FOM1
45788	cg08924415	-0.000521698948890003	Flt3L_FOM1
45789	cg08929626	0.00269078349105803	Flt3L_FOM1
45790	cg08955792	0.00181204121812955	Flt3L_FOM1
45791	cg08962185	0.00197965811999968	Flt3L_FOM1
45792	cg08979870	0.000352093063749945	Flt3L_FOM1
45793	cg09008360	0.00046897388658345	Flt3L_FOM1
45794	cg09015433	0.00141998633153519	Flt3L_FOM1
45795	cg09019154	0.000192848404776388	Flt3L_FOM1
45796	cg09027357	0.00119129610476608	Flt3L_FOM1
45797	cg09050832	-0.00297147126783615	Flt3L_FOM1
45798	cg09055205	-0.00107856054577972	Flt3L_FOM1
45799	cg09091657	0.00161832294030235	Flt3L_FOM1
45800	cg09100338	0.000873681590386921	Flt3L_FOM1
45801	cg09147140	0.00104850585583098	Flt3L_FOM1
45802	cg09259595	-0.00102778531948394	Flt3L_FOM1
45803	cg09297903	-0.00188726215146772	Flt3L_FOM1
45804	cg09305680	-0.000541370799157042	Flt3L_FOM1
45805	cg09316140	0.000658385836330002	Flt3L_FOM1
45806	cg09324326	-0.00306258725443681	Flt3L_FOM1
45807	cg09380067	0.00205412437612804	Flt3L_FOM1
45808	cg09390022	0.000206956224455382	Flt3L_FOM1
45809	cg09430642	0.00420792017246515	Flt3L_FOM1
45810	cg09443479	0.00118097755930711	Flt3L_FOM1
45811	cg09498948	0.000501217939986276	Flt3L_FOM1
45812	cg09517075	0.00203201001470464	Flt3L_FOM1
45813	cg09525112	0.000772796285933703	Flt3L_FOM1
45814	cg09535960	-0.000625498763191949	Flt3L_FOM1
45815	cg09549987	-0.00234317369137035	Flt3L_FOM1
45816	cg09584650	0.000696301088219422	Flt3L_FOM1
45817	cg09654669	0.00112577178476673	Flt3L_FOM1
45818	cg09730795	0.000262814105723934	Flt3L_FOM1
45819	cg09821651	0.000257520084020492	Flt3L_FOM1
45820	cg09859659	0.00241265676822294	Flt3L_FOM1
45821	cg09946915	-9.90434384352873e-05	Flt3L_FOM1
45822	cg09973676	-0.00435673630716731	Flt3L_FOM1
45823	cg10040162	-0.0033337205033899	Flt3L_FOM1
45824	cg10076068	0.00226279524060733	Flt3L_FOM1
45825	cg10131026	-0.00330069467967296	Flt3L_FOM1
45826	cg10137597	0.00114838927168517	Flt3L_FOM1
45827	cg10197336	-0.000255480334259831	Flt3L_FOM1
45828	cg10232395	-0.00395653927703041	Flt3L_FOM1
45829	cg10242788	0.000916059371928525	Flt3L_FOM1
45830	cg10284656	-0.00159001474963027	Flt3L_FOM1
45831	cg10298205	-0.00097674335376512	Flt3L_FOM1
45832	cg10317162	0.00135598483668547	Flt3L_FOM1
45833	cg10438391	0.000197671558422665	Flt3L_FOM1
45834	cg10596483	-0.00234312177049216	Flt3L_FOM1
45835	cg10631933	0.000754609122156043	Flt3L_FOM1
45836	cg10657228	-0.000234676534037241	Flt3L_FOM1
45837	cg10660848	-0.000611312595440724	Flt3L_FOM1
45838	cg10695549	0.00541647436866178	Flt3L_FOM1
45839	cg10929921	-0.000142046249753565	Flt3L_FOM1
45840	cg10951117	0.00101395305108005	Flt3L_FOM1
45841	cg11003814	-0.000433023106741623	Flt3L_FOM1
45842	cg11040268	-0.00171977198212651	Flt3L_FOM1
45843	cg11062466	-0.00151014163732704	Flt3L_FOM1
45844	cg11073558	9.97149564883993e-05	Flt3L_FOM1
45845	cg11077562	-0.000274774230374137	Flt3L_FOM1
45846	cg11095122	-0.00401461366812809	Flt3L_FOM1
45847	cg11124135	-0.00163929616731166	Flt3L_FOM1
45848	cg11133658	0.0024305227259098	Flt3L_FOM1
45849	cg11164659	-0.000498628642255838	Flt3L_FOM1
45850	cg11204212	0.000210027242154583	Flt3L_FOM1
45851	cg11240062	-0.00458475022985917	Flt3L_FOM1
45852	cg11257906	0.000782405597087964	Flt3L_FOM1
45853	cg11302791	-0.000160882317857582	Flt3L_FOM1
45854	cg11319512	0.000426636484067645	Flt3L_FOM1
45855	cg11365913	-0.000708669097417467	Flt3L_FOM1
45856	cg11388673	-0.00199232927613095	Flt3L_FOM1
45857	cg11420142	0.0116278181949218	Flt3L_FOM1
45858	cg11424828	0.00031380304765694	Flt3L_FOM1
45859	cg11465442	0.00362304747737153	Flt3L_FOM1
45860	cg11467289	-0.000473591335618181	Flt3L_FOM1
45861	cg11489821	0.000238446955227845	Flt3L_FOM1
45862	cg11497458	-0.00129676292096686	Flt3L_FOM1
45863	cg11543397	0.000147560558302243	Flt3L_FOM1
45864	cg11594887	0.000153339283960643	Flt3L_FOM1
45865	cg11737172	-0.000661990769329061	Flt3L_FOM1
45866	cg11746684	-0.000252387472280608	Flt3L_FOM1
45867	cg11769851	-0.0021480735350901	Flt3L_FOM1
45868	cg11826726	0.00122007750945977	Flt3L_FOM1
45869	cg11827514	-0.000137939484189089	Flt3L_FOM1
45870	cg11830605	-0.000230934486306182	Flt3L_FOM1
45871	cg11847597	0.00199565055015683	Flt3L_FOM1
45872	cg11875917	0.000486330422747191	Flt3L_FOM1
45873	cg11919837	0.00183430135358061	Flt3L_FOM1
45874	cg11931596	3.93061155580926e-05	Flt3L_FOM1
45875	cg12054981	-0.00170650407634495	Flt3L_FOM1
45876	cg12062133	0.000591850722465159	Flt3L_FOM1
45877	cg12109260	-0.00154964170042642	Flt3L_FOM1
45878	cg12186816	0.000465774082293102	Flt3L_FOM1
45879	cg12252547	0.00477793627468051	Flt3L_FOM1
45880	cg12271797	0.00230050593363124	Flt3L_FOM1
45881	cg12281527	-0.00223184814443648	Flt3L_FOM1
45882	cg12293347	-0.00151062416057841	Flt3L_FOM1
45883	cg12458587	-0.00025669749676575	Flt3L_FOM1
45884	cg12641240	0.00218057159824409	Flt3L_FOM1
45885	cg12721804	-0.00252025835315069	Flt3L_FOM1
45886	cg12738008	-0.000140129608800926	Flt3L_FOM1
45887	cg12744694	0.00102165243485735	Flt3L_FOM1
45888	cg12803053	0.000718577476251809	Flt3L_FOM1
45889	cg12813802	0.000529332305303428	Flt3L_FOM1
45890	cg12837524	0.000888472518124507	Flt3L_FOM1
45891	cg12847536	0.000741654425522063	Flt3L_FOM1
45892	cg12860109	-0.000170616670685674	Flt3L_FOM1
45893	cg12869334	0.000296198162731223	Flt3L_FOM1
45894	cg12884982	-5.92318116009139e-05	Flt3L_FOM1
45895	cg13042329	-0.00129388619730995	Flt3L_FOM1
45896	cg13071618	0.0022001007328138	Flt3L_FOM1
45897	cg13077562	-0.0002689890403752	Flt3L_FOM1
45898	cg13092738	-9.35697321033458e-06	Flt3L_FOM1
45899	cg13172906	-0.000138492821990162	Flt3L_FOM1
45900	cg13286698	0.00198618116026042	Flt3L_FOM1
45901	cg13288545	-0.000660874619018856	Flt3L_FOM1
45902	cg13289413	0.00223500220369489	Flt3L_FOM1
45903	cg13289579	-0.000406486810384477	Flt3L_FOM1
45904	cg13291570	-0.00110845184082287	Flt3L_FOM1
45905	cg13293535	-0.000629578908655301	Flt3L_FOM1
45906	cg13320436	-0.000190418022018385	Flt3L_FOM1
45907	cg13393036	0.000858732724781062	Flt3L_FOM1
45908	cg13398470	-0.00103940582977207	Flt3L_FOM1
45909	cg13428978	-0.00157456354602679	Flt3L_FOM1
45910	cg13448596	-0.00170853019946097	Flt3L_FOM1
45911	cg13459964	0.000164954002619273	Flt3L_FOM1
45912	cg13462219	-0.00085807345719627	Flt3L_FOM1
45913	cg13513498	-0.000322075090597599	Flt3L_FOM1
45914	cg13514324	0.00280033819397375	Flt3L_FOM1
45915	cg13519696	0.000675470625124738	Flt3L_FOM1
45916	cg13601957	-0.000464000283167964	Flt3L_FOM1
45917	cg13625816	0.00177424030841535	Flt3L_FOM1
45918	cg13681962	0.000796939875915171	Flt3L_FOM1
45919	cg13720284	-0.000376623382332755	Flt3L_FOM1
45920	cg13821176	-0.00022004969031545	Flt3L_FOM1
45921	cg13910746	-0.000581353958184941	Flt3L_FOM1
45922	cg14023020	-0.00421264351818216	Flt3L_FOM1
45923	cg14044167	-0.00536633033046629	Flt3L_FOM1
45924	cg14185547	-0.00110340094116063	Flt3L_FOM1
45925	cg14219543	-0.00122463311206002	Flt3L_FOM1
45926	cg14228592	-0.000302215716255299	Flt3L_FOM1
45927	cg14301348	-7.35854439908157e-05	Flt3L_FOM1
45928	cg14350958	-0.000602399729549717	Flt3L_FOM1
45929	cg14356225	-0.00106987796943625	Flt3L_FOM1
45930	cg14432269	-0.00100108154356956	Flt3L_FOM1
45931	cg14441787	0.000959949509066619	Flt3L_FOM1
45932	cg14487271	-0.000557702178020295	Flt3L_FOM1
45933	cg14537031	0.0005324283497985	Flt3L_FOM1
45934	cg14551279	0.000680926567549868	Flt3L_FOM1
45935	cg14556146	-0.00223943472695346	Flt3L_FOM1
45936	cg14647032	-0.000119255744543902	Flt3L_FOM1
45937	cg14689150	-0.000370888782300547	Flt3L_FOM1
45938	cg14689479	0.000558114171740471	Flt3L_FOM1
45939	cg14696926	0.000463589059455816	Flt3L_FOM1
45940	cg14839256	-0.00148641717093662	Flt3L_FOM1
45941	cg15000813	0.000411380740330192	Flt3L_FOM1
45942	cg15246619	6.99130598768913e-05	Flt3L_FOM1
45943	cg15251140	-0.00562968382552432	Flt3L_FOM1
45944	cg15299057	0.000250223413866295	Flt3L_FOM1
45945	cg15320980	0.000650175622990003	Flt3L_FOM1
45946	cg15414698	0.00306662502333356	Flt3L_FOM1
45947	cg15420926	-0.00407851113474527	Flt3L_FOM1
45948	cg15707869	-5.94901352873552e-05	Flt3L_FOM1
45949	cg15717617	-0.00934426060292174	Flt3L_FOM1
45950	cg15719606	0.000523180911527618	Flt3L_FOM1
45951	cg15791248	0.00108847134083851	Flt3L_FOM1
45952	cg15794987	0.00128759266293817	Flt3L_FOM1
45953	cg15816503	-0.000329463228513673	Flt3L_FOM1
45954	cg15834993	-0.000229035792241401	Flt3L_FOM1
45955	cg15847845	0.000287666150307032	Flt3L_FOM1
45956	cg15961904	-4.86005598641798e-05	Flt3L_FOM1
45957	cg16120147	0.0055540926911721	Flt3L_FOM1
45958	cg16292768	0.000578682460550357	Flt3L_FOM1
45959	cg16311044	-0.00131557426105329	Flt3L_FOM1
45960	cg16312212	-0.00214912462283028	Flt3L_FOM1
45961	cg16371838	0.000972267717041309	Flt3L_FOM1
45962	cg16371865	0.000808979199778384	Flt3L_FOM1
45963	cg16412772	0.0011145622011494	Flt3L_FOM1
45964	cg16450097	-0.000706856310284595	Flt3L_FOM1
45965	cg16495873	0.000485887889223999	Flt3L_FOM1
45966	cg16659470	0.000182069167836389	Flt3L_FOM1
45967	cg16670359	-0.000944154628509878	Flt3L_FOM1
45968	cg16748433	-0.00262503719427338	Flt3L_FOM1
45969	cg16778274	-0.000226341791482027	Flt3L_FOM1
45970	cg16877004	-0.000750198537465955	Flt3L_FOM1
45971	cg16880779	0.000443634733469481	Flt3L_FOM1
45972	cg16970850	0.000549481370577447	Flt3L_FOM1
45973	cg16995299	-0.00110707833136506	Flt3L_FOM1
45974	cg17008770	0.000808951429980232	Flt3L_FOM1
45975	cg17118775	0.00157612968650446	Flt3L_FOM1
45976	cg17167045	-0.000432210522484858	Flt3L_FOM1
45977	cg17179911	0.000683650867960935	Flt3L_FOM1
45978	cg17182837	-0.000809235070094812	Flt3L_FOM1
45979	cg17189568	-0.000354980260086327	Flt3L_FOM1
45980	cg17267907	-0.000786776673463787	Flt3L_FOM1
45981	cg17363632	-0.00244324450093968	Flt3L_FOM1
45982	cg17373649	0.00145295727448159	Flt3L_FOM1
45983	cg17450425	0.000370035754262135	Flt3L_FOM1
45984	cg17470251	0.00154498331112736	Flt3L_FOM1
45985	cg17525436	-0.000484369668028663	Flt3L_FOM1
45986	cg17527975	0.000715278591760845	Flt3L_FOM1
45987	cg17531142	0.00218206471653172	Flt3L_FOM1
45988	cg17635970	0.000392324287628209	Flt3L_FOM1
45989	cg17636309	-0.000635338242585994	Flt3L_FOM1
45990	cg17761419	0.00192630660566978	Flt3L_FOM1
45991	cg17779658	-0.00102227112848613	Flt3L_FOM1
45992	cg17813879	0.00112076383917166	Flt3L_FOM1
45993	cg17897391	-0.000698926691877869	Flt3L_FOM1
45994	cg17920646	-0.00176151000098313	Flt3L_FOM1
45995	cg17953716	-0.00190734860082579	Flt3L_FOM1
45996	cg17975000	0.00344237933983971	Flt3L_FOM1
45997	cg18041277	0.0018693796076985	Flt3L_FOM1
45998	cg18121989	-0.00125916031211654	Flt3L_FOM1
45999	cg18214661	0.000265062573649353	Flt3L_FOM1
46000	cg18238597	3.04233181214326e-05	Flt3L_FOM1
46001	cg18334799	-0.000512104385663766	Flt3L_FOM1
46002	cg18339359	0.00380751807328138	Flt3L_FOM1
46003	cg18509524	-0.00163151991941178	Flt3L_FOM1
46004	cg18614735	0.000273060045704112	Flt3L_FOM1
46005	cg18757405	0.00200913545330745	Flt3L_FOM1
46006	cg18894605	-0.00201833676226937	Flt3L_FOM1
46007	cg18929511	-0.000547083108842836	Flt3L_FOM1
46008	cg19129839	-0.00169977265032043	Flt3L_FOM1
46009	cg19301273	-0.000188800462487719	Flt3L_FOM1
46010	cg19308397	-0.000240134486505278	Flt3L_FOM1
46011	cg19352830	-0.000931927590285859	Flt3L_FOM1
46012	cg19411922	-0.000526887190268061	Flt3L_FOM1
46013	cg19413350	0.00125207954064759	Flt3L_FOM1
46014	cg19537719	0.00140858074477447	Flt3L_FOM1
46015	cg19589396	0.000150413206543596	Flt3L_FOM1
46016	cg19593660	-0.000667546520518682	Flt3L_FOM1
46017	cg19645298	0.00260608756548875	Flt3L_FOM1
46018	cg19660806	-0.00185844667586586	Flt3L_FOM1
46019	cg19663354	-0.000931016873916953	Flt3L_FOM1
46020	cg19678863	-0.000429104466514477	Flt3L_FOM1
46021	cg19774973	-0.001318792037297	Flt3L_FOM1
46022	cg19787013	-0.00235521729265638	Flt3L_FOM1
46023	cg19849544	-0.00114034574727337	Flt3L_FOM1
46024	cg19924008	0.00167619326139279	Flt3L_FOM1
46025	cg19994023	0.0001686922883597	Flt3L_FOM1
46026	cg20039814	6.95170853973796e-05	Flt3L_FOM1
46027	cg20068274	-0.000647128378592823	Flt3L_FOM1
46028	cg20073313	0.00580927552690476	Flt3L_FOM1
46029	cg20111321	0.000375449148557243	Flt3L_FOM1
46030	cg20134357	0.00159017116456224	Flt3L_FOM1
46031	cg20207276	-0.00134839336119196	Flt3L_FOM1
46032	cg20321086	-0.000288480978973504	Flt3L_FOM1
46033	cg20324687	0.00122215503543809	Flt3L_FOM1
46034	cg20378690	0.000462142525883534	Flt3L_FOM1
46035	cg20390814	0.0019202549438977	Flt3L_FOM1
46036	cg20468415	-0.000203086004439541	Flt3L_FOM1
46037	cg20503956	-0.000221061516703716	Flt3L_FOM1
46038	cg20511966	0.00367178995619797	Flt3L_FOM1
46039	cg20539142	0.00141496699409635	Flt3L_FOM1
46040	cg20547777	-9.99903036596598e-05	Flt3L_FOM1
46041	cg20552220	0.000593004029935783	Flt3L_FOM1
46042	cg20559633	0.000796242256147454	Flt3L_FOM1
46043	cg20570179	0.000990421663818817	Flt3L_FOM1
46044	cg20583945	3.25938274235868e-05	Flt3L_FOM1
46045	cg20585841	0.00135609528231266	Flt3L_FOM1
46046	cg20612486	-0.00264049997375291	Flt3L_FOM1
46047	cg20661138	0.000110021549081108	Flt3L_FOM1
46048	cg20746756	-0.00105325185277677	Flt3L_FOM1
46049	cg20788020	-1.94144909574079e-05	Flt3L_FOM1
46050	cg20791291	-0.00197907711795087	Flt3L_FOM1
46051	cg20823772	0.000110237052004769	Flt3L_FOM1
46052	cg20845050	0.000365720786426937	Flt3L_FOM1
46053	cg20909645	0.00282838374140418	Flt3L_FOM1
46054	cg20946943	-0.000357886079379692	Flt3L_FOM1
46055	cg20982735	0.000895911738684952	Flt3L_FOM1
46056	cg20987429	-0.00122944907490079	Flt3L_FOM1
46057	cg21028319	-0.00145786433285139	Flt3L_FOM1
46058	cg21035907	0.000129092909948844	Flt3L_FOM1
46059	cg21044434	0.000151101925459247	Flt3L_FOM1
46060	cg21058822	0.000438631895791897	Flt3L_FOM1
46061	cg21088983	0.000815274065572167	Flt3L_FOM1
46062	cg21194021	-0.00121587843872843	Flt3L_FOM1
46063	cg21209091	-0.000415252223808423	Flt3L_FOM1
46064	cg21211551	-0.00104471201990304	Flt3L_FOM1
46065	cg21215576	-8.88979318048283e-05	Flt3L_FOM1
46066	cg21290162	-0.00399753235203482	Flt3L_FOM1
46067	cg21352158	0.000737860706731623	Flt3L_FOM1
46068	cg21415450	-0.00158611983931777	Flt3L_FOM1
46069	cg21421171	0.000940351464891429	Flt3L_FOM1
46070	cg21442626	0.00129518687543374	Flt3L_FOM1
46071	cg21473728	0.000728724373550902	Flt3L_FOM1
46072	cg21481322	0.000217542914350308	Flt3L_FOM1
46073	cg21498375	-0.000228309569916881	Flt3L_FOM1
46074	cg21498547	0.00188018823691312	Flt3L_FOM1
46075	cg21514735	0.00207604921512076	Flt3L_FOM1
46076	cg21535670	0.00248682431987638	Flt3L_FOM1
46077	cg21535931	-0.00138571691278916	Flt3L_FOM1
46078	cg21550804	0.000572533796591254	Flt3L_FOM1
46079	cg21553216	-0.000598407412920304	Flt3L_FOM1
46080	cg21591278	0.00114691324675025	Flt3L_FOM1
46081	cg21614402	1.98068879350274e-05	Flt3L_FOM1
46082	cg21650866	-0.0020382491207264	Flt3L_FOM1
46083	cg21737226	0.00167600056931696	Flt3L_FOM1
46084	cg21789131	-0.00155705378971837	Flt3L_FOM1
46085	cg21846232	-0.00170831042465116	Flt3L_FOM1
46086	cg21877680	0.0050056708962834	Flt3L_FOM1
46087	cg21926626	0.000718653925371829	Flt3L_FOM1
46088	cg21966656	-0.00162085206289762	Flt3L_FOM1
46089	cg22029879	-0.00371968384963663	Flt3L_FOM1
46090	cg22094781	-0.00152805366214472	Flt3L_FOM1
46091	cg22150661	0.00107291288912675	Flt3L_FOM1
46092	cg22226804	-0.00163812994159698	Flt3L_FOM1
46093	cg22284745	-0.00239813057165204	Flt3L_FOM1
46094	cg22336337	0.000929806829126198	Flt3L_FOM1
46095	cg22346032	-0.000117146356604696	Flt3L_FOM1
46096	cg22382021	0.00690428509599783	Flt3L_FOM1
46097	cg22384356	0.0010149278724337	Flt3L_FOM1
46098	cg22416376	-0.000580470303180371	Flt3L_FOM1
46099	cg22454022	-0.00249556985879209	Flt3L_FOM1
46100	cg22505075	-0.00240592800668881	Flt3L_FOM1
46101	cg22511775	0.000207274388394743	Flt3L_FOM1
46102	cg22626985	-0.000250125828245229	Flt3L_FOM1
46103	cg22649640	0.000354161444747917	Flt3L_FOM1
46104	cg22651812	0.00321336145802027	Flt3L_FOM1
46105	cg22735391	0.00155677808163693	Flt3L_FOM1
46106	cg22812604	8.06688687921362e-05	Flt3L_FOM1
46107	cg22829325	-0.000888837276460095	Flt3L_FOM1
46108	cg22857963	-0.000158541091352673	Flt3L_FOM1
46109	cg22904815	-0.00125869460787716	Flt3L_FOM1
46110	cg22909083	-0.00112526018901462	Flt3L_FOM1
46111	cg22931466	0.000329620504244359	Flt3L_FOM1
46112	cg22932482	-0.00063272940219017	Flt3L_FOM1
46113	cg23067535	0.00359808842840651	Flt3L_FOM1
46114	cg23148546	-0.00027954478691514	Flt3L_FOM1
46115	cg23171972	-0.000302657310349525	Flt3L_FOM1
46116	cg23203918	0.000527274787932327	Flt3L_FOM1
46117	cg23224142	-0.00136490879078903	Flt3L_FOM1
46118	cg23248208	1.01185645202276e-05	Flt3L_FOM1
46119	cg23295629	-0.00125087145710929	Flt3L_FOM1
46120	cg23475021	-0.000399012445844156	Flt3L_FOM1
46121	cg23549331	0.00152446841743655	Flt3L_FOM1
46122	cg23665710	0.000277474754077348	Flt3L_FOM1
46123	cg23694028	-1.81394019989162e-05	Flt3L_FOM1
46124	cg23694486	0.000432395340835382	Flt3L_FOM1
46125	cg23706449	-0.000292236816529958	Flt3L_FOM1
46126	cg23712897	0.000590621549110697	Flt3L_FOM1
46127	cg23732024	-0.000454421712608384	Flt3L_FOM1
46128	cg23877906	-0.000455645694314103	Flt3L_FOM1
46129	cg23900905	0.000759214280174352	Flt3L_FOM1
46130	cg24002158	-0.00147883795569994	Flt3L_FOM1
46131	cg24003216	0.00196974937691496	Flt3L_FOM1
46132	cg24124620	0.00065093480234498	Flt3L_FOM1
46133	cg24184792	0.000126048878399898	Flt3L_FOM1
46134	cg24377133	-0.00162350231989671	Flt3L_FOM1
46135	cg24450239	-0.00307624199871939	Flt3L_FOM1
46136	cg24495681	0.00192188595632594	Flt3L_FOM1
46137	cg24506936	0.00242665176523435	Flt3L_FOM1
46138	cg24536782	-0.000632458028654398	Flt3L_FOM1
46139	cg24538642	-0.00348762517188079	Flt3L_FOM1
46140	cg24556080	-0.000470198765635605	Flt3L_FOM1
46141	cg24558112	-0.000251399614659553	Flt3L_FOM1
46142	cg24634471	-0.00410519944985246	Flt3L_FOM1
46143	cg24793642	0.00263361304481085	Flt3L_FOM1
46144	cg24833027	0.00537866894598856	Flt3L_FOM1
46145	cg24833277	0.00159016121147153	Flt3L_FOM1
46146	cg24843346	0.00237530902551653	Flt3L_FOM1
46147	cg24849373	-0.00467895795113375	Flt3L_FOM1
46148	cg24895155	-0.000240711317865791	Flt3L_FOM1
46149	cg24912956	-0.000945708907950622	Flt3L_FOM1
46150	cg25147622	1.66178177906774e-05	Flt3L_FOM1
46151	cg25174338	0.000885545677023186	Flt3L_FOM1
46152	cg25329685	0.00175815587670817	Flt3L_FOM1
46153	cg25356456	0.00179156632285009	Flt3L_FOM1
46154	cg25398727	3.38730203456229e-05	Flt3L_FOM1
46155	cg25399743	-0.00290877336394775	Flt3L_FOM1
46156	cg25493764	-0.000845047541386837	Flt3L_FOM1
46157	cg25494730	-0.00146293509444749	Flt3L_FOM1
46158	cg25558440	0.000882990078026294	Flt3L_FOM1
46159	cg25614253	0.0148674155053262	Flt3L_FOM1
46160	cg25666516	1.13925326351477e-07	Flt3L_FOM1
46161	cg25667997	-0.000152766525978615	Flt3L_FOM1
46162	cg25673784	0.000939317231238113	Flt3L_FOM1
46163	cg25700686	0.000531917699624981	Flt3L_FOM1
46164	cg25923729	0.00420038769551366	Flt3L_FOM1
46165	cg25937216	0.00553042355237985	Flt3L_FOM1
46166	cg26038514	0.00585807523018771	Flt3L_FOM1
46167	cg26041569	-0.00187221237489349	Flt3L_FOM1
46168	cg26048923	-0.000320544401492659	Flt3L_FOM1
46169	cg26077133	0.00152321376829764	Flt3L_FOM1
46170	cg26126879	0.000958795028527707	Flt3L_FOM1
46171	cg26170133	0.000153168696018725	Flt3L_FOM1
46172	cg26173173	-6.93794718944075e-05	Flt3L_FOM1
46173	cg26177096	-0.000595585551260981	Flt3L_FOM1
46174	cg26221029	4.68070313794189e-05	Flt3L_FOM1
46175	cg26241746	1.54525269433539e-05	Flt3L_FOM1
46176	cg26259926	0.00483931216159973	Flt3L_FOM1
46177	cg26272248	-0.000976489188545221	Flt3L_FOM1
46178	cg26529963	0.000955220215791233	Flt3L_FOM1
46179	cg26577017	0.00350750185109463	Flt3L_FOM1
46180	cg26611623	-0.000155422481599152	Flt3L_FOM1
46181	cg26684174	-0.000401944921679856	Flt3L_FOM1
46182	cg26695909	-3.74628760803124e-05	Flt3L_FOM1
46183	cg26702098	-0.00250751205372352	Flt3L_FOM1
46184	cg26712673	0.00131813203409729	Flt3L_FOM1
46185	cg26795848	-0.00103079781694963	Flt3L_FOM1
46186	cg26820168	-0.00258971600553058	Flt3L_FOM1
46187	cg26881863	-0.000305948589764836	Flt3L_FOM1
46188	cg26952928	-0.00138830303034428	Flt3L_FOM1
46189	cg26969150	-0.00388483944456828	Flt3L_FOM1
46190	cg26993311	-0.000586934115850412	Flt3L_FOM1
46191	cg27024127	0.00265009883816206	Flt3L_FOM1
46192	cg27053337	-0.000105334629658953	Flt3L_FOM1
46193	cg27134322	0.000933806898076777	Flt3L_FOM1
46194	cg27266060	-0.000982333342554065	Flt3L_FOM1
46195	cg27281791	-0.00165221080883648	Flt3L_FOM1
46196	cg27331738	-0.000336777522067213	Flt3L_FOM1
46197	cg27342720	-0.00170155177704731	Flt3L_FOM1
46198	cg27395654	0.000225917594509075	Flt3L_FOM1
46199	cg27450744	-0.0115250550123239	Flt3L_FOM1
46200	cg27467876	0.00178534155494763	Flt3L_FOM1
46201	cg27531336	0.000615583251867017	Flt3L_FOM1
46202	cg27595860	0.000992609514696379	Flt3L_FOM1
46203	cg27655935	0.000373197091439009	Flt3L_FOM1
46204	ch.8.25340112R	-0.000225160497224299	Flt3L_FOM1
46205	ch.8.1357995R	0.000457114919245343	Flt3L_FOM1
46206	cg00061031	-0.000483756523798337	Flt3L_FOM1
46207	cg00540295	-0.00747056115631847	Flt3L_FOM1
46208	cg00742898	0.00064662328512065	Flt3L_FOM1
46209	cg00871238	0.000139884472070531	Flt3L_FOM1
46210	cg00898157	0.00563394625134169	Flt3L_FOM1
46211	cg01039763	-0.000408643503042544	Flt3L_FOM1
46212	cg01084963	-0.00155910157872348	Flt3L_FOM1
46213	cg01263574	-5.54804604512801e-05	Flt3L_FOM1
46214	cg01275932	0.00130261479346299	Flt3L_FOM1
46215	cg01327147	0.000690915500417894	Flt3L_FOM1
46216	cg01403030	-0.000617992462432039	Flt3L_FOM1
46217	cg01560422	2.65515782465173e-06	Flt3L_FOM1
46218	cg01568228	-0.000416600251755892	Flt3L_FOM1
46219	cg01746241	0.00325671590479084	Flt3L_FOM1
46220	cg01860378	-0.000225152657948921	Flt3L_FOM1
46221	cg02010852	-0.000733034589878203	Flt3L_FOM1
46222	cg02106072	0.0039369389704896	Flt3L_FOM1
46223	cg02213822	0.00106112943752789	Flt3L_FOM1
46224	cg02366642	-0.000379149143845039	Flt3L_FOM1
46225	cg02405213	0.000698235656486485	Flt3L_FOM1
46226	cg02407308	0.00257072964836561	Flt3L_FOM1
46227	cg02500883	-0.000887183854534929	Flt3L_FOM1
46228	cg02945674	0.00836779194090379	Flt3L_FOM1
46229	cg03069267	-0.00111691952237111	Flt3L_FOM1
46230	cg03418835	0.00215843107834626	Flt3L_FOM1
46231	cg03466780	0.000846542120754604	Flt3L_FOM1
46232	cg03578548	0.000390228682924966	Flt3L_FOM1
46233	cg03750367	-0.00098140523378875	Flt3L_FOM1
46234	cg03924115	0.00140538056958261	Flt3L_FOM1
46235	cg04048392	0.00257747403184308	Flt3L_FOM1
46236	cg04230060	-0.000536769542719654	Flt3L_FOM1
46237	cg04282082	0.000595748553441661	Flt3L_FOM1
46238	cg04563766	-0.0028595190079695	Flt3L_FOM1
46239	cg04637727	0.00108653501888583	Flt3L_FOM1
46240	cg04837071	-0.00197227943497657	Flt3L_FOM1
46241	cg04982102	-0.00280123913695815	Flt3L_FOM1
46242	cg04995717	0.00175976087528249	Flt3L_FOM1
46243	cg05109791	0.000405835049093939	Flt3L_FOM1
46244	cg05115664	-0.000418650505498143	Flt3L_FOM1
46245	cg05139301	0.000629108814166949	Flt3L_FOM1
46246	cg05254143	0.0014998319059126	Flt3L_FOM1
46247	cg05329578	-0.0043108898336928	Flt3L_FOM1
46248	cg05351599	0.000238395345124262	Flt3L_FOM1
46249	cg05507459	-0.000390764317167787	Flt3L_FOM1
46250	cg06638811	-8.49392067894687e-06	Flt3L_FOM1
46251	cg07166653	-0.00462107696302668	Flt3L_FOM1
46252	cg07531356	0.0014079070295643	Flt3L_FOM1
46253	cg07824177	-4.88321067128859e-05	Flt3L_FOM1
46254	cg08028341	-0.00198027607260132	Flt3L_FOM1
46255	cg08118354	-0.00163068312068642	Flt3L_FOM1
46256	cg08549829	-0.000951212121963339	Flt3L_FOM1
46257	cg08967938	0.000834746113759256	Flt3L_FOM1
46258	cg09307883	0.00536099118662157	Flt3L_FOM1
46259	cg09419670	0.00434349353017516	Flt3L_FOM1
46260	cg09628704	0.000300909444413228	Flt3L_FOM1
46261	cg09646655	0.00277875434806785	Flt3L_FOM1
46262	cg09879186	-0.000582600882570741	Flt3L_FOM1
46263	cg09954631	0.00301167710162505	Flt3L_FOM1
46264	cg09976142	0.00575371209889675	Flt3L_FOM1
46265	cg09986574	0.000388855775431043	Flt3L_FOM1
46266	cg10034990	-0.00156201612762374	Flt3L_FOM1
46267	cg10173814	0.00165706784053908	Flt3L_FOM1
46268	cg10778836	0.000348563994548975	Flt3L_FOM1
46269	cg11128045	-0.000482736639163051	Flt3L_FOM1
46270	cg11993322	0.000249818073822879	Flt3L_FOM1
46271	cg12179661	-4.0631480141837e-05	Flt3L_FOM1
46272	cg12687527	0.00019960022127072	Flt3L_FOM1
46273	cg13392078	-0.0017741803058529	Flt3L_FOM1
46274	cg13401485	-0.000187770014244519	Flt3L_FOM1
46275	cg13429733	0.00033392753430176	Flt3L_FOM1
46276	cg13443165	0.00148164883080055	Flt3L_FOM1
46277	cg13452812	-0.000423700908260124	Flt3L_FOM1
46278	cg13463847	0.0010592854836918	Flt3L_FOM1
46279	cg13471254	0.000315244693139417	Flt3L_FOM1
46280	cg13484553	0.00277312384459268	Flt3L_FOM1
46281	cg13490403	0.000273313281182497	Flt3L_FOM1
46282	cg13511888	-0.0019023119389253	Flt3L_FOM1
46283	cg13526248	-0.00146463400330349	Flt3L_FOM1
46284	cg13532421	0.000272276917784237	Flt3L_FOM1
46285	cg13532505	0.000920821689998217	Flt3L_FOM1
46286	cg13544075	0.00269380586982048	Flt3L_FOM1
46287	cg13551841	0.00127150938931032	Flt3L_FOM1
46288	cg13558241	0.000714527291039762	Flt3L_FOM1
46289	cg13559820	-0.00125742708738942	Flt3L_FOM1
46290	cg13562121	-0.00112972997721102	Flt3L_FOM1
46291	cg13565499	-0.00034768307657657	Flt3L_FOM1
46292	cg13577194	0.000596996311306491	Flt3L_FOM1
46293	cg13579295	0.00135047624608999	Flt3L_FOM1
46294	cg13583162	-0.000674230454126941	Flt3L_FOM1
46295	cg13592022	0.000782297581532621	Flt3L_FOM1
46296	cg13596370	-0.000447716664418816	Flt3L_FOM1
46297	cg13600149	-1.70013700415036e-05	Flt3L_FOM1
46298	cg13600216	0.0008434741426364	Flt3L_FOM1
46299	cg13616427	0.00036559533752697	Flt3L_FOM1
46300	cg13633881	-0.0010022195645479	Flt3L_FOM1
46301	cg13649309	-7.24856373102359e-05	Flt3L_FOM1
46302	cg13661832	0.000216709648483852	Flt3L_FOM1
46303	cg13667150	-7.20933677402251e-05	Flt3L_FOM1
46304	cg13672736	-0.0015271983415689	Flt3L_FOM1
46305	cg13679303	0.00396939068514684	Flt3L_FOM1
46306	cg13690280	-0.000646461385965398	Flt3L_FOM1
46307	cg13693646	0.000581737884692469	Flt3L_FOM1
46308	cg13701221	-0.000298116997164669	Flt3L_FOM1
46309	cg13708974	1.97407033211081e-05	Flt3L_FOM1
46310	cg13709720	-0.00125395752232393	Flt3L_FOM1
46311	cg13716033	-1.88191970734961e-06	Flt3L_FOM1
46312	cg13716321	-0.00177999739423811	Flt3L_FOM1
46313	cg13727626	0.000476858071683506	Flt3L_FOM1
46314	cg13728604	5.04566621062135e-05	Flt3L_FOM1
46315	cg13728834	0.000584946966743375	Flt3L_FOM1
46316	cg13730105	-0.000174771683700739	Flt3L_FOM1
46317	cg13746854	0.00146925939232012	Flt3L_FOM1
46318	cg13761321	-0.000165485273434609	Flt3L_FOM1
46319	cg13762612	0.00337036740030788	Flt3L_FOM1
46320	cg13763482	-0.00018271950769158	Flt3L_FOM1
46321	cg13773633	-1.17492196970783e-05	Flt3L_FOM1
46322	cg13777700	-0.00107606822023438	Flt3L_FOM1
46323	cg13780207	0.000662931189284455	Flt3L_FOM1
46324	cg13781989	-0.000660285791087079	Flt3L_FOM1
46325	cg13790576	0.00160489734804569	Flt3L_FOM1
46326	cg13791254	0.000878167747709046	Flt3L_FOM1
46327	cg13804575	0.000424006633253	Flt3L_FOM1
46328	cg13806356	-0.000461641187183782	Flt3L_FOM1
46329	cg13811417	0.000954384619364493	Flt3L_FOM1
46330	cg13811667	0.00127400498907983	Flt3L_FOM1
46331	cg13814351	-0.000259117553346386	Flt3L_FOM1
46332	cg13838599	0.000206392320484788	Flt3L_FOM1
46333	cg13852784	-0.000102141557359415	Flt3L_FOM1
46334	cg13860266	-0.000672490111352177	Flt3L_FOM1
46335	cg13860981	2.01366110389782e-05	Flt3L_FOM1
46336	cg13862711	0.000450338967247238	Flt3L_FOM1
46337	cg13871695	0.000628523247938427	Flt3L_FOM1
46338	cg13871921	0.00327107231177571	Flt3L_FOM1
46339	cg13873269	-0.00048415120193009	Flt3L_FOM1
46340	cg13874425	0.00914188297274973	Flt3L_FOM1
46341	cg13880654	0.000891055959602849	Flt3L_FOM1
46342	cg13883721	-0.000509977181544394	Flt3L_FOM1
46343	cg13893799	0.00132535300882176	Flt3L_FOM1
46344	cg13910822	-0.00131745900691686	Flt3L_FOM1
46345	cg13921251	-0.000159113655065923	Flt3L_FOM1
46346	cg13923371	0.000948702357962336	Flt3L_FOM1
46347	cg13928485	-0.000213144169289413	Flt3L_FOM1
46348	cg13930665	0.00107369338598346	Flt3L_FOM1
46349	cg13931640	-0.00330183098558079	Flt3L_FOM1
46350	cg13932501	0.00045729168713838	Flt3L_FOM1
46351	cg13947999	-0.00189230319700475	Flt3L_FOM1
46352	cg13951272	-0.000216127698694665	Flt3L_FOM1
46353	cg13954067	-0.000802328085410583	Flt3L_FOM1
46354	cg13960641	-0.00087503715463873	Flt3L_FOM1
46355	cg13986117	0.000355179807901959	Flt3L_FOM1
46356	cg13996562	0.0027545779217637	Flt3L_FOM1
46357	cg13998223	-2.47171270717715e-05	Flt3L_FOM1
46358	cg14007688	0.000967605154556202	Flt3L_FOM1
46359	cg14013444	-0.00152071005362941	Flt3L_FOM1
46360	cg14014590	-0.000264845568623612	Flt3L_FOM1
46361	cg14024893	-0.00137508492071768	Flt3L_FOM1
46362	cg14025883	-0.000722214585221008	Flt3L_FOM1
46363	cg14031473	0.000110477616638256	Flt3L_FOM1
46364	cg14044707	0.00193559253915712	Flt3L_FOM1
46365	cg14046640	0.00102032627535448	Flt3L_FOM1
46366	cg14056849	0.00471672017977506	Flt3L_FOM1
46367	cg14067101	0.00182082059131732	Flt3L_FOM1
46368	cg14068184	0.00334157078595687	Flt3L_FOM1
46369	cg14078157	0.00102172330502835	Flt3L_FOM1
46370	cg14091920	8.54306531884669e-05	Flt3L_FOM1
46371	cg14095044	-0.000626917695332566	Flt3L_FOM1
46372	cg14103147	-2.08272000140872e-05	Flt3L_FOM1
46373	cg14109482	-0.001103368293894	Flt3L_FOM1
46374	cg14113240	0.00324732713411473	Flt3L_FOM1
46375	cg14114910	0.00353065854651206	Flt3L_FOM1
46376	cg14117219	0.000899627865115553	Flt3L_FOM1
46377	cg14118946	0.00252197658911316	Flt3L_FOM1
46378	cg14122373	0.00248107195327166	Flt3L_FOM1
46379	cg14125403	-3.18670590447595e-05	Flt3L_FOM1
46380	cg14129329	-0.00070824620393928	Flt3L_FOM1
46381	cg14133557	4.48675469804456e-05	Flt3L_FOM1
46382	cg14146366	0.000911326510060959	Flt3L_FOM1
46383	cg14150197	-2.31750320207062e-05	Flt3L_FOM1
46384	cg14154784	0.00105470608252312	Flt3L_FOM1
46385	cg14157578	0.00203252447684348	Flt3L_FOM1
46386	cg14159526	-0.00246454504215426	Flt3L_FOM1
46387	cg14163083	0.00164593398106847	Flt3L_FOM1
46388	cg14182974	0.000603631113447131	Flt3L_FOM1
46389	cg14184237	-0.000187232105059825	Flt3L_FOM1
46390	cg14185922	-0.00155148074687189	Flt3L_FOM1
46391	cg14199961	-0.00228279139869514	Flt3L_FOM1
46392	cg14200470	-0.000989175450930972	Flt3L_FOM1
46393	cg14200859	0.000387119008037293	Flt3L_FOM1
46394	cg14200954	-0.000301668897061183	Flt3L_FOM1
46395	cg14206365	-0.000784777865411509	Flt3L_FOM1
46396	cg14221766	-0.00129684305211117	Flt3L_FOM1
46397	cg14232108	2.55865900014304e-05	Flt3L_FOM1
46398	cg14243817	0.000515559384215252	Flt3L_FOM1
46399	cg14255062	0.000217483704731043	Flt3L_FOM1
46400	cg14255824	-0.00114878688820153	Flt3L_FOM1
46401	cg14267020	-0.00236738038495959	Flt3L_FOM1
46402	cg14290576	-0.000287332504544961	Flt3L_FOM1
46403	cg14293898	0.000200661859065887	Flt3L_FOM1
46404	cg14294859	0.00300610081280459	Flt3L_FOM1
46405	cg14294953	-0.00368489424529246	Flt3L_FOM1
46406	cg14299235	0.0017531125936932	Flt3L_FOM1
46407	cg14316660	0.00738748135725169	Flt3L_FOM1
46408	cg14323293	0.000830693604636288	Flt3L_FOM1
46409	cg14331853	0.000234868875572154	Flt3L_FOM1
46410	cg14333779	-0.00248844509763692	Flt3L_FOM1
46411	cg14335159	-0.00171716171518598	Flt3L_FOM1
46412	cg14341177	0.00076039543608909	Flt3L_FOM1
46413	cg14341254	-2.39079130822215e-05	Flt3L_FOM1
46414	cg14351882	0.00081798845763395	Flt3L_FOM1
46415	cg14353958	0.000484169938539862	Flt3L_FOM1
46416	cg14361804	0.000615175090921006	Flt3L_FOM1
46417	cg14369648	0.00121083287823036	Flt3L_FOM1
46418	cg14370784	0.000534337703171556	Flt3L_FOM1
46419	cg14390143	-0.00141294261119944	Flt3L_FOM1
46420	cg14391907	-0.00113375794114727	Flt3L_FOM1
46421	cg14392677	-0.000132578987508942	Flt3L_FOM1
46422	cg14394451	-0.00118628477622918	Flt3L_FOM1
46423	cg14396892	0.00276469352129361	Flt3L_FOM1
46424	cg14398359	-0.000582243024572339	Flt3L_FOM1
46425	cg14399122	-0.00348715642735445	Flt3L_FOM1
46426	cg14408447	-0.000822726226060258	Flt3L_FOM1
46427	cg14413584	-0.000743631594770357	Flt3L_FOM1
46428	cg14414100	-0.000519822861307659	Flt3L_FOM1
46429	cg14417873	0.00070737261507718	Flt3L_FOM1
46430	cg14418321	-0.000259563063534449	Flt3L_FOM1
46431	cg14424376	0.00162360658040358	Flt3L_FOM1
46432	cg14425891	-0.00250722193900143	Flt3L_FOM1
46433	cg14429807	-0.00150243188317677	Flt3L_FOM1
46434	cg14434109	0.000218966481452027	Flt3L_FOM1
46435	cg14437002	0.00277804549750633	Flt3L_FOM1
46436	cg14458619	-0.000678396121062322	Flt3L_FOM1
46437	cg14467771	0.000571582035169809	Flt3L_FOM1
46438	cg14472181	0.00120174761984091	Flt3L_FOM1
46439	cg14491707	-0.000165048591278479	Flt3L_FOM1
46440	cg14498394	-0.000885698724142369	Flt3L_FOM1
46441	cg14507310	-0.00284696737082174	Flt3L_FOM1
46442	cg14511652	0.00230046104420592	Flt3L_FOM1
46443	cg14526997	-0.000304058471968893	Flt3L_FOM1
46444	cg14542178	-0.000188520550590322	Flt3L_FOM1
46445	cg14548802	0.000539110668728843	Flt3L_FOM1
46446	cg14554813	0.00109584803659615	Flt3L_FOM1
46447	cg14562786	0.000569717554140386	Flt3L_FOM1
46448	cg14598338	0.00173828401945233	Flt3L_FOM1
46449	cg14615377	0.00173371987058787	Flt3L_FOM1
46450	cg14616234	-0.00328162520714477	Flt3L_FOM1
46451	cg14625770	9.99391892531518e-05	Flt3L_FOM1
46452	cg14628049	0.000616570846584155	Flt3L_FOM1
46453	cg14638919	-0.00316775341484778	Flt3L_FOM1
46454	cg14649234	-0.000938122953107217	Flt3L_FOM1
46455	cg14655242	-0.000691773937984383	Flt3L_FOM1
46456	cg14655569	-0.00886876815307278	Flt3L_FOM1
46457	cg14797990	-0.00044162999128428	Flt3L_FOM1
46458	cg14999036	0.00431723492982802	Flt3L_FOM1
46459	cg15052747	0.000980896357682784	Flt3L_FOM1
46460	cg15248035	0.000544825196970183	Flt3L_FOM1
46461	cg15396367	0.000379847083130669	Flt3L_FOM1
46462	cg15473904	0.00688418379137802	Flt3L_FOM1
46463	cg15720535	0.000687341433950154	Flt3L_FOM1
46464	cg16191087	-0.000260874428046628	Flt3L_FOM1
46465	cg16575544	0.0022966663075666	Flt3L_FOM1
46466	cg16769623	0.0058673932679837	Flt3L_FOM1
46467	cg17320440	0.000287196527060295	Flt3L_FOM1
46468	cg17959722	0.00687188906862363	Flt3L_FOM1
46469	cg18297246	0.00308816665447403	Flt3L_FOM1
46470	cg18636641	-0.000422314969435217	Flt3L_FOM1
46471	cg19259127	0.000594460925967876	Flt3L_FOM1
46472	cg19930004	0.00318358743767943	Flt3L_FOM1
46473	cg20850800	-0.000420414961188241	Flt3L_FOM1
46474	cg21156263	-0.000348959188112972	Flt3L_FOM1
46475	cg21162977	0.000566976874744645	Flt3L_FOM1
46476	cg21167269	0.00161310431632019	Flt3L_FOM1
46477	cg21169053	-0.00207130016655881	Flt3L_FOM1
46478	cg21177183	-0.00149848833658802	Flt3L_FOM1
46479	cg21180703	0.0017178378500399	Flt3L_FOM1
46480	cg21191275	0.000470761646199382	Flt3L_FOM1
46481	cg21194517	0.000580608615253768	Flt3L_FOM1
46482	cg21198712	-0.00011026727554982	Flt3L_FOM1
46483	cg21203249	0.00496289777709934	Flt3L_FOM1
46484	cg21208686	0.000119407548949204	Flt3L_FOM1
46485	cg21212881	-0.000214530241659002	Flt3L_FOM1
46486	cg21216258	-0.000876327336241886	Flt3L_FOM1
46487	cg21217093	-0.00232031616108529	Flt3L_FOM1
46488	cg21219268	-0.00755939458682608	Flt3L_FOM1
46489	cg21234082	-9.88580759378101e-05	Flt3L_FOM1
46490	cg21242448	-0.000232416564628263	Flt3L_FOM1
46491	cg21243064	0.000680480399195782	Flt3L_FOM1
46492	cg21257293	0.00440307949813491	Flt3L_FOM1
46493	cg21717724	0.00301252931015827	Flt3L_FOM1
46494	cg22927009	0.00164400815799521	Flt3L_FOM1
46495	cg23006204	0.00115319508797752	Flt3L_FOM1
46496	cg23469878	0.00210008286422845	Flt3L_FOM1
46497	cg24163448	0.000177043144377794	Flt3L_FOM1
46498	cg24341129	0.000106313465827213	Flt3L_FOM1
46499	cg24456846	0.00122240001748473	Flt3L_FOM1
46500	cg25989745	3.93025123365266e-05	Flt3L_FOM1
46501	cg27154237	0.00043085573030204	Flt3L_FOM1
46502	cg27416261	0.000423918279244875	Flt3L_FOM1
46503	ch.9.1874451R	0.000457172274720098	Flt3L_FOM1
46504	cg00022101	-6.58308701658126e-05	Flt3L_FOM1
46505	cg00056066	-0.00110770470433315	Flt3L_FOM1
46506	cg00081439	-0.00208085969227284	Flt3L_FOM1
46507	cg00128695	-0.00113331403623746	Flt3L_FOM1
46508	cg00159523	-4.69587978308031e-05	Flt3L_FOM1
46509	cg00168942	-0.00118236060292676	Flt3L_FOM1
46510	cg00219169	0.00037521531882971	Flt3L_FOM1
46511	cg00231519	0.00783020372334884	Flt3L_FOM1
46512	cg00263792	0.000526556328512063	Flt3L_FOM1
46513	cg00267286	-0.000496666687609018	Flt3L_FOM1
46514	cg00277334	-0.00104868450978278	Flt3L_FOM1
46515	cg00284153	-0.000326369943834659	Flt3L_FOM1
46516	cg00321709	-0.00399684152522527	Flt3L_FOM1
46517	cg00349404	-0.00152458006640116	Flt3L_FOM1
46518	cg00378142	0.000744353670166259	Flt3L_FOM1
46519	cg00433292	-0.000373971421283707	Flt3L_FOM1
46520	cg00436603	-0.000243609888814706	Flt3L_FOM1
46521	cg00456343	0.00246657218420942	Flt3L_FOM1
46522	cg00502035	-0.000185275923392241	Flt3L_FOM1
46523	cg00533891	0.00169175439274633	Flt3L_FOM1
46524	cg00561194	0.00303123007805237	Flt3L_FOM1
46525	cg00580604	-0.00107318181877466	Flt3L_FOM1
46526	cg00696044	-0.00102115644700039	Flt3L_FOM1
46527	cg00713247	0.000898930315818307	Flt3L_FOM1
46528	cg00805360	-0.000364358107701594	Flt3L_FOM1
46529	cg00816676	-0.000267744451392332	Flt3L_FOM1
46530	cg00818106	-0.00143860779132535	Flt3L_FOM1
46531	cg00894378	-9.56022686974711e-05	Flt3L_FOM1
46532	cg01006048	-7.35896794408658e-05	Flt3L_FOM1
46533	cg01056004	-0.00232536778617987	Flt3L_FOM1
46534	cg01128042	0.00477706595198907	Flt3L_FOM1
46535	cg01142721	-0.00113082009789771	Flt3L_FOM1
46536	cg01247987	-0.00165496494309069	Flt3L_FOM1
46537	cg01261351	0.00104586845899412	Flt3L_FOM1
46538	cg01263407	-0.00208849391558532	Flt3L_FOM1
46539	cg01271835	3.74559810715299e-05	Flt3L_FOM1
46540	cg01316378	0.00184591035053874	Flt3L_FOM1
46541	cg01368217	0.00214965721498613	Flt3L_FOM1
46542	cg01373599	0.000290413074722998	Flt3L_FOM1
46543	cg01407927	-0.00069836471651247	Flt3L_FOM1
46544	cg01419164	0.000130764737006068	Flt3L_FOM1
46545	cg01476568	2.59691111138503e-05	Flt3L_FOM1
46546	cg01484915	-0.000557064635481393	Flt3L_FOM1
46547	cg01489057	-0.000572170342373921	Flt3L_FOM1
46548	cg01512466	-0.0007210809180293	Flt3L_FOM1
46549	cg01561719	-0.000209513640556036	Flt3L_FOM1
46550	cg02044689	-0.000673646588975519	Flt3L_FOM1
46551	cg02075791	-0.000214411825550425	Flt3L_FOM1
46552	cg02113055	-0.00716071490934448	Flt3L_FOM1
46553	cg02114903	-0.000229307380275058	Flt3L_FOM1
46554	cg02141208	-0.00772095898214635	Flt3L_FOM1
46555	cg02162534	-6.71074588911172e-05	Flt3L_FOM1
46556	cg02173583	-0.000266994954344002	Flt3L_FOM1
46557	cg02174092	0.000406577832877909	Flt3L_FOM1
46558	cg02188665	0.00732897428685056	Flt3L_FOM1
46559	cg02210151	0.000804809885392266	Flt3L_FOM1
46560	cg02271943	0.000661677289117573	Flt3L_FOM1
46561	cg02276826	0.0015356765621173	Flt3L_FOM1
46562	cg02313434	0.000304480066379555	Flt3L_FOM1
46563	cg02314201	-0.00133458050459432	Flt3L_FOM1
46564	cg02323003	-0.000947209914942297	Flt3L_FOM1
46565	cg02324920	-9.02231715278356e-05	Flt3L_FOM1
46566	cg02372404	-0.000969903041158069	Flt3L_FOM1
46567	cg02376426	0.00139532231151538	Flt3L_FOM1
46568	cg02389931	0.000291606941476168	Flt3L_FOM1
46569	cg02452460	-5.25932122358707e-05	Flt3L_FOM1
46570	cg02533724	-0.00773577821269413	Flt3L_FOM1
46571	cg02580250	-0.00178909738997386	Flt3L_FOM1
46572	cg02587606	-0.000846057346460363	Flt3L_FOM1
46573	cg02594677	-0.000370998030852486	Flt3L_FOM1
46574	cg02616786	-0.000718570116032518	Flt3L_FOM1
46575	cg02634414	0.00439738165387454	Flt3L_FOM1
46576	cg02635932	0.00534973309243917	Flt3L_FOM1
46577	cg02651288	0.00116792923957964	Flt3L_FOM1
46578	cg02682924	-0.0046197626161002	Flt3L_FOM1
46579	cg02695567	-0.000692917844394781	Flt3L_FOM1
46580	cg02698580	0.00130919372270218	Flt3L_FOM1
46581	cg02727811	-0.000507336831025943	Flt3L_FOM1
46582	cg02733444	-0.000232934447901257	Flt3L_FOM1
46583	cg02737384	-0.000648448412931136	Flt3L_FOM1
46584	cg02799090	0.000284953329871908	Flt3L_FOM1
46585	cg02857557	4.09240159292265e-05	Flt3L_FOM1
46586	cg02865896	0.00102558921077798	Flt3L_FOM1
46587	cg02921623	8.47484421347407e-05	Flt3L_FOM1
46588	cg02933909	0.000562799002715947	Flt3L_FOM1
46589	cg03005362	-0.000990713658268823	Flt3L_FOM1
46590	cg03036398	0.00157884991626035	Flt3L_FOM1
46591	cg03070550	0.000680521844630875	Flt3L_FOM1
46592	cg03124510	-6.9180359018027e-05	Flt3L_FOM1
46593	cg03139691	0.000532668636580351	Flt3L_FOM1
46594	cg03163525	0.00341365166584111	Flt3L_FOM1
46595	cg03174507	0.000782204456170846	Flt3L_FOM1
46596	cg03175677	-8.84583251910872e-05	Flt3L_FOM1
46597	cg03179435	-7.61816454375879e-05	Flt3L_FOM1
46598	cg03261408	-0.000113763649737072	Flt3L_FOM1
46599	cg03293837	0.00449621433087559	Flt3L_FOM1
46600	cg03324884	-0.000400244174460813	Flt3L_FOM1
46601	cg03327325	0.00123739520192347	Flt3L_FOM1
46602	cg03349950	-0.000377653462475616	Flt3L_FOM1
46603	cg03359430	0.000122953799607013	Flt3L_FOM1
46604	cg03422944	0.00211434461368344	Flt3L_FOM1
46605	cg03462714	-0.000151176344007008	Flt3L_FOM1
46606	cg03463778	0.000349520488181521	Flt3L_FOM1
46607	cg03524147	0.00151300194961047	Flt3L_FOM1
46608	cg03574723	0.000158411479032527	Flt3L_FOM1
46609	cg03610228	1.35604873301813e-05	Flt3L_FOM1
46610	cg03643559	-0.00823694452155684	Flt3L_FOM1
46611	cg03648155	-0.000427070264754463	Flt3L_FOM1
46612	cg03680517	-0.000367960768960799	Flt3L_FOM1
46613	cg03701930	-7.72146944037634e-05	Flt3L_FOM1
46614	cg03706875	-0.0030160185050478	Flt3L_FOM1
46615	cg03708012	-0.000144505192022496	Flt3L_FOM1
46616	cg03711485	0.000191558280896985	Flt3L_FOM1
46617	cg03751055	-0.000518310066684899	Flt3L_FOM1
46618	cg03753683	-0.000416208830761784	Flt3L_FOM1
46619	cg03755566	0.000512912659701424	Flt3L_FOM1
46620	cg03783925	-0.000973123622049119	Flt3L_FOM1
46621	cg03809526	-0.00139329390554293	Flt3L_FOM1
46622	cg03854098	-0.00088315544783816	Flt3L_FOM1
46623	cg03876032	0.000358746540518379	Flt3L_FOM1
46624	cg03891843	0.000863864212362169	Flt3L_FOM1
46625	cg03897125	-0.000473595246965485	Flt3L_FOM1
46626	cg03928431	-0.00111351259249399	Flt3L_FOM1
46627	cg03955764	-0.00199964605293487	Flt3L_FOM1
46628	cg03958058	-0.000915297971880728	Flt3L_FOM1
46629	cg03970591	-0.00023899865101489	Flt3L_FOM1
46630	cg03974204	0.00171589201241024	Flt3L_FOM1
46631	cg04034998	2.05780512621638e-05	Flt3L_FOM1
46632	cg04043334	-0.00126799276268621	Flt3L_FOM1
46633	cg04043455	0.000141991185768529	Flt3L_FOM1
46634	cg04117029	-0.00019002438873466	Flt3L_FOM1
46635	cg04194432	-0.00357438446121857	Flt3L_FOM1
46636	cg04249742	-0.00129792318013594	Flt3L_FOM1
46637	cg04271617	0.00033755033735777	Flt3L_FOM1
46638	cg04304978	-0.00174927875852325	Flt3L_FOM1
46639	cg04359915	2.49837111761489e-05	Flt3L_FOM1
46640	cg04390488	-0.000853214851419248	Flt3L_FOM1
46641	cg04392266	0.000865047034241287	Flt3L_FOM1
46642	cg04398416	0.000229159544609594	Flt3L_FOM1
46643	cg04406111	-0.0047273192938231	Flt3L_FOM1
46644	cg04430529	0.000319670172156869	Flt3L_FOM1
46645	cg04474988	0.000665127686163556	Flt3L_FOM1
46646	cg04481603	-5.620537913732e-05	Flt3L_FOM1
46647	cg04494136	0.00412726945019505	Flt3L_FOM1
46648	cg04588138	-0.00118461729269848	Flt3L_FOM1
46649	cg04606972	-8.33671247121172e-05	Flt3L_FOM1
46650	cg04628741	0.00037080469401051	Flt3L_FOM1
46651	cg04683516	-0.00167832379121462	Flt3L_FOM1
46652	cg04685387	-0.000805715682607193	Flt3L_FOM1
46653	cg04705429	0.000365292681542298	Flt3L_FOM1
46654	cg04707519	0.000741733585959013	Flt3L_FOM1
46655	cg04778755	-0.0010709106159514	Flt3L_FOM1
46656	cg04783139	-3.87202079121824e-05	Flt3L_FOM1
46657	cg04813697	-0.000266724196102939	Flt3L_FOM1
46658	cg04816803	-0.00221004743268195	Flt3L_FOM1
46659	cg04834770	-0.000313480546150123	Flt3L_FOM1
46660	cg04843821	-0.00539590776530193	Flt3L_FOM1
46661	cg05028555	-0.000413324450760347	Flt3L_FOM1
46662	cg05086789	-0.000558646143020277	Flt3L_FOM1
46663	cg05096415	-0.00267623167193928	Flt3L_FOM1
46664	cg05121603	0.00102253392210417	Flt3L_FOM1
46665	cg05132851	-0.000145563542609818	Flt3L_FOM1
46666	cg05148180	-0.000373398672881011	Flt3L_FOM1
46667	cg05187965	-0.00146800262490492	Flt3L_FOM1
46668	cg05194426	-0.00276939648580655	Flt3L_FOM1
46669	cg05201777	-6.55308155164705e-05	Flt3L_FOM1
46670	cg05254221	-0.000308153247364404	Flt3L_FOM1
46671	cg05256420	-0.00260505206142001	Flt3L_FOM1
46672	cg05266786	-0.000757465829355211	Flt3L_FOM1
46673	cg05273049	0.00156896086245773	Flt3L_FOM1
46674	cg05308233	0.000154601153639681	Flt3L_FOM1
46675	cg05351173	-0.000180281040913696	Flt3L_FOM1
46676	cg05459190	-0.00139612324250179	Flt3L_FOM1
46677	cg05506270	-0.00362064351252448	Flt3L_FOM1
46678	cg05524354	0.000595684584398263	Flt3L_FOM1
46679	cg05563110	2.43737514375664e-05	Flt3L_FOM1
46680	cg05593559	0.000610660449371037	Flt3L_FOM1
46681	cg05625526	-0.000475159010772148	Flt3L_FOM1
46682	cg05626013	0.00227885761587575	Flt3L_FOM1
46683	cg05630272	0.00148774970255351	Flt3L_FOM1
46684	cg05772155	-0.000890349816593436	Flt3L_FOM1
46685	cg05812143	0.000809048603564669	Flt3L_FOM1
46686	cg05938607	0.00181290242414697	Flt3L_FOM1
46687	cg05954763	0.000196186593727547	Flt3L_FOM1
46688	cg05968179	4.80213661930022e-05	Flt3L_FOM1
46689	cg06051619	0.0097804540824875	Flt3L_FOM1
46690	cg06080948	-0.0021013238327828	Flt3L_FOM1
46691	cg06088084	0.000740160495993408	Flt3L_FOM1
46692	cg06103397	-0.000477430892868279	Flt3L_FOM1
46693	cg06113708	0.00173041056488369	Flt3L_FOM1
46694	cg06159404	0.000585610459898167	Flt3L_FOM1
46695	cg06188083	0.001113724972262	Flt3L_FOM1
46696	cg06188367	0.0014983267533495	Flt3L_FOM1
46697	cg06353655	0.000120427332679867	Flt3L_FOM1
46698	cg06406458	-0.00797259500685715	Flt3L_FOM1
46699	cg06455180	-0.00122031272852001	Flt3L_FOM1
46700	cg06510234	-0.000153950039194753	Flt3L_FOM1
46701	cg06515461	0.00169689744313281	Flt3L_FOM1
46702	cg06539091	-0.00027487379417567	Flt3L_FOM1
46703	cg06547034	-0.00131754758201781	Flt3L_FOM1
46704	cg06557421	0.000262013663282754	Flt3L_FOM1
46705	cg06559839	-0.000772654138439321	Flt3L_FOM1
46706	cg06586578	0.000414402565833248	Flt3L_FOM1
46707	cg06592982	0.000509079687301711	Flt3L_FOM1
46708	cg06630010	0.000713395893132023	Flt3L_FOM1
46709	cg06697471	-2.50581906224665e-05	Flt3L_FOM1
46710	cg06715410	-0.00167585241985983	Flt3L_FOM1
46711	cg06722282	-0.00056178878418113	Flt3L_FOM1
46712	cg06723525	-0.00863147870383617	Flt3L_FOM1
46713	cg06726860	-0.000654218706907828	Flt3L_FOM1
46714	cg06748146	0.000297120991338481	Flt3L_FOM1
46715	cg06791973	0.00049890480298745	Flt3L_FOM1
46716	cg06889183	-7.87015210328604e-05	Flt3L_FOM1
46717	cg06920888	-0.000520315092671364	Flt3L_FOM1
46718	cg06927813	-0.000123861264651959	Flt3L_FOM1
46719	cg06951265	-0.000621790771003298	Flt3L_FOM1
46720	cg06970090	0.0013531674869061	Flt3L_FOM1
46721	cg06971224	0.00406778016645141	Flt3L_FOM1
46722	cg06971773	0.000512588188571196	Flt3L_FOM1
46723	cg06972969	0.00532035738871009	Flt3L_FOM1
46724	cg07028396	0.000273028314152195	Flt3L_FOM1
46725	cg07044115	0.00147499097945203	Flt3L_FOM1
46726	cg07044859	-0.00271861991066547	Flt3L_FOM1
46727	cg07081759	-0.00200462308194694	Flt3L_FOM1
46728	cg07132942	0.000195671452118614	Flt3L_FOM1
46729	cg07133930	-8.55794767511561e-07	Flt3L_FOM1
46730	cg07240846	-0.013876689921511	Flt3L_FOM1
46731	cg07252200	-0.00398955113242885	Flt3L_FOM1
46732	cg07302910	0.000211140840363819	Flt3L_FOM1
46733	cg07317843	-0.000314224628232936	Flt3L_FOM1
46734	cg07400503	-0.000527516955182208	Flt3L_FOM1
46735	cg07498088	-0.00604634786126993	Flt3L_FOM1
46736	cg07506153	-0.000279126486629304	Flt3L_FOM1
46737	cg07546814	0.000831933281885332	Flt3L_FOM1
46738	cg07566707	-0.000907204146743036	Flt3L_FOM1
46739	cg07589531	0.00229949075369965	Flt3L_FOM1
46740	cg07629625	-0.00588122414250105	Flt3L_FOM1
46741	cg07629776	0.0113344072259604	Flt3L_FOM1
46742	cg07633119	-0.00253988387506549	Flt3L_FOM1
46743	cg07728084	-5.96555797750007e-05	Flt3L_FOM1
46744	cg07831277	-0.00243164342980984	Flt3L_FOM1
46745	cg07839926	0.00103053522389124	Flt3L_FOM1
46746	cg07871503	-0.000609992069373389	Flt3L_FOM1
46747	cg07913781	0.00132910197952373	Flt3L_FOM1
46748	cg07921030	-0.00347105947870707	Flt3L_FOM1
46749	cg07934434	-0.000770079369200135	Flt3L_FOM1
46750	cg08218646	-0.000495237721399438	Flt3L_FOM1
46751	cg08265181	-0.00087143580669875	Flt3L_FOM1
46752	cg08302302	-0.000192693570263423	Flt3L_FOM1
46753	cg08368875	-0.00148211921944025	Flt3L_FOM1
46754	cg08380478	-0.0023574496474993	Flt3L_FOM1
46755	cg08441806	0.000263132688491467	Flt3L_FOM1
46756	cg08461752	0.000910804149070011	Flt3L_FOM1
46757	cg08485649	-0.000276858529831257	Flt3L_FOM1
46758	cg08514558	-0.000301310769724959	Flt3L_FOM1
46759	cg08542351	-0.000668417165926009	Flt3L_FOM1
46760	cg08557179	-0.00308460128483626	Flt3L_FOM1
46761	cg08594816	-0.000325157192910394	Flt3L_FOM1
46762	cg08642731	-0.00117007569032256	Flt3L_FOM1
46763	cg08649440	-0.000661889419460135	Flt3L_FOM1
46764	cg08677617	0.000920762231765224	Flt3L_FOM1
46765	cg08709863	-0.00295081152665633	Flt3L_FOM1
46766	cg08723318	-0.00043280632045467	Flt3L_FOM1
46767	cg08762432	0.000103753520026968	Flt3L_FOM1
46768	cg08830641	-0.00195648753622463	Flt3L_FOM1
46769	cg08839376	-0.000978182136122928	Flt3L_FOM1
46770	cg08860011	-0.00166471162764515	Flt3L_FOM1
46771	cg08862394	-0.000716981426333619	Flt3L_FOM1
46772	cg08877357	-0.0015287277310899	Flt3L_FOM1
46773	cg08899523	-0.00195087635559238	Flt3L_FOM1
46774	cg09033333	-0.00277362912183698	Flt3L_FOM1
46775	cg09064314	0.000677401403092423	Flt3L_FOM1
46776	cg09095221	-0.00202891689582828	Flt3L_FOM1
46777	cg09101902	-2.13590691486083e-05	Flt3L_FOM1
46778	cg09127448	0.000705769708089159	Flt3L_FOM1
46779	cg09170412	0.000414058212437704	Flt3L_FOM1
46780	cg09221159	0.00108757836392941	Flt3L_FOM1
46781	cg09252806	0.00428822744603828	Flt3L_FOM1
46782	cg09300563	-0.000850327372420471	Flt3L_FOM1
46783	cg09349613	0.00185115033462621	Flt3L_FOM1
46784	cg09405083	0.00179890237474094	Flt3L_FOM1
46785	cg09411597	-0.000225457013686526	Flt3L_FOM1
46786	cg09411922	0.00212465415373773	Flt3L_FOM1
46787	cg09421083	0.00282809866466358	Flt3L_FOM1
46788	cg09479793	-5.97147039404805e-05	Flt3L_FOM1
46789	cg09487134	0.000203536035525309	Flt3L_FOM1
46790	cg09504384	0.0074952380984824	Flt3L_FOM1
46791	cg09507567	0.000219417785931442	Flt3L_FOM1
46792	cg09517004	0.000853698442715877	Flt3L_FOM1
46793	cg09517766	0.00207552305654406	Flt3L_FOM1
46794	cg09552892	-0.000924427247923961	Flt3L_FOM1
46795	cg09553982	0.000969854400810297	Flt3L_FOM1
46796	cg09564990	0.000525539977664031	Flt3L_FOM1
46797	cg09577804	-0.000358847096633757	Flt3L_FOM1
46798	cg09623018	-3.8382469627141e-06	Flt3L_FOM1
46799	cg09667067	-0.00144467681541816	Flt3L_FOM1
46800	cg09679939	-0.000322314436659834	Flt3L_FOM1
46801	cg09859240	-0.000512180250735578	Flt3L_FOM1
46802	cg09955645	5.53833081722725e-05	Flt3L_FOM1
46803	cg09993319	-0.00111203657659443	Flt3L_FOM1
46804	cg10033892	0.000101206738746336	Flt3L_FOM1
46805	cg10053339	-0.000422600992461141	Flt3L_FOM1
46806	cg10058204	-0.00818893430419869	Flt3L_FOM1
46807	cg10084554	2.85988000570614e-05	Flt3L_FOM1
46808	cg10100585	0.00326849765999706	Flt3L_FOM1
46809	cg10160939	0.00168127685567882	Flt3L_FOM1
46810	cg10187894	0.0028179171805593	Flt3L_FOM1
46811	cg10280007	0.00171568399335784	Flt3L_FOM1
46812	cg10299976	-0.000434453962661438	Flt3L_FOM1
46813	cg10309386	0.0106931757667011	Flt3L_FOM1
46814	cg10348208	-0.000586313824534681	Flt3L_FOM1
46815	cg10370109	-0.00189247580394552	Flt3L_FOM1
46816	cg10384494	0.00026127520548171	Flt3L_FOM1
46817	cg10431499	-0.00243078636026131	Flt3L_FOM1
46818	cg10502149	-0.000961396139472405	Flt3L_FOM1
46819	cg10507965	0.0013225649494593	Flt3L_FOM1
46820	cg10549018	0.00149411542970391	Flt3L_FOM1
46821	cg10567744	-0.000189387791328114	Flt3L_FOM1
46822	cg10616319	0.0010772572524189	Flt3L_FOM1
46823	cg10685961	0.000639199198820001	Flt3L_FOM1
46824	cg10727661	0.000122673598330362	Flt3L_FOM1
46825	cg10751070	0.000612189370417946	Flt3L_FOM1
46826	cg10786572	0.00423988358200504	Flt3L_FOM1
46827	cg10804656	0.000728175008796048	Flt3L_FOM1
46828	cg10828904	4.75455801665496e-05	Flt3L_FOM1
46829	cg10857905	0.00117708231235498	Flt3L_FOM1
46830	cg10861731	-0.00749391068255532	Flt3L_FOM1
46831	cg10862468	-0.00268200648590504	Flt3L_FOM1
46832	cg10920758	0.00687503494509181	Flt3L_FOM1
46833	cg10953158	-0.00187354649971436	Flt3L_FOM1
46834	cg10954330	0.00612926169937213	Flt3L_FOM1
46835	cg10963440	0.000285506526807679	Flt3L_FOM1
46836	cg10983206	-0.00020244699171088	Flt3L_FOM1
46837	cg10986462	-0.000161632936520075	Flt3L_FOM1
46838	cg10988628	-0.00047221503307162	Flt3L_FOM1
46839	cg10989317	-0.0026126723440283	Flt3L_FOM1
46840	cg11034911	-0.00132755643299662	Flt3L_FOM1
46841	cg11061422	0.00155600766074577	Flt3L_FOM1
46842	cg11069748	-0.000821146532478427	Flt3L_FOM1
46843	cg11152829	-0.000471658506673414	Flt3L_FOM1
46844	cg11276172	-5.87335000766068e-05	Flt3L_FOM1
46845	cg11445109	-0.00245122559883943	Flt3L_FOM1
46846	cg11471354	-0.000100664017069617	Flt3L_FOM1
46847	cg11477175	0.00360213815495672	Flt3L_FOM1
46848	cg11624946	0.00046522651422765	Flt3L_FOM1
46849	cg11666731	-0.00108605578493479	Flt3L_FOM1
46850	cg11738604	0.00058523533011864	Flt3L_FOM1
46851	cg11861387	0.00220713088599642	Flt3L_FOM1
46852	cg11864574	-0.00254772398577373	Flt3L_FOM1
46853	cg11889730	0.000268747402768481	Flt3L_FOM1
46854	cg11900509	-0.00807374232681677	Flt3L_FOM1
46855	cg12052250	-0.00180093600517691	Flt3L_FOM1
46856	cg12100026	-4.83300767884718e-05	Flt3L_FOM1
46857	cg12117986	3.53711178955395e-05	Flt3L_FOM1
46858	cg12126656	0.000582525307502648	Flt3L_FOM1
46859	cg12129080	0.000330544030179894	Flt3L_FOM1
46860	cg12196389	0.00181825299215134	Flt3L_FOM1
46861	cg12205554	-0.00225714532752667	Flt3L_FOM1
46862	cg12329986	0.000206356109583383	Flt3L_FOM1
46863	cg12342675	0.00499291764972383	Flt3L_FOM1
46864	cg12353636	0.000459855565667592	Flt3L_FOM1
46865	cg12404181	0.00123717489413842	Flt3L_FOM1
46866	cg12421087	0.00211596951166767	Flt3L_FOM1
46867	cg12427286	-0.000377300921902885	Flt3L_FOM1
46868	cg12450708	-0.000399653041521408	Flt3L_FOM1
46869	cg12489675	0.00157995689005345	Flt3L_FOM1
46870	cg12497883	0.00434847512708031	Flt3L_FOM1
46871	cg12520628	-0.00128608498588992	Flt3L_FOM1
46872	cg12541534	-0.00211910369461993	Flt3L_FOM1
46873	cg12575438	-5.95456766403798e-06	Flt3L_FOM1
46874	cg12610070	0.000141014324348816	Flt3L_FOM1
46875	cg12630938	-0.00122834349968662	Flt3L_FOM1
46876	cg12673499	-0.000542765737740945	Flt3L_FOM1
46877	cg12682323	-0.00814254457435135	Flt3L_FOM1
46878	cg12686314	0.00137674272846765	Flt3L_FOM1
46879	cg12711252	0.000759094178203774	Flt3L_FOM1
46880	cg12723985	-0.000100362941386607	Flt3L_FOM1
46881	cg12765123	-0.0026595495318033	Flt3L_FOM1
46882	cg12769705	-0.00255121987796812	Flt3L_FOM1
46883	cg12829045	0.000447342749860375	Flt3L_FOM1
46884	cg13172359	-0.000453257358878431	Flt3L_FOM1
46885	cg13178198	-0.00132756642593279	Flt3L_FOM1
46886	cg13239348	0.000429489173117933	Flt3L_FOM1
46887	cg13294738	0.000158284098240477	Flt3L_FOM1
46888	cg13315147	-0.0023740991863361	Flt3L_FOM1
46889	cg13381235	-0.00335704543447173	Flt3L_FOM1
46890	cg13399203	-0.000624734675399891	Flt3L_FOM1
46891	cg13448197	0.000792767265613212	Flt3L_FOM1
46892	cg13458005	0.00147154610860271	Flt3L_FOM1
46893	cg13488137	-0.00341841553906416	Flt3L_FOM1
46894	cg13492331	-0.000546328643943616	Flt3L_FOM1
46895	cg13590166	-0.00129275332473412	Flt3L_FOM1
46896	cg13653274	-0.000139510842100822	Flt3L_FOM1
46897	cg13684379	0.00243997012717953	Flt3L_FOM1
46898	cg13702953	0.00179731362393978	Flt3L_FOM1
46899	cg13745632	-0.000690380099003502	Flt3L_FOM1
46900	cg13750264	0.00254938663830513	Flt3L_FOM1
46901	cg13775629	-9.2653340992586e-05	Flt3L_FOM1
46902	cg13799081	-0.00286521668876195	Flt3L_FOM1
46903	cg13800652	-0.00118694290208056	Flt3L_FOM1
46904	cg13806489	0.00159187272367604	Flt3L_FOM1
46905	cg13809095	0.000115115016387402	Flt3L_FOM1
46906	cg13842556	0.00261473250915628	Flt3L_FOM1
46907	cg13851375	-0.00205285580340151	Flt3L_FOM1
46908	cg13942283	0.000951598920212166	Flt3L_FOM1
46909	cg13967414	-0.000566991289609317	Flt3L_FOM1
46910	cg13975098	-0.000400855869259859	Flt3L_FOM1
46911	cg13981457	-0.000669023228923253	Flt3L_FOM1
46912	cg14018513	0.000265213953733374	Flt3L_FOM1
46913	cg14099121	-0.000128178457860087	Flt3L_FOM1
46914	cg14222797	-0.000820373927298889	Flt3L_FOM1
46915	cg14240646	-0.00114306362069216	Flt3L_FOM1
46916	cg14312783	-0.000176119301284569	Flt3L_FOM1
46917	cg14357089	0.0018227137496275	Flt3L_FOM1
46918	cg14368220	0.00487954880135936	Flt3L_FOM1
46919	cg14375985	0.0003609726044917	Flt3L_FOM1
46920	cg14413904	-0.00309959148092868	Flt3L_FOM1
46921	cg14418922	-0.00225218709040313	Flt3L_FOM1
46922	cg14464852	0.00495098106346528	Flt3L_FOM1
46923	cg14479798	-0.00271834779642048	Flt3L_FOM1
46924	cg14539062	-0.0015747898496613	Flt3L_FOM1
46925	cg14670629	-0.00026454396227218	Flt3L_FOM1
46926	cg14716990	-0.00152451934157529	Flt3L_FOM1
46927	cg14717122	-0.001747448382658	Flt3L_FOM1
46928	cg14731462	-0.00351108632991504	Flt3L_FOM1
46929	cg14760884	7.98074220535483e-05	Flt3L_FOM1
46930	cg14786686	-0.000935257688675448	Flt3L_FOM1
46931	cg14794189	-0.00105039461136098	Flt3L_FOM1
46932	cg14802609	0.000386830365718971	Flt3L_FOM1
46933	cg14825684	-0.000758893967407111	Flt3L_FOM1
46934	cg14877834	0.000601247895976763	Flt3L_FOM1
46935	cg14910175	-0.00151691217192895	Flt3L_FOM1
46936	cg14914442	-0.000256779754728197	Flt3L_FOM1
46937	cg14964115	0.000639372256879349	Flt3L_FOM1
46938	cg14971320	-0.0011447944805449	Flt3L_FOM1
46939	cg14981189	-0.000410193255210336	Flt3L_FOM1
46940	cg15048099	-0.000247500429118705	Flt3L_FOM1
46941	cg15083522	-0.00163458666757697	Flt3L_FOM1
46942	cg15108641	-0.000710004368424372	Flt3L_FOM1
46943	cg15182635	-0.000908010909319232	Flt3L_FOM1
46944	cg15230237	0.0020074326606247	Flt3L_FOM1
46945	cg15261897	-0.000510937919046644	Flt3L_FOM1
46946	cg15278109	0.00181807581515313	Flt3L_FOM1
46947	cg15282281	-0.000201906420700291	Flt3L_FOM1
46948	cg15291308	-0.00151295340851557	Flt3L_FOM1
46949	cg15298791	0.000182933842166303	Flt3L_FOM1
46950	cg15346619	0.000163929164119488	Flt3L_FOM1
46951	cg15376397	0.000116576996306981	Flt3L_FOM1
46952	cg15393936	0.00385077932780967	Flt3L_FOM1
46953	cg15397416	0.00280015623728471	Flt3L_FOM1
46954	cg15405515	0.00180848983540551	Flt3L_FOM1
46955	cg15408512	0.00126659983357702	Flt3L_FOM1
46956	cg15501526	0.00305708880271365	Flt3L_FOM1
46957	cg15541890	-0.000567384558066989	Flt3L_FOM1
46958	cg15542459	0.000978644509601576	Flt3L_FOM1
46959	cg15551781	-0.000683767544320818	Flt3L_FOM1
46960	cg15627145	0.000317590434820873	Flt3L_FOM1
46961	cg15632673	-0.000179947693100141	Flt3L_FOM1
46962	cg15667844	0.0014579824687393	Flt3L_FOM1
46963	cg15720089	0.000426995912605733	Flt3L_FOM1
46964	cg15721134	-0.000412275403241926	Flt3L_FOM1
46965	cg15807455	-0.00142604664808792	Flt3L_FOM1
46966	cg15812177	2.53988656524224e-05	Flt3L_FOM1
46967	cg15840151	0.000475564089400311	Flt3L_FOM1
46968	cg15877915	0.000499858192989982	Flt3L_FOM1
46969	cg15907060	0.00279457785179471	Flt3L_FOM1
46970	cg15922176	-0.000207586927115449	Flt3L_FOM1
46971	cg15969149	-0.000857459856390629	Flt3L_FOM1
46972	cg15988569	0.00718321530674082	Flt3L_FOM1
46973	cg16060189	-0.00120540899655102	Flt3L_FOM1
46974	cg16066871	-0.000614468436374953	Flt3L_FOM1
46975	cg16087940	0.00134240298764727	Flt3L_FOM1
46976	cg16127514	0.000662779646885902	Flt3L_FOM1
46977	cg16133500	-0.00150019438078267	Flt3L_FOM1
46978	cg16208053	-0.000475375899203889	Flt3L_FOM1
46979	cg16259904	2.3395180703764e-05	Flt3L_FOM1
46980	cg16299747	0.00249268105121433	Flt3L_FOM1
46981	cg16426764	0.000880749941277928	Flt3L_FOM1
46982	cg16432908	0.0075461280392781	Flt3L_FOM1
46983	cg16435686	0.000493571864733168	Flt3L_FOM1
46984	cg16485048	0.000102430979835404	Flt3L_FOM1
46985	cg16501237	0.00165441667139693	Flt3L_FOM1
46986	cg16532016	0.00229923022654842	Flt3L_FOM1
46987	cg16565382	-0.000140606984955026	Flt3L_FOM1
46988	cg16595288	-0.0015042953322037	Flt3L_FOM1
46989	cg16632159	-0.00131066021534561	Flt3L_FOM1
46990	cg16645815	-0.00957399002000594	Flt3L_FOM1
46991	cg16653991	-0.00419102497372124	Flt3L_FOM1
46992	cg16659583	-0.000646198226134087	Flt3L_FOM1
46993	cg16669339	0.000253799856900665	Flt3L_FOM1
46994	cg16676177	0.000526916908644043	Flt3L_FOM1
46995	cg16692735	-0.00115712845815605	Flt3L_FOM1
46996	cg16696043	-3.25853426750999e-05	Flt3L_FOM1
46997	cg16889350	0.000488289116267209	Flt3L_FOM1
46998	cg16912848	-0.00182937792532542	Flt3L_FOM1
46999	cg16919449	0.000527965642174606	Flt3L_FOM1
47000	cg16942333	-0.000928794490223896	Flt3L_FOM1
47001	cg16974075	-6.37988110087258e-05	Flt3L_FOM1
47002	cg17000076	0.00152306178425044	Flt3L_FOM1
47003	cg17023203	0.00211043383207484	Flt3L_FOM1
47004	cg17109704	0.00244541703957726	Flt3L_FOM1
47005	cg17153685	-0.000870507920882821	Flt3L_FOM1
47006	cg17201651	0.00217209035712522	Flt3L_FOM1
47007	cg17211890	-0.000853855432361703	Flt3L_FOM1
47008	cg17238009	-0.000112299575113513	Flt3L_FOM1
47009	cg17242812	0.00129099780969153	Flt3L_FOM1
47010	cg17246535	0.00297059134472779	Flt3L_FOM1
47011	cg17269169	0.00190836541049143	Flt3L_FOM1
47012	cg17337483	8.50773180058449e-05	Flt3L_FOM1
47013	cg17354476	0.000846800358206783	Flt3L_FOM1
47014	cg17381030	-0.000345435506943756	Flt3L_FOM1
47015	cg17437770	0.00714482616306674	Flt3L_FOM1
47016	cg17517709	0.000215537893704298	Flt3L_FOM1
47017	cg17545300	0.00133486396572799	Flt3L_FOM1
47018	cg17664182	-0.000891970366235222	Flt3L_FOM1
47019	cg17723156	0.00183156415978981	Flt3L_FOM1
47020	cg17723206	-0.0026174040773293	Flt3L_FOM1
47021	cg17743250	0.00153510179639663	Flt3L_FOM1
47022	cg17750572	7.91193463421786e-05	Flt3L_FOM1
47023	cg17757980	0.000264308651974469	Flt3L_FOM1
47024	cg17766026	-0.00065008999278401	Flt3L_FOM1
47025	cg17782974	0.00143247806597643	Flt3L_FOM1
47026	cg17886420	-0.00125211633841262	Flt3L_FOM1
47027	cg17962547	-0.000392342357197717	Flt3L_FOM1
47028	cg18034368	-0.000254686718552783	Flt3L_FOM1
47029	cg18038372	0.000831390027164309	Flt3L_FOM1
47030	cg18047662	-0.000450097282776987	Flt3L_FOM1
47031	cg18057959	0.00214605668258498	Flt3L_FOM1
47032	cg18088056	-0.000848210104477216	Flt3L_FOM1
47033	cg18103548	0.00219171090702273	Flt3L_FOM1
47034	cg18104354	-0.00369232176679934	Flt3L_FOM1
47035	cg18108840	0.0023203554772436	Flt3L_FOM1
47036	cg18111073	0.000168307197346494	Flt3L_FOM1
47037	cg18121190	-0.0018309305950565	Flt3L_FOM1
47038	cg18156686	-0.00103521939659803	Flt3L_FOM1
47039	cg18166144	-0.000256501831707943	Flt3L_FOM1
47040	cg18171855	0.00137257949314065	Flt3L_FOM1
47041	cg18237330	-0.000265926622622169	Flt3L_FOM1
47042	cg18247897	0.0016548016989093	Flt3L_FOM1
47043	cg18303423	0.000480474851565264	Flt3L_FOM1
47044	cg18454045	7.76643040149732e-05	Flt3L_FOM1
47045	cg18477674	0.00632169365144092	Flt3L_FOM1
47046	cg18537205	-0.00273583243049128	Flt3L_FOM1
47047	cg18566515	0.000679188639396094	Flt3L_FOM1
47048	cg18589102	-0.00297142140952789	Flt3L_FOM1
47049	cg18621672	-0.00480709439271957	Flt3L_FOM1
47050	cg18659248	-0.00250205523782985	Flt3L_FOM1
47051	cg18708233	0.00179459509714905	Flt3L_FOM1
47052	cg18738190	0.00131724671282149	Flt3L_FOM1
47053	cg18774511	-0.00273752745236732	Flt3L_FOM1
47054	cg18785679	-0.000108030904567353	Flt3L_FOM1
47055	cg18810664	-0.000434027672689027	Flt3L_FOM1
47056	cg18811130	-0.000737846095589153	Flt3L_FOM1
47057	cg18832655	2.8883287197053e-05	Flt3L_FOM1
47058	cg18851673	0.00405723934962659	Flt3L_FOM1
47059	cg18861767	-0.0030924510590075	Flt3L_FOM1
47060	cg18882449	0.000187393793112628	Flt3L_FOM1
47061	cg18901371	-0.000352497944033592	Flt3L_FOM1
47062	cg18959207	0.00561299782225618	Flt3L_FOM1
47063	cg18984983	-0.000678710283452635	Flt3L_FOM1
47064	cg19015686	0.000436523615432086	Flt3L_FOM1
47065	cg19100464	-0.000343097576198438	Flt3L_FOM1
47066	cg19132726	-0.00222579837887387	Flt3L_FOM1
47067	cg19134728	0.00155940025534159	Flt3L_FOM1
47068	cg19179099	-0.00384619744946923	Flt3L_FOM1
47069	cg19232382	0.00132174554707634	Flt3L_FOM1
47070	cg19293144	-0.00188731280484042	Flt3L_FOM1
47071	cg19360212	-0.00561867772013166	Flt3L_FOM1
47072	cg19377607	-0.00307532709616585	Flt3L_FOM1
47073	cg19469447	-0.00190767230244609	Flt3L_FOM1
47074	cg19478105	-0.000187993956429169	Flt3L_FOM1
47075	cg19500311	0.000708046638646309	Flt3L_FOM1
47076	cg19548181	-0.000489036385265449	Flt3L_FOM1
47077	cg19572051	-0.00203719054967027	Flt3L_FOM1
47078	cg19573236	-0.00488680705390716	Flt3L_FOM1
47079	cg19588519	-0.000104251385279918	Flt3L_FOM1
47080	cg19634573	-0.00324077859333425	Flt3L_FOM1
47081	cg19684190	0.00255354757080465	Flt3L_FOM1
47082	cg19752018	0.0026077751190493	Flt3L_FOM1
47083	cg19754622	-0.000147842767970006	Flt3L_FOM1
47084	cg19774782	6.61783979033287e-05	Flt3L_FOM1
47085	cg19904058	0.00146733841184733	Flt3L_FOM1
47086	cg19921651	-0.00695812209936072	Flt3L_FOM1
47087	cg19922741	0.000446816250526418	Flt3L_FOM1
47088	cg19935065	0.00803712789862109	Flt3L_FOM1
47089	cg19977566	0.000583925235941667	Flt3L_FOM1
47090	cg19988426	0.000116527808901056	Flt3L_FOM1
47091	cg20013097	0.00195495028296424	Flt3L_FOM1
47092	cg20028483	2.53038193517233e-05	Flt3L_FOM1
47093	cg20038116	-0.00161077791112625	Flt3L_FOM1
47094	cg20087519	7.58463640958938e-06	Flt3L_FOM1
47095	cg20205188	-0.00482872439728224	Flt3L_FOM1
47096	cg20205477	-0.000769595448858279	Flt3L_FOM1
47097	cg20229800	-0.00210727221695564	Flt3L_FOM1
47098	cg20245361	-0.00260131534024246	Flt3L_FOM1
47099	cg20312418	-0.00112681612368862	Flt3L_FOM1
47100	cg20336352	-0.00173364942565462	Flt3L_FOM1
47101	cg20348000	-3.29923263945464e-05	Flt3L_FOM1
47102	cg20374173	-0.00193569078969233	Flt3L_FOM1
47103	cg20432754	0.000113873952389454	Flt3L_FOM1
47104	cg20487710	0.00181604717732021	Flt3L_FOM1
47105	cg20502346	-0.00120632439131125	Flt3L_FOM1
47106	cg20545410	-1.35461039938735e-05	Flt3L_FOM1
47107	cg20641026	-0.000224588812626935	Flt3L_FOM1
47108	cg20703003	0.000700559412603059	Flt3L_FOM1
47109	cg20732198	-0.00148481425915797	Flt3L_FOM1
47110	cg20744163	-0.000610257908057079	Flt3L_FOM1
47111	cg21345949	-0.00221823941582405	Flt3L_FOM1
47112	cg22532377	-0.00011086854538643	Flt3L_FOM1
47113	cg22574675	-0.000804636960403082	Flt3L_FOM1
47114	cg22576165	0.00157526990061987	Flt3L_FOM1
47115	cg22621161	-0.00116246551533852	Flt3L_FOM1
47116	cg22630918	-0.000947990034685284	Flt3L_FOM1
47117	cg22633036	0.000271834833943275	Flt3L_FOM1
47118	cg22682200	3.62199573936953e-05	Flt3L_FOM1
47119	cg22746458	0.000326189741890428	Flt3L_FOM1
47120	cg22753630	-0.000867798670226577	Flt3L_FOM1
47121	cg22757362	-0.00248109807007603	Flt3L_FOM1
47122	cg22775138	0.00123271902867743	Flt3L_FOM1
47123	cg22792461	-0.000312683839430111	Flt3L_FOM1
47124	cg22819369	-0.000699843029859535	Flt3L_FOM1
47125	cg22851378	-0.000306528731750941	Flt3L_FOM1
47126	cg22905282	-0.00168916703928361	Flt3L_FOM1
47127	cg22954052	-0.00338084958620426	Flt3L_FOM1
47128	cg23044053	0.000741875077313409	Flt3L_FOM1
47129	cg23052585	-0.00848794760362924	Flt3L_FOM1
47130	cg23065415	-0.00425791587767532	Flt3L_FOM1
47131	cg23098789	0.00526661497871871	Flt3L_FOM1
47132	cg23155965	0.00280390859970692	Flt3L_FOM1
47133	cg23161318	-0.00174338895634524	Flt3L_FOM1
47134	cg23187802	-0.0127646822655418	Flt3L_FOM1
47135	cg23234726	-6.11694298015765e-05	Flt3L_FOM1
47136	cg23318538	-0.00275627756708849	Flt3L_FOM1
47137	cg23331156	0.000964933131226483	Flt3L_FOM1
47138	cg23336892	-0.00142479151884045	Flt3L_FOM1
47139	cg23338516	-0.0015157921915739	Flt3L_FOM1
47140	cg23400446	-0.00418277757454517	Flt3L_FOM1
47141	cg23451221	-0.000970775166119703	Flt3L_FOM1
47142	cg23465864	0.00202481980743309	Flt3L_FOM1
47143	cg23471067	0.000495821153246043	Flt3L_FOM1
47144	cg23492225	-0.00524492057931527	Flt3L_FOM1
47145	cg23513018	-0.00141371947901132	Flt3L_FOM1
47146	cg23524559	-0.00112448404762065	Flt3L_FOM1
47147	cg23543432	0.00149926243476876	Flt3L_FOM1
47148	cg23593232	-0.000686795585772274	Flt3L_FOM1
47149	cg23602092	-0.000337293953792817	Flt3L_FOM1
47150	cg23603852	-0.00075165491307766	Flt3L_FOM1
47151	cg23615741	0.00161251789344234	Flt3L_FOM1
47152	cg23657179	-0.00211064515881002	Flt3L_FOM1
47153	cg23657215	-0.00186786713411989	Flt3L_FOM1
47154	cg23661466	-0.0024970228046471	Flt3L_FOM1
47155	cg23693569	0.000839263781740516	Flt3L_FOM1
47156	cg23698271	-0.00134569447120007	Flt3L_FOM1
47157	cg23713909	0.00220653662895097	Flt3L_FOM1
47158	cg23715056	-6.94015812291651e-05	Flt3L_FOM1
47159	cg23723835	0.00127308442094199	Flt3L_FOM1
47160	cg23725321	9.15678967774154e-05	Flt3L_FOM1
47161	cg23746239	-0.000730846115396971	Flt3L_FOM1
47162	cg23750895	-0.00223534932924925	Flt3L_FOM1
47163	cg23786152	9.98695862502389e-06	Flt3L_FOM1
47164	cg23837265	-0.00213502659779338	Flt3L_FOM1
47165	cg23867673	-5.86346817765807e-05	Flt3L_FOM1
47166	cg23904955	-0.00130515882017879	Flt3L_FOM1
47167	cg23939236	0.00204920283726338	Flt3L_FOM1
47168	cg23985995	-0.00109843575649401	Flt3L_FOM1
47169	cg24002541	0.00044753251820847	Flt3L_FOM1
47170	cg24051234	-0.00179887135448588	Flt3L_FOM1
47171	cg24067982	0.000177735992462122	Flt3L_FOM1
47172	cg24127345	-0.000379573413048424	Flt3L_FOM1
47173	cg24194674	-0.00111496450874104	Flt3L_FOM1
47174	cg24202817	-0.000206111681754612	Flt3L_FOM1
47175	cg24233293	-0.00351939167233596	Flt3L_FOM1
47176	cg24264382	-0.000840917955618152	Flt3L_FOM1
47177	cg24268035	0.00247037999305901	Flt3L_FOM1
47178	cg24284539	-0.00208307556236614	Flt3L_FOM1
47179	cg24348573	-0.000169292726103471	Flt3L_FOM1
47180	cg24361761	-0.00159593373198423	Flt3L_FOM1
47181	cg24415895	0.00198886721453935	Flt3L_FOM1
47182	cg24432632	-0.000561763287557015	Flt3L_FOM1
47183	cg24530264	-0.000368102645461924	Flt3L_FOM1
47184	cg24598948	0.00094866858579756	Flt3L_FOM1
47185	cg24644436	-0.00272679091465264	Flt3L_FOM1
47186	cg24680439	0.00549624298675672	Flt3L_FOM1
47187	cg24697097	0.00036621483033691	Flt3L_FOM1
47188	cg24794669	-0.000120933514418735	Flt3L_FOM1
47189	cg24824686	0.00216340115439286	Flt3L_FOM1
47190	cg24833731	9.21907205173413e-05	Flt3L_FOM1
47191	cg24892069	-0.00108271705610533	Flt3L_FOM1
47192	cg24913868	2.86631448396888e-07	Flt3L_FOM1
47193	cg24968869	0.00240022749831181	Flt3L_FOM1
47194	cg25024734	-0.000390991851697875	Flt3L_FOM1
47195	cg25043050	-0.0020002212558923	Flt3L_FOM1
47196	cg25057461	-0.00070745329226504	Flt3L_FOM1
47197	cg25074794	0.000146068489082141	Flt3L_FOM1
47198	cg25079847	-0.000236818038120869	Flt3L_FOM1
47199	cg25096861	-0.0025829937492702	Flt3L_FOM1
47200	cg25123362	0.00240950349575349	Flt3L_FOM1
47201	cg25134701	0.000209853792586076	Flt3L_FOM1
47202	cg25178900	0.000486732870378081	Flt3L_FOM1
47203	cg25223354	0.00320581126474359	Flt3L_FOM1
47204	cg25233900	0.000806439303258389	Flt3L_FOM1
47205	cg25299580	0.00502035007384671	Flt3L_FOM1
47206	cg25354348	-0.00120866875499362	Flt3L_FOM1
47207	cg25368482	-0.00394346970185453	Flt3L_FOM1
47208	cg25414165	-0.00139893562100861	Flt3L_FOM1
47209	cg25423573	0.00541444741998912	Flt3L_FOM1
47210	cg25427524	-0.00146216158859071	Flt3L_FOM1
47211	cg25430878	-0.00116336878177913	Flt3L_FOM1
47212	cg25499181	0.000429136667355305	Flt3L_FOM1
47213	cg25577648	0.000180913683607867	Flt3L_FOM1
47214	cg25705717	-0.000598169879871262	Flt3L_FOM1
47215	cg25770176	-0.00172322470831609	Flt3L_FOM1
47216	cg25804357	-0.000120842713752753	Flt3L_FOM1
47217	cg25906360	-0.000551199004888071	Flt3L_FOM1
47218	cg25907132	-0.00358999309904661	Flt3L_FOM1
47219	cg25953130	-0.00279898388862439	Flt3L_FOM1
47220	cg25964940	-0.00425120471637399	Flt3L_FOM1
47221	cg25979474	0.000293221933955818	Flt3L_FOM1
47222	cg26005973	0.000609859187701826	Flt3L_FOM1
47223	cg26040809	-0.00226870951202285	Flt3L_FOM1
47224	cg26105232	-0.000507279262769396	Flt3L_FOM1
47225	cg26132114	0.00283772042891926	Flt3L_FOM1
47226	cg26190381	-0.000165148811386703	Flt3L_FOM1
47227	cg26201727	-0.000906731575680143	Flt3L_FOM1
47228	cg26264419	0.00121199221912235	Flt3L_FOM1
47229	cg26284388	0.000532579806613073	Flt3L_FOM1
47230	cg26425313	0.000543040520523101	Flt3L_FOM1
47231	cg26435670	-0.0012811879003752	Flt3L_FOM1
47232	cg26450259	-0.00428082164737637	Flt3L_FOM1
47233	cg26478401	-0.00154456598805885	Flt3L_FOM1
47234	cg26512959	0.000109391542889114	Flt3L_FOM1
47235	cg26540630	-0.000486691562214804	Flt3L_FOM1
47236	cg26576353	-0.00322399443561328	Flt3L_FOM1
47237	cg26576398	0.00104352184309496	Flt3L_FOM1
47238	cg26597838	-0.00168027778809137	Flt3L_FOM1
47239	cg26662324	-0.000733655611756537	Flt3L_FOM1
47240	cg26679004	0.00169580186539569	Flt3L_FOM1
47241	cg26731008	0.000628069660888847	Flt3L_FOM1
47242	cg26757820	0.000507959244330159	Flt3L_FOM1
47243	cg26803268	0.000342675165221516	Flt3L_FOM1
47244	cg26848011	0.00020944880842994	Flt3L_FOM1
47245	cg26890480	0.000445715924343034	Flt3L_FOM1
47246	cg26926002	-0.0029186042264824	Flt3L_FOM1
47247	cg26984593	-0.00100121061235029	Flt3L_FOM1
47248	cg27001894	0.00322242344838199	Flt3L_FOM1
47249	cg27044861	-0.00019646141375036	Flt3L_FOM1
47250	cg27076160	-0.001908167236692	Flt3L_FOM1
47251	cg27102141	-0.00313866117890378	Flt3L_FOM1
47252	cg27160699	-8.4125997883581e-05	Flt3L_FOM1
47253	cg27213549	-0.000479873701991322	Flt3L_FOM1
47254	cg27214960	-0.00202304040284863	Flt3L_FOM1
47255	cg27286106	0.00678892648054055	Flt3L_FOM1
47256	cg27286337	0.00814842329264193	Flt3L_FOM1
47257	cg27307257	0.000109069231563208	Flt3L_FOM1
47258	cg27308738	-0.00315974703327106	Flt3L_FOM1
47259	cg27346510	0.000771253053390498	Flt3L_FOM1
47260	cg27357306	-0.00390263175720554	Flt3L_FOM1
47261	cg27367142	0.00652453148946642	Flt3L_FOM1
47262	cg27404824	-0.00359537213097808	Flt3L_FOM1
47263	cg27407423	-0.000431879706983125	Flt3L_FOM1
47264	cg27488007	-0.00210763634655534	Flt3L_FOM1
47265	cg27572370	0.00282210376877065	Flt3L_FOM1
47266	cg27574287	-0.000598785744746958	Flt3L_FOM1
47267	cg27584546	-0.000514442577319829	Flt3L_FOM1
47268	cg27658026	-6.93018707445873e-05	Flt3L_FOM1
47269	ch.10.83255157R	0.00188650425479383	Flt3L_FOM1
47270	cg00000924	-0.000197785146248095	Flt3L_FOM1
47271	cg00215902	-0.000769372959493524	Flt3L_FOM1
47272	cg00322927	8.05899474648935e-05	Flt3L_FOM1
47273	cg00417576	0.000692384880386578	Flt3L_FOM1
47274	cg00538298	-0.000196269698928177	Flt3L_FOM1
47275	cg00554604	-0.0007314041237463	Flt3L_FOM1
47276	cg00588430	-0.000313282529508108	Flt3L_FOM1
47277	cg00589305	-0.000791114508642201	Flt3L_FOM1
47278	cg00754253	0.000683922080714859	Flt3L_FOM1
47279	cg00846036	-0.00071997770967956	Flt3L_FOM1
47280	cg00979931	0.00141537231446892	Flt3L_FOM1
47281	cg01067010	-0.000126705069471423	Flt3L_FOM1
47282	cg01097384	0.000195082491063927	Flt3L_FOM1
47283	cg01110103	0.00191831982150591	Flt3L_FOM1
47284	cg01110839	0.0012520773706797	Flt3L_FOM1
47285	cg01152624	-0.00144746269507058	Flt3L_FOM1
47286	cg01174327	-2.79263613794707e-05	Flt3L_FOM1
47287	cg01175832	-0.00166239022259184	Flt3L_FOM1
47288	cg01178624	0.00540807159403247	Flt3L_FOM1
47289	cg01192554	-0.00363152397741931	Flt3L_FOM1
47290	cg01208537	-0.000143827211511092	Flt3L_FOM1
47291	cg01215957	0.00101871860687469	Flt3L_FOM1
47292	cg01223071	0.00571689330719648	Flt3L_FOM1
47293	cg01264963	-0.00101969852743071	Flt3L_FOM1
47294	cg01397325	0.000981999539132542	Flt3L_FOM1
47295	cg01427848	-0.000646151315431918	Flt3L_FOM1
47296	cg01439670	0.000812984612446642	Flt3L_FOM1
47297	cg01559503	-0.00120394353984829	Flt3L_FOM1
47298	cg01562537	-0.000727287385343904	Flt3L_FOM1
47299	cg01584086	-0.00820916515710133	Flt3L_FOM1
47300	cg01591152	0.000777828679233643	Flt3L_FOM1
47301	cg01655356	-0.000221892464621415	Flt3L_FOM1
47302	cg01669108	-0.000231822965861467	Flt3L_FOM1
47303	cg01677628	0.000557986160994571	Flt3L_FOM1
47304	cg01722861	-0.000713531034746024	Flt3L_FOM1
47305	cg01741372	0.0049079854567029	Flt3L_FOM1
47306	cg01759756	6.51014979948415e-05	Flt3L_FOM1
47307	cg01794156	-0.00215287234042664	Flt3L_FOM1
47308	cg01807741	-0.00122962507075422	Flt3L_FOM1
47309	cg01833234	0.000510939029471452	Flt3L_FOM1
47310	cg01835922	-0.00890405027408901	Flt3L_FOM1
47311	cg01847719	0.00231977375652113	Flt3L_FOM1
47312	cg01888601	-0.00120381743828549	Flt3L_FOM1
47313	cg01901332	0.00176495541795621	Flt3L_FOM1
47314	cg01989504	-0.000129212677738799	Flt3L_FOM1
47315	cg02058483	-0.00182038596339748	Flt3L_FOM1
47316	cg02082210	-0.00123031626752817	Flt3L_FOM1
47317	cg02101355	5.2403540798006e-05	Flt3L_FOM1
47318	cg02121547	-0.00141343010141881	Flt3L_FOM1
47319	cg02147292	-0.000161115142968895	Flt3L_FOM1
47320	cg02165330	-0.000305189605812992	Flt3L_FOM1
47321	cg02194717	0.000113461316326031	Flt3L_FOM1
47322	cg02218765	-0.000510288932589873	Flt3L_FOM1
47323	cg02254774	-0.00025088446004806	Flt3L_FOM1
47324	cg02278924	-0.000341480057506002	Flt3L_FOM1
47325	cg02282118	-0.000500906803185142	Flt3L_FOM1
47326	cg02303941	0.000431259875483965	Flt3L_FOM1
47327	cg02331272	0.000418175632510427	Flt3L_FOM1
47328	cg02358323	-0.000898864903613297	Flt3L_FOM1
47329	cg02420069	0.00011733311692176	Flt3L_FOM1
47330	cg02461776	0.000789298126075736	Flt3L_FOM1
47331	cg02568557	0.000741107610756276	Flt3L_FOM1
47332	cg02622846	-0.00344687345091409	Flt3L_FOM1
47333	cg02730303	0.00362462856849821	Flt3L_FOM1
47334	cg02758674	0.000107531497660635	Flt3L_FOM1
47335	cg02791753	0.000475958481120238	Flt3L_FOM1
47336	cg02808528	5.44693651560127e-05	Flt3L_FOM1
47337	cg02814135	-0.0161646954033262	Flt3L_FOM1
47338	cg02936593	-0.000699863803745385	Flt3L_FOM1
47339	cg02940147	-9.54512182617532e-05	Flt3L_FOM1
47340	cg02946903	-0.000551873386463984	Flt3L_FOM1
47341	cg02950812	0.00175512958280845	Flt3L_FOM1
47342	cg02982614	0.000804595277307291	Flt3L_FOM1
47343	cg03022891	-0.00501792476391975	Flt3L_FOM1
47344	cg03071500	-0.00573594266750953	Flt3L_FOM1
47345	cg03101664	-0.000480892058654445	Flt3L_FOM1
47346	cg03155200	0.000635186224687934	Flt3L_FOM1
47347	cg03274456	-0.00028799199317298	Flt3L_FOM1
47348	cg03292225	-0.00111348618950237	Flt3L_FOM1
47349	cg03314977	-0.00143353984880739	Flt3L_FOM1
47350	cg03334473	-0.0014062915453379	Flt3L_FOM1
47351	cg03336167	0.00841469801247807	Flt3L_FOM1
47352	cg03346523	-0.000485176826105395	Flt3L_FOM1
47353	cg03370752	0.00126734762603995	Flt3L_FOM1
47354	cg03371275	-0.000824488120980079	Flt3L_FOM1
47355	cg03374729	0.000535625337152851	Flt3L_FOM1
47356	cg03416228	0.00147640603230596	Flt3L_FOM1
47357	cg03447554	-0.00655576520755582	Flt3L_FOM1
47358	cg03481077	-0.00104564201177779	Flt3L_FOM1
47359	cg03493520	-0.000869329526053887	Flt3L_FOM1
47360	cg03499570	-0.000158093465608007	Flt3L_FOM1
47361	cg03522035	-0.000467574421479323	Flt3L_FOM1
47362	cg03685710	0.00199568566011116	Flt3L_FOM1
47363	cg03732020	0.000319561578227648	Flt3L_FOM1
47364	cg03821689	0.000178305169914458	Flt3L_FOM1
47365	cg03868193	0.00556946537275611	Flt3L_FOM1
47366	cg03898365	0.00350885765274182	Flt3L_FOM1
47367	cg03934392	0.000127422516389311	Flt3L_FOM1
47368	cg04006327	0.00140404750492711	Flt3L_FOM1
47369	cg04010296	0.00029387320085117	Flt3L_FOM1
47370	cg04036920	0.000815075313172943	Flt3L_FOM1
47371	cg04039799	-0.000865283434915899	Flt3L_FOM1
47372	cg04046629	-0.000495968292030952	Flt3L_FOM1
47373	cg04053776	-0.00036359311185378	Flt3L_FOM1
47374	cg04064380	-0.000572037341658586	Flt3L_FOM1
47375	cg04064998	0.00379904016803967	Flt3L_FOM1
47376	cg04075247	-5.70811981584949e-05	Flt3L_FOM1
47377	cg04106006	0.00041363619398793	Flt3L_FOM1
47378	cg04161236	-2.85300669930375e-05	Flt3L_FOM1
47379	cg04270414	0.00157997523823294	Flt3L_FOM1
47380	cg04297660	0.00521877676054564	Flt3L_FOM1
47381	cg04319042	-0.000290193002843159	Flt3L_FOM1
47382	cg04464122	0.000175297068612774	Flt3L_FOM1
47383	cg04467639	0.00328782187819136	Flt3L_FOM1
47384	cg04484994	-0.00140111668370432	Flt3L_FOM1
47385	cg04514998	-0.000291186407607959	Flt3L_FOM1
47386	cg04537602	7.15307094495905e-05	Flt3L_FOM1
47387	cg04569615	0.000738555818101149	Flt3L_FOM1
47388	cg04590170	-0.000181768808144705	Flt3L_FOM1
47389	cg04713042	-0.000329019127167266	Flt3L_FOM1
47390	cg04721828	0.00104532064757048	Flt3L_FOM1
47391	cg04726200	0.00343398936463012	Flt3L_FOM1
47392	cg04755604	-0.00156732813516265	Flt3L_FOM1
47393	cg04833630	-0.000344022366435072	Flt3L_FOM1
47394	cg04841983	0.00217166934818013	Flt3L_FOM1
47395	cg04902924	-8.68074590677524e-05	Flt3L_FOM1
47396	cg04904059	0.000206176401197229	Flt3L_FOM1
47397	cg04913265	0.000947674738635545	Flt3L_FOM1
47398	cg04929355	-1.21090398901553e-05	Flt3L_FOM1
47399	cg04936639	5.54465567561921e-05	Flt3L_FOM1
47400	cg04978279	-0.00010606016299917	Flt3L_FOM1
47401	cg04987335	3.04508892699695e-05	Flt3L_FOM1
47402	cg04998327	-0.00903857782501237	Flt3L_FOM1
47403	cg05011526	0.000553694079446286	Flt3L_FOM1
47404	cg05021075	-0.00127755430574126	Flt3L_FOM1
47405	cg05041596	-0.00534723280511584	Flt3L_FOM1
47406	cg05059451	-0.00247799224247038	Flt3L_FOM1
47407	cg05098125	0.00013018198625894	Flt3L_FOM1
47408	cg05188948	0.00100672266064118	Flt3L_FOM1
47409	cg05258834	-0.00049332857885932	Flt3L_FOM1
47410	cg05270552	-0.00128872599531475	Flt3L_FOM1
47411	cg05283992	0.00145496902721508	Flt3L_FOM1
47412	cg05290058	0.000582263884262945	Flt3L_FOM1
47413	cg05304057	-0.000507575974176644	Flt3L_FOM1
47414	cg05312104	-5.58014457747863e-05	Flt3L_FOM1
47415	cg05324776	0.000973820093679252	Flt3L_FOM1
47416	cg05327844	-0.00108444315505628	Flt3L_FOM1
47417	cg05343512	-0.000967555938705797	Flt3L_FOM1
47418	cg05399320	0.00227782296552355	Flt3L_FOM1
47419	cg05404005	0.000902164887173164	Flt3L_FOM1
47420	cg05457684	-0.000413092241975114	Flt3L_FOM1
47421	cg05479618	-0.00178500386959404	Flt3L_FOM1
47422	cg05488217	-0.000267999995618131	Flt3L_FOM1
47423	cg05505103	0.000671650329942354	Flt3L_FOM1
47424	cg05650055	0.00207821898165978	Flt3L_FOM1
47425	cg05653481	-0.000155784387226066	Flt3L_FOM1
47426	cg05694840	0.0013375844864694	Flt3L_FOM1
47427	cg05705813	0.00305787537548856	Flt3L_FOM1
47428	cg05740244	-5.51031160894904e-05	Flt3L_FOM1
47429	cg05756029	0.00187363149245021	Flt3L_FOM1
47430	cg05792312	0.000128211421992481	Flt3L_FOM1
47431	cg05794931	-0.000960447713996044	Flt3L_FOM1
47432	cg05928581	-0.000212622351407025	Flt3L_FOM1
47433	cg05949667	-0.00020360492306253	Flt3L_FOM1
47434	cg05959241	0.00216713879756501	Flt3L_FOM1
47435	cg05962522	0.000230023995843982	Flt3L_FOM1
47436	cg06012016	-0.000301822889788086	Flt3L_FOM1
47437	cg06067394	0.00037923151554018	Flt3L_FOM1
47438	cg06095065	-0.00103897660185903	Flt3L_FOM1
47439	cg06106428	-0.000884406964335996	Flt3L_FOM1
47440	cg06120313	-0.00211884675618518	Flt3L_FOM1
47441	cg06201763	0.00177482423689021	Flt3L_FOM1
47442	cg06213635	0.00294134266005979	Flt3L_FOM1
47443	cg06237220	-0.000380133092910882	Flt3L_FOM1
47444	cg06328456	4.21908081746395e-05	Flt3L_FOM1
47445	cg06328831	-0.000425919756833089	Flt3L_FOM1
47446	cg06344265	0.000991370893334381	Flt3L_FOM1
47447	cg06394820	0.00224270614763446	Flt3L_FOM1
47448	cg06402976	0.00183707283061218	Flt3L_FOM1
47449	cg06409538	-0.00447495824755183	Flt3L_FOM1
47450	cg06441398	-0.00154201446568843	Flt3L_FOM1
47451	cg06498964	1.59079817321521e-06	Flt3L_FOM1
47452	cg06522412	0.00476335407098383	Flt3L_FOM1
47453	cg06548842	0.000247867080381019	Flt3L_FOM1
47454	cg06567290	0.00175440858749763	Flt3L_FOM1
47455	cg06634228	-0.00592785600241106	Flt3L_FOM1
47456	cg06640773	-0.000198412327058292	Flt3L_FOM1
47457	cg06729381	-0.00127542977338551	Flt3L_FOM1
47458	cg06827779	-0.000691348063137792	Flt3L_FOM1
47459	cg06849501	-0.0025987775687655	Flt3L_FOM1
47460	cg06867571	-0.00260487263305905	Flt3L_FOM1
47461	cg06908202	0.000706997274806884	Flt3L_FOM1
47462	cg06982169	0.0046524795425171	Flt3L_FOM1
47463	cg07005180	-0.000478636622074644	Flt3L_FOM1
47464	cg07018260	-0.000405428451861352	Flt3L_FOM1
47465	cg07029024	0.00303211258091845	Flt3L_FOM1
47466	cg07040661	0.00180972197331599	Flt3L_FOM1
47467	cg07068045	0.000394817190805606	Flt3L_FOM1
47468	cg07080031	-0.00019493382276949	Flt3L_FOM1
47469	cg07146321	-0.00456927515026212	Flt3L_FOM1
47470	cg07178379	-5.15369349444421e-05	Flt3L_FOM1
47471	cg07200877	-0.00115801470480803	Flt3L_FOM1
47472	cg07220939	-0.000505037076177948	Flt3L_FOM1
47473	cg07314988	0.00156185717850943	Flt3L_FOM1
47474	cg07437360	-0.0015980677561121	Flt3L_FOM1
47475	cg07464206	-0.000563430486644675	Flt3L_FOM1
47476	cg07507085	-0.00077802975832702	Flt3L_FOM1
47477	cg07515919	0.00109242334120776	Flt3L_FOM1
47478	cg07556018	0.00232843498142092	Flt3L_FOM1
47479	cg07589078	-0.00155624870861648	Flt3L_FOM1
47480	cg07609862	0.000215206899489583	Flt3L_FOM1
47481	cg07642499	0.000333988512440271	Flt3L_FOM1
47482	cg07702100	-0.000178114396128682	Flt3L_FOM1
47483	cg07728874	0.000730051526585449	Flt3L_FOM1
47484	cg07773434	1.1255674295761e-05	Flt3L_FOM1
47485	cg07780377	-0.0011129617243536	Flt3L_FOM1
47486	cg07802401	-0.000840611901633881	Flt3L_FOM1
47487	cg07872979	0.00454508285638606	Flt3L_FOM1
47488	cg07979752	-0.000713365472743877	Flt3L_FOM1
47489	cg07979757	-4.76729841694349e-05	Flt3L_FOM1
47490	cg08097520	0.0020826554655392	Flt3L_FOM1
47491	cg08116462	0.00103530254239255	Flt3L_FOM1
47492	cg08119655	0.00161797234087087	Flt3L_FOM1
47493	cg08133496	-0.000912653878185005	Flt3L_FOM1
47494	cg08145373	-0.00238062540225245	Flt3L_FOM1
47495	cg08159406	-0.000466780374732444	Flt3L_FOM1
47496	cg08169311	-0.00133305070451514	Flt3L_FOM1
47497	cg08182160	0.000298070611434352	Flt3L_FOM1
47498	cg08214808	0.00413138719974392	Flt3L_FOM1
47499	cg08282960	0.000175276714383991	Flt3L_FOM1
47500	cg08372315	-0.000592635136606935	Flt3L_FOM1
47501	cg08378220	0.000415514416223455	Flt3L_FOM1
47502	cg08450021	-0.000673111040664606	Flt3L_FOM1
47503	cg08491575	-0.000958065984545358	Flt3L_FOM1
47504	cg08548044	-0.00173512803246518	Flt3L_FOM1
47505	cg08550441	0.000300053614528545	Flt3L_FOM1
47506	cg08572513	-0.00251672615296143	Flt3L_FOM1
47507	cg08580942	-0.000459731629961345	Flt3L_FOM1
47508	cg08669096	-2.12387828621569e-05	Flt3L_FOM1
47509	cg08700546	-0.00059409867034433	Flt3L_FOM1
47510	cg08734703	-0.000295568589177462	Flt3L_FOM1
47511	cg08765597	0.000312406337238084	Flt3L_FOM1
47512	cg08790638	-0.00138718026445357	Flt3L_FOM1
47513	cg08822897	0.000148743413981058	Flt3L_FOM1
47514	cg08847737	0.000309165342406288	Flt3L_FOM1
47515	cg08849813	-0.00277741447918095	Flt3L_FOM1
47516	cg08870587	0.00358266607940329	Flt3L_FOM1
47517	cg08912652	7.15890623813177e-05	Flt3L_FOM1
47518	cg08951891	-0.0010778337708501	Flt3L_FOM1
47519	cg08966619	0.00191545811897103	Flt3L_FOM1
47520	cg08967584	-0.00678165043289967	Flt3L_FOM1
47521	cg08980476	-1.7221077499263e-05	Flt3L_FOM1
47522	cg09096950	-0.000326040031802316	Flt3L_FOM1
47523	cg09150140	-0.00425072764232966	Flt3L_FOM1
47524	cg09157251	-0.007239207648801	Flt3L_FOM1
47525	cg09162537	0.000278399375499589	Flt3L_FOM1
47526	cg09199250	-0.00123615356397296	Flt3L_FOM1
47527	cg09233619	0.00982551879255751	Flt3L_FOM1
47528	cg09251429	0.000793324351961457	Flt3L_FOM1
47529	cg09285026	-0.000544146655209386	Flt3L_FOM1
47530	cg09347134	0.00370307097673146	Flt3L_FOM1
47531	cg09364022	-0.00126831625864596	Flt3L_FOM1
47532	cg09367807	0.00108565696062516	Flt3L_FOM1
47533	cg09554951	0.000648956301616316	Flt3L_FOM1
47534	cg09597767	-0.00357969582141409	Flt3L_FOM1
47535	cg09684106	0.00130986305517207	Flt3L_FOM1
47536	cg09690118	-0.000431811455142101	Flt3L_FOM1
47537	cg09729624	0.00211215577094143	Flt3L_FOM1
47538	cg09795688	0.00107842533544868	Flt3L_FOM1
47539	cg09813060	-0.000947850755897259	Flt3L_FOM1
47540	cg09929763	-0.000545386679482814	Flt3L_FOM1
47541	cg09950681	-0.000642417028302097	Flt3L_FOM1
47542	cg09973514	0.000990859650273114	Flt3L_FOM1
47543	cg10030504	0.00139363635551684	Flt3L_FOM1
47544	cg10068982	-0.0001677162090251	Flt3L_FOM1
47545	cg10130564	0.000151104583902555	Flt3L_FOM1
47546	cg10176692	0.00254217608549103	Flt3L_FOM1
47547	cg10191494	-0.000104380733689648	Flt3L_FOM1
47548	cg10261205	0.000607628285867381	Flt3L_FOM1
47549	cg10300188	0.0012854026201773	Flt3L_FOM1
47550	cg10321156	-0.000562507910779225	Flt3L_FOM1
47551	cg10411146	0.00189147946066549	Flt3L_FOM1
47552	cg10415021	-0.000530108667886464	Flt3L_FOM1
47553	cg10512089	-0.000411483231336668	Flt3L_FOM1
47554	cg10517193	0.000283965033730905	Flt3L_FOM1
47555	cg10590925	-0.00221599447541473	Flt3L_FOM1
47556	cg10605064	0.000276226182410087	Flt3L_FOM1
47557	cg10647465	-0.000238090352916901	Flt3L_FOM1
47558	cg10679346	-0.000201549951111941	Flt3L_FOM1
47559	cg10689689	0.000181764224991034	Flt3L_FOM1
47560	cg10694914	-0.00290437395708718	Flt3L_FOM1
47561	cg10738003	0.00475700564482197	Flt3L_FOM1
47562	cg10779718	-4.29199118266333e-06	Flt3L_FOM1
47563	cg10848367	-0.000410431430869671	Flt3L_FOM1
47564	cg10909185	-0.00117758242732999	Flt3L_FOM1
47565	cg10927968	-0.000976668270197713	Flt3L_FOM1
47566	cg10998286	-0.000965155219925491	Flt3L_FOM1
47567	cg11008123	0.000426686030664574	Flt3L_FOM1
47568	cg11022513	0.000181671511814055	Flt3L_FOM1
47569	cg11025604	-0.00182502377478112	Flt3L_FOM1
47570	cg11027717	-0.000718442877657831	Flt3L_FOM1
47571	cg11052535	-0.000840253065663742	Flt3L_FOM1
47572	cg11056766	-0.00224702280520118	Flt3L_FOM1
47573	cg11067407	0.00030936754948795	Flt3L_FOM1
47574	cg11075353	-0.00586382885620787	Flt3L_FOM1
47575	cg11093872	-0.00042741890744449	Flt3L_FOM1
47576	cg11210878	-0.000221872637623008	Flt3L_FOM1
47577	cg11261850	0.000265509607710467	Flt3L_FOM1
47578	cg11330098	-0.00153479115253318	Flt3L_FOM1
47579	cg11344533	-0.00226298905757658	Flt3L_FOM1
47580	cg11480066	0.000508868454387554	Flt3L_FOM1
47581	cg11494887	0.000748350449310496	Flt3L_FOM1
47582	cg11527436	0.00274277531786544	Flt3L_FOM1
47583	cg11550547	-0.000557872321742726	Flt3L_FOM1
47584	cg11566441	-0.000323416554869243	Flt3L_FOM1
47585	cg11596902	-0.000623173431852045	Flt3L_FOM1
47586	cg11620409	0.000469530697806285	Flt3L_FOM1
47587	cg11635197	-0.00143903381348733	Flt3L_FOM1
47588	cg11655394	0.000481670579108486	Flt3L_FOM1
47589	cg11661000	5.2544100103617e-05	Flt3L_FOM1
47590	cg11682858	-0.00113984315438685	Flt3L_FOM1
47591	cg11758841	-0.000201992625313864	Flt3L_FOM1
47592	cg11785933	-0.00106185604935518	Flt3L_FOM1
47593	cg11812625	0.00157495516048432	Flt3L_FOM1
47594	cg11832601	0.000791385817951809	Flt3L_FOM1
47595	cg11841164	0.000413378656760989	Flt3L_FOM1
47596	cg11909574	-0.00178553505555716	Flt3L_FOM1
47597	cg11936536	0.00248999034386407	Flt3L_FOM1
47598	cg11986577	-0.000141368734012691	Flt3L_FOM1
47599	cg12070304	1.67518321672878e-05	Flt3L_FOM1
47600	cg12072972	-0.000198024766986766	Flt3L_FOM1
47601	cg12198813	-0.00183432334618056	Flt3L_FOM1
47602	cg12208638	-0.00133588173364683	Flt3L_FOM1
47603	cg12265950	-0.00105720176857268	Flt3L_FOM1
47604	cg12270485	-8.78477066764044e-06	Flt3L_FOM1
47605	cg12307373	-0.00047953486763265	Flt3L_FOM1
47606	cg12377368	-0.00470709681578887	Flt3L_FOM1
47607	cg12506582	5.16629170182563e-05	Flt3L_FOM1
47608	cg12556569	0.000877563117767121	Flt3L_FOM1
47609	cg12564567	0.000251158309707086	Flt3L_FOM1
47610	cg12613344	0.00031481578264973	Flt3L_FOM1
47611	cg12658897	0.000368050636349447	Flt3L_FOM1
47612	cg12781568	-0.0021636738592397	Flt3L_FOM1
47613	cg12804791	0.000915238903433894	Flt3L_FOM1
47614	cg12828018	0.000245112191030514	Flt3L_FOM1
47615	cg12856521	-0.000493625065045456	Flt3L_FOM1
47616	cg12889594	-0.00082272827892555	Flt3L_FOM1
47617	cg12908916	-0.00202300791206731	Flt3L_FOM1
47618	cg12995113	-9.05462978479154e-05	Flt3L_FOM1
47619	cg13004509	0.00365785052523694	Flt3L_FOM1
47620	cg13066461	-0.00149220358037788	Flt3L_FOM1
47621	cg13067095	-0.00143194036291121	Flt3L_FOM1
47622	cg13096405	-0.000227688548954691	Flt3L_FOM1
47623	cg13160852	0.00169657801282237	Flt3L_FOM1
47624	cg13275129	0.0115180849004547	Flt3L_FOM1
47625	cg13280108	-0.00074785102011726	Flt3L_FOM1
47626	cg13319761	-0.00229293375077346	Flt3L_FOM1
47627	cg13332350	-0.00336397111242743	Flt3L_FOM1
47628	cg13343368	-0.00231836668296248	Flt3L_FOM1
47629	cg13365436	0.000831888116215837	Flt3L_FOM1
47630	cg13390800	0.00135107478082365	Flt3L_FOM1
47631	cg13453157	-0.00106737304532129	Flt3L_FOM1
47632	cg13462890	-0.00205653435146075	Flt3L_FOM1
47633	cg13466930	-0.00116240091861582	Flt3L_FOM1
47634	cg13487312	-0.000645645366872426	Flt3L_FOM1
47635	cg13488811	0.00159696635995545	Flt3L_FOM1
47636	cg13526644	0.00126994009211175	Flt3L_FOM1
47637	cg13551510	-0.00125009328792323	Flt3L_FOM1
47638	cg13728131	0.00101442134495537	Flt3L_FOM1
47639	cg13740636	0.00480481788795825	Flt3L_FOM1
47640	cg13771313	0.00587568259046721	Flt3L_FOM1
47641	cg13809236	0.000347048842580865	Flt3L_FOM1
47642	cg13884610	0.00150597992514899	Flt3L_FOM1
47643	cg13899780	-0.000310840213563424	Flt3L_FOM1
47644	cg13902645	0.000484130292363307	Flt3L_FOM1
47645	cg13971030	0.000246918547117738	Flt3L_FOM1
47646	cg14053842	0.000204749779376856	Flt3L_FOM1
47647	cg14057041	-0.000410667542494744	Flt3L_FOM1
47648	cg14081974	-5.6300014502828e-05	Flt3L_FOM1
47649	cg14089103	0.00055788985745473	Flt3L_FOM1
47650	cg14167033	0.00234016898441669	Flt3L_FOM1
47651	cg14222964	-0.00102603619218762	Flt3L_FOM1
47652	cg14223001	-0.000785844665152684	Flt3L_FOM1
47653	cg14409029	-0.00480942699175323	Flt3L_FOM1
47654	cg14472551	0.000863586109501161	Flt3L_FOM1
47655	cg14504418	0.000708797211848959	Flt3L_FOM1
47656	cg14505434	-0.00229458998912229	Flt3L_FOM1
47657	cg14621221	-0.00244729832397607	Flt3L_FOM1
47658	cg14621900	0.00913315206744526	Flt3L_FOM1
47659	cg14687029	-0.00068240111299434	Flt3L_FOM1
47660	cg14690102	-0.00198143418591838	Flt3L_FOM1
47661	cg14709817	0.000346372613357294	Flt3L_FOM1
47662	cg14745748	-0.00103351343760098	Flt3L_FOM1
47663	cg14759565	0.00408624113880385	Flt3L_FOM1
47664	cg14838248	0.00171526590305852	Flt3L_FOM1
47665	cg14897765	0.000293339917103578	Flt3L_FOM1
47666	cg14901205	-4.50534558679789e-05	Flt3L_FOM1
47667	cg14908875	0.00173127089042675	Flt3L_FOM1
47668	cg14909179	-0.0017186486705566	Flt3L_FOM1
47669	cg14933468	0.00232029116917606	Flt3L_FOM1
47670	cg14935025	0.00031207966122167	Flt3L_FOM1
47671	cg14942906	-0.00304422554462276	Flt3L_FOM1
47672	cg14957089	-7.69057639232363e-06	Flt3L_FOM1
47673	cg15060115	0.00208793832953765	Flt3L_FOM1
47674	cg15075709	-0.000398743794078021	Flt3L_FOM1
47675	cg15146462	-0.00255113568993078	Flt3L_FOM1
47676	cg15172739	-0.000527170206720528	Flt3L_FOM1
47677	cg15212210	0.0034591561691227	Flt3L_FOM1
47678	cg15218509	0.000551129703110706	Flt3L_FOM1
47679	cg15243034	0.000593627703662342	Flt3L_FOM1
47680	cg15273822	-0.000565455587183013	Flt3L_FOM1
47681	cg15277677	0.00125203832016343	Flt3L_FOM1
47682	cg15302032	0.000582261702872792	Flt3L_FOM1
47683	cg15307777	-0.000399520903581744	Flt3L_FOM1
47684	cg15336893	-0.000232153978092486	Flt3L_FOM1
47685	cg15442037	0.000271012145634725	Flt3L_FOM1
47686	cg15465743	0.00346877730790813	Flt3L_FOM1
47687	cg15481493	5.56606840836201e-05	Flt3L_FOM1
47688	cg15509024	-0.00297744615039595	Flt3L_FOM1
47689	cg15534755	0.000341239075868801	Flt3L_FOM1
47690	cg15541987	0.00140709396197523	Flt3L_FOM1
47691	cg15555017	-0.00181434203336425	Flt3L_FOM1
47692	cg15585147	-0.000769899586892739	Flt3L_FOM1
47693	cg15585294	-0.000786709084292084	Flt3L_FOM1
47694	cg15596647	-0.000147338396003496	Flt3L_FOM1
47695	cg15627180	0.0167466947079471	Flt3L_FOM1
47696	cg15677681	0.00346275986288682	Flt3L_FOM1
47697	cg15679098	0.000414587532995139	Flt3L_FOM1
47698	cg15683950	-0.000764694041159033	Flt3L_FOM1
47699	cg15717764	0.000334259897100645	Flt3L_FOM1
47700	cg15729439	-0.00140276711864001	Flt3L_FOM1
47701	cg15746198	2.72921437295031e-05	Flt3L_FOM1
47702	cg15777472	1.97739746353247e-05	Flt3L_FOM1
47703	cg15803845	-0.000723809741867995	Flt3L_FOM1
47704	cg15828613	0.00367822650868847	Flt3L_FOM1
47705	cg15918732	0.000180345703968653	Flt3L_FOM1
47706	cg15957341	0.000270976798386858	Flt3L_FOM1
47707	cg15971518	0.000973195274363445	Flt3L_FOM1
47708	cg16016993	-0.00167881005622678	Flt3L_FOM1
47709	cg16032894	-0.00132562565334626	Flt3L_FOM1
47710	cg16039869	0.000274743140842755	Flt3L_FOM1
47711	cg16046376	0.000697900410648696	Flt3L_FOM1
47712	cg16065899	0.000798567206085207	Flt3L_FOM1
47713	cg16082503	0.000721560478291052	Flt3L_FOM1
47714	cg16152871	0.000190863240752733	Flt3L_FOM1
47715	cg16188714	0.000226483573542274	Flt3L_FOM1
47716	cg16302655	-0.000729598136557063	Flt3L_FOM1
47717	cg16362232	0.00077737839561343	Flt3L_FOM1
47718	cg16362934	-0.00151182575044343	Flt3L_FOM1
47719	cg16385335	-0.000760478206722432	Flt3L_FOM1
47720	cg16386523	0.000134063785714627	Flt3L_FOM1
47721	cg16414796	-5.03807903486866e-05	Flt3L_FOM1
47722	cg16477774	0.000565584130852035	Flt3L_FOM1
47723	cg16523148	0.00171427150504302	Flt3L_FOM1
47724	cg16598420	-0.000256014742910069	Flt3L_FOM1
47725	cg16609872	-0.00103233577587682	Flt3L_FOM1
47726	cg16611234	-0.000844662119777798	Flt3L_FOM1
47727	cg16651314	-0.00044185450207001	Flt3L_FOM1
47728	cg16706099	0.000219509819162604	Flt3L_FOM1
47729	cg16788050	0.00101436994543658	Flt3L_FOM1
47730	cg16792002	3.00002053444064e-05	Flt3L_FOM1
47731	cg16810310	-0.00154355412643337	Flt3L_FOM1
47732	cg16836250	0.000306338612497948	Flt3L_FOM1
47733	cg16844661	-7.51804634466276e-05	Flt3L_FOM1
47734	cg16885982	-0.00106675620581356	Flt3L_FOM1
47735	cg16919708	0.00129197507061853	Flt3L_FOM1
47736	cg16943635	-0.000485242763405064	Flt3L_FOM1
47737	cg16944941	-0.000827378013226059	Flt3L_FOM1
47738	cg16956665	0.000724951905025931	Flt3L_FOM1
47739	cg16968851	0.000231081742467334	Flt3L_FOM1
47740	cg16998906	0.00181915305365313	Flt3L_FOM1
47741	cg17040924	-0.00148968234964248	Flt3L_FOM1
47742	cg17084751	0.00086064053258342	Flt3L_FOM1
47743	cg17095460	-0.00428622864295784	Flt3L_FOM1
47744	cg17165241	-0.00434993253071517	Flt3L_FOM1
47745	cg17187785	-0.00261428838573121	Flt3L_FOM1
47746	cg17222829	-0.000497529857517151	Flt3L_FOM1
47747	cg17239974	0.00114267374381407	Flt3L_FOM1
47748	cg17247314	-0.000164358129545561	Flt3L_FOM1
47749	cg17271269	0.00929390717193563	Flt3L_FOM1
47750	cg17285335	-3.38890363155916e-05	Flt3L_FOM1
47751	cg17319198	-0.00148999535857285	Flt3L_FOM1
47752	cg17389813	-0.000912745843961144	Flt3L_FOM1
47753	cg17416644	-0.00247629015459443	Flt3L_FOM1
47754	cg17416793	0.000809539987257238	Flt3L_FOM1
47755	cg17429870	-0.000480714873953015	Flt3L_FOM1
47756	cg17485717	0.000299671183091235	Flt3L_FOM1
47757	cg17516160	0.000235430663959632	Flt3L_FOM1
47758	cg17524136	9.08623409586418e-05	Flt3L_FOM1
47759	cg17571335	-0.000874436045080877	Flt3L_FOM1
47760	cg17652291	-0.000195492305113821	Flt3L_FOM1
47761	cg17658113	0.0026098468250644	Flt3L_FOM1
47762	cg17840408	-0.00190450452453216	Flt3L_FOM1
47763	cg18009484	0.00631316144179579	Flt3L_FOM1
47764	cg18031880	0.00100435968647744	Flt3L_FOM1
47765	cg18108946	0.000427205694813743	Flt3L_FOM1
47766	cg18152523	-0.00143760196133038	Flt3L_FOM1
47767	cg18191196	8.36926756934376e-05	Flt3L_FOM1
47768	cg18204760	0.000112006843111181	Flt3L_FOM1
47769	cg18222192	-0.00146718511674137	Flt3L_FOM1
47770	cg18222865	-0.000855176235514493	Flt3L_FOM1
47771	cg18248586	-0.000168426018494779	Flt3L_FOM1
47772	cg18265608	-0.00105654070081761	Flt3L_FOM1
47773	cg18276808	-0.000764668913674112	Flt3L_FOM1
47774	cg18431910	-0.000479930523622606	Flt3L_FOM1
47775	cg18455992	-0.000741086256604045	Flt3L_FOM1
47776	cg18493115	0.000895360405858664	Flt3L_FOM1
47777	cg18507654	0.00140925989965332	Flt3L_FOM1
47778	cg18587063	-0.000305637101781877	Flt3L_FOM1
47779	cg18593305	-0.00127169016879241	Flt3L_FOM1
47780	cg18595348	0.00147019916285164	Flt3L_FOM1
47781	cg18725375	-8.30353021119525e-05	Flt3L_FOM1
47782	cg18788940	-0.000146940739058834	Flt3L_FOM1
47783	cg18793661	-0.000580025244641465	Flt3L_FOM1
47784	cg18801955	-0.000261628573268441	Flt3L_FOM1
47785	cg18812198	-3.2429164146836e-05	Flt3L_FOM1
47786	cg18828306	-0.013386189521251	Flt3L_FOM1
47787	cg18847598	0.00524740973165061	Flt3L_FOM1
47788	cg18852692	0.000267424061578259	Flt3L_FOM1
47789	cg18875674	-0.00102050727040294	Flt3L_FOM1
47790	cg19021383	0.00351821229384813	Flt3L_FOM1
47791	cg19024989	0.000916576344548334	Flt3L_FOM1
47792	cg19030317	-0.00200781172111797	Flt3L_FOM1
47793	cg19061310	-0.00421100462805175	Flt3L_FOM1
47794	cg19080354	0.00176723110097126	Flt3L_FOM1
47795	cg19088912	-0.00361353821746959	Flt3L_FOM1
47796	cg19117501	0.000562473909064561	Flt3L_FOM1
47797	cg19131227	0.00190939362066131	Flt3L_FOM1
47798	cg19178324	-0.00134518194671548	Flt3L_FOM1
47799	cg19284039	0.00123216117702809	Flt3L_FOM1
47800	cg19306847	5.33192557131022e-05	Flt3L_FOM1
47801	cg19431051	0.000209370288684833	Flt3L_FOM1
47802	cg19466774	-0.00021837230766646	Flt3L_FOM1
47803	cg19485748	-0.00252323076773759	Flt3L_FOM1
47804	cg19497444	0.00256958480437859	Flt3L_FOM1
47805	cg19522930	-0.000148468372630576	Flt3L_FOM1
47806	cg19530168	0.00337295150950628	Flt3L_FOM1
47807	cg19620758	-0.000679711811210704	Flt3L_FOM1
47808	cg19750116	-0.00679080897429344	Flt3L_FOM1
47809	cg19770906	-0.0001307615378799	Flt3L_FOM1
47810	cg19857714	0.000617865324803395	Flt3L_FOM1
47811	cg19923326	-0.000181725918857478	Flt3L_FOM1
47812	cg19959041	3.50915725176567e-06	Flt3L_FOM1
47813	cg20090066	0.000793982935249704	Flt3L_FOM1
47814	cg20147224	0.00041942986352544	Flt3L_FOM1
47815	cg20158826	-0.00056262804321255	Flt3L_FOM1
47816	cg20227044	-0.00231990760969696	Flt3L_FOM1
47817	cg20371378	-0.000179078311294701	Flt3L_FOM1
47818	cg20435594	-0.00350980755453389	Flt3L_FOM1
47819	cg20450318	0.00209923784325185	Flt3L_FOM1
47820	cg20471288	6.07235080870467e-05	Flt3L_FOM1
47821	cg20518446	0.000628404104229286	Flt3L_FOM1
47822	cg20559217	-0.00225704477969563	Flt3L_FOM1
47823	cg20587970	0.00489922545542974	Flt3L_FOM1
47824	cg20712255	-9.65954644916772e-05	Flt3L_FOM1
47825	cg20737028	-0.00111483180701455	Flt3L_FOM1
47826	cg20737388	-0.00248877594425475	Flt3L_FOM1
47827	cg20805368	-0.00543938826866513	Flt3L_FOM1
47828	cg20835708	0.00139811743786352	Flt3L_FOM1
47829	cg20864214	-0.000521961222002443	Flt3L_FOM1
47830	cg20905796	-0.000249041241669146	Flt3L_FOM1
47831	cg20921686	0.000434777668659082	Flt3L_FOM1
47832	cg20964304	0.000391657420752239	Flt3L_FOM1
47833	cg21052766	-0.00118672096264458	Flt3L_FOM1
47834	cg21063716	0.000191221102316185	Flt3L_FOM1
47835	cg21144158	-0.00140730107000567	Flt3L_FOM1
47836	cg21196772	-0.00121292365353453	Flt3L_FOM1
47837	cg21201396	-0.000645634974870548	Flt3L_FOM1
47838	cg21585512	-0.00372134651907455	Flt3L_FOM1
47839	cg21687840	0.00119388790225943	Flt3L_FOM1
47840	cg21755087	-0.000291189328502497	Flt3L_FOM1
47841	cg21757617	0.00227736941626486	Flt3L_FOM1
47842	cg21775176	0.000913032190913416	Flt3L_FOM1
47843	cg21775979	-0.000374716608949855	Flt3L_FOM1
47844	cg21800989	-0.000120463321687791	Flt3L_FOM1
47845	cg21806242	0.000831040677712218	Flt3L_FOM1
47846	cg21862992	0.00037061988335144	Flt3L_FOM1
47847	cg21929875	-0.00074464766375671	Flt3L_FOM1
47848	cg21963583	0.0012022625967024	Flt3L_FOM1
47849	cg21981298	-0.000251762581043713	Flt3L_FOM1
47850	cg21994822	0.000203529347380342	Flt3L_FOM1
47851	cg21996245	-0.000374019216612922	Flt3L_FOM1
47852	cg22028624	0.00016700054634661	Flt3L_FOM1
47853	cg22040301	-0.000513302444631739	Flt3L_FOM1
47854	cg22051636	-0.00338060116711228	Flt3L_FOM1
47855	cg22056218	0.000151827129567573	Flt3L_FOM1
47856	cg22065591	-0.00137214435874561	Flt3L_FOM1
47857	cg22068589	-0.00500487740526241	Flt3L_FOM1
47858	cg22129122	-0.00100929824167964	Flt3L_FOM1
47859	cg22133704	0.00015321698690261	Flt3L_FOM1
47860	cg22142922	0.000127074555384227	Flt3L_FOM1
47861	cg22251955	0.0240134082868634	Flt3L_FOM1
47862	cg22259797	0.0027439241893107	Flt3L_FOM1
47863	cg22266693	-0.000350958736638923	Flt3L_FOM1
47864	cg22280068	-0.00368425378952811	Flt3L_FOM1
47865	cg22317004	0.00161937622109821	Flt3L_FOM1
47866	cg22629528	0.00115982189159572	Flt3L_FOM1
47867	cg22741595	-0.00357467279479193	Flt3L_FOM1
47868	cg22827986	5.2713206542029e-05	Flt3L_FOM1
47869	cg22842048	-0.000140311143206987	Flt3L_FOM1
47870	cg22858288	0.00245594896594506	Flt3L_FOM1
47871	cg22905012	0.00191763380144791	Flt3L_FOM1
47872	cg22907295	-0.000566520879753355	Flt3L_FOM1
47873	cg23097878	-0.00714907580654653	Flt3L_FOM1
47874	cg23186333	-0.000589640940277633	Flt3L_FOM1
47875	cg23190190	-0.00101114981468423	Flt3L_FOM1
47876	cg23200634	0.00186010299304664	Flt3L_FOM1
47877	cg23249399	-0.000725503128597204	Flt3L_FOM1
47878	cg23272978	0.000619220823387161	Flt3L_FOM1
47879	cg23409699	-0.000533236537443332	Flt3L_FOM1
47880	cg23476209	0.00121311790748408	Flt3L_FOM1
47881	cg23575732	-0.000457042906818131	Flt3L_FOM1
47882	cg23644960	4.96064631189524e-05	Flt3L_FOM1
47883	cg23684410	0.00105998190417262	Flt3L_FOM1
47884	cg23696210	-0.000920173556939692	Flt3L_FOM1
47885	cg23725454	-0.00164861002133404	Flt3L_FOM1
47886	cg23743573	-0.00077444558414629	Flt3L_FOM1
47887	cg23796243	0.000453074240377111	Flt3L_FOM1
47888	cg23817893	3.73932737339142e-05	Flt3L_FOM1
47889	cg23832825	-0.000240359619503131	Flt3L_FOM1
47890	cg23847908	-0.00155649858458261	Flt3L_FOM1
47891	cg23848889	0.00362824227129207	Flt3L_FOM1
47892	cg24001728	-0.000426784047076469	Flt3L_FOM1
47893	cg24012880	0.00177095131252638	Flt3L_FOM1
47894	cg24049888	-0.00225636017590378	Flt3L_FOM1
47895	cg24088496	0.000392367865540235	Flt3L_FOM1
47896	cg24107611	-0.000716781908879427	Flt3L_FOM1
47897	cg24109739	0.0020813666574988	Flt3L_FOM1
47898	cg24122826	0.00125944866907248	Flt3L_FOM1
47899	cg24134897	0.00188388239012968	Flt3L_FOM1
47900	cg24189340	-0.00162842552723207	Flt3L_FOM1
47901	cg24202936	0.00163637325094557	Flt3L_FOM1
47902	cg24298860	-0.00362185518787263	Flt3L_FOM1
47903	cg24362716	-0.000363594390131378	Flt3L_FOM1
47904	cg24380380	-0.000647812547380399	Flt3L_FOM1
47905	cg24392577	-4.56098418727338e-05	Flt3L_FOM1
47906	cg24426391	0.00192731633571652	Flt3L_FOM1
47907	cg24431193	-0.0022542645438948	Flt3L_FOM1
47908	cg24435844	-0.00407482062833096	Flt3L_FOM1
47909	cg24468199	-0.000172169831060931	Flt3L_FOM1
47910	cg24504014	0.000953979893234036	Flt3L_FOM1
47911	cg24509916	-0.00120860770148757	Flt3L_FOM1
47912	cg24522768	-0.00474929860789898	Flt3L_FOM1
47913	cg24543854	-0.000557570934929647	Flt3L_FOM1
47914	cg24616385	-0.000361028253201887	Flt3L_FOM1
47915	cg24643105	-0.00267142526456691	Flt3L_FOM1
47916	cg24647015	-0.00373115998406801	Flt3L_FOM1
47917	cg24655476	0.00162067966148239	Flt3L_FOM1
47918	cg24702253	-4.54162977719075e-05	Flt3L_FOM1
47919	cg24731731	0.00120561961852006	Flt3L_FOM1
47920	cg24737505	0.0019749637336168	Flt3L_FOM1
47921	cg24769381	-0.000347445683869496	Flt3L_FOM1
47922	cg24803614	-0.00218338118084011	Flt3L_FOM1
47923	cg24803687	-0.000129924074661401	Flt3L_FOM1
47924	cg24815505	0.0004471851115319	Flt3L_FOM1
47925	cg24816298	0.00217125899716369	Flt3L_FOM1
47926	cg24851651	0.000523811325100212	Flt3L_FOM1
47927	cg24863544	-0.000124576322058489	Flt3L_FOM1
47928	cg24869272	0.0011936132895739	Flt3L_FOM1
47929	cg24872173	-0.00152672967724282	Flt3L_FOM1
47930	cg24912560	0.000530733278985101	Flt3L_FOM1
47931	cg24942416	-0.00187754696453472	Flt3L_FOM1
47932	cg24983752	0.000870734762890098	Flt3L_FOM1
47933	cg24985772	0.000545514617145968	Flt3L_FOM1
47934	cg24993471	0.00321623136030609	Flt3L_FOM1
47935	cg24996814	-6.34027426395773e-05	Flt3L_FOM1
47936	cg25072766	4.12921457025233e-05	Flt3L_FOM1
47937	cg25073093	0.000814559538871622	Flt3L_FOM1
47938	cg25169180	-0.00470691321371968	Flt3L_FOM1
47939	cg25169733	0.000513648639443446	Flt3L_FOM1
47940	cg25170017	0.00129487298211601	Flt3L_FOM1
47941	cg25194612	-0.00408056270278253	Flt3L_FOM1
47942	cg25203245	-0.00503667322196277	Flt3L_FOM1
47943	cg25203856	0.000893175208859899	Flt3L_FOM1
47944	cg25204743	0.00079498789537266	Flt3L_FOM1
47945	cg25232888	0.0051822222196193	Flt3L_FOM1
47946	cg25251204	-4.01872577929888e-05	Flt3L_FOM1
47947	cg25258098	-0.00176154181681865	Flt3L_FOM1
47948	cg25314284	0.000550014749187656	Flt3L_FOM1
47949	cg25336198	-3.41321642336482e-05	Flt3L_FOM1
47950	cg25374039	0.00236758551964672	Flt3L_FOM1
47951	cg25406518	-1.65794416490072e-05	Flt3L_FOM1
47952	cg25414537	0.00211355808125232	Flt3L_FOM1
47953	cg25456593	-0.000435176219171705	Flt3L_FOM1
47954	cg25468341	-0.000695976382712699	Flt3L_FOM1
47955	cg25497175	-0.00114999040277425	Flt3L_FOM1
47956	cg25504884	-0.000376825246829888	Flt3L_FOM1
47957	cg25542007	0.00472659951984205	Flt3L_FOM1
47958	cg25592907	-0.0008406049407474	Flt3L_FOM1
47959	cg25627675	-0.00168380711603407	Flt3L_FOM1
47960	cg25739366	-0.000381374832634267	Flt3L_FOM1
47961	cg25764105	-0.00114110176726696	Flt3L_FOM1
47962	cg25790212	0.010069806435702	Flt3L_FOM1
47963	cg25801502	0.000929089135641544	Flt3L_FOM1
47964	cg25830305	0.000233805692448595	Flt3L_FOM1
47965	cg25831071	0.00114931008712718	Flt3L_FOM1
47966	cg25880958	-0.000367550720322678	Flt3L_FOM1
47967	cg25963939	0.00350506420627914	Flt3L_FOM1
47968	cg26012927	0.000306833707044504	Flt3L_FOM1
47969	cg26024682	0.000599053488766827	Flt3L_FOM1
47970	cg26051413	0.00345323976855645	Flt3L_FOM1
47971	cg26069044	-0.00511179231767396	Flt3L_FOM1
47972	cg26114884	0.000500746005257454	Flt3L_FOM1
47973	cg26174656	-0.000150778964387008	Flt3L_FOM1
47974	cg26230076	-0.000727543269234605	Flt3L_FOM1
47975	cg26286281	-1.54719841174146e-05	Flt3L_FOM1
47976	cg26313599	0.000401906824293134	Flt3L_FOM1
47977	cg26340740	-0.00348343732708099	Flt3L_FOM1
47978	cg26376030	0.00299283350903716	Flt3L_FOM1
47979	cg26450240	-0.00532843387623586	Flt3L_FOM1
47980	cg26461140	0.00030150878031169	Flt3L_FOM1
47981	cg26544559	0.000374351959964448	Flt3L_FOM1
47982	cg26567385	-0.00882045015777941	Flt3L_FOM1
47983	cg26585981	0.000482974159173655	Flt3L_FOM1
47984	cg26599989	0.000207793984316302	Flt3L_FOM1
47985	cg26656287	-0.000539160600142039	Flt3L_FOM1
47986	cg26658509	0.00314960784204563	Flt3L_FOM1
47987	cg26676440	0.000622601230641577	Flt3L_FOM1
47988	cg26709500	-0.000187028267812653	Flt3L_FOM1
47989	cg26721759	-0.00154598950385338	Flt3L_FOM1
47990	cg26736232	-0.0028054978732539	Flt3L_FOM1
47991	cg26740318	6.85250617143926e-05	Flt3L_FOM1
47992	cg26753908	0.00498974209316834	Flt3L_FOM1
47993	cg26786045	0.000669859895769047	Flt3L_FOM1
47994	cg26796873	0.00095021085863589	Flt3L_FOM1
47995	cg26811568	-0.00270344538277701	Flt3L_FOM1
47996	cg26811705	-0.000451679953996636	Flt3L_FOM1
47997	cg26826329	-0.00127892014208962	Flt3L_FOM1
47998	cg26827247	-0.00242900695411082	Flt3L_FOM1
47999	cg26839410	-0.00593269393249218	Flt3L_FOM1
48000	cg26847747	-0.000130346687212256	Flt3L_FOM1
48001	cg26853071	0.00563077948883866	Flt3L_FOM1
48002	cg26864826	0.00684489548996738	Flt3L_FOM1
48003	cg26881268	-0.000629383501740699	Flt3L_FOM1
48004	cg27049594	-0.00258202298875723	Flt3L_FOM1
48005	cg27066438	0.00194009903916267	Flt3L_FOM1
48006	cg27098804	-0.00259869598072126	Flt3L_FOM1
48007	cg27160556	-0.000542389866272723	Flt3L_FOM1
48008	cg27189784	0.000833242991180303	Flt3L_FOM1
48009	cg27207470	0.00148551258887549	Flt3L_FOM1
48010	cg27209729	0.00149336355992013	Flt3L_FOM1
48011	cg27230697	-0.00119728137861722	Flt3L_FOM1
48012	cg27262041	-0.000281547189018693	Flt3L_FOM1
48013	cg27275811	-0.000938005032390057	Flt3L_FOM1
48014	cg27281836	0.0055496656066689	Flt3L_FOM1
48015	cg27305510	-0.00106700032537972	Flt3L_FOM1
48016	cg27319123	-0.00282884769776676	Flt3L_FOM1
48017	cg27324823	-0.000108412887265741	Flt3L_FOM1
48018	cg27398637	-0.000478723176593839	Flt3L_FOM1
48019	cg27431761	0.00187494224569497	Flt3L_FOM1
48020	cg27443416	0.00112489589819094	Flt3L_FOM1
48021	cg27476623	-0.000190212955957269	Flt3L_FOM1
48022	cg27631389	0.000839683068798473	Flt3L_FOM1
48023	cg27661571	0.00196141403135872	Flt3L_FOM1
48024	cg00007810	0.00286674531286753	Flt3L_FOM1
48025	cg00032490	-1.37502853399969e-05	Flt3L_FOM1
48026	cg00078996	-0.000623472644912062	Flt3L_FOM1
48027	cg00087746	-0.00154635468104224	Flt3L_FOM1
48028	cg00095930	0.000189336065211714	Flt3L_FOM1
48029	cg00155535	0.000101126971947591	Flt3L_FOM1
48030	cg00218628	-0.0067585422068744	Flt3L_FOM1
48031	cg00267207	-0.00392693725600625	Flt3L_FOM1
48032	cg00321288	-0.00263175902572417	Flt3L_FOM1
48033	cg00458157	-0.000300981304499013	Flt3L_FOM1
48034	cg00459509	-0.00193630757800536	Flt3L_FOM1
48035	cg00470007	-0.00125530224732978	Flt3L_FOM1
48036	cg00476608	-0.000682850464834785	Flt3L_FOM1
48037	cg00491530	-0.000170222308222532	Flt3L_FOM1
48038	cg00506612	0.000327048201607797	Flt3L_FOM1
48039	cg00508575	-0.000534356610901133	Flt3L_FOM1
48040	cg00509207	9.31691467521715e-05	Flt3L_FOM1
48041	cg00562262	0.000308979553674363	Flt3L_FOM1
48042	cg00601042	-0.00261511322942572	Flt3L_FOM1
48043	cg00631877	-0.00153293664252725	Flt3L_FOM1
48044	cg00632811	0.000430111351918401	Flt3L_FOM1
48045	cg00633768	-0.00419308667602509	Flt3L_FOM1
48046	cg00644554	-0.00158901480850833	Flt3L_FOM1
48047	cg00693253	0.00533665509851349	Flt3L_FOM1
48048	cg00766289	0.00971034204526379	Flt3L_FOM1
48049	cg00774300	0.00142954403208649	Flt3L_FOM1
48050	cg00796424	-0.00632024299627449	Flt3L_FOM1
48051	cg00890124	9.84321149847676e-05	Flt3L_FOM1
48052	cg00999638	-0.000367593316558403	Flt3L_FOM1
48053	cg01008088	0.00235470346110357	Flt3L_FOM1
48054	cg01012836	-0.00389853346548457	Flt3L_FOM1
48055	cg01039498	-5.19058156613076e-05	Flt3L_FOM1
48056	cg01056242	-0.00169944835838161	Flt3L_FOM1
48057	cg01061553	0.000614328345494955	Flt3L_FOM1
48058	cg01120761	0.00131800167332537	Flt3L_FOM1
48059	cg01167556	-0.000938935636643382	Flt3L_FOM1
48060	cg01170124	0.0020460257033543	Flt3L_FOM1
48061	cg01269191	-4.14941934078696e-05	Flt3L_FOM1
48062	cg01290565	-0.000492577221709954	Flt3L_FOM1
48063	cg01290755	0.00174792619683364	Flt3L_FOM1
48064	cg01352472	0.00139116093817286	Flt3L_FOM1
48065	cg01353646	0.00209175504157402	Flt3L_FOM1
48066	cg01478234	0.00281009427314465	Flt3L_FOM1
48067	cg01493567	-0.00351952364345811	Flt3L_FOM1
48068	cg01599167	0.000739988096819592	Flt3L_FOM1
48069	cg01654327	0.000306072850517399	Flt3L_FOM1
48070	cg01655703	0.000252846445366408	Flt3L_FOM1
48071	cg01705989	-0.00223137834615258	Flt3L_FOM1
48072	cg01765416	-0.00178298397150391	Flt3L_FOM1
48073	cg01785706	0.00157846296463075	Flt3L_FOM1
48074	cg01812571	-0.0022112252507887	Flt3L_FOM1
48075	cg01837362	0.00491373232155993	Flt3L_FOM1
48076	cg01909103	0.000302260306345088	Flt3L_FOM1
48077	cg01909242	-7.59982729091708e-05	Flt3L_FOM1
48078	cg01924493	-0.000183449888030801	Flt3L_FOM1
48079	cg01932247	-0.00184726665847787	Flt3L_FOM1
48080	cg01952953	-0.0012851024254943	Flt3L_FOM1
48081	cg02021442	0.00214288837508751	Flt3L_FOM1
48082	cg02059980	-0.00149893569975483	Flt3L_FOM1
48083	cg02310386	0.000386062262392112	Flt3L_FOM1
48084	cg02319782	-0.000191771949830924	Flt3L_FOM1
48085	cg02320784	-0.000584977383457547	Flt3L_FOM1
48086	cg02335533	-0.000486650378860082	Flt3L_FOM1
48087	cg02442619	-0.00112515956767403	Flt3L_FOM1
48088	cg02479305	-0.000335148569217157	Flt3L_FOM1
48089	cg02513556	-0.000688197783138513	Flt3L_FOM1
48090	cg02569458	-0.000101146569029684	Flt3L_FOM1
48091	cg02580045	-0.000286894299557416	Flt3L_FOM1
48092	cg02598773	9.06225093449793e-05	Flt3L_FOM1
48093	cg02621287	0.000611006734100615	Flt3L_FOM1
48094	cg02658214	0.000375623979497394	Flt3L_FOM1
48095	cg02667987	0.00141446597764099	Flt3L_FOM1
48096	cg02680050	-0.000144981237013687	Flt3L_FOM1
48097	cg02714932	-0.000326600331400883	Flt3L_FOM1
48098	cg02793415	5.52451256922455e-05	Flt3L_FOM1
48099	cg02802391	-0.00144925698027911	Flt3L_FOM1
48100	cg02849750	-0.000720254207998958	Flt3L_FOM1
48101	cg02852959	0.00125414368993931	Flt3L_FOM1
48102	cg02911432	-0.000572547995313736	Flt3L_FOM1
48103	cg02929855	-2.28525087570504e-05	Flt3L_FOM1
48104	cg02956274	0.00014100706578313	Flt3L_FOM1
48105	cg02965092	-0.000967000091807102	Flt3L_FOM1
48106	cg03074946	-0.00158069744605427	Flt3L_FOM1
48107	cg03114573	0.000144350779348102	Flt3L_FOM1
48108	cg03131366	0.00143843197625876	Flt3L_FOM1
48109	cg03159877	-0.000872515466773939	Flt3L_FOM1
48110	cg03309176	0.00226004511397188	Flt3L_FOM1
48111	cg03318924	0.00272188700680978	Flt3L_FOM1
48112	cg03320170	0.00070214631262162	Flt3L_FOM1
48113	cg03402161	0.00153830391096546	Flt3L_FOM1
48114	cg03507593	-0.000420405649052353	Flt3L_FOM1
48115	cg03514660	0.000945758411205945	Flt3L_FOM1
48116	cg03540432	-0.00105722658196564	Flt3L_FOM1
48117	cg03674465	0.00123296305556646	Flt3L_FOM1
48118	cg03681383	-0.0022575428182721	Flt3L_FOM1
48119	cg03786043	0.000864531283782558	Flt3L_FOM1
48120	cg03802698	-0.000493571949944991	Flt3L_FOM1
48121	cg03806752	0.000856352960671871	Flt3L_FOM1
48122	cg04020792	-0.00084511619226914	Flt3L_FOM1
48123	cg04043695	-0.000690026472764963	Flt3L_FOM1
48124	cg04053571	-0.000476900853836317	Flt3L_FOM1
48125	cg04153838	8.18426296024731e-05	Flt3L_FOM1
48126	cg04202120	0.000438511690529636	Flt3L_FOM1
48127	cg04393339	0.00429548346881918	Flt3L_FOM1
48128	cg04450003	0.00197146692785309	Flt3L_FOM1
48129	cg04548204	0.0012739924772616	Flt3L_FOM1
48130	cg04561883	0.000119352207472758	Flt3L_FOM1
48131	cg04741728	0.00330093697924864	Flt3L_FOM1
48132	cg04789663	-0.0008940820288351	Flt3L_FOM1
48133	cg04799451	-0.00142456035998813	Flt3L_FOM1
48134	cg04946520	0.000506417344749993	Flt3L_FOM1
48135	cg04961225	0.00112254309477693	Flt3L_FOM1
48136	cg05060607	-0.00148752878847685	Flt3L_FOM1
48137	cg05134736	-0.00374900488783585	Flt3L_FOM1
48138	cg05194864	0.000179339862490712	Flt3L_FOM1
48139	cg05196046	0.00195859334703974	Flt3L_FOM1
48140	cg05308244	-0.00932573645263863	Flt3L_FOM1
48141	cg05361406	0.00160655976272469	Flt3L_FOM1
48142	cg05417596	0.0011560395769144	Flt3L_FOM1
48143	cg05483487	0.000170957233595878	Flt3L_FOM1
48144	cg05508793	6.65125127035683e-05	Flt3L_FOM1
48145	cg05557027	0.00104065418558695	Flt3L_FOM1
48146	cg05560575	0.000926544083026306	Flt3L_FOM1
48147	cg05565442	-0.0012706600696886	Flt3L_FOM1
48148	cg05589489	-0.00074396123860436	Flt3L_FOM1
48149	cg05634630	0.00295800073076327	Flt3L_FOM1
48150	cg05655647	-0.000583395919621993	Flt3L_FOM1
48151	cg05678033	0.00158108156274904	Flt3L_FOM1
48152	cg05681981	0.00170520848120204	Flt3L_FOM1
48153	cg05859229	0.000654993163041833	Flt3L_FOM1
48154	cg05908960	-2.65347939004774e-05	Flt3L_FOM1
48155	cg05929129	-0.00406738333928186	Flt3L_FOM1
48156	cg05939560	-0.00105564622898167	Flt3L_FOM1
48157	cg05990366	0.00342287814260404	Flt3L_FOM1
48158	cg06128161	-0.000176830690803783	Flt3L_FOM1
48159	cg06139006	-0.00295171604011355	Flt3L_FOM1
48160	cg06152215	0.00134835280075779	Flt3L_FOM1
48161	cg06161550	3.10422357029626e-05	Flt3L_FOM1
48162	cg06196926	-0.000203916137913469	Flt3L_FOM1
48163	cg06202470	0.00155013385797473	Flt3L_FOM1
48164	cg06213250	-0.000317352295634228	Flt3L_FOM1
48165	cg06370094	0.00197341355760586	Flt3L_FOM1
48166	cg06381879	-0.00025680551324304	Flt3L_FOM1
48167	cg06492796	-0.000616260818276417	Flt3L_FOM1
48168	cg06522206	0.000307709667443839	Flt3L_FOM1
48169	cg06559575	0.000454858021132654	Flt3L_FOM1
48170	cg06563089	0.00126630144607559	Flt3L_FOM1
48171	cg06582782	-0.00171680116088596	Flt3L_FOM1
48172	cg06587521	-0.00023646578170397	Flt3L_FOM1
48173	cg06631775	0.00047198923058925	Flt3L_FOM1
48174	cg06711448	0.000601768333352895	Flt3L_FOM1
48175	cg06712767	-0.00130620172208649	Flt3L_FOM1
48176	cg06715628	-0.000652211350916148	Flt3L_FOM1
48177	cg06732241	0.00227489372408075	Flt3L_FOM1
48178	cg06740227	-0.00110022192771783	Flt3L_FOM1
48179	cg06766860	-0.00711237619490217	Flt3L_FOM1
48180	cg06813297	0.00511297712807388	Flt3L_FOM1
48181	cg06824277	-0.000323806557683422	Flt3L_FOM1
48182	cg06834313	-0.000266143151931897	Flt3L_FOM1
48183	cg06834431	0.00143986092528797	Flt3L_FOM1
48184	cg06880438	0.00505885616822101	Flt3L_FOM1
48185	cg06885703	-5.50004979319845e-05	Flt3L_FOM1
48186	cg06941429	0.00490440378704926	Flt3L_FOM1
48187	cg07067993	3.6791866781824e-05	Flt3L_FOM1
48188	cg07070348	0.000510295556197314	Flt3L_FOM1
48189	cg07099606	-0.000736056379423787	Flt3L_FOM1
48190	cg07163745	-7.96358532760645e-06	Flt3L_FOM1
48191	cg07238710	-0.000490833619935338	Flt3L_FOM1
48192	cg07248242	0.00119029948279473	Flt3L_FOM1
48193	cg07474670	0.0086862460781141	Flt3L_FOM1
48194	cg07542871	-0.00148966935836773	Flt3L_FOM1
48195	cg07550819	-0.00295811133194929	Flt3L_FOM1
48196	cg07601320	0.000881971151212371	Flt3L_FOM1
48197	cg07635485	-0.00381345300338273	Flt3L_FOM1
48198	cg07661965	-0.000538107893598772	Flt3L_FOM1
48199	cg07703756	-0.00123047828419299	Flt3L_FOM1
48200	cg07718303	0.000693427604171847	Flt3L_FOM1
48201	cg07737560	0.00200387621853665	Flt3L_FOM1
48202	cg07741840	0.00109733790036481	Flt3L_FOM1
48203	cg07866725	-6.77587086164003e-06	Flt3L_FOM1
48204	cg07877257	-0.000788078107822208	Flt3L_FOM1
48205	cg07910460	0.000695544753702938	Flt3L_FOM1
48206	cg07954572	-0.00071641308657532	Flt3L_FOM1
48207	cg07986378	0.000895768741053221	Flt3L_FOM1
48208	cg08005660	-0.000450540484041818	Flt3L_FOM1
48209	cg08021945	-0.00135776289165915	Flt3L_FOM1
48210	cg08066154	0.00104793523270066	Flt3L_FOM1
48211	cg08078751	3.13828978653451e-05	Flt3L_FOM1
48212	cg08098450	6.28533104483085e-05	Flt3L_FOM1
48213	cg08248886	-9.18633294845984e-05	Flt3L_FOM1
48214	cg08298946	0.000484837152290157	Flt3L_FOM1
48215	cg08318726	0.000185686113208322	Flt3L_FOM1
48216	cg08335389	-0.00175150315228148	Flt3L_FOM1
48217	cg08423879	-0.0013766153638652	Flt3L_FOM1
48218	cg08425810	0.00144404478764664	Flt3L_FOM1
48219	cg08534443	-0.00056839308099014	Flt3L_FOM1
48220	cg08542473	-0.000343071266671596	Flt3L_FOM1
48221	cg08543028	-0.000360961117553031	Flt3L_FOM1
48222	cg08572757	-0.00118533150618334	Flt3L_FOM1
48223	cg08622563	0.000817954020554214	Flt3L_FOM1
48224	cg08629394	-0.00613498143972877	Flt3L_FOM1
48225	cg08726801	0.00104804332917793	Flt3L_FOM1
48226	cg08742424	5.54752549157007e-05	Flt3L_FOM1
48227	cg08743634	0.00247498966312278	Flt3L_FOM1
48228	cg08752433	-0.000319493607637605	Flt3L_FOM1
48229	cg08821431	-0.000351469709784659	Flt3L_FOM1
48230	cg08829007	0.00171581742739809	Flt3L_FOM1
48231	cg08832227	0.00319471949962051	Flt3L_FOM1
48232	cg08912860	-0.000675833175576525	Flt3L_FOM1
48233	cg08935410	0.000300070960458384	Flt3L_FOM1
48234	cg08985885	-7.84655025902888e-05	Flt3L_FOM1
48235	cg08993878	-0.00212442723009983	Flt3L_FOM1
48236	cg09002919	0.000905558923508769	Flt3L_FOM1
48237	cg09035930	0.00525861469724715	Flt3L_FOM1
48238	cg09043214	0.00240547934629337	Flt3L_FOM1
48239	cg09066112	-0.000270366349773994	Flt3L_FOM1
48240	cg09081941	-0.000391217932561833	Flt3L_FOM1
48241	cg09084244	-0.00118375184037054	Flt3L_FOM1
48242	cg09095792	0.000534436707064771	Flt3L_FOM1
48243	cg09169413	-0.00039321600734998	Flt3L_FOM1
48244	cg09239150	-0.000497502820895749	Flt3L_FOM1
48245	cg09265762	-0.00135666157212771	Flt3L_FOM1
48246	cg09284209	-0.012794125842616	Flt3L_FOM1
48247	cg09288218	5.02010499671636e-05	Flt3L_FOM1
48248	cg09293737	0.000105459868744579	Flt3L_FOM1
48249	cg09434726	0.00429675992722738	Flt3L_FOM1
48250	cg09581911	-0.00141503071892962	Flt3L_FOM1
48251	cg09589565	-0.00099146829069337	Flt3L_FOM1
48252	cg09596958	0.000668489119183925	Flt3L_FOM1
48253	cg09601159	-0.000325847965463691	Flt3L_FOM1
48254	cg09625351	0.00053627616042619	Flt3L_FOM1
48255	cg09629675	-0.000604545936371393	Flt3L_FOM1
48256	cg09643054	-0.00120544733537057	Flt3L_FOM1
48257	cg09651654	-0.00399846662504847	Flt3L_FOM1
48258	cg09687907	0.000253524393033552	Flt3L_FOM1
48259	cg09740308	0.00116531365397483	Flt3L_FOM1
48260	cg09740450	0.00196396343716286	Flt3L_FOM1
48261	cg09798888	-0.00212749906140343	Flt3L_FOM1
48262	cg09814354	-0.00034947261453205	Flt3L_FOM1
48263	cg09883286	0.000340036673214562	Flt3L_FOM1
48264	cg10099275	-1.70713423656904e-05	Flt3L_FOM1
48265	cg10222822	0.00100906617724344	Flt3L_FOM1
48266	cg10233830	0.00092259035230339	Flt3L_FOM1
48267	cg10236745	-0.000366393873292324	Flt3L_FOM1
48268	cg10283871	-0.000775535644485852	Flt3L_FOM1
48269	cg10453123	-0.00100136093841326	Flt3L_FOM1
48270	cg10504392	0.00439675105415776	Flt3L_FOM1
48271	cg10553219	-0.000575674789491424	Flt3L_FOM1
48272	cg10566578	0.00184418197296683	Flt3L_FOM1
48273	cg10578777	-0.00449041216573638	Flt3L_FOM1
48274	cg10609256	0.000286471982061963	Flt3L_FOM1
48275	cg10635722	-0.000233846501051618	Flt3L_FOM1
48276	cg10665891	0.000775180742069258	Flt3L_FOM1
48277	cg10669878	0.00150701203825693	Flt3L_FOM1
48278	cg10692528	-0.000344981629250722	Flt3L_FOM1
48279	cg10788475	0.000994614305058273	Flt3L_FOM1
48280	cg10812526	-0.000942246801487173	Flt3L_FOM1
48281	cg10830616	-0.000766395100121365	Flt3L_FOM1
48282	cg10833066	-0.00127910928830896	Flt3L_FOM1
48283	cg10857167	0.00113244917677865	Flt3L_FOM1
48284	cg10866060	0.000442114838129463	Flt3L_FOM1
48285	cg10884544	-0.000633451510309312	Flt3L_FOM1
48286	cg10890403	-0.00256102595092596	Flt3L_FOM1
48287	cg10900075	0.000280786937505232	Flt3L_FOM1
48288	cg10933028	-0.000305341160110366	Flt3L_FOM1
48289	cg10948698	-0.0016742742836639	Flt3L_FOM1
48290	cg10957001	-0.00120134098557131	Flt3L_FOM1
48291	cg10963793	0.000870709391143823	Flt3L_FOM1
48292	cg10996589	0.00367849000485024	Flt3L_FOM1
48293	cg11057082	0.00477321063480485	Flt3L_FOM1
48294	cg11112911	-0.000616199111980994	Flt3L_FOM1
48295	cg11118778	-0.00053894591871951	Flt3L_FOM1
48296	cg11132120	0.00300125136309885	Flt3L_FOM1
48297	cg11140086	-0.00111678262524468	Flt3L_FOM1
48298	cg11146691	0.0034268738745876	Flt3L_FOM1
48299	cg11258277	0.000853450369697043	Flt3L_FOM1
48300	cg11294241	-0.000364659561756706	Flt3L_FOM1
48301	cg11309456	0.000425742869473431	Flt3L_FOM1
48302	cg11331445	0.000654670931928228	Flt3L_FOM1
48303	cg11340603	0.00210857877445399	Flt3L_FOM1
48304	cg11367159	0.00507350496288721	Flt3L_FOM1
48305	cg11491407	0.00240808012582132	Flt3L_FOM1
48306	cg11511175	0.00196430288942174	Flt3L_FOM1
48307	cg11511669	-0.000372680036755031	Flt3L_FOM1
48308	cg11543944	0.00180075737163775	Flt3L_FOM1
48309	cg11594833	0.000292861383665549	Flt3L_FOM1
48310	cg11728809	-0.000446297144392702	Flt3L_FOM1
48311	cg11748730	-0.00189540349819415	Flt3L_FOM1
48312	cg11751101	-0.000601499866846594	Flt3L_FOM1
48313	cg11791577	-0.000222640661165958	Flt3L_FOM1
48314	cg11902380	-0.00445065196638825	Flt3L_FOM1
48315	cg11949060	0.000300150552963804	Flt3L_FOM1
48316	cg11964308	-0.00124050624331807	Flt3L_FOM1
48317	cg12087615	0.00531358048857517	Flt3L_FOM1
48318	cg12091498	3.54435261441839e-05	Flt3L_FOM1
48319	cg12115302	0.000660536057945883	Flt3L_FOM1
48320	cg12175922	0.00150153836873607	Flt3L_FOM1
48321	cg12211040	-0.00059229616691413	Flt3L_FOM1
48322	cg12235459	0.000685424430103275	Flt3L_FOM1
48323	cg12371569	-0.00135699703272803	Flt3L_FOM1
48324	cg12412089	-0.00150731543616231	Flt3L_FOM1
48325	cg12439325	0.00146645414601329	Flt3L_FOM1
48326	cg12492938	-0.00379717542827428	Flt3L_FOM1
48327	cg12519470	-7.66865446663425e-05	Flt3L_FOM1
48328	cg12579191	-0.000228222693600029	Flt3L_FOM1
48329	cg12591791	-0.00203386008645996	Flt3L_FOM1
48330	cg12675583	0.000580398298118169	Flt3L_FOM1
48331	cg12705353	-0.000759148752374597	Flt3L_FOM1
48332	cg12765935	-0.00151978171559474	Flt3L_FOM1
48333	cg12870014	-0.00557270058571501	Flt3L_FOM1
48334	cg12999267	0.00194663042823381	Flt3L_FOM1
48335	cg13031551	-0.00219508676231908	Flt3L_FOM1
48336	cg13080282	-0.000487306158956836	Flt3L_FOM1
48337	cg13127920	-0.0101096454980891	Flt3L_FOM1
48338	cg13150925	0.000661110141349239	Flt3L_FOM1
48339	cg13175739	-0.00263795701045573	Flt3L_FOM1
48340	cg13249146	0.0041137144275323	Flt3L_FOM1
48341	cg13300509	-5.07377049911205e-06	Flt3L_FOM1
48342	cg13301731	-0.000130218504190009	Flt3L_FOM1
48343	cg13315047	-0.00386338685614527	Flt3L_FOM1
48344	cg13380890	-0.00208619805223442	Flt3L_FOM1
48345	cg13433891	-3.2813132902917e-05	Flt3L_FOM1
48346	cg13439030	0.00124604402927607	Flt3L_FOM1
48347	cg13512394	-0.0012603204888277	Flt3L_FOM1
48348	cg13537240	-0.00148234086238715	Flt3L_FOM1
48349	cg13545138	-0.000854646524989522	Flt3L_FOM1
48350	cg13610659	0.000184062954476669	Flt3L_FOM1
48351	cg13634319	-0.000424022862302962	Flt3L_FOM1
48352	cg13691961	-0.00553325297712548	Flt3L_FOM1
48353	cg13700815	0.000312847754050432	Flt3L_FOM1
48354	cg13709682	-0.003549472552395	Flt3L_FOM1
48355	cg13815695	0.00444539131352219	Flt3L_FOM1
48356	cg13830619	-0.00489000495039922	Flt3L_FOM1
48357	cg13861644	-0.00280886754295473	Flt3L_FOM1
48358	cg13880113	0.00093944800751864	Flt3L_FOM1
48359	cg13900773	-0.00209848157172338	Flt3L_FOM1
48360	cg13934308	-0.00153818812294239	Flt3L_FOM1
48361	cg13937905	0.000477208914964921	Flt3L_FOM1
48362	cg13941021	-5.18692112088498e-05	Flt3L_FOM1
48363	cg13944507	-0.00166283844245129	Flt3L_FOM1
48364	cg13945631	5.39288150122873e-05	Flt3L_FOM1
48365	cg14019407	-0.0028509693803683	Flt3L_FOM1
48366	cg14062119	-7.83299752323039e-05	Flt3L_FOM1
48367	cg14094409	-2.12430282939792e-05	Flt3L_FOM1
48368	cg14108567	5.29242519072493e-05	Flt3L_FOM1
48369	cg14137707	-7.26496075329779e-05	Flt3L_FOM1
48370	cg14301713	-0.000522154388177049	Flt3L_FOM1
48371	cg14416070	4.27792318128693e-05	Flt3L_FOM1
48372	cg14463304	-0.000160725625119283	Flt3L_FOM1
48373	cg14506192	-0.000684143096919496	Flt3L_FOM1
48374	cg14527250	-0.000947020361739817	Flt3L_FOM1
48375	cg14604777	0.000525693212550173	Flt3L_FOM1
48376	cg14751369	-0.00133581160791638	Flt3L_FOM1
48377	cg14788046	-0.000499973372803369	Flt3L_FOM1
48378	cg14791008	-0.00123423021653007	Flt3L_FOM1
48379	cg14845962	0.00196866676695585	Flt3L_FOM1
48380	cg14846244	0.000364774050253915	Flt3L_FOM1
48381	cg14906510	-0.00156459640014375	Flt3L_FOM1
48382	cg14912045	0.000534021006018225	Flt3L_FOM1
48383	cg14925764	-0.000155341304574755	Flt3L_FOM1
48384	cg15084766	0.000513845452611347	Flt3L_FOM1
48385	cg15108326	-2.18875251327482e-05	Flt3L_FOM1
48386	cg15110296	-0.00151478525028767	Flt3L_FOM1
48387	cg15233611	0.000327251612898796	Flt3L_FOM1
48388	cg15234492	0.000354320163940723	Flt3L_FOM1
48389	cg15256492	-0.00192357155159866	Flt3L_FOM1
48390	cg15270561	0.000254443630421822	Flt3L_FOM1
48391	cg15275758	0.00230350901182571	Flt3L_FOM1
48392	cg15282731	0.00129807383595414	Flt3L_FOM1
48393	cg15360451	0.000488464743416217	Flt3L_FOM1
48394	cg15410411	-0.0016141815429726	Flt3L_FOM1
48395	cg15411736	-0.000551275508336146	Flt3L_FOM1
48396	cg15460035	0.000674486593933032	Flt3L_FOM1
48397	cg15471197	-0.00282579828815917	Flt3L_FOM1
48398	cg15532640	0.000581746552229391	Flt3L_FOM1
48399	cg15633096	-0.000209577829587789	Flt3L_FOM1
48400	cg15693299	-0.00126869023750081	Flt3L_FOM1
48401	cg15732107	-0.000231794322514667	Flt3L_FOM1
48402	cg15769343	-0.00151174890545331	Flt3L_FOM1
48403	cg15771551	-0.000469541357735037	Flt3L_FOM1
48404	cg15775217	-0.00773009924167688	Flt3L_FOM1
48405	cg15890332	-0.000844565407185653	Flt3L_FOM1
48406	cg15959252	0.000184459441270634	Flt3L_FOM1
48407	cg16063162	-0.00222620686902528	Flt3L_FOM1
48408	cg16081457	0.000425799661700584	Flt3L_FOM1
48409	cg16087447	0.000130249528090207	Flt3L_FOM1
48410	cg16133681	-0.000319546064933646	Flt3L_FOM1
48411	cg16167877	8.20202914187511e-05	Flt3L_FOM1
48412	cg16260888	0.000685144924955814	Flt3L_FOM1
48413	cg16331883	0.00227056393716392	Flt3L_FOM1
48414	cg16355305	-0.0007481116987874	Flt3L_FOM1
48415	cg16376484	0.000301651533903032	Flt3L_FOM1
48416	cg16387046	-0.00253927213799314	Flt3L_FOM1
48417	cg16445317	0.000549001228241975	Flt3L_FOM1
48418	cg16497413	0.000982742700481328	Flt3L_FOM1
48419	cg16593333	-0.000632421651011274	Flt3L_FOM1
48420	cg16706260	0.000187476145373258	Flt3L_FOM1
48421	cg16708880	-0.00270450074011634	Flt3L_FOM1
48422	cg16726039	0.00458291987851681	Flt3L_FOM1
48423	cg16798825	-0.00174947789079178	Flt3L_FOM1
48424	cg16818725	0.00298319173147672	Flt3L_FOM1
48425	cg16823042	0.000505103902190368	Flt3L_FOM1
48426	cg16824113	-0.00256732584947639	Flt3L_FOM1
48427	cg16874583	-0.00133049698559736	Flt3L_FOM1
48428	cg16883901	-0.000581761863435824	Flt3L_FOM1
48429	cg16908208	0.00353889869455479	Flt3L_FOM1
48430	cg16915863	-0.000231245330220805	Flt3L_FOM1
48431	cg16926958	-0.000110974125344223	Flt3L_FOM1
48432	cg16966496	-0.000441271902101093	Flt3L_FOM1
48433	cg17043230	0.0002936398114953	Flt3L_FOM1
48434	cg17053678	0.000463485112945054	Flt3L_FOM1
48435	cg17192862	-0.000456911212197541	Flt3L_FOM1
48436	cg17200441	0.000238494764723615	Flt3L_FOM1
48437	cg17330252	-0.00163909327003369	Flt3L_FOM1
48438	cg17360680	-0.000763552374431204	Flt3L_FOM1
48439	cg17385483	0.000447356834368254	Flt3L_FOM1
48440	cg17445802	0.000246834435889324	Flt3L_FOM1
48441	cg17450075	0.000458540015869793	Flt3L_FOM1
48442	cg17450733	0.000322836157717301	Flt3L_FOM1
48443	cg17452615	0.0001267622883167	Flt3L_FOM1
48444	cg17501823	0.00155808882202698	Flt3L_FOM1
48445	cg17530337	0.00416569035901652	Flt3L_FOM1
48446	cg17633576	8.86512788319954e-05	Flt3L_FOM1
48447	cg17647904	0.000362196763865583	Flt3L_FOM1
48448	cg17718276	0.00112736807235264	Flt3L_FOM1
48449	cg17765387	-0.00134716181393337	Flt3L_FOM1
48450	cg17781789	-0.00236521272266456	Flt3L_FOM1
48451	cg17817168	-0.000863675471079097	Flt3L_FOM1
48452	cg18075627	-6.06224101385538e-05	Flt3L_FOM1
48453	cg18164508	0.000661818972455201	Flt3L_FOM1
48454	cg18170141	-0.0010969047194016	Flt3L_FOM1
48455	cg18187200	-0.000158278801569156	Flt3L_FOM1
48456	cg18211633	-0.000491207014452792	Flt3L_FOM1
48457	cg18232235	0.00493554723825555	Flt3L_FOM1
48458	cg18232816	0.000905541649388072	Flt3L_FOM1
48459	cg18435000	-2.82121863105233e-05	Flt3L_FOM1
48460	cg18452973	0.00415833083099773	Flt3L_FOM1
48461	cg18467358	0.000489586508984402	Flt3L_FOM1
48462	cg18468917	-0.00142468968580325	Flt3L_FOM1
48463	cg18473521	0.00249524639563002	Flt3L_FOM1
48464	cg18525972	-0.00050121532610199	Flt3L_FOM1
48465	cg18553305	-0.000525620374706643	Flt3L_FOM1
48466	cg18618674	0.000672540507132354	Flt3L_FOM1
48467	cg18778857	0.00251434413179899	Flt3L_FOM1
48468	cg18810681	0.00193594078306844	Flt3L_FOM1
48469	cg18822243	-0.000362469725540017	Flt3L_FOM1
48470	cg18843258	0.000371462404794041	Flt3L_FOM1
48471	cg18846883	-0.000504600753252698	Flt3L_FOM1
48472	cg18873965	-0.00132507535832903	Flt3L_FOM1
48473	cg18946787	-0.000711962326466838	Flt3L_FOM1
48474	cg19049437	0.000268372828442206	Flt3L_FOM1
48475	cg19056004	0.000966111619582596	Flt3L_FOM1
48476	cg19070138	-0.000857259599570752	Flt3L_FOM1
48477	cg19104032	-0.00217096071785176	Flt3L_FOM1
48478	cg19244722	-2.64863561837476e-05	Flt3L_FOM1
48479	cg19260084	0.000312115508215033	Flt3L_FOM1
48480	cg19344878	0.00433468297071267	Flt3L_FOM1
48481	cg19347790	-0.00105992377606366	Flt3L_FOM1
48482	cg19351533	-0.000280050353215527	Flt3L_FOM1
48483	cg19357999	-3.04207934492994e-05	Flt3L_FOM1
48484	cg19393008	0.000146929459070364	Flt3L_FOM1
48485	cg19421125	0.000138042563407853	Flt3L_FOM1
48486	cg19433021	-0.000323486730238691	Flt3L_FOM1
48487	cg19457237	0.000103860304484324	Flt3L_FOM1
48488	cg19483465	-0.000112235972697307	Flt3L_FOM1
48489	cg19636411	-0.00120125015200429	Flt3L_FOM1
48490	cg19651115	0.00429804161163194	Flt3L_FOM1
48491	cg19651757	-0.00217258339096335	Flt3L_FOM1
48492	cg19656689	-0.00156127371408958	Flt3L_FOM1
48493	cg19778375	0.00013381344399389	Flt3L_FOM1
48494	cg19787556	0.0029598724092525	Flt3L_FOM1
48495	cg19789919	0.00354633760351884	Flt3L_FOM1
48496	cg19834585	-0.00108030891356869	Flt3L_FOM1
48497	cg19853333	0.000227243691476482	Flt3L_FOM1
48498	cg19942083	0.000518980016795809	Flt3L_FOM1
48499	cg19951006	0.00117850135977001	Flt3L_FOM1
48500	cg19998289	-0.00176638479614591	Flt3L_FOM1
48501	cg20000602	0.000130681886916871	Flt3L_FOM1
48502	cg20025086	0.000622701065165164	Flt3L_FOM1
48503	cg20040891	-0.000779696872736067	Flt3L_FOM1
48504	cg20045970	-0.000834713551775136	Flt3L_FOM1
48505	cg20054385	-0.00012742242808136	Flt3L_FOM1
48506	cg20065153	-0.000424579204609052	Flt3L_FOM1
48507	cg20089799	0.00395288056138357	Flt3L_FOM1
48508	cg20098848	0.00157977449615823	Flt3L_FOM1
48509	cg20126546	0.000126284234408907	Flt3L_FOM1
48510	cg20141578	-0.00103669077470037	Flt3L_FOM1
48511	cg20171297	0.000833272659698801	Flt3L_FOM1
48512	cg20184271	-0.00101625274882157	Flt3L_FOM1
48513	cg20188212	-0.00269665373591044	Flt3L_FOM1
48514	cg20220255	-0.000546689415668122	Flt3L_FOM1
48515	cg20339843	-0.00109217969684808	Flt3L_FOM1
48516	cg20402783	0.000407068370052004	Flt3L_FOM1
48517	cg20451566	-0.00204030793335241	Flt3L_FOM1
48518	cg20481287	-0.000153599584691879	Flt3L_FOM1
48519	cg20495052	0.00060311856280723	Flt3L_FOM1
48520	cg20587236	0.00129932920916811	Flt3L_FOM1
48521	cg20600729	-0.000836076654153737	Flt3L_FOM1
48522	cg20670084	-0.000573607512639093	Flt3L_FOM1
48523	cg20722088	-0.00124792769096519	Flt3L_FOM1
48524	cg20739205	-0.000295743844139513	Flt3L_FOM1
48525	cg20755748	-0.000950657329100744	Flt3L_FOM1
48526	cg20837463	6.80809314976719e-05	Flt3L_FOM1
48527	cg20884605	-0.00037861176978072	Flt3L_FOM1
48528	cg20894640	-0.00107806211548824	Flt3L_FOM1
48529	cg20901167	-0.00136244221329457	Flt3L_FOM1
48530	cg20927656	-0.000448312888463152	Flt3L_FOM1
48531	cg20995304	0.00180731197459982	Flt3L_FOM1
48532	cg21050282	0.00329503624121531	Flt3L_FOM1
48533	cg21224286	-0.00207168297020314	Flt3L_FOM1
48534	cg21370455	0.00110672177422106	Flt3L_FOM1
48535	cg21429394	0.00010820384838421	Flt3L_FOM1
48536	cg21435101	-0.00218152753061859	Flt3L_FOM1
48537	cg21439672	-0.000482675417927473	Flt3L_FOM1
48538	cg21440776	-0.00164877188934889	Flt3L_FOM1
48539	cg21472050	-0.000767930601702167	Flt3L_FOM1
48540	cg21481937	-0.000103061195518516	Flt3L_FOM1
48541	cg21579107	-0.00176065196599996	Flt3L_FOM1
48542	cg21614690	0.00286513458307344	Flt3L_FOM1
48543	cg21623445	0.000675669791868126	Flt3L_FOM1
48544	cg21638533	0.00157245003421421	Flt3L_FOM1
48545	cg21656937	-6.2995671499309e-05	Flt3L_FOM1
48546	cg21703988	-0.000329457237581567	Flt3L_FOM1
48547	cg21726618	0.000179762661252388	Flt3L_FOM1
48548	cg21790587	0.0013616781801653	Flt3L_FOM1
48549	cg21806090	-0.000409888829943313	Flt3L_FOM1
48550	cg21810108	-0.0023969222521486	Flt3L_FOM1
48551	cg21825792	0.000213111396349207	Flt3L_FOM1
48552	cg21838477	-0.000186528075958426	Flt3L_FOM1
48553	cg21843517	-0.000999033220518451	Flt3L_FOM1
48554	cg21903395	0.00137970214610364	Flt3L_FOM1
48555	cg22026089	0.00238745030780458	Flt3L_FOM1
48556	cg22149555	0.00288230350826086	Flt3L_FOM1
48557	cg22169384	-0.000666643673268513	Flt3L_FOM1
48558	cg22244940	-0.000701760151980423	Flt3L_FOM1
48559	cg22251684	0.00407206770478727	Flt3L_FOM1
48560	cg22349387	2.4374494106021e-05	Flt3L_FOM1
48561	cg22413603	-0.00191609177627077	Flt3L_FOM1
48562	cg22458088	0.000411702931240214	Flt3L_FOM1
48563	cg22497336	-0.000281543344303823	Flt3L_FOM1
48564	cg22512573	0.00136361100299108	Flt3L_FOM1
48565	cg22517925	-2.023465746017e-05	Flt3L_FOM1
48566	cg22543924	-0.00811010924089872	Flt3L_FOM1
48567	cg22580512	-0.000353995117835797	Flt3L_FOM1
48568	cg22679316	-0.000480952045617562	Flt3L_FOM1
48569	cg22689597	-0.00103157916338754	Flt3L_FOM1
48570	cg22775789	-0.00115983116815564	Flt3L_FOM1
48571	cg22791643	0.000437252474458008	Flt3L_FOM1
48572	cg22851175	-0.0015357639515493	Flt3L_FOM1
48573	cg22856496	-0.0009021597873243	Flt3L_FOM1
48574	cg22867729	0.000583180593829985	Flt3L_FOM1
48575	cg22871318	0.000647069654084914	Flt3L_FOM1
48576	cg22927076	-0.00197821649529371	Flt3L_FOM1
48577	cg22958090	0.000900347346138921	Flt3L_FOM1
48578	cg23029655	0.000970452657398853	Flt3L_FOM1
48579	cg23075597	0.000879211458555639	Flt3L_FOM1
48580	cg23159970	0.00399238804508715	Flt3L_FOM1
48581	cg23180171	-0.00681706017271009	Flt3L_FOM1
48582	cg23243982	-0.000414900359121675	Flt3L_FOM1
48583	cg23356310	-0.000403195355525966	Flt3L_FOM1
48584	cg23357813	-0.00119751600452271	Flt3L_FOM1
48585	cg23387569	0.00222155098225047	Flt3L_FOM1
48586	cg23469448	-0.00033883421669584	Flt3L_FOM1
48587	cg23474890	0.00197551587363586	Flt3L_FOM1
48588	cg23526586	-0.0017524663187299	Flt3L_FOM1
48589	cg23601664	-0.00472001643098819	Flt3L_FOM1
48590	cg23673344	-0.000456253904156791	Flt3L_FOM1
48591	cg23693797	0.00075214041632439	Flt3L_FOM1
48592	cg23745444	0.00271129688957808	Flt3L_FOM1
48593	cg23748098	-0.000343799491203765	Flt3L_FOM1
48594	cg23758309	0.000263684518327273	Flt3L_FOM1
48595	cg23764766	-0.00785088240742898	Flt3L_FOM1
48596	cg23788418	-0.000159717631833724	Flt3L_FOM1
48597	cg23795048	0.000571790802497119	Flt3L_FOM1
48598	cg23816140	0.000288493801294704	Flt3L_FOM1
48599	cg23863100	-0.00143030611181435	Flt3L_FOM1
48600	cg23878260	-0.000215066516811323	Flt3L_FOM1
48601	cg23891487	0.00109436748606324	Flt3L_FOM1
48602	cg23914255	0.00077275192963123	Flt3L_FOM1
48603	cg23979954	-0.00146922473696006	Flt3L_FOM1
48604	cg24008358	-0.00402421602359832	Flt3L_FOM1
48605	cg24008901	0.000691745239897055	Flt3L_FOM1
48606	cg24112692	-0.000130244615381466	Flt3L_FOM1
48607	cg24217894	0.000145725177969497	Flt3L_FOM1
48608	cg24299306	-0.00248769448465664	Flt3L_FOM1
48609	cg24309769	0.00484785158007389	Flt3L_FOM1
48610	cg24319171	-0.000391630210424353	Flt3L_FOM1
48611	cg24393317	0.00425348901742199	Flt3L_FOM1
48612	cg24405700	-0.0016814833630122	Flt3L_FOM1
48613	cg24460369	-0.00147733931303753	Flt3L_FOM1
48614	cg24461814	0.000420714069205154	Flt3L_FOM1
48615	cg24606791	-0.000563466718934425	Flt3L_FOM1
48616	cg24707294	0.000388196524640573	Flt3L_FOM1
48617	cg24707404	-0.000647288497293754	Flt3L_FOM1
48618	cg24730756	-0.000772458581873212	Flt3L_FOM1
48619	cg24775300	-0.000254101880195898	Flt3L_FOM1
48620	cg24820250	0.000432659351338038	Flt3L_FOM1
48621	cg24836826	-0.00934486727118537	Flt3L_FOM1
48622	cg24894584	0.000286321706042127	Flt3L_FOM1
48623	cg25027788	0.00282207211388257	Flt3L_FOM1
48624	cg25036456	0.00173910765132942	Flt3L_FOM1
48625	cg25108548	-0.00295157142039893	Flt3L_FOM1
48626	cg25122233	-0.00196584210112317	Flt3L_FOM1
48627	cg25134647	0.00667663301399847	Flt3L_FOM1
48628	cg25136495	0.0013960286675252	Flt3L_FOM1
48629	cg25178439	0.00310346572519141	Flt3L_FOM1
48630	cg25190513	-0.000112172243267933	Flt3L_FOM1
48631	cg25283626	0.000416445071871901	Flt3L_FOM1
48632	cg25313698	-0.000131966005281123	Flt3L_FOM1
48633	cg25345738	0.00191390002366201	Flt3L_FOM1
48634	cg25363679	-0.00102572036677223	Flt3L_FOM1
48635	cg25396728	-0.000866788678420957	Flt3L_FOM1
48636	cg25456477	-0.000716039135462982	Flt3L_FOM1
48637	cg25601709	-0.00267368321109754	Flt3L_FOM1
48638	cg25708790	-0.000104931735799766	Flt3L_FOM1
48639	cg25749107	0.00600740612377172	Flt3L_FOM1
48640	cg25758996	-0.00221120544664784	Flt3L_FOM1
48641	cg25763520	-0.000811828380550908	Flt3L_FOM1
48642	cg25772418	0.000961591676315823	Flt3L_FOM1
48643	cg25823926	-0.000153089946238853	Flt3L_FOM1
48644	cg25824218	0.00217838328174975	Flt3L_FOM1
48645	cg25828445	-0.00256955246721026	Flt3L_FOM1
48646	cg25883219	-0.000169236081906084	Flt3L_FOM1
48647	cg25897251	-0.00159392060442716	Flt3L_FOM1
48648	cg25969992	9.09687250682212e-05	Flt3L_FOM1
48649	cg25977879	-0.00187964509836146	Flt3L_FOM1
48650	cg26015134	-0.00082413955960056	Flt3L_FOM1
48651	cg26024424	0.000374915661209346	Flt3L_FOM1
48652	cg26112390	-0.000991188526513704	Flt3L_FOM1
48653	cg26114124	0.000928864139912479	Flt3L_FOM1
48654	cg26165146	-0.000609074837079323	Flt3L_FOM1
48655	cg26214972	0.00214201328775809	Flt3L_FOM1
48656	cg26282236	0.000129098219396487	Flt3L_FOM1
48657	cg26352652	-0.00331282308214348	Flt3L_FOM1
48658	cg26453012	-0.000236055016923192	Flt3L_FOM1
48659	cg26479305	-0.000285940131432417	Flt3L_FOM1
48660	cg26524067	0.000582026050850288	Flt3L_FOM1
48661	cg26527903	0.000154485219458928	Flt3L_FOM1
48662	cg26565660	0.000992485975965037	Flt3L_FOM1
48663	cg26621607	-0.000656652824652325	Flt3L_FOM1
48664	cg26643128	-0.00043252782575394	Flt3L_FOM1
48665	cg26656658	0.00214900288028908	Flt3L_FOM1
48666	cg26676387	-0.00107943943735338	Flt3L_FOM1
48667	cg26684679	-0.000347223782888561	Flt3L_FOM1
48668	cg26711820	0.000558651438852146	Flt3L_FOM1
48669	cg26799188	-0.00227897882015114	Flt3L_FOM1
48670	cg26853374	-7.0927040541251e-06	Flt3L_FOM1
48671	cg26922917	-0.00416253633470576	Flt3L_FOM1
48672	cg26937277	-0.000116028773289309	Flt3L_FOM1
48673	cg27019122	0.000136548928116429	Flt3L_FOM1
48674	cg27100916	0.0016026323781207	Flt3L_FOM1
48675	cg27154725	0.00202656670212327	Flt3L_FOM1
48676	cg27156259	-0.000148749793422411	Flt3L_FOM1
48677	cg27169073	-0.000364051141622506	Flt3L_FOM1
48678	cg27261050	-0.000931353863001926	Flt3L_FOM1
48679	cg27269936	-0.00032607847145838	Flt3L_FOM1
48680	cg27272293	-0.000257286303083578	Flt3L_FOM1
48681	cg27289501	-9.39374947075715e-05	Flt3L_FOM1
48682	cg27311341	-0.00167330984671295	Flt3L_FOM1
48683	cg27321466	0.00126139162465606	Flt3L_FOM1
48684	cg27405946	2.17332687073599e-05	Flt3L_FOM1
48685	cg27423216	-0.000797958925321883	Flt3L_FOM1
48686	cg27423445	-0.00357740359590345	Flt3L_FOM1
48687	cg27502298	-0.0037831996612574	Flt3L_FOM1
48688	cg27505492	0.000354622433928119	Flt3L_FOM1
48689	cg27516159	-0.00168374589259716	Flt3L_FOM1
48690	cg27570738	0.000881122489426386	Flt3L_FOM1
48691	cg27578734	-0.0004260728167617	Flt3L_FOM1
48692	cg27613172	-0.0018714864318112	Flt3L_FOM1
48693	cg27651238	0.000453198107586222	Flt3L_FOM1
48694	ch.12.59779038F	-0.000177863016464272	Flt3L_FOM1
48695	ch.12.1870160F	0.000981221949347855	Flt3L_FOM1
48696	cg00023464	-0.000390620382899169	Flt3L_FOM1
48697	cg00035636	0.000721146942399996	Flt3L_FOM1
48698	cg00044871	8.18345446624924e-05	Flt3L_FOM1
48699	cg00216180	0.000386011165059532	Flt3L_FOM1
48700	cg00241432	-0.00107628995863304	Flt3L_FOM1
48701	cg00313750	0.00174893545720162	Flt3L_FOM1
48702	cg00472841	0.000248806459094216	Flt3L_FOM1
48703	cg00502469	0.000725075816273726	Flt3L_FOM1
48704	cg00504595	0.00139982961186597	Flt3L_FOM1
48705	cg00557959	-0.0019554878257187	Flt3L_FOM1
48706	cg00587941	-0.00319160258112179	Flt3L_FOM1
48707	cg00667948	0.000516391636766736	Flt3L_FOM1
48708	cg00688591	-0.00136701883202241	Flt3L_FOM1
48709	cg00743629	-0.00209092565640329	Flt3L_FOM1
48710	cg00801068	-0.00029278869501893	Flt3L_FOM1
48711	cg00931874	0.00185095930808512	Flt3L_FOM1
48712	cg00990690	-0.00149506333856404	Flt3L_FOM1
48713	cg01015245	-0.00109553587604793	Flt3L_FOM1
48714	cg01205935	4.39196356431969e-05	Flt3L_FOM1
48715	cg01223757	-0.000937686093464665	Flt3L_FOM1
48716	cg01229865	0.00148379036587393	Flt3L_FOM1
48717	cg01242698	-0.00162480876964938	Flt3L_FOM1
48718	cg01344644	0.00208794981039936	Flt3L_FOM1
48719	cg01421309	-0.00207770208109685	Flt3L_FOM1
48720	cg01435643	-0.00203890369325526	Flt3L_FOM1
48721	cg01758122	0.00459673523789646	Flt3L_FOM1
48722	cg01811815	-0.0028148500511349	Flt3L_FOM1
48723	cg01872988	-0.00676975595564606	Flt3L_FOM1
48724	cg01899620	-0.00212060623859872	Flt3L_FOM1
48725	cg02247178	-3.41526191177915e-05	Flt3L_FOM1
48726	cg02297838	-0.000565095153664265	Flt3L_FOM1
48727	cg02738374	0.000655857948486005	Flt3L_FOM1
48728	cg02838877	-0.00147940088092869	Flt3L_FOM1
48729	cg02969426	0.000133402247663745	Flt3L_FOM1
48730	cg02988755	-8.78940619946379e-05	Flt3L_FOM1
48731	cg03040740	-0.00804700045079926	Flt3L_FOM1
48732	cg03198010	0.000243321528446954	Flt3L_FOM1
48733	cg03244494	0.000695020054102688	Flt3L_FOM1
48734	cg03272499	0.000354587890117798	Flt3L_FOM1
48735	cg03295274	0.00037473140159428	Flt3L_FOM1
48736	cg03337263	-0.000587404553700809	Flt3L_FOM1
48737	cg03372334	-0.00258301146498398	Flt3L_FOM1
48738	cg03404502	0.00012663295862851	Flt3L_FOM1
48739	cg03482866	-0.00367782834597527	Flt3L_FOM1
48740	cg03486986	0.000734002846724878	Flt3L_FOM1
48741	cg03593908	-0.00107430292002497	Flt3L_FOM1
48742	cg03651054	0.00165364289648278	Flt3L_FOM1
48743	cg03954144	-0.000632221337527467	Flt3L_FOM1
48744	cg04015501	-0.00131551837155173	Flt3L_FOM1
48745	cg04098297	-8.21695687609566e-05	Flt3L_FOM1
48746	cg04197086	0.00113987571614452	Flt3L_FOM1
48747	cg04275030	-0.000887802276855532	Flt3L_FOM1
48748	cg04319929	2.08294762472538e-05	Flt3L_FOM1
48749	cg04494562	0.000593285388966103	Flt3L_FOM1
48750	cg04556472	-0.000463349370147759	Flt3L_FOM1
48751	cg04813677	-4.01387957838694e-05	Flt3L_FOM1
48752	cg04897504	0.0012269480543487	Flt3L_FOM1
48753	cg05059349	-0.0117688316489752	Flt3L_FOM1
48754	cg05074631	0.0064753127629449	Flt3L_FOM1
48755	cg05105745	-9.5522304186408e-05	Flt3L_FOM1
48756	cg05167916	-0.00164584031804069	Flt3L_FOM1
48757	cg05179396	0.000956869058965972	Flt3L_FOM1
48758	cg05201344	-0.00357237550662277	Flt3L_FOM1
48759	cg05387119	0.00135987550254285	Flt3L_FOM1
48760	cg05404236	0.00133815524294076	Flt3L_FOM1
48761	cg05419096	-5.41563465017874e-05	Flt3L_FOM1
48762	cg05431626	0.000906918085054601	Flt3L_FOM1
48763	cg05446322	8.27044740481373e-05	Flt3L_FOM1
48764	cg05512561	-0.00134924342250689	Flt3L_FOM1
48765	cg05600496	-0.00153149003750187	Flt3L_FOM1
48766	cg05608383	-0.00142638833525381	Flt3L_FOM1
48767	cg05610131	0.000136710559729946	Flt3L_FOM1
48768	cg05622300	-0.00088906696771311	Flt3L_FOM1
48769	cg05656990	-0.00689417826164976	Flt3L_FOM1
48770	cg05666130	0.000944329994720885	Flt3L_FOM1
48771	cg05705096	0.00041486130469557	Flt3L_FOM1
48772	cg05757365	0.000158593472157149	Flt3L_FOM1
48773	cg05787378	-7.27618235428011e-05	Flt3L_FOM1
48774	cg05793323	0.000712703236391951	Flt3L_FOM1
48775	cg05918715	0.00209536765730919	Flt3L_FOM1
48776	cg05965387	0.000146713698731412	Flt3L_FOM1
48777	cg06047020	-0.000554802344040883	Flt3L_FOM1
48778	cg06071604	1.7569073624816e-05	Flt3L_FOM1
48779	cg06106103	0.00362081390116408	Flt3L_FOM1
48780	cg06205746	0.00114158882020514	Flt3L_FOM1
48781	cg06259025	-1.44727415203209e-05	Flt3L_FOM1
48782	cg06611532	-0.00096688010139557	Flt3L_FOM1
48783	cg06727233	-0.000179039050423559	Flt3L_FOM1
48784	cg06738709	-0.0023045931366356	Flt3L_FOM1
48785	cg06743703	0.000477718492826623	Flt3L_FOM1
48786	cg06793796	-4.39143529040211e-05	Flt3L_FOM1
48787	cg06823324	-0.000613819870244884	Flt3L_FOM1
48788	cg06859755	0.000213664671044629	Flt3L_FOM1
48789	cg06870073	-5.55583301709587e-05	Flt3L_FOM1
48790	cg06959251	-0.000671759947002104	Flt3L_FOM1
48791	cg07062847	-0.000318559014609228	Flt3L_FOM1
48792	cg07149469	0.0019425854269263	Flt3L_FOM1
48793	cg07217935	-0.00126762896056963	Flt3L_FOM1
48794	cg07223206	0.00249848710180932	Flt3L_FOM1
48795	cg07271471	0.00378913786397059	Flt3L_FOM1
48796	cg07430136	-0.000266147861485269	Flt3L_FOM1
48797	cg07451659	-0.00367096851860203	Flt3L_FOM1
48798	cg07743730	-0.000319272228076963	Flt3L_FOM1
48799	cg07861790	-0.00165658214750847	Flt3L_FOM1
48800	cg07876831	-0.00390868992773888	Flt3L_FOM1
48801	cg07880715	0.000640430750407345	Flt3L_FOM1
48802	cg07971952	-0.00198616615112467	Flt3L_FOM1
48803	cg08070725	-0.00123045912283248	Flt3L_FOM1
48804	cg08161142	-0.00195553714084229	Flt3L_FOM1
48805	cg08183074	-0.000980042903378321	Flt3L_FOM1
48806	cg08284593	0.000736791907987863	Flt3L_FOM1
48807	cg08346664	0.00929743178955328	Flt3L_FOM1
48808	cg08458252	-0.000400860913535712	Flt3L_FOM1
48809	cg08484560	8.7699093487664e-05	Flt3L_FOM1
48810	cg08543015	0.000890000444583326	Flt3L_FOM1
48811	cg08600378	0.00224337384599798	Flt3L_FOM1
48812	cg08602346	-0.000103204122449478	Flt3L_FOM1
48813	cg08779649	0.00588316465054671	Flt3L_FOM1
48814	cg08799305	-0.000497245796850028	Flt3L_FOM1
48815	cg08822578	-0.00163923402690611	Flt3L_FOM1
48816	cg08861434	0.00419828825755801	Flt3L_FOM1
48817	cg08918582	5.94786447523104e-05	Flt3L_FOM1
48818	cg09028899	-0.000300132932158297	Flt3L_FOM1
48819	cg09244037	0.000436507233381282	Flt3L_FOM1
48820	cg09285795	-0.00157229388244479	Flt3L_FOM1
48821	cg09286253	0.000237623693968112	Flt3L_FOM1
48822	cg09287190	0.000688572930882257	Flt3L_FOM1
48823	cg09372614	-0.000587224676121296	Flt3L_FOM1
48824	cg09561830	6.47211005713368e-05	Flt3L_FOM1
48825	cg09582042	0.00082810817164775	Flt3L_FOM1
48826	cg09717927	0.000248581884328134	Flt3L_FOM1
48827	cg09731087	-0.00117271515592025	Flt3L_FOM1
48828	cg09746326	-7.67175303569339e-05	Flt3L_FOM1
48829	cg09781827	-0.00211918306780208	Flt3L_FOM1
48830	cg09785958	0.000764600948022418	Flt3L_FOM1
48831	cg09957942	-0.00122528272709539	Flt3L_FOM1
48832	cg09966204	-0.00198819464523089	Flt3L_FOM1
48833	cg10040015	-0.000351499282535387	Flt3L_FOM1
48834	cg10093265	-0.00347131364666726	Flt3L_FOM1
48835	cg10201400	0.000788664358313912	Flt3L_FOM1
48836	cg10318725	0.000276517718982193	Flt3L_FOM1
48837	cg10337540	-0.000278500761338313	Flt3L_FOM1
48838	cg10584914	-0.000647073472186542	Flt3L_FOM1
48839	cg10632144	-4.73689877952268e-05	Flt3L_FOM1
48840	cg10804085	-2.06420663183918e-05	Flt3L_FOM1
48841	cg10877241	0.000754824313378755	Flt3L_FOM1
48842	cg10919109	0.00475106862660352	Flt3L_FOM1
48843	cg10923408	-0.00066433989102346	Flt3L_FOM1
48844	cg10936999	-0.000143290080526263	Flt3L_FOM1
48845	cg10983752	3.565685185133e-05	Flt3L_FOM1
48846	cg10993865	0.00346899057055995	Flt3L_FOM1
48847	cg11203293	-0.0037437711325552	Flt3L_FOM1
48848	cg11227822	-0.000457528171641047	Flt3L_FOM1
48849	cg11288831	-0.00123964327592614	Flt3L_FOM1
48850	cg11381282	9.84220072071676e-06	Flt3L_FOM1
48851	cg11405544	-0.000502122430859809	Flt3L_FOM1
48852	cg11438287	-0.00993521809326778	Flt3L_FOM1
48853	cg11450541	0.00049305854401065	Flt3L_FOM1
48854	cg11501364	0.000978475200574411	Flt3L_FOM1
48855	cg11505037	-0.000762437141581531	Flt3L_FOM1
48856	cg11647452	-0.000770280439389555	Flt3L_FOM1
48857	cg11702988	0.00140485102821063	Flt3L_FOM1
48858	cg11723923	0.00394468907428541	Flt3L_FOM1
48859	cg11747695	-0.00247218108381986	Flt3L_FOM1
48860	cg11784564	0.000162216440408688	Flt3L_FOM1
48861	cg11991449	-0.0029249811087463	Flt3L_FOM1
48862	cg12195446	-0.00251551160207159	Flt3L_FOM1
48863	cg12386015	0.000344759236183147	Flt3L_FOM1
48864	cg12432568	0.00144714569864562	Flt3L_FOM1
48865	cg12437013	0.000771673185659808	Flt3L_FOM1
48866	cg12485044	3.94757386451275e-05	Flt3L_FOM1
48867	cg12517191	-0.000799345562154672	Flt3L_FOM1
48868	cg12532878	0.000241879410756341	Flt3L_FOM1
48869	cg12537329	-0.000614951771702544	Flt3L_FOM1
48870	cg12979844	-0.0010213930291301	Flt3L_FOM1
48871	cg13040693	0.00107717915979403	Flt3L_FOM1
48872	cg13055685	0.00160152108627689	Flt3L_FOM1
48873	cg13060233	0.000136436975495671	Flt3L_FOM1
48874	cg13099542	-4.46132028736222e-05	Flt3L_FOM1
48875	cg13221899	-0.000817432009825379	Flt3L_FOM1
48876	cg13229487	-0.00208532988747144	Flt3L_FOM1
48877	cg13237945	0.000338761921075685	Flt3L_FOM1
48878	cg13389575	0.0020369068028731	Flt3L_FOM1
48879	cg13506281	0.000616732884579538	Flt3L_FOM1
48880	cg13531463	-0.000228179382545446	Flt3L_FOM1
48881	cg13614409	-0.000419637307676545	Flt3L_FOM1
48882	cg13752184	0.000526954150806029	Flt3L_FOM1
48883	cg13975106	-0.000574426281746725	Flt3L_FOM1
48884	cg14010318	0.000385567806674576	Flt3L_FOM1
48885	cg14067524	-0.0028982454535064	Flt3L_FOM1
48886	cg14076239	0.000670978177151045	Flt3L_FOM1
48887	cg14083375	-0.00035687780983157	Flt3L_FOM1
48888	cg14089267	-0.000279356191639529	Flt3L_FOM1
48889	cg14154082	-0.000248516778850071	Flt3L_FOM1
48890	cg14162842	-0.00118061823540762	Flt3L_FOM1
48891	cg14205864	-0.000328289055279505	Flt3L_FOM1
48892	cg14219365	0.00120129925508073	Flt3L_FOM1
48893	cg14259556	0.00290775614277095	Flt3L_FOM1
48894	cg14352298	0.00291829946724146	Flt3L_FOM1
48895	cg14494379	0.000577670751943929	Flt3L_FOM1
48896	cg14537203	-0.00032735142412113	Flt3L_FOM1
48897	cg14688299	-8.20218099766597e-05	Flt3L_FOM1
48898	cg14710025	2.9459584901557e-05	Flt3L_FOM1
48899	cg14765414	0.000808816344855176	Flt3L_FOM1
48900	cg14807553	0.000738072832635301	Flt3L_FOM1
48901	cg14882797	5.23720639096856e-05	Flt3L_FOM1
48902	cg14950829	0.00132533044826902	Flt3L_FOM1
48903	cg14952266	-0.000253095941498316	Flt3L_FOM1
48904	cg15011899	0.0003275513587555	Flt3L_FOM1
48905	cg15108060	-0.000572634085010656	Flt3L_FOM1
48906	cg15123572	-0.000398836799703589	Flt3L_FOM1
48907	cg15208672	-0.00146483684056191	Flt3L_FOM1
48908	cg15214366	0.000297380958522908	Flt3L_FOM1
48909	cg15332217	-0.00290019112128297	Flt3L_FOM1
48910	cg15344726	-0.000698599799305363	Flt3L_FOM1
48911	cg15388766	-0.00559327729465013	Flt3L_FOM1
48912	cg15405364	0.00100414810548847	Flt3L_FOM1
48913	cg15405588	9.40072332441748e-05	Flt3L_FOM1
48914	cg15455643	-0.00144123048863679	Flt3L_FOM1
48915	cg15564246	0.000928668469306181	Flt3L_FOM1
48916	cg15566921	-0.000619479808179188	Flt3L_FOM1
48917	cg15804671	-0.00172775843615739	Flt3L_FOM1
48918	cg15880501	-0.000122070725797677	Flt3L_FOM1
48919	cg15951545	-9.03052550401545e-05	Flt3L_FOM1
48920	cg15972148	-0.000382216498475066	Flt3L_FOM1
48921	cg15973954	-0.00177811019216278	Flt3L_FOM1
48922	cg15975806	0.0002818979927219	Flt3L_FOM1
48923	cg16054985	-0.000104948443683123	Flt3L_FOM1
48924	cg16087432	-0.000995940788341575	Flt3L_FOM1
48925	cg16151959	0.00134297673483117	Flt3L_FOM1
48926	cg16188984	0.000828330611658459	Flt3L_FOM1
48927	cg16206504	-0.00242698289875894	Flt3L_FOM1
48928	cg16288318	0.00139875969711625	Flt3L_FOM1
48929	cg16474643	0.000527318111450459	Flt3L_FOM1
48930	cg16512163	0.000366761066480064	Flt3L_FOM1
48931	cg16564828	0.00050764339060804	Flt3L_FOM1
48932	cg16578825	-6.04143414439264e-05	Flt3L_FOM1
48933	cg16622613	0.000193713583705745	Flt3L_FOM1
48934	cg16624069	-0.000126989811501326	Flt3L_FOM1
48935	cg16639691	-0.000570441191105639	Flt3L_FOM1
48936	cg16655091	-0.00408434227462086	Flt3L_FOM1
48937	cg16665310	0.000505758544400438	Flt3L_FOM1
48938	cg16684691	0.000702578346235394	Flt3L_FOM1
48939	cg16766613	6.32206714901832e-05	Flt3L_FOM1
48940	cg16820615	0.00112216138572183	Flt3L_FOM1
48941	cg16877615	-0.000627220232315375	Flt3L_FOM1
48942	cg17061183	0.000913698417136591	Flt3L_FOM1
48943	cg17121140	0.00336962077603383	Flt3L_FOM1
48944	cg17136073	-0.00427256120251748	Flt3L_FOM1
48945	cg17155818	0.000279830057243108	Flt3L_FOM1
48946	cg17183174	-0.00108873723953628	Flt3L_FOM1
48947	cg17186418	-0.00143198430799999	Flt3L_FOM1
48948	cg17221143	-0.000635399894122228	Flt3L_FOM1
48949	cg17435560	-0.00095690303046242	Flt3L_FOM1
48950	cg17470143	0.00127776209802322	Flt3L_FOM1
48951	cg17516572	0.00104699820419921	Flt3L_FOM1
48952	cg17537073	-0.000610234872096275	Flt3L_FOM1
48953	cg17574785	-0.000999830159403782	Flt3L_FOM1
48954	cg17602481	-0.00731364779537009	Flt3L_FOM1
48955	cg17797229	-0.00105860132495246	Flt3L_FOM1
48956	cg17910899	0.00090885354080037	Flt3L_FOM1
48957	cg18046575	0.00301837105165468	Flt3L_FOM1
48958	cg18059397	0.00461271476368837	Flt3L_FOM1
48959	cg18091046	-0.000747397354858279	Flt3L_FOM1
48960	cg18105134	-0.00100304506707015	Flt3L_FOM1
48961	cg18109716	-0.00179974207826478	Flt3L_FOM1
48962	cg18446441	-0.00392389822206882	Flt3L_FOM1
48963	cg18470456	0.000224075078283753	Flt3L_FOM1
48964	cg18586262	0.0045838060414647	Flt3L_FOM1
48965	cg18735146	-0.00071864056204922	Flt3L_FOM1
48966	cg18865445	-0.00161088533117499	Flt3L_FOM1
48967	cg18890615	-0.00121219368095282	Flt3L_FOM1
48968	cg18896156	-0.000879896294115526	Flt3L_FOM1
48969	cg19002027	-0.000409966181584951	Flt3L_FOM1
48970	cg19004775	-0.0015814494908418	Flt3L_FOM1
48971	cg19086603	-0.00188755786407223	Flt3L_FOM1
48972	cg19118519	0.000970909118644439	Flt3L_FOM1
48973	cg19156046	0.000559000337088992	Flt3L_FOM1
48974	cg19277655	-0.000156393171981684	Flt3L_FOM1
48975	cg19462022	0.00170644622461426	Flt3L_FOM1
48976	cg19463349	-0.00128917866389483	Flt3L_FOM1
48977	cg19658665	0.00085097018683707	Flt3L_FOM1
48978	cg19898394	-0.000196629795836906	Flt3L_FOM1
48979	cg19900050	-0.00069415298354257	Flt3L_FOM1
48980	cg20036791	-0.00885048422155439	Flt3L_FOM1
48981	cg20094837	-0.00207803950546641	Flt3L_FOM1
48982	cg20100768	-0.000665468164238902	Flt3L_FOM1
48983	cg20121278	0.000135408073061654	Flt3L_FOM1
48984	cg20165694	-0.00171576306970884	Flt3L_FOM1
48985	cg20193057	-0.00112349341495754	Flt3L_FOM1
48986	cg20536971	-0.0122024612829513	Flt3L_FOM1
48987	cg20591927	0.000129281701162581	Flt3L_FOM1
48988	cg20592691	-0.000695357468200033	Flt3L_FOM1
48989	cg20619751	-0.000555299994202338	Flt3L_FOM1
48990	cg20631820	-0.000253651161837004	Flt3L_FOM1
48991	cg20632453	-0.00100216563126201	Flt3L_FOM1
48992	cg20676788	-0.00237795500418218	Flt3L_FOM1
48993	cg20681688	0.00328551482596906	Flt3L_FOM1
48994	cg20694666	-0.000285799240951865	Flt3L_FOM1
48995	cg20935784	-0.00196099594693963	Flt3L_FOM1
48996	cg21128953	-0.000576440679217366	Flt3L_FOM1
48997	cg21248699	0.000137077164892841	Flt3L_FOM1
48998	cg21249152	-0.000790412139525771	Flt3L_FOM1
48999	cg21261158	-0.00904240848049281	Flt3L_FOM1
49000	cg21478902	-0.000357257209691137	Flt3L_FOM1
49001	cg21482472	0.00231440592210888	Flt3L_FOM1
49002	cg21507807	0.000844120442550398	Flt3L_FOM1
49003	cg21518151	-0.0012117733470016	Flt3L_FOM1
49004	cg21587211	5.13860159473594e-05	Flt3L_FOM1
49005	cg21618730	-0.000262265745596216	Flt3L_FOM1
49006	cg21816456	-0.000241040570610082	Flt3L_FOM1
49007	cg21863546	-0.000225939512220891	Flt3L_FOM1
49008	cg21950155	-0.0044805225360527	Flt3L_FOM1
49009	cg21962013	-0.000452117891180224	Flt3L_FOM1
49010	cg21970626	0.000717067464983532	Flt3L_FOM1
49011	cg22032900	-1.17073300641701e-05	Flt3L_FOM1
49012	cg22095128	0.000540305213021517	Flt3L_FOM1
49013	cg22118168	-0.0011122835342778	Flt3L_FOM1
49014	cg22250586	-0.000469822060564179	Flt3L_FOM1
49015	cg22274196	0.00681455108641827	Flt3L_FOM1
49016	cg22352450	-0.00123832315314903	Flt3L_FOM1
49017	cg22402121	0.00593010592118658	Flt3L_FOM1
49018	cg22659262	0.000700348067814353	Flt3L_FOM1
49019	cg22720431	-0.0077827359443694	Flt3L_FOM1
49020	cg22749135	-0.000163449457506622	Flt3L_FOM1
49021	cg22937556	0.000218683552791101	Flt3L_FOM1
49022	cg22952787	8.3832389159735e-06	Flt3L_FOM1
49023	cg22955140	-0.00155491176298639	Flt3L_FOM1
49024	cg23115487	0.00163066381533232	Flt3L_FOM1
49025	cg23118561	-0.00385881468736846	Flt3L_FOM1
49026	cg23169588	-0.00115751179085386	Flt3L_FOM1
49027	cg23209353	-0.000108598660260492	Flt3L_FOM1
49028	cg23281529	-0.000526995378824343	Flt3L_FOM1
49029	cg23320987	0.000357814298761563	Flt3L_FOM1
49030	cg23491061	0.000447679430303564	Flt3L_FOM1
49031	cg23630179	-0.00125612208826364	Flt3L_FOM1
49032	cg23672211	-5.32904903669563e-05	Flt3L_FOM1
49033	cg23678722	-5.34125232137115e-05	Flt3L_FOM1
49034	cg23704517	-0.000375175096497271	Flt3L_FOM1
49035	cg23743428	1.71015520557012e-05	Flt3L_FOM1
49036	cg23758687	-0.000473637659610083	Flt3L_FOM1
49037	cg23869158	-0.000294558554234874	Flt3L_FOM1
49038	cg23871860	0.000855866778418032	Flt3L_FOM1
49039	cg23947138	-0.0064637504159758	Flt3L_FOM1
49040	cg24132632	0.000546872995151588	Flt3L_FOM1
49041	cg24148133	-0.00162346623350479	Flt3L_FOM1
49042	cg24222580	0.000352791746432355	Flt3L_FOM1
49043	cg24350296	0.000550010977507991	Flt3L_FOM1
49044	cg24434056	-0.000894890309613819	Flt3L_FOM1
49045	cg24476569	0.000465001080710431	Flt3L_FOM1
49046	cg24680646	-0.00375544776530682	Flt3L_FOM1
49047	cg24694947	-0.00475114843809645	Flt3L_FOM1
49048	cg24702069	-0.00345304050558903	Flt3L_FOM1
49049	cg24845933	-0.000430551502275261	Flt3L_FOM1
49050	cg24933919	0.000688569876064153	Flt3L_FOM1
49051	cg25002179	-0.0027828473378337	Flt3L_FOM1
49052	cg25024321	-0.000979486923436647	Flt3L_FOM1
49053	cg25043602	-0.000983324250173847	Flt3L_FOM1
49054	cg25217100	-0.000440997295688177	Flt3L_FOM1
49055	cg25376651	-0.00163217208780965	Flt3L_FOM1
49056	cg25384556	-0.000604912701427299	Flt3L_FOM1
49057	cg25533133	0.00254503561439388	Flt3L_FOM1
49058	cg25570864	0.000715992696796882	Flt3L_FOM1
49059	cg25582669	-0.00263760871928226	Flt3L_FOM1
49060	cg25658983	-0.000506206159428947	Flt3L_FOM1
49061	cg25745600	-0.000234016139655019	Flt3L_FOM1
49062	cg25896603	0.00136180047915478	Flt3L_FOM1
49063	cg25919922	0.00245406221250564	Flt3L_FOM1
49064	cg26020695	-0.000460502282348406	Flt3L_FOM1
49065	cg26053697	-0.00305564338390068	Flt3L_FOM1
49066	cg26122697	-9.01214465015034e-05	Flt3L_FOM1
49067	cg26169783	-0.00115524349599489	Flt3L_FOM1
49068	cg26224314	-0.000513230152181188	Flt3L_FOM1
49069	cg26262576	-0.000958254263045582	Flt3L_FOM1
49070	cg26264602	-0.000160370439360878	Flt3L_FOM1
49071	cg26512469	0.00747907654328376	Flt3L_FOM1
49072	cg26557005	-0.00180731199427998	Flt3L_FOM1
49073	cg26621790	0.0011881057918918	Flt3L_FOM1
49074	cg26682407	-0.000626928001411371	Flt3L_FOM1
49075	cg26705599	-0.00137045446707208	Flt3L_FOM1
49076	cg26726652	-0.000482073510210455	Flt3L_FOM1
49077	cg26751094	0.00135390006518407	Flt3L_FOM1
49078	cg26764846	0.00103580108854688	Flt3L_FOM1
49079	cg26772116	0.000111741963363974	Flt3L_FOM1
49080	cg26905258	-0.000496570133494686	Flt3L_FOM1
49081	cg27026786	-0.000367321095688913	Flt3L_FOM1
49082	cg27030655	-0.000643674213177094	Flt3L_FOM1
49083	cg27086157	0.00269134972642782	Flt3L_FOM1
49084	cg27096043	-0.00167171308374095	Flt3L_FOM1
49085	cg27164770	-0.000975975842278485	Flt3L_FOM1
49086	cg27209964	4.98033603207721e-05	Flt3L_FOM1
49087	cg27248875	-0.000239782676246826	Flt3L_FOM1
49088	cg27305029	-0.00204209266534699	Flt3L_FOM1
49089	cg27369242	0.00148272484076892	Flt3L_FOM1
49090	cg27416283	0.0016435102803303	Flt3L_FOM1
49091	cg27558133	0.00156608733726089	Flt3L_FOM1
49092	cg27648224	-0.00102385424796499	Flt3L_FOM1
49093	ch.13.315182R	-0.00168242549215401	Flt3L_FOM1
49094	cg00019654	0.000331236137313671	Flt3L_FOM1
49095	cg00176863	0.000439813909605528	Flt3L_FOM1
49096	cg00551910	0.0011216306267741	Flt3L_FOM1
49097	cg00592315	-0.00481937396571916	Flt3L_FOM1
49098	cg00637824	-0.000318806184467415	Flt3L_FOM1
49099	cg00689225	0.000295089021309294	Flt3L_FOM1
49100	cg00755181	-0.000198000507204674	Flt3L_FOM1
49101	cg00762185	0.0010113788587316	Flt3L_FOM1
49102	cg00787180	-0.00447718431822739	Flt3L_FOM1
49103	cg00814218	0.00012240192454835	Flt3L_FOM1
49104	cg00814780	-0.000277059007587794	Flt3L_FOM1
49105	cg00820281	-1.1344085487565e-06	Flt3L_FOM1
49106	cg00876544	-0.000676770063604886	Flt3L_FOM1
49107	cg00903825	-0.00126311325592781	Flt3L_FOM1
49108	cg00926420	0.00173193668258925	Flt3L_FOM1
49109	cg00934066	0.000953349593487114	Flt3L_FOM1
49110	cg00957580	-0.000460117423795276	Flt3L_FOM1
49111	cg00975163	0.00140154707430531	Flt3L_FOM1
49112	cg00976340	-0.000851495637085011	Flt3L_FOM1
49113	cg00992253	-0.00703010718730373	Flt3L_FOM1
49114	cg01000631	-0.00190727800407147	Flt3L_FOM1
49115	cg01022501	-0.000219078325185486	Flt3L_FOM1
49116	cg01067216	-0.0027912196633626	Flt3L_FOM1
49117	cg01118640	0.00645651546567306	Flt3L_FOM1
49118	cg01225004	9.68489431901248e-05	Flt3L_FOM1
49119	cg01448863	-0.000209149896783862	Flt3L_FOM1
49120	cg01543583	0.00209315532487956	Flt3L_FOM1
49121	cg01549570	-0.000391929197741989	Flt3L_FOM1
49122	cg01567771	-0.000287858595735091	Flt3L_FOM1
49123	cg01624173	0.000696367482875611	Flt3L_FOM1
49124	cg01637125	-0.000584023190430173	Flt3L_FOM1
49125	cg01684721	-0.000135216866837311	Flt3L_FOM1
49126	cg01704734	0.00152191585622268	Flt3L_FOM1
49127	cg01719405	-0.00192327990013094	Flt3L_FOM1
49128	cg01836137	0.00127743578444018	Flt3L_FOM1
49129	cg01840183	0.000897910633377269	Flt3L_FOM1
49130	cg01882774	0.00303702912793463	Flt3L_FOM1
49131	cg01993797	-0.000370621280159397	Flt3L_FOM1
49132	cg01993818	0.00732749927974213	Flt3L_FOM1
49133	cg02130404	-0.000711368037606194	Flt3L_FOM1
49134	cg02162144	0.00114907768959145	Flt3L_FOM1
49135	cg02163378	-0.000620308190497043	Flt3L_FOM1
49136	cg02194129	0.000994272368989611	Flt3L_FOM1
49137	cg02206157	-0.000891462765511534	Flt3L_FOM1
49138	cg02210934	-0.00016063549451707	Flt3L_FOM1
49139	cg02224314	-0.00229272968863151	Flt3L_FOM1
49140	cg02246876	-7.89967808040756e-08	Flt3L_FOM1
49141	cg02256455	-0.0007311556101971	Flt3L_FOM1
49142	cg02287710	0.00268577961154572	Flt3L_FOM1
49143	cg02299497	-0.0020573402193345	Flt3L_FOM1
49144	cg02315513	-0.000191261155679987	Flt3L_FOM1
49145	cg02628202	-0.000213344285056871	Flt3L_FOM1
49146	cg02742133	0.00028261591098971	Flt3L_FOM1
49147	cg02879081	0.000496092684195816	Flt3L_FOM1
49148	cg02882979	0.00703871023423093	Flt3L_FOM1
49149	cg02884928	-0.000470674708587217	Flt3L_FOM1
49150	cg02907150	-0.00446930775788727	Flt3L_FOM1
49151	cg02963381	0.0017131924802331	Flt3L_FOM1
49152	cg02976366	-0.000304975580695436	Flt3L_FOM1
49153	cg02980127	-0.000250301266210017	Flt3L_FOM1
49154	cg03021344	-0.00138298066933633	Flt3L_FOM1
49155	cg03041696	0.000907322482680035	Flt3L_FOM1
49156	cg03162416	-0.000238491748201021	Flt3L_FOM1
49157	cg03345232	-0.0008789374293079	Flt3L_FOM1
49158	cg03542797	0.0022330498017232	Flt3L_FOM1
49159	cg03566191	-0.00130335676163679	Flt3L_FOM1
49160	cg03575765	-0.000358106520571368	Flt3L_FOM1
49161	cg04086197	-0.000345223989708232	Flt3L_FOM1
49162	cg04177945	-0.000482632158778158	Flt3L_FOM1
49163	cg04187846	-0.00240545731145671	Flt3L_FOM1
49164	cg04215800	0.000161780226956233	Flt3L_FOM1
49165	cg04368971	0.00251097047950723	Flt3L_FOM1
49166	cg04545963	0.000434218800982479	Flt3L_FOM1
49167	cg04573702	-0.000642267590941096	Flt3L_FOM1
49168	cg04689773	0.000396783344057589	Flt3L_FOM1
49169	cg04731618	0.000325334271568733	Flt3L_FOM1
49170	cg04784410	-0.000923718304125075	Flt3L_FOM1
49171	cg04823299	0.00051292891740167	Flt3L_FOM1
49172	cg04937184	0.000273563030844835	Flt3L_FOM1
49173	cg04954225	0.00122652212224385	Flt3L_FOM1
49174	cg05038469	0.00352402116910474	Flt3L_FOM1
49175	cg05054910	-0.000992566358409799	Flt3L_FOM1
49176	cg05057827	-0.00635159854976337	Flt3L_FOM1
49177	cg05071770	-6.49102369059385e-05	Flt3L_FOM1
49178	cg05097165	0.00228952494421998	Flt3L_FOM1
49179	cg05111898	-0.00143445937328418	Flt3L_FOM1
49180	cg05142445	0.000628201295104973	Flt3L_FOM1
49181	cg05174338	0.00377356738029983	Flt3L_FOM1
49182	cg05200313	-3.60378749653022e-06	Flt3L_FOM1
49183	cg05224124	0.000632639782841286	Flt3L_FOM1
49184	cg05225684	0.0040567317828604	Flt3L_FOM1
49185	cg05225909	-0.00647271718695318	Flt3L_FOM1
49186	cg05276155	-0.000417034758181734	Flt3L_FOM1
49187	cg05293490	0.0013236873662679	Flt3L_FOM1
49188	cg05313263	-0.0020160853859541	Flt3L_FOM1
49189	cg05314075	-0.000358101781066004	Flt3L_FOM1
49190	cg05314124	-0.00166867644546372	Flt3L_FOM1
49191	cg05321225	-0.00257455529464461	Flt3L_FOM1
49192	cg05354479	-0.000157429373897579	Flt3L_FOM1
49193	cg05402891	-0.000417498844949726	Flt3L_FOM1
49194	cg05830791	0.000659450952653598	Flt3L_FOM1
49195	cg05859308	0.0017572027426921	Flt3L_FOM1
49196	cg05865327	0.00143470422443449	Flt3L_FOM1
49197	cg05933224	-0.000748303647623323	Flt3L_FOM1
49198	cg05940146	5.88795983641848e-06	Flt3L_FOM1
49199	cg05940425	0.00176958491015505	Flt3L_FOM1
49200	cg06173513	2.46543094402263e-05	Flt3L_FOM1
49201	cg06572093	-0.000813952105247143	Flt3L_FOM1
49202	cg06603649	-0.000107373183031627	Flt3L_FOM1
49203	cg06626404	0.0014162055890447	Flt3L_FOM1
49204	cg06634140	0.000257988591763627	Flt3L_FOM1
49205	cg06688770	0.000115019610557498	Flt3L_FOM1
49206	cg06724236	0.0017330944022869	Flt3L_FOM1
49207	cg06756385	-8.34987713888583e-05	Flt3L_FOM1
49208	cg06779009	-0.00130480292493402	Flt3L_FOM1
49209	cg06797880	-0.00404296370439908	Flt3L_FOM1
49210	cg06821828	-0.00381945608911678	Flt3L_FOM1
49211	cg06830210	0.00413120027093114	Flt3L_FOM1
49212	cg06830724	-0.000211671249548921	Flt3L_FOM1
49213	cg06898279	-0.00101804352108626	Flt3L_FOM1
49214	cg07022764	0.000546490337692028	Flt3L_FOM1
49215	cg07025989	0.000769163036730667	Flt3L_FOM1
49216	cg07040024	-0.000921716003265073	Flt3L_FOM1
49217	cg07087646	0.000943994202100246	Flt3L_FOM1
49218	cg07102210	-4.38129591515587e-05	Flt3L_FOM1
49219	cg07166546	0.00475912202566037	Flt3L_FOM1
49220	cg07176842	-0.00111597888236371	Flt3L_FOM1
49221	cg07179457	0.000229647578733671	Flt3L_FOM1
49222	cg07456585	-0.00266913184443088	Flt3L_FOM1
49223	cg07485769	0.00111578068493592	Flt3L_FOM1
49224	cg07505932	0.00107509638228651	Flt3L_FOM1
49225	cg07523784	0.00122303522564391	Flt3L_FOM1
49226	cg07572984	0.00322178989568788	Flt3L_FOM1
49227	cg08021393	-0.00180614141252467	Flt3L_FOM1
49228	cg08044620	0.000970114377753633	Flt3L_FOM1
49229	cg08046044	0.00261871624533155	Flt3L_FOM1
49230	cg08061334	-0.000117317129757071	Flt3L_FOM1
49231	cg08092680	0.000205446719330806	Flt3L_FOM1
49232	cg08171885	-0.000707962355543477	Flt3L_FOM1
49233	cg08210706	-0.00463442712792304	Flt3L_FOM1
49234	cg08217526	0.00132440171442889	Flt3L_FOM1
49235	cg08232967	-0.000312443265797748	Flt3L_FOM1
49236	cg08246090	-0.00063151442439303	Flt3L_FOM1
49237	cg08274544	-0.00306082431603251	Flt3L_FOM1
49238	cg08465183	-0.000303838999282967	Flt3L_FOM1
49239	cg08593009	-0.000139026869609719	Flt3L_FOM1
49240	cg09154395	0.00116463827562022	Flt3L_FOM1
49241	cg09229893	0.000164613252349585	Flt3L_FOM1
49242	cg09237515	-0.000330293265865639	Flt3L_FOM1
49243	cg09241703	-6.99934232189413e-05	Flt3L_FOM1
49244	cg09242311	-0.000596539399224946	Flt3L_FOM1
49245	cg09328362	-0.00217751601139286	Flt3L_FOM1
49246	cg09815014	-0.00029598245676108	Flt3L_FOM1
49247	cg09819656	0.000702554143728658	Flt3L_FOM1
49248	cg09841842	-0.00559611958251737	Flt3L_FOM1
49249	cg10006614	-0.00181045082978825	Flt3L_FOM1
49250	cg10030963	0.00218581441017314	Flt3L_FOM1
49251	cg10040594	-0.00121888273324871	Flt3L_FOM1
49252	cg10077239	0.00215485740089982	Flt3L_FOM1
49253	cg10095084	0.000921105508615104	Flt3L_FOM1
49254	cg10096040	-0.000351616889998588	Flt3L_FOM1
49255	cg10099732	-0.000257981236762957	Flt3L_FOM1
49256	cg10182287	0.00186507747090192	Flt3L_FOM1
49257	cg10274606	-0.00117353432408325	Flt3L_FOM1
49258	cg10295683	0.00106953382427562	Flt3L_FOM1
49259	cg10336925	-0.00111374839367074	Flt3L_FOM1
49260	cg10509607	-0.00263048449373976	Flt3L_FOM1
49261	cg10519437	0.000926687047133768	Flt3L_FOM1
49262	cg10727171	-0.00112588323702006	Flt3L_FOM1
49263	cg10772532	0.00795765796077039	Flt3L_FOM1
49264	cg10784720	0.0030800239677062	Flt3L_FOM1
49265	cg10836431	-0.00346131771597125	Flt3L_FOM1
49266	cg10928404	-8.90377745050544e-05	Flt3L_FOM1
49267	cg10965975	-9.69880120752273e-05	Flt3L_FOM1
49268	cg10975863	0.00134270564868241	Flt3L_FOM1
49269	cg11097954	-0.00124885552895548	Flt3L_FOM1
49270	cg11107966	-0.00121892743516633	Flt3L_FOM1
49271	cg11117717	0.000933300028480538	Flt3L_FOM1
49272	cg11161011	-0.000634769020269236	Flt3L_FOM1
49273	cg11165667	0.000895428522601672	Flt3L_FOM1
49274	cg11734401	-0.00207367904723063	Flt3L_FOM1
49275	cg11787167	-0.00377051518229622	Flt3L_FOM1
49276	cg11813658	-0.00229373798894972	Flt3L_FOM1
49277	cg11817650	0.00359952407748209	Flt3L_FOM1
49278	cg11857805	-0.00752824661821332	Flt3L_FOM1
49279	cg12072028	-0.00695007757174008	Flt3L_FOM1
49280	cg12092716	-0.000868175813439467	Flt3L_FOM1
49281	cg12096447	-0.00019467642068362	Flt3L_FOM1
49282	cg12096759	-0.00264959406707796	Flt3L_FOM1
49283	cg12149606	0.000927020281866159	Flt3L_FOM1
49284	cg12212620	0.0015458664917824	Flt3L_FOM1
49285	cg12798040	0.00326702955013917	Flt3L_FOM1
49286	cg12813394	-2.5872379404483e-05	Flt3L_FOM1
49287	cg12870217	-0.00541378398713979	Flt3L_FOM1
49288	cg12940993	-0.00106141293876278	Flt3L_FOM1
49289	cg12950030	-0.000561868228406922	Flt3L_FOM1
49290	cg12951526	-0.000219915508785657	Flt3L_FOM1
49291	cg13019568	3.05522758413662e-05	Flt3L_FOM1
49292	cg13027206	0.000265424016502307	Flt3L_FOM1
49293	cg13099429	0.000121380923187507	Flt3L_FOM1
49294	cg13182010	0.000469459477704799	Flt3L_FOM1
49295	cg13218513	0.0013140210937521	Flt3L_FOM1
49296	cg13225565	-0.000103760538337562	Flt3L_FOM1
49297	cg13244312	-0.000669204805380767	Flt3L_FOM1
49298	cg13261106	-2.15835754974845e-05	Flt3L_FOM1
49299	cg13493526	0.0010996643888285	Flt3L_FOM1
49300	cg13521842	0.00264363299362002	Flt3L_FOM1
49301	cg13573346	-0.00165789899019507	Flt3L_FOM1
49302	cg13578465	0.00119578569678584	Flt3L_FOM1
49303	cg13583544	0.000586737172941143	Flt3L_FOM1
49304	cg13684115	-5.4610736192324e-05	Flt3L_FOM1
49305	cg13725826	-0.000934298178654502	Flt3L_FOM1
49306	cg13738571	0.000642053384234088	Flt3L_FOM1
49307	cg13808923	-0.000974997445159575	Flt3L_FOM1
49308	cg13811867	0.000265890260066196	Flt3L_FOM1
49309	cg13816428	0.000885292432308121	Flt3L_FOM1
49310	cg13981132	0.00125540017471811	Flt3L_FOM1
49311	cg14041452	0.00215629424068345	Flt3L_FOM1
49312	cg14070323	-0.000296352178738452	Flt3L_FOM1
49313	cg14071186	0.00171894171273064	Flt3L_FOM1
49314	cg14092276	-0.00145609585997393	Flt3L_FOM1
49315	cg14124481	-0.00118991224282988	Flt3L_FOM1
49316	cg14145896	0.000338631847240421	Flt3L_FOM1
49317	cg14162144	-0.0010357137698394	Flt3L_FOM1
49318	cg14175932	0.000610199079483279	Flt3L_FOM1
49319	cg14184890	-0.000994722535326016	Flt3L_FOM1
49320	cg14191953	-0.00050743281673625	Flt3L_FOM1
49321	cg14218851	0.00072267958088971	Flt3L_FOM1
49322	cg14228933	-0.00346975430327995	Flt3L_FOM1
49323	cg14257435	0.00102471064494737	Flt3L_FOM1
49324	cg14266859	-0.00134224742685689	Flt3L_FOM1
49325	cg14272084	-0.00232995485518187	Flt3L_FOM1
49326	cg14331029	-0.0026837638720992	Flt3L_FOM1
49327	cg14379850	0.000467029665878445	Flt3L_FOM1
49328	cg14380774	0.00186608795460152	Flt3L_FOM1
49329	cg14440205	-0.000957019213157818	Flt3L_FOM1
49330	cg14462485	-0.00198061868016844	Flt3L_FOM1
49331	cg14887142	-0.000879147599187945	Flt3L_FOM1
49332	cg14974772	-0.000325731025723124	Flt3L_FOM1
49333	cg15089111	0.00126000033678401	Flt3L_FOM1
49334	cg15323871	-0.00240591632416444	Flt3L_FOM1
49335	cg15394200	-0.000605966897219074	Flt3L_FOM1
49336	cg15408360	-0.000716498791986076	Flt3L_FOM1
49337	cg15425276	0.00427434676025319	Flt3L_FOM1
49338	cg15428435	0.00147340948427525	Flt3L_FOM1
49339	cg15870857	-0.000871617039070362	Flt3L_FOM1
49340	cg15876198	0.00237617858617914	Flt3L_FOM1
49341	cg15910301	-0.00495744090846352	Flt3L_FOM1
49342	cg15951661	-0.00193127026605029	Flt3L_FOM1
49343	cg16002378	-0.000319328050951219	Flt3L_FOM1
49344	cg16045731	0.000405036762518054	Flt3L_FOM1
49345	cg16092069	-0.00144398626902473	Flt3L_FOM1
49346	cg16097532	-0.00247319350733812	Flt3L_FOM1
49347	cg16103098	-0.00083772628464436	Flt3L_FOM1
49348	cg16125874	0.00221457721387247	Flt3L_FOM1
49349	cg16126137	-0.000216143658044508	Flt3L_FOM1
49350	cg16127554	-0.000735453406468437	Flt3L_FOM1
49351	cg16135936	0.00120021142699063	Flt3L_FOM1
49352	cg16147201	-0.00740382903763381	Flt3L_FOM1
49353	cg16303048	0.00576190185286576	Flt3L_FOM1
49354	cg16330146	0.00231704885995757	Flt3L_FOM1
49355	cg16340136	-0.00199339380558889	Flt3L_FOM1
49356	cg16372520	0.00130496562509295	Flt3L_FOM1
49357	cg16402286	-0.000913419753878492	Flt3L_FOM1
49358	cg16412745	0.00834259459054486	Flt3L_FOM1
49359	cg16431961	0.00104795749309987	Flt3L_FOM1
49360	cg16441068	-0.000810273027767995	Flt3L_FOM1
49361	cg16490015	-0.000159423172247321	Flt3L_FOM1
49362	cg16518861	0.00413950766340629	Flt3L_FOM1
49363	cg16558846	-0.00366483762989667	Flt3L_FOM1
49364	cg16702660	0.00457387520408039	Flt3L_FOM1
49365	cg16706502	0.00499949761187193	Flt3L_FOM1
49366	cg16714654	-0.00042190125372184	Flt3L_FOM1
49367	cg16720578	0.000471660946958496	Flt3L_FOM1
49368	cg16761754	-0.00209666739199119	Flt3L_FOM1
49369	cg16763443	0.00200373687767458	Flt3L_FOM1
49370	cg16786178	-9.82739751280855e-05	Flt3L_FOM1
49371	cg16802892	-0.00817441636587728	Flt3L_FOM1
49372	cg16838967	-0.00161528774820136	Flt3L_FOM1
49373	cg17011799	-0.000766649901926743	Flt3L_FOM1
49374	cg17327331	0.000983298957978442	Flt3L_FOM1
49375	cg17370616	-0.000513115403795804	Flt3L_FOM1
49376	cg17976873	-0.00177798984507284	Flt3L_FOM1
49377	cg18212453	-0.00115015098851867	Flt3L_FOM1
49378	cg18214796	-0.00156089326326319	Flt3L_FOM1
49379	cg18304280	-0.000304422499034841	Flt3L_FOM1
49380	cg18329187	0.000494307662977382	Flt3L_FOM1
49381	cg18369034	-0.000190012229204243	Flt3L_FOM1
49382	cg18486231	0.00136328216789762	Flt3L_FOM1
49383	cg18533431	-0.00573211738513867	Flt3L_FOM1
49384	cg18576044	0.00491144443590206	Flt3L_FOM1
49385	cg18657988	-0.00198915093279548	Flt3L_FOM1
49386	cg18709904	-0.00398162104332622	Flt3L_FOM1
49387	cg18825221	0.00212972970477411	Flt3L_FOM1
49388	cg18872420	-0.00776618242310674	Flt3L_FOM1
49389	cg18913310	0.00106602652015916	Flt3L_FOM1
49390	cg18939596	-0.00143539662984915	Flt3L_FOM1
49391	cg19453488	-0.000917773363113597	Flt3L_FOM1
49392	cg19469722	-0.000145751320250683	Flt3L_FOM1
49393	cg19470812	0.00232244297215287	Flt3L_FOM1
49394	cg19539986	-0.0154906706220216	Flt3L_FOM1
49395	cg19546207	0.0012281379958503	Flt3L_FOM1
49396	cg19549898	-0.000371691556070005	Flt3L_FOM1
49397	cg19555075	-0.00447851770901095	Flt3L_FOM1
49398	cg19560831	0.000765992651877638	Flt3L_FOM1
49399	cg19628497	-0.000424138682023446	Flt3L_FOM1
49400	cg19764143	0.000324717875077125	Flt3L_FOM1
49401	cg19828748	-0.00107394620788566	Flt3L_FOM1
49402	cg19838043	0.000177339777845357	Flt3L_FOM1
49403	cg19868364	0.000325232467348671	Flt3L_FOM1
49404	cg19907607	-0.000169386291779901	Flt3L_FOM1
49405	cg19929409	0.000454147305972565	Flt3L_FOM1
49406	cg20005742	0.000423090736852711	Flt3L_FOM1
49407	cg20014063	-1.40757779819124e-06	Flt3L_FOM1
49408	cg20022541	0.00203581766862228	Flt3L_FOM1
49409	cg20030294	0.00139468502490915	Flt3L_FOM1
49410	cg20045882	0.00065985623266168	Flt3L_FOM1
49411	cg20068496	-0.000461399088843789	Flt3L_FOM1
49412	cg20072528	0.00248954830216358	Flt3L_FOM1
49413	cg20279254	0.000814504122516457	Flt3L_FOM1
49414	cg20503535	-0.000268487797257879	Flt3L_FOM1
49415	cg20782689	0.000140417344164651	Flt3L_FOM1
49416	cg20900312	0.000707084611592236	Flt3L_FOM1
49417	cg20904336	0.00695497231984241	Flt3L_FOM1
49418	cg20938103	-0.000657983438337252	Flt3L_FOM1
49419	cg20944521	-0.000590422154454156	Flt3L_FOM1
49420	cg20965743	-0.000447992206275953	Flt3L_FOM1
49421	cg20981219	0.00121629216239294	Flt3L_FOM1
49422	cg21044933	-0.000806969197665934	Flt3L_FOM1
49423	cg21052932	-0.000605218717737362	Flt3L_FOM1
49424	cg21106407	0.000708324707004352	Flt3L_FOM1
49425	cg21123519	-0.00260967772601016	Flt3L_FOM1
49426	cg21137501	-0.000212623770556039	Flt3L_FOM1
49427	cg21231141	-0.000664393035752642	Flt3L_FOM1
49428	cg21484985	-0.00011614122820608	Flt3L_FOM1
49429	cg21519510	-0.000160308478797045	Flt3L_FOM1
49430	cg21543270	-0.00411733621843127	Flt3L_FOM1
49431	cg21792493	-0.0062296290747663	Flt3L_FOM1
49432	cg21864016	0.00163629907953316	Flt3L_FOM1
49433	cg21871338	0.000496470348831836	Flt3L_FOM1
49434	cg21879272	0.00129232920476838	Flt3L_FOM1
49435	cg21903981	0.00448430184984623	Flt3L_FOM1
49436	cg21920469	0.00195956968933844	Flt3L_FOM1
49437	cg22502625	0.000777224197166546	Flt3L_FOM1
49438	cg22789982	-0.00145257790482009	Flt3L_FOM1
49439	cg22799420	0.00151292855131016	Flt3L_FOM1
49440	cg22873661	0.00126246006757874	Flt3L_FOM1
49441	cg22908423	-0.00102254829874793	Flt3L_FOM1
49442	cg22925274	0.00127226127042876	Flt3L_FOM1
49443	cg22953865	-3.29002115392107e-05	Flt3L_FOM1
49444	cg23012310	-0.00222871564186212	Flt3L_FOM1
49445	cg23130258	0.000571604265300065	Flt3L_FOM1
49446	cg23165913	-0.00375873706977694	Flt3L_FOM1
49447	cg23248887	0.000326149568057732	Flt3L_FOM1
49448	cg23316449	0.000214665357518716	Flt3L_FOM1
49449	cg23352245	-0.00677613698727229	Flt3L_FOM1
49450	cg23373640	0.00141205958484978	Flt3L_FOM1
49451	cg23375598	-0.00166020368094613	Flt3L_FOM1
49452	cg23383149	0.000793986875288004	Flt3L_FOM1
49453	cg23429749	-0.0052507009928446	Flt3L_FOM1
49454	cg23442187	0.000797257082841442	Flt3L_FOM1
49455	cg23467713	0.00094129970533221	Flt3L_FOM1
49456	cg23479730	5.92066318383386e-05	Flt3L_FOM1
49457	cg23489384	-0.00647074386560247	Flt3L_FOM1
49458	cg23540272	-0.000416248370632712	Flt3L_FOM1
49459	cg23552977	0.000574852335235064	Flt3L_FOM1
49460	cg23573665	0.00408127524141989	Flt3L_FOM1
49461	cg23585420	0.000790208348225225	Flt3L_FOM1
49462	cg23594345	-0.00292721001552096	Flt3L_FOM1
49463	cg23648239	0.000677803235545279	Flt3L_FOM1
49464	cg23661721	0.000456614167497903	Flt3L_FOM1
49465	cg23670055	0.00147460408206044	Flt3L_FOM1
49466	cg23918296	0.000548742172709314	Flt3L_FOM1
49467	cg23925650	0.000123192652563234	Flt3L_FOM1
49468	cg23936410	0.000725455822697005	Flt3L_FOM1
49469	cg23972915	-0.000108881954078919	Flt3L_FOM1
49470	cg24074253	0.000116929250641824	Flt3L_FOM1
49471	cg24127506	-0.00137959628781434	Flt3L_FOM1
49472	cg24162251	0.0014497948008046	Flt3L_FOM1
49473	cg24170212	-0.00342676863381852	Flt3L_FOM1
49474	cg24178897	-0.000477846063032833	Flt3L_FOM1
49475	cg24230355	-0.000557969893226306	Flt3L_FOM1
49476	cg24756378	2.20616508927037e-05	Flt3L_FOM1
49477	cg24976563	0.00133449468133742	Flt3L_FOM1
49478	cg25043643	0.00117126990171335	Flt3L_FOM1
49479	cg25089587	0.00191346461792437	Flt3L_FOM1
49480	cg25561904	-0.000296350489186434	Flt3L_FOM1
49481	cg25573640	0.00144435680733863	Flt3L_FOM1
49482	cg25582488	-0.00104454779775399	Flt3L_FOM1
49483	cg25943480	-0.000931902315815719	Flt3L_FOM1
49484	cg25990848	-0.000619849006203935	Flt3L_FOM1
49485	cg25998794	0.00136528647428128	Flt3L_FOM1
49486	cg26002218	-0.000730679768752812	Flt3L_FOM1
49487	cg26057784	0.000707186430796279	Flt3L_FOM1
49488	cg26102435	-0.00110120812199426	Flt3L_FOM1
49489	cg26103168	-0.000296495016603648	Flt3L_FOM1
49490	cg26146732	-0.00117105360796365	Flt3L_FOM1
49491	cg26195482	4.18970252828176e-05	Flt3L_FOM1
49492	cg26219069	0.000493982488028866	Flt3L_FOM1
49493	cg26258120	0.00107866662390072	Flt3L_FOM1
49494	cg26328924	-0.000667475019769431	Flt3L_FOM1
49495	cg26393629	-0.00146508203783478	Flt3L_FOM1
49496	cg26402284	0.000143562157664139	Flt3L_FOM1
49497	cg26419287	0.00616750602206113	Flt3L_FOM1
49498	cg26578726	-0.00130067267095132	Flt3L_FOM1
49499	cg26579556	-0.000815095637374297	Flt3L_FOM1
49500	cg26666286	0.000389155167294045	Flt3L_FOM1
49501	cg26670674	0.000266690587567931	Flt3L_FOM1
49502	cg26681176	0.00104406832383673	Flt3L_FOM1
49503	cg26751828	-0.000147965727836564	Flt3L_FOM1
49504	cg26936989	0.000444238894430376	Flt3L_FOM1
49505	cg26983304	-2.07441638670733e-05	Flt3L_FOM1
49506	cg27035997	-0.00222027961771416	Flt3L_FOM1
49507	cg27055313	-0.000265086084487905	Flt3L_FOM1
49508	cg27056740	-0.00203829730241303	Flt3L_FOM1
49509	cg27056759	-0.000431984336088895	Flt3L_FOM1
49510	cg27120999	0.000565410515443918	Flt3L_FOM1
49511	cg27142093	-0.00132988574433645	Flt3L_FOM1
49512	cg27286011	0.00258769444142375	Flt3L_FOM1
49513	cg27312798	0.000104189169309923	Flt3L_FOM1
49514	cg27662838	-0.00201792834482222	Flt3L_FOM1
49515	ch.14.1488981R	-0.00119230374210483	Flt3L_FOM1
49516	cg00028013	-0.000435477725268601	Flt3L_FOM1
49517	cg00213301	0.00262368078061875	Flt3L_FOM1
49518	cg00215224	0.000149181316042237	Flt3L_FOM1
49519	cg00215922	0.000922057473957889	Flt3L_FOM1
49520	cg00232832	-0.00205594251865696	Flt3L_FOM1
49521	cg00288957	0.000930719753724504	Flt3L_FOM1
49522	cg00297362	0.000324984753856833	Flt3L_FOM1
49523	cg00319686	0.00156559502534756	Flt3L_FOM1
49524	cg00361898	-0.00176801196007509	Flt3L_FOM1
49525	cg00460286	-0.00113214432564075	Flt3L_FOM1
49526	cg00576773	0.000371288796225204	Flt3L_FOM1
49527	cg00576936	0.000784534659314789	Flt3L_FOM1
49528	cg00587665	-0.00092236400510663	Flt3L_FOM1
49529	cg00604410	0.00103360087957742	Flt3L_FOM1
49530	cg01039508	-0.000421539848644797	Flt3L_FOM1
49531	cg01081584	0.00376803713412862	Flt3L_FOM1
49532	cg01085553	6.83892505245713e-05	Flt3L_FOM1
49533	cg01150270	0.00127471788010209	Flt3L_FOM1
49534	cg01229787	-0.00261492251604621	Flt3L_FOM1
49535	cg01317586	-0.00108800834265088	Flt3L_FOM1
49536	cg01323766	0.00102754777449034	Flt3L_FOM1
49537	cg01393705	-0.00235581592757723	Flt3L_FOM1
49538	cg01624202	-0.00023014967911679	Flt3L_FOM1
49539	cg01654770	0.000653240728599348	Flt3L_FOM1
49540	cg01678084	-0.000766800047887474	Flt3L_FOM1
49541	cg01898225	-0.00101800724847093	Flt3L_FOM1
49542	cg02015053	0.00117382953243274	Flt3L_FOM1
49543	cg02059928	-0.000361695993238166	Flt3L_FOM1
49544	cg02068166	0.000543699270231097	Flt3L_FOM1
49545	cg02074316	0.00222573764962423	Flt3L_FOM1
49546	cg02155558	0.000889843922491952	Flt3L_FOM1
49547	cg02171545	-0.000540876806084372	Flt3L_FOM1
49548	cg02205443	0.00198183880029404	Flt3L_FOM1
49549	cg02276974	0.00222867017922127	Flt3L_FOM1
49550	cg02305723	0.00398376415025816	Flt3L_FOM1
49551	cg02319972	-0.0012345400297296	Flt3L_FOM1
49552	cg02371363	-0.000355320173657844	Flt3L_FOM1
49553	cg02401352	-0.00337289006049248	Flt3L_FOM1
49554	cg02537310	-0.00235077771673917	Flt3L_FOM1
49555	cg02633068	0.00077148480469173	Flt3L_FOM1
49556	cg02693157	-0.000177663641445518	Flt3L_FOM1
49557	cg02757577	0.00148290674800309	Flt3L_FOM1
49558	cg02927074	-0.000468142689053965	Flt3L_FOM1
49559	cg02963866	-0.00143582260479835	Flt3L_FOM1
49560	cg03004371	0.000794253118497227	Flt3L_FOM1
49561	cg03036214	0.000439757787584936	Flt3L_FOM1
49562	cg03224126	0.000298534466585585	Flt3L_FOM1
49563	cg03330558	-0.000711449522993378	Flt3L_FOM1
49564	cg03344283	-0.00159628238784622	Flt3L_FOM1
49565	cg03357077	-4.22062788032358e-05	Flt3L_FOM1
49566	cg03358735	-0.00966433106580983	Flt3L_FOM1
49567	cg03414001	-0.00156720888822825	Flt3L_FOM1
49568	cg03418136	0.001119874986763	Flt3L_FOM1
49569	cg03449867	-0.00215205551989307	Flt3L_FOM1
49570	cg03478313	-0.000809443042510014	Flt3L_FOM1
49571	cg03491459	-0.00156370000865953	Flt3L_FOM1
49572	cg03679734	-0.000933750706568519	Flt3L_FOM1
49573	cg03846881	0.000223326539934005	Flt3L_FOM1
49574	cg03895857	-0.00137247544436684	Flt3L_FOM1
49575	cg03906444	0.00124218730333846	Flt3L_FOM1
49576	cg03945400	0.000389870574009667	Flt3L_FOM1
49577	cg04134722	-0.000212136032570019	Flt3L_FOM1
49578	cg04193065	-0.00106684996539201	Flt3L_FOM1
49579	cg04198698	-1.08532533301295e-05	Flt3L_FOM1
49580	cg04330371	0.000233874262399656	Flt3L_FOM1
49581	cg04489066	0.00039381684189321	Flt3L_FOM1
49582	cg04635635	-0.00273579697754555	Flt3L_FOM1
49583	cg04697454	0.000411862756893882	Flt3L_FOM1
49584	cg04774597	0.00184077966591728	Flt3L_FOM1
49585	cg04789403	-3.02982739978951e-05	Flt3L_FOM1
49586	cg04821895	0.000784164571567117	Flt3L_FOM1
49587	cg04833011	-0.00039835026066736	Flt3L_FOM1
49588	cg04870120	0.00170828322815406	Flt3L_FOM1
49589	cg04875706	-0.00135788242165343	Flt3L_FOM1
49590	cg04988487	-0.000679269032619561	Flt3L_FOM1
49591	cg05075416	-0.00109809517235357	Flt3L_FOM1
49592	cg05194346	0.000720708644577894	Flt3L_FOM1
49593	cg05272099	-0.000814675794372441	Flt3L_FOM1
49594	cg05327068	-0.000214938175356663	Flt3L_FOM1
49595	cg05328667	0.000393962101183984	Flt3L_FOM1
49596	cg05390077	-0.0070881770117051	Flt3L_FOM1
49597	cg05402319	-0.000617840540112186	Flt3L_FOM1
49598	cg05529500	-0.000399947098947225	Flt3L_FOM1
49599	cg05575505	0.00317775991972049	Flt3L_FOM1
49600	cg05924882	-0.00155823366040814	Flt3L_FOM1
49601	cg05933189	0.000299085313461263	Flt3L_FOM1
49602	cg06014092	0.000472633285265446	Flt3L_FOM1
49603	cg06049171	-0.000609686449653342	Flt3L_FOM1
49604	cg06071033	0.00165951127249735	Flt3L_FOM1
49605	cg06207120	0.000212813737452779	Flt3L_FOM1
49606	cg06375969	-0.00234665839946561	Flt3L_FOM1
49607	cg06424894	-0.00179298946516763	Flt3L_FOM1
49608	cg06623985	-0.00136229595634518	Flt3L_FOM1
49609	cg06679270	-0.00542751982865317	Flt3L_FOM1
49610	cg06777813	-0.000880939020243478	Flt3L_FOM1
49611	cg06871560	-2.09855209835101e-07	Flt3L_FOM1
49612	cg06891458	0.00164458208531241	Flt3L_FOM1
49613	cg06899226	0.0027066646526113	Flt3L_FOM1
49614	cg07018249	-0.000422324071221353	Flt3L_FOM1
49615	cg07041565	-0.00281155046171999	Flt3L_FOM1
49616	cg07080231	-0.000487202067570626	Flt3L_FOM1
49617	cg07084345	-0.00206355262553899	Flt3L_FOM1
49618	cg07097876	-0.000369007160760974	Flt3L_FOM1
49619	cg07110488	0.00184944062230439	Flt3L_FOM1
49620	cg07216619	0.00138543925578227	Flt3L_FOM1
49621	cg07284379	-6.24104987382732e-05	Flt3L_FOM1
49622	cg07326149	-0.000339322505788384	Flt3L_FOM1
49623	cg07342559	-0.00144494246121479	Flt3L_FOM1
49624	cg07728579	-0.000108077263808797	Flt3L_FOM1
49625	cg07979034	0.000845049378932248	Flt3L_FOM1
49626	cg08007378	0.00151409531883061	Flt3L_FOM1
49627	cg08064292	0.00117100009602025	Flt3L_FOM1
49628	cg08083041	0.00109586021480665	Flt3L_FOM1
49629	cg08084502	0.00010728508408466	Flt3L_FOM1
49630	cg08103472	-0.00181834324766683	Flt3L_FOM1
49631	cg08109568	-0.00212540945933865	Flt3L_FOM1
49632	cg08112929	-0.00241170978327326	Flt3L_FOM1
49633	cg08177070	-3.62316374376756e-05	Flt3L_FOM1
49634	cg08289525	0.000271433739036782	Flt3L_FOM1
49635	cg08462055	0.000295757608301503	Flt3L_FOM1
49636	cg08470827	0.000156298992963895	Flt3L_FOM1
49637	cg08560373	-0.000789253045165336	Flt3L_FOM1
49638	cg08704250	-0.000211804650266908	Flt3L_FOM1
49639	cg08831522	-0.000428283828949478	Flt3L_FOM1
49640	cg08904058	0.000172918312829541	Flt3L_FOM1
49641	cg08922032	-0.00167839230100422	Flt3L_FOM1
49642	cg09073799	0.000717860845223746	Flt3L_FOM1
49643	cg09206878	-0.000273965259950509	Flt3L_FOM1
49644	cg09208961	-1.54850091872105e-05	Flt3L_FOM1
49645	cg09214243	-0.00324163735744292	Flt3L_FOM1
49646	cg09266924	0.000131605814869771	Flt3L_FOM1
49647	cg09290705	-0.00183707738103574	Flt3L_FOM1
49648	cg09456065	0.00172961613429073	Flt3L_FOM1
49649	cg09487822	-0.000527987553504457	Flt3L_FOM1
49650	cg09628962	6.67318332512767e-05	Flt3L_FOM1
49651	cg09651136	-0.000540968590850866	Flt3L_FOM1
49652	cg09785377	0.00341017733519873	Flt3L_FOM1
49653	cg09886558	-0.000991208671102432	Flt3L_FOM1
49654	cg09886641	0.00254152909256177	Flt3L_FOM1
49655	cg09888468	-0.000933211527441823	Flt3L_FOM1
49656	cg09898978	-0.00212682053356548	Flt3L_FOM1
49657	cg09908042	-0.000665631098913211	Flt3L_FOM1
49658	cg09918751	-0.000169269285051988	Flt3L_FOM1
49659	cg09926486	0.0013482904167394	Flt3L_FOM1
49660	cg09940355	-0.00707828352026937	Flt3L_FOM1
49661	cg10070864	0.00327715883368529	Flt3L_FOM1
49662	cg10097464	-0.000581823135765168	Flt3L_FOM1
49663	cg10140906	0.00035789003993271	Flt3L_FOM1
49664	cg10273821	0.00175431012348831	Flt3L_FOM1
49665	cg10451566	9.03335574547974e-05	Flt3L_FOM1
49666	cg10504066	0.000242330944017112	Flt3L_FOM1
49667	cg10530344	-0.00550680816158539	Flt3L_FOM1
49668	cg10533331	-0.000340026851731169	Flt3L_FOM1
49669	cg10548163	0.000116366109342192	Flt3L_FOM1
49670	cg10632770	0.00163926253020215	Flt3L_FOM1
49671	cg10658203	0.000197162202440365	Flt3L_FOM1
49672	cg10671180	5.12930809696947e-05	Flt3L_FOM1
49673	cg10760209	-0.00144007148013079	Flt3L_FOM1
49674	cg10760299	-0.000954447225172373	Flt3L_FOM1
49675	cg10861953	-0.000417292772041457	Flt3L_FOM1
49676	cg10933959	0.000631775014428611	Flt3L_FOM1
49677	cg11007426	0.0001835186880044	Flt3L_FOM1
49678	cg11102324	-0.00180291059614808	Flt3L_FOM1
49679	cg11164639	0.000469813413414472	Flt3L_FOM1
49680	cg11265941	0.000593914648544931	Flt3L_FOM1
49681	cg11314779	0.00819966060845035	Flt3L_FOM1
49682	cg11403739	-0.00124549277526282	Flt3L_FOM1
49683	cg11407210	0.00135671166330077	Flt3L_FOM1
49684	cg11418607	-0.00177131142155993	Flt3L_FOM1
49685	cg11517728	-0.000585321179308579	Flt3L_FOM1
49686	cg11579447	-0.00358065609876874	Flt3L_FOM1
49687	cg11786657	9.8054677589696e-05	Flt3L_FOM1
49688	cg11808699	0.000791450169968856	Flt3L_FOM1
49689	cg11965311	0.00331551040823802	Flt3L_FOM1
49690	cg12013685	0.000388334114398222	Flt3L_FOM1
49691	cg12031962	-0.000589258137734449	Flt3L_FOM1
49692	cg12109883	0.00145198428920884	Flt3L_FOM1
49693	cg12151888	0.0031133324111292	Flt3L_FOM1
49694	cg12166018	-0.000429285303783889	Flt3L_FOM1
49695	cg12216518	-0.000129683765681137	Flt3L_FOM1
49696	cg12233463	-0.000290383494584752	Flt3L_FOM1
49697	cg12645284	-0.000788293736184821	Flt3L_FOM1
49698	cg12648213	-0.000311471533921879	Flt3L_FOM1
49699	cg12756504	0.00158299973561296	Flt3L_FOM1
49700	cg12858231	-0.00187579886615509	Flt3L_FOM1
49701	cg13073261	-0.00199715703873038	Flt3L_FOM1
49702	cg13144432	-3.29379698383387e-05	Flt3L_FOM1
49703	cg13148921	0.00178734809206746	Flt3L_FOM1
49704	cg13170705	-0.00219953581105084	Flt3L_FOM1
49705	cg13194353	0.00283754617200257	Flt3L_FOM1
49706	cg13375624	-0.000797608118335596	Flt3L_FOM1
49707	cg13423098	0.000353200830395427	Flt3L_FOM1
49708	cg13474370	0.00191753636363551	Flt3L_FOM1
49709	cg13496862	-0.000593789513695271	Flt3L_FOM1
49710	cg13772742	-0.00058711918073882	Flt3L_FOM1
49711	cg13879937	-0.000309509309132884	Flt3L_FOM1
49712	cg14032950	0.00141287507278318	Flt3L_FOM1
49713	cg14164380	-0.000463387065320136	Flt3L_FOM1
49714	cg14169163	0.000409760047373786	Flt3L_FOM1
49715	cg14175748	-0.00126341783332668	Flt3L_FOM1
49716	cg14206523	-0.00109991068700369	Flt3L_FOM1
49717	cg14298792	0.000277870099472097	Flt3L_FOM1
49718	cg14554415	0.0053435996034186	Flt3L_FOM1
49719	cg14577319	-0.000159184176105418	Flt3L_FOM1
49720	cg14820021	-0.00101662673131236	Flt3L_FOM1
49721	cg14821257	-0.000145564821138555	Flt3L_FOM1
49722	cg14829155	-0.0031372577959444	Flt3L_FOM1
49723	cg14847658	0.000137574403706752	Flt3L_FOM1
49724	cg14851263	0.000268065219389114	Flt3L_FOM1
49725	cg14866032	0.00147367824252167	Flt3L_FOM1
49726	cg15288779	-0.00132039464754329	Flt3L_FOM1
49727	cg15506192	0.00102274966722717	Flt3L_FOM1
49728	cg15580989	-0.00105735129172089	Flt3L_FOM1
49729	cg15605858	0.00165479609940932	Flt3L_FOM1
49730	cg15902038	-0.000482764923288032	Flt3L_FOM1
49731	cg16059991	-0.00185093546301099	Flt3L_FOM1
49732	cg16127683	0.00328535794214032	Flt3L_FOM1
49733	cg16214653	-0.00154614413187609	Flt3L_FOM1
49734	cg16231923	-0.00279259277403321	Flt3L_FOM1
49735	cg16276982	-0.000690559834182959	Flt3L_FOM1
49736	cg16395336	-0.00160282651080957	Flt3L_FOM1
49737	cg16587909	-0.00294400717552821	Flt3L_FOM1
49738	cg16590643	0.00266459146201924	Flt3L_FOM1
49739	cg16666463	0.00119246566323802	Flt3L_FOM1
49740	cg16714888	2.8951973578798e-05	Flt3L_FOM1
49741	cg16925999	0.00119932792849856	Flt3L_FOM1
49742	cg16958467	0.00131939097154606	Flt3L_FOM1
49743	cg17122577	0.000698067103865832	Flt3L_FOM1
49744	cg17168519	-0.000300089715418042	Flt3L_FOM1
49745	cg17178291	-0.00343682537541186	Flt3L_FOM1
49746	cg17198762	0.000513787952789135	Flt3L_FOM1
49747	cg17221377	-0.000871560335002437	Flt3L_FOM1
49748	cg17267720	0.00187591620298433	Flt3L_FOM1
49749	cg17500686	0.00116330981314396	Flt3L_FOM1
49750	cg17876294	0.000774964269324516	Flt3L_FOM1
49751	cg17882867	-0.00187255187318325	Flt3L_FOM1
49752	cg17916960	-0.000262860599869872	Flt3L_FOM1
49753	cg17974863	-0.00139009485841048	Flt3L_FOM1
49754	cg18128914	0.00130873848574111	Flt3L_FOM1
49755	cg18208171	0.000250824539644555	Flt3L_FOM1
49756	cg18258571	-0.00254859199148143	Flt3L_FOM1
49757	cg18358988	-8.43475195196288e-05	Flt3L_FOM1
49758	cg18388910	-0.0022289685113809	Flt3L_FOM1
49759	cg18407136	-0.000169045336867802	Flt3L_FOM1
49760	cg18464823	0.00041930516210035	Flt3L_FOM1
49761	cg18494902	-0.00103265814717845	Flt3L_FOM1
49762	cg18596636	-8.8615833660566e-05	Flt3L_FOM1
49763	cg18705301	-0.00382981531575393	Flt3L_FOM1
49764	cg18746157	-0.00205192907410089	Flt3L_FOM1
49765	cg18761976	-8.43048095642341e-05	Flt3L_FOM1
49766	cg18778196	0.000299943484316959	Flt3L_FOM1
49767	cg19005707	0.00138649777865958	Flt3L_FOM1
49768	cg19143959	-0.000185379232458316	Flt3L_FOM1
49769	cg19162470	0.00493388334496584	Flt3L_FOM1
49770	cg19169023	0.000855245765846033	Flt3L_FOM1
49771	cg19459332	0.000679019278567517	Flt3L_FOM1
49772	cg19495614	0.000194249217102799	Flt3L_FOM1
49773	cg19570897	0.000379326306056828	Flt3L_FOM1
49774	cg19961998	0.000516225010248576	Flt3L_FOM1
49775	cg19989581	0.000588001644730056	Flt3L_FOM1
49776	cg20255370	0.00164581568102567	Flt3L_FOM1
49777	cg20311065	-0.000256079071767416	Flt3L_FOM1
49778	cg20467658	4.84068927270334e-05	Flt3L_FOM1
49779	cg20507228	0.00338888286051359	Flt3L_FOM1
49780	cg20553004	-0.00151376739342739	Flt3L_FOM1
49781	cg20554370	0.0010410983798359	Flt3L_FOM1
49782	cg20752233	-0.00287332668069583	Flt3L_FOM1
49783	cg20808613	0.00114845810383367	Flt3L_FOM1
49784	cg20820622	0.000126419575735729	Flt3L_FOM1
49785	cg20929551	0.000802951790353312	Flt3L_FOM1
49786	cg20985399	0.000706450834483891	Flt3L_FOM1
49787	cg21153102	0.00161823723574839	Flt3L_FOM1
49788	cg21220965	-9.87570154688336e-05	Flt3L_FOM1
49789	cg21234506	-0.0013068734878734	Flt3L_FOM1
49790	cg21250931	-0.00125784808097347	Flt3L_FOM1
49791	cg21253427	0.000193102739771237	Flt3L_FOM1
49792	cg21272919	-0.00185433979461747	Flt3L_FOM1
49793	cg21467828	-0.000602842225256257	Flt3L_FOM1
49794	cg21523688	0.00126249905123684	Flt3L_FOM1
49795	cg21566433	-0.00530983095722765	Flt3L_FOM1
49796	cg21575308	0.00705958349820646	Flt3L_FOM1
49797	cg21598047	-0.00100072883646301	Flt3L_FOM1
49798	cg21791017	9.64364885683805e-05	Flt3L_FOM1
49799	cg21819984	-0.00801285197717803	Flt3L_FOM1
49800	cg21887023	-9.89631243685347e-05	Flt3L_FOM1
49801	cg21895387	-0.000822278277751741	Flt3L_FOM1
49802	cg22023531	-0.00155448860011211	Flt3L_FOM1
49803	cg22142142	-0.00568724026048455	Flt3L_FOM1
49804	cg22180646	0.000224323249989866	Flt3L_FOM1
49805	cg22259765	-0.00335944843617981	Flt3L_FOM1
49806	cg22364906	-0.000306130294194378	Flt3L_FOM1
49807	cg22381527	-5.87797667083371e-05	Flt3L_FOM1
49808	cg22464447	0.000885761604823315	Flt3L_FOM1
49809	cg22537334	-0.00080600045600798	Flt3L_FOM1
49810	cg22582617	-0.0045908841314925	Flt3L_FOM1
49811	cg22688471	0.00161749624898227	Flt3L_FOM1
49812	cg22713900	9.51445623286367e-05	Flt3L_FOM1
49813	cg22753661	-0.000576153023380027	Flt3L_FOM1
49814	cg22812413	0.00109799896482609	Flt3L_FOM1
49815	cg22821300	-0.000368965289596254	Flt3L_FOM1
49816	cg22872349	-0.000405055363699666	Flt3L_FOM1
49817	cg23054181	0.000116972321156465	Flt3L_FOM1
49818	cg23117796	-0.000713981189921637	Flt3L_FOM1
49819	cg23176340	-0.000772347802392486	Flt3L_FOM1
49820	cg23256343	-0.0056837768701225	Flt3L_FOM1
49821	cg23325335	-0.000949028237480228	Flt3L_FOM1
49822	cg23337068	-0.000183289052782475	Flt3L_FOM1
49823	cg23390684	0.00270860247289311	Flt3L_FOM1
49824	cg23450377	-0.000217282047728428	Flt3L_FOM1
49825	cg23504246	-0.00318830887707457	Flt3L_FOM1
49826	cg23513175	-7.28099955529293e-05	Flt3L_FOM1
49827	cg23693752	-0.000678496575073184	Flt3L_FOM1
49828	cg23721598	-0.00055597704376058	Flt3L_FOM1
49829	cg23731272	0.00074905541324172	Flt3L_FOM1
49830	cg23772928	-0.00132339112685642	Flt3L_FOM1
49831	cg23793686	-0.000185683740345248	Flt3L_FOM1
49832	cg23804921	-0.0101893571204048	Flt3L_FOM1
49833	cg23845646	0.00127892586286924	Flt3L_FOM1
49834	cg23940614	0.000826982835468213	Flt3L_FOM1
49835	cg23990012	0.00185329213557287	Flt3L_FOM1
49836	cg24130287	-6.25229709747447e-05	Flt3L_FOM1
49837	cg24365117	0.00143233540414995	Flt3L_FOM1
49838	cg24374636	0.00152746163864318	Flt3L_FOM1
49839	cg24390590	0.000848001537909515	Flt3L_FOM1
49840	cg24504442	0.00115419447574996	Flt3L_FOM1
49841	cg24753094	-0.00176700066544029	Flt3L_FOM1
49842	cg24805681	-0.00238613433112517	Flt3L_FOM1
49843	cg24997585	-0.00090597253580574	Flt3L_FOM1
49844	cg25004981	-0.00245932992982942	Flt3L_FOM1
49845	cg25052777	0.000272896730779091	Flt3L_FOM1
49846	cg25070075	0.00213646793023534	Flt3L_FOM1
49847	cg25174844	-0.00106354114420034	Flt3L_FOM1
49848	cg25228737	0.000809314905424672	Flt3L_FOM1
49849	cg25352714	0.000774122670305237	Flt3L_FOM1
49850	cg25443943	-0.000467099266414743	Flt3L_FOM1
49851	cg25493948	0.000383039030526834	Flt3L_FOM1
49852	cg25674863	6.93584445212449e-05	Flt3L_FOM1
49853	cg25729350	-0.000643030267624276	Flt3L_FOM1
49854	cg25865120	-0.00130978787824322	Flt3L_FOM1
49855	cg25879395	-0.00365820272995983	Flt3L_FOM1
49856	cg25913761	-0.00197343690540672	Flt3L_FOM1
49857	cg25924688	0.000314940249121035	Flt3L_FOM1
49858	cg25938347	-0.00198449945254859	Flt3L_FOM1
49859	cg25941682	0.00142280775715531	Flt3L_FOM1
49860	cg25947121	-0.00047877550128247	Flt3L_FOM1
49861	cg25950638	-0.0002832270136592	Flt3L_FOM1
49862	cg25958733	-3.83961615847111e-05	Flt3L_FOM1
49863	cg25960272	0.000970198191477451	Flt3L_FOM1
49864	cg26171114	-0.000100148853018505	Flt3L_FOM1
49865	cg26173375	-0.00351563873647955	Flt3L_FOM1
49866	cg26209776	0.000354967732468545	Flt3L_FOM1
49867	cg26217827	0.00803803479370673	Flt3L_FOM1
49868	cg26218577	0.00169875434677545	Flt3L_FOM1
49869	cg26224311	0.000527153283734458	Flt3L_FOM1
49870	cg26261358	-0.000563823634468543	Flt3L_FOM1
49871	cg26312935	-0.0014702537997436	Flt3L_FOM1
49872	cg26322285	0.00206126395908095	Flt3L_FOM1
49873	cg26643180	7.9709229301906e-05	Flt3L_FOM1
49874	cg26672604	-0.000153058340597107	Flt3L_FOM1
49875	cg26800551	-0.000331301771258167	Flt3L_FOM1
49876	cg26856494	5.037590050632e-05	Flt3L_FOM1
49877	cg26907405	-0.000366116980419371	Flt3L_FOM1
49878	cg26942432	0.0012434367279502	Flt3L_FOM1
49879	cg26963367	-0.0011516885069669	Flt3L_FOM1
49880	cg27041026	-0.00285430241865118	Flt3L_FOM1
49881	cg27071797	-0.000697557306584355	Flt3L_FOM1
49882	cg27073142	-0.00119695214339094	Flt3L_FOM1
49883	cg27097386	-0.00149569851600347	Flt3L_FOM1
49884	cg27305460	-0.000850366245366246	Flt3L_FOM1
49885	cg27406983	-0.000103736885441159	Flt3L_FOM1
49886	cg27407428	-0.000690013972405803	Flt3L_FOM1
49887	cg27506139	0.000364514246201429	Flt3L_FOM1
49888	cg27514038	-0.000151313796959529	Flt3L_FOM1
49889	cg27563121	0.000337150320513004	Flt3L_FOM1
49890	cg27565550	0.000371779816556028	Flt3L_FOM1
49891	cg27639199	0.00696213453507217	Flt3L_FOM1
49892	cg27663476	-0.000683353554837769	Flt3L_FOM1
49893	cg27664085	-0.000311808269805262	Flt3L_FOM1
49894	cg00010954	-3.39094814414041e-05	Flt3L_FOM1
49895	cg00014561	-0.000136771144730937	Flt3L_FOM1
49896	cg00027155	0.00155429263531591	Flt3L_FOM1
49897	cg00029825	0.00109824371971791	Flt3L_FOM1
49898	cg00086426	0.000952791704600997	Flt3L_FOM1
49899	cg00101154	-0.000504753291865606	Flt3L_FOM1
49900	cg00104167	-0.00224294388990304	Flt3L_FOM1
49901	cg00146004	-0.000555146108174446	Flt3L_FOM1
49902	cg00160777	-0.000963585383612957	Flt3L_FOM1
49903	cg00162611	-0.000237211864278562	Flt3L_FOM1
49904	cg00182994	-0.00117424009174394	Flt3L_FOM1
49905	cg00249383	0.00169812582934039	Flt3L_FOM1
49906	cg00274640	-0.000288187380944017	Flt3L_FOM1
49907	cg00301396	0.0016105800595749	Flt3L_FOM1
49908	cg00317355	2.08627719646518e-05	Flt3L_FOM1
49909	cg00324979	0.0047288282790993	Flt3L_FOM1
49910	cg00332509	0.000145303898354081	Flt3L_FOM1
49911	cg00346883	-0.000745105869124514	Flt3L_FOM1
49912	cg00362322	-7.81118312298958e-05	Flt3L_FOM1
49913	cg00376654	0.00100901871616726	Flt3L_FOM1
49914	cg00379382	0.000726107172194088	Flt3L_FOM1
49915	cg00402956	-0.000171587685354116	Flt3L_FOM1
49916	cg00414093	-0.000144597782650551	Flt3L_FOM1
49917	cg00500299	-0.000363868002386828	Flt3L_FOM1
49918	cg00524708	0.00204096118852511	Flt3L_FOM1
49919	cg00592151	0.00084382040450758	Flt3L_FOM1
49920	cg00612508	1.54384598711858e-06	Flt3L_FOM1
49921	cg00616572	-0.00565301638502622	Flt3L_FOM1
49922	cg00652223	-0.00157327948522206	Flt3L_FOM1
49923	cg00658411	-0.00263424940955197	Flt3L_FOM1
49924	cg00676394	-0.000397541038940806	Flt3L_FOM1
49925	cg00685622	0.000735955791230127	Flt3L_FOM1
49926	cg00715696	0.00226050258080403	Flt3L_FOM1
49927	cg00720707	-0.00127436361343454	Flt3L_FOM1
49928	cg00787574	0.00101350697699793	Flt3L_FOM1
49929	cg00830121	7.6595771968907e-05	Flt3L_FOM1
49930	cg00835232	0.0019745824226081	Flt3L_FOM1
49931	cg00876127	0.000417941708503215	Flt3L_FOM1
49932	cg00892703	-0.00113778362080434	Flt3L_FOM1
49933	cg00935504	0.00176227484597331	Flt3L_FOM1
49934	cg00953006	-0.00353979793674773	Flt3L_FOM1
49935	cg00973938	0.00163570899412152	Flt3L_FOM1
49936	cg00976797	0.00182629647573962	Flt3L_FOM1
49937	cg00986610	-1.34830220365828e-05	Flt3L_FOM1
49938	cg00991179	0.00154669447036734	Flt3L_FOM1
49939	cg00995804	0.00200445734774266	Flt3L_FOM1
49940	cg01000422	-0.000395127678700312	Flt3L_FOM1
49941	cg01074083	-0.00195745347447435	Flt3L_FOM1
49942	cg01083549	0.00157841145042285	Flt3L_FOM1
49943	cg01093138	-0.00257430305332982	Flt3L_FOM1
49944	cg01097406	-0.0093645467284027	Flt3L_FOM1
49945	cg01111093	-0.000932632571963773	Flt3L_FOM1
49946	cg01165142	0.000319440327671851	Flt3L_FOM1
49947	cg01165752	-0.00028700520946067	Flt3L_FOM1
49948	cg01179818	-0.00227118208222598	Flt3L_FOM1
49949	cg01215511	0.00253839253352509	Flt3L_FOM1
49950	cg01236166	-0.000564201338650685	Flt3L_FOM1
49951	cg01241798	0.00111564603155978	Flt3L_FOM1
49952	cg01243823	0.000360781433496079	Flt3L_FOM1
49953	cg01302201	0.00135239782904126	Flt3L_FOM1
49954	cg01304993	-0.00157524915822828	Flt3L_FOM1
49955	cg01372811	-0.0013533517235086	Flt3L_FOM1
49956	cg01389428	0.000289361118719954	Flt3L_FOM1
49957	cg01421548	0.00340600676958161	Flt3L_FOM1
49958	cg01481978	-0.00188551910488027	Flt3L_FOM1
49959	cg01489926	-0.00112002497928989	Flt3L_FOM1
49960	cg01491428	-0.00195684950289198	Flt3L_FOM1
49961	cg01522083	-0.000917955652776895	Flt3L_FOM1
49962	cg01523759	0.000703116242129458	Flt3L_FOM1
49963	cg01550144	-7.71646600231653e-05	Flt3L_FOM1
49964	cg01551797	0.00217962690520462	Flt3L_FOM1
49965	cg01554970	0.00072724135065654	Flt3L_FOM1
49966	cg01555458	-0.00086232011897074	Flt3L_FOM1
49967	cg01630032	0.00415300508393093	Flt3L_FOM1
49968	cg01640660	0.00126365731445552	Flt3L_FOM1
49969	cg01678913	0.000436211281986434	Flt3L_FOM1
49970	cg01692978	-0.000137523736210866	Flt3L_FOM1
49971	cg01699600	-0.000867479137854225	Flt3L_FOM1
49972	cg01710670	-0.00392185409394431	Flt3L_FOM1
49973	cg01719179	0.00284874663417584	Flt3L_FOM1
49974	cg01741924	-0.00116558113139926	Flt3L_FOM1
49975	cg01754423	0.00164360896209256	Flt3L_FOM1
49976	cg01801191	-0.00132432723676653	Flt3L_FOM1
49977	cg01818076	0.00194304924647698	Flt3L_FOM1
49978	cg01851782	0.00146508022083902	Flt3L_FOM1
49979	cg01899542	-0.000424362721421367	Flt3L_FOM1
49980	cg01900006	-0.00298690288814398	Flt3L_FOM1
49981	cg01930719	4.56774604492015e-05	Flt3L_FOM1
49982	cg01962183	0.000717246194314241	Flt3L_FOM1
49983	cg01962727	0.000244388701910409	Flt3L_FOM1
49984	cg01964795	-0.00130435124206121	Flt3L_FOM1
49985	cg01971227	5.28095866583988e-05	Flt3L_FOM1
49986	cg01981606	0.00069439092708007	Flt3L_FOM1
49987	cg01988616	-0.00105246225802016	Flt3L_FOM1
49988	cg01995548	-0.000178276551537536	Flt3L_FOM1
49989	cg02033694	0.000145315624770491	Flt3L_FOM1
49990	cg02042467	0.00200567256264769	Flt3L_FOM1
49991	cg02047547	-0.000172413292281945	Flt3L_FOM1
49992	cg02050232	0.00134744331409138	Flt3L_FOM1
49993	cg02051924	-0.000692457643960973	Flt3L_FOM1
49994	cg02059315	0.00128817806336649	Flt3L_FOM1
49995	cg02068505	-0.000334897526860055	Flt3L_FOM1
49996	cg02101892	0.000110379124617885	Flt3L_FOM1
49997	cg02102075	0.000208197404084113	Flt3L_FOM1
49998	cg02128086	0.00117420940007637	Flt3L_FOM1
49999	cg02145701	-0.000200065133288217	Flt3L_FOM1
50000	cg02157463	-0.000838353666007577	Flt3L_FOM1
50001	cg02170103	-0.000992115563839145	Flt3L_FOM1
50002	cg02193806	-0.000656863295132782	Flt3L_FOM1
50003	cg02209667	-0.00128693083743254	Flt3L_FOM1
50004	cg02235959	0.000119953090757293	Flt3L_FOM1
50005	cg02242345	-0.000315633588242355	Flt3L_FOM1
50006	cg02248103	0.00337062861774081	Flt3L_FOM1
50007	cg02256576	-0.00020148503477002	Flt3L_FOM1
50008	cg02263813	0.000593163015532601	Flt3L_FOM1
50009	cg02282041	-0.000280390756884378	Flt3L_FOM1
50010	cg02301920	0.00148444640766057	Flt3L_FOM1
50011	cg02316445	-0.0051871409285693	Flt3L_FOM1
50012	cg02334987	0.00148334836185039	Flt3L_FOM1
50013	cg02364831	0.000697749842904549	Flt3L_FOM1
50014	cg02366320	-0.00127638961436377	Flt3L_FOM1
50015	cg02421033	-0.000676176415728004	Flt3L_FOM1
50016	cg02441474	0.000592832690964247	Flt3L_FOM1
50017	cg02450832	-0.000188905689173332	Flt3L_FOM1
50018	cg02474032	3.38415846015449e-05	Flt3L_FOM1
50019	cg02538248	-0.00206158981764583	Flt3L_FOM1
50020	cg02556855	-0.00207638151978224	Flt3L_FOM1
50021	cg02574464	0.00158790440887345	Flt3L_FOM1
50022	cg02604890	0.000904789809157615	Flt3L_FOM1
50023	cg02622133	-0.000668248970267393	Flt3L_FOM1
50024	cg02649063	-0.00403018405203677	Flt3L_FOM1
50025	cg02677947	-0.000408260045920243	Flt3L_FOM1
50026	cg02687026	-0.00179072767959416	Flt3L_FOM1
50027	cg02746752	0.000427153298365212	Flt3L_FOM1
50028	cg02748479	0.000145462394021285	Flt3L_FOM1
50029	cg02772880	-0.0013680773727161	Flt3L_FOM1
50030	cg02775230	-0.00119558994195009	Flt3L_FOM1
50031	cg02778609	-0.00366556501528718	Flt3L_FOM1
50032	cg02805028	0.00160284888026208	Flt3L_FOM1
50033	cg02817770	0.000124493349017199	Flt3L_FOM1
50034	cg02830202	-0.00369204357279939	Flt3L_FOM1
50035	cg02853355	0.000376717782256109	Flt3L_FOM1
50036	cg02856402	-0.00835736319450075	Flt3L_FOM1
50037	cg02884149	-8.78467712065484e-05	Flt3L_FOM1
50038	cg02887697	-0.00266868176166056	Flt3L_FOM1
50039	cg02910054	0.000174773103445083	Flt3L_FOM1
50040	cg02947418	-0.000130192456588644	Flt3L_FOM1
50041	cg02950621	7.64047664614868e-05	Flt3L_FOM1
50042	cg02953679	-0.000235392887339895	Flt3L_FOM1
50043	cg02967198	0.000275727377313405	Flt3L_FOM1
50044	cg02978201	-0.00174748152561015	Flt3L_FOM1
50045	cg02978505	0.000141737366626409	Flt3L_FOM1
50046	cg02981942	-0.000294393612125042	Flt3L_FOM1
50047	cg03013636	-0.00114852385503021	Flt3L_FOM1
50048	cg03035115	-0.00076637844628393	Flt3L_FOM1
50049	cg03035657	-0.0010011796210618	Flt3L_FOM1
50050	cg03042477	-0.00187659455383233	Flt3L_FOM1
50051	cg03067367	-0.00101624375332425	Flt3L_FOM1
50052	cg03085549	-0.00258110798013079	Flt3L_FOM1
50053	cg03087807	-0.000262358721783706	Flt3L_FOM1
50054	cg03134962	-0.00106359670462521	Flt3L_FOM1
50055	cg03169041	0.00180108943080845	Flt3L_FOM1
50056	cg03207536	0.000672984274663521	Flt3L_FOM1
50057	cg03236170	-0.000302428487705479	Flt3L_FOM1
50058	cg03269320	-0.000864154518627809	Flt3L_FOM1
50059	cg03272932	-0.00086039683105904	Flt3L_FOM1
50060	cg03293206	9.16494595332574e-05	Flt3L_FOM1
50061	cg03294833	-0.00127682493906675	Flt3L_FOM1
50062	cg03310838	-0.000522426390857981	Flt3L_FOM1
50063	cg03312587	-0.00184399398466007	Flt3L_FOM1
50064	cg03354717	0.00351212812875767	Flt3L_FOM1
50065	cg03376871	0.000697060939747025	Flt3L_FOM1
50066	cg03406106	0.00154486464268939	Flt3L_FOM1
50067	cg03408354	0.00129394312385138	Flt3L_FOM1
50068	cg03420907	0.00182398547408392	Flt3L_FOM1
50069	cg03448017	-0.00109531456968059	Flt3L_FOM1
50070	cg03466717	-0.00235247445301973	Flt3L_FOM1
50071	cg03497872	0.000443055550046807	Flt3L_FOM1
50072	cg03504310	0.00151159068576265	Flt3L_FOM1
50073	cg03517083	0.000241639606333469	Flt3L_FOM1
50074	cg03548384	0.00137641901706277	Flt3L_FOM1
50075	cg03560424	0.002290000566539	Flt3L_FOM1
50076	cg03592051	0.000458430855889926	Flt3L_FOM1
50077	cg03605463	-0.00419632916051403	Flt3L_FOM1
50078	cg03607907	0.000710235784625882	Flt3L_FOM1
50079	cg03630832	2.72141952815669e-05	Flt3L_FOM1
50080	cg03644750	-0.000183349759613667	Flt3L_FOM1
50081	cg03682568	-0.000424104480127325	Flt3L_FOM1
50082	cg03692872	-0.00254049839242049	Flt3L_FOM1
50083	cg03743982	-0.000525210494228065	Flt3L_FOM1
50084	cg03744383	0.00233361855901542	Flt3L_FOM1
50085	cg03748857	-0.000313625868888352	Flt3L_FOM1
50086	cg03794530	0.00794937745413757	Flt3L_FOM1
50087	cg03796003	0.00296053965388391	Flt3L_FOM1
50088	cg03805757	0.00236040837395416	Flt3L_FOM1
50089	cg03829194	0.00595335079615329	Flt3L_FOM1
50090	cg03839161	0.00199949461025336	Flt3L_FOM1
50091	cg03841627	-0.000309770655543947	Flt3L_FOM1
50092	cg03880033	0.00279712509738522	Flt3L_FOM1
50093	cg03888083	-5.27594770003101e-05	Flt3L_FOM1
50094	cg03889236	-0.00259257495474909	Flt3L_FOM1
50095	cg03901431	-0.000267124246686388	Flt3L_FOM1
50096	cg03936135	-0.00685836449454833	Flt3L_FOM1
50097	cg03953980	-2.45567594691603e-05	Flt3L_FOM1
50098	cg03963391	0.00137615481262758	Flt3L_FOM1
50099	cg03983220	-0.000471486738764165	Flt3L_FOM1
50100	cg03987653	-0.000388001672286726	Flt3L_FOM1
50101	cg03991592	0.00120927642194252	Flt3L_FOM1
50102	cg03998338	-0.00159195285888779	Flt3L_FOM1
50103	cg04016660	0.00097060141758683	Flt3L_FOM1
50104	cg04017227	-0.000640557813035561	Flt3L_FOM1
50105	cg04027059	-0.0017548797923168	Flt3L_FOM1
50106	cg04044465	0.000523514517879018	Flt3L_FOM1
50107	cg04049225	-3.41696104683849e-05	Flt3L_FOM1
50108	cg04069539	0.00143224925799245	Flt3L_FOM1
50109	cg04086531	-0.00370923317790036	Flt3L_FOM1
50110	cg04095070	-1.12626725971691e-05	Flt3L_FOM1
50111	cg04116432	-0.000200988670766193	Flt3L_FOM1
50112	cg04125962	-0.000189312368029584	Flt3L_FOM1
50113	cg04138181	0.000212520376431759	Flt3L_FOM1
50114	cg04191403	0.00128948404446339	Flt3L_FOM1
50115	cg04194840	0.00277472628804276	Flt3L_FOM1
50116	cg04245870	-0.000757153772411399	Flt3L_FOM1
50117	cg04246864	0.000301598971950016	Flt3L_FOM1
50118	cg04247152	0.00101745904701933	Flt3L_FOM1
50119	cg04273148	-0.000181051992125578	Flt3L_FOM1
50120	cg04328477	0.000281186361783723	Flt3L_FOM1
50121	cg04341544	0.00096654106840383	Flt3L_FOM1
50122	cg04373760	0.00499408190938803	Flt3L_FOM1
50123	cg04380939	5.8894683364315e-05	Flt3L_FOM1
50124	cg04381865	-0.000885057238931291	Flt3L_FOM1
50125	cg04383436	-0.000206167242114642	Flt3L_FOM1
50126	cg04383849	0.000675712233897032	Flt3L_FOM1
50127	cg04412904	0.00201445126468374	Flt3L_FOM1
50128	cg04453550	-0.00265144193300763	Flt3L_FOM1
50129	cg04468817	0.000172930034470273	Flt3L_FOM1
50130	cg04476070	0.000217794880694717	Flt3L_FOM1
50131	cg04506728	-0.000625180332100136	Flt3L_FOM1
50132	cg04523867	0.000464998018324043	Flt3L_FOM1
50133	cg04543865	-0.00100941617203282	Flt3L_FOM1
50134	cg04587084	0.000704232734450935	Flt3L_FOM1
50135	cg04612030	-0.00213748967164085	Flt3L_FOM1
50136	cg04612608	0.00221624596028849	Flt3L_FOM1
50137	cg04627530	0.000325110794759714	Flt3L_FOM1
50138	cg04631809	-0.000729023623555563	Flt3L_FOM1
50139	cg04640076	0.0017883485350255	Flt3L_FOM1
50140	cg04652270	-0.000476132663802187	Flt3L_FOM1
50141	cg04653913	-0.00127473681911673	Flt3L_FOM1
50142	cg04708321	-0.000213267842285955	Flt3L_FOM1
50143	cg04715503	-0.000229648391571409	Flt3L_FOM1
50144	cg04727521	-1.95590404709303e-05	Flt3L_FOM1
50145	cg04768488	0.00113573587468832	Flt3L_FOM1
50146	cg04773333	-0.000135713882810709	Flt3L_FOM1
50147	cg04787784	-0.00160016762548773	Flt3L_FOM1
50148	cg04848858	-0.00126406616151437	Flt3L_FOM1
50149	cg04885885	-0.00849843181500904	Flt3L_FOM1
50150	cg04904276	0.00051402899042242	Flt3L_FOM1
50151	cg04910877	0.000647017016471484	Flt3L_FOM1
50152	cg04914290	-0.00191085829371653	Flt3L_FOM1
50153	cg04938149	0.000556553486818153	Flt3L_FOM1
50154	cg04963199	-0.00143874470031981	Flt3L_FOM1
50155	cg04987071	0.00073079070541382	Flt3L_FOM1
50156	cg05036635	-0.00161869085472423	Flt3L_FOM1
50157	cg05059571	0.00123121836957367	Flt3L_FOM1
50158	cg05066973	-0.00421339749898659	Flt3L_FOM1
50159	cg05067427	-0.000826651507514899	Flt3L_FOM1
50160	cg05095057	-0.000672762433222894	Flt3L_FOM1
50161	cg05098382	0.00131550933776066	Flt3L_FOM1
50162	cg05099576	0.000454939172399941	Flt3L_FOM1
50163	cg05179499	-0.000990960050690548	Flt3L_FOM1
50164	cg05211189	0.00118821210087131	Flt3L_FOM1
50165	cg05215575	-0.00122263667904158	Flt3L_FOM1
50166	cg05227055	-0.000121626972993308	Flt3L_FOM1
50167	cg05253165	-0.00019433322018684	Flt3L_FOM1
50168	cg05275182	-0.00508626706295469	Flt3L_FOM1
50169	cg05306441	-0.000551209113700561	Flt3L_FOM1
50170	cg05308970	-0.000356299413423106	Flt3L_FOM1
50171	cg05324407	-0.00013625959676655	Flt3L_FOM1
50172	cg05333146	0.00405898808258914	Flt3L_FOM1
50173	cg05337607	0.000530908823105152	Flt3L_FOM1
50174	cg05343105	-0.000168543969824287	Flt3L_FOM1
50175	cg05347216	-0.000908926687875165	Flt3L_FOM1
50176	cg05351887	0.00186145255314027	Flt3L_FOM1
50177	cg05364038	0.000507754979367303	Flt3L_FOM1
50178	cg05372963	-0.000722351007851741	Flt3L_FOM1
50179	cg05412696	-0.000269419169554187	Flt3L_FOM1
50180	cg05441941	-0.00123131757412626	Flt3L_FOM1
50181	cg05445221	-2.14975520249469e-05	Flt3L_FOM1
50182	cg05450979	-0.000274337659142838	Flt3L_FOM1
50183	cg05457730	-0.00466962074337393	Flt3L_FOM1
50184	cg05462446	-0.00091903579548598	Flt3L_FOM1
50185	cg05463589	-0.00241727825843915	Flt3L_FOM1
50186	cg05477582	0.00150191439633263	Flt3L_FOM1
50187	cg05515244	-0.00215936425681888	Flt3L_FOM1
50188	cg05522042	0.000240414533208193	Flt3L_FOM1
50189	cg05523882	-0.00049448907918613	Flt3L_FOM1
50190	cg05535113	0.000473583097656737	Flt3L_FOM1
50191	cg05586863	-0.000126394858200736	Flt3L_FOM1
50192	cg05593832	-0.000668375642974531	Flt3L_FOM1
50193	cg05620415	0.000847133179795606	Flt3L_FOM1
50194	cg05635274	-0.00102250307474294	Flt3L_FOM1
50195	cg05638439	-0.000240249853435901	Flt3L_FOM1
50196	cg05671758	-0.00112379533668971	Flt3L_FOM1
50197	cg05696436	-0.00023337113667054	Flt3L_FOM1
50198	cg05703996	-0.000850179677984805	Flt3L_FOM1
50199	cg05704496	-0.000613078713146126	Flt3L_FOM1
50200	cg05705114	0.00426070703327565	Flt3L_FOM1
50201	cg05705549	-0.000259525261377547	Flt3L_FOM1
50202	cg05807489	-0.000101666902721595	Flt3L_FOM1
50203	cg05836256	-6.34093380626034e-06	Flt3L_FOM1
50204	cg05846851	-0.000419938931739445	Flt3L_FOM1
50205	cg05859533	-0.000300580511832397	Flt3L_FOM1
50206	cg05876883	-0.00307599974191728	Flt3L_FOM1
50207	cg05977333	-0.001681953221081	Flt3L_FOM1
50208	cg05977523	-0.000212994565625766	Flt3L_FOM1
50209	cg05987548	0.00347790658755506	Flt3L_FOM1
50210	cg05988356	0.000380291225291205	Flt3L_FOM1
50211	cg05991492	0.0014922385943798	Flt3L_FOM1
50212	cg06009685	0.00135983301340723	Flt3L_FOM1
50213	cg06108360	-0.000375713929984963	Flt3L_FOM1
50214	cg06117341	-0.00051421142211724	Flt3L_FOM1
50215	cg06118351	-0.00016217486857108	Flt3L_FOM1
50216	cg06120945	-0.000342424550947622	Flt3L_FOM1
50217	cg06128999	4.05682152416077e-05	Flt3L_FOM1
50218	cg06164712	-0.000408711421167495	Flt3L_FOM1
50219	cg06201861	0.000444160746616637	Flt3L_FOM1
50220	cg06223172	-0.000447162847257731	Flt3L_FOM1
50221	cg06245181	-0.000933560973895194	Flt3L_FOM1
50222	cg06294384	-9.16336724063501e-05	Flt3L_FOM1
50223	cg06319762	-0.000161824517379822	Flt3L_FOM1
50224	cg06326493	0.000497706330317053	Flt3L_FOM1
50225	cg06334689	-0.00182350813891953	Flt3L_FOM1
50226	cg06352616	-0.0119286802723394	Flt3L_FOM1
50227	cg06353428	0.000874364829193444	Flt3L_FOM1
50228	cg06361531	0.00166645710633893	Flt3L_FOM1
50229	cg06363243	0.00243028012410981	Flt3L_FOM1
50230	cg06364293	-0.000439640502183602	Flt3L_FOM1
50231	cg06394109	0.00455269023762493	Flt3L_FOM1
50232	cg06402590	-0.000389503913860868	Flt3L_FOM1
50233	cg06432309	0.00458298396349998	Flt3L_FOM1
50234	cg06434344	-0.00105940615469751	Flt3L_FOM1
50235	cg06464078	-0.00211518096764775	Flt3L_FOM1
50236	cg06487937	0.00275146390159553	Flt3L_FOM1
50237	cg06490260	-0.000477474571153156	Flt3L_FOM1
50238	cg06520095	0.00517248416567165	Flt3L_FOM1
50239	cg06543221	0.0029199965828431	Flt3L_FOM1
50240	cg06565913	-0.000917659706990432	Flt3L_FOM1
50241	cg06574679	0.000496365219370812	Flt3L_FOM1
50242	cg06601581	0.000681513300643771	Flt3L_FOM1
50243	cg06602086	-0.000544613107230285	Flt3L_FOM1
50244	cg06617961	0.000598008304015659	Flt3L_FOM1
50245	cg06639267	0.00105152814912424	Flt3L_FOM1
50246	cg06643150	0.000613026499272497	Flt3L_FOM1
50247	cg06652011	-0.00205664314800334	Flt3L_FOM1
50248	cg06660976	-0.000415765151226759	Flt3L_FOM1
50249	cg06711418	-0.0096151740684728	Flt3L_FOM1
50250	cg06712335	-0.000817757650551821	Flt3L_FOM1
50251	cg06722193	-0.000488329578644468	Flt3L_FOM1
50252	cg06733602	-0.00143004737918883	Flt3L_FOM1
50253	cg06794141	-0.000167935518214838	Flt3L_FOM1
50254	cg06819923	-0.000870431541480639	Flt3L_FOM1
50255	cg06831064	-0.00103049957081372	Flt3L_FOM1
50256	cg06835772	0.00034188390363353	Flt3L_FOM1
50257	cg06867482	0.00275013580519072	Flt3L_FOM1
50258	cg06887778	-0.000485280141195341	Flt3L_FOM1
50259	cg06890610	0.000421829765760598	Flt3L_FOM1
50260	cg06939852	0.00363067320716385	Flt3L_FOM1
50261	cg06941638	-0.000340138627246748	Flt3L_FOM1
50262	cg06945845	-0.000842438371813039	Flt3L_FOM1
50263	cg06979386	0.00358759547266546	Flt3L_FOM1
50264	cg07018090	-0.00304913241685706	Flt3L_FOM1
50265	cg07028768	-0.000838100236843563	Flt3L_FOM1
50266	cg07059783	-0.000224973825796721	Flt3L_FOM1
50267	cg07090074	-0.000402349427300601	Flt3L_FOM1
50268	cg07099640	0.000531370882663092	Flt3L_FOM1
50269	cg07128503	-0.0121917168790028	Flt3L_FOM1
50270	cg07135647	-0.00138590658774687	Flt3L_FOM1
50271	cg07140894	-0.000749074203946189	Flt3L_FOM1
50272	cg07143050	-0.000739146153766613	Flt3L_FOM1
50273	cg07174453	-7.37699804574312e-05	Flt3L_FOM1
50274	cg07178808	7.26211745361551e-05	Flt3L_FOM1
50275	cg07179329	-0.00492953308994427	Flt3L_FOM1
50276	cg07216399	-0.00103050903114424	Flt3L_FOM1
50277	cg07223266	0.000477201228634985	Flt3L_FOM1
50278	cg07230690	0.000471493935581115	Flt3L_FOM1
50279	cg07244927	0.000153885097872109	Flt3L_FOM1
50280	cg07298547	0.000143385236399549	Flt3L_FOM1
50281	cg07332234	-0.000568512400207575	Flt3L_FOM1
50282	cg07340241	2.58615414423262e-05	Flt3L_FOM1
50283	cg07360304	-0.000411409796432854	Flt3L_FOM1
50284	cg07401819	-0.0017629615788165	Flt3L_FOM1
50285	cg07402062	0.000854319128148913	Flt3L_FOM1
50286	cg07437923	-0.0118522040426537	Flt3L_FOM1
50287	cg07493562	-0.000513560115145724	Flt3L_FOM1
50288	cg07494259	-0.000283200953070899	Flt3L_FOM1
50289	cg07513657	-0.00157087782066045	Flt3L_FOM1
50290	cg07531248	0.00111563125392613	Flt3L_FOM1
50291	cg07536627	-0.000421813804903705	Flt3L_FOM1
50292	cg07633530	0.000957875618113852	Flt3L_FOM1
50293	cg07639376	-0.00191679241269936	Flt3L_FOM1
50294	cg07644125	-0.000696116752333775	Flt3L_FOM1
50295	cg07645761	-0.000481171550058374	Flt3L_FOM1
50296	cg07647771	-0.00264068551214871	Flt3L_FOM1
50297	cg07676361	0.00283429991607229	Flt3L_FOM1
50298	cg07684647	0.00710233625195179	Flt3L_FOM1
50299	cg07685557	0.000798854274614319	Flt3L_FOM1
50300	cg07708487	-0.00157962166071163	Flt3L_FOM1
50301	cg07717158	-7.50742392428423e-05	Flt3L_FOM1
50302	cg07729082	-0.000399145098845973	Flt3L_FOM1
50303	cg07731336	-0.00351171084258472	Flt3L_FOM1
50304	cg07735851	-0.000587519705705515	Flt3L_FOM1
50305	cg07737292	0.000142860699674016	Flt3L_FOM1
50306	cg07740599	0.00167377851491132	Flt3L_FOM1
50307	cg07754880	-0.0010780681113607	Flt3L_FOM1
50308	cg07786301	-0.000187633703319122	Flt3L_FOM1
50309	cg07798610	-0.000722273226039619	Flt3L_FOM1
50310	cg07842521	-0.000912848656558028	Flt3L_FOM1
50311	cg07850447	0.000479938797029692	Flt3L_FOM1
50312	cg07869343	-0.00218841140599568	Flt3L_FOM1
50313	cg07872448	0.000769756664058214	Flt3L_FOM1
50314	cg07884168	0.000847577516247123	Flt3L_FOM1
50315	cg07888205	-0.000494392472713105	Flt3L_FOM1
50316	cg07912888	0.00191581791568236	Flt3L_FOM1
50317	cg07944420	0.00139842965311907	Flt3L_FOM1
50318	cg07978099	-0.000494061147397336	Flt3L_FOM1
50319	cg08044927	0.00475609659977077	Flt3L_FOM1
50320	cg08060578	-0.000211254409597274	Flt3L_FOM1
50321	cg08084154	0.00230592225451502	Flt3L_FOM1
50322	cg08085199	-0.000136369311077875	Flt3L_FOM1
50323	cg08114547	-0.000770709066576697	Flt3L_FOM1
50324	cg08125436	0.00115636712437219	Flt3L_FOM1
50325	cg08136432	0.000637664123526376	Flt3L_FOM1
50326	cg08218877	-0.000936491451179991	Flt3L_FOM1
50327	cg08220149	-0.000497400011523841	Flt3L_FOM1
50328	cg08227260	-0.00150209817776444	Flt3L_FOM1
50329	cg08230268	-0.00194166683396804	Flt3L_FOM1
50330	cg08249296	0.00193932301606423	Flt3L_FOM1
50331	cg08256701	-0.000422764451612952	Flt3L_FOM1
50332	cg08265926	-0.000452951386481756	Flt3L_FOM1
50333	cg08277369	-6.46826155062299e-05	Flt3L_FOM1
50334	cg08295857	8.72803244130748e-05	Flt3L_FOM1
50335	cg08317738	0.00133469359706517	Flt3L_FOM1
50336	cg08341079	-0.00302368116535721	Flt3L_FOM1
50337	cg08370077	-0.00319476926797829	Flt3L_FOM1
50338	cg08385995	0.000287460789340703	Flt3L_FOM1
50339	cg08390099	0.000216420984348209	Flt3L_FOM1
50340	cg08395793	-0.00114458920827856	Flt3L_FOM1
50341	cg08401758	-0.00115316328596817	Flt3L_FOM1
50342	cg08428188	-0.000306112403489874	Flt3L_FOM1
50343	cg08430277	-4.96952481886597e-05	Flt3L_FOM1
50344	cg08439518	-0.000839200426721097	Flt3L_FOM1
50345	cg08442550	-0.0001899320504989	Flt3L_FOM1
50346	cg08460198	-0.000486302359664688	Flt3L_FOM1
50347	cg08496521	-0.000323144748885555	Flt3L_FOM1
50348	cg08509907	-0.0017453746334122	Flt3L_FOM1
50349	cg08521332	-0.00108841440901017	Flt3L_FOM1
50350	cg08523444	-0.00335300874526606	Flt3L_FOM1
50351	cg08531623	5.14064041838941e-05	Flt3L_FOM1
50352	cg08594246	-0.00403555494667383	Flt3L_FOM1
50353	cg08620426	0.000315581202721842	Flt3L_FOM1
50354	cg08624915	0.00656530285660883	Flt3L_FOM1
50355	cg08631502	0.00113806574654574	Flt3L_FOM1
50356	cg08635395	3.87144498683265e-06	Flt3L_FOM1
50357	cg08662043	-0.00124178691477664	Flt3L_FOM1
50358	cg08675364	-0.000877470935223601	Flt3L_FOM1
50359	cg08702011	0.0029080776584475	Flt3L_FOM1
50360	cg08783131	0.00037245130043985	Flt3L_FOM1
50361	cg08783468	-0.00396173827444939	Flt3L_FOM1
50362	cg08789933	-0.00230733409815652	Flt3L_FOM1
50363	cg08805041	0.000449238386798583	Flt3L_FOM1
50364	cg08850438	4.05701227862821e-05	Flt3L_FOM1
50365	cg08884074	-0.000709609903569742	Flt3L_FOM1
50366	cg08886020	-0.00266555326964485	Flt3L_FOM1
50367	cg08906030	-0.00114532247295977	Flt3L_FOM1
50368	cg08923669	-0.00365782506931554	Flt3L_FOM1
50369	cg08928494	-0.000209159720255482	Flt3L_FOM1
50370	cg08933790	-0.000369254220064136	Flt3L_FOM1
50371	cg08951051	0.000563886541486094	Flt3L_FOM1
50372	cg08981478	0.000295572070776367	Flt3L_FOM1
50373	cg08987251	0.00147025212192395	Flt3L_FOM1
50374	cg09044981	-0.000165809890696078	Flt3L_FOM1
50375	cg09135239	-0.000660132547428438	Flt3L_FOM1
50376	cg09155044	-0.000672047030469692	Flt3L_FOM1
50377	cg09180702	-0.000239288055134318	Flt3L_FOM1
50378	cg09192369	-7.66075360652559e-05	Flt3L_FOM1
50379	cg09197075	-0.00208318396759115	Flt3L_FOM1
50380	cg09258509	0.00142525478047899	Flt3L_FOM1
50381	cg09259081	-0.00155356640876785	Flt3L_FOM1
50382	cg09274344	0.00223823422716734	Flt3L_FOM1
50383	cg09281683	-5.04582355254441e-05	Flt3L_FOM1
50384	cg09321307	-0.000132339223191199	Flt3L_FOM1
50385	cg09351263	-0.00338546423730503	Flt3L_FOM1
50386	cg09354454	-0.000854160841582153	Flt3L_FOM1
50387	cg09400037	0.000484108013491226	Flt3L_FOM1
50388	cg09408143	0.00181960398694742	Flt3L_FOM1
50389	cg09413252	0.00375894791802072	Flt3L_FOM1
50390	cg09432465	-0.000417300648590298	Flt3L_FOM1
50391	cg09436545	-0.000260915133392113	Flt3L_FOM1
50392	cg09439754	9.64441973966458e-05	Flt3L_FOM1
50393	cg09480190	-0.000975013982378746	Flt3L_FOM1
50394	cg09496634	-0.000168705206695471	Flt3L_FOM1
50395	cg09508671	-0.000741397610684063	Flt3L_FOM1
50396	cg09510476	-0.00220870461846235	Flt3L_FOM1
50397	cg09550945	-0.000726187551818546	Flt3L_FOM1
50398	cg09552652	0.000640954494419785	Flt3L_FOM1
50399	cg09555736	0.00390126715946482	Flt3L_FOM1
50400	cg09572067	0.000355705373020672	Flt3L_FOM1
50401	cg09610767	-0.00427073782955592	Flt3L_FOM1
50402	cg09610891	0.000805937508040772	Flt3L_FOM1
50403	cg09615056	-9.87390064519967e-05	Flt3L_FOM1
50404	cg09620718	-2.12477624311211e-05	Flt3L_FOM1
50405	cg09632976	-2.85689708114482e-05	Flt3L_FOM1
50406	cg09664373	-6.30684987872827e-05	Flt3L_FOM1
50407	cg09674170	-0.00100165212348228	Flt3L_FOM1
50408	cg09678340	-0.00138493504318151	Flt3L_FOM1
50409	cg09686298	-0.000210320239733815	Flt3L_FOM1
50410	cg09712682	-0.00050313910265045	Flt3L_FOM1
50411	cg09716762	-0.000464376432939238	Flt3L_FOM1
50412	cg09727206	0.000671247106713615	Flt3L_FOM1
50413	cg09731079	-0.00135524769667769	Flt3L_FOM1
50414	cg09737421	0.00182029815909155	Flt3L_FOM1
50415	cg09743650	0.00126374817224987	Flt3L_FOM1
50416	cg09786098	0.000292472929803567	Flt3L_FOM1
50417	cg09791621	0.00180071023999479	Flt3L_FOM1
50418	cg09796146	0.00151312212512285	Flt3L_FOM1
50419	cg09807356	-0.000124909010605098	Flt3L_FOM1
50420	cg09815235	-4.15627918264406e-05	Flt3L_FOM1
50421	cg09827496	-0.000596420021998938	Flt3L_FOM1
50422	cg09898059	-0.00121208656187654	Flt3L_FOM1
50423	cg09916840	-0.00261255888831731	Flt3L_FOM1
50424	cg09955084	-0.0002856082258351	Flt3L_FOM1
50425	cg09975659	3.16768693095327e-06	Flt3L_FOM1
50426	cg09988111	-0.00229518011067216	Flt3L_FOM1
50427	cg10010004	0.000160342317339652	Flt3L_FOM1
50428	cg10032599	0.00229035150839003	Flt3L_FOM1
50429	cg10044575	-0.00296105345628163	Flt3L_FOM1
50430	cg10051493	-0.00362203998230911	Flt3L_FOM1
50431	cg10064060	0.00708797089112707	Flt3L_FOM1
50432	cg10071882	0.00254592139781461	Flt3L_FOM1
50433	cg10096948	0.000216526930003721	Flt3L_FOM1
50434	cg10109731	-0.000346647873154104	Flt3L_FOM1
50435	cg10115075	-0.000610541187056037	Flt3L_FOM1
50436	cg10118456	0.00130970740503548	Flt3L_FOM1
50437	cg10129884	-0.00134752565922033	Flt3L_FOM1
50438	cg10151583	-0.00232213249759602	Flt3L_FOM1
50439	cg10151953	-0.000943569276631597	Flt3L_FOM1
50440	cg10162659	0.000804912664390377	Flt3L_FOM1
50441	cg10186456	-0.00121068638663074	Flt3L_FOM1
50442	cg10234585	0.000973857514102055	Flt3L_FOM1
50443	cg10236224	0.000229002664681233	Flt3L_FOM1
50444	cg10243266	-6.44418777914999e-05	Flt3L_FOM1
50445	cg10244976	0.00313931393207352	Flt3L_FOM1
50446	cg10282491	-0.00175325633144511	Flt3L_FOM1
50447	cg10293297	-0.000226020753310683	Flt3L_FOM1
50448	cg10312296	-0.00158824261390988	Flt3L_FOM1
50449	cg10343367	-0.00140815049361946	Flt3L_FOM1
50450	cg10379472	0.00179370785004751	Flt3L_FOM1
50451	cg10462897	1.85716495419525e-05	Flt3L_FOM1
50452	cg10468236	-2.42926573668275e-05	Flt3L_FOM1
50453	cg10493162	-0.000312297469725189	Flt3L_FOM1
50454	cg10516012	-0.000321956676809289	Flt3L_FOM1
50455	cg10525820	0.000165087222285233	Flt3L_FOM1
50456	cg10532310	0.00088381958465998	Flt3L_FOM1
50457	cg10574376	0.00164620235544253	Flt3L_FOM1
50458	cg10805676	-0.000168024227183256	Flt3L_FOM1
50459	cg10824810	-0.00168353638554146	Flt3L_FOM1
50460	cg10838260	-0.000481003819078951	Flt3L_FOM1
50461	cg11032038	-0.00165529093722027	Flt3L_FOM1
50462	cg11978890	0.0010272800101564	Flt3L_FOM1
50463	cg12046723	0.00134339754973355	Flt3L_FOM1
50464	cg12159757	0.00103846876924839	Flt3L_FOM1
50465	cg12564453	-0.000677178927281399	Flt3L_FOM1
50466	cg14301190	0.0013108691705836	Flt3L_FOM1
50467	cg14544620	0.00217337122971819	Flt3L_FOM1
50468	cg16014085	8.02739129156503e-05	Flt3L_FOM1
50469	cg16219879	-0.000192893054609782	Flt3L_FOM1
50470	cg16353318	-0.000803300092983224	Flt3L_FOM1
50471	cg16372632	-0.000120030848604504	Flt3L_FOM1
50472	cg16380389	0.00205405919797429	Flt3L_FOM1
50473	cg16380681	0.00493798165081922	Flt3L_FOM1
50474	cg16418105	0.00112885955544699	Flt3L_FOM1
50475	cg16428517	-0.00041261826020498	Flt3L_FOM1
50476	cg16443148	0.0012143796747767	Flt3L_FOM1
50477	cg16450200	0.000359075522613841	Flt3L_FOM1
50478	cg16484020	-0.000298624681004951	Flt3L_FOM1
50479	cg16490805	-2.38555517918283e-06	Flt3L_FOM1
50480	cg16496269	0.00361023398121326	Flt3L_FOM1
50481	cg16523141	0.00502435102631321	Flt3L_FOM1
50482	cg16540789	-0.000337490045329303	Flt3L_FOM1
50483	cg16548911	0.000501937932321318	Flt3L_FOM1
50484	cg16579369	-0.000102693404359919	Flt3L_FOM1
50485	cg16609297	-0.00103316874128099	Flt3L_FOM1
50486	cg16622061	0.000328571861018297	Flt3L_FOM1
50487	cg16623098	-0.00125793153653242	Flt3L_FOM1
50488	cg16660091	-0.00456336764152759	Flt3L_FOM1
50489	cg16682899	0.00114117221226974	Flt3L_FOM1
50490	cg16727006	0.00115439258697914	Flt3L_FOM1
50491	cg16730716	-0.000374493328992596	Flt3L_FOM1
50492	cg16748643	-7.55882222046232e-05	Flt3L_FOM1
50493	cg16769976	-0.00102876628771231	Flt3L_FOM1
50494	cg16792363	0.000426424191637803	Flt3L_FOM1
50495	cg17746638	0.00143160957171241	Flt3L_FOM1
50496	cg18700428	0.00241841155630037	Flt3L_FOM1
50497	cg18786718	-0.00109517138621647	Flt3L_FOM1
50498	cg19311153	0.000501655116028774	Flt3L_FOM1
50499	cg19494587	-0.00113495928759821	Flt3L_FOM1
50500	cg19809575	0.000826238007069508	Flt3L_FOM1
50501	cg19890739	-0.000617049092187943	Flt3L_FOM1
50502	cg20222869	-0.000120342371203724	Flt3L_FOM1
50503	cg20373326	8.12149396398008e-05	Flt3L_FOM1
50504	cg20797188	-0.0014141531834545	Flt3L_FOM1
50505	cg22023435	0.000548774888017303	Flt3L_FOM1
50506	cg22319147	0.00107114860727531	Flt3L_FOM1
50507	cg23401756	-0.00290140942349072	Flt3L_FOM1
50508	cg23471482	-0.000106650674734414	Flt3L_FOM1
50509	cg23515125	0.00135606134891764	Flt3L_FOM1
50510	cg23839398	0.0016942839147331	Flt3L_FOM1
50511	cg24071064	-0.000168215452018178	Flt3L_FOM1
50512	cg24217877	-0.000654121580190987	Flt3L_FOM1
50513	cg25341653	-0.000517371588629725	Flt3L_FOM1
50514	cg26434881	-0.000221269380769068	Flt3L_FOM1
50515	cg26445794	-0.00160799995509702	Flt3L_FOM1
50516	cg26466479	-0.000156186383699553	Flt3L_FOM1
50517	cg26478205	-0.000272736539356681	Flt3L_FOM1
50518	cg26544657	0.000785443633892074	Flt3L_FOM1
50519	cg26578983	0.00104709154191759	Flt3L_FOM1
50520	cg26598348	0.00131701264814596	Flt3L_FOM1
50521	cg26600461	0.000139011370221834	Flt3L_FOM1
50522	cg26605700	0.000425473658700712	Flt3L_FOM1
50523	cg26618039	0.000119596996783024	Flt3L_FOM1
50524	cg26648818	0.000385742132161227	Flt3L_FOM1
50525	cg26651775	-0.000853382702301781	Flt3L_FOM1
50526	cg26675395	0.000745353267812073	Flt3L_FOM1
50527	cg26697334	0.000541784362377457	Flt3L_FOM1
50528	cg26699292	0.00115185434609857	Flt3L_FOM1
50529	cg26699420	-0.000726030061920761	Flt3L_FOM1
50530	cg26700407	-0.000328075574552141	Flt3L_FOM1
50531	cg26702039	0.00178498076342739	Flt3L_FOM1
50532	cg26706803	0.000331264981203082	Flt3L_FOM1
50533	cg26745294	-0.000291712358039899	Flt3L_FOM1
50534	cg26748794	4.14350211753357e-05	Flt3L_FOM1
50535	cg26781524	0.00165040211408168	Flt3L_FOM1
50536	cg26798936	-0.000796822009641349	Flt3L_FOM1
50537	cg26804891	0.000405184951515278	Flt3L_FOM1
50538	cg26813301	0.000135655536880586	Flt3L_FOM1
50539	cg26846609	0.00478191674454352	Flt3L_FOM1
50540	cg26873935	0.0016459403836761	Flt3L_FOM1
50541	cg26913058	-0.00199185776217483	Flt3L_FOM1
50542	cg26915870	-0.000731864645164925	Flt3L_FOM1
50543	cg26917899	0.000259317783539313	Flt3L_FOM1
50544	cg26918305	-0.000678847338642881	Flt3L_FOM1
50545	cg26929163	-0.000264461571923063	Flt3L_FOM1
50546	cg26929700	-0.000239935516699282	Flt3L_FOM1
50547	cg26941368	0.000257043060030975	Flt3L_FOM1
50548	cg26944245	0.00171295385842302	Flt3L_FOM1
50549	cg27014354	-0.000884408792744782	Flt3L_FOM1
50550	cg27047353	-0.000275762992964062	Flt3L_FOM1
50551	cg27077773	0.000173913060774725	Flt3L_FOM1
50552	cg27092191	-0.000899341585942808	Flt3L_FOM1
50553	cg27136643	-2.81348205868842e-05	Flt3L_FOM1
50554	cg27174822	9.57158227100176e-05	Flt3L_FOM1
50555	cg27190967	0.000448421551937244	Flt3L_FOM1
50556	cg27210490	-0.000753212049194028	Flt3L_FOM1
50557	cg27222295	-0.000880107930516795	Flt3L_FOM1
50558	cg27238903	-3.09753533091468e-05	Flt3L_FOM1
50559	cg27268835	0.0016677618657584	Flt3L_FOM1
50560	cg27271486	0.000221906441072529	Flt3L_FOM1
50561	cg27312549	-0.00126300893518447	Flt3L_FOM1
50562	cg27333952	0.00048464169374415	Flt3L_FOM1
50563	cg27396498	-0.00062858738570195	Flt3L_FOM1
50564	cg27403265	3.77939042337239e-05	Flt3L_FOM1
50565	cg27462519	-0.00398472440675021	Flt3L_FOM1
50566	cg27464846	-0.00128731218749278	Flt3L_FOM1
50567	cg27466129	-0.00233366417868001	Flt3L_FOM1
50568	cg27547132	-0.00308300942360636	Flt3L_FOM1
50569	cg27634195	0.00377949106424231	Flt3L_FOM1
50570	cg27660627	3.39857215737153e-05	Flt3L_FOM1
50571	cg00003625	0.000785517522269171	Flt3L_FOM1
50572	cg00007215	-0.00318965793024566	Flt3L_FOM1
50573	cg00025496	-0.00151343859422317	Flt3L_FOM1
50574	cg00050224	-7.81032952633335e-05	Flt3L_FOM1
50575	cg00055529	-0.000676764312057023	Flt3L_FOM1
50576	cg00095677	0.00282180805844755	Flt3L_FOM1
50577	cg00138451	0.00147457882277072	Flt3L_FOM1
50578	cg00275828	-0.000129965817962405	Flt3L_FOM1
50579	cg00314627	0.000180706659326576	Flt3L_FOM1
50580	cg00318013	-0.000345367097205042	Flt3L_FOM1
50581	cg00349982	-0.000397233394886162	Flt3L_FOM1
50582	cg00443543	0.00582571473721625	Flt3L_FOM1
50583	cg00458337	-0.000765551971196468	Flt3L_FOM1
50584	cg00538923	8.43583348890061e-05	Flt3L_FOM1
50585	cg00550617	-0.000105463877092546	Flt3L_FOM1
50586	cg00640120	-0.00118473670704818	Flt3L_FOM1
50587	cg00660167	0.00261616906505467	Flt3L_FOM1
50588	cg00662258	-0.00108527589391017	Flt3L_FOM1
50589	cg00691729	-0.00118635994314607	Flt3L_FOM1
50590	cg00691874	-0.00250448181247091	Flt3L_FOM1
50591	cg00711072	9.41891962814096e-05	Flt3L_FOM1
50592	cg00719237	-0.000602149917040571	Flt3L_FOM1
50593	cg00735218	0.00165983726058422	Flt3L_FOM1
50594	cg00758533	0.00161441974202977	Flt3L_FOM1
50595	cg00802224	0.000687817008616894	Flt3L_FOM1
50596	cg00897863	0.00231198096727776	Flt3L_FOM1
50597	cg00901687	0.00320432000535675	Flt3L_FOM1
50598	cg00910107	-0.0099864474209472	Flt3L_FOM1
50599	cg00910844	0.00014811964370461	Flt3L_FOM1
50600	cg00926657	-0.00198720478041911	Flt3L_FOM1
50601	cg00933182	0.000737694525589432	Flt3L_FOM1
50602	cg00950381	0.000612000398866193	Flt3L_FOM1
50603	cg01166759	0.0021848945168028	Flt3L_FOM1
50604	cg01256444	0.000205277365792494	Flt3L_FOM1
50605	cg01275521	-0.00122690940780469	Flt3L_FOM1
50606	cg01278654	-0.000728636293538026	Flt3L_FOM1
50607	cg01419914	-3.96413629542746e-05	Flt3L_FOM1
50608	cg01453052	-0.000195430689661034	Flt3L_FOM1
50609	cg01454612	0.000901615002443873	Flt3L_FOM1
50610	cg01476885	-0.00274176701508358	Flt3L_FOM1
50611	cg01501896	0.000665315301592133	Flt3L_FOM1
50612	cg01502428	0.00394262277054646	Flt3L_FOM1
50613	cg01507342	0.00127240936166391	Flt3L_FOM1
50614	cg01544580	-5.91624084319178e-05	Flt3L_FOM1
50615	cg01561259	-0.000772675865336508	Flt3L_FOM1
50616	cg01629240	-0.00126429736853655	Flt3L_FOM1
50617	cg01695994	-0.000366314069431514	Flt3L_FOM1
50618	cg01768131	0.00124607914483046	Flt3L_FOM1
50619	cg01781446	-0.000138582682430006	Flt3L_FOM1
50620	cg01807946	2.0936447052643e-05	Flt3L_FOM1
50621	cg01840020	-0.000576245445742513	Flt3L_FOM1
50622	cg01841050	-0.000366887772391952	Flt3L_FOM1
50623	cg01847062	0.00100380462101196	Flt3L_FOM1
50624	cg01890836	0.000739986549142592	Flt3L_FOM1
50625	cg01978703	0.00780347441706236	Flt3L_FOM1
50626	cg01979298	-0.00239556567051267	Flt3L_FOM1
50627	cg02021641	0.000489862814457843	Flt3L_FOM1
50628	cg02022375	-0.00172368431612019	Flt3L_FOM1
50629	cg02060732	-0.000325516868029603	Flt3L_FOM1
50630	cg02061804	0.00174368652175778	Flt3L_FOM1
50631	cg02159489	-0.00390410004990844	Flt3L_FOM1
50632	cg02167713	0.00354217214512841	Flt3L_FOM1
50633	cg02188939	-0.000397294838884706	Flt3L_FOM1
50634	cg02237906	0.000578274145288954	Flt3L_FOM1
50635	cg02254574	-0.000423924759634668	Flt3L_FOM1
50636	cg02262688	4.80554806000726e-05	Flt3L_FOM1
50637	cg02278959	-0.00392135690544436	Flt3L_FOM1
50638	cg02311193	0.000265768510068742	Flt3L_FOM1
50639	cg02341645	-0.00289835334321813	Flt3L_FOM1
50640	cg02386219	-0.000318250965796677	Flt3L_FOM1
50641	cg02390447	0.00113290338452138	Flt3L_FOM1
50642	cg02395171	0.000129413331049817	Flt3L_FOM1
50643	cg02398342	-0.00116481362258829	Flt3L_FOM1
50644	cg02424123	0.000509223694235684	Flt3L_FOM1
50645	cg02438611	-0.000665784636724075	Flt3L_FOM1
50646	cg02478731	0.0060964171067293	Flt3L_FOM1
50647	cg02529547	-0.000148709920956701	Flt3L_FOM1
50648	cg02574073	-0.00488128184935143	Flt3L_FOM1
50649	cg02619116	-0.00363630877050651	Flt3L_FOM1
50650	cg02622647	0.00388804325976383	Flt3L_FOM1
50651	cg02627403	0.000252812980338331	Flt3L_FOM1
50652	cg02650512	-0.000611833171418612	Flt3L_FOM1
50653	cg02661110	-0.00248761078512887	Flt3L_FOM1
50654	cg02806012	-0.000932029999636704	Flt3L_FOM1
50655	cg02839725	0.00205047910957389	Flt3L_FOM1
50656	cg02866639	0.00290787433910212	Flt3L_FOM1
50657	cg02909097	-0.000416264404468158	Flt3L_FOM1
50658	cg02960148	0.000286658645971182	Flt3L_FOM1
50659	cg03019986	-0.000201722275360004	Flt3L_FOM1
50660	cg03032512	-5.44389016284709e-05	Flt3L_FOM1
50661	cg03069736	-0.000590066575123763	Flt3L_FOM1
50662	cg03078551	0.000558050322946902	Flt3L_FOM1
50663	cg03120558	-0.00432919085894599	Flt3L_FOM1
50664	cg03226114	-0.00113435097791809	Flt3L_FOM1
50665	cg03237218	-0.000171198882934475	Flt3L_FOM1
50666	cg03461559	-2.70062420162668e-05	Flt3L_FOM1
50667	cg03520496	-6.99969108480351e-05	Flt3L_FOM1
50668	cg03571301	0.00168941041041553	Flt3L_FOM1
50669	cg03609435	-0.00201569585666777	Flt3L_FOM1
50670	cg03625953	-0.0012349282346233	Flt3L_FOM1
50671	cg03641032	0.00187322619341669	Flt3L_FOM1
50672	cg03642695	0.00260002929192507	Flt3L_FOM1
50673	cg03745383	-0.000355085494871123	Flt3L_FOM1
50674	cg03747002	-0.000296500606426935	Flt3L_FOM1
50675	cg03768796	-0.000848514187532624	Flt3L_FOM1
50676	cg03784353	0.000406120520757328	Flt3L_FOM1
50677	cg03803541	-0.000928869415851161	Flt3L_FOM1
50678	cg03810198	-0.00266186114152503	Flt3L_FOM1
50679	cg03846283	-0.000642676315522749	Flt3L_FOM1
50680	cg03882612	0.00123276180368804	Flt3L_FOM1
50681	cg03950492	-0.000946509184422293	Flt3L_FOM1
50682	cg03987786	-0.000239187882521207	Flt3L_FOM1
50683	cg03989507	0.000104792971886242	Flt3L_FOM1
50684	cg03992651	-0.000388957369232448	Flt3L_FOM1
50685	cg04061372	-0.000849286948414498	Flt3L_FOM1
50686	cg04196862	0.000448802063556298	Flt3L_FOM1
50687	cg04202465	-0.000656804289018681	Flt3L_FOM1
50688	cg04212500	-0.00183676364008313	Flt3L_FOM1
50689	cg04252152	9.5110573332594e-05	Flt3L_FOM1
50690	cg04354002	-0.00805915597679315	Flt3L_FOM1
50691	cg04367395	-0.000119968074076178	Flt3L_FOM1
50692	cg04378182	0.0016290486208911	Flt3L_FOM1
50693	cg04417708	-0.000335143662553427	Flt3L_FOM1
50694	cg04487202	0.00341447195038144	Flt3L_FOM1
50695	cg04487205	0.000565823336700733	Flt3L_FOM1
50696	cg04498198	4.6639184610361e-05	Flt3L_FOM1
50697	cg04551025	0.00129295554447397	Flt3L_FOM1
50698	cg04558115	1.33379212705936e-05	Flt3L_FOM1
50699	cg04591843	-0.000160693209973697	Flt3L_FOM1
50700	cg04645039	0.000175178286416165	Flt3L_FOM1
50701	cg04720358	-0.000190788647529562	Flt3L_FOM1
50702	cg04731038	0.00312083295182679	Flt3L_FOM1
50703	cg04821375	0.000497887563415146	Flt3L_FOM1
50704	cg04850148	0.00181708017161279	Flt3L_FOM1
50705	cg04856396	0.00187614862791196	Flt3L_FOM1
50706	cg04862002	0.00109933157210934	Flt3L_FOM1
50707	cg04867891	0.00187305978391785	Flt3L_FOM1
50708	cg04885333	0.00145889956516631	Flt3L_FOM1
50709	cg04897931	0.000786565695894586	Flt3L_FOM1
50710	cg04927537	-0.000571703164251509	Flt3L_FOM1
50711	cg04940329	-0.000808205368660513	Flt3L_FOM1
50712	cg04956254	2.46790291120422e-05	Flt3L_FOM1
50713	cg05059868	-0.00028439010282082	Flt3L_FOM1
50714	cg05112120	-8.08267475973375e-05	Flt3L_FOM1
50715	cg05112555	-0.00013355666377017	Flt3L_FOM1
50716	cg05138546	0.00164281782723024	Flt3L_FOM1
50717	cg05161773	-0.00128389199206615	Flt3L_FOM1
50718	cg05188959	-0.000155782378464495	Flt3L_FOM1
50719	cg05231332	-0.000334898668579267	Flt3L_FOM1
50720	cg05280478	-0.00225247634623056	Flt3L_FOM1
50721	cg05280794	-0.00320983963366393	Flt3L_FOM1
50722	cg05305893	-0.0070780118001407	Flt3L_FOM1
50723	cg05331763	-5.16128779316727e-05	Flt3L_FOM1
50724	cg05390496	-0.000172887202013499	Flt3L_FOM1
50725	cg05407338	0.0011429329814118	Flt3L_FOM1
50726	cg05419798	-0.000746969795552217	Flt3L_FOM1
50727	cg05449108	-0.00180973155341314	Flt3L_FOM1
50728	cg05478824	0.00212061965930368	Flt3L_FOM1
50729	cg05483571	-0.000868949981026393	Flt3L_FOM1
50730	cg05530484	0.000353551729294169	Flt3L_FOM1
50731	cg05640423	-0.000526801120234615	Flt3L_FOM1
50732	cg05642923	0.000387732891113264	Flt3L_FOM1
50733	cg05715138	-0.000534058344333175	Flt3L_FOM1
50734	cg05756457	0.000452005647656853	Flt3L_FOM1
50735	cg05813498	0.00163352769070142	Flt3L_FOM1
50736	cg05839533	-0.000462220606969668	Flt3L_FOM1
50737	cg05888755	-0.00359807031228481	Flt3L_FOM1
50738	cg05891054	0.00212163047905308	Flt3L_FOM1
50739	cg05932517	0.00052834483910016	Flt3L_FOM1
50740	cg05945230	0.00194376730428417	Flt3L_FOM1
50741	cg05952322	-0.00170811526291593	Flt3L_FOM1
50742	cg05978306	0.000160690279997029	Flt3L_FOM1
50743	cg05981034	-0.00026965098158456	Flt3L_FOM1
50744	cg06001716	0.00121160391291961	Flt3L_FOM1
50745	cg06040872	-0.00161249736326987	Flt3L_FOM1
50746	cg06061257	-0.00140587058961278	Flt3L_FOM1
50747	cg06105699	0.000664618770116805	Flt3L_FOM1
50748	cg06153925	0.000114211225981924	Flt3L_FOM1
50749	cg06218079	0.000293098963035371	Flt3L_FOM1
50750	cg06218113	-0.000391864343735983	Flt3L_FOM1
50751	cg06237697	8.02551743080758e-05	Flt3L_FOM1
50752	cg06302877	-0.00120239891102969	Flt3L_FOM1
50753	cg06343673	0.000259986020701506	Flt3L_FOM1
50754	cg06389444	-0.000796487667025488	Flt3L_FOM1
50755	cg06426114	0.000153648370403905	Flt3L_FOM1
50756	cg06474661	-0.000116699490543391	Flt3L_FOM1
50757	cg06476926	0.00178676926768926	Flt3L_FOM1
50758	cg06477797	-0.000404507695810654	Flt3L_FOM1
50759	cg06494185	0.00029804354047666	Flt3L_FOM1
50760	cg06514003	-7.91003462297058e-05	Flt3L_FOM1
50761	cg06589596	0.00136651333773359	Flt3L_FOM1
50762	cg06677321	-0.00103701933699287	Flt3L_FOM1
50763	cg06679334	-0.000922461789871716	Flt3L_FOM1
50764	cg06684928	0.00102899365590628	Flt3L_FOM1
50765	cg06755596	0.00147849453752964	Flt3L_FOM1
50766	cg06762332	-0.00278630385240624	Flt3L_FOM1
50767	cg06769994	-0.000698159032024108	Flt3L_FOM1
50768	cg06772580	0.0014701608912911	Flt3L_FOM1
50769	cg06801163	0.000284716388881777	Flt3L_FOM1
50770	cg06841902	-6.5733590224495e-05	Flt3L_FOM1
50771	cg06928209	0.000164130403256144	Flt3L_FOM1
50772	cg06931941	0.000776985863376822	Flt3L_FOM1
50773	cg06937207	-3.40249863997237e-06	Flt3L_FOM1
50774	cg07016075	-0.000868666961818516	Flt3L_FOM1
50775	cg07036914	-0.00430060646944258	Flt3L_FOM1
50776	cg07090980	-0.00284623161005447	Flt3L_FOM1
50777	cg07118262	0.000268970382289373	Flt3L_FOM1
50778	cg07119973	0.00146334658088937	Flt3L_FOM1
50779	cg07148458	-0.00139284876986972	Flt3L_FOM1
50780	cg07156669	-5.07403241363617e-05	Flt3L_FOM1
50781	cg07166266	0.000240687060867982	Flt3L_FOM1
50782	cg07168556	0.00115518530547641	Flt3L_FOM1
50783	cg07206676	-0.000817603787190246	Flt3L_FOM1
50784	cg07327927	0.000549653153535537	Flt3L_FOM1
50785	cg07409471	0.00024476218219454	Flt3L_FOM1
50786	cg07493044	0.000482484257234693	Flt3L_FOM1
50787	cg07495626	-0.00104171121136436	Flt3L_FOM1
50788	cg07547765	0.00543440832349755	Flt3L_FOM1
50789	cg07618085	0.000641498964654827	Flt3L_FOM1
50790	cg07677856	2.51599462686428e-05	Flt3L_FOM1
50791	cg07705004	-5.98955797156089e-06	Flt3L_FOM1
50792	cg07712165	-0.00176522425422897	Flt3L_FOM1
50793	cg07723251	-0.00232446234380452	Flt3L_FOM1
50794	cg07778180	-0.000609151359401048	Flt3L_FOM1
50795	cg07807111	0.000436152825087276	Flt3L_FOM1
50796	cg07826255	-7.13010458998116e-05	Flt3L_FOM1
50797	cg07834069	-0.000210765400132685	Flt3L_FOM1
50798	cg07863354	0.000592190160680429	Flt3L_FOM1
50799	cg07863524	-0.00109680764721655	Flt3L_FOM1
50800	cg07898949	-0.000215598916270218	Flt3L_FOM1
50801	cg07923794	-0.00130659202115971	Flt3L_FOM1
50802	cg07947320	-0.000190214500056047	Flt3L_FOM1
50803	cg07971820	0.000330383980733016	Flt3L_FOM1
50804	cg07994435	0.001101034954113	Flt3L_FOM1
50805	cg08024264	-0.00106082590971411	Flt3L_FOM1
50806	cg08057277	0.00109831669689118	Flt3L_FOM1
50807	cg08103988	0.0040758271232419	Flt3L_FOM1
50808	cg08128486	-0.00112249453746588	Flt3L_FOM1
50809	cg08150315	-0.000408987286317372	Flt3L_FOM1
50810	cg08200621	0.000695117724749444	Flt3L_FOM1
50811	cg08267319	0.000175406287303579	Flt3L_FOM1
50812	cg08324090	-0.000241471898863181	Flt3L_FOM1
50813	cg08332866	-0.000895331909753763	Flt3L_FOM1
50814	cg08354053	-0.000711169010740505	Flt3L_FOM1
50815	cg08454507	0.0015489892807808	Flt3L_FOM1
50816	cg08473752	0.000768789406483292	Flt3L_FOM1
50817	cg08485527	0.000688390327723176	Flt3L_FOM1
50818	cg08487100	-0.00087596244244517	Flt3L_FOM1
50819	cg08535474	0.00157703550575463	Flt3L_FOM1
50820	cg08650402	-0.000699994775882649	Flt3L_FOM1
50821	cg08667128	0.00117781831598823	Flt3L_FOM1
50822	cg08762247	-0.000670791660791456	Flt3L_FOM1
50823	cg08770870	6.67861888409445e-05	Flt3L_FOM1
50824	cg08788712	-0.00140601319982795	Flt3L_FOM1
50825	cg08804421	-9.79641899602598e-05	Flt3L_FOM1
50826	cg08817483	0.00389334863401275	Flt3L_FOM1
50827	cg08886063	0.000158008747900677	Flt3L_FOM1
50828	cg08900396	0.000610088878721085	Flt3L_FOM1
50829	cg08963495	-0.000374092586054077	Flt3L_FOM1
50830	cg09006072	0.00020699254540177	Flt3L_FOM1
50831	cg09015880	0.00039098056242805	Flt3L_FOM1
50832	cg09151754	0.000134863317747139	Flt3L_FOM1
50833	cg09232069	0.00196108285385054	Flt3L_FOM1
50834	cg09236126	-3.28285901674544e-05	Flt3L_FOM1
50835	cg09245003	0.00182536749442085	Flt3L_FOM1
50836	cg09333392	-0.00138193243980452	Flt3L_FOM1
50837	cg09419159	0.00243287383169338	Flt3L_FOM1
50838	cg09529165	-0.000674489300520245	Flt3L_FOM1
50839	cg09592546	-6.31382308757483e-05	Flt3L_FOM1
50840	cg09601923	0.0014650198729941	Flt3L_FOM1
50841	cg09607043	5.0628284311469e-05	Flt3L_FOM1
50842	cg09683258	2.01241667597231e-05	Flt3L_FOM1
50843	cg09704168	0.000914155345034369	Flt3L_FOM1
50844	cg09705592	0.00128384186361425	Flt3L_FOM1
50845	cg09735896	-0.000570769203063216	Flt3L_FOM1
50846	cg09760387	-0.000460783468060772	Flt3L_FOM1
50847	cg09776463	0.00157386141303346	Flt3L_FOM1
50848	cg09812376	0.00229433215975637	Flt3L_FOM1
50849	cg09813647	0.00107490307261303	Flt3L_FOM1
50850	cg09851989	-0.000376869472556088	Flt3L_FOM1
50851	cg09889948	0.00413945439934535	Flt3L_FOM1
50852	cg09940188	0.00349916981641952	Flt3L_FOM1
50853	cg09983216	-0.000939863002863631	Flt3L_FOM1
50854	cg10116893	-0.00183357238744286	Flt3L_FOM1
50855	cg10163794	-0.0027967894039994	Flt3L_FOM1
50856	cg10193804	0.000310110780226709	Flt3L_FOM1
50857	cg10194536	0.00229496986388002	Flt3L_FOM1
50858	cg10231746	-0.00103822304139601	Flt3L_FOM1
50859	cg10237252	0.00175574373694443	Flt3L_FOM1
50860	cg10335736	-0.000364365442101451	Flt3L_FOM1
50861	cg10357728	0.00112324269812368	Flt3L_FOM1
50862	cg10375710	0.000546347971600586	Flt3L_FOM1
50863	cg10377414	-0.00165475132916536	Flt3L_FOM1
50864	cg10406759	-0.000361864649129857	Flt3L_FOM1
50865	cg10440639	0.00261683736776818	Flt3L_FOM1
50866	cg10460657	0.000112459320565886	Flt3L_FOM1
50867	cg10612452	-0.00108964344175218	Flt3L_FOM1
50868	cg10619379	-0.000548536428644338	Flt3L_FOM1
50869	cg10690919	0.000782804316716487	Flt3L_FOM1
50870	cg10723617	0.000318638814901121	Flt3L_FOM1
50871	cg10747531	0.00508806311065104	Flt3L_FOM1
50872	cg10760240	0.00082394093083557	Flt3L_FOM1
50873	cg10802974	0.000499357573208475	Flt3L_FOM1
50874	cg10804726	0.00048581759625933	Flt3L_FOM1
50875	cg10805039	-0.000136209121405439	Flt3L_FOM1
50876	cg10833838	-0.00016225708730385	Flt3L_FOM1
50877	cg10906729	-0.00338791584745044	Flt3L_FOM1
50878	cg10907148	0.00284874980486055	Flt3L_FOM1
50879	cg10996732	-0.000124648211016522	Flt3L_FOM1
50880	cg11041817	0.000241413337347932	Flt3L_FOM1
50881	cg11068289	-0.000855561898100089	Flt3L_FOM1
50882	cg11123583	0.00120972383439453	Flt3L_FOM1
50883	cg11133264	-0.000980764279020287	Flt3L_FOM1
50884	cg11133963	-0.00437819428178802	Flt3L_FOM1
50885	cg11144103	0.000372057284513955	Flt3L_FOM1
50886	cg11153071	3.95352252918504e-05	Flt3L_FOM1
50887	cg11189272	0.00202573648076332	Flt3L_FOM1
50888	cg11241278	-0.00100374091474612	Flt3L_FOM1
50889	cg11331837	-5.35294874881454e-05	Flt3L_FOM1
50890	cg11345693	0.000567297013016757	Flt3L_FOM1
50891	cg11387088	0.000381091672679064	Flt3L_FOM1
50892	cg11395062	0.00423475216468992	Flt3L_FOM1
50893	cg11440009	0.000887497515059692	Flt3L_FOM1
50894	cg11446651	0.00132238134742875	Flt3L_FOM1
50895	cg11490681	-0.00076133737371096	Flt3L_FOM1
50896	cg11520030	0.0047176124043158	Flt3L_FOM1
50897	cg11525047	-0.00118149283142646	Flt3L_FOM1
50898	cg11541712	-0.000707090761319601	Flt3L_FOM1
50899	cg11615347	-0.000857106458477926	Flt3L_FOM1
50900	cg11617771	-0.000467006315802967	Flt3L_FOM1
50901	cg11631427	2.31339248624266e-05	Flt3L_FOM1
50902	cg11669285	0.00409354783651117	Flt3L_FOM1
50903	cg11684897	-0.000218190671006761	Flt3L_FOM1
50904	cg11728928	0.00420647686976609	Flt3L_FOM1
50905	cg11758793	-0.00174644049552837	Flt3L_FOM1
50906	cg11797717	0.000536259897052482	Flt3L_FOM1
50907	cg11802299	0.00089595999278362	Flt3L_FOM1
50908	cg11872743	0.00236356192808641	Flt3L_FOM1
50909	cg11890622	-0.000123217781843411	Flt3L_FOM1
50910	cg12027493	-0.00089067272525238	Flt3L_FOM1
50911	cg12061531	-0.000847144827848349	Flt3L_FOM1
50912	cg12111137	-0.00094421804234602	Flt3L_FOM1
50913	cg12332239	-0.000818086810162022	Flt3L_FOM1
50914	cg12350474	0.00166191536145524	Flt3L_FOM1
50915	cg12392519	0.00308742188197932	Flt3L_FOM1
50916	cg12395919	0.00132413156760057	Flt3L_FOM1
50917	cg12432807	0.00528213066395427	Flt3L_FOM1
50918	cg12434901	-0.00707559172490388	Flt3L_FOM1
50919	cg12444081	9.93270705199431e-05	Flt3L_FOM1
50920	cg12509499	0.00193281772370227	Flt3L_FOM1
50921	cg12636325	0.000704395879998343	Flt3L_FOM1
50922	cg12654199	0.000247198324298555	Flt3L_FOM1
50923	cg12799029	-0.000872362745008345	Flt3L_FOM1
50924	cg12800734	0.000845409401455904	Flt3L_FOM1
50925	cg12880095	-0.000757222613240969	Flt3L_FOM1
50926	cg12963319	0.00311586104973612	Flt3L_FOM1
50927	cg12994911	-0.000411412572968199	Flt3L_FOM1
50928	cg13005428	0.000267221466802381	Flt3L_FOM1
50929	cg13074711	-0.000317779573324599	Flt3L_FOM1
50930	cg13074811	-0.00324211416560511	Flt3L_FOM1
50931	cg13098428	0.00206617274480106	Flt3L_FOM1
50932	cg13117582	0.000560178987298409	Flt3L_FOM1
50933	cg13120258	-0.000348151595908776	Flt3L_FOM1
50934	cg13180252	0.00145574581310707	Flt3L_FOM1
50935	cg13195520	-0.00261269308241414	Flt3L_FOM1
50936	cg13198297	-0.00244391053576143	Flt3L_FOM1
50937	cg13214295	-0.000397502514429974	Flt3L_FOM1
50938	cg13230424	0.00170478918645683	Flt3L_FOM1
50939	cg13304350	2.80270065600159e-05	Flt3L_FOM1
50940	cg13360495	-0.00113390055098239	Flt3L_FOM1
50941	cg13362627	-0.000962692802866842	Flt3L_FOM1
50942	cg13377102	0.00148689225635582	Flt3L_FOM1
50943	cg13388466	0.000184214810887113	Flt3L_FOM1
50944	cg13389502	0.00168420669526581	Flt3L_FOM1
50945	cg13407335	0.00472548856628864	Flt3L_FOM1
50946	cg13416381	0.00258929806707754	Flt3L_FOM1
50947	cg13468767	0.00279614452828983	Flt3L_FOM1
50948	cg13479204	-0.000224602920792597	Flt3L_FOM1
50949	cg13498284	0.00260859785552758	Flt3L_FOM1
50950	cg13583272	-0.00312898352872237	Flt3L_FOM1
50951	cg13603318	0.0129046523906701	Flt3L_FOM1
50952	cg13609544	0.000817011432319673	Flt3L_FOM1
50953	cg13616314	0.00164612472533837	Flt3L_FOM1
50954	cg13618516	0.00219086958184431	Flt3L_FOM1
50955	cg13633262	-0.000290369726146671	Flt3L_FOM1
50956	cg13654836	0.000540962395522328	Flt3L_FOM1
50957	cg13723217	-0.0001296754441042	Flt3L_FOM1
50958	cg13734043	-0.00042677426140665	Flt3L_FOM1
50959	cg13758899	0.000553016583063599	Flt3L_FOM1
50960	cg13773741	-0.00100315034815482	Flt3L_FOM1
50961	cg13916835	-0.00023227880786202	Flt3L_FOM1
50962	cg13951796	-0.00250667092322194	Flt3L_FOM1
50963	cg13984330	0.000239293886407438	Flt3L_FOM1
50964	cg13984928	2.36284103771396e-05	Flt3L_FOM1
50965	cg13989295	-0.00534516481537374	Flt3L_FOM1
50966	cg14072989	0.000836619681672982	Flt3L_FOM1
50967	cg14170999	-0.00147037869570756	Flt3L_FOM1
50968	cg14173969	-0.000383921734289395	Flt3L_FOM1
50969	cg14192979	-0.0058777772842623	Flt3L_FOM1
50970	cg14195178	-0.00246060523187486	Flt3L_FOM1
50971	cg14245135	0.000799420916921693	Flt3L_FOM1
50972	cg14270687	0.00070927417496685	Flt3L_FOM1
50973	cg14312323	-0.000531569225820704	Flt3L_FOM1
50974	cg14331206	-8.27590435016606e-05	Flt3L_FOM1
50975	cg14343701	-4.81488019659678e-05	Flt3L_FOM1
50976	cg14381452	-0.000923606910024738	Flt3L_FOM1
50977	cg14413466	0.00221788140861073	Flt3L_FOM1
50978	cg14460715	-0.00164645430196777	Flt3L_FOM1
50979	cg14523804	0.000599782474561753	Flt3L_FOM1
50980	cg14592065	-0.0011134812610289	Flt3L_FOM1
50981	cg14603886	2.30026935394409e-06	Flt3L_FOM1
50982	cg14629755	0.00112268462278854	Flt3L_FOM1
50983	cg14757157	-3.93566181252256e-05	Flt3L_FOM1
50984	cg14758757	0.00152342574438132	Flt3L_FOM1
50985	cg14900154	0.00274278389365879	Flt3L_FOM1
50986	cg14900773	-0.000293444343670012	Flt3L_FOM1
50987	cg14918082	0.00547090568873838	Flt3L_FOM1
50988	cg14984781	0.00237859507877718	Flt3L_FOM1
50989	cg15082992	-0.00109746131107395	Flt3L_FOM1
50990	cg15132295	0.0103969962606537	Flt3L_FOM1
50991	cg15215033	-0.000587349306569137	Flt3L_FOM1
50992	cg15250633	-0.000707274160563822	Flt3L_FOM1
50993	cg15290312	0.0035093409676716	Flt3L_FOM1
50994	cg15292446	0.000422872304678547	Flt3L_FOM1
50995	cg15295732	0.0010143742620244	Flt3L_FOM1
50996	cg15406319	-0.00341985720904859	Flt3L_FOM1
50997	cg15435170	-0.000172215439902287	Flt3L_FOM1
50998	cg15435765	-0.00115510448352028	Flt3L_FOM1
50999	cg15475272	0.000877091917734307	Flt3L_FOM1
51000	cg15575700	0.000797182415070649	Flt3L_FOM1
51001	cg15588258	-3.38378384937969e-05	Flt3L_FOM1
51002	cg15661536	-0.00298284441997009	Flt3L_FOM1
51003	cg15694704	-0.000877664106735105	Flt3L_FOM1
51004	cg15730030	-0.00101387730845093	Flt3L_FOM1
51005	cg15744890	-1.09467621816052e-05	Flt3L_FOM1
51006	cg15815084	0.00217929702692204	Flt3L_FOM1
51007	cg15834952	-0.000390077639899197	Flt3L_FOM1
51008	cg15880245	0.00151007699574371	Flt3L_FOM1
51009	cg15947866	-0.000781704696868456	Flt3L_FOM1
51010	cg15951188	0.000133099722186778	Flt3L_FOM1
51011	cg15954353	0.0046685322602697	Flt3L_FOM1
51012	cg16050028	-0.000129714528663993	Flt3L_FOM1
51013	cg16144436	0.00117219364952308	Flt3L_FOM1
51014	cg16145187	0.00212172650151738	Flt3L_FOM1
51015	cg16261091	0.00157092442391749	Flt3L_FOM1
51016	cg16263848	-0.00169266127270978	Flt3L_FOM1
51017	cg16329014	3.79189435234265e-05	Flt3L_FOM1
51018	cg16338321	0.00846494115222766	Flt3L_FOM1
51019	cg16379042	-0.000278103546125792	Flt3L_FOM1
51020	cg16464924	0.0070208367446299	Flt3L_FOM1
51021	cg16513459	0.00207982997353743	Flt3L_FOM1
51022	cg16536857	-0.000621397101289504	Flt3L_FOM1
51023	cg16557906	-9.89868530454598e-05	Flt3L_FOM1
51024	cg16611584	-0.00747581912055719	Flt3L_FOM1
51025	cg16677019	0.00264194342559517	Flt3L_FOM1
51026	cg16732654	0.00213166111084096	Flt3L_FOM1
51027	cg16767880	0.00148732669277994	Flt3L_FOM1
51028	cg16810621	-0.000789001474063003	Flt3L_FOM1
51029	cg16822666	-5.25281101551885e-05	Flt3L_FOM1
51030	cg16824477	9.74804848515247e-05	Flt3L_FOM1
51031	cg16836675	0.000415029510724566	Flt3L_FOM1
51032	cg16841761	3.44924129642552e-05	Flt3L_FOM1
51033	cg16848873	-0.005425516674309	Flt3L_FOM1
51034	cg16880688	-0.000275127354262737	Flt3L_FOM1
51035	cg16892393	-9.69497267913097e-05	Flt3L_FOM1
51036	cg16893174	0.000182412054123098	Flt3L_FOM1
51037	cg16968985	0.000478212079627927	Flt3L_FOM1
51038	cg17141696	-1.10276095114117e-05	Flt3L_FOM1
51039	cg17172331	0.00215535039429736	Flt3L_FOM1
51040	cg17179862	-0.00151469566416456	Flt3L_FOM1
51041	cg17201438	0.000131520334277713	Flt3L_FOM1
51042	cg17225604	0.00829180062093537	Flt3L_FOM1
51043	cg17280106	0.00186531921374636	Flt3L_FOM1
51044	cg17295878	0.00215634967476354	Flt3L_FOM1
51045	cg17343201	4.12155577096149e-05	Flt3L_FOM1
51046	cg17346650	0.0018759943274683	Flt3L_FOM1
51047	cg17351862	-0.000725408501429945	Flt3L_FOM1
51048	cg17381692	-0.00202178316459589	Flt3L_FOM1
51049	cg17479501	-0.00191895173964487	Flt3L_FOM1
51050	cg17560598	0.000985882248694911	Flt3L_FOM1
51051	cg17588003	-0.00182650714036737	Flt3L_FOM1
51052	cg17629148	-0.00195045744133341	Flt3L_FOM1
51053	cg17742418	-0.000566473334160362	Flt3L_FOM1
51054	cg17745575	-0.00486525404113292	Flt3L_FOM1
51055	cg17800497	-0.00236314646732026	Flt3L_FOM1
51056	cg17831117	-0.000530292984291354	Flt3L_FOM1
51057	cg17831694	0.00110547476394531	Flt3L_FOM1
51058	cg17861836	0.00251296260313425	Flt3L_FOM1
51059	cg17901582	-0.000553751047430947	Flt3L_FOM1
51060	cg17906851	0.00048804159110948	Flt3L_FOM1
51061	cg17913405	0.0021257847322892	Flt3L_FOM1
51062	cg17972600	-0.000179798582673504	Flt3L_FOM1
51063	cg17977273	-0.000324837576057849	Flt3L_FOM1
51064	cg18007837	0.00282731988145268	Flt3L_FOM1
51065	cg18041642	5.3080522831148e-05	Flt3L_FOM1
51066	cg18062196	0.00344850746398543	Flt3L_FOM1
51067	cg18126613	0.00252257533805298	Flt3L_FOM1
51068	cg18128536	-0.00160462239464046	Flt3L_FOM1
51069	cg18223453	1.9985607109633e-05	Flt3L_FOM1
51070	cg18223939	-0.000350324103587012	Flt3L_FOM1
51071	cg18393046	0.000257873654688949	Flt3L_FOM1
51072	cg18436272	0.00526829034530997	Flt3L_FOM1
51073	cg18442075	-0.0051960471857932	Flt3L_FOM1
51074	cg18470427	0.00175416915787649	Flt3L_FOM1
51075	cg18527716	0.00266313937194133	Flt3L_FOM1
51076	cg18596621	0.000916069617268365	Flt3L_FOM1
51077	cg18612040	0.000256642133063739	Flt3L_FOM1
51078	cg18631330	-0.000432960415905963	Flt3L_FOM1
51079	cg18647570	0.00140982846098044	Flt3L_FOM1
51080	cg18684142	-0.00513763042398512	Flt3L_FOM1
51081	cg18711081	-2.39225935628866e-05	Flt3L_FOM1
51082	cg18748499	-0.000561054320677674	Flt3L_FOM1
51083	cg18772531	-2.60825070189775e-05	Flt3L_FOM1
51084	cg18773260	0.000562682081732436	Flt3L_FOM1
51085	cg18781901	1.75495685276935e-05	Flt3L_FOM1
51086	cg18853199	-0.00226371805867234	Flt3L_FOM1
51087	cg18901140	-0.00158722276399918	Flt3L_FOM1
51088	cg18935743	7.59621723125264e-05	Flt3L_FOM1
51089	cg18941031	-3.03922592971663e-05	Flt3L_FOM1
51090	cg18942579	0.000941686366073489	Flt3L_FOM1
51091	cg19014289	-0.00138602448741981	Flt3L_FOM1
51092	cg19015511	-0.000120095877303123	Flt3L_FOM1
51093	cg19026811	-0.00414050343377264	Flt3L_FOM1
51094	cg19046167	0.00112367261477446	Flt3L_FOM1
51095	cg19079513	0.00160024311016552	Flt3L_FOM1
51096	cg19106932	0.000782832717344719	Flt3L_FOM1
51097	cg19140429	0.00115186412612425	Flt3L_FOM1
51098	cg19170156	-0.000792943283061909	Flt3L_FOM1
51099	cg19179332	-5.43608737801482e-05	Flt3L_FOM1
51100	cg19193384	0.00158409791114673	Flt3L_FOM1
51101	cg19254618	-0.000113770101130712	Flt3L_FOM1
51102	cg19270309	5.69053889464908e-05	Flt3L_FOM1
51103	cg19346202	-3.89673799325306e-05	Flt3L_FOM1
51104	cg19403377	-0.000372146380615581	Flt3L_FOM1
51105	cg19413066	0.000465613051922037	Flt3L_FOM1
51106	cg19439043	0.00182461082558533	Flt3L_FOM1
51107	cg19442493	0.000548734341857134	Flt3L_FOM1
51108	cg19443786	-0.00351479916211717	Flt3L_FOM1
51109	cg19467964	-9.18714487140409e-05	Flt3L_FOM1
51110	cg19563510	0.00134968144428606	Flt3L_FOM1
51111	cg19618897	-0.00288436670822336	Flt3L_FOM1
51112	cg19716930	-3.36980148933573e-05	Flt3L_FOM1
51113	cg19734013	-0.00305595160218241	Flt3L_FOM1
51114	cg19755813	-8.07513731293691e-06	Flt3L_FOM1
51115	cg19759847	0.00214777760022104	Flt3L_FOM1
51116	cg19760250	-0.000768797443239626	Flt3L_FOM1
51117	cg19774236	-0.00103663186587674	Flt3L_FOM1
51118	cg19791271	-0.00584527802660521	Flt3L_FOM1
51119	cg19811683	0.000746312142204318	Flt3L_FOM1
51120	cg19828220	-0.00298105747494372	Flt3L_FOM1
51121	cg19950606	0.000118060029916282	Flt3L_FOM1
51122	cg20152539	-6.07620877102845e-05	Flt3L_FOM1
51123	cg20207715	7.79822468454993e-05	Flt3L_FOM1
51124	cg20221991	0.00139232660116348	Flt3L_FOM1
51125	cg20271366	-1.59463811240151e-05	Flt3L_FOM1
51126	cg20273670	0.000103709773004582	Flt3L_FOM1
51127	cg20286236	6.63089150451228e-05	Flt3L_FOM1
51128	cg20291162	0.000871646283040385	Flt3L_FOM1
51129	cg20315954	-0.00035413858701976	Flt3L_FOM1
51130	cg20454400	0.000377279983994657	Flt3L_FOM1
51131	cg20457894	0.00339952204573081	Flt3L_FOM1
51132	cg20586239	-0.000524062248271895	Flt3L_FOM1
51133	cg20630708	-0.000899829439170369	Flt3L_FOM1
51134	cg20710603	-0.000805239853958476	Flt3L_FOM1
51135	cg20756026	0.00945833915314615	Flt3L_FOM1
51136	cg20821276	-0.000115102248539576	Flt3L_FOM1
51137	cg20970205	0.00095944274569956	Flt3L_FOM1
51138	cg21017569	0.000468133955901167	Flt3L_FOM1
51139	cg21028142	0.000405791201968729	Flt3L_FOM1
51140	cg21039665	0.00282959333229748	Flt3L_FOM1
51141	cg21143224	-0.00152296679934419	Flt3L_FOM1
51142	cg21143441	-0.000620086358786931	Flt3L_FOM1
51143	cg21238619	0.000366910202345965	Flt3L_FOM1
51144	cg21327235	-0.000473960138447544	Flt3L_FOM1
51145	cg21358336	0.00382030570769328	Flt3L_FOM1
51146	cg21369801	0.000468843750342355	Flt3L_FOM1
51147	cg21390082	0.000727708619155338	Flt3L_FOM1
51148	cg21654058	-0.000288393442176216	Flt3L_FOM1
51149	cg21692620	0.00203221413835783	Flt3L_FOM1
51150	cg21695935	0.000786707228155927	Flt3L_FOM1
51151	cg21767759	0.00385658425299738	Flt3L_FOM1
51152	cg21815502	-0.00044864196710347	Flt3L_FOM1
51153	cg21936552	-0.000123119969461248	Flt3L_FOM1
51154	cg21937460	-0.000923826558388844	Flt3L_FOM1
51155	cg21978135	0.00244971687322233	Flt3L_FOM1
51156	cg22091236	0.000600187894507198	Flt3L_FOM1
51157	cg22098780	-0.00291988207269739	Flt3L_FOM1
51158	cg22127848	0.000815702507675463	Flt3L_FOM1
51159	cg22135952	0.000581946480549117	Flt3L_FOM1
51160	cg22142205	0.000374422177698061	Flt3L_FOM1
51161	cg22166084	9.42421929799869e-05	Flt3L_FOM1
51162	cg22193912	0.000336288352625594	Flt3L_FOM1
51163	cg22222799	0.00159756792359175	Flt3L_FOM1
51164	cg22233512	0.000888268037411253	Flt3L_FOM1
51165	cg22320231	0.000224972472881261	Flt3L_FOM1
51166	cg22386583	0.00115912211294692	Flt3L_FOM1
51167	cg22455720	-0.00109824507460434	Flt3L_FOM1
51168	cg22533317	0.000788506088149355	Flt3L_FOM1
51169	cg22534110	-0.000558110703633023	Flt3L_FOM1
51170	cg22573359	-0.00234388954813359	Flt3L_FOM1
51171	cg22608646	-0.000893905969621321	Flt3L_FOM1
51172	cg22622477	0.00162015476086818	Flt3L_FOM1
51173	cg22648282	-0.000102440180436936	Flt3L_FOM1
51174	cg22660619	-0.000892886737503186	Flt3L_FOM1
51175	cg22850505	-0.0013357498589827	Flt3L_FOM1
51176	cg22855255	0.000250849932846858	Flt3L_FOM1
51177	cg22894896	0.00155559182205554	Flt3L_FOM1
51178	cg22992772	0.00586772011219285	Flt3L_FOM1
51179	cg23015327	0.00203433178731859	Flt3L_FOM1
51180	cg23197939	0.000436881019034736	Flt3L_FOM1
51181	cg23246911	0.00417302556553958	Flt3L_FOM1
51182	cg23280506	0.0010850503395032	Flt3L_FOM1
51183	cg23289581	-0.00020888445014461	Flt3L_FOM1
51184	cg23290482	-0.00282321098789099	Flt3L_FOM1
51185	cg23348010	-0.000512564404435098	Flt3L_FOM1
51186	cg23387401	0.000153765953610328	Flt3L_FOM1
51187	cg23416909	-0.000738499642358132	Flt3L_FOM1
51188	cg23512231	-0.000577603904929485	Flt3L_FOM1
51189	cg23559053	0.00261456688473074	Flt3L_FOM1
51190	cg23602058	0.00612258088285117	Flt3L_FOM1
51191	cg23623659	-0.000659654700823322	Flt3L_FOM1
51192	cg23633026	-0.00805695727967421	Flt3L_FOM1
51193	cg23643375	0.000126945290960722	Flt3L_FOM1
51194	cg23651872	0.00116356876856685	Flt3L_FOM1
51195	cg23669081	0.00401571592642462	Flt3L_FOM1
51196	cg23676314	0.000404284686405645	Flt3L_FOM1
51197	cg23679492	-0.00160855199726975	Flt3L_FOM1
51198	cg23679982	0.00108251501463163	Flt3L_FOM1
51199	cg23693245	0.000383072765205626	Flt3L_FOM1
51200	cg23694533	-0.000877791671178238	Flt3L_FOM1
51201	cg23749482	-0.00201687908090357	Flt3L_FOM1
51202	cg23758822	0.00114932128062193	Flt3L_FOM1
51203	cg23797032	0.00100035760625864	Flt3L_FOM1
51204	cg23836168	-0.000184523424521657	Flt3L_FOM1
51205	cg23850339	0.00035862330364898	Flt3L_FOM1
51206	cg23891399	0.00137656696313435	Flt3L_FOM1
51207	cg24010613	-0.000828907672902123	Flt3L_FOM1
51208	cg24057558	-0.012259079218495	Flt3L_FOM1
51209	cg24063856	-0.000703017913925189	Flt3L_FOM1
51210	cg24087438	0.00111513842509635	Flt3L_FOM1
51211	cg24089111	0.000572961510647114	Flt3L_FOM1
51212	cg24132481	0.00100052798390171	Flt3L_FOM1
51213	cg24135491	0.000198082723357179	Flt3L_FOM1
51214	cg24173182	0.00222236546226396	Flt3L_FOM1
51215	cg24182328	0.000162227272411022	Flt3L_FOM1
51216	cg24275626	0.000146804266841292	Flt3L_FOM1
51217	cg24318076	-0.000332050341784635	Flt3L_FOM1
51218	cg24318728	-0.000152163490365817	Flt3L_FOM1
51219	cg24366564	-0.0013544672193088	Flt3L_FOM1
51220	cg24414344	0.00176171348034891	Flt3L_FOM1
51221	cg24580146	0.00106055440370313	Flt3L_FOM1
51222	cg24613558	0.000750335305324463	Flt3L_FOM1
51223	cg24624505	-0.000138398235699404	Flt3L_FOM1
51224	cg24636332	-0.000365117391057203	Flt3L_FOM1
51225	cg24636368	-0.00475780018936527	Flt3L_FOM1
51226	cg24681408	0.000702556426670075	Flt3L_FOM1
51227	cg24704510	0.00110355753291476	Flt3L_FOM1
51228	cg24709951	0.00458879598948874	Flt3L_FOM1
51229	cg24716558	0.00104034801434714	Flt3L_FOM1
51230	cg24783785	-0.00105649958563383	Flt3L_FOM1
51231	cg24805759	-0.000113507170803481	Flt3L_FOM1
51232	cg24947637	-0.00111237531182543	Flt3L_FOM1
51233	cg24950402	-0.000783790611309318	Flt3L_FOM1
51234	cg25010115	0.00063322510060804	Flt3L_FOM1
51235	cg25032089	-0.0010045395277359	Flt3L_FOM1
51236	cg25044524	0.00106034613091903	Flt3L_FOM1
51237	cg25062533	0.000494019297908127	Flt3L_FOM1
51238	cg25067162	0.00101982434459484	Flt3L_FOM1
51239	cg25105522	0.00125152994682682	Flt3L_FOM1
51240	cg25132536	-0.00135242672089768	Flt3L_FOM1
51241	cg25160190	-0.000248725709796002	Flt3L_FOM1
51242	cg25170019	0.000814500013839306	Flt3L_FOM1
51243	cg25170091	0.000678095212587075	Flt3L_FOM1
51244	cg25216634	0.002118318014123	Flt3L_FOM1
51245	cg25228625	-0.000565365899666507	Flt3L_FOM1
51246	cg25236028	-0.000390126687447327	Flt3L_FOM1
51247	cg25288807	0.00216399519622392	Flt3L_FOM1
51248	cg25290617	-0.00148030435058101	Flt3L_FOM1
51249	cg25293325	-0.0027346222029565	Flt3L_FOM1
51250	cg25388952	-0.00131223549964845	Flt3L_FOM1
51251	cg25400864	0.00106771192078181	Flt3L_FOM1
51252	cg25447164	0.00365884291071628	Flt3L_FOM1
51253	cg25450121	-0.00196070589563403	Flt3L_FOM1
51254	cg25456020	-0.000806500082411078	Flt3L_FOM1
51255	cg25532751	-0.00150254537515822	Flt3L_FOM1
51256	cg25681339	0.00111885481893296	Flt3L_FOM1
51257	cg25689499	-0.000715351553798107	Flt3L_FOM1
51258	cg25692139	-0.00227996150853207	Flt3L_FOM1
51259	cg25738340	-0.00126146241521087	Flt3L_FOM1
51260	cg25741116	0.00119426046789933	Flt3L_FOM1
51261	cg25858132	6.16612558868472e-05	Flt3L_FOM1
51262	cg25873514	-0.0086618850674118	Flt3L_FOM1
51263	cg25873875	0.00036698226370984	Flt3L_FOM1
51264	cg25910083	-0.000646545898609429	Flt3L_FOM1
51265	cg26021007	-0.00213130994670001	Flt3L_FOM1
51266	cg26039662	-0.00104254920088517	Flt3L_FOM1
51267	cg26128121	0.00136078495354116	Flt3L_FOM1
51268	cg26162330	0.000335090734287129	Flt3L_FOM1
51269	cg26334670	0.000134890105214764	Flt3L_FOM1
51270	cg26408224	0.000966732820052042	Flt3L_FOM1
51271	cg26457700	-6.60330288047509e-05	Flt3L_FOM1
51272	cg26475911	0.0006698561032307	Flt3L_FOM1
51273	cg26536949	-0.00164959722790565	Flt3L_FOM1
51274	cg26585326	0.000503501173409211	Flt3L_FOM1
51275	cg26628907	0.00017233549458451	Flt3L_FOM1
51276	cg26630069	-7.73201965201326e-05	Flt3L_FOM1
51277	cg26651978	0.00120109535238791	Flt3L_FOM1
51278	cg26693451	-0.000788927891502703	Flt3L_FOM1
51279	cg26716902	0.00248281701552564	Flt3L_FOM1
51280	cg26739149	0.00108318797705823	Flt3L_FOM1
51281	cg26740249	-0.000374465078085856	Flt3L_FOM1
51282	cg26743024	0.00107822627915637	Flt3L_FOM1
51283	cg26846076	0.00937564367613515	Flt3L_FOM1
51284	cg26889226	0.000489798325952106	Flt3L_FOM1
51285	cg26893861	-0.00394306126197322	Flt3L_FOM1
51286	cg26906998	0.00122120690648209	Flt3L_FOM1
51287	cg26924392	0.000463966014063377	Flt3L_FOM1
51288	cg26978064	5.95253986430436e-05	Flt3L_FOM1
51289	cg27005118	-0.0024421750111054	Flt3L_FOM1
51290	cg27023871	-0.000270513294126422	Flt3L_FOM1
51291	cg27060340	0.000333825116484452	Flt3L_FOM1
51292	cg27062060	-4.18206009641348e-05	Flt3L_FOM1
51293	cg27109284	0.000644431114345278	Flt3L_FOM1
51294	cg27109912	-0.00015199329185847	Flt3L_FOM1
51295	cg27143695	-0.00147311863947685	Flt3L_FOM1
51296	cg27149356	-0.00125782807329346	Flt3L_FOM1
51297	cg27162435	0.00777926564509541	Flt3L_FOM1
51298	cg27199697	-0.00093664812262811	Flt3L_FOM1
51299	cg27210390	-0.00136915509474669	Flt3L_FOM1
51300	cg27217253	-0.00162129980153832	Flt3L_FOM1
51301	cg27252019	0.00121332833068021	Flt3L_FOM1
51302	cg27500337	-0.00306713378895961	Flt3L_FOM1
51303	cg27551007	-0.000152923743127213	Flt3L_FOM1
51304	cg27576485	0.00157074243024585	Flt3L_FOM1
51305	cg27622610	-0.000820675178193149	Flt3L_FOM1
51306	cg00057722	0.000146969740198972	Flt3L_FOM1
51307	cg00316875	-0.000197467450802471	Flt3L_FOM1
51308	cg00335286	-1.03090685226227e-05	Flt3L_FOM1
51309	cg00348031	-0.00456068952607349	Flt3L_FOM1
51310	cg00493716	0.00143044503000534	Flt3L_FOM1
51311	cg00522579	-0.00110110632081791	Flt3L_FOM1
51312	cg00595212	-7.94687547013207e-06	Flt3L_FOM1
51313	cg00694040	0.00254307301840096	Flt3L_FOM1
51314	cg00751332	0.000267872750580805	Flt3L_FOM1
51315	cg01016092	-0.00182467263090278	Flt3L_FOM1
51316	cg01267532	0.00107501755953964	Flt3L_FOM1
51317	cg01960089	-0.000203203569006388	Flt3L_FOM1
51318	cg02050426	0.00127037009003903	Flt3L_FOM1
51319	cg02750262	0.0040908307310631	Flt3L_FOM1
51320	cg02755938	0.000250236092668687	Flt3L_FOM1
51321	cg02758247	0.00307468849440474	Flt3L_FOM1
51322	cg02835371	0.00179467968987688	Flt3L_FOM1
51323	cg03285468	-0.000296639870048242	Flt3L_FOM1
51324	cg03566107	-0.000674709142111198	Flt3L_FOM1
51325	cg03651292	0.000315237052539746	Flt3L_FOM1
51326	cg03731646	-6.66112983014724e-05	Flt3L_FOM1
51327	cg03884860	-0.000331677902964426	Flt3L_FOM1
51328	cg03943674	-0.00302769378038023	Flt3L_FOM1
51329	cg05416337	0.00223946117736528	Flt3L_FOM1
51330	cg05478452	6.4276017180769e-05	Flt3L_FOM1
51331	cg05569767	-0.000585201988994979	Flt3L_FOM1
51332	cg05714729	-0.000196321619763395	Flt3L_FOM1
51333	cg06033764	-0.00101296804261494	Flt3L_FOM1
51334	cg06092953	-0.000126153827530352	Flt3L_FOM1
51335	cg06404695	-0.000497128890877821	Flt3L_FOM1
51336	cg06459104	-0.0069388370888203	Flt3L_FOM1
51337	cg06487082	-0.000844892053247638	Flt3L_FOM1
51338	cg06556497	0.000286600835042257	Flt3L_FOM1
51339	cg06563713	0.000305706526461134	Flt3L_FOM1
51340	cg06825512	0.000144992554192907	Flt3L_FOM1
51341	cg06825661	-0.000434559001154098	Flt3L_FOM1
51342	cg06962684	0.000490580266768002	Flt3L_FOM1
51343	cg07024339	-0.00055222691829539	Flt3L_FOM1
51344	cg07064315	0.000407367760663102	Flt3L_FOM1
51345	cg07100532	-0.00556118791103537	Flt3L_FOM1
51346	cg07164161	-0.000172794664617654	Flt3L_FOM1
51347	cg07175288	0.00706015229404581	Flt3L_FOM1
51348	cg07258983	-0.00289031497684793	Flt3L_FOM1
51349	cg07301952	-0.00280717460055556	Flt3L_FOM1
51350	cg07392482	-0.000541227455147191	Flt3L_FOM1
51351	cg07416455	0.000828307542952072	Flt3L_FOM1
51352	cg07453440	-0.00119179330987445	Flt3L_FOM1
51353	cg07495405	-0.0017516473093101	Flt3L_FOM1
51354	cg07637837	0.00498057765041173	Flt3L_FOM1
51355	cg07869839	0.000435718078794068	Flt3L_FOM1
51356	cg09323570	0.00117815621987542	Flt3L_FOM1
51357	cg11733769	7.60947333916942e-05	Flt3L_FOM1
51358	cg11957475	0.000105405395923036	Flt3L_FOM1
51359	cg12019801	0.000337523513365096	Flt3L_FOM1
51360	cg12061113	-0.000963861116618184	Flt3L_FOM1
51361	cg12092346	-0.00376899014855893	Flt3L_FOM1
51362	cg12124191	-0.00245932078735307	Flt3L_FOM1
51363	cg12377874	-0.00367023735286338	Flt3L_FOM1
51364	cg12522833	-9.85994257485251e-06	Flt3L_FOM1
51365	cg12589839	0.000621786416830164	Flt3L_FOM1
51366	cg12666530	-0.000375799586146412	Flt3L_FOM1
51367	cg12673429	0.000903150876952913	Flt3L_FOM1
51368	cg12907477	0.000181582801466317	Flt3L_FOM1
51369	cg13009302	0.000276915285625562	Flt3L_FOM1
51370	cg13077366	0.00552745097435726	Flt3L_FOM1
51371	cg13161901	0.00272662442535146	Flt3L_FOM1
51372	cg13164537	0.00365225285214818	Flt3L_FOM1
51373	cg13220123	-0.00156216937479238	Flt3L_FOM1
51374	cg13287964	-0.00147936894747612	Flt3L_FOM1
51375	cg13381110	-0.00216143024265315	Flt3L_FOM1
51376	cg13590055	-0.00319670276005655	Flt3L_FOM1
51377	cg13704680	-0.000132662984715876	Flt3L_FOM1
51378	cg13890379	0.00484065070658782	Flt3L_FOM1
51379	cg13924974	-0.00105131153448828	Flt3L_FOM1
51380	cg14123034	-0.00147908000205553	Flt3L_FOM1
51381	cg14534277	-0.00256026413227559	Flt3L_FOM1
51382	cg14672496	0.000883072593342315	Flt3L_FOM1
51383	cg14871544	0.00167903087884976	Flt3L_FOM1
51384	cg14908653	-0.00199532427201354	Flt3L_FOM1
51385	cg14939475	0.000992612730332465	Flt3L_FOM1
51386	cg14940408	0.000752860984715059	Flt3L_FOM1
51387	cg14940871	-0.000156518107165283	Flt3L_FOM1
51388	cg14944538	0.00109218899018021	Flt3L_FOM1
51389	cg15129815	0.00306232225675092	Flt3L_FOM1
51390	cg15309045	0.000120547578473782	Flt3L_FOM1
51391	cg15529950	-0.000489978749044578	Flt3L_FOM1
51392	cg15610027	-0.00339315882227239	Flt3L_FOM1
51393	cg15612221	-0.00157494802071993	Flt3L_FOM1
51394	cg15674514	-0.00227155387750763	Flt3L_FOM1
51395	cg15999750	-0.000142576848493605	Flt3L_FOM1
51396	cg16019434	-0.00065666095268859	Flt3L_FOM1
51397	cg16112050	-0.00203465799097691	Flt3L_FOM1
51398	cg16113156	0.00317653523880246	Flt3L_FOM1
51399	cg16238918	0.000642023321347293	Flt3L_FOM1
51400	cg16270399	-0.000689842949680659	Flt3L_FOM1
51401	cg16705273	-0.00133925312482854	Flt3L_FOM1
51402	cg16765600	0.00161552748237658	Flt3L_FOM1
51403	cg16954236	-0.000577343249401528	Flt3L_FOM1
51404	cg16997486	-3.8106348696207e-05	Flt3L_FOM1
51405	cg17017564	0.000710599117679679	Flt3L_FOM1
51406	cg17271683	-0.000670447339875352	Flt3L_FOM1
51407	cg17589341	-0.000962791428711004	Flt3L_FOM1
51408	cg17945422	0.002503388043129	Flt3L_FOM1
51409	cg18420599	-0.00066573408551544	Flt3L_FOM1
51410	cg18558969	-0.00256395796153514	Flt3L_FOM1
51411	cg18651870	0.000121909608191543	Flt3L_FOM1
51412	cg18789636	0.000822660746920445	Flt3L_FOM1
51413	cg18832233	0.00136395187690197	Flt3L_FOM1
51414	cg19331067	-0.00105090273500314	Flt3L_FOM1
51415	cg19392955	9.01677273204455e-05	Flt3L_FOM1
51416	cg19738980	-0.00132509197317966	Flt3L_FOM1
51417	cg19815565	-0.00270932890607382	Flt3L_FOM1
51418	cg19962075	0.000531522868571218	Flt3L_FOM1
51419	cg20094343	0.00119061447483971	Flt3L_FOM1
51420	cg20192041	0.000333636585367991	Flt3L_FOM1
51421	cg20218571	-0.0128358505279696	Flt3L_FOM1
51422	cg20349571	-0.000646132425016128	Flt3L_FOM1
51423	cg20404260	0.000927601351866939	Flt3L_FOM1
51424	cg20497704	0.00105753098244989	Flt3L_FOM1
51425	cg20999102	-0.000188756325910969	Flt3L_FOM1
51426	cg21050234	0.000380771424311451	Flt3L_FOM1
51427	cg21237861	-0.0013515411867181	Flt3L_FOM1
51428	cg21293934	0.000839298115157962	Flt3L_FOM1
51429	cg21298082	-0.000539382686021994	Flt3L_FOM1
51430	cg21367586	-0.000680955986985138	Flt3L_FOM1
51431	cg21786191	0.000957680557698569	Flt3L_FOM1
51432	cg22151773	6.5674908514079e-05	Flt3L_FOM1
51433	cg22341513	0.000954408659946371	Flt3L_FOM1
51434	cg22403767	-0.000724957450209685	Flt3L_FOM1
51435	cg22417566	0.000890507065491826	Flt3L_FOM1
51436	cg22483634	0.00228055816935573	Flt3L_FOM1
51437	cg22549408	0.00221174161952909	Flt3L_FOM1
51438	cg23255283	-0.000220264019047067	Flt3L_FOM1
51439	cg23290664	-0.0022071860059351	Flt3L_FOM1
51440	cg23427973	-0.000615020978841323	Flt3L_FOM1
51441	cg23484392	-0.000263970715203246	Flt3L_FOM1
51442	cg23561148	-0.0016140997397371	Flt3L_FOM1
51443	cg23624808	-0.000605712688502148	Flt3L_FOM1
51444	cg23703062	3.03678114027463e-05	Flt3L_FOM1
51445	cg23825213	0.000325529692701616	Flt3L_FOM1
51446	cg23878906	0.000195793133883632	Flt3L_FOM1
51447	cg23936477	0.00410773015038044	Flt3L_FOM1
51448	cg24202131	0.000175428176860157	Flt3L_FOM1
51449	cg24403268	0.00080572132866339	Flt3L_FOM1
51450	cg24496800	-0.00077171148989902	Flt3L_FOM1
51451	cg25423077	0.000861610446257328	Flt3L_FOM1
51452	cg25474399	-0.00245168926673439	Flt3L_FOM1
51453	cg25538235	-0.000463749552637312	Flt3L_FOM1
51454	cg25691825	-0.00168207787435634	Flt3L_FOM1
51455	cg25836232	0.00151098024016903	Flt3L_FOM1
51456	cg26046467	0.00330802738410817	Flt3L_FOM1
51457	cg26068292	0.000356578118136758	Flt3L_FOM1
51458	cg26200598	0.000117188806853786	Flt3L_FOM1
51459	cg26436583	-0.000310117310385239	Flt3L_FOM1
51460	cg26446133	0.000843963888852434	Flt3L_FOM1
51461	cg26530706	-0.000668683135513088	Flt3L_FOM1
51462	cg26551026	0.00168365316321668	Flt3L_FOM1
51463	cg26586027	-0.00220425136348097	Flt3L_FOM1
51464	cg26828842	-0.00230429086167842	Flt3L_FOM1
51465	cg26848442	0.000262204866955927	Flt3L_FOM1
51466	cg26914205	0.000178042246629175	Flt3L_FOM1
51467	cg27184585	-0.00102713812256905	Flt3L_FOM1
51468	cg27206367	-0.000150656726399281	Flt3L_FOM1
51469	cg27264388	-0.000787409123712338	Flt3L_FOM1
51470	cg27353962	-0.000589208129229225	Flt3L_FOM1
51471	cg27624471	-0.000875505453202849	Flt3L_FOM1
51472	cg00002033	0.00554096517066695	Flt3L_FOM1
51473	cg00007466	0.000291922985093959	Flt3L_FOM1
51474	cg00043005	-4.28903424523588e-05	Flt3L_FOM1
51475	cg00058938	-0.00200778710186569	Flt3L_FOM1
51476	cg00081084	-0.000463710491747921	Flt3L_FOM1
51477	cg00232387	0.00311584954222365	Flt3L_FOM1
51478	cg00299047	0.000462335259312252	Flt3L_FOM1
51479	cg00376816	3.25904652729241e-05	Flt3L_FOM1
51480	cg00384707	0.00172566581136628	Flt3L_FOM1
51481	cg00391479	-0.00104943698400534	Flt3L_FOM1
51482	cg00412772	-0.000584930816771165	Flt3L_FOM1
51483	cg00414890	-0.000237816299313336	Flt3L_FOM1
51484	cg00447646	0.00208008417270639	Flt3L_FOM1
51485	cg00449767	-0.00284632911069845	Flt3L_FOM1
51486	cg00466492	-0.000107024123584149	Flt3L_FOM1
51487	cg00478479	-0.00201469290969397	Flt3L_FOM1
51488	cg00479908	0.000307944464322232	Flt3L_FOM1
51489	cg00506198	-0.00212389839868063	Flt3L_FOM1
51490	cg00593900	0.00254844742706908	Flt3L_FOM1
51491	cg00608548	0.00135335634504663	Flt3L_FOM1
51492	cg00636145	0.0011571295733785	Flt3L_FOM1
51493	cg00674365	2.55919495732212e-06	Flt3L_FOM1
51494	cg00698688	-0.000591407155237435	Flt3L_FOM1
51495	cg00729627	-0.000724391260327709	Flt3L_FOM1
51496	cg00745184	0.000390804577199706	Flt3L_FOM1
51497	cg00820995	-0.00197288280086355	Flt3L_FOM1
51498	cg00828618	-0.00265250290651011	Flt3L_FOM1
51499	cg00851261	-0.000121954819913148	Flt3L_FOM1
51500	cg00852565	0.00268731071373244	Flt3L_FOM1
51501	cg00871381	-0.00107260073802616	Flt3L_FOM1
51502	cg01023751	-0.000180402017187656	Flt3L_FOM1
51503	cg01032675	0.000841694729024246	Flt3L_FOM1
51504	cg01048904	-0.000161378120996591	Flt3L_FOM1
51505	cg01049674	-0.00108110509736413	Flt3L_FOM1
51506	cg01220257	-0.000259841566723057	Flt3L_FOM1
51507	cg01232138	-0.00226678567103878	Flt3L_FOM1
51508	cg01255513	-0.000663669534440871	Flt3L_FOM1
51509	cg01272599	0.000746907309064588	Flt3L_FOM1
51510	cg01282508	0.00283361996212894	Flt3L_FOM1
51511	cg01297721	3.02561514944198e-05	Flt3L_FOM1
51512	cg01381795	0.000659132047335146	Flt3L_FOM1
51513	cg01405985	-0.0006243736210563	Flt3L_FOM1
51514	cg01413268	4.14827515837414e-05	Flt3L_FOM1
51515	cg01435791	-0.000523012794614097	Flt3L_FOM1
51516	cg01443452	0.00126665888252153	Flt3L_FOM1
51517	cg01454153	-0.00587718281701005	Flt3L_FOM1
51518	cg01462799	0.00541898026207695	Flt3L_FOM1
51519	cg01468567	0.00231730163275314	Flt3L_FOM1
51520	cg01558916	0.000780235196642516	Flt3L_FOM1
51521	cg01561758	-0.00489745370299773	Flt3L_FOM1
51522	cg01565314	-0.00227056476358616	Flt3L_FOM1
51523	cg01567113	0.00869098173793032	Flt3L_FOM1
51524	cg01574234	-0.000764709630956224	Flt3L_FOM1
51525	cg01632288	0.000455873556168175	Flt3L_FOM1
51526	cg01751802	0.00193904787079441	Flt3L_FOM1
51527	cg01859460	-0.00175140537700963	Flt3L_FOM1
51528	cg01993907	-0.000155995322219598	Flt3L_FOM1
51529	cg01997599	-0.00303737771035894	Flt3L_FOM1
51530	cg02006647	-0.00269478423208223	Flt3L_FOM1
51531	cg02032872	0.00102091326291208	Flt3L_FOM1
51532	cg02182476	0.00162286220052079	Flt3L_FOM1
51533	cg02192974	-0.00012287311127789	Flt3L_FOM1
51534	cg02266849	0.00172720404395509	Flt3L_FOM1
51535	cg02322653	-0.00121312934830747	Flt3L_FOM1
51536	cg02376097	-0.000326161744434065	Flt3L_FOM1
51537	cg02426178	-0.0022618012665793	Flt3L_FOM1
51538	cg02441015	0.00153269535854264	Flt3L_FOM1
51539	cg02447462	-0.00125879680607223	Flt3L_FOM1
51540	cg02478023	-0.000960606293282459	Flt3L_FOM1
51541	cg02582520	0.00273145443640227	Flt3L_FOM1
51542	cg02593507	-0.000457285769580484	Flt3L_FOM1
51543	cg02624701	0.000228084277496902	Flt3L_FOM1
51544	cg02639359	-0.000602098334728245	Flt3L_FOM1
51545	cg02707854	0.00208288437770569	Flt3L_FOM1
51546	cg02725269	-0.0013811403174882	Flt3L_FOM1
51547	cg02727591	-0.000279181045570655	Flt3L_FOM1
51548	cg02763540	-0.000419879548404663	Flt3L_FOM1
51549	cg02774542	0.00205367085238112	Flt3L_FOM1
51550	cg02776658	0.000816466997749853	Flt3L_FOM1
51551	cg02780743	0.00014323336938818	Flt3L_FOM1
51552	cg02794892	0.000977876903223994	Flt3L_FOM1
51553	cg02815516	-8.53993674112699e-05	Flt3L_FOM1
51554	cg02872767	0.000831305124672297	Flt3L_FOM1
51555	cg02881684	-0.00280482896798698	Flt3L_FOM1
51556	cg02939105	0.000413979409216093	Flt3L_FOM1
51557	cg02952625	-0.000643599498052132	Flt3L_FOM1
51558	cg03071553	-0.00020962221858149	Flt3L_FOM1
51559	cg03100209	-0.00028166953292956	Flt3L_FOM1
51560	cg03233793	-0.0015762536780881	Flt3L_FOM1
51561	cg03274989	1.19747911588327e-05	Flt3L_FOM1
51562	cg03283694	0.00108681786808588	Flt3L_FOM1
51563	cg03337057	-0.00244648828485982	Flt3L_FOM1
51564	cg03494634	-0.000582605602598866	Flt3L_FOM1
51565	cg03499639	-0.00205372122765592	Flt3L_FOM1
51566	cg03502812	0.000437678660748907	Flt3L_FOM1
51567	cg03540494	6.90407185118393e-05	Flt3L_FOM1
51568	cg03580272	0.00130643836406957	Flt3L_FOM1
51569	cg03585888	-0.00869193691137004	Flt3L_FOM1
51570	cg03595478	-9.01789478084148e-05	Flt3L_FOM1
51571	cg03608628	0.000152827384744406	Flt3L_FOM1
51572	cg03635532	0.00101505842154453	Flt3L_FOM1
51573	cg03636183	-0.00120342090898134	Flt3L_FOM1
51574	cg03681644	-0.0026172626742484	Flt3L_FOM1
51575	cg03715305	0.000191204234266912	Flt3L_FOM1
51576	cg03757653	-0.000154196182596796	Flt3L_FOM1
51577	cg03770907	-0.000103415386253325	Flt3L_FOM1
51578	cg03882382	-0.000906901308420732	Flt3L_FOM1
51579	cg03950599	0.00587643213093072	Flt3L_FOM1
51580	cg03994651	0.000146026318156912	Flt3L_FOM1
51581	cg04170623	-0.00185934716944162	Flt3L_FOM1
51582	cg04227007	-0.000486854656083309	Flt3L_FOM1
51583	cg04250904	0.000655300921089076	Flt3L_FOM1
51584	cg04251208	0.000262237152674313	Flt3L_FOM1
51585	cg04269530	7.70592766013669e-06	Flt3L_FOM1
51586	cg04270867	-0.00130716102477145	Flt3L_FOM1
51587	cg04295144	0.000344997902645402	Flt3L_FOM1
51588	cg04329478	-0.00219466591095883	Flt3L_FOM1
51589	cg04372436	-0.00136000128916927	Flt3L_FOM1
51590	cg04375683	-0.00087698767485223	Flt3L_FOM1
51591	cg04388792	0.00921646977527278	Flt3L_FOM1
51592	cg04391540	-3.55052761341046e-05	Flt3L_FOM1
51593	cg04410355	-0.000169149283699881	Flt3L_FOM1
51594	cg04515524	-0.00451501684581684	Flt3L_FOM1
51595	cg04518195	0.000244896173414338	Flt3L_FOM1
51596	cg04527429	0.00146603901472794	Flt3L_FOM1
51597	cg04564343	0.000447134738362663	Flt3L_FOM1
51598	cg04571369	6.41437213958612e-06	Flt3L_FOM1
51599	cg04573316	0.000275672942058109	Flt3L_FOM1
51600	cg04579398	0.00233634845293919	Flt3L_FOM1
51601	cg04610028	0.0124300924482648	Flt3L_FOM1
51602	cg04645914	0.00180474443368415	Flt3L_FOM1
51603	cg04657146	0.00175491704186868	Flt3L_FOM1
51604	cg04695635	-8.84305157662603e-05	Flt3L_FOM1
51605	cg04722177	0.00111417843598447	Flt3L_FOM1
51606	cg04727458	-0.000240036304033196	Flt3L_FOM1
51607	cg04731544	0.00150867036084698	Flt3L_FOM1
51608	cg04731926	0.0010166075278131	Flt3L_FOM1
51609	cg04741880	0.0004019367915355	Flt3L_FOM1
51610	cg04775631	-0.000856108821802274	Flt3L_FOM1
51611	cg04800569	-0.000667660847393303	Flt3L_FOM1
51612	cg04888022	0.000334987588055927	Flt3L_FOM1
51613	cg04895616	9.01965636341356e-05	Flt3L_FOM1
51614	cg05006231	0.00111545348910013	Flt3L_FOM1
51615	cg05015176	-0.000603019252046409	Flt3L_FOM1
51616	cg05017628	0.00286877236395792	Flt3L_FOM1
51617	cg05261702	-0.00270704902018502	Flt3L_FOM1
51618	cg05275595	-0.00508895445304156	Flt3L_FOM1
51619	cg05276360	0.000445123021713872	Flt3L_FOM1
51620	cg05296057	-0.000361454203909518	Flt3L_FOM1
51621	cg05300762	0.000294340661578028	Flt3L_FOM1
51622	cg05333844	-0.00115315699824296	Flt3L_FOM1
51623	cg05338009	-0.00186711127751678	Flt3L_FOM1
51624	cg05609536	-0.000141628035478105	Flt3L_FOM1
51625	cg05696092	0.00133058736959775	Flt3L_FOM1
51626	cg05886689	0.00101178367833316	Flt3L_FOM1
51627	cg05900567	0.00174900452574227	Flt3L_FOM1
51628	cg05906166	-0.000623747496553154	Flt3L_FOM1
51629	cg05910415	-0.00116121034481061	Flt3L_FOM1
51630	cg05968233	-0.00105882059087835	Flt3L_FOM1
51631	cg05983315	9.91416202437511e-06	Flt3L_FOM1
51632	cg06018270	0.000892056741536489	Flt3L_FOM1
51633	cg06171908	-1.49230190835271e-06	Flt3L_FOM1
51634	cg06193578	0.00162492810646271	Flt3L_FOM1
51635	cg06210526	-0.00884889244923905	Flt3L_FOM1
51636	cg06307939	0.00480182916324017	Flt3L_FOM1
51637	cg06332269	-0.000260427022331385	Flt3L_FOM1
51638	cg06369349	0.00035883139459896	Flt3L_FOM1
51639	cg06381803	0.000175207474343663	Flt3L_FOM1
51640	cg06410591	0.00088185165935258	Flt3L_FOM1
51641	cg06427011	-0.000121531696821098	Flt3L_FOM1
51642	cg06442489	0.00199513501830943	Flt3L_FOM1
51643	cg06590444	0.00700423456894955	Flt3L_FOM1
51644	cg06595479	0.000847083764621005	Flt3L_FOM1
51645	cg06643849	0.000170432489119886	Flt3L_FOM1
51646	cg06651299	-0.0021056427877394	Flt3L_FOM1
51647	cg06657917	0.000276287790314458	Flt3L_FOM1
51648	cg06679490	0.00081765230950865	Flt3L_FOM1
51649	cg06684911	-0.00660646226153541	Flt3L_FOM1
51650	cg06687732	0.000260166257647235	Flt3L_FOM1
51651	cg06706159	-0.000108520607086794	Flt3L_FOM1
51652	cg06710981	0.0009561666736036	Flt3L_FOM1
51653	cg06744585	0.00352284233813772	Flt3L_FOM1
51654	cg06746450	-0.00198503636149431	Flt3L_FOM1
51655	cg06851207	0.00608858476204561	Flt3L_FOM1
51656	cg06862696	-0.000244151494687763	Flt3L_FOM1
51657	cg06887555	0.0010219405752647	Flt3L_FOM1
51658	cg06924602	-0.00257589198277402	Flt3L_FOM1
51659	cg06957349	-0.000465758212613285	Flt3L_FOM1
51660	cg07035552	0.00100181258134226	Flt3L_FOM1
51661	cg07051648	0.000232628662435997	Flt3L_FOM1
51662	cg07073964	-0.000937578292759743	Flt3L_FOM1
51663	cg07142523	9.14221237030857e-05	Flt3L_FOM1
51664	cg07207742	-0.00126184887909365	Flt3L_FOM1
51665	cg07355926	0.000827698047694578	Flt3L_FOM1
51666	cg07455279	0.00116391620922407	Flt3L_FOM1
51667	cg07483523	0.00126041923282994	Flt3L_FOM1
51668	cg07484849	-0.00159532117119947	Flt3L_FOM1
51669	cg07504200	-0.00111789952088521	Flt3L_FOM1
51670	cg07516091	0.000899007995293785	Flt3L_FOM1
51671	cg07538634	0.000572985032012932	Flt3L_FOM1
51672	cg07543883	0.000113249459654693	Flt3L_FOM1
51673	cg07544187	0.000464290978531593	Flt3L_FOM1
51674	cg07608565	0.00391246983386772	Flt3L_FOM1
51675	cg07612827	-0.00278309114173026	Flt3L_FOM1
51676	cg07633664	0.00413985233635443	Flt3L_FOM1
51677	cg07695362	0.00128803782004256	Flt3L_FOM1
51678	cg07743231	0.000154082185368472	Flt3L_FOM1
51679	cg07769957	-0.00275005497356268	Flt3L_FOM1
51680	cg07786254	-0.00246074259704645	Flt3L_FOM1
51681	cg07859880	-0.000647231863901078	Flt3L_FOM1
51682	cg07871357	-0.000202573872666112	Flt3L_FOM1
51683	cg07876162	-0.000472689633981659	Flt3L_FOM1
51684	cg07922062	-1.7131959907463e-05	Flt3L_FOM1
51685	cg07927755	0.000154956998070293	Flt3L_FOM1
51686	cg07936109	0.000711830505304159	Flt3L_FOM1
51687	cg07942995	-0.00132118249925849	Flt3L_FOM1
51688	cg07962358	-0.00187597884590487	Flt3L_FOM1
51689	cg07979385	-0.00114029997999825	Flt3L_FOM1
51690	cg08025592	0.000126874746644056	Flt3L_FOM1
51691	cg08033031	1.20044302284588e-05	Flt3L_FOM1
51692	cg08133641	-0.000684735161960463	Flt3L_FOM1
51693	cg08136809	0.000622657498004036	Flt3L_FOM1
51694	cg08141172	0.000916495262324312	Flt3L_FOM1
51695	cg08173263	0.00260687661552685	Flt3L_FOM1
51696	cg08256781	-3.88530372185349e-05	Flt3L_FOM1
51697	cg08266655	0.00225041601917286	Flt3L_FOM1
51698	cg08267629	-0.000505344231567904	Flt3L_FOM1
51699	cg08313406	-0.00050631671679841	Flt3L_FOM1
51700	cg08376968	-2.81966128592704e-05	Flt3L_FOM1
51701	cg08382737	0.00011703439315789	Flt3L_FOM1
51702	cg08506874	-0.000970119749083427	Flt3L_FOM1
51703	cg08509063	-0.00212367186070649	Flt3L_FOM1
51704	cg08533710	-0.000461931775845743	Flt3L_FOM1
51705	cg08562672	0.00368953093662932	Flt3L_FOM1
51706	cg08564522	-0.00422195351623145	Flt3L_FOM1
51707	cg08610426	4.68087589810332e-05	Flt3L_FOM1
51708	cg08633290	0.000333588275816567	Flt3L_FOM1
51709	cg08662052	-0.00130545627403085	Flt3L_FOM1
51710	cg08685955	-0.000128163454643623	Flt3L_FOM1
51711	cg08806681	0.00875559371562753	Flt3L_FOM1
51712	cg08840018	-0.0015513876372461	Flt3L_FOM1
51713	cg08871608	-0.00172892487707964	Flt3L_FOM1
51714	cg08882547	-0.0010271743424806	Flt3L_FOM1
51715	cg08883213	-0.00515040750975254	Flt3L_FOM1
51716	cg08955995	8.11127594117148e-05	Flt3L_FOM1
51717	cg09119349	-6.45783847222757e-05	Flt3L_FOM1
51718	cg09276531	-0.000602990329832123	Flt3L_FOM1
51719	cg09287420	0.000336790057485859	Flt3L_FOM1
51720	cg09315367	-0.000933811448430712	Flt3L_FOM1
51721	cg09342697	0.00123772029592606	Flt3L_FOM1
51722	cg09343819	0.00105576705323722	Flt3L_FOM1
51723	cg09450024	-0.0030392460601322	Flt3L_FOM1
51724	cg09461530	0.0019204718409749	Flt3L_FOM1
51725	cg09486594	0.000241478564309416	Flt3L_FOM1
51726	cg09487101	-0.00068549131087424	Flt3L_FOM1
51727	cg09497409	-0.00045749648712203	Flt3L_FOM1
51728	cg09522962	0.000338620680758656	Flt3L_FOM1
51729	cg09533178	0.000614740555099402	Flt3L_FOM1
51730	cg09554406	0.00190710261138637	Flt3L_FOM1
51731	cg09907228	0.000977943855885507	Flt3L_FOM1
51732	cg09915433	-0.00243301150310058	Flt3L_FOM1
51733	cg10010249	0.000323411969980806	Flt3L_FOM1
51734	cg10016788	0.000807862147241403	Flt3L_FOM1
51735	cg10357885	0.000241785869882808	Flt3L_FOM1
51736	cg10358248	-0.000611310394074619	Flt3L_FOM1
51737	cg10370574	-0.000792884875180319	Flt3L_FOM1
51738	cg10398217	-0.00105188584791648	Flt3L_FOM1
51739	cg10578996	-0.00116636607733743	Flt3L_FOM1
51740	cg10599438	0.000278564920684215	Flt3L_FOM1
51741	cg10604476	-0.000723767744542303	Flt3L_FOM1
51742	cg10635122	0.000446665540061629	Flt3L_FOM1
51743	cg10643550	-0.000282098340130929	Flt3L_FOM1
51744	cg10667102	-0.00110494947269058	Flt3L_FOM1
51745	cg10667338	0.000563858520264052	Flt3L_FOM1
51746	cg10697737	0.000435433299679299	Flt3L_FOM1
51747	cg10741422	0.000636931606985996	Flt3L_FOM1
51748	cg10751382	0.00240635522982536	Flt3L_FOM1
51749	cg10754600	0.000966763947268079	Flt3L_FOM1
51750	cg10771931	-0.00388554013191165	Flt3L_FOM1
51751	cg10776061	0.00792064185074109	Flt3L_FOM1
51752	cg10815657	0.00720829060400314	Flt3L_FOM1
51753	cg10831725	0.00322107256284065	Flt3L_FOM1
51754	cg10871876	0.000720604687614943	Flt3L_FOM1
51755	cg10928466	0.00146982204169478	Flt3L_FOM1
51756	cg10951975	0.00160960446082313	Flt3L_FOM1
51757	cg11199014	0.0040777504943482	Flt3L_FOM1
51758	cg11226403	-0.00123532603638141	Flt3L_FOM1
51759	cg11263257	0.00151877653473946	Flt3L_FOM1
51760	cg11264392	-0.00108353434353813	Flt3L_FOM1
51761	cg11275630	0.000676665719083087	Flt3L_FOM1
51762	cg11278260	-0.000410579260040254	Flt3L_FOM1
51763	cg11351987	-0.00181667725159715	Flt3L_FOM1
51764	cg11387301	-0.000140973439216073	Flt3L_FOM1
51765	cg11435239	-0.000989683055775372	Flt3L_FOM1
51766	cg11474878	0.00119220888968652	Flt3L_FOM1
51767	cg11560554	0.00060983354549668	Flt3L_FOM1
51768	cg11564652	0.000886598493117148	Flt3L_FOM1
51769	cg11569329	-0.00192106334452267	Flt3L_FOM1
51770	cg11631610	-0.00220901869564885	Flt3L_FOM1
51771	cg11648483	-0.00153063704247138	Flt3L_FOM1
51772	cg11657665	-0.00637258458228018	Flt3L_FOM1
51773	cg11684450	0.000602038888915933	Flt3L_FOM1
51774	cg11738485	0.000586928331309194	Flt3L_FOM1
51775	cg11768182	0.00356866072794769	Flt3L_FOM1
51776	cg11775595	-0.00314501037188596	Flt3L_FOM1
51777	cg11846559	-0.000221091905473609	Flt3L_FOM1
51778	cg11913346	-7.60374273539516e-05	Flt3L_FOM1
51779	cg11930564	-3.39800975587118e-05	Flt3L_FOM1
51780	cg11976736	-0.00239073786650669	Flt3L_FOM1
51781	cg11992783	-0.000180208827258648	Flt3L_FOM1
51782	cg12012524	-0.000921261408220274	Flt3L_FOM1
51783	cg12034413	9.63756840115135e-05	Flt3L_FOM1
51784	cg12111149	0.00426430377651619	Flt3L_FOM1
51785	cg12155450	0.00424098394805035	Flt3L_FOM1
51786	cg12244648	0.0020316948840887	Flt3L_FOM1
51787	cg12244668	0.00116338761200217	Flt3L_FOM1
51788	cg12255298	-0.00173103558856714	Flt3L_FOM1
51789	cg12280622	0.000164256500724004	Flt3L_FOM1
51790	cg12289045	0.00294639255507806	Flt3L_FOM1
51791	cg12395420	0.000589127835595163	Flt3L_FOM1
51792	cg12489353	-0.000463818957767104	Flt3L_FOM1
51793	cg12491710	-8.35397913126299e-05	Flt3L_FOM1
51794	cg12534008	0.000752551644485726	Flt3L_FOM1
51795	cg12534390	0.000674679197707455	Flt3L_FOM1
51796	cg12536921	0.000377952197881443	Flt3L_FOM1
51797	cg12559179	0.002720428047213	Flt3L_FOM1
51798	cg12948621	0.00277247581523371	Flt3L_FOM1
51799	cg12967864	-0.00023139047258724	Flt3L_FOM1
51800	cg12970081	0.00054066390245883	Flt3L_FOM1
51801	cg12989534	-0.000466605325477094	Flt3L_FOM1
51802	cg13095627	-8.20794241873983e-05	Flt3L_FOM1
51803	cg13219008	0.000122754930329754	Flt3L_FOM1
51804	cg13316977	-0.000611176128014806	Flt3L_FOM1
51805	cg13376960	0.00211940385902101	Flt3L_FOM1
51806	cg13425888	-0.00239424864254243	Flt3L_FOM1
51807	cg13427283	-0.00129737893138412	Flt3L_FOM1
51808	cg13565619	-0.000368094183244196	Flt3L_FOM1
51809	cg13573375	-0.005388705420318	Flt3L_FOM1
51810	cg13617776	-0.00168596299882307	Flt3L_FOM1
51811	cg13621184	-0.000222703095044971	Flt3L_FOM1
51812	cg13624418	0.000731610212420202	Flt3L_FOM1
51813	cg13640414	-0.00118387175867969	Flt3L_FOM1
51814	cg13646005	-6.63246207861694e-05	Flt3L_FOM1
51815	cg13650654	-0.000589405616966447	Flt3L_FOM1
51816	cg13657776	-0.000924701121267613	Flt3L_FOM1
51817	cg13658962	-0.000866998963396127	Flt3L_FOM1
51818	cg13659813	-0.000549764338844629	Flt3L_FOM1
51819	cg13727946	-0.0012999851828163	Flt3L_FOM1
51820	cg13729816	0.00143944758227118	Flt3L_FOM1
51821	cg13772218	0.0013432574233555	Flt3L_FOM1
51822	cg13793157	0.00164843420908231	Flt3L_FOM1
51823	cg13862524	-0.00088720138346538	Flt3L_FOM1
51824	cg13877915	-0.000395076629408307	Flt3L_FOM1
51825	cg13899108	0.000718357969308803	Flt3L_FOM1
51826	cg13911392	-0.000798349956247128	Flt3L_FOM1
51827	cg14016200	2.83043012867207e-05	Flt3L_FOM1
51828	cg14018233	0.000698140727988841	Flt3L_FOM1
51829	cg14036830	0.000773335065359695	Flt3L_FOM1
51830	cg14055655	-0.00070708090998411	Flt3L_FOM1
51831	cg14068721	-0.00101028736824697	Flt3L_FOM1
51832	cg14071925	-0.00111959856376286	Flt3L_FOM1
51833	cg14110168	0.00123542864118285	Flt3L_FOM1
51834	cg14266237	-0.000188376910226198	Flt3L_FOM1
51835	cg14269716	0.000628088230790653	Flt3L_FOM1
51836	cg14294321	0.000326423914756673	Flt3L_FOM1
51837	cg14327995	-0.00150792553415328	Flt3L_FOM1
51838	cg14444099	0.00405928441627477	Flt3L_FOM1
51839	cg14539532	-0.00160679585442676	Flt3L_FOM1
51840	cg14555543	0.00326743795090691	Flt3L_FOM1
51841	cg14591419	-0.000735451348165656	Flt3L_FOM1
51842	cg14695540	0.0013927584376404	Flt3L_FOM1
51843	cg14724749	0.000719739907348593	Flt3L_FOM1
51844	cg14740251	0.0020805054249374	Flt3L_FOM1
51845	cg14750269	0.000665275606319185	Flt3L_FOM1
51846	cg14756040	0.000192013634955547	Flt3L_FOM1
51847	cg14773235	-0.00408366668584473	Flt3L_FOM1
51848	cg14776738	9.02103896941728e-05	Flt3L_FOM1
51849	cg14792959	-0.00171918146155992	Flt3L_FOM1
51850	cg14818248	1.37414315034411e-05	Flt3L_FOM1
51851	cg14890509	-0.000271657170669124	Flt3L_FOM1
51852	cg14937409	0.000153427297879835	Flt3L_FOM1
51853	cg14942863	0.000926535211962756	Flt3L_FOM1
51854	cg14960290	-0.0024516009655045	Flt3L_FOM1
51855	cg14965524	-0.00187830856578126	Flt3L_FOM1
51856	cg14972743	0.000958102485982877	Flt3L_FOM1
51857	cg14983838	-0.00170610357560642	Flt3L_FOM1
51858	cg15007983	-0.00245761129020338	Flt3L_FOM1
51859	cg15018704	0.00539952452763626	Flt3L_FOM1
51860	cg15128312	-0.0011754148044178	Flt3L_FOM1
51861	cg15131156	-0.00445067399580089	Flt3L_FOM1
51862	cg15173319	-7.00572956227792e-06	Flt3L_FOM1
51863	cg15177613	-0.00088298952593171	Flt3L_FOM1
51864	cg15187398	0.000302953079855562	Flt3L_FOM1
51865	cg15213081	0.000996631121427695	Flt3L_FOM1
51866	cg15225810	-1.9856499495043e-05	Flt3L_FOM1
51867	cg15231942	-0.000785896790513944	Flt3L_FOM1
51868	cg15235999	0.000606077772846084	Flt3L_FOM1
51869	cg15404665	0.00590145237945914	Flt3L_FOM1
51870	cg15419294	0.00174151061524231	Flt3L_FOM1
51871	cg15429854	0.000118941022499717	Flt3L_FOM1
51872	cg15430294	0.00114317137450827	Flt3L_FOM1
51873	cg15436354	0.000570978978572101	Flt3L_FOM1
51874	cg15451045	-0.000974360530771514	Flt3L_FOM1
51875	cg15473329	0.000592732580185537	Flt3L_FOM1
51876	cg15549821	-0.00293302564368116	Flt3L_FOM1
51877	cg15570293	-7.15555258528603e-05	Flt3L_FOM1
51878	cg15587947	0.0041918794379576	Flt3L_FOM1
51879	cg15604044	0.000178233065799659	Flt3L_FOM1
51880	cg15655110	-0.000419330657111029	Flt3L_FOM1
51881	cg15701085	3.49352723776664e-05	Flt3L_FOM1
51882	cg15729137	0.00165148685466	Flt3L_FOM1
51883	cg15733932	-0.000754849350221779	Flt3L_FOM1
51884	cg15742245	-0.00066055861121683	Flt3L_FOM1
51885	cg15765251	-0.00704877974929276	Flt3L_FOM1
51886	cg15793258	0.00150404253167448	Flt3L_FOM1
51887	cg15798563	0.00232152551397335	Flt3L_FOM1
51888	cg15822394	0.0010381027707321	Flt3L_FOM1
51889	cg15834814	0.000100374062106196	Flt3L_FOM1
51890	cg15930041	-0.000101333686620255	Flt3L_FOM1
51891	cg15939357	-0.00130872292081234	Flt3L_FOM1
51892	cg15986919	-0.000912413843091084	Flt3L_FOM1
51893	cg16020118	0.00112163147757226	Flt3L_FOM1
51894	cg16034991	-0.000167559368797758	Flt3L_FOM1
51895	cg16170346	0.00136188941966181	Flt3L_FOM1
51896	cg16234274	-0.00254052085088192	Flt3L_FOM1
51897	cg16239536	0.000349395863675504	Flt3L_FOM1
51898	cg16423910	0.00312873235728766	Flt3L_FOM1
51899	cg16474696	0.0012755689107618	Flt3L_FOM1
51900	cg16505856	-0.000730764985777315	Flt3L_FOM1
51901	cg16519742	-0.0013779662546919	Flt3L_FOM1
51902	cg16547341	0.000394307733598622	Flt3L_FOM1
51903	cg16601231	-0.000751037792209095	Flt3L_FOM1
51904	cg16631911	0.000226560029282463	Flt3L_FOM1
51905	cg16633925	-0.000647515547945968	Flt3L_FOM1
51906	cg16672562	-0.00262344231913755	Flt3L_FOM1
51907	cg16693612	-0.000691867100977818	Flt3L_FOM1
51908	cg16715857	-4.29477693509297e-05	Flt3L_FOM1
51909	cg16744531	-0.00645607792938376	Flt3L_FOM1
51910	cg16904092	0.00269287543058853	Flt3L_FOM1
51911	cg17009836	-6.61330197517198e-06	Flt3L_FOM1
51912	cg17128312	-0.00110626532219695	Flt3L_FOM1
51913	cg17403731	0.00522890927736117	Flt3L_FOM1
51914	cg17403899	-0.000738182190038653	Flt3L_FOM1
51915	cg17434634	-0.00105712040307434	Flt3L_FOM1
51916	cg17490089	-0.00112818505315752	Flt3L_FOM1
51917	cg17523501	-0.000440252966345124	Flt3L_FOM1
51918	cg17523945	-0.00182319274823155	Flt3L_FOM1
51919	cg17657037	-0.00122403330531422	Flt3L_FOM1
51920	cg17671604	-0.00650242377307377	Flt3L_FOM1
51921	cg17688689	3.60335974746286e-05	Flt3L_FOM1
51922	cg17713488	9.86649075978453e-05	Flt3L_FOM1
51923	cg17716930	-0.000819568128970019	Flt3L_FOM1
51924	cg17731776	-7.18730099066781e-05	Flt3L_FOM1
51925	cg17759274	0.00278918123609143	Flt3L_FOM1
51926	cg17760849	-0.000208481283250513	Flt3L_FOM1
51927	cg17771569	0.000365029777119927	Flt3L_FOM1
51928	cg17772789	-0.000168196920574916	Flt3L_FOM1
51929	cg17779423	-0.000212143917490708	Flt3L_FOM1
51930	cg17780447	0.0019601449655526	Flt3L_FOM1
51931	cg17791316	-0.000227860552161048	Flt3L_FOM1
51932	cg17821231	-0.00189170824118199	Flt3L_FOM1
51933	cg17826679	-0.000707263562361704	Flt3L_FOM1
51934	cg17830140	-0.00883562101226329	Flt3L_FOM1
51935	cg17845732	-0.00183157124281094	Flt3L_FOM1
51936	cg17848054	0.000108267255465524	Flt3L_FOM1
51937	cg17851126	-0.000185503131295301	Flt3L_FOM1
51938	cg17861230	0.0010678472747091	Flt3L_FOM1
51939	cg17967673	0.00226510866740036	Flt3L_FOM1
51940	cg17970176	0.000157024885747302	Flt3L_FOM1
51941	cg18083595	0.000470210991056028	Flt3L_FOM1
51942	cg18105999	-0.00150870943078703	Flt3L_FOM1
51943	cg18155407	-0.000356858984569659	Flt3L_FOM1
51944	cg18235690	-0.000294852117572997	Flt3L_FOM1
51945	cg18303722	0.00027491238192237	Flt3L_FOM1
51946	cg18313094	-0.00293262361323784	Flt3L_FOM1
51947	cg18333092	-0.00320990827467712	Flt3L_FOM1
51948	cg18377133	-5.53092948996784e-05	Flt3L_FOM1
51949	cg18465133	0.00124579926920997	Flt3L_FOM1
51950	cg18503912	0.00280292384053141	Flt3L_FOM1
51951	cg18568930	0.000180778517514975	Flt3L_FOM1
51952	cg18589960	-0.00113075434538574	Flt3L_FOM1
51953	cg18593194	-0.000813879687558596	Flt3L_FOM1
51954	cg18618432	0.00166738039692842	Flt3L_FOM1
51955	cg18624102	-0.00784223311456675	Flt3L_FOM1
51956	cg18625289	-0.000242795462219302	Flt3L_FOM1
51957	cg18636930	0.000345227035866945	Flt3L_FOM1
51958	cg18671984	0.00146081273261983	Flt3L_FOM1
51959	cg18706888	0.000587072564117244	Flt3L_FOM1
51960	cg18726360	0.000102144752377608	Flt3L_FOM1
51961	cg18745507	0.00052293817775985	Flt3L_FOM1
51962	cg18870820	0.000451410187425395	Flt3L_FOM1
51963	cg18874394	0.000425736708058212	Flt3L_FOM1
51964	cg18883538	-0.00109597443785095	Flt3L_FOM1
51965	cg18889393	0.000213828652487134	Flt3L_FOM1
51966	cg19017177	0.000434660239799616	Flt3L_FOM1
51967	cg19024700	0.000115424984152119	Flt3L_FOM1
51968	cg19051117	0.00191447581111418	Flt3L_FOM1
51969	cg19103609	-0.00426721488191983	Flt3L_FOM1
51970	cg19225953	-0.00459724780651995	Flt3L_FOM1
51971	cg19233156	-0.000442015593414502	Flt3L_FOM1
51972	cg19275200	0.000147786992518086	Flt3L_FOM1
51973	cg19295068	0.000464811439438726	Flt3L_FOM1
51974	cg19304108	-0.00098096374653502	Flt3L_FOM1
51975	cg19318722	8.36046902778715e-05	Flt3L_FOM1
51976	cg19364083	0.00101886807950185	Flt3L_FOM1
51977	cg19366770	-0.000317952795209925	Flt3L_FOM1
51978	cg19375053	-0.000424071936571069	Flt3L_FOM1
51979	cg19389372	0.00202892284657131	Flt3L_FOM1
51980	cg19417921	0.000390795149721211	Flt3L_FOM1
51981	cg19418318	0.000239314641781105	Flt3L_FOM1
51982	cg19419650	0.000630162219019835	Flt3L_FOM1
51983	cg19446264	-0.000105222812677486	Flt3L_FOM1
51984	cg19463256	-0.00180964631389643	Flt3L_FOM1
51985	cg19477346	0.00259036654082091	Flt3L_FOM1
51986	cg19479654	0.00162665159910154	Flt3L_FOM1
51987	cg19492423	0.0014222781147802	Flt3L_FOM1
51988	cg19504860	-0.00216622748497595	Flt3L_FOM1
51989	cg19510663	0.000789630587131414	Flt3L_FOM1
51990	cg19518503	-0.00161392443612402	Flt3L_FOM1
51991	cg19564375	0.000209746665635394	Flt3L_FOM1
51992	cg19598519	5.19386159735287e-05	Flt3L_FOM1
51993	cg19599395	0.00051209860237284	Flt3L_FOM1
51994	cg19603903	0.000867847198417263	Flt3L_FOM1
51995	cg19605788	-0.0033874192757915	Flt3L_FOM1
51996	cg19648552	-0.000178824400772562	Flt3L_FOM1
51997	cg19689876	-0.0013159539922756	Flt3L_FOM1
51998	cg19690486	0.000451231269222492	Flt3L_FOM1
51999	cg19712189	-0.00179499841562353	Flt3L_FOM1
52000	cg20017253	0.00036903555994187	Flt3L_FOM1
52001	cg20091384	-0.00127348240416464	Flt3L_FOM1
52002	cg20218135	0.00338718601579013	Flt3L_FOM1
52003	cg20231299	-0.0041140959735489	Flt3L_FOM1
52004	cg20242889	-0.00228161539986766	Flt3L_FOM1
52005	cg20468476	-0.000421351032184591	Flt3L_FOM1
52006	cg20662725	0.000469523180782034	Flt3L_FOM1
52007	cg20676255	-0.00192928678132193	Flt3L_FOM1
52008	cg20684549	0.00022118897168132	Flt3L_FOM1
52009	cg20752312	-0.00504944074550388	Flt3L_FOM1
52010	cg20981451	0.00149287582067511	Flt3L_FOM1
52011	cg21066748	-0.00164226506088653	Flt3L_FOM1
52012	cg21067775	-0.00110568493276607	Flt3L_FOM1
52013	cg21075784	-0.000592435216901008	Flt3L_FOM1
52014	cg21177456	0.000341359413937124	Flt3L_FOM1
52015	cg21201109	-0.000741475669979676	Flt3L_FOM1
52016	cg21500909	-0.00164946503766122	Flt3L_FOM1
52017	cg21526019	0.000442377360988607	Flt3L_FOM1
52018	cg21646366	-0.000110109116811922	Flt3L_FOM1
52019	cg21653641	-0.000475317368709465	Flt3L_FOM1
52020	cg21743867	-0.000290073971471778	Flt3L_FOM1
52021	cg21878369	-0.000132341297166076	Flt3L_FOM1
52022	cg21879725	0.000210302598622159	Flt3L_FOM1
52023	cg21911858	0.00191172911991086	Flt3L_FOM1
52024	cg21994712	0.00316290094127328	Flt3L_FOM1
52025	cg22029476	-0.000431268836531915	Flt3L_FOM1
52026	cg22062383	0.00211502705947492	Flt3L_FOM1
52027	cg22067481	-0.00246609318505593	Flt3L_FOM1
52028	cg22068747	0.00028546210261741	Flt3L_FOM1
52029	cg22069258	0.000404315174702325	Flt3L_FOM1
52030	cg22161383	0.000300474807502116	Flt3L_FOM1
52031	cg22201478	-0.00137886131812932	Flt3L_FOM1
52032	cg22232695	-7.00754129587467e-06	Flt3L_FOM1
52033	cg22232952	0.00252308746007336	Flt3L_FOM1
52034	cg22238209	0.00230645197382865	Flt3L_FOM1
52035	cg22298470	0.000983681185846449	Flt3L_FOM1
52036	cg22299467	0.000288387383235872	Flt3L_FOM1
52037	cg22309623	-0.00283974185753066	Flt3L_FOM1
52038	cg22334548	-0.000756618703455026	Flt3L_FOM1
52039	cg22336867	-0.00528034259185073	Flt3L_FOM1
52040	cg22338446	0.000565868064757438	Flt3L_FOM1
52041	cg22357379	-0.000722957001115785	Flt3L_FOM1
52042	cg22376864	0.0024093885295002	Flt3L_FOM1
52043	cg22459517	-0.00304497394857384	Flt3L_FOM1
52044	cg22472290	0.000140437089731125	Flt3L_FOM1
52045	cg22508145	0.00145145044968423	Flt3L_FOM1
52046	cg22509027	0.000431633158990209	Flt3L_FOM1
52047	cg22551942	0.000410366323695803	Flt3L_FOM1
52048	cg22552457	6.38232802148797e-05	Flt3L_FOM1
52049	cg22597210	-0.000787512023716846	Flt3L_FOM1
52050	cg22603450	0.000787061772177644	Flt3L_FOM1
52051	cg22624285	-0.000235450062464002	Flt3L_FOM1
52052	cg22671798	-0.000894813819257561	Flt3L_FOM1
52053	cg22677260	0.000223786556515597	Flt3L_FOM1
52054	cg22682154	0.000599218291534238	Flt3L_FOM1
52055	cg22711741	0.00049674308565229	Flt3L_FOM1
52056	cg22719241	0.0013264854974119	Flt3L_FOM1
52057	cg22754389	-0.000300522684973704	Flt3L_FOM1
52058	cg22759185	-0.00039995725736215	Flt3L_FOM1
52059	cg22797450	-0.00121680322603202	Flt3L_FOM1
52060	cg22809826	0.000505565503459861	Flt3L_FOM1
52061	cg22838050	-0.0001678922299793	Flt3L_FOM1
52062	cg22853855	0.00166801916676006	Flt3L_FOM1
52063	cg22857356	-0.000352183103137413	Flt3L_FOM1
52064	cg22891070	-0.000791143160372247	Flt3L_FOM1
52065	cg22913127	-0.00153152153423858	Flt3L_FOM1
52066	cg22951411	4.22327823230322e-05	Flt3L_FOM1
52067	cg22984417	0.000142854625956053	Flt3L_FOM1
52068	cg22992730	0.00451556599814468	Flt3L_FOM1
52069	cg22996768	0.00188599040743981	Flt3L_FOM1
52070	cg23066159	-6.23280024767464e-05	Flt3L_FOM1
52071	cg23264413	-0.00136769944254169	Flt3L_FOM1
52072	cg23314866	0.000289421209795594	Flt3L_FOM1
52073	cg23397216	0.00290777403383433	Flt3L_FOM1
52074	cg23398793	-0.00147356765568686	Flt3L_FOM1
52075	cg23429986	0.000265686445767211	Flt3L_FOM1
52076	cg23499373	6.04332469598668e-05	Flt3L_FOM1
52077	cg23513183	-0.000624227259684946	Flt3L_FOM1
52078	cg23538755	-0.000987004157881461	Flt3L_FOM1
52079	cg23650346	-0.00142938064497409	Flt3L_FOM1
52080	cg23661483	0.00180100747478059	Flt3L_FOM1
52081	cg23679434	-0.000701542314641023	Flt3L_FOM1
52082	cg23689419	0.000399327478500535	Flt3L_FOM1
52083	cg23803868	-0.00451161991735367	Flt3L_FOM1
52084	cg23876149	-0.00326404287165346	Flt3L_FOM1
52085	cg23894862	0.000281236658048168	Flt3L_FOM1
52086	cg23919865	-0.000818952647402729	Flt3L_FOM1
52087	cg24019073	0.000790439449075014	Flt3L_FOM1
52088	cg24035150	-0.000500836639325829	Flt3L_FOM1
52089	cg24068229	-0.00264237772945944	Flt3L_FOM1
52090	cg24084706	-0.000445218710658835	Flt3L_FOM1
52091	cg24119869	-0.001168328210281	Flt3L_FOM1
52092	cg24145685	-0.000197849514275134	Flt3L_FOM1
52093	cg24156854	0.00131404024633938	Flt3L_FOM1
52094	cg24165747	-5.38675061218104e-05	Flt3L_FOM1
52095	cg24167747	-0.000412927265904014	Flt3L_FOM1
52096	cg24172175	-0.00126212266319375	Flt3L_FOM1
52097	cg24201033	-0.00285653349155219	Flt3L_FOM1
52098	cg24229188	0.00010441895721698	Flt3L_FOM1
52099	cg24277817	0.00334165808447683	Flt3L_FOM1
52100	cg24333150	0.00118781307176404	Flt3L_FOM1
52101	cg24462200	-0.00100956414917349	Flt3L_FOM1
52102	cg24712567	-0.000960384100212895	Flt3L_FOM1
52103	cg24723690	-8.43317224270587e-06	Flt3L_FOM1
52104	cg24765783	0.000257088675172977	Flt3L_FOM1
52105	cg24794228	1.03312170196103e-05	Flt3L_FOM1
52106	cg24815853	3.92056107217497e-05	Flt3L_FOM1
52107	cg24840300	0.00722160904527341	Flt3L_FOM1
52108	cg24863815	-0.00185975516748529	Flt3L_FOM1
52109	cg24878115	0.00216769628532327	Flt3L_FOM1
52110	cg24892628	-0.000306463979606081	Flt3L_FOM1
52111	cg24911113	0.000355825621625992	Flt3L_FOM1
52112	cg24937727	0.00212295275079155	Flt3L_FOM1
52113	cg25102449	0.000153452024951702	Flt3L_FOM1
52114	cg25234359	-0.000981208300362348	Flt3L_FOM1
52115	cg25247636	-0.000454334805762559	Flt3L_FOM1
52116	cg25250013	0.000405693693927267	Flt3L_FOM1
52117	cg25264268	-0.00251738035783897	Flt3L_FOM1
52118	cg25270844	-0.000221017491323013	Flt3L_FOM1
52119	cg25312970	-0.00118419000074308	Flt3L_FOM1
52120	cg25313090	0.00120958814392953	Flt3L_FOM1
52121	cg25352836	0.00239406271147397	Flt3L_FOM1
52122	cg25355137	-0.000483703785192558	Flt3L_FOM1
52123	cg25383568	0.00207224261232182	Flt3L_FOM1
52124	cg25432232	0.00145027244701132	Flt3L_FOM1
52125	cg25468220	-0.000362283639375586	Flt3L_FOM1
52126	cg25477813	0.000692459227345941	Flt3L_FOM1
52127	cg25482874	-0.00080937487058144	Flt3L_FOM1
52128	cg25486738	0.000769998493085456	Flt3L_FOM1
52129	cg25498045	0.001789630963247	Flt3L_FOM1
52130	cg25556008	-0.00233899803124018	Flt3L_FOM1
52131	cg25597797	-0.000541651445787052	Flt3L_FOM1
52132	cg25602603	0.000965681930789842	Flt3L_FOM1
52133	cg25681177	0.00205583353057197	Flt3L_FOM1
52134	cg25690897	0.00201766136630158	Flt3L_FOM1
52135	cg25755428	0.000766157062822398	Flt3L_FOM1
52136	cg25766748	-0.00112479028858092	Flt3L_FOM1
52137	cg25826463	0.0017814266983289	Flt3L_FOM1
52138	cg25958450	-0.00548349699727435	Flt3L_FOM1
52139	cg26209676	9.80321946291961e-05	Flt3L_FOM1
52140	cg26250400	-0.000457060052443294	Flt3L_FOM1
52141	cg26264697	-4.47329718026375e-05	Flt3L_FOM1
52142	cg26279261	-0.00037401932979053	Flt3L_FOM1
52143	cg26325285	0.00121705425505526	Flt3L_FOM1
52144	cg26377653	-0.000162300014478561	Flt3L_FOM1
52145	cg26478297	0.00119865905490626	Flt3L_FOM1
52146	cg26504305	0.00014357036816937	Flt3L_FOM1
52147	cg26608718	-0.000707565945212386	Flt3L_FOM1
52148	cg26642774	0.000426140640234227	Flt3L_FOM1
52149	cg26642960	-0.00118490557283111	Flt3L_FOM1
52150	cg26643967	0.000669037999168173	Flt3L_FOM1
52151	cg26706163	0.00120102389869705	Flt3L_FOM1
52152	cg26736736	0.00115988193524691	Flt3L_FOM1
52153	cg26744682	-0.000312405428854245	Flt3L_FOM1
52154	cg26746936	0.000157034554630192	Flt3L_FOM1
52155	cg26749518	-0.000802550311758855	Flt3L_FOM1
52156	cg26750002	-0.000718248440460144	Flt3L_FOM1
52157	cg26757503	-0.0018369512286477	Flt3L_FOM1
52158	cg26758338	-0.00054593617174573	Flt3L_FOM1
52159	cg26776924	-0.00152927200649824	Flt3L_FOM1
52160	cg26841967	0.00304980280076952	Flt3L_FOM1
52161	cg26842596	0.00219396307621563	Flt3L_FOM1
52162	cg26843498	-0.00271488291295342	Flt3L_FOM1
52163	cg26851661	0.000724972945024247	Flt3L_FOM1
52164	cg26860257	1.19929338647195e-05	Flt3L_FOM1
52165	cg26880200	-0.00014653946429508	Flt3L_FOM1
52166	cg26899156	-0.000978291064357968	Flt3L_FOM1
52167	cg26910511	0.00164310244983171	Flt3L_FOM1
52168	cg26955996	0.0026758193382325	Flt3L_FOM1
52169	cg27002247	-0.00207120995727737	Flt3L_FOM1
52170	cg27129744	0.000715629342924769	Flt3L_FOM1
52171	cg27154418	0.0020125110151018	Flt3L_FOM1
52172	cg27158572	-0.000593412203161828	Flt3L_FOM1
52173	cg27183173	0.00131909228786144	Flt3L_FOM1
52174	cg27188827	0.0011370207178782	Flt3L_FOM1
52175	cg27196496	-0.000721018408725995	Flt3L_FOM1
52176	cg27288829	0.00600503775126561	Flt3L_FOM1
52177	cg27370573	-0.0018266555583308	Flt3L_FOM1
52178	cg27475126	0.00145956671519251	Flt3L_FOM1
52179	cg27488741	0.00906269492438532	Flt3L_FOM1
52180	cg27493965	-0.00219861070053291	Flt3L_FOM1
52181	cg00157199	0.00288410261958969	Flt3L_FOM1
52182	cg00169354	0.00107258857356234	Flt3L_FOM1
52183	cg00199059	-0.00207375702663648	Flt3L_FOM1
52184	cg00214504	-2.52430115808841e-05	Flt3L_FOM1
52185	cg00237825	-0.00165621066893094	Flt3L_FOM1
52186	cg00286102	0.0070432260125044	Flt3L_FOM1
52187	cg00431114	-0.000976965536217226	Flt3L_FOM1
52188	cg00481227	-0.000314013149208001	Flt3L_FOM1
52189	cg00592643	-0.000531822151542485	Flt3L_FOM1
52190	cg00636737	-0.00134726103161771	Flt3L_FOM1
52191	cg00639361	-0.000265829568497152	Flt3L_FOM1
52192	cg00734813	-0.00199693907056794	Flt3L_FOM1
52193	cg00872232	-3.84892062638475e-05	Flt3L_FOM1
52194	cg00899976	-9.58019671623271e-06	Flt3L_FOM1
52195	cg00950473	0.000470826847511763	Flt3L_FOM1
52196	cg00952050	0.00101789420633324	Flt3L_FOM1
52197	cg00973864	-0.00408003273021169	Flt3L_FOM1
52198	cg01071811	-0.00281044886911731	Flt3L_FOM1
52199	cg01190919	0.000306640185886046	Flt3L_FOM1
52200	cg01235820	-0.000187513146054409	Flt3L_FOM1
52201	cg01256165	-3.42158746802656e-05	Flt3L_FOM1
52202	cg01309141	0.000970242924449438	Flt3L_FOM1
52203	cg01355392	0.00245019007074248	Flt3L_FOM1
52204	cg01466133	-0.000115438897095009	Flt3L_FOM1
52205	cg01471923	-0.00201438955280601	Flt3L_FOM1
52206	cg01479232	-0.000345589053177864	Flt3L_FOM1
52207	cg01575590	-0.000193635315997135	Flt3L_FOM1
52208	cg01688202	-0.00315182436103846	Flt3L_FOM1
52209	cg01877937	-0.000288791701528428	Flt3L_FOM1
52210	cg01953289	0.000379072517653599	Flt3L_FOM1
52211	cg02146091	0.000924643724070284	Flt3L_FOM1
52212	cg02231404	0.00279218653347957	Flt3L_FOM1
52213	cg02239586	-0.00339616218302309	Flt3L_FOM1
52214	cg02288165	0.00260387341152668	Flt3L_FOM1
52215	cg02334195	-0.0030209505772109	Flt3L_FOM1
52216	cg02352339	-0.000690935510577705	Flt3L_FOM1
52217	cg02380750	0.00107954596845585	Flt3L_FOM1
52218	cg02409364	0.00226198754382254	Flt3L_FOM1
52219	cg02611863	-0.00292936553274913	Flt3L_FOM1
52220	cg02902946	-0.000788328175114978	Flt3L_FOM1
52221	cg03059876	-0.000512708155730621	Flt3L_FOM1
52222	cg03061677	-0.000108180138756842	Flt3L_FOM1
52223	cg03199926	0.00285771086112654	Flt3L_FOM1
52224	cg03218374	-0.00110439594124158	Flt3L_FOM1
52225	cg03279219	0.00203312414141937	Flt3L_FOM1
52226	cg03472888	-0.00461804272458621	Flt3L_FOM1
52227	cg03495011	-0.00136748904690478	Flt3L_FOM1
52228	cg03539340	0.000873370645496717	Flt3L_FOM1
52229	cg03606258	-0.00701799869887726	Flt3L_FOM1
52230	cg03699749	-0.00162538987246691	Flt3L_FOM1
52231	cg03850957	-0.00168862802900974	Flt3L_FOM1
52232	cg03855954	-0.00159766292741466	Flt3L_FOM1
52233	cg03908391	-4.78331244869376e-05	Flt3L_FOM1
52234	cg04060356	-0.00127223080527326	Flt3L_FOM1
52235	cg04132853	0.000458379058868311	Flt3L_FOM1
52236	cg04149172	-0.000950654347189273	Flt3L_FOM1
52237	cg04300115	-0.000126174565754697	Flt3L_FOM1
52238	cg04306926	-0.000164912168668711	Flt3L_FOM1
52239	cg04352006	-4.02053715904019e-05	Flt3L_FOM1
52240	cg04420889	0.000192667285683939	Flt3L_FOM1
52241	cg04442417	-0.00286967988813354	Flt3L_FOM1
52242	cg04742334	-3.10089184422544e-05	Flt3L_FOM1
52243	cg04742384	-3.75028677991954e-05	Flt3L_FOM1
52244	cg04990378	0.00261450713299215	Flt3L_FOM1
52245	cg05017821	0.00141085257719665	Flt3L_FOM1
52246	cg05054831	-0.000980206827941189	Flt3L_FOM1
52247	cg05080746	-0.000982067383384439	Flt3L_FOM1
52248	cg05136650	0.00188071603291438	Flt3L_FOM1
52249	cg05146395	-0.00198456495207293	Flt3L_FOM1
52250	cg05188448	-0.00104961467155703	Flt3L_FOM1
52251	cg05357152	0.000806073304874805	Flt3L_FOM1
52252	cg05397740	0.000597139497608507	Flt3L_FOM1
52253	cg05825244	-0.00577867224375804	Flt3L_FOM1
52254	cg05840533	-0.00161427557340289	Flt3L_FOM1
52255	cg05857996	-0.00225872468318625	Flt3L_FOM1
52256	cg06083669	-0.00100974326946319	Flt3L_FOM1
52257	cg06108461	0.00499096489780616	Flt3L_FOM1
52258	cg06154311	0.00189489879933357	Flt3L_FOM1
52259	cg06372145	0.000205515307799779	Flt3L_FOM1
52260	cg06407657	0.000198644709733796	Flt3L_FOM1
52261	cg06698399	5.20630176540922e-05	Flt3L_FOM1
52262	cg06738786	-0.000590630463676182	Flt3L_FOM1
52263	cg06763829	0.000357727640402032	Flt3L_FOM1
52264	cg07000438	0.0009301351050851	Flt3L_FOM1
52265	cg07019386	-0.000571991126734599	Flt3L_FOM1
52266	cg07052950	0.000571521937441905	Flt3L_FOM1
52267	cg07053727	-0.000106165071655672	Flt3L_FOM1
52268	cg07156273	-0.00135550814133748	Flt3L_FOM1
52269	cg07211292	0.00244544638524885	Flt3L_FOM1
52270	cg07400741	-0.00201159115877	Flt3L_FOM1
52271	cg07411111	0.00214570044333865	Flt3L_FOM1
52272	cg07598324	0.000416282705525123	Flt3L_FOM1
52273	cg07711085	0.00702444672503942	Flt3L_FOM1
52274	cg07722360	0.00102482299587961	Flt3L_FOM1
52275	cg07753967	0.000492966582781095	Flt3L_FOM1
52276	cg07827435	5.46178115120626e-05	Flt3L_FOM1
52277	cg07869023	-7.60962754169165e-05	Flt3L_FOM1
52278	cg07869907	-0.00122342147676657	Flt3L_FOM1
52279	cg07901003	0.000684812213528527	Flt3L_FOM1
52280	cg07938252	-0.00117355378911456	Flt3L_FOM1
52281	cg08038219	0.000566721493651988	Flt3L_FOM1
52282	cg08045932	0.000220657248950494	Flt3L_FOM1
52283	cg08082355	-0.00156526566454554	Flt3L_FOM1
52284	cg08083599	-3.78230069434591e-05	Flt3L_FOM1
52285	cg08254089	-2.05331011930829e-05	Flt3L_FOM1
52286	cg08331829	0.00440487364301582	Flt3L_FOM1
52287	cg08371391	-2.86715103902238e-05	Flt3L_FOM1
52288	cg08473725	0.000216713907076113	Flt3L_FOM1
52289	cg08583859	6.68871296986792e-06	Flt3L_FOM1
52290	cg08617346	-0.000265762436324645	Flt3L_FOM1
52291	cg08657228	-0.00702232231552212	Flt3L_FOM1
52292	cg08833432	0.00154479375717033	Flt3L_FOM1
52293	cg08931129	0.000213048031916127	Flt3L_FOM1
52294	cg09009130	-0.00110016976610816	Flt3L_FOM1
52295	cg09035925	-0.000495513200125415	Flt3L_FOM1
52296	cg09063835	-0.00118445890169613	Flt3L_FOM1
52297	cg09182085	-0.00449216746945761	Flt3L_FOM1
52298	cg09344281	-0.000503053237562983	Flt3L_FOM1
52299	cg09513276	-0.00191211494890055	Flt3L_FOM1
52300	cg09594475	-0.00127590358605895	Flt3L_FOM1
52301	cg09696044	9.54573345379781e-05	Flt3L_FOM1
52302	cg09845806	-0.000170907919373702	Flt3L_FOM1
52303	cg09864990	0.000146105803720222	Flt3L_FOM1
52304	cg09885502	-0.00588755820187366	Flt3L_FOM1
52305	cg10019507	0.000857282515809853	Flt3L_FOM1
52306	cg10107382	-0.000127990112164628	Flt3L_FOM1
52307	cg10152997	-0.00169065637696048	Flt3L_FOM1
52308	cg10215330	-0.000431097991961635	Flt3L_FOM1
52309	cg10329468	-0.000695508195642935	Flt3L_FOM1
52310	cg10431651	-0.00127022616316829	Flt3L_FOM1
52311	cg10636447	0.00373939903527108	Flt3L_FOM1
52312	cg10715092	0.000390393018979678	Flt3L_FOM1
52313	cg10900455	0.00055667037312302	Flt3L_FOM1
52314	cg11092487	0.00471802331414357	Flt3L_FOM1
52315	cg11356451	-0.00011848592172942	Flt3L_FOM1
52316	cg11366696	-0.000850797214279428	Flt3L_FOM1
52317	cg11403708	0.00147696197626027	Flt3L_FOM1
52318	cg11521797	0.000994672475832029	Flt3L_FOM1
52319	cg11530582	1.86844897709259e-05	Flt3L_FOM1
52320	cg11660815	0.000535830932816305	Flt3L_FOM1
52321	cg11726250	0.00133224125741299	Flt3L_FOM1
52322	cg11835442	-0.000318215834728921	Flt3L_FOM1
52323	cg11846968	0.000766155449119106	Flt3L_FOM1
52324	cg11853697	-0.000520438015566009	Flt3L_FOM1
52325	cg11879776	-7.7061146164607e-05	Flt3L_FOM1
52326	cg11897887	-0.002348349649944	Flt3L_FOM1
52327	cg11988722	-0.000925232319363521	Flt3L_FOM1
52328	cg12033622	0.00247502198145687	Flt3L_FOM1
52329	cg12093180	0.000584096208164556	Flt3L_FOM1
52330	cg12122241	0.000107846660636942	Flt3L_FOM1
52331	cg12161192	2.74858825459483e-05	Flt3L_FOM1
52332	cg12680822	-0.000600488953471598	Flt3L_FOM1
52333	cg12751644	-0.00132284728541463	Flt3L_FOM1
52334	cg12851514	-0.00038931966599697	Flt3L_FOM1
52335	cg12862537	-0.000131970243337706	Flt3L_FOM1
52336	cg13301327	0.000374772556972581	Flt3L_FOM1
52337	cg13341864	-0.000870294175782079	Flt3L_FOM1
52338	cg13379325	-0.00130280941832759	Flt3L_FOM1
52339	cg13451556	-0.00128093742903082	Flt3L_FOM1
52340	cg13518079	-0.00259429514286739	Flt3L_FOM1
52341	cg13541788	-0.000830071789596995	Flt3L_FOM1
52342	cg13668823	0.000429002707378107	Flt3L_FOM1
52343	cg13671181	-0.00120927202555439	Flt3L_FOM1
52344	cg13672800	0.000938880372096793	Flt3L_FOM1
52345	cg13707623	4.48887793224303e-05	Flt3L_FOM1
52346	cg13770153	0.000848980605602166	Flt3L_FOM1
52347	cg13780718	0.0016274685581942	Flt3L_FOM1
52348	cg13782274	0.000850213001867652	Flt3L_FOM1
52349	cg13791092	-0.0010908718837596	Flt3L_FOM1
52350	cg14030719	0.00126790551253949	Flt3L_FOM1
52351	cg14128040	0.00123045998039663	Flt3L_FOM1
52352	cg14199187	-0.000232565682294759	Flt3L_FOM1
52353	cg14245619	-0.00029346202558889	Flt3L_FOM1
52354	cg14345012	0.000589158848878803	Flt3L_FOM1
52355	cg14359894	-0.000356254224713516	Flt3L_FOM1
52356	cg14378039	-0.000388847765879146	Flt3L_FOM1
52357	cg14519000	0.000283648234950663	Flt3L_FOM1
52358	cg14564778	-0.00338131479960748	Flt3L_FOM1
52359	cg14681086	-0.000872349530420105	Flt3L_FOM1
52360	cg14721981	0.000656613319058454	Flt3L_FOM1
52361	cg14725968	0.0016023991138589	Flt3L_FOM1
52362	cg14743710	-0.000144690908438157	Flt3L_FOM1
52363	cg14752227	-0.00592579782198022	Flt3L_FOM1
52364	cg14776195	-0.00120882446444532	Flt3L_FOM1
52365	cg14815891	0.00710009341839798	Flt3L_FOM1
52366	cg14862395	0.000298018428633059	Flt3L_FOM1
52367	cg14947478	0.000171096729056065	Flt3L_FOM1
52368	cg14959908	-0.000986979905918441	Flt3L_FOM1
52369	cg15239904	0.000446212200669259	Flt3L_FOM1
52370	cg15272467	-0.000798940328939722	Flt3L_FOM1
52371	cg15473473	-0.000474047872213819	Flt3L_FOM1
52372	cg15550113	-0.00223050392359511	Flt3L_FOM1
52373	cg15677087	-0.00205502277404397	Flt3L_FOM1
52374	cg15782228	-0.00811215778906027	Flt3L_FOM1
52375	cg15815607	0.00156936495760073	Flt3L_FOM1
52376	cg15878616	-0.000229790573130017	Flt3L_FOM1
52377	cg16423285	0.013920104705362	Flt3L_FOM1
52378	cg16547579	-0.000239335908203613	Flt3L_FOM1
52379	cg16661628	-1.72157796679948e-05	Flt3L_FOM1
52380	cg16667508	0.0012707244400354	Flt3L_FOM1
52381	cg16737517	-0.000609726607656988	Flt3L_FOM1
52382	cg17022362	-0.00163686513663603	Flt3L_FOM1
52383	cg17132148	0.00454924685871506	Flt3L_FOM1
52384	cg17204562	9.3606613468341e-05	Flt3L_FOM1
52385	cg17343385	0.00517219802630093	Flt3L_FOM1
52386	cg17775490	2.96458130398367e-05	Flt3L_FOM1
52387	cg17811452	-0.00491899655717696	Flt3L_FOM1
52388	cg17840843	0.00115930792218383	Flt3L_FOM1
52389	cg17884856	-0.000428434285700481	Flt3L_FOM1
52390	cg17888219	0.0013532197529188	Flt3L_FOM1
52391	cg17971895	0.0102209094967156	Flt3L_FOM1
52392	cg18223625	9.56374188221365e-05	Flt3L_FOM1
52393	cg18224653	0.000257319078290854	Flt3L_FOM1
52394	cg18424841	0.00212607527865279	Flt3L_FOM1
52395	cg18674961	-0.00777529794759288	Flt3L_FOM1
52396	cg18808904	-0.00229355241588659	Flt3L_FOM1
52397	cg18870850	-0.0024763194032385	Flt3L_FOM1
52398	cg19037007	0.00380814785508577	Flt3L_FOM1
52399	cg19223824	0.00233397954659278	Flt3L_FOM1
52400	cg19358608	-0.00141345793163591	Flt3L_FOM1
52401	cg19545472	0.000836131174318851	Flt3L_FOM1
52402	cg19592637	0.000491133924465175	Flt3L_FOM1
52403	cg19923380	-0.000347672500434517	Flt3L_FOM1
52404	cg19970953	-0.00114514622845983	Flt3L_FOM1
52405	cg19973758	-0.000400634486138657	Flt3L_FOM1
52406	cg19982031	0.00319405362960116	Flt3L_FOM1
52407	cg20049415	0.000353925405798494	Flt3L_FOM1
52408	cg20129782	-0.000335927029120353	Flt3L_FOM1
52409	cg20340302	0.00100919122256242	Flt3L_FOM1
52410	cg20406033	-0.000921851653008203	Flt3L_FOM1
52411	cg20473723	-0.000123732808264394	Flt3L_FOM1
52412	cg20737505	0.00085398568678735	Flt3L_FOM1
52413	cg20810198	-0.000495410051997557	Flt3L_FOM1
52414	cg20811988	0.00515540901384645	Flt3L_FOM1
52415	cg20908200	-0.00150421132420103	Flt3L_FOM1
52416	cg20964064	-0.00225600932626752	Flt3L_FOM1
52417	cg21130926	0.0143101855563225	Flt3L_FOM1
52418	cg21163415	-0.00309252725987715	Flt3L_FOM1
52419	cg21164545	0.0004923946086078	Flt3L_FOM1
52420	cg21287017	-0.000876185217208766	Flt3L_FOM1
52421	cg21367187	0.000618669525655251	Flt3L_FOM1
52422	cg21950459	0.000148896369139113	Flt3L_FOM1
52423	cg22087367	0.000819283171744872	Flt3L_FOM1
52424	cg22138735	0.00133259784535626	Flt3L_FOM1
52425	cg22181382	0.000693388759723804	Flt3L_FOM1
52426	cg22307297	-0.000607980426970861	Flt3L_FOM1
52427	cg22414192	0.00204621920695067	Flt3L_FOM1
52428	cg22589504	-2.52079153556016e-05	Flt3L_FOM1
52429	cg22625752	0.000132155412659035	Flt3L_FOM1
52430	cg22681279	0.00206528916586696	Flt3L_FOM1
52431	cg22741626	-0.00135654507281409	Flt3L_FOM1
52432	cg22748452	-0.00319906100806303	Flt3L_FOM1
52433	cg22941573	0.000914809073462421	Flt3L_FOM1
52434	cg23203969	-0.000816321458937347	Flt3L_FOM1
52435	cg23289456	-0.00147766917788425	Flt3L_FOM1
52436	cg23481873	0.00104122416574488	Flt3L_FOM1
52437	cg23574719	-0.00252419631301355	Flt3L_FOM1
52438	cg23586959	-0.000198687709526443	Flt3L_FOM1
52439	cg23629496	-0.0015935204523358	Flt3L_FOM1
52440	cg23648082	-0.000233492250901488	Flt3L_FOM1
52441	cg23682609	-0.00104165758690923	Flt3L_FOM1
52442	cg23687971	8.43587079783972e-05	Flt3L_FOM1
52443	cg23732978	0.00288204874680501	Flt3L_FOM1
52444	cg23779478	7.82158320199448e-05	Flt3L_FOM1
52445	cg23792592	-0.000133029937016839	Flt3L_FOM1
52446	cg24083367	0.000260738017725415	Flt3L_FOM1
52447	cg24147187	0.00076072830961082	Flt3L_FOM1
52448	cg24235518	-0.000936833579552405	Flt3L_FOM1
52449	cg24263062	-0.000126665499737444	Flt3L_FOM1
52450	cg24298684	-0.00146210372734707	Flt3L_FOM1
52451	cg24401441	-0.00128374501275291	Flt3L_FOM1
52452	cg24446326	-0.000600421143971044	Flt3L_FOM1
52453	cg24476939	-3.72259468253861e-05	Flt3L_FOM1
52454	cg24617313	-3.58041797342544e-05	Flt3L_FOM1
52455	cg24675557	-0.00342601038391779	Flt3L_FOM1
52456	cg24733560	-0.00101464894151264	Flt3L_FOM1
52457	cg24762053	0.000996471681673172	Flt3L_FOM1
52458	cg24845165	0.00063061928752468	Flt3L_FOM1
52459	cg24859648	-0.000889189088352365	Flt3L_FOM1
52460	cg25110932	-0.00118718328025886	Flt3L_FOM1
52461	cg25356393	-0.00084537607293882	Flt3L_FOM1
52462	cg25645178	0.00229627528382703	Flt3L_FOM1
52463	cg25813109	-0.000622953448464883	Flt3L_FOM1
52464	cg25829531	0.000680001089732401	Flt3L_FOM1
52465	cg25912611	0.00289262671362664	Flt3L_FOM1
52466	cg26086948	-0.000757695635137969	Flt3L_FOM1
52467	cg26089705	-0.00831775863410231	Flt3L_FOM1
52468	cg26105558	-0.000372867692923191	Flt3L_FOM1
52469	cg26159541	3.32110895556609e-05	Flt3L_FOM1
52470	cg26234223	-0.00101653287142505	Flt3L_FOM1
52471	cg26306893	-0.00063690599006601	Flt3L_FOM1
52472	cg26331247	-0.000894782130758828	Flt3L_FOM1
52473	cg26374058	-0.000385267792343145	Flt3L_FOM1
52474	cg26445608	0.0015450352371632	Flt3L_FOM1
52475	cg26588699	2.84629110137576e-05	Flt3L_FOM1
52476	cg26604799	-0.00155694049413466	Flt3L_FOM1
52477	cg26645834	0.000140909287509105	Flt3L_FOM1
52478	cg26751645	7.09200094879848e-05	Flt3L_FOM1
52479	cg26861732	0.000154854814687676	Flt3L_FOM1
52480	cg27176129	0.00321548769698968	Flt3L_FOM1
52481	cg27199827	-0.00173262967336059	Flt3L_FOM1
52482	cg27314048	-0.000289899836726217	Flt3L_FOM1
52483	cg27598208	-0.00023450550876144	Flt3L_FOM1
52484	cg27610561	-0.000128816327864676	Flt3L_FOM1
52485	cg27655855	0.00355049688410569	Flt3L_FOM1
52486	cg00054774	0.00305335879664292	Flt3L_FOM1
52487	cg00272795	-0.000128070490351939	Flt3L_FOM1
52488	cg00274965	0.00517852608808194	Flt3L_FOM1
52489	cg00686880	0.000244225238625198	Flt3L_FOM1
52490	cg00695416	0.00130373949444894	Flt3L_FOM1
52491	cg00719072	-0.000282517282476852	Flt3L_FOM1
52492	cg00849853	-0.000679877944654708	Flt3L_FOM1
52493	cg00882967	-0.00155687684438862	Flt3L_FOM1
52494	cg00929658	0.00117883147692215	Flt3L_FOM1
52495	cg00937982	0.00020706320877878	Flt3L_FOM1
52496	cg01103827	-0.00124044982008972	Flt3L_FOM1
52497	cg01334504	-0.000653948734350496	Flt3L_FOM1
52498	cg01848115	-0.00235412145815777	Flt3L_FOM1
52499	cg02119577	0.000181943756514429	Flt3L_FOM1
52500	cg02464073	0.00390631085002162	Flt3L_FOM1
52501	cg02489157	0.00162177668621428	Flt3L_FOM1
52502	cg02697606	-0.000117381763688354	Flt3L_FOM1
52503	cg03122722	0.00050849635883203	Flt3L_FOM1
52504	cg03152428	-8.69044719759635e-06	Flt3L_FOM1
52505	cg03234813	0.00173735178744281	Flt3L_FOM1
52506	cg03364381	5.24580120080956e-05	Flt3L_FOM1
52507	cg03381704	0.000335432873314355	Flt3L_FOM1
52508	cg03540028	0.000203927632679094	Flt3L_FOM1
52509	cg03706056	-0.00335660523253651	Flt3L_FOM1
52510	cg04218030	0.000474260297179676	Flt3L_FOM1
52511	cg04226110	0.00271234959864042	Flt3L_FOM1
52512	cg04456245	-6.21062960712973e-05	Flt3L_FOM1
52513	cg04617640	-0.000264742475066637	Flt3L_FOM1
52514	cg04723534	0.00021077162177908	Flt3L_FOM1
52515	cg04767174	-0.00237002337377208	Flt3L_FOM1
52516	cg04836472	0.000878953970340244	Flt3L_FOM1
52517	cg05030553	-0.000530865016123289	Flt3L_FOM1
52518	cg05063690	-0.0022559994254826	Flt3L_FOM1
52519	cg05200811	-0.00445899070891363	Flt3L_FOM1
52520	cg05409047	-0.000738548057372243	Flt3L_FOM1
52521	cg05532966	-0.00176253963559677	Flt3L_FOM1
52522	cg05666949	-0.000710173653199548	Flt3L_FOM1
52523	cg05754719	0.000553707714889245	Flt3L_FOM1
52524	cg05896524	0.00642521967403443	Flt3L_FOM1
52525	cg06343169	0.00118214556923375	Flt3L_FOM1
52526	cg06463313	0.00322928138474172	Flt3L_FOM1
52527	cg06618935	-0.00323329358234977	Flt3L_FOM1
52528	cg06965300	5.03669767285448e-05	Flt3L_FOM1
52529	cg07003407	-0.00169567406690025	Flt3L_FOM1
52530	cg07018760	-0.000850969826730281	Flt3L_FOM1
52531	cg07211972	-0.00208687894837931	Flt3L_FOM1
52532	cg07279557	-0.000578415095887335	Flt3L_FOM1
52533	cg07462053	-0.000977450921034859	Flt3L_FOM1
52534	cg07529122	0.000667826739929177	Flt3L_FOM1
52535	cg07538206	-0.0020100990802295	Flt3L_FOM1
52536	cg07599979	0.00235676845738971	Flt3L_FOM1
52537	cg07747299	0.00285332003513257	Flt3L_FOM1
52538	cg08073507	-0.00156961072499814	Flt3L_FOM1
52539	cg08155625	-0.000228879059446634	Flt3L_FOM1
52540	cg08264376	-0.00179276435826625	Flt3L_FOM1
52541	cg08742575	0.00311562824700315	Flt3L_FOM1
52542	cg08880261	-0.000197955056215189	Flt3L_FOM1
52543	cg08976550	-0.000308147895112955	Flt3L_FOM1
52544	cg09026600	-0.00456286336050099	Flt3L_FOM1
52545	cg09374293	-5.09684308195442e-05	Flt3L_FOM1
52546	cg09417038	-0.00551368778266713	Flt3L_FOM1
52547	cg09698634	0.00169438676160856	Flt3L_FOM1
52548	cg10296238	0.00275790930871925	Flt3L_FOM1
52549	cg10788927	4.62806071944692e-06	Flt3L_FOM1
52550	cg10848140	0.000499529789901843	Flt3L_FOM1
52551	cg10915739	0.00015879103301535	Flt3L_FOM1
52552	cg11321156	0.0021335682011222	Flt3L_FOM1
52553	cg11359720	0.000612656742238959	Flt3L_FOM1
52554	cg11401796	0.00254186926148911	Flt3L_FOM1
52555	cg11410404	0.00089149100466253	Flt3L_FOM1
52556	cg11516613	-0.00159776520375555	Flt3L_FOM1
52557	cg11575131	-0.000645148674323144	Flt3L_FOM1
52558	cg11644596	0.000609252042765066	Flt3L_FOM1
52559	cg11706540	-0.000110240698784419	Flt3L_FOM1
52560	cg11766577	-0.00326128770516188	Flt3L_FOM1
52561	cg11952263	-0.000651738337249883	Flt3L_FOM1
52562	cg12016809	0.00348792552801539	Flt3L_FOM1
52563	cg12201779	0.000319602869070463	Flt3L_FOM1
52564	cg12249789	-0.000368351910154781	Flt3L_FOM1
52565	cg12299303	-0.00256923036528788	Flt3L_FOM1
52566	cg12379764	-0.000212144735105906	Flt3L_FOM1
52567	cg12826791	0.000192406871270748	Flt3L_FOM1
52568	cg12884169	0.000401915946679389	Flt3L_FOM1
52569	cg13012494	0.00208325665368343	Flt3L_FOM1
52570	cg13110574	0.0012582153986652	Flt3L_FOM1
52571	cg13126279	-0.0024186849986119	Flt3L_FOM1
52572	cg13200482	-0.00137083083407264	Flt3L_FOM1
52573	cg13354893	-0.000704110556598539	Flt3L_FOM1
52574	cg13879523	0.000283914895040949	Flt3L_FOM1
52575	cg14124415	8.36242911549267e-05	Flt3L_FOM1
52576	cg14136086	-0.000907796984676917	Flt3L_FOM1
52577	cg14171527	-0.000398237051753718	Flt3L_FOM1
52578	cg14328685	-0.00107913777689523	Flt3L_FOM1
52579	cg14581803	-0.00267723130820592	Flt3L_FOM1
52580	cg14641018	-0.000311129896842126	Flt3L_FOM1
52581	cg15157241	-0.000679260951239305	Flt3L_FOM1
52582	cg15231205	-0.00590665826066304	Flt3L_FOM1
52583	cg15377887	-0.00307003636032881	Flt3L_FOM1
52584	cg15467834	-0.00326707565808354	Flt3L_FOM1
52585	cg15635600	-0.000284047085343324	Flt3L_FOM1
52586	cg16299891	-0.00119751262972586	Flt3L_FOM1
52587	cg16334795	-0.00114994864955745	Flt3L_FOM1
52588	cg16417831	0.00233897339679548	Flt3L_FOM1
52589	cg16717549	-0.000132353699149437	Flt3L_FOM1
52590	cg17667648	0.000593609504142712	Flt3L_FOM1
52591	cg17839758	-0.000375361800954647	Flt3L_FOM1
52592	cg18274664	0.00345486668120327	Flt3L_FOM1
52593	cg18319984	0.00265448661784199	Flt3L_FOM1
52594	cg18829411	-0.000761639119691328	Flt3L_FOM1
52595	cg19135247	0.000118701229960444	Flt3L_FOM1
52596	cg19245335	-0.00583376117675254	Flt3L_FOM1
52597	cg19433175	-0.00128330670571759	Flt3L_FOM1
52598	cg19684207	4.41016181045423e-05	Flt3L_FOM1
52599	cg19821361	0.000805427776672299	Flt3L_FOM1
52600	cg20220242	-4.84596777732858e-05	Flt3L_FOM1
52601	cg20271692	-0.000700758255810069	Flt3L_FOM1
52602	cg20349024	0.000793255556324507	Flt3L_FOM1
52603	cg20999167	-0.000835002099426472	Flt3L_FOM1
52604	cg21118414	-0.0008118253008911	Flt3L_FOM1
52605	cg21549285	0.00129563473278842	Flt3L_FOM1
52606	cg22104103	-0.000316231898170023	Flt3L_FOM1
52607	cg22240717	-0.00104209522582415	Flt3L_FOM1
52608	cg22373097	-0.000693289952433246	Flt3L_FOM1
52609	cg22439241	-0.00061464405122752	Flt3L_FOM1
52610	cg22540233	0.000660917890959059	Flt3L_FOM1
52611	cg22644012	7.43852811649373e-05	Flt3L_FOM1
52612	cg22942384	-0.000548286790479202	Flt3L_FOM1
52613	cg23074704	-0.000313339577935798	Flt3L_FOM1
52614	cg23081194	0.000243638399557802	Flt3L_FOM1
52615	cg23480619	0.00133026030646193	Flt3L_FOM1
52616	cg23658739	-0.000729463975536947	Flt3L_FOM1
52617	cg24168308	0.00297099171664128	Flt3L_FOM1
52618	cg24341911	-0.0019696270637345	Flt3L_FOM1
52619	cg24479382	-0.00205696367011838	Flt3L_FOM1
52620	cg24523685	-0.00224699815215997	Flt3L_FOM1
52621	cg24945462	0.00474890068967943	Flt3L_FOM1
52622	cg24969685	0.000329917083034197	Flt3L_FOM1
52623	cg25322086	-0.000224743175061158	Flt3L_FOM1
52624	cg25545878	0.00351808689396984	Flt3L_FOM1
52625	cg25816610	-0.000364872508694136	Flt3L_FOM1
52626	cg25832305	0.00104293157567508	Flt3L_FOM1
52627	cg26504668	-0.000213485090375298	Flt3L_FOM1
52628	cg27244972	-0.00266961649461639	Flt3L_FOM1
52629	cg27328431	0.000566959261426083	Flt3L_FOM1
52630	cg27462210	-0.00050803970371456	Flt3L_FOM1
52631	cg27477277	0.00273249969352202	Flt3L_FOM1
52632	cg00014104	-0.00141926657135735	Flt3L_FOM1
52633	cg00147172	7.76150262504441e-05	Flt3L_FOM1
52634	cg00148558	-0.000889566536289556	Flt3L_FOM1
52635	cg00227156	-0.000679012478195679	Flt3L_FOM1
52636	cg00283524	-0.000171307172187785	Flt3L_FOM1
52637	cg00347775	7.22414369076214e-05	Flt3L_FOM1
52638	cg00373397	3.7149631916999e-05	Flt3L_FOM1
52639	cg00426976	0.0034131409356381	Flt3L_FOM1
52640	cg00521399	6.48463241634637e-05	Flt3L_FOM1
52641	cg00592411	-3.14958102528594e-05	Flt3L_FOM1
52642	cg00592593	-0.00047424427812498	Flt3L_FOM1
52643	cg00650722	0.00110484653457149	Flt3L_FOM1
52644	cg00740510	0.00202379756936909	Flt3L_FOM1
52645	cg00860359	0.000152209569638491	Flt3L_FOM1
52646	cg00941836	-0.00232056571716068	Flt3L_FOM1
52647	cg01000280	-0.000380447476723952	Flt3L_FOM1
52648	cg01111856	0.0025708194326417	Flt3L_FOM1
52649	cg01116810	0.00116990340463432	Flt3L_FOM1
52650	cg01182660	0.00029320842952927	Flt3L_FOM1
52651	cg01238044	-0.00170541960567802	Flt3L_FOM1
52652	cg01341487	0.00018101185608474	Flt3L_FOM1
52653	cg01414403	-5.49666649266254e-06	Flt3L_FOM1
52654	cg01586506	0.000406118446381206	Flt3L_FOM1
52655	cg01652190	-0.000275475719608375	Flt3L_FOM1
52656	cg01725872	-0.0004986249464291	Flt3L_FOM1
52657	cg01794190	0.000674037019712377	Flt3L_FOM1
52658	cg01794929	0.000563047436128732	Flt3L_FOM1
52659	cg01905056	-0.00159021966848946	Flt3L_FOM1
52660	cg02051290	0.00160732331419597	Flt3L_FOM1
52661	cg02053786	-0.000771897609509244	Flt3L_FOM1
52662	cg02122610	0.000242430296067028	Flt3L_FOM1
52663	cg02233750	0.000293687770756194	Flt3L_FOM1
52664	cg02301718	-0.000121628056420874	Flt3L_FOM1
52665	cg02774935	6.31267394161536e-05	Flt3L_FOM1
52666	cg02885464	-0.00245084976616604	Flt3L_FOM1
52667	cg02940070	0.00273868754483744	Flt3L_FOM1
52668	cg03023089	-0.00137789584328026	Flt3L_FOM1
52669	cg03078006	0.00154425894266218	Flt3L_FOM1
52670	cg03187444	-0.0004599797322624	Flt3L_FOM1
52671	cg03311906	0.00516384265156675	Flt3L_FOM1
52672	cg03423957	0.000657579557210236	Flt3L_FOM1
52673	cg03453333	0.00134353481966695	Flt3L_FOM1
52674	cg03858121	-0.000973250661311564	Flt3L_FOM1
52675	cg03992976	0.00063752158760805	Flt3L_FOM1
52676	cg04042468	0.00119535946381038	Flt3L_FOM1
52677	cg04097078	0.000892976567544948	Flt3L_FOM1
52678	cg04172426	-0.00130733143036486	Flt3L_FOM1
52679	cg04186249	-0.00014690625366377	Flt3L_FOM1
52680	cg04282607	-7.62935000112168e-05	Flt3L_FOM1
52681	cg04416431	-0.00195653670073542	Flt3L_FOM1
52682	cg04630823	0.000919226110375081	Flt3L_FOM1
52683	cg04933168	-0.00201723998217162	Flt3L_FOM1
52684	cg04983276	0.00208842742236383	Flt3L_FOM1
52685	cg05080409	-0.000492108071340032	Flt3L_FOM1
52686	cg05162166	-4.11958527733185e-05	Flt3L_FOM1
52687	cg05249836	0.00103853178837964	Flt3L_FOM1
52688	cg05338731	-0.00453710786048432	Flt3L_FOM1
52689	cg05349952	0.00119072595068656	Flt3L_FOM1
52690	cg05373339	0.00182479394379583	Flt3L_FOM1
52691	cg05373962	-0.00144635883819632	Flt3L_FOM1
52692	cg05450667	0.000645360908909315	Flt3L_FOM1
52693	cg05519582	-0.00140230647196553	Flt3L_FOM1
52694	cg05532594	-3.42873630257417e-05	Flt3L_FOM1
52695	cg05550339	0.000361620917496828	Flt3L_FOM1
52696	cg05653887	-0.000603832450887308	Flt3L_FOM1
52697	cg05802560	-0.00145786055403077	Flt3L_FOM1
52698	cg05855065	-5.24309736409363e-06	Flt3L_FOM1
52699	cg05872129	4.68730907496042e-05	Flt3L_FOM1
52700	cg06148736	0.000741176437022679	Flt3L_FOM1
52701	cg06267718	0.00186153307680852	Flt3L_FOM1
52702	cg06293195	0.000664021238019977	Flt3L_FOM1
52703	cg06476549	-4.59677181607767e-05	Flt3L_FOM1
52704	cg06703343	-0.00373635800042068	Flt3L_FOM1
52705	cg06797253	-0.00147610754580006	Flt3L_FOM1
52706	cg07074042	-0.000294553805315412	Flt3L_FOM1
52707	cg07226201	-0.00159721908655268	Flt3L_FOM1
52708	cg07251788	-0.00293111160214319	Flt3L_FOM1
52709	cg07459594	0.00109834069480881	Flt3L_FOM1
52710	cg07663906	0.000347131347411972	Flt3L_FOM1
52711	cg07833467	3.06255041329476e-06	Flt3L_FOM1
52712	cg07895657	0.000153078563804293	Flt3L_FOM1
52713	cg07900958	0.00059201964231787	Flt3L_FOM1
52714	cg07918799	-0.00348008610847364	Flt3L_FOM1
52715	cg07940593	-0.000112319015802602	Flt3L_FOM1
52716	cg07972762	-0.00542517307391411	Flt3L_FOM1
52717	cg08390994	-0.00335739821589951	Flt3L_FOM1
52718	cg08469752	0.000144000300665423	Flt3L_FOM1
52719	cg08692198	-0.00443407993750653	Flt3L_FOM1
52720	cg08812593	-0.000863527853311792	Flt3L_FOM1
52721	cg08819022	0.000666290936590607	Flt3L_FOM1
52722	cg08834436	-0.0016148549232251	Flt3L_FOM1
52723	cg08837037	0.000691333187064899	Flt3L_FOM1
52724	cg09026568	-0.000906824708455803	Flt3L_FOM1
52725	cg09146183	0.000199776016013282	Flt3L_FOM1
52726	cg09246479	1.57889828178677e-05	Flt3L_FOM1
52727	cg09315630	-0.00244952019044871	Flt3L_FOM1
52728	cg09501146	5.66520864064973e-05	Flt3L_FOM1
52729	cg09533305	-9.90610143513552e-05	Flt3L_FOM1
52730	cg09576223	-0.000550324668171946	Flt3L_FOM1
52731	cg09784932	-0.000463944018323159	Flt3L_FOM1
52732	cg09828012	0.000637162280792359	Flt3L_FOM1
52733	cg10030810	-5.09936603734354e-05	Flt3L_FOM1
52734	cg10874317	-0.00182421619167882	Flt3L_FOM1
52735	cg10921709	0.000564309641752067	Flt3L_FOM1
52736	cg11019791	-0.00732674547367089	Flt3L_FOM1
52737	cg11069317	-0.000280676453859886	Flt3L_FOM1
52738	cg11225751	-0.0015540298729874	Flt3L_FOM1
52739	cg11247378	0.00264802522881059	Flt3L_FOM1
52740	cg11420782	0.00229144785727041	Flt3L_FOM1
52741	cg11466708	0.00363784974658158	Flt3L_FOM1
52742	cg11943959	9.6597842873805e-05	Flt3L_FOM1
52743	cg11945372	0.00133289694856261	Flt3L_FOM1
52744	cg12325455	0.000208027050758442	Flt3L_FOM1
52745	cg12798833	-6.44823519966643e-05	Flt3L_FOM1
52746	cg13245431	-0.000746206483900421	Flt3L_FOM1
52747	cg13306870	0.000140076011788548	Flt3L_FOM1
52748	cg13318129	-0.000581974154295024	Flt3L_FOM1
52749	cg13567870	-0.000674348897033733	Flt3L_FOM1
52750	cg13577505	-9.33550737060236e-05	Flt3L_FOM1
52751	cg13677785	0.00242847264976775	Flt3L_FOM1
52752	cg13772700	-1.09273271694911e-05	Flt3L_FOM1
52753	cg13780303	-0.000660812104712841	Flt3L_FOM1
52754	cg13813247	-4.88513830090447e-05	Flt3L_FOM1
52755	cg13821227	0.00038659081314627	Flt3L_FOM1
52756	cg13896476	0.000532789010764503	Flt3L_FOM1
52757	cg14009075	1.32362720111352e-05	Flt3L_FOM1
52758	cg14042597	-0.000918521423158452	Flt3L_FOM1
52759	cg14112997	-0.00887982817224462	Flt3L_FOM1
52760	cg14372705	0.00151657088779685	Flt3L_FOM1
52761	cg14432153	-0.00119322133375735	Flt3L_FOM1
52762	cg14509403	0.000815207860471685	Flt3L_FOM1
52763	cg14586373	-0.00131849521974989	Flt3L_FOM1
52764	cg14699765	-0.0015726749237724	Flt3L_FOM1
52765	cg14743748	0.000748248786660117	Flt3L_FOM1
52766	cg14771451	-0.000285321629952273	Flt3L_FOM1
52767	cg15006869	-0.000117798801561975	Flt3L_FOM1
52768	cg15192736	-0.000291067664019746	Flt3L_FOM1
52769	cg15193228	0.000635729090499769	Flt3L_FOM1
52770	cg15245051	-0.00277681627952351	Flt3L_FOM1
52771	cg15276956	-0.00137665567114847	Flt3L_FOM1
52772	cg15425811	0.0024666720585651	Flt3L_FOM1
52773	cg15477144	4.08609540236597e-05	Flt3L_FOM1
52774	cg15498409	0.000845127182003539	Flt3L_FOM1
52775	cg15614438	-0.000457544943068382	Flt3L_FOM1
52776	cg15706568	-0.00238330645418632	Flt3L_FOM1
52777	cg15767901	-0.000572015429713076	Flt3L_FOM1
52778	cg15770575	0.000115657302148268	Flt3L_FOM1
52779	cg16045423	-0.001616705765347	Flt3L_FOM1
52780	cg16195245	-0.000181793484309657	Flt3L_FOM1
52781	cg16210088	0.00376601068490322	Flt3L_FOM1
52782	cg16386697	-0.000430342967950867	Flt3L_FOM1
52783	cg16592832	0.000314567155412517	Flt3L_FOM1
52784	cg16778382	0.00107357392781549	Flt3L_FOM1
52785	cg16997375	0.00123261136722203	Flt3L_FOM1
52786	cg17059564	0.00151825854096976	Flt3L_FOM1
52787	cg17187762	-0.00116919414485976	Flt3L_FOM1
52788	cg17205386	-0.000166153397359214	Flt3L_FOM1
52789	cg17231600	-0.00161978310071009	Flt3L_FOM1
52790	cg17336139	-0.000676779539497143	Flt3L_FOM1
52791	cg17468100	0.00196197995589629	Flt3L_FOM1
52792	cg17573270	-4.51376232989037e-05	Flt3L_FOM1
52793	cg17662493	0.0142078110812127	Flt3L_FOM1
52794	cg17783244	0.0016354057567241	Flt3L_FOM1
52795	cg17892736	-0.000421763411333071	Flt3L_FOM1
52796	cg18001869	-0.000269524170295981	Flt3L_FOM1
52797	cg18178197	-0.000657344518492902	Flt3L_FOM1
52798	cg18334915	0.000836816159518292	Flt3L_FOM1
52799	cg18399427	-0.00156925421313417	Flt3L_FOM1
52800	cg18467551	0.00022590703827179	Flt3L_FOM1
52801	cg18535283	-0.00107932839608627	Flt3L_FOM1
52802	cg18702971	0.000203050431679958	Flt3L_FOM1
52803	cg18826958	-0.000353626917461456	Flt3L_FOM1
52804	cg18875629	-0.00317854465252481	Flt3L_FOM1
52805	cg18895476	-0.000181144934676008	Flt3L_FOM1
52806	cg19021236	0.00374090875813102	Flt3L_FOM1
52807	cg19122206	0.000341160063453642	Flt3L_FOM1
52808	cg19470385	-0.00179671322051923	Flt3L_FOM1
52809	cg19707653	-0.00903222657127484	Flt3L_FOM1
52810	cg19800640	-0.000239645870582162	Flt3L_FOM1
52811	cg19851222	0.00116673879130666	Flt3L_FOM1
52812	cg20014942	-0.00144793291091976	Flt3L_FOM1
52813	cg20331457	-0.0021282272749428	Flt3L_FOM1
52814	cg20548231	0.00279812747010795	Flt3L_FOM1
52815	cg20728514	0.00098346877661173	Flt3L_FOM1
52816	cg20792408	-0.00135885537004149	Flt3L_FOM1
52817	cg20819150	0.000762568905310693	Flt3L_FOM1
52818	cg21007971	-0.000128361766867806	Flt3L_FOM1
52819	cg21445911	0.00118556433112582	Flt3L_FOM1
52820	cg21517309	0.000190960980285581	Flt3L_FOM1
52821	cg21627202	0.00143461101483265	Flt3L_FOM1
52822	cg22330533	0.000262593427638811	Flt3L_FOM1
52823	cg22404498	0.000444130377732922	Flt3L_FOM1
52824	cg22471075	-0.00465379969447169	Flt3L_FOM1
52825	cg22720029	-0.000180166717552696	Flt3L_FOM1
52826	cg22778120	-0.000458871928291228	Flt3L_FOM1
52827	cg22804358	-0.000201353363731492	Flt3L_FOM1
52828	cg22897224	-1.53073503098247e-05	Flt3L_FOM1
52829	cg23023844	0.000720790671816146	Flt3L_FOM1
52830	cg23117565	0.000721873509306981	Flt3L_FOM1
52831	cg23346237	-5.52003560071031e-06	Flt3L_FOM1
52832	cg23400715	0.000686334409147597	Flt3L_FOM1
52833	cg23656161	-0.00103471294842779	Flt3L_FOM1
52834	cg23659250	-0.00171733646057626	Flt3L_FOM1
52835	cg23772226	1.56746607343045e-05	Flt3L_FOM1
52836	cg23883747	0.000635380431572875	Flt3L_FOM1
52837	cg24048283	1.20780245389639e-05	Flt3L_FOM1
52838	cg24189745	-0.00143784372732154	Flt3L_FOM1
52839	cg24399712	0.00297297608009317	Flt3L_FOM1
52840	cg24565820	-0.000427625617742719	Flt3L_FOM1
52841	cg24682482	-0.000866214429442936	Flt3L_FOM1
52842	cg24694833	-0.000105228753138815	Flt3L_FOM1
52843	cg24864161	4.26811188146826e-05	Flt3L_FOM1
52844	cg24911721	0.00192786867222588	Flt3L_FOM1
52845	cg24993400	1.50626959045463e-05	Flt3L_FOM1
52846	cg25125450	0.00236065608158668	Flt3L_FOM1
52847	cg25163076	-0.00255809180448055	Flt3L_FOM1
52848	cg25276892	0.000681685782728337	Flt3L_FOM1
52849	cg25338000	-0.00105285661263979	Flt3L_FOM1
52850	cg25390635	0.000683914924936456	Flt3L_FOM1
52851	cg25392995	-0.00231966666027519	Flt3L_FOM1
52852	cg26561187	-0.000529561011410606	Flt3L_FOM1
52853	cg26822175	-0.000967629159738997	Flt3L_FOM1
52854	cg26921612	0.0011028376412413	Flt3L_FOM1
52855	cg27115863	0.000260546889825319	Flt3L_FOM1
52856	cg27120833	-0.00176016320312267	Flt3L_FOM1
52857	cg27376941	0.00580436331725631	Flt3L_FOM1
52858	cg27610821	0.000700004868651083	Flt3L_FOM1
52859	cg27653384	0.00212950832796492	Flt3L_FOM1
52860	cg27662284	0.000688708828824776	Flt3L_FOM1
52861	ch.22.147839R	-0.00263055916562196	Flt3L_FOM1
52862	(Intercept)	9.70547553113328	CXCL6_FOM1
52863	cg19178509	-0.00012247682805574	CXCL6_FOM1
52864	cg16748433	-0.000193144231117701	CXCL6_FOM1
52865	cg13506281	-0.000975177233992517	CXCL6_FOM1
52866	(Intercept)	9.5675071455524	CXCL10_FOM1
52867	cg16490124	0.0054869701790813	CXCL10_FOM1
52868	cg14112997	-0.00241960598726067	CXCL10_FOM1
52869	(Intercept)	7.16483626191072	TF4EBP1_FOM1
52870	cg00675157	0.00438141254706678	TF4EBP1_FOM1
52871	cg08238375	0.000465466890738131	TF4EBP1_FOM1
52872	(Intercept)	1.37015137137241	IL20_FOM1
52873	cg07501029	9.00839971440209e-05	IL20_FOM1
52874	cg21498547	-0.000128571643038744	IL20_FOM1
52875	(Intercept)	3.4233913500203	SIRT2_FOM1
52876	cg00675157	2.12622246214305e-05	SIRT2_FOM1
52877	cg05509228	4.73570817188891e-05	SIRT2_FOM1
52878	cg04194432	-4.05116205804866e-06	SIRT2_FOM1
52879	(Intercept)	2.39936908930444	CCL28_FOM1
52880	cg17530337	-0.00977469732624639	CCL28_FOM1
52881	cg05977333	-0.00615441234107937	CCL28_FOM1
52882	(Intercept)	9.34863018800468	DNER_FOM1
52883	cg21795255	0.000553245672843338	DNER_FOM1
52884	cg08103988	4.60578911519278e-05	DNER_FOM1
52885	(Intercept)	3.98330241951413	ENRAGE_FOM1
52886	cg01105403	-4.0532119341867e-05	ENRAGE_FOM1
52887	cg02113055	-0.000237673110950077	ENRAGE_FOM1
52888	cg11008123	0.000116388957099893	ENRAGE_FOM1
52889	(Intercept)	11.7097892938529	CD40_FOM1
52890	cg10818676	0.00208677567983755	CD40_FOM1
52891	cg21294301	0.00119320724314682	CD40_FOM1
52892	cg05509228	0.0119009023559694	CD40_FOM1
52893	cg02945674	1.71851515660681e-05	CD40_FOM1
52894	(Intercept)	1.53437572369967	IL33_FOM1
52895	cg00366603	-0.0156856251951127	IL33_FOM1
52896	cg21130926	0.00354955457615695	IL33_FOM1
52897	(Intercept)	7.09555696839004	IFNgamma_FOM1
52898	cg22972806	-0.00876501568397805	IFNgamma_FOM1
52899	cg24643105	0.00880034266086158	IFNgamma_FOM1
52900	(Intercept)	8.99046963103412	FGF19_FOM1
52901	cg19311470	0.000118792816856469	FGF19_FOM1
52902	cg05130642	3.07299887389487e-05	FGF19_FOM1
52903	(Intercept)	1.56154823104034	IL4_FOM1
52904	cg10738648	-1.33860626088484e-06	IL4_FOM1
52905	cg19504860	0.000993610678028275	IL4_FOM1
52906	(Intercept)	0.403735667211345	LIF_FOM1
52907	cg16112880	7.30695316506179e-05	LIF_FOM1
52908	cg27518014	-1.64614653038687e-05	LIF_FOM1
52909	(Intercept)	1.34722180819221	NRTN_FOM1
52910	cg16112880	0.00675992402871964	NRTN_FOM1
52911	cg19377607	0.00113765309543735	NRTN_FOM1
52912	cg17530337	-0.00125743294907107	NRTN_FOM1
52913	(Intercept)	9.66915690100225	MCP2_FOM1
52914	cg10985055	4.9879899761834e-05	MCP2_FOM1
52915	cg10695549	-0.000212960794979269	MCP2_FOM1
52916	cg03084184	7.60158588943355e-05	MCP2_FOM1
52917	cg20704148	-0.000329501277018296	MCP2_FOM1
52918	(Intercept)	2.76959740537624	CASP8_FOM1
52919	cg01105403	-0.000810497257563755	CASP8_FOM1
52920	cg23019589	1.96685233106454e-05	CASP8_FOM1
52921	cg01891583	-0.00707240104415627	CASP8_FOM1
52922	(Intercept)	7.11970994293897	CCL25_FOM1
52923	cg03084184	1.14543277854537e-05	CCL25_FOM1
52924	cg16464924	0.00017493375713788	CCL25_FOM1
52925	(Intercept)	4.77447318398368	CX3CL1_FOM1
52926	cg14341177	7.40275512992718e-05	CX3CL1_FOM1
52927	cg18828306	-1.72138601486411e-05	CX3CL1_FOM1
52928	(Intercept)	6.41384898952088	TNFRSF9_FOM1
52929	cg05570109	-2.32166766609989e-06	TNFRSF9_FOM1
52930	cg02945674	1.09358023864972e-05	TNFRSF9_FOM1
52931	cg11144103	0.00010696740285555	TNFRSF9_FOM1
52932	(Intercept)	3.02748843837141	NT3_FOM1
52933	cg26824678	-7.72742216947401e-06	NT3_FOM1
52934	cg15365500	-9.34529503561504e-05	NT3_FOM1
52935	cg08103988	4.13129403100875e-06	NT3_FOM1
52936	(Intercept)	8.86588355679109	TWEAK_FOM1
52937	cg14341177	0.000117933332437318	TWEAK_FOM1
52938	cg02464073	4.02619036327937e-05	TWEAK_FOM1
52939	(Intercept)	8.10886636157433	CCL20_FOM1
52940	cg05593887	4.12160291204572e-05	CCL20_FOM1
52941	cg22251955	2.24259895982712e-05	CCL20_FOM1
52942	cg25247689	-2.41647027719618e-05	CCL20_FOM1
52943	cg03407524	2.75101643212901e-05	CCL20_FOM1
52944	(Intercept)	2.7983545335054	ST1A1_FOM1
52945	cg16112880	-2.86209134067218e-05	ST1A1_FOM1
52946	cg12036633	-9.90246511208652e-05	ST1A1_FOM1
52947	(Intercept)	4.58323953335405	STAMBP_FOM1
52948	cg08522473	-0.000110025964026256	STAMBP_FOM1
52949	cg05509228	0.00176556787425445	STAMBP_FOM1
52950	(Intercept)	1.91378765932834	IL5_FOM1
52951	cg07703391	-3.81494332129222e-05	IL5_FOM1
52952	cg24534774	-0.000150885235984829	IL5_FOM1
52953	(Intercept)	6.22207039323935	ADA_FOM1
52954	cg02945674	3.6886387635091e-05	ADA_FOM1
52955	cg24643105	1.16103265749117e-05	ADA_FOM1
52956	(Intercept)	5.54474927430038	TNFB_FOM1
52957	cg07480955	0.000931869289452441	TNFB_FOM1
52958	cg00704664	-0.000469790116443169	TNFB_FOM1
52959	(Intercept)	10.4940676316215	CSF1_FOM1
52960	cg04450797	4.98781472066178e-06	CSF1_FOM1
52961	cg25614253	1.87106067654297e-05	CSF1_FOM1
